## Supplementary Data 4 for "The congenital multiple organ malformation syndrome, Ritscher-Schinzel syndrome is an endosomal recyclinopathy" (part 3 of 3)

### Sheet: Data (continued)
Accession Improvement				Accession Information			Membrane integral / Transmembrane	GO column hidden gubbins	Venn Columns hidden Gubbins				Annotation		ID Metrics					Databases		Stats	Stats	Stats	Stats	Stats	Stats	Stats	Stats	Stats	Stats	Stats	Stats	Log2 Normalised Abundances												Normalised Abundances									Raw Abundances									Abundances Count									Found in Sample
O35179	O35179	O35179	O35179	O35179	Sh3gl2	Endophilin-A1 (Endophilin-1) (SH3 domain protein 2A) (SH3 domain-containing GRB2-like protein 2) (SH3p4)	basal dendrite [GO:0097441]; cytoplasm [GO:0005737]; cytosol [GO:0005829]; early endosome [GO:0005769]; glutamatergic synapse [GO:0098978]; hippocampal mossy fiber to CA3 synapse [GO:0098686]; neuronal cell body [GO:0043025]; perinuclear region of cytoplasm [GO:0048471]; photoreceptor ribbon synapse [GO:0098684]; plasma membrane [GO:0005886]; presynapse [GO:0098793]; presynaptic cytosol [GO:0099523]; Schaffer collateral - CA1 synapse [GO:0098685]; synapse [GO:0045202]; synaptic vesicle membrane [GO:0030672]; identical protein binding [GO:0042802]; lipid binding [GO:0008289]; protein C-terminus binding [GO:0008022]; protein kinase binding [GO:0019901]; cellular response to brain-derived neurotrophic factor stimulus [GO:1990416]; dendrite extension [GO:0097484]; lipid tube assembly [GO:0060988]; membrane bending [GO:0097753]; membrane tubulation [GO:0097749]; negative regulation of blood-brain barrier permeability [GO:1905604]; negative regulation of gene expression [GO:0010629]; negative regulation of protein phosphorylation [GO:0001933]; neuron projection development [GO:0031175]; positive regulation of membrane tubulation [GO:1903527]; regulation of clathrin-dependent endocytosis [GO:2000369]; regulation of receptor internalization [GO:0002090]; synaptic vesicle endocytosis [GO:0048488]; synaptic vesicle uncoating [GO:0016191]; vesicle scission [GO:0099050]	0	#REF!	#REF!			reviewed	224.3	48.5795	High	23	180	15	TRUE	FALSE	3	0.156909	0.00369708	0.178644	3	-0.408826	0.0238042	0.179753	6	-0.125959	0.376389	0.527539	13.3541	12.8836	13.0064	12.3496	13.5467	12.9916	12.5129	13.6848	13.1609	11.8123	13.2	12.6491	5219	11966.5	8144.6	5844.8	13168.4	9158.5	3596.3	9410	6423.5	1592.1	4055.9	4001.8	1768	2189.9	3542.4	1015.2	2705	2713.5	11	18	14	11	18	14	11	18	14	High	High	High	High	High	High	High	High	High
A0A0G2JTK6, A0A140TA98, D3ZPH3, F1LQS1, Q62599	A0A140TA98, F1LQS1, Q62599	Q62599	A0A140TA98	Q62599	Mta1	Metastasis-associated protein MTA1	cytoplasm [GO:0005737]; endoplasmic reticulum [GO:0005783]; Golgi apparatus [GO:0005794]; microtubule [GO:0005874]; nuclear envelope [GO:0005635]; nucleoplasm [GO:0005654]; nucleus [GO:0005634]; NuRD complex [GO:0016581]; rough endoplasmic reticulum [GO:0005791]; zymogen granule [GO:0042588]; chromatin binding [GO:0003682]; enzyme binding [GO:0019899]; histone deacetylase binding [GO:0042826]; metal ion binding [GO:0046872]; RNA polymerase II cis-regulatory region sequence-specific DNA binding [GO:0000978]; RNA polymerase II-specific DNA-binding transcription factor binding [GO:0061629]; transcription coactivator activity [GO:0003713]; transcription corepressor activity [GO:0003714]; chromatin remodeling [GO:0006338]; circadian regulation of gene expression [GO:0032922]; double-strand break repair [GO:0006302]; entrainment of circadian clock by photoperiod [GO:0043153]; female pregnancy [GO:0007565]; histone deacetylation [GO:0016575]; locomotor rhythm [GO:0045475]; negative regulation of transcription by RNA polymerase II [GO:0000122]; positive regulation of protein autoubiquitination [GO:1902499]; proteasome-mediated ubiquitin-dependent protein catabolic process [GO:0043161]; regulation of gene expression, epigenetic [GO:0040029]; response to ionizing radiation [GO:0010212]; secretory granule organization [GO:0033363]	0	#REF!	#REF!			reviewed	166.6	10.6686	High	8	13	7	TRUE	FALSE	2	-0.120098	NA	NA	2	-0.131568	NA	NA	4	-0.125833	0.263164	0.418421	9.15381	7.33002	9.53625	6.79961	NA	8.4363	6.49825	NA	8.49745	6.53605	NA	8.43671	111.4	NA	346.4	90.4	NA	361.4	92.8	NA	346.5	34	NA	170.2	27.3	NA	139.8	26.2	NA	146.4	1	NA	2	1	NA	2	1	NA	2	High	Not Found	High	High	Not Found	High	High	Not Found	High
Q6AYK6	Q6AYK6	Q6AYK6	Q6AYK6	Q6AYK6	Cacybp	Calcyclin-binding protein, CacyBP	beta-catenin destruction complex [GO:0030877]; cell body [GO:0044297]; cytoplasm [GO:0005737]; neuron projection [GO:0043005]; nuclear envelope lumen [GO:0005641]; nucleus [GO:0005634]; SCF ubiquitin ligase complex [GO:0019005]; protein domain specific binding [GO:0019904]; protein homodimerization activity [GO:0042803]; S100 protein binding [GO:0044548]; tubulin binding [GO:0015631]; ubiquitin protein ligase binding [GO:0031625]; aging [GO:0007568]; cardiac muscle cell differentiation [GO:0055007]; cellular response to calcium ion [GO:0071277]; cellular response to leukemia inhibitory factor [GO:1990830]; heart development [GO:0007507]; negative regulation of cell death [GO:0060548]; positive regulation of DNA replication [GO:0045740]; response to growth hormone [GO:0060416]	0	#REF!	#REF!			reviewed	105.7	58.5153	High	14	74	12	TRUE	FALSE	3	-0.198225	0.0527831	0.278991	3	-0.0532096	0.555839	0.683365	6	-0.125717	0.058619	0.161914	12.3778	12.0493	11.4318	11.8405	11.9583	12.1824	11.5735	11.7379	12.0751	11.6603	12.0406	12.1207	3667.3	3979.2	4648	3047.6	3415.5	4315	3236.7	4212.8	4453.3	1118.8	1348.7	2283.8	921.9	568	1669	913.7	1211	1881.2	7	9	7	7	9	7	7	9	7	High	High	High	High	High	High	High	High	High
D3ZWF5	D3ZWF5	D3ZWF5	D3ZWF5	D3ZWF5	Eny2	Transcription and mRNA export factor ENY2 (Enhancer of yellow 2 transcription factor homolog)	DUBm complex [GO:0071819]; nuclear pore nuclear basket [GO:0044615]; SAGA complex [GO:0000124]; transcription export complex 2 [GO:0070390]; chromatin binding [GO:0003682]; nuclear receptor coactivator activity [GO:0030374]; transcription coactivator activity [GO:0003713]; chromatin organization [GO:0006325]; histone deubiquitination [GO:0016578]; histone H3 acetylation [GO:0043966]; monoubiquitinated histone deubiquitination [GO:0035521]; monoubiquitinated histone H2A deubiquitination [GO:0035522]; negative regulation of insulin secretion involved in cellular response to glucose stimulus [GO:0061179]; poly(A)+ mRNA export from nucleus [GO:0016973]; positive regulation of transcription, DNA-templated [GO:0045893]; protein transport [GO:0015031]; regulation of transcription by RNA polymerase II [GO:0006357]; transcription elongation from RNA polymerase II promoter [GO:0006368]	0	#REF!	#REF!			unreviewed	62.2	25.7426	High	2	3	2	TRUE	FALSE	2	0.017138	NA	NA	2	-0.267969	NA	NA	4	-0.125415	0.277196	0.43217	NA	NA	NA	NA	8.29692	8.97298	NA	8.42122	8.88295	NA	7.98812	8.74584	NA	314.5	502.5	NA	342.8	472.1	NA	253.9	429.3	NA	106.6	246.9	NA	57	182.6	NA	73	181.3	NA	1	1	NA	1	1	NA	1	1	Not Found	High	High	Not Found	High	High	Not Found	High	High
D3ZKK3	D3ZKK3	D3ZKK3	D3ZKK3	D3ZKK3	Cnst	Consortin, connexin sorting protein	integral component of membrane [GO:0016021]; plasma membrane [GO:0005886]; protein-containing complex [GO:0032991]; trans-Golgi network [GO:0005802]; transport vesicle [GO:0030133]; connexin binding [GO:0071253]; phosphatase binding [GO:0019902]; positive regulation of Golgi to plasma membrane protein transport [GO:0042998]	1	#REF!	#REF!			unreviewed	20.1	22.3919	High	11	19	11	TRUE	FALSE	3	-0.080041	0.135654	0.355437	3	-0.170784	0.380137	0.542657	6	-0.125413	0.145649	0.283875	NA	7.89664	NA	8.92006	10.4726	9.33985	8.87836	10.4197	9.19426	8.44543	10.4833	9.2914	484.4	1420.9	648	470.6	1369.8	585.8	348.6	1431.5	626.6	147.8	481.6	318.4	142.3	227.8	226.6	98.4	411.5	264.7	3	5	2	3	5	2	3	5	2	High	High	High	High	High	High	High	High	High
G3V878, Q9WTR7	G3V878, Q9WTR7	Q9WTR7	G3V878	Q9WTR7	Sec11c	Signal peptidase complex catalytic subunit SEC11C, EC 3.4.21.89 (Microsomal signal peptidase 21 kDa subunit, SPase 21 kDa subunit) (SEC11 homolog C) (SEC11-like protein 3) (SPC21)	integral component of membrane [GO:0016021]; signal peptidase complex [GO:0005787]; peptidase activity [GO:0008233]; serine-type endopeptidase activity [GO:0004252]; signal peptide processing [GO:0006465]	1	#REF!	#REF!			reviewed	62.8	40.625	High	9	37	8	TRUE	FALSE	3	-0.144314	0.405985	0.591531	3	-0.106506	0.52596	0.656473	6	-0.12541	0.214965	0.364659	10.3512	10.7868	8.60437	8.69035	11.573	10.1343	8.80025	11.2076	9.95681	8.86357	11.3222	9.89239	413.1	3046.6	1123.9	445.8	2365	993.8	465.8	2560.4	950.4	126	1032.6	552.2	134.8	393.3	384.4	131.5	736	401.5	2	7	4	2	7	4	2	7	4	High	High	High	High	High	High	High	High	High
A0A0G2K121, Q5FVQ4	A0A0G2K121, Q5FVQ4	Q5FVQ4	A0A0G2K121	Q5FVQ4	Mlec	Malectin	endoplasmic reticulum [GO:0005783]; integral component of membrane [GO:0016021]; oligosaccharyltransferase complex [GO:0008250]; carbohydrate binding [GO:0030246]; enzyme binding [GO:0019899]; carbohydrate metabolic process [GO:0005975]; protein N-linked glycosylation [GO:0006487]	1	#REF!	#REF!			reviewed	55.7	47.7663	High	14	80	14	TRUE	FALSE	3	-0.0452791	0.654826	0.780567	3	-0.205424	0.0633586	0.236906	6	-0.125352	0.0838753	0.200469	12.6789	12.4865	11.8631	10.8868	11.8695	12.1936	10.8934	11.9422	11.9785	10.7217	11.7312	11.8807	1893.4	3741.7	4684.3	1902.1	3935.1	4035.3	1688.7	3399.8	3770.8	577.6	1268.2	2301.6	575.4	654.4	1560.8	476.7	977.3	1592.9	6	9	8	6	9	8	6	9	8	High	High	High	High	High	High	High	High	High
M0R5Q3, M0R920, M0RD63	M0R5Q3, M0RD63	M0RD63	M0RD63	M0RD63	Ranbp3	RAN-binding protein 3 (RCG44996, isoform CRA_c)	cytoplasm [GO:0005737]; nuclear pore [GO:0005643]; R-SMAD binding [GO:0070412]; protein export from nucleus [GO:0006611]; regulation of catalytic activity [GO:0050790]	0	#REF!	#REF!			unreviewed	14.1	17.7738	High	9	22	9	TRUE	FALSE	3	0.106911	0.548645	0.6999	3	-0.357383	0.11181	0.288743	6	-0.125236	0.401353	0.55057	9.08028	7.1639	8.09698	9.73809	9.3298	10.3237	10.1427	9.26491	10.3047	9.62826	8.77577	9.91543	854	643.5	1281.6	1130.5	615.2	1264.8	791.4	438.3	965.7	260.5	218.1	629.7	342	102.3	489.2	223.4	126	407.9	3	4	4	3	4	4	3	4	4	High	High	High	High	High	High	High	High	High
A0A0G2K5S4, F8WFR8, P51583	P51583	P51583	P51583	P51583	Paics	Bifunctional phosphoribosylaminoimidazole carboxylase/phosphoribosylaminoimidazole succinocarboxamide synthetase, PAICS [Includes: Phosphoribosylaminoimidazole carboxylase, EC 4.1.1.21 (AIR carboxylase, AIRC); Phosphoribosylaminoimidazole succinocarboxamide synthetase, EC 6.3.2.6 (SAICAR synthetase) ]	cytoplasm [GO:0005737]; cytosol [GO:0005829]; 5-amino-4-imidazole carboxylate lyase activity [GO:0043727]; ATP binding [GO:0005524]; identical protein binding [GO:0042802]; phosphoribosylaminoimidazole carboxylase activity [GO:0004638]; phosphoribosylaminoimidazolesuccinocarboxamide synthase activity [GO:0004639]; 'de novo' AMP biosynthetic process [GO:0044208]; 'de novo' IMP biosynthetic process [GO:0006189]; 'de novo' XMP biosynthetic process [GO:0097294]; G1/S transition of mitotic cell cycle [GO:0000082]; GMP biosynthetic process [GO:0006177]	0	#REF!	#REF!			reviewed	81.8	49.1765	High	23	97	22	TRUE	FALSE	3	-0.231025	0.0737312	0.287748	3	-0.019114	0.71266	0.804881	6	-0.125069	0.0893406	0.20793	11.5388	12.2619	11.5459	12.2869	11.6841	12.25	11.9946	11.3816	12.1517	12.2209	11.6218	12.3209	4997.1	3290.6	4870.9	4080.6	2668.1	4550.3	4773.8	3151.4	5116.5	1524.4	1115.3	2393.3	1234.4	443.7	1760	1347.6	905.9	2161.4	14	6	11	14	6	11	14	6	11	High	High	High	High	High	High	High	High	High
P80386	P80386	P80386	P80386	P80386	Prkab1	5'-AMP-activated protein kinase subunit beta-1, AMPK subunit beta-1, AMPKb (5'-AMP-activated protein kinase 40 kDa subunit)	cytoplasm [GO:0005737]; cytosol [GO:0005829]; nucleotide-activated protein kinase complex [GO:0031588]; nucleus [GO:0005634]; protein-containing complex [GO:0032991]; protein kinase activity [GO:0004672]; protein kinase binding [GO:0019901]; cellular response to nutrient levels [GO:0031669]; fatty acid biosynthetic process [GO:0006633]; nail development [GO:0035878]; positive regulation of cold-induced thermogenesis [GO:0120162]; positive regulation of gene expression [GO:0010628]; protein phosphorylation [GO:0006468]; regulation of catalytic activity [GO:0050790]; signal transduction [GO:0007165]	0	#REF!	#REF!			reviewed	143.2	5.92593	Medium	1	4	1	TRUE	FALSE	1	-0.380739	NA	NA	1	0.130622	NA	NA	2	-0.125058	NA	NA	7.23745	8.06124	7.74079	7.50383	NA	NA	7.12309	NA	NA	7.63445	NA	NA	181.5	NA	NA	139.4	NA	NA	198.7	NA	NA	55.4	NA	NA	42.2	NA	NA	56.1	NA	NA	1	NA	NA	1	NA	NA	1	NA	NA	High	Not Found	Not Found	High	Not Found	Not Found	High	Not Found	Not Found
A0A0G2K9P4, D4A7V1, Q5PPJ9	Q5PPJ9	Q5PPJ9	Q5PPJ9	Q5PPJ9	Sh3glb2	Endophilin-B2 (SH3 domain-containing GRB2-like protein B2)	cytoplasm [GO:0005737]; membrane [GO:0016020]; identical protein binding [GO:0042802]; membrane organization [GO:0061024]	0	#REF!	#REF!			reviewed	42	33.4158	High	13	50	12	TRUE	FALSE	3	-0.1605	0.330964	0.533598	3	-0.0895397	0.220958	0.395884	6	-0.12502	0.103358	0.229703	11.515	11.0529	10.7259	10.9888	11.2603	10.7635	10.9436	10.8479	10.7395	10.9484	11.0688	10.7267	2032.2	2452.9	1738.3	1969.5	1843.1	1709.7	1976	2148.1	1694.6	619.9	831.4	854.1	595.8	306.5	661.3	557.8	617.5	715.8	8	6	7	8	6	7	8	6	7	High	High	High	High	High	High	High	High	High
ENSEMBL:ENSBTAP00000031360	ENSEMBL:ENSBTAP00000031360	ENSEMBL:ENSBTAP00000031360	ENSEMBL:ENSBTAP00000031360	ENSEMBL:ENSBTAP00000031360	NA	NA	#N/A	0	#REF!	#REF!			NA	NA	11.4053	High	4	7	4	FALSE	TRUE	1	-0.159118	NA	NA	1	-0.0902426	NA	NA	2	-0.12468	NA	NA	NA	8.44087	8.53566	NA	NA	7.69905	NA	NA	7.53993	NA	NA	7.60881	NA	NA	207.8	NA	NA	186.1	NA	NA	195.2	NA	NA	102.1	NA	NA	72	NA	NA	82.5	NA	NA	1	NA	NA	1	NA	NA	1	Not Found	Not Found	High	Not Found	Not Found	High	Not Found	Not Found	High
A0A0G2K1Z9, D3ZP98	A0A0G2K1Z9	A0A0G2K1Z9	A0A0G2K1Z9	A0A0G2K1Z9	Hm13	Histocompatibility minor 13	cell surface [GO:0009986]; Derlin-1 retrotranslocation complex [GO:0036513]; endoplasmic reticulum [GO:0005783]; endoplasmic reticulum membrane [GO:0005789]; integral component of cytoplasmic side of endoplasmic reticulum membrane [GO:0071458]; integral component of lumenal side of endoplasmic reticulum membrane [GO:0071556]; rough endoplasmic reticulum [GO:0005791]; aspartic endopeptidase activity, intramembrane cleaving [GO:0042500]; peptidase activity [GO:0008233]; protein homodimerization activity [GO:0042803]; ubiquitin protein ligase binding [GO:0031625]; in utero embryonic development [GO:0001701]; membrane protein proteolysis [GO:0033619]; membrane protein proteolysis involved in retrograde protein transport, ER to cytosol [GO:1904211]; signal peptide processing [GO:0006465]	0	#REF!	#REF!		KK	unreviewed	37.6	11.9048	High	5	31	5	TRUE	FALSE	3	-0.0721832	0.476353	0.646007	3	-0.177156	0.0378262	0.200959	6	-0.12467	0.0443975	0.137533	11.2889	9.53002	10.666	10.4182	10.4593	10.763	10.5077	10.3391	10.5771	10.2363	10.3458	10.5269	1368.3	1407.9	1737.7	1455.9	1295.3	1527.7	1206.2	1301.4	1475.4	417.4	477.2	853.8	440.4	215.4	590.9	340.5	374.1	623.3	3	4	3	3	4	3	3	4	3	High	High	High	High	High	High	High	High	High
F1LMT5, Q925N3	F1LMT5, Q925N3	Q925N3	F1LMT5	Q925N3	Pex5l	PEX5-related protein (PEX5-like protein) (Peroxin-5-related protein) (TPR-containing Rab8b-interacting protein) (Tetratricopeptide repeat-containing Rab8b-interacting protein, Pex5Rp, TRIP8b)	cell tip [GO:0051286]; cytoplasm [GO:0005737]; cytosol [GO:0005829]; dendrite [GO:0030425]; intracellular cyclic nucleotide activated cation channel complex [GO:0017071]; perinuclear region of cytoplasm [GO:0048471]; peroxisomal membrane [GO:0005778]; receptor complex [GO:0043235]; intracellular cyclic nucleotide activated cation channel activity [GO:0005221]; peroxisome matrix targeting signal-1 binding [GO:0005052]; peroxisome targeting sequence binding [GO:0000268]; small GTPase binding [GO:0031267]; maintenance of protein location [GO:0045185]; positive regulation of corticotropin secretion [GO:0051461]; protein import into peroxisome matrix, docking [GO:0016560]; regulated exocytosis [GO:0045055]; regulation of cAMP-mediated signaling [GO:0043949]; regulation of membrane potential [GO:0042391]	0	#REF!	#REF!			reviewed	123.9	24.4186	High	10	20	10	TRUE	FALSE	3	-0.344937	0.0202873	0.250115	3	0.0958722	0.46408	0.609666	6	-0.124533	0.315908	0.4701	6.55766	NA	7.34163	10.6608	10.6832	10.0364	10.3762	10.2392	9.73013	10.841	10.9068	9.9202	1618.9	1644.2	1050.2	1329.1	1208.7	849.3	1834.3	1919.9	968.9	493.9	557.3	516	402	201	328.5	517.8	551.9	409.3	7	6	3	7	6	3	7	6	3	High	High	High	High	High	High	High	High	High
A5HV10, A5I9F0, Q9WUL3	A5I9F0	A5I9F0	A5I9F0	A5I9F0	Ptprk	Protein-tyrosine-phosphatase, EC 3.1.3.48	axon [GO:0030424]; cell surface [GO:0009986]; cell-cell junction [GO:0005911]; dendrite [GO:0030425]; integral component of membrane [GO:0016021]; leading edge membrane [GO:0031256]; neuronal cell body [GO:0043025]; photoreceptor outer segment [GO:0001750]; beta-catenin binding [GO:0008013]; gamma-catenin binding [GO:0045295]; protein kinase binding [GO:0019901]; protein tyrosine phosphatase activity [GO:0004725]; cell adhesion [GO:0007155]; cell migration [GO:0016477]; cellular response to reactive oxygen species [GO:0034614]; cellular response to UV [GO:0034644]; focal adhesion assembly [GO:0048041]; negative regulation of cell cycle [GO:0045786]; negative regulation of cell migration [GO:0030336]; negative regulation of cell population proliferation [GO:0008285]; negative regulation of keratinocyte proliferation [GO:0010839]; negative regulation of transcription, DNA-templated [GO:0045892]; neuron projection development [GO:0031175]; protein dephosphorylation [GO:0006470]; protein localization to cell surface [GO:0034394]; signal transduction [GO:0007165]; T cell differentiation [GO:0030217]; transforming growth factor beta receptor signaling pathway [GO:0007179]	1	#REF!	#REF!		KK	unreviewed	91.2	26.6852	High	31	143	30	TRUE	FALSE	3	-0.12892	0.0617654	0.28387	3	-0.120042	0.0956932	0.272989	6	-0.124481	0.00318506	0.0345996	12.034	12.4334	12.2637	12.5419	12.5182	11.9509	12.3496	12.4016	11.873	12.3496	12.4043	11.8969	5963.4	5866	3958.9	5219.1	5410.7	3750.9	5219.1	5420.9	3813.6	1819.2	1988.2	1945.2	1578.8	899.8	1450.8	1473.3	1558.3	1611	18	14	14	18	14	14	18	14	14	High	High	High	High	High	High	High	High	High
G3V7J0, Q02253	G3V7J0, Q02253	Q02253	G3V7J0	Q02253	Aldh6a1	Methylmalonate-semialdehyde dehydrogenase [acylating], mitochondrial, MMSDH, Malonate-semialdehyde dehydrogenase [acylating], EC 1.2.1.18, EC 1.2.1.27 (Aldehyde dehydrogenase family 6 member A1)	mitochondrion [GO:0005739]; fatty-acyl-CoA binding [GO:0000062]; malonate-semialdehyde dehydrogenase (acetylating) activity [GO:0018478]; malonate-semialdehyde dehydrogenase (acetylating, NAD+) activity [GO:0102662]; methylmalonate-semialdehyde dehydrogenase (acylating) activity [GO:0004491]; thiolester hydrolase activity [GO:0016790]; beta-alanine catabolic process [GO:0019484]; brown fat cell differentiation [GO:0050873]; thymine catabolic process [GO:0006210]; thymine metabolic process [GO:0019859]; valine catabolic process [GO:0006574]; valine metabolic process [GO:0006573]	0	#REF!	#REF!			reviewed	136.5	10.0935	High	6	9	6	TRUE	FALSE	2	-0.156851	NA	NA	2	-0.0917912	NA	NA	4	-0.124321	0.246239	0.400036	NA	NA	7.27519	9.39553	NA	7.03672	9.09619	NA	7.02237	9.15381	NA	7.09487	673.5	NA	131.3	547.3	NA	130	569.6	NA	136.7	205.5	NA	64.5	165.6	NA	50.3	160.8	NA	57.7	3	NA	1	3	NA	1	3	NA	1	High	Medium	High	High	Medium	High	High	Medium	High
A0A0G2K2C7, D3ZC84	A0A0G2K2C7, D3ZC84	D3ZC84	A0A0G2K2C7	D3ZC84	Usp9x	Ubiquitinyl hydrolase 1, EC 3.4.19.12	apical part of cell [GO:0045177]; cytoplasm [GO:0005737]; cytosol [GO:0005829]; growth cone [GO:0030426]; nucleus [GO:0005634]; co-SMAD binding [GO:0070410]; cysteine-type endopeptidase activity [GO:0004197]; deubiquitinase activity [GO:0101005]; Lys48-specific deubiquitinase activity [GO:1990380]; thiol-dependent deubiquitinase [GO:0004843]; ubiquitin protein ligase binding [GO:0031625]; axon extension [GO:0048675]; BMP signaling pathway [GO:0030509]; cell migration [GO:0016477]; cellular response to transforming growth factor beta stimulus [GO:0071560]; cerebellar cortex structural organization [GO:0021698]; hippocampus development [GO:0021766]; in utero embryonic development [GO:0001701]; neuron migration [GO:0001764]; neuron projection extension [GO:1990138]; positive regulation of DNA demethylation [GO:1901537]; post-embryonic development [GO:0009791]; protein deubiquitination [GO:0016579]; protein deubiquitination involved in ubiquitin-dependent protein catabolic process [GO:0071947]; protein stabilization [GO:0050821]; regulation of circadian rhythm [GO:0042752]; transforming growth factor beta receptor signaling pathway [GO:0007179]	0	#REF!	#REF!		KK	unreviewed	81.7	31.6843	High	81	369	52	TRUE	FALSE	3	-0.134623	0.0128075	0.230546	3	-0.113916	0.0413386	0.207043	6	-0.12427	0.000256769	0.0113837	13.9535	14.2257	14.3364	14.6156	13.5422	12.4834	14.4853	13.4318	12.3202	14.4543	13.4578	12.3873	25103.1	11929	5726.3	22935.8	11050	5113.9	22448.3	11251	5357.4	7658	4043.2	2813.6	6938	1837.6	1978	6337	3234.2	2263.1	54	31	16	54	31	16	54	31	16	High	High	High	High	High	High	High	High	High
D3ZT07, Q9JJM9	D3ZT07	D3ZT07	D3ZT07	D3ZT07	2005-09-01	Septin	cytoskeleton [GO:0005856]; synaptic vesicle [GO:0008021]; GTP binding [GO:0005525]; regulation of exocytosis [GO:0017157]	0	#REF!	#REF!			unreviewed	28.6	64.2276	High	29	202	4	TRUE	FALSE	3	-0.202792	0.200975	0.421558	3	-0.0454502	0.393133	0.552486	6	-0.124121	0.104288	0.23108	13.213	12.9119	13.8063	13.448	13.3121	12.9999	13.2586	12.916	12.977	13.3321	13.2619	13.0296	11175	10170.3	8191.6	9800.3	7728.8	8062.3	10312.4	9822.9	8361.9	3409.1	3447.1	4024.9	2964.6	1285.3	3118.4	2911.1	2823.7	3532.3	16	22	15	16	22	15	16	22	15	Medium	High	High	Medium	High	High	Medium	High	High
Q63737	Q63737	Q63737	Q63737	Q63737	Pdcl	Phosducin-like protein, PHLP	cilium [GO:0005929]; protein-containing complex binding [GO:0044877]; cell projection organization [GO:0030030]; heterotrimeric G-protein complex assembly [GO:1902605]; negative regulation of protein refolding [GO:0061084]; positive regulation of smoothened signaling pathway [GO:0045880]; protein folding [GO:0006457]; regulation of G protein-coupled receptor signaling pathway [GO:0008277]; response to stimulus [GO:0050896]; visual perception [GO:0007601]	0	#REF!	#REF!			reviewed	73.7	14.9502	High	3	5	3	TRUE	FALSE	2	-0.0930632	NA	NA	2	-0.155148	NA	NA	4	-0.124106	0.22045	0.371125	NA	NA	NA	8.24174	7.53372	NA	8.32912	7.26021	NA	8.15228	7.31288	NA	302.7	185.3	NA	321.6	153.3	NA	284.5	159	NA	92.3	62.8	NA	97.3	25.5	NA	80.3	45.7	NA	2	1	NA	2	1	NA	2	1	NA	High	High	Medium	High	High	Medium	High	High	Medium
D3ZTP0	D3ZTP0	D3ZTP0	D3ZTP0	D3ZTP0	Aldh1l2	10-formyltetrahydrofolate dehydrogenase, EC 1.5.1.6	cytoplasm [GO:0005737]; integral component of membrane [GO:0016021]; aldehyde dehydrogenase (NAD+) activity [GO:0004029]; formyltetrahydrofolate dehydrogenase activity [GO:0016155]; hydroxymethyl-, formyl- and related transferase activity [GO:0016742]; 10-formyltetrahydrofolate catabolic process [GO:0009258]; biosynthetic process [GO:0009058]; fatty acid beta-oxidation [GO:0006635]; folic acid metabolic process [GO:0046655]; NADPH regeneration [GO:0006740]; one-carbon metabolic process [GO:0006730]	1	#REF!	#REF!			unreviewed	46.3	5.20607	High	4	7	4	TRUE	FALSE	2	-0.0921465	NA	NA	2	-0.155964	NA	NA	4	-0.124055	0.139225	0.275636	NA	NA	NA	NA	9.98584	8.79734	NA	9.80058	8.79831	NA	9.7187	8.75255	NA	1014	444.9	NA	891.8	445.2	NA	842.6	431.3	NA	343.7	218.6	NA	148.3	172.2	NA	242.2	182.2	NA	4	2	NA	4	2	NA	4	2	Not Found	High	High	Not Found	High	High	Not Found	High	High
A0A0G2JZS2, B5DF80, D3ZAS7, Q9EPH8	Q9EPH8	Q9EPH8	Q9EPH8	Q9EPH8	Pabpc1	Polyadenylate-binding protein 1, PABP-1, Poly(A)-binding protein 1	catalytic step 2 spliceosome [GO:0071013]; cell leading edge [GO:0031252]; cytoplasm [GO:0005737]; cytoplasmic ribonucleoprotein granule [GO:0036464]; cytoplasmic stress granule [GO:0010494]; cytosol [GO:0005829]; dendrite [GO:0030425]; lamellipodium [GO:0030027]; mCRD-mediated mRNA stability complex [GO:0106002]; messenger ribonucleoprotein complex [GO:1990124]; nucleus [GO:0005634]; ribonucleoprotein complex [GO:1990904]; synapse [GO:0045202]; mRNA 3'-UTR binding [GO:0003730]; mRNA binding [GO:0003729]; poly(A) binding [GO:0008143]; poly(U) RNA binding [GO:0008266]; protein C-terminus binding [GO:0008022]; RNA binding [GO:0003723]; CRD-mediated mRNA stabilization [GO:0070934]; gene silencing by RNA [GO:0031047]; mRNA processing [GO:0006397]; negative regulation of nuclear-transcribed mRNA catabolic process, deadenylation-dependent decay [GO:1900152]; negative regulation of nuclear-transcribed mRNA catabolic process, nonsense-mediated decay [GO:2000623]; nuclear-transcribed mRNA catabolic process, nonsense-mediated decay [GO:0000184]; positive regulation of cytoplasmic translation [GO:2000767]; positive regulation of nuclear-transcribed mRNA catabolic process, deadenylation-dependent decay [GO:1900153]; positive regulation of nuclear-transcribed mRNA poly(A) tail shortening [GO:0060213]; positive regulation of viral genome replication [GO:0045070]; RNA splicing [GO:0008380]	0	#REF!	#REF!		KK	reviewed	119.2	36.7925	High	27	176	19	TRUE	FALSE	3	-0.0714522	0.215899	0.434509	3	-0.176577	0.036138	0.197001	6	-0.124015	0.0136939	0.0727499	12.5531	13.4514	12.7983	13.1014	12.874	13.2878	12.952	12.8569	13.24	12.8562	12.7252	13.1521	8788.6	7507	10000.9	7923.8	7418.6	9674.8	7415	6771.4	9102.7	2681.1	2544.4	4913.9	2396.9	1233.7	3742.1	2093.2	1946.5	3845.2	18	18	20	18	18	20	18	18	20	High	High	High	High	High	High	High	High	High
A0A0G2K1F3, Q4AEF8	Q4AEF8	Q4AEF8	Q4AEF8	Q4AEF8	Copg1	Coatomer subunit gamma-1 (Gamma-1-coat protein, Gamma-1-COP)	COPI vesicle coat [GO:0030126]; cytosol [GO:0005829]; endoplasmic reticulum [GO:0005783]; endoplasmic reticulum-Golgi intermediate compartment [GO:0005793]; Golgi membrane [GO:0000139]; structural molecule activity [GO:0005198]; endoplasmic reticulum to Golgi vesicle-mediated transport [GO:0006888]; establishment of Golgi localization [GO:0051683]; intra-Golgi vesicle-mediated transport [GO:0006891]; intracellular protein transport [GO:0006886]; organelle transport along microtubule [GO:0072384]; protein secretion [GO:0009306]	0	#REF!	#REF!		KK	reviewed	68.7	50.9153	High	34	199	29	TRUE	FALSE	3	-0.0739815	0.176972	0.397453	3	-0.173999	0.0297326	0.189922	6	-0.12399	0.0100772	0.0604907	12.9709	13.8337	13.7674	13.4985	13.0215	12.5522	13.489	12.9433	12.4179	13.3205	12.9025	12.3272	11573	8314.8	6006.1	11497.4	7876.2	5472.2	10229.8	7656.7	5138.6	3530.5	2818.2	2951.1	3477.9	1309.8	2116.6	2887.8	2201	2170.7	24	16	13	24	16	13	24	16	13	High	High	High	High	High	High	High	High	High
Q5PQV5	Q5PQV5	Q5PQV5	Q5PQV5	Q5PQV5	Tpbg	Trophoblast glycoprotein (5T4 oncofetal trophoblast glycoprotein, 5T4 oncotrophoblast glycoprotein) (Wnt-activated inhibitory factor 1, WAIF1)	axon terminus [GO:0043679]; cytoplasm [GO:0005737]; dendrite [GO:0030425]; endoplasmic reticulum [GO:0005783]; integral component of membrane [GO:0016021]; membrane [GO:0016020]; plasma membrane [GO:0005886]; cell chemotaxis [GO:0060326]; dendrite arborization [GO:0140059]; mesenchymal cell migration [GO:0090497]; negative regulation of canonical Wnt signaling pathway [GO:0090090]; negative regulation of cell population proliferation [GO:0008285]; olfactory learning [GO:0008355]; positive regulation of chemotaxis [GO:0050921]; positive regulation of ERK1 and ERK2 cascade [GO:0070374]; positive regulation of protein kinase B signaling [GO:0051897]; positive regulation of synapse assembly [GO:0051965]; protein localization to plasma membrane [GO:0072659]; synaptic transmission, GABAergic [GO:0051932]	1	#REF!	#REF!			reviewed	88.2	22.3005	High	8	34	8	TRUE	FALSE	3	-0.40821	0.0552503	0.278991	3	0.160946	0.116157	0.293838	6	-0.123632	0.410043	0.557105	9.86155	10.1324	10.9763	10.2	9.90479	10.1066	9.78202	9.32823	9.87652	10.3463	9.96953	10.3784	1176.3	958.6	1102.5	880.4	642.8	940	1301.8	1002.6	1331.1	358.8	324.9	541.7	266.3	106.9	363.6	367.5	288.2	562.3	4	3	4	4	3	4	4	3	4	High	High	High	High	High	High	High	High	High
B0BNJ1	B0BNJ1	B0BNJ1	B0BNJ1	B0BNJ1	Sri	LOC683667 protein	axon [GO:0030424]; axon terminus [GO:0043679]; cytosol [GO:0005829]; dendritic spine neck [GO:0044326]; endoplasmic reticulum membrane [GO:0005789]; extracellular exosome [GO:0070062]; membrane [GO:0016020]; mitochondrion [GO:0005739]; plasma membrane [GO:0005886]; smooth endoplasmic reticulum [GO:0005790]; T-tubule [GO:0030315]; vesicle [GO:0031982]; Z disc [GO:0030018]; calcium ion binding [GO:0005509]; DNA-binding transcription factor binding [GO:0140297]; protease binding [GO:0002020]; protein heterodimerization activity [GO:0046982]; calcium ion transport [GO:0006816]; cytoplasmic sequestering of transcription factor [GO:0042994]; heart development [GO:0007507]; negative regulation of cardiac muscle contraction [GO:0055118]; negative regulation of heart rate [GO:0010459]; negative regulation of ryanodine-sensitive calcium-release channel activity [GO:0060315]; negative regulation of transcription regulatory region DNA binding [GO:2000678]; positive regulation of insulin secretion involved in cellular response to glucose stimulus [GO:0035774]; positive regulation of release of sequestered calcium ion into cytosol [GO:0051281]; regulation of calcium ion transport [GO:0051924]; regulation of cardiac muscle cell contraction [GO:0086004]; regulation of cell communication by electrical coupling involved in cardiac conduction [GO:1901844]; regulation of high voltage-gated calcium channel activity [GO:1901841]; regulation of relaxation of muscle [GO:1901077]	0	#REF!	#REF!			unreviewed	95.8	32.8283	High	7	31	7	TRUE	FALSE	3	-0.0302272	0.80831	0.885125	3	-0.21682	0.154159	0.332343	6	-0.123523	0.171837	0.317186	10.5215	10.0953	10.8611	10.7166	10.3235	10.1634	10.7958	10.0744	10.2426	10.6746	9.94778	9.93059	1682.7	1281.4	1146.8	1777.7	1078.2	1211.5	1634.5	987.6	975.9	513.3	434.3	563.5	537.7	179.3	468.6	461.4	283.9	412.2	5	2	3	5	2	3	5	2	3	High	High	High	High	High	High	High	High	High
A0A0G2QC17, A1L1J4, O88483	A0A0G2QC17, A1L1J4, O88483	O88483	A0A0G2QC17	O88483	Pdp1	[Pyruvate dehydrogenase [acetyl-transferring]]-phosphatase 1, mitochondrial, PDP 1, EC 3.1.3.43 (Protein phosphatase 2C) (Pyruvate dehydrogenase phosphatase catalytic subunit 1, PDPC 1)	mitochondrial matrix [GO:0005759]; mitochondrion [GO:0005739]; [pyruvate dehydrogenase (lipoamide)] phosphatase activity [GO:0004741]; calcium ion binding [GO:0005509]; magnesium ion binding [GO:0000287]; protein serine/threonine phosphatase activity [GO:0004722]; protein-containing complex binding [GO:0044877]; peptidyl-threonine dephosphorylation [GO:0035970]; positive regulation of pyruvate dehydrogenase activity [GO:1904184]; protein dephosphorylation [GO:0006470]	0	#REF!	#REF!			reviewed	106.8	4.64684	High	2	3	2	TRUE	FALSE	2	-0.132234	NA	NA	2	-0.114805	NA	NA	4	-0.12352	0.301339	0.455454	NA	NA	7.72724	7.6879	NA	6.73335	7.32643	NA	6.83036	7.65249	NA	6.53916	206.2	NA	106.4	160.5	NA	113.8	201.2	NA	93	62.9	NA	52.3	48.5	NA	44	56.8	NA	39.3	1	NA	1	1	NA	1	1	NA	1	High	Not Found	High	High	Not Found	High	High	Not Found	High
D3ZBH5	D3ZBH5	D3ZBH5	D3ZBH5	D3ZBH5	Lmtk2	Lemur tyrosine kinase 2	cytosol [GO:0005829]; early endosome [GO:0005769]; Golgi apparatus [GO:0005794]; growth cone [GO:0030426]; integral component of membrane [GO:0016021]; integral component of plasma membrane [GO:0005887]; neuronal cell body [GO:0043025]; perinuclear region of cytoplasm [GO:0048471]; receptor complex [GO:0043235]; recycling endosome [GO:0055037]; ATP binding [GO:0005524]; myosin VI binding [GO:0070853]; protein phosphatase inhibitor activity [GO:0004864]; protein serine/threonine kinase activity [GO:0004674]; axonogenesis [GO:0007409]; early endosome to late endosome transport [GO:0045022]; endocytic recycling [GO:0032456]; peptidyl-serine phosphorylation [GO:0018105]; peptidyl-threonine phosphorylation [GO:0018107]; positive regulation of kinase activity [GO:0033674]; protein autophosphorylation [GO:0046777]; protein phosphorylation [GO:0006468]; receptor recycling [GO:0001881]; transferrin transport [GO:0033572]; transmembrane receptor protein tyrosine kinase signaling pathway [GO:0007169]	2	#REF!	#REF!			unreviewed	60	10.7773	High	12	26	11	TRUE	FALSE	3	-0.225999	0.0107499	0.230546	3	-0.0209821	0.690414	0.788342	6	-0.12349	0.0609639	0.164699	NA	8.88081	9.62095	9.7039	9.29554	10.5039	9.43066	9.09276	10.302	9.60288	9.27682	10.5607	834	628.4	1452.1	690.1	546	1262.4	777.6	620.3	1510.4	254.4	213	713.5	208.8	90.8	488.3	219.5	178.3	638	5	3	4	5	3	4	5	3	4	High	High	High	High	High	High	High	High	High
Q4KLI4	Q4KLI4	Q4KLI4	Q4KLI4	Q4KLI4	Ppil1	Peptidyl-prolyl cis-trans isomerase, PPIase, EC 5.2.1.8	catalytic step 2 spliceosome [GO:0071013]; nucleus [GO:0005634]; U2-type catalytic step 2 spliceosome [GO:0071007]; cyclosporin A binding [GO:0016018]; disordered domain specific binding [GO:0097718]; peptidyl-prolyl cis-trans isomerase activity [GO:0003755]; embryonic brain development [GO:1990403]; mRNA splicing, via spliceosome [GO:0000398]; protein folding [GO:0006457]; protein peptidyl-prolyl isomerization [GO:0000413]	0	#REF!	#REF!			unreviewed	46.8	21.6867	High	3	6	3	TRUE	FALSE	2	-0.068526	NA	NA	2	-0.178066	NA	NA	4	-0.123296	0.200895	0.348658	NA	NA	7.14364	7.82845	8.50819	NA	7.90268	8.29692	NA	7.73877	8.24174	NA	227.3	364.1	NA	239.3	314.5	NA	213.6	302.7	NA	69.3	123.4	NA	72.4	52.3	NA	60.3	87	NA	1	2	NA	1	2	NA	1	2	NA	High	High	Not Found	High	High	Not Found	High	High	Not Found
D4ABM5	D4ABM5	D4ABM5	D4ABM5	D4ABM5	Mrps34	Mitochondrial ribosomal protein S34 (Mitochondrial ribosomal protein S34 (Predicted), isoform CRA_a)	mitochondrial small ribosomal subunit [GO:0005763]; mitochondrion [GO:0005739]; structural constituent of ribosome [GO:0003735]; mitochondrial translation [GO:0032543]	0	#REF!	#REF!		KK	unreviewed	14.1	17.4312	High	4	11	4	TRUE	FALSE	2	-0.150595	NA	NA	2	-0.0958878	NA	NA	4	-0.123241	0.0135945	0.0724823	8.98043	9.90944	6.59842	6.94251	NA	7.0607	6.83289	NA	6.86913	6.83415	NA	6.97728	123	NA	133.5	114	NA	116.9	114.1	NA	126	37.5	NA	65.6	34.5	NA	45.2	32.2	NA	53.2	1	NA	1	1	NA	1	1	NA	1	High	Not Found	Medium	High	Not Found	Medium	High	Not Found	Medium
P49620	P49620	P49620	P49620	P49620	Dgkg	Diacylglycerol kinase gamma, DAG kinase gamma, EC 2.7.1.107 (88 kDa diacylglycerol kinase) (DGK-III) (Diglyceride kinase gamma, DGK-gamma)	cytoskeleton [GO:0005856]; cytosol [GO:0005829]; membrane [GO:0016020]; plasma membrane [GO:0005886]; ATP binding [GO:0005524]; calcium ion binding [GO:0005509]; diacylglycerol kinase activity [GO:0004143]; lipid binding [GO:0008289]; NAD+ kinase activity [GO:0003951]; diacylglycerol metabolic process [GO:0046339]; glycerolipid metabolic process [GO:0046486]; intracellular signal transduction [GO:0035556]; lipid phosphorylation [GO:0046834]; negative regulation of protein kinase C signaling [GO:0090038]; neuron development [GO:0048666]; phosphatidic acid biosynthetic process [GO:0006654]; protein kinase C-activating G protein-coupled receptor signaling pathway [GO:0007205]; regulation of dendrite development [GO:0050773]	0	#REF!	#REF!		KK	reviewed	128.6	13.4518	High	8	18	7	TRUE	FALSE	2	-0.128797	NA	NA	2	-0.117547	NA	NA	4	-0.123172	0.00828969	0.0545595	NA	9.30629	NA	9.8805	7.37591	NA	9.7962	7.20261	NA	9.78005	7.24127	NA	942.6	166.1	NA	889.1	147.3	NA	879.2	151.3	NA	287.5	56.3	NA	268.9	24.5	NA	248.2	43.5	NA	4	1	NA	4	1	NA	4	1	NA	High	High	High	High	High	High	High	High	High
Q4V886	Q4V886	Q4V886	Q4V886	Q4V886	Paf1	RNA polymerase II-associated factor 1 homolog	Cdc73/Paf1 complex [GO:0016593]; cytoplasm [GO:0005737]; euchromatin [GO:0000791]; membrane [GO:0016020]; chromatin binding [GO:0003682]; RNA polymerase II complex binding [GO:0000993]; cellular response to lipopolysaccharide [GO:0071222]; endodermal cell fate commitment [GO:0001711]; histone H2B ubiquitination [GO:0033523]; histone monoubiquitination [GO:0010390]; mRNA polyadenylation [GO:0006378]; negative regulation of myeloid cell differentiation [GO:0045638]; negative regulation of transcription by RNA polymerase II [GO:0000122]; nucleosome positioning [GO:0016584]; positive regulation of cell cycle G1/S phase transition [GO:1902808]; positive regulation of histone methylation [GO:0031062]; positive regulation of mRNA 3'-end processing [GO:0031442]; protein localization to nucleus [GO:0034504]; stem cell population maintenance [GO:0019827]; transcription elongation from RNA polymerase II promoter [GO:0006368]; Wnt signaling pathway [GO:0016055]	0	#REF!	#REF!			reviewed	79.2	6.35514	High	3	4	3	TRUE	FALSE	1	-0.259115	NA	NA	1	0.0133631	NA	NA	2	-0.122876	NA	NA	NA	NA	9.02763	8.71115	NA	NA	8.45204	NA	NA	8.72451	NA	NA	419.1	NA	NA	350.2	NA	NA	423	NA	NA	127.8	NA	NA	105.9	NA	NA	119.4	NA	NA	2	NA	NA	2	NA	NA	2	NA	NA	High	Not Found	Not Found	High	Not Found	Not Found	High	Not Found	Not Found
P97612	P97612	P97612	P97612	P97612	Faah	Fatty-acid amide hydrolase 1, EC 3.5.1.99 (Anandamide amidase) (Anandamide amidohydrolase 1) (Fatty acid ester hydrolase, EC 3.1.1.-) (Oleamide hydrolase 1)	endoplasmic reticulum membrane [GO:0005789]; Golgi membrane [GO:0000139]; integral component of membrane [GO:0016021]; organelle membrane [GO:0031090]; acylglycerol lipase activity [GO:0047372]; amidase activity [GO:0004040]; anandamide amidohydrolase activity [GO:0103073]; fatty acid amide hydrolase activity [GO:0017064]; hydrolase activity, acting on ester bonds [GO:0016788]; identical protein binding [GO:0042802]; lipid binding [GO:0008289]; oleamide hydrolase activity [GO:0102077]; phospholipid binding [GO:0005543]; fatty acid catabolic process [GO:0009062]; fatty acid metabolic process [GO:0006631]; monoacylglycerol catabolic process [GO:0052651]; positive regulation of vasoconstriction [GO:0045907]	1	#REF!	#REF!			reviewed	288.2	39.3782	High	16	75	15	TRUE	FALSE	3	-0.17364	0.511266	0.672197	3	-0.0714981	0.652441	0.760247	6	-0.122569	0.345364	0.49852	11.8772	11.9095	11.1429	11.431	8.45204	7.67596	11.5924	7.86604	7.57969	11.5338	8.11166	7.69905	2761.1	350.2	204.5	3087.8	233.3	191.3	2965	276.6	207.8	842.3	118.7	100.5	934.1	38.8	74	837	79.5	87.8	11	1	1	11	1	1	11	1	1	High	High	High	High	High	High	High	High	High
A0A0U1RRT4, B1WBX7, G3V8Q1	G3V8Q1	G3V8Q1	G3V8Q1	G3V8Q1	Cope	Coatomer subunit epsilon	COPI vesicle coat [GO:0030126]; COPI-coated vesicle [GO:0030137]; Golgi membrane [GO:0000139]; structural molecule activity [GO:0005198]; endoplasmic reticulum to Golgi vesicle-mediated transport [GO:0006888]; intra-Golgi vesicle-mediated transport [GO:0006891]; protein localization to axon [GO:0099612]; protein transport [GO:0015031]; retrograde vesicle-mediated transport, Golgi to endoplasmic reticulum [GO:0006890]	0	#REF!	#REF!		KK	unreviewed	38.1	51.2987	High	16	77	15	TRUE	FALSE	3	-0.0919233	0.255619	0.469711	3	-0.153021	0.122065	0.300349	6	-0.122472	0.0269195	0.102995	10.9053	10.9253	11.7715	11.9771	12.5066	11.4577	11.943	12.2981	11.4247	11.7692	12.2906	11.4226	4031.6	5819.3	2812.7	3937.2	5036.1	2749	3490.4	5010.1	2745.1	1229.9	1972.4	1382	1191	837.5	1063.3	985.3	1440.2	1159.6	8	11	7	8	11	7	8	11	7	High	High	High	High	High	High	High	High	High
D3ZC82, M0R4K6	D3ZC82	D3ZC82	D3ZC82	D3ZC82	Nufip2	Nuclear FMR1-interacting protein 2	cytoplasm [GO:0005737]; cytoplasmic stress granule [GO:0010494]; nucleoplasm [GO:0005654]; nucleus [GO:0005634]; polysomal ribosome [GO:0042788]; RNA binding [GO:0003723]	0	#REF!	#REF!			unreviewed	16.5	22.4313	High	11	22	11	TRUE	FALSE	3	-0.0646466	0.182025	0.403408	3	-0.180298	0.303607	0.474311	6	-0.122472	0.121708	0.253495	8.43171	7.77545	9.05039	10.8775	10.0188	9.25408	10.7956	9.90914	9.25172	10.8032	9.57724	9.22906	1881.3	1037.4	610.6	1777.4	961.5	609.6	1786.8	763.9	600.1	573.9	351.6	300	537.7	159.9	235.8	504.4	219.6	253.5	7	4	2	7	4	2	7	4	2	High	High	High	High	High	High	High	High	High
A0A0G2JSH2, P29147	A0A0G2JSH2, P29147	P29147	A0A0G2JSH2	P29147	Bdh1	D-beta-hydroxybutyrate dehydrogenase, mitochondrial, EC 1.1.1.30 (3-hydroxybutyrate dehydrogenase, BDH)	matrix side of mitochondrial inner membrane [GO:0099617]; mitochondrial inner membrane [GO:0005743]; mitochondrial matrix [GO:0005759]; 3-hydroxybutyrate dehydrogenase activity [GO:0003858]; phospholipid binding [GO:0005543]; adipose tissue development [GO:0060612]; brain development [GO:0007420]; lipid metabolic process [GO:0006629]; liver development [GO:0001889]; response to cadmium ion [GO:0046686]; response to corticosterone [GO:0051412]; response to estradiol [GO:0032355]; response to ethanol [GO:0045471]; response to growth hormone [GO:0060416]; response to hormone [GO:0009725]; response to insulin [GO:0032868]; response to nutrient [GO:0007584]; response to starvation [GO:0042594]; response to toxic substance [GO:0009636]; response to xenobiotic stimulus [GO:0009410]	0	#REF!	#REF!			reviewed	127.5	63.8484	High	20	171	19	TRUE	FALSE	3	-0.234028	0.00780184	0.226062	3	-0.0108065	0.910642	0.944111	6	-0.122417	0.111679	0.240373	13.6666	13.3104	12.9271	13.3151	11.4781	12.6222	13.0401	11.2708	12.4024	13.2287	11.6373	12.517	10191.5	2852.7	6304.5	8422.8	2470.8	5413.8	9598.9	3185.5	5861.2	3109	966.9	3097.7	2547.9	410.9	2094	2709.7	915.7	2475.9	16	7	15	16	7	15	16	7	15	High	High	High	High	High	High	High	High	High
D4A109	D4A109	D4A109	D4A109	D4A109	Ifngr2	Interferon gamma receptor 2 (Interferon gamma receptor 2 (Predicted))	integral component of plasma membrane [GO:0005887]; cytokine receptor activity [GO:0004896]; cytokine-mediated signaling pathway [GO:0019221]; defense response to virus [GO:0051607]; microglial cell activation [GO:0001774]; positive regulation of NMDA glutamate receptor activity [GO:1904783]	1	#REF!	#REF!			unreviewed	31.4	6.9697	High	3	3	3	TRUE	FALSE	1	-0.044669	NA	NA	1	-0.199844	NA	NA	2	-0.122257	NA	NA	NA	6.8189	NA	NA	NA	7.84298	NA	NA	7.79831	NA	NA	7.64313	NA	NA	229.6	NA	NA	222.6	NA	NA	199.9	NA	NA	112.8	NA	NA	86.1	NA	NA	84.4	NA	NA	1	NA	NA	1	NA	NA	1	Not Found	Not Found	High	Not Found	Not Found	High	Not Found	Not Found	High
P45479	P45479	P45479	P45479	P45479	Ppt1	Palmitoyl-protein thioesterase 1, PPT-1, EC 3.1.2.22 (Palmitoyl-protein hydrolase 1)	axon [GO:0030424]; cytosol [GO:0005829]; dendrite [GO:0030425]; extracellular region [GO:0005576]; extracellular space [GO:0005615]; Golgi apparatus [GO:0005794]; intracellular membrane-bounded organelle [GO:0043231]; lysosome [GO:0005764]; membrane raft [GO:0045121]; neuron projection [GO:0043005]; neuronal cell body [GO:0043025]; nucleus [GO:0005634]; synapse [GO:0045202]; synaptic vesicle [GO:0008021]; lysophosphatidic acid binding [GO:0035727]; palmitoyl-(protein) hydrolase activity [GO:0008474]; palmitoyl-CoA hydrolase activity [GO:0016290]; sulfatide binding [GO:0120146]; thiolester hydrolase activity [GO:0016790]; adult locomotory behavior [GO:0008344]; associative learning [GO:0008306]; brain development [GO:0007420]; cellular macromolecule catabolic process [GO:0044265]; cellular protein catabolic process [GO:0044257]; grooming behavior [GO:0007625]; lipid catabolic process [GO:0016042]; lysosomal lumen acidification [GO:0007042]; lysosome organization [GO:0007040]; membrane raft organization [GO:0031579]; negative regulation of apoptotic process [GO:0043066]; negative regulation of cell growth [GO:0030308]; negative regulation of neuron apoptotic process [GO:0043524]; nervous system development [GO:0007399]; neurotransmitter secretion [GO:0007269]; pinocytosis [GO:0006907]; positive regulation of pinocytosis [GO:0048549]; positive regulation of receptor-mediated endocytosis [GO:0048260]; protein depalmitoylation [GO:0002084]; protein transport [GO:0015031]; receptor-mediated endocytosis [GO:0006898]; regulation of phospholipase A2 activity [GO:0032429]; regulation of synaptic plasticity [GO:0048167]; visual perception [GO:0007601]	0	#REF!	#REF!			reviewed	156.6	32.0261	High	8	29	8	TRUE	FALSE	3	-0.0514208	0.78377	0.871789	3	-0.193047	0.0997189	0.277609	6	-0.122234	0.211004	0.360283	9.35138	9.5155	10.8255	6.41109	10.9107	10.9386	6.59694	10.5441	10.9651	6.20945	10.6079	10.8639	85.1	1925.1	1962.6	96.8	1493.1	1999	74	1560.6	1863.6	26	652.5	964.3	29.3	248.3	773.2	20.9	448.6	787.2	1	4	5	1	4	5	1	4	5	High	High	High	High	High	High	High	High	High
D3ZUB7	D3ZUB7	D3ZUB7	D3ZUB7	D3ZUB7	Anapc4	Anaphase-promoting complex subunit 4 (Cyclosome subunit 4)	anaphase-promoting complex [GO:0005680]; nuclear periphery [GO:0034399]; nucleus [GO:0005634]; protein phosphatase binding [GO:0019903]; anaphase-promoting complex-dependent catabolic process [GO:0031145]; cell cycle [GO:0007049]; cell division [GO:0051301]; positive regulation of mitotic metaphase/anaphase transition [GO:0045842]; protein K11-linked ubiquitination [GO:0070979]	0	#REF!	#REF!			unreviewed	46.4	2.23048	Medium	2	6	2	TRUE	FALSE	2	-0.143791	NA	NA	2	-0.100036	NA	NA	4	-0.121913	0.286523	0.441173	7.10224	7.40088	8.04439	7.27053	NA	8.64494	7.34341	NA	8.28448	7.24413	NA	8.47127	154.4	NA	400.3	162.4	NA	311.8	151.6	NA	354.9	47.1	NA	196.7	49.1	NA	120.6	42.8	NA	149.9	1	NA	1	1	NA	1	1	NA	1	High	Not Found	Medium	High	Not Found	Medium	High	Not Found	Medium
A0A0H2UHV9, D4ABY2	A0A0H2UHV9	A0A0H2UHV9	A0A0H2UHV9	A0A0H2UHV9	Copg2	Coatomer subunit gamma	COPI vesicle coat [GO:0030126]; Golgi membrane [GO:0000139]; structural molecule activity [GO:0005198]; intracellular protein transport [GO:0006886]; vesicle-mediated transport [GO:0016192]	0	#REF!	#REF!		KK	unreviewed	33.5	38.5057	High	29	134	23	TRUE	FALSE	3	-0.11325	0.230765	0.446192	3	-0.130528	0.0117941	0.171563	6	-0.121889	0.0105946	0.0620838	11.2317	11.8967	13.2882	12.6324	11.8706	11.2035	12.6426	11.6526	11.0715	12.5135	11.7116	11.0898	6349.5	3744.6	2358.2	6394.4	3219.5	2152.1	5847.1	3353.9	2179.5	1937	1269.2	1158.7	1934.3	535.4	832.4	1650.6	964.1	920.7	18	6	5	18	6	5	18	6	5	High	High	High	High	High	High	High	High	High
B5DEZ4, D3ZTL0, D4AE82	B5DEZ4, D3ZTL0	D3ZTL0	D3ZTL0	D3ZTL0	Tcerg1	Transcription elongation regulator 1	nucleus [GO:0005634]; identical protein binding [GO:0042802]; proline-rich region binding [GO:0070064]; RNA polymerase binding [GO:0070063]; RNA polymerase II-specific DNA-binding transcription factor binding [GO:0061629]; transcription coregulator activity [GO:0003712]; transcription corepressor activity [GO:0003714]; ubiquitin-like protein conjugating enzyme binding [GO:0044390]; mRNA processing [GO:0006397]; negative regulation of transcription by RNA polymerase II [GO:0000122]; positive regulation of transcription by RNA polymerase II [GO:0045944]; RNA splicing [GO:0008380]	0	#REF!	#REF!			unreviewed	37.1	29.8797	High	41	166	41	TRUE	FALSE	3	0.0192867	0.876141	0.929462	3	-0.262603	0.0429429	0.211414	6	-0.121658	0.205484	0.354266	11.8542	12.3629	13.1828	12.7131	12.5025	13.2554	12.945	12.3718	13.2119	12.5343	12.1329	13.0159	6714.6	5802.5	9778.2	7885.6	5300.1	9488.4	5931.8	4491.4	8282.7	2048.4	1966.7	4804.5	2385.4	881.4	3670	1674.5	1291.1	3498.8	22	15	23	22	15	23	22	15	23	High	High	High	High	High	High	High	High	High
Q5Q0U0	Q5Q0U0	Q5Q0U0	Q5Q0U0	Q5Q0U0	Slc17a5	Sialin (Solute carrier family 17 (Anion/sugar transporter), member 5)	cytoplasmic vesicle [GO:0031410]; integral component of membrane [GO:0016021]; integral component of plasma membrane [GO:0005887]; lysosomal membrane [GO:0005765]; lysosome [GO:0005764]; plasma membrane [GO:0005886]; sialic acid transmembrane transporter activity [GO:0015136]; transmembrane transporter activity [GO:0022857]; anion transport [GO:0006820]; carbohydrate transport [GO:0008643]; response to bacterium [GO:0009617]; sialic acid transport [GO:0015739]	4	#REF!	#REF!			unreviewed	43.1	13.5354	High	6	20	6	TRUE	FALSE	3	0.0109788	0.877776	0.929999	3	-0.254233	0.121477	0.29974	6	-0.121627	0.18375	0.329605	10.7836	10.2479	10.9316	10.0496	9.22473	9.90629	10.0739	9.33762	9.80203	9.71596	9.16491	9.53702	1059.8	598.3	959.6	1077.8	647	892.7	841	574	742.9	323.3	202.8	471.5	326	107.6	345.3	237.4	165	313.8	3	1	1	3	1	1	3	1	1	High	High	High	High	High	High	High	High	High
A0A0G2K726, B2RYC0, F1MAQ6	A0A0G2K726, F1MAQ6	F1MAQ6	A0A0G2K726	F1MAQ6	Tmtc4	Dolichyl-phosphate-mannose--protein mannosyltransferase, EC 2.4.1.109	endoplasmic reticulum [GO:0005783]; integral component of membrane [GO:0016021]; ATPase binding [GO:0051117]; dolichyl-phosphate-mannose-protein mannosyltransferase activity [GO:0004169]; mannosyltransferase activity [GO:0000030]; endoplasmic reticulum unfolded protein response [GO:0030968]; outer hair cell apoptotic process [GO:1905584]; positive regulation of endoplasmic reticulum calcium ion concentration [GO:0032470]; protein O-linked mannosylation [GO:0035269]; sensory perception of sound [GO:0007605]	1	#REF!	#REF!			unreviewed	40.6	8.90688	High	6	6	6	TRUE	FALSE	2	-0.111543	NA	NA	2	-0.131687	NA	NA	4	-0.121615	0.0690357	0.178973	NA	NA	6.46107	8.9952	9.25148	NA	8.97757	9.04603	NA	8.91319	9.07012	NA	510.3	609.5	NA	504.1	528.6	NA	482.1	537.5	NA	155.7	206.6	NA	152.5	87.9	NA	136.1	154.5	NA	2	3	NA	2	3	NA	2	3	NA	High	High	Not Found	High	High	Not Found	High	High	Not Found
A0A0G2JWE3, Q3SWT4	A0A0G2JWE3, Q3SWT4	Q3SWT4	A0A0G2JWE3	Q3SWT4	Iws1	Protein IWS1 homolog (IWS1-like protein)	nucleus [GO:0005634]; mRNA processing [GO:0006397]; poly(A)+ mRNA export from nucleus [GO:0016973]; regulation of histone H3-K36 trimethylation [GO:2001253]; regulation of histone H4 acetylation [GO:0090239]; regulation of mRNA export from nucleus [GO:0010793]; regulation of mRNA processing [GO:0050684]; RNA splicing [GO:0008380]	0	#REF!	#REF!			reviewed	54.8	2.09424	Medium	2	6	2	TRUE	FALSE	2	-0.0823896	NA	NA	2	-0.159564	NA	NA	4	-0.120977	0.107695	0.235187	7.29829	6.46923	NA	8.82782	7.83731	NA	8.79507	7.70529	NA	8.56071	7.78529	NA	454.4	228.7	NA	444.2	208.7	NA	377.6	220.6	NA	138.6	77.5	NA	134.4	34.7	NA	106.6	63.4	NA	2	2	NA	2	2	NA	2	2	NA	Medium	Medium	Not Found	Medium	Medium	Not Found	Medium	Medium	Not Found
D3ZC46	D3ZC46	D3ZC46	D3ZC46	D3ZC46	Tcf25	Transcription factor 25	nucleus [GO:0005634]; RQC complex [GO:1990112]; transcription corepressor activity [GO:0003714]; negative regulation of transcription by RNA polymerase II [GO:0000122]	0	#REF!	#REF!			unreviewed	20.5	10.6928	High	8	17	7	TRUE	FALSE	3	-0.087682	0.3831	0.573781	3	-0.154051	0.275525	0.449715	6	-0.120867	0.10079	0.225951	8.27053	9.29737	9.0561	10.3066	9.10931	8.09961	10.3495	8.87897	8.02403	9.98968	8.9257	8.13802	1266.5	552.3	274.3	1304.7	470.8	260.3	1016.7	486.3	281.7	386.4	187.2	134.8	394.7	78.3	100.7	287	139.8	119	4	2	1	4	2	1	4	2	1	High	High	High	High	High	High	High	High	High
Q4KMA2	Q4KMA2	Q4KMA2	Q4KMA2	Q4KMA2	Rad23b	UV excision repair protein RAD23 homolog B	cytoplasm [GO:0005737]; cytosol [GO:0005829]; nucleoplasm [GO:0005654]; nucleus [GO:0005634]; proteasome complex [GO:0000502]; XPC complex [GO:0071942]; damaged DNA binding [GO:0003684]; DNA damage sensor activity [GO:0140612]; polyubiquitin modification-dependent protein binding [GO:0031593]; proteasome binding [GO:0070628]; RNA polymerase II cis-regulatory region sequence-specific DNA binding [GO:0000978]; RNA polymerase II-specific DNA-binding transcription factor binding [GO:0061629]; transcription cis-regulatory region binding [GO:0000976]; ubiquitin binding [GO:0043130]; cellular response to DNA damage stimulus [GO:0006974]; cellular response to interleukin-7 [GO:0098761]; embryonic organ development [GO:0048568]; nucleotide-excision repair [GO:0006289]; proteasome-mediated ubiquitin-dependent protein catabolic process [GO:0043161]; regulation of proteasomal ubiquitin-dependent protein catabolic process [GO:0032434]; spermatogenesis [GO:0007283]	0	#REF!	#REF!		KK	reviewed	80.1	36.1446	High	15	65	12	TRUE	FALSE	3	-0.0949761	0.143066	0.36017	3	-0.146752	0.00286511	0.136136	6	-0.120864	0.00259134	0.0308182	11.5025	10.1008	10.0541	10.8332	11.9826	12.2387	10.7426	11.9554	12.0717	10.7018	11.8311	12.0813	1824.4	4047	4833	1713.3	3971.2	4304.7	1665.6	3643.6	4333.5	556.6	1371.7	2374.7	518.3	660.4	1665	470.2	1047.4	1830.6	8	8	7	8	8	7	8	8	7	High	High	High	High	High	High	High	High	High
A0A0G2K793, P34058	P34058	P34058	P34058	P34058	Hsp90ab1	Heat shock protein HSP 90-beta (Heat shock 84 kDa, HSP 84, HSP84)	apical plasma membrane [GO:0016324]; aryl hydrocarbon receptor complex [GO:0034751]; axonal growth cone [GO:0044295]; basolateral plasma membrane [GO:0016323]; brush border membrane [GO:0031526]; cell surface [GO:0009986]; COP9 signalosome [GO:0008180]; cytoplasm [GO:0005737]; cytosol [GO:0005829]; dendritic growth cone [GO:0044294]; dynein axonemal particle [GO:0120293]; extracellular region [GO:0005576]; HSP90-CDC37 chaperone complex [GO:1990565]; inclusion body [GO:0016234]; lysosomal lumen [GO:0043202]; lysosomal membrane [GO:0005765]; melanosome [GO:0042470]; neuronal cell body [GO:0043025]; nucleus [GO:0005634]; ooplasm [GO:1990917]; perinuclear region of cytoplasm [GO:0048471]; plasma membrane [GO:0005886]; protein-containing complex [GO:0032991]; sperm head plasma membrane [GO:1990913]; ATP binding [GO:0005524]; ATP hydrolysis activity [GO:0016887]; ATP-dependent protein binding [GO:0043008]; CTP binding [GO:0002135]; dATP binding [GO:0032564]; disordered domain specific binding [GO:0097718]; DNA polymerase binding [GO:0070182]; double-stranded RNA binding [GO:0003725]; GTP binding [GO:0005525]; heat shock protein binding [GO:0031072]; heterocyclic compound binding [GO:1901363]; histone deacetylase binding [GO:0042826]; histone methyltransferase binding [GO:1990226]; identical protein binding [GO:0042802]; kinase binding [GO:0019900]; peptide binding [GO:0042277]; protein carrier chaperone [GO:0140597]; protein dimerization activity [GO:0046983]; protein folding chaperone [GO:0044183]; protein homodimerization activity [GO:0042803]; protein kinase binding [GO:0019901]; protein kinase regulator activity [GO:0019887]; sulfonylurea receptor binding [GO:0017098]; tau protein binding [GO:0048156]; transmembrane transporter binding [GO:0044325]; ubiquitin protein ligase binding [GO:0031625]; unfolded protein binding [GO:0051082]; UTP binding [GO:0002134]; axon extension [GO:0048675]; cellular response to heat [GO:0034605]; cellular response to interleukin-4 [GO:0071353]; cellular response to organic cyclic compound [GO:0071407]; central nervous system neuron axonogenesis [GO:0021955]; chaperone-mediated autophagy [GO:0061684]; chaperone-mediated protein complex assembly [GO:0051131]; establishment of cell polarity [GO:0030010]; negative regulation of apoptotic process [GO:0043066]; negative regulation of complement-dependent cytotoxicity [GO:1903660]; negative regulation of neuron apoptotic process [GO:0043524]; negative regulation of proteasomal protein catabolic process [GO:1901799]; negative regulation of proteasomal ubiquitin-dependent protein catabolic process [GO:0032435]; negative regulation of protein metabolic process [GO:0051248]; negative regulation of transforming growth factor beta activation [GO:1901389]; placenta development [GO:0001890]; positive regulation of cell differentiation [GO:0045597]; positive regulation of cell size [GO:0045793]; positive regulation of cyclin-dependent protein kinase activity [GO:1904031]; positive regulation of peptidyl-serine phosphorylation [GO:0033138]; positive regulation of phosphoprotein phosphatase activity [GO:0032516]; positive regulation of protein binding [GO:0032092]; positive regulation of protein import into nucleus [GO:0042307]; positive regulation of protein kinase B signaling [GO:0051897]; positive regulation of protein localization to cell surface [GO:2000010]; positive regulation of protein serine/threonine kinase activity [GO:0071902]; positive regulation of telomerase activity [GO:0051973]; positive regulation of transforming growth factor beta receptor signaling pathway [GO:0030511]; protein folding [GO:0006457]; protein stabilization [GO:0050821]; regulation of cell cycle [GO:0051726]; regulation of interferon-gamma-mediated signaling pathway [GO:0060334]; regulation of protein complex stability [GO:0061635]; regulation of protein localization [GO:0032880]; regulation of protein ubiquitination [GO:0031396]; regulation of type I interferon-mediated signaling pathway [GO:0060338]; response to cocaine [GO:0042220]; response to organic substance [GO:0010033]; response to salt stress [GO:0009651]; response to unfolded protein [GO:0006986]; response to xenobiotic stimulus [GO:0009410]; supramolecular fiber organization [GO:0097435]; telomerase holoenzyme complex assembly [GO:1905323]; telomere maintenance via telomerase [GO:0007004]; virion attachment to host cell [GO:0019062]	0	#REF!	#REF!		KK	reviewed	367.8	69.4751	High	60	919	37	TRUE	FALSE	3	-0.114821	0.140101	0.357709	3	-0.126786	0.0617875	0.233758	6	-0.120803	0.00585412	0.0467309	14.8415	14.7038	14.4024	14.6476	14.7902	14.5764	14.522	14.5978	14.5499	14.4755	14.6443	14.514	25665.9	28332.2	24431	23526.1	24795	23986.7	22779.9	25607.8	23396.7	7829.6	9602.9	12004.1	7116.6	4123.4	9277.8	6430.6	7361.2	9883.4	33	31	35	33	31	35	33	31	35	High	High	High	High	High	High	High	High	High
D3ZE59, M0RAY5	D3ZE59	D3ZE59	D3ZE59	D3ZE59	Tmem115	Transmembrane protein 115 (Transmembrane protein 115 (Predicted))	Golgi apparatus [GO:0005794]; Golgi cisterna membrane [GO:0032580]; Golgi transport complex [GO:0017119]; integral component of membrane [GO:0016021]; nucleus [GO:0005634]; identical protein binding [GO:0042802]; retrograde vesicle-mediated transport, Golgi to endoplasmic reticulum [GO:0006890]	1	#REF!	#REF!			unreviewed	29.1	16	High	3	6	3	TRUE	FALSE	1	-0.224959	NA	NA	1	-0.0160665	NA	NA	2	-0.120513	NA	NA	7.79572	8.28956	7.21335	NA	NA	7.92955	NA	NA	7.7046	NA	NA	7.91349	NA	NA	243.8	NA	NA	208.6	NA	NA	241.1	NA	NA	119.8	NA	NA	80.7	NA	NA	101.9	NA	NA	1	NA	NA	1	NA	NA	1	Medium	Not Found	High	Medium	Not Found	High	Medium	Not Found	High
A0A0G2JVT5, A0A0G2JX38, A0A0G2K7S7, B2GVB6, Q63474, Q6MG19	A0A0G2K7S7, Q6MG19	Q6MG19	Q6MG19	Q6MG19	Ddr1	Receptor protein-tyrosine kinase, EC 2.7.10.1	integral component of plasma membrane [GO:0005887]; receptor complex [GO:0043235]; ATP binding [GO:0005524]; collagen binding [GO:0005518]; protein serine/threonine/tyrosine kinase activity [GO:0004712]; protein tyrosine kinase collagen receptor activity [GO:0038062]; axon development [GO:0061564]; branching involved in mammary gland duct morphogenesis [GO:0060444]; ear development [GO:0043583]; embryo implantation [GO:0007566]; mammary gland alveolus development [GO:0060749]; negative regulation of cell population proliferation [GO:0008285]; neuron projection extension [GO:1990138]; peptidyl-tyrosine autophosphorylation [GO:0038083]; regulation of cell growth [GO:0001558]; regulation of cell-matrix adhesion [GO:0001952]; regulation of extracellular matrix disassembly [GO:0010715]; smooth muscle cell migration [GO:0014909]; smooth muscle cell-matrix adhesion [GO:0061302]; wound healing, spreading of cells [GO:0044319]	1	#REF!	#REF!			unreviewed	81.1	20.3297	High	14	42	14	TRUE	FALSE	3	0.00742143	0.957384	0.976775	3	-0.24834	0.0392089	0.20391	6	-0.120459	0.204233	0.352478	10.9179	10.8697	10.0603	9.87344	10.4973	10.7358	10.1237	10.3491	10.656	9.71716	10.1662	10.4782	938	1445.4	1705.3	1115.7	1304.3	1613.5	841.7	1149	1426.4	286.1	489.9	837.9	337.5	216.9	624.1	237.6	330.3	602.5	4	5	5	4	5	5	4	5	5	High	High	High	High	High	High	High	High	High
Q63016	Q63016	Q63016	Q63016	Q63016	Slc7a5	Large neutral amino acids transporter small subunit 1 (4F2 light chain, 4F2 LC, 4F2LC) (Integral membrane protein E16, Protein TA1) (L-type amino acid transporter 1, LAT-1) (Solute carrier family 7 member 5)	amino acid transport complex [GO:1990184]; apical plasma membrane [GO:0016324]; basal plasma membrane [GO:0009925]; basolateral plasma membrane [GO:0016323]; cytosol [GO:0005829]; external side of apical plasma membrane [GO:0098591]; integral component of membrane [GO:0016021]; lysosomal membrane [GO:0005765]; microvillus membrane [GO:0031528]; plasma membrane [GO:0005886]; amino acid transmembrane transporter activity [GO:0015171]; aromatic amino acid transmembrane transporter activity [GO:0015173]; L-amino acid transmembrane transporter activity [GO:0015179]; L-leucine transmembrane transporter activity [GO:0015190]; L-tryptophan transmembrane transporter activity [GO:0015196]; neutral amino acid transmembrane transporter activity [GO:0015175]; peptide antigen binding [GO:0042605]; thyroid hormone transmembrane transporter activity [GO:0015349]; amino acid import across plasma membrane [GO:0089718]; L-amino acid transport [GO:0015807]; L-leucine import across plasma membrane [GO:1903801]; L-tryptophan transmembrane transport [GO:1904556]; leucine import across plasma membrane [GO:0098713]; negative regulation of gene expression [GO:0010629]; neutral amino acid transport [GO:0015804]; phenylalanine transport [GO:0015823]; positive regulation of interferon-gamma production [GO:0032729]; positive regulation of interleukin-17 production [GO:0032740]; positive regulation of interleukin-4 production [GO:0032753]; thyroid hormone transport [GO:0070327]; xenobiotic transport [GO:0042908]	2	#REF!	#REF!			reviewed	157.6	15.0391	High	8	61	7	TRUE	FALSE	3	-0.00957001	0.863876	0.920528	3	-0.231312	0.00192699	0.133986	6	-0.120441	0.0778925	0.191642	10.9307	11.7664	12.1803	10.4003	11.2572	11.2154	10.3252	11.344	11.175	10.1888	11.0119	10.9782	1351.5	2447.6	2377.8	1282.9	2599.5	2312.1	1167.2	2065	2017.3	412.3	829.6	1168.3	388.1	432.3	894.3	329.5	593.6	852.2	4	5	4	4	5	4	4	5	4	High	High	High	High	High	High	High	High	High
Q5FWY5	Q5FWY5	Q5FWY5	Q5FWY5	Q5FWY5	Aip	AH receptor-interacting protein, AIP (Aryl-hydrocarbon receptor-interacting protein) (Immunophilin XAP2)	aryl hydrocarbon receptor complex [GO:0034751]; cytosol [GO:0005829]; membrane [GO:0016020]; plasma membrane [GO:0005886]; aryl hydrocarbon receptor binding [GO:0017162]; GAF domain binding [GO:0036004]; peptidyl-prolyl cis-trans isomerase activity [GO:0003755]; transcription coregulator activity [GO:0003712]; unfolded protein binding [GO:0051082]; negative regulation of cyclic-nucleotide phosphodiesterase activity [GO:0051344]; protein maturation by protein folding [GO:0022417]; protein targeting to mitochondrion [GO:0006626]; regulation of protein kinase A signaling [GO:0010738]; xenobiotic metabolic process [GO:0006805]	0	#REF!	#REF!			reviewed	79.6	13.3333	High	3	4	3	TRUE	FALSE	2	-0.189496	NA	NA	2	-0.0508263	NA	NA	4	-0.120161	0.13611	0.27154	NA	NA	NA	NA	9.5157	7.71012	NA	9.21893	7.6279	NA	9.46025	7.66391	NA	732	209.4	NA	595.9	197.8	NA	704.4	202.8	NA	248.1	102.9	NA	99.1	76.5	NA	202.5	85.7	NA	3	1	NA	3	1	NA	3	1	Not Found	High	High	Not Found	High	High	Not Found	High	High
M0R9T2	M0R9T2	M0R9T2	M0R9T2	M0R9T2	Erbin	Erbb2-interacting protein	basolateral plasma membrane [GO:0016323]; cell junction [GO:0030054]; cytoplasm [GO:0005737]; glutamatergic synapse [GO:0098978]; hemidesmosome [GO:0030056]; neuromuscular junction [GO:0031594]; nucleus [GO:0005634]; postsynapse [GO:0098794]; postsynaptic specialization [GO:0099572]; ErbB-2 class receptor binding [GO:0005176]; signaling receptor binding [GO:0005102]; cell-cell adhesion [GO:0098609]; cellular response to tumor necrosis factor [GO:0071356]; establishment or maintenance of epithelial cell apical/basal polarity [GO:0045197]; negative regulation of monocyte chemotactic protein-1 production [GO:0071638]; negative regulation of NF-kappaB transcription factor activity [GO:0032088]; negative regulation of nucleotide-binding oligomerization domain containing 2 signaling pathway [GO:0070433]; protein targeting [GO:0006605]; receptor clustering [GO:0043113]; receptor localization to synapse [GO:0097120]; regulation of postsynaptic membrane neurotransmitter receptor levels [GO:0099072]; response to lipopolysaccharide [GO:0032496]; response to muramyl dipeptide [GO:0032495]; signal transduction [GO:0007165]	0	#REF!	#REF!			unreviewed	66.8	5.00795	High	6	7	5	TRUE	FALSE	1	-0.00683743	NA	NA	1	-0.233462	NA	NA	2	-0.12015	NA	NA	7.45121	NA	9.60733	NA	7.72451	NA	NA	7.71768	NA	NA	7.49105	NA	NA	211.5	NA	NA	210.5	NA	NA	179.9	NA	NA	71.7	NA	NA	35	NA	NA	51.7	NA	NA	1	NA	NA	1	NA	NA	1	NA	Not Found	High	Not Found	Not Found	High	Not Found	Not Found	High	Not Found
Q9ERC1	Q9ERC1	Q9ERC1	Q9ERC1	Q9ERC1	Myo16	Unconventional myosin-XVI (Myosin heavy chain myr 8) (Neuronal tyrosine-phosphorylated phosphoinositide-3-kinase adapter 3) (Unconventional myosin-16)	cytoplasm [GO:0005737]; cytosol [GO:0005829]; membrane [GO:0016020]; myosin complex [GO:0016459]; nucleoplasm [GO:0005654]; perinuclear region of cytoplasm [GO:0048471]; plasma membrane [GO:0005886]; actin binding [GO:0003779]; actin filament binding [GO:0051015]; ATP binding [GO:0005524]; cytoskeletal motor activity [GO:0003774]; protein phosphatase binding [GO:0019903]; protein-containing complex binding [GO:0044877]; cerebellum development [GO:0021549]; negative regulation of cell population proliferation [GO:0008285]; negative regulation of G1/S transition of mitotic cell cycle [GO:2000134]; neuron projection morphogenesis [GO:0048812]; phosphatidylinositol 3-kinase signaling [GO:0014065]	0	#REF!	#REF!			reviewed	152.7	2.61506	High	6	18	4	TRUE	FALSE	2	-0.159435	NA	NA	2	-0.0805883	NA	NA	4	-0.120012	0.126743	0.259691	NA	NA	7.73944	9.15381	NA	8.13699	8.97814	NA	7.99379	8.94574	NA	8.18388	569.6	NA	281.5	504.3	NA	254.9	493.1	NA	290.8	173.8	NA	138.3	152.5	NA	98.6	139.2	NA	122.8	3	NA	1	3	NA	1	3	NA	1	High	High	High	High	High	High	High	High	High
A0A0A0MXY4, A0A0G2JU73, A0A1W2Q676, F1LP64, Q3KR60	A0A0G2JU73, F1LP64	F1LP64	A0A0G2JU73	F1LP64	Trip12	E3 ubiquitin-protein ligase TRIP12, EC 2.3.2.26 (HECT-type E3 ubiquitin transferase TRIP12) (Thyroid receptor-interacting protein 12, TR-interacting protein 12, TRIP-12)	nuclear speck [GO:0016607]; nucleoplasm [GO:0005654]; thyroid hormone receptor binding [GO:0046966]; ubiquitin protein ligase activity [GO:0061630]; zinc ion binding [GO:0008270]; cellular response to DNA damage stimulus [GO:0006974]; DNA repair [GO:0006281]; negative regulation of double-strand break repair [GO:2000780]; negative regulation of histone H2A K63-linked ubiquitination [GO:1901315]; protein polyubiquitination [GO:0000209]; regulation of double-strand break repair [GO:2000779]; regulation of embryonic development [GO:0045995]; ubiquitin-dependent protein catabolic process [GO:0006511]	0	#REF!	#REF!		KK	reviewed	83.5	11.7531	High	19	37	18	TRUE	FALSE	3	-0.112757	0.113096	0.329752	3	-0.127262	0.152244	0.330467	6	-0.120009	0.0124319	0.0687632	9.55708	9.42522	9.25337	11.0834	11.4522	8.85549	10.8991	11.3387	8.81506	10.8551	11.3325	8.82177	2169.9	2802	463.2	1909.7	2589.9	450.4	1852.3	2578.8	452.5	662	949.7	227.6	577.7	430.7	174.2	522.9	741.3	191.2	11	9	2	11	9	2	11	9	2	High	High	High	High	High	High	High	High	High
B4F7F3	B4F7F3	B4F7F3	B4F7F3	B4F7F3	Arvcf	Armadillo repeat protein deleted in velo-cardio-facial syndrome homolog	adherens junction [GO:0005912]; cytoplasm [GO:0005737]; nucleus [GO:0005634]; plasma membrane [GO:0005886]; cadherin binding [GO:0045296]; calcium-dependent cell-cell adhesion via plasma membrane cell adhesion molecules [GO:0016339]; cell-cell adhesion [GO:0098609]; cell-cell junction assembly [GO:0007043]	0	#REF!	#REF!			reviewed	55	49.2292	High	35	133	35	TRUE	FALSE	3	-0.0777951	0.539127	0.693052	3	-0.162109	0.330995	0.498969	6	-0.119952	0.177391	0.322956	11.2187	12.5545	12.023	11.9212	11.3176	11.951	12.0003	11.0381	11.918	11.9513	10.9147	11.8375	3878.4	2552.4	3959.1	4096.9	2102.8	3869.8	3960.1	1930.4	3659.7	1183.2	865.1	1945.3	1239.3	349.7	1496.8	1117.9	554.9	1545.9	18	13	14	18	13	14	18	13	14	High	High	High	High	High	High	High	High	High
A0A0G2JX20, B1WBN6, Q4VFZ4	A0A0G2JX20, B1WBN6, Q4VFZ4	Q4VFZ4	Q4VFZ4	Q4VFZ4	Katnb1	Katanin p80 WD40 repeat-containing subunit B1, Katanin p80 subunit B1 (p80 katanin)	axon [GO:0030424]; centrosome [GO:0005813]; cytoplasm [GO:0005737]; growth cone [GO:0030426]; katanin complex [GO:0008352]; microtubule [GO:0005874]; midbody [GO:0030496]; neuronal cell body [GO:0043025]; spindle [GO:0005819]; spindle pole [GO:0000922]; ATPase regulator activity [GO:0060590]; dynein complex binding [GO:0070840]; microtubule binding [GO:0008017]; protein heterodimerization activity [GO:0046982]; cell division [GO:0051301]; microtubule depolymerization [GO:0007019]; microtubule severing [GO:0051013]; mitotic chromosome movement towards spindle pole [GO:0007079]; negative regulation of microtubule depolymerization [GO:0007026]; positive regulation of cell death [GO:0010942]; positive regulation of microtubule depolymerization [GO:0031117]; positive regulation of neuron projection development [GO:0010976]	0	#REF!	#REF!			unreviewed	100.3	3.66412	Medium	2	2	2	TRUE	FALSE	1	-0.131232	NA	NA	1	-0.108561	NA	NA	2	-0.119897	NA	NA	NA	NA	NA	NA	9.11166	NA	NA	8.98043	NA	NA	9.0031	NA	NA	553.2	NA	NA	505.1	NA	NA	513.1	NA	NA	187.5	NA	NA	84	NA	NA	147.5	NA	NA	2	NA	NA	2	NA	NA	2	NA	Not Found	High	Not Found	Not Found	High	Not Found	Not Found	High	Not Found
B5DEX7, G3V7I3	B5DEX7, G3V7I3	G3V7I3	G3V7I3	G3V7I3	Atp13a1	ATPase 13A1 (ATPase type 13A1 (Predicted), isoform CRA_a)	endoplasmic reticulum membrane [GO:0005789]; integral component of membrane [GO:0016021]; ATP binding [GO:0005524]; ATP hydrolysis activity [GO:0016887]; ATPase-coupled cation transmembrane transporter activity [GO:0019829]; metal ion binding [GO:0046872]; transmembrane protein dislocase activity [GO:0140567]; cellular calcium ion homeostasis [GO:0006874]; extraction of mislocalized protein from ER membrane [GO:0140569]	2	#REF!	#REF!			unreviewed	36.3	41.4369	High	43	197	43	TRUE	FALSE	3	-0.23354	0.0747493	0.28805	3	-0.00616862	0.927042	0.953823	6	-0.119854	0.124094	0.256634	13.2827	13.4875	13.5772	13.3505	13.2721	13.0723	13.178	13.1128	12.7036	13.3385	13.372	12.9659	10445.1	9892.3	8613.1	9267.5	8858.1	6670.5	10358.1	10601.8	8000.9	3186.4	3352.9	4232	2803.4	1473.1	2580.1	2924	3047.6	3379.8	23	24	17	23	24	17	23	24	17	High	High	High	High	High	High	High	High	High
D3ZT98	D3ZT98	D3ZT98	D3ZT98	D3ZT98	Bola3	BolA family member 3 (Similar to BolA domain-containing protein like (11.4 kD) (1P25) (Predicted))	iron-sulfur cluster assembly complex [GO:1990229]; mitochondrion [GO:0005739]; nuclear body [GO:0016604]	0	#REF!	#REF!			unreviewed	15.2	45.4545	High	4	5	4	TRUE	FALSE	1	-0.0749882	NA	NA	1	-0.163622	NA	NA	2	-0.119305	NA	NA	NA	7.09698	NA	NA	10.0093	NA	NA	9.93428	NA	NA	9.84565	NA	NA	1030.6	NA	NA	978.4	NA	NA	920.1	NA	NA	349.3	NA	NA	162.7	NA	NA	264.5	NA	NA	3	NA	NA	3	NA	NA	3	NA	Not Found	High	High	Not Found	High	High	Not Found	High	High
A0A0G2K7H2, M0R5T5, M0R805, Q9QX74	M0R5T5	M0R5T5	M0R5T5	M0R5T5	Shank2	SH3 and multiple ankyrin repeat domains protein 2	cytoplasm [GO:0005737]; plasma membrane [GO:0005886]; plasma membrane bounded cell projection [GO:0120025]; postsynaptic density [GO:0014069]; synapse organization [GO:0050808]	0	#REF!	#REF!			unreviewed	18.8	4.77742	High	7	15	7	TRUE	FALSE	3	-0.189491	0.533682	0.689187	3	-0.0490493	0.0376536	0.200959	6	-0.11927	0.358564	0.511773	NA	9.46801	NA	7.08321	9.61397	8.19131	7.14568	9.68089	7.49346	7.01903	9.58327	8.13904	135.6	783.6	292.3	141.6	820.8	180.2	129.7	767.1	281.9	41.4	265.6	143.6	42.8	136.5	69.7	36.6	220.5	119.1	1	3	1	1	3	1	1	3	1	High	High	High	High	High	High	High	High	High
B0BNL8, G3V648	B0BNL8, G3V648	G3V648	G3V648	G3V648	Agpat3	1-acylglycerol-3-phosphate O-acyltransferase 3 (1-acylglycerol-3-phosphate O-acyltransferase 3 (Predicted), isoform CRA_b)	endomembrane system [GO:0012505]; endoplasmic reticulum [GO:0005783]; endoplasmic reticulum membrane [GO:0005789]; integral component of membrane [GO:0016021]; nuclear envelope [GO:0005635]; 1-acylglycerol-3-phosphate O-acyltransferase activity [GO:0003841]; acyltransferase activity [GO:0016746]; lysophosphatidic acid acyltransferase activity [GO:0042171]	1	#REF!	#REF!			unreviewed	29	34.8404	High	15	74	15	TRUE	FALSE	3	-0.0388735	0.802802	0.883759	3	-0.199655	0.268554	0.442901	6	-0.119264	0.252139	0.406648	12.134	11.4784	12.0691	11.4184	10.3307	11.761	11.3302	10.5493	11.514	11.0591	10.3921	11.46	2737.1	1287.8	3470.7	2574.7	1498.5	2924.6	2133.6	1343.8	2817.1	835	436.5	1705.3	778.8	249.2	1131.2	602.3	386.3	1190	9	5	7	9	5	7	9	5	7	High	High	High	High	High	High	High	High	High
D3Z8R4, F1LT30	D3Z8R4	D3Z8R4	D3Z8R4	D3Z8R4	NA	NA	#N/A	0	#REF!	#REF!		KK	NA	NA	26.4382	High	26	89	24	TRUE	FALSE	3	-0.110127	0.109801	0.326521	3	-0.127872	0.0450901	0.21312	6	-0.119	0.00301975	0.0337571	9.84894	11.2146	12.4985	12.1629	12.6246	12.3796	12.106	12.4365	12.2942	12.0569	12.4409	12.2856	4585.5	6315	5328.8	4408.2	5543	5022.6	4260.8	5560.1	4992.7	1398.8	2140.4	2618.3	1333.5	921.8	1942.7	1202.8	1598.3	2109.1	10	15	10	10	15	10	10	15	10	High	High	High	High	High	High	High	High	High
B2RYP8	B2RYP8	B2RYP8	B2RYP8	B2RYP8	Tubgcp2	Gamma-tubulin complex component	centrosome [GO:0005813]; cytosol [GO:0005829]; equatorial microtubule organizing center [GO:0000923]; gamma-tubulin complex [GO:0000930]; gamma-tubulin small complex [GO:0008275]; microtubule [GO:0005874]; microtubule organizing center [GO:0005815]; nucleoplasm [GO:0005654]; spindle pole [GO:0000922]; gamma-tubulin binding [GO:0043015]; metallopeptidase activity [GO:0008237]; brain development [GO:0007420]; cytoplasmic microtubule organization [GO:0031122]; integrin-mediated signaling pathway [GO:0007229]; meiotic cell cycle [GO:0051321]; microtubule nucleation [GO:0007020]; mitotic cell cycle [GO:0000278]; neuron migration [GO:0001764]; spindle assembly [GO:0051225]	0	#REF!	#REF!			unreviewed	64.3	3.20442	High	2	2	2	TRUE	FALSE	1	-0.112366	NA	NA	1	-0.125164	NA	NA	2	-0.118765	NA	NA	NA	NA	NA	NA	8.74281	NA	NA	8.63045	NA	NA	8.61765	NA	NA	428.4	NA	NA	396.3	NA	NA	392.8	NA	NA	145.2	NA	NA	65.9	NA	NA	112.9	NA	NA	2	NA	NA	2	NA	NA	2	NA	Not Found	High	Not Found	Not Found	High	Not Found	Not Found	High	Not Found
P54319	P54319	P54319	P54319	P54319	Plaa	Phospholipase A-2-activating protein, PLA2P, PLAP	cytoplasm [GO:0005737]; extracellular exosome [GO:0070062]; nucleus [GO:0005634]; synapse [GO:0045202]; phospholipase A2 activator activity [GO:0016005]; ubiquitin binding [GO:0043130]; cellular response to lipopolysaccharide [GO:0071222]; inflammatory response [GO:0006954]; macroautophagy [GO:0016236]; negative regulation of protein K63-linked ubiquitination [GO:1900045]; nervous system development [GO:0007399]; positive regulation of dendrite extension [GO:1903861]; positive regulation of neuron migration [GO:2001224]; positive regulation of phospholipase A2 activity [GO:0032430]; positive regulation of synaptic vesicle recycling [GO:1903423]; prostaglandin metabolic process [GO:0006693]; proteasome-mediated ubiquitin-dependent protein catabolic process [GO:0043161]; ubiquitin recycling [GO:0010992]; ubiquitin-dependent protein catabolic process via the multivesicular body sorting pathway [GO:0043162]	0	#REF!	#REF!		KK	reviewed	78.5	40.7547	High	26	78	26	TRUE	FALSE	3	-0.113658	0.151484	0.369443	3	-0.123603	0.278236	0.452519	6	-0.11863	0.0421351	0.134704	11.2859	11.0905	10.9208	10.9939	11.9809	11.0123	10.8922	11.775	10.9788	10.865	11.7148	11.0364	2039.3	4042	2065.5	1900.6	3504.5	2018.1	1865.1	3361.2	2100.3	622.1	1370	1014.9	574.9	582.8	780.6	526.5	966.2	887.2	9	12	7	9	12	7	9	12	7	High	High	High	High	High	High	High	High	High
D4ACF1	D4ACF1	D4ACF1	D4ACF1	D4ACF1	Eif4enif1	Eukaryotic translation initiation factor 4E nuclear import factor 1 (RCG35971, isoform CRA_a)	cytoplasm [GO:0005737]; cytosol [GO:0005829]; nucleus [GO:0005634]; P-body [GO:0000932]; kinase binding [GO:0019900]; mRNA binding [GO:0003729]; nuclear export signal receptor activity [GO:0005049]; mRNA stabilization [GO:0048255]; negative regulation of deadenylation-dependent decapping of nuclear-transcribed mRNA [GO:0106289]; negative regulation of neuron differentiation [GO:0045665]; negative regulation of translation [GO:0017148]; P-body assembly [GO:0033962]; positive regulation of miRNA-mediated gene silencing by inhibition of translation [GO:1905618]; positive regulation of nuclear-transcribed mRNA poly(A) tail shortening [GO:0060213]; protein import into nucleus [GO:0006606]; stem cell population maintenance [GO:0019827]	0	#REF!	#REF!			unreviewed	42	4.26396	High	3	4	3	TRUE	FALSE	1	-0.211014	NA	NA	1	-0.0261888	NA	NA	2	-0.118601	NA	NA	NA	NA	8.07628	8.76022	NA	NA	8.54921	NA	NA	8.73403	NA	NA	433.6	NA	NA	374.6	NA	NA	425.8	NA	NA	132.3	NA	NA	113.3	NA	NA	120.2	NA	NA	2	NA	NA	2	NA	NA	2	NA	NA	High	Not Found	Not Found	High	Not Found	Not Found	High	Not Found	Not Found
Q9JK41	Q9JK41	Q9JK41	Q9JK41	Q9JK41	Slc31a1	High affinity copper uptake protein 1 (Copper transporter 1, rCTR1) (Liver regeneration-related protein LRRGT00200) (Solute carrier family 31 member 1)	cytoplasm [GO:0005737]; integral component of membrane [GO:0016021]; late endosome [GO:0005770]; neuronal cell body [GO:0043025]; plasma membrane [GO:0005886]; recycling endosome [GO:0055037]; copper ion transmembrane transporter activity [GO:0005375]; identical protein binding [GO:0042802]; cellular copper ion homeostasis [GO:0006878]; cellular response to cisplatin [GO:0072719]; copper ion import [GO:0015677]; copper ion import across plasma membrane [GO:0098705]; transmembrane transport [GO:0055085]	2	#REF!	#REF!			reviewed	101	20.3209	High	5	21	5	TRUE	FALSE	3	0.072114	0.450207	0.625958	3	-0.309189	0.0601957	0.230956	6	-0.118537	0.283369	0.438599	10.1577	6.86295	10.3236	9.45943	11.5216	10.7799	9.6726	11.4677	10.837	9.23912	11.0539	10.5404	704	2940.1	1758.2	816.1	2832.2	1829.2	604.3	2125.9	1489.3	214.7	996.5	863.9	246.9	471	707.5	170.6	611.1	629.1	2	5	3	2	5	3	2	5	3	High	High	High	High	High	High	High	High	High
F1M0J7	F1M0J7	F1M0J7	F1M0J7	F1M0J7	Prickle2	Prickle planar cell polarity protein 2	apicolateral plasma membrane [GO:0016327]; cytoplasm [GO:0005737]; lateral plasma membrane [GO:0016328]; zinc ion binding [GO:0008270]; establishment or maintenance of epithelial cell apical/basal polarity [GO:0045197]; neuron projection development [GO:0031175]	0	#REF!	#REF!			unreviewed	19.1	31.6411	High	20	51	20	TRUE	FALSE	3	-0.103238	0.459461	0.631382	3	-0.133626	0.411842	0.569249	6	-0.118432	0.186952	0.332126	10.3745	10.6012	10.5497	10.3433	11.4125	10.6436	10.1713	11.1561	10.7623	10.1525	11.0879	10.7581	1299.1	2725.9	1599.7	1153.1	2282	1736.9	1138.2	2176.7	1731.8	396.3	923.9	786	348.8	379.5	671.8	321.3	625.7	731.6	7	10	6	7	10	6	7	10	6	High	High	High	High	High	High	High	High	High
M0RC78	M0RC78	M0RC78	M0RC78	M0RC78	Pcdhb5	Protocadherin beta 5	integral component of plasma membrane [GO:0005887]; calcium ion binding [GO:0005509]; cell adhesion [GO:0007155]; homophilic cell adhesion via plasma membrane adhesion molecules [GO:0007156]	1	#REF!	#REF!			unreviewed	12	14.0527	High	10	26	5	TRUE	FALSE	3	-0.0466817	0.691764	0.804918	3	-0.19012	0.0641897	0.237744	6	-0.118401	0.106112	0.233195	7.74886	9.76205	9.77627	9.81009	10.3162	9.89739	9.9362	10.0896	9.85783	9.68018	10.0254	9.74769	897.7	1274.9	953.7	979.7	1089.6	927.9	820.4	1042.2	859.7	273.9	432.1	468.6	296.4	181.2	358.9	231.6	299.6	363.2	4	4	4	4	4	4	4	4	4	High	Not Found	High	High	Not Found	High	High	Not Found	High
B5DFB2, D4A250	B5DFB2	B5DFB2	B5DFB2	B5DFB2	Rbbp4	RB-binding protein 4, chromatin-remodeling factor (RCG30896) (Rbbp4 protein)	ATPase complex [GO:1904949]; CAF-1 complex [GO:0033186]; chromatin [GO:0000785]; chromosome, telomeric region [GO:0000781]; ESC/E(Z) complex [GO:0035098]; histone deacetylase complex [GO:0000118]; nucleus [GO:0005634]; NuRD complex [GO:0016581]; NURF complex [GO:0016589]; protein-containing complex [GO:0032991]; histone binding [GO:0042393]; histone deacetylase binding [GO:0042826]; RNA polymerase II cis-regulatory region sequence-specific DNA binding [GO:0000978]; chromatin assembly [GO:0031497]; chromatin remodeling [GO:0006338]; DNA replication-dependent chromatin assembly [GO:0006335]; DNA replication-independent chromatin assembly [GO:0006336]; histone deacetylation [GO:0016575]; regulation of gene expression [GO:0010468]; regulation of transcription, DNA-templated [GO:0006355]; response to growth hormone [GO:0060416]	0	#REF!	#REF!			unreviewed	54.4	24.2353	High	10	53	3	TRUE	FALSE	3	-0.0184338	0.883835	0.933163	3	-0.218318	0.14863	0.326117	6	-0.118376	0.195798	0.342763	NA	NA	7.60288	7.82972	10.5827	8.09117	7.99887	10.3662	8.08321	7.79507	10.3155	7.73809	227.5	1533.6	272.7	255.8	1319.9	271.2	222.1	1274.3	213.5	69.4	519.8	134	77.4	219.5	104.9	62.7	366.3	90.2	2	3	1	2	3	1	2	3	1	High	High	High	High	High	High	High	High	High
D4A770	D4A770	D4A770	D4A770	D4A770		Protein C12orf4 homolog	cytoplasm [GO:0005737]; regulation of mast cell degranulation [GO:0043304]	0	#REF!	#REF!			reviewed	34.7	7.6087	High	4	7	4	TRUE	FALSE	2	-0.10583	NA	NA	2	-0.130884	NA	NA	4	-0.118357	0.181294	0.327184	NA	8.14873	NA	9.0129	NA	7.58421	9.06985	NA	7.3156	8.84831	NA	7.48704	516.6	NA	191.9	537.4	NA	159.3	460.9	NA	179.4	157.6	NA	94.3	162.6	NA	61.6	130.1	NA	75.8	2	NA	1	2	NA	1	2	NA	1	High	High	High	High	High	High	High	High	High
F1MAQ4	F1MAQ4	F1MAQ4	F1MAQ4	F1MAQ4	Trappc10	Trafficking protein particle complex subunit 10	cytosol [GO:0005829]; TRAPP complex [GO:0030008]; TRAPPII protein complex [GO:1990071]; early endosome to Golgi transport [GO:0034498]; intra-Golgi vesicle-mediated transport [GO:0006891]	0	#REF!	#REF!			unreviewed	19.5	13.8205	High	15	28	15	TRUE	FALSE	3	-0.0183722	0.658424	0.782475	3	-0.218332	0.0699295	0.243649	6	-0.118352	0.0830462	0.19923	8.92362	10.2934	9.89603	10.722	8.28633	8.99266	10.6425	8.26632	9.037	10.4093	8.04821	8.88844	1689	312.2	509.4	1598.5	307.9	525.3	1359.9	264.7	473.9	515.2	105.8	250.3	483.5	51.2	203.2	383.9	76.1	200.2	8	1	2	8	1	2	8	1	2	High	High	High	High	High	High	High	High	High
D4A0L4, D4A3P0, F1MA18, P62961, Q3KRC7, Q3ZAV2, Q62764	P62961, Q3ZAV2	P62961	Q3ZAV2	P62961	Ybx1	Y-box-binding protein 1, YB-1 (Enhancer factor I subunit A, EFI-A) (Nuclease-sensitive element-binding protein 1) (Y-box transcription factor)	CRD-mediated mRNA stability complex [GO:0070937]; cytoplasm [GO:0005737]; cytoplasmic stress granule [GO:0010494]; dendrite [GO:0030425]; extracellular exosome [GO:0070062]; histone pre-mRNA 3'end processing complex [GO:0071204]; messenger ribonucleoprotein complex [GO:1990124]; neuronal cell body [GO:0043025]; nucleus [GO:0005634]; perinuclear region of cytoplasm [GO:0048471]; ribonucleoprotein complex [GO:1990904]; U12-type spliceosomal complex [GO:0005689]; C5-methylcytidine-containing RNA binding [GO:0062153]; chromatin binding [GO:0003682]; GTPase binding [GO:0051020]; miRNA binding [GO:0035198]; mRNA binding [GO:0003729]; nucleic acid binding [GO:0003676]; p53 binding [GO:0002039]; RNA binding [GO:0003723]; sequence-specific DNA binding [GO:0043565]; sequence-specific double-stranded DNA binding [GO:1990837]; single-stranded DNA binding [GO:0003697]; cellular response to interleukin-7 [GO:0098761]; CRD-mediated mRNA stabilization [GO:0070934]; embryonic morphogenesis [GO:0048598]; epidermis development [GO:0008544]; in utero embryonic development [GO:0001701]; miRNA transport [GO:1990428]; mRNA processing [GO:0006397]; mRNA stabilization [GO:0048255]; negative regulation of apoptotic process [GO:0043066]; negative regulation of cellular senescence [GO:2000773]; negative regulation of insulin receptor signaling pathway [GO:0046627]; negative regulation of nuclear-transcribed mRNA catabolic process, deadenylation-dependent decay [GO:1900152]; negative regulation of striated muscle cell differentiation [GO:0051154]; negative regulation of transcription by RNA polymerase II [GO:0000122]; negative regulation of translation [GO:0017148]; positive regulation of cell division [GO:0051781]; positive regulation of cell population proliferation [GO:0008284]; positive regulation of cytoplasmic translation [GO:2000767]; positive regulation of transcription by RNA polymerase II [GO:0045944]; protein localization to cytoplasmic stress granule [GO:1903608]; regulation of gene expression [GO:0010468]; regulation of transcription, DNA-templated [GO:0006355]; RNA splicing [GO:0008380]; RNA transport [GO:0050658]; tRNA transport [GO:0051031]	0	#REF!	#REF!			reviewed	204.3	29.5031	High	5	26	1	TRUE	FALSE	3	-0.252758	0.0859402	0.301341	3	0.0162653	0.846472	0.906559	6	-0.118246	0.186553	0.331949	10.8565	11.2623	7.79312	8.86728	9.94939	10.0169	8.57213	9.85019	9.65302	8.86573	10.1018	9.91483	467	988.7	1036.1	380.6	923	805.1	466.5	1098.9	965.3	142.5	335.1	509.1	115.1	153.5	311.4	131.7	315.9	407.8	2	3	2	2	3	2	2	3	2	Not Found	High	High	Not Found	High	High	Not Found	High	High
D3ZL85	D3ZL85	D3ZL85	D3ZL85	D3ZL85	Hccs	Holocytochrome c-type synthase, EC 4.4.1.17	cytosol [GO:0005829]; membrane [GO:0016020]; mitochondrial inner membrane [GO:0005743]; mitochondrion [GO:0005739]; heme binding [GO:0020037]; holocytochrome-c synthase activity [GO:0004408]; metal ion binding [GO:0046872]; cytochrome c-heme linkage [GO:0018063]	0	#REF!	#REF!			unreviewed	44.9	46.3504	High	10	56	10	TRUE	FALSE	3	-0.363414	0.211301	0.432612	3	0.127527	0.236278	0.410807	6	-0.117944	0.455102	0.597433	12.1345	11.0466	11.2627	11.2039	11.5634	11.8046	11.182	10.8479	11.4517	11.3991	11.7754	11.78	2358.9	3026.5	3577.1	2323.4	1843.1	2801	2700.7	3505.5	3516.6	719.6	1025.8	1757.6	702.8	306.5	1083.4	762.4	1007.7	1485.5	6	6	8	6	6	8	6	6	8	High	High	High	High	High	High	High	High	High
A0A096MJ14, A0A096MK08, A0A096MKE1, B8YDD0, B8YDD1, B8YDD2, M0R639, M0RC50, Q7TSE9	Q7TSE9	Q7TSE9	Q7TSE9	Q7TSE9	Hax1	HCLS1-associated protein X-1 (HS1-associating protein X-1, HAX-1) (HS1-binding protein 1, HSP1BP-1)	actin cytoskeleton [GO:0015629]; apical plasma membrane [GO:0016324]; cell cortex [GO:0005938]; clathrin-coated vesicle [GO:0030136]; cytoplasm [GO:0005737]; endoplasmic reticulum [GO:0005783]; intracellular membrane-bounded organelle [GO:0043231]; lamellipodium [GO:0030027]; mitochondrial intermembrane space [GO:0005758]; mitochondrial outer membrane [GO:0005741]; mitochondrion [GO:0005739]; nuclear membrane [GO:0031965]; P-body [GO:0000932]; sarcoplasmic reticulum [GO:0016529]; transcription regulator complex [GO:0005667]; interleukin-1 binding [GO:0019966]; protein domain specific binding [GO:0019904]; protein N-terminus binding [GO:0047485]; cellular response to cytokine stimulus [GO:0071345]; negative regulation of apoptotic process [GO:0043066]; positive regulation of actin cytoskeleton reorganization [GO:2000251]; positive regulation of granulocyte differentiation [GO:0030854]; positive regulation of peptidyl-serine phosphorylation [GO:0033138]; positive regulation of peptidyl-tyrosine phosphorylation [GO:0050731]; positive regulation of phosphatidylinositol 3-kinase signaling [GO:0014068]; positive regulation of protein kinase B signaling [GO:0051897]; positive regulation of transcription by RNA polymerase II [GO:0045944]; regulation of actin filament polymerization [GO:0030833]	0	#REF!	#REF!			reviewed	178.2	43.8849	High	10	31	10	TRUE	FALSE	3	-0.221251	0.00326259	0.17437	3	-0.0146083	0.62344	0.736679	6	-0.11793	0.0571602	0.160071	10.8452	10.4236	10.3925	9.91722	11.3248	9.61121	9.70356	11.1207	9.36523	9.89785	11.3564	9.55516	966.9	2565.1	782.1	833.8	2226.7	659.5	954	2621.9	752.3	295	869.4	384.3	252.2	370.3	255.1	269.3	753.7	317.8	2	7	3	2	7	3	2	7	3	High	High	High	High	High	High	High	High	High
A0A0G2JTX2	A0A0G2JTX2	A0A0G2JTX2	A0A0G2JTX2	A0A0G2JTX2	Praf2	PRA1 family protein	integral component of membrane [GO:0016021]; membrane [GO:0016020]	1	#REF!	#REF!		KK	unreviewed	18.2	26.4045	High	4	21	4	TRUE	FALSE	2	-0.146187	NA	NA	2	-0.0896246	NA	NA	4	-0.117906	0.0207774	0.0902154	9.89163	10.5807	8.1472	10.2112	8.81538	NA	10.0501	8.68405	NA	10.1699	8.67737	NA	1185.4	450.5	NA	1060.2	411.3	NA	1152	409.4	NA	361.6	152.7	NA	320.7	68.4	NA	325.2	117.7	NA	3	1	NA	3	1	NA	3	1	NA	High	High	High	High	High	High	High	High	High
A0A0H2UH99, M0RBD1, P83732	A0A0H2UH99, P83732	P83732	P83732	P83732	Rpl24	60S ribosomal protein L24 (L30)	cytoplasm [GO:0005737]; cytosolic large ribosomal subunit [GO:0022625]; cytosolic ribosome [GO:0022626]; polysomal ribosome [GO:0042788]; synapse [GO:0045202]; mRNA binding [GO:0003729]; structural constituent of ribosome [GO:0003735]; cytoplasmic translation [GO:0002181]; exit from mitosis [GO:0010458]; optic nerve development [GO:0021554]; retina development in camera-type eye [GO:0060041]; retinal ganglion cell axon guidance [GO:0031290]; ribosomal large subunit assembly [GO:0000027]; translation [GO:0006412]	0	#REF!	#REF!			reviewed	64.6	45.2229	High	10	55	10	TRUE	FALSE	3	-0.0101113	0.811577	0.887325	3	-0.225489	0.122263	0.300627	6	-0.1178	0.125634	0.258542	10.3474	11.7137	11.1797	12.1617	11.2356	10.6397	12.2232	11.172	10.6114	11.9787	10.8427	10.5392	4581.7	2411.3	1595.4	4781.5	2307.3	1564.4	4035.9	1836.4	1488	1397.7	817.3	783.9	1446.4	383.7	605.1	1139.3	527.9	628.6	8	5	5	8	5	5	8	5	5	High	High	High	High	High	High	High	High	High
A0A1B0GWU5, B2RYH4, G3V7K5	G3V7K5	G3V7K5	G3V7K5	G3V7K5	Npc1	NPC intracellular cholesterol transporter 1 (RCG41239)	endoplasmic reticulum [GO:0005783]; endosome [GO:0005768]; extracellular region [GO:0005576]; Golgi apparatus [GO:0005794]; integral component of lysosomal membrane [GO:1905103]; integral component of plasma membrane [GO:0005887]; lysosome [GO:0005764]; membrane [GO:0016020]; membrane raft [GO:0045121]; nuclear envelope [GO:0005635]; perinuclear region of cytoplasm [GO:0048471]; plasma membrane [GO:0005886]; vesicle [GO:0031982]; cholesterol binding [GO:0015485]; lipid transporter activity [GO:0005319]; adult walking behavior [GO:0007628]; autophagy [GO:0006914]; cellular response to low-density lipoprotein particle stimulus [GO:0071404]; cellular response to steroid hormone stimulus [GO:0071383]; cholesterol efflux [GO:0033344]; cholesterol homeostasis [GO:0042632]; cholesterol transport [GO:0030301]; endocytosis [GO:0006897]; establishment of protein localization to membrane [GO:0090150]; gene expression [GO:0010467]; intracellular cholesterol transport [GO:0032367]; membrane raft organization [GO:0031579]; negative regulation of cell death [GO:0060548]; negative regulation of macroautophagy [GO:0016242]; protein glycosylation [GO:0006486]; response to cadmium ion [GO:0046686]; response to xenobiotic stimulus [GO:0009410]; viral entry into host cell [GO:0046718]	1	#REF!	#REF!			unreviewed	87.1	7.90297	High	10	29	10	TRUE	FALSE	3	-0.117285	0.456659	0.629714	3	-0.118261	0.358492	0.523285	6	-0.117773	0.166113	0.310565	7.44956	10.5149	9.85347	7.60659	8.50819	9.95681	7.52904	8.15178	10.0389	7.48543	8.2182	10.0132	194.9	364.1	993.8	184.7	284.4	1052	179.2	297.8	1033.4	59.5	123.4	488.3	55.9	47.3	406.9	50.6	85.6	436.5	2	2	5	2	2	5	2	2	5	High	High	High	High	High	High	High	High	High
Q9ER24	Q9ER24	Q9ER24	Q9ER24	Q9ER24	Atxn10	Ataxin-10 (Neuronal beta-catenin-like protein) (Spinocerebellar ataxia type 10 protein homolog)	cytoplasm [GO:0005737]; cytosol [GO:0005829]; dendrite [GO:0030425]; neuronal cell body [GO:0043025]; perinuclear region of cytoplasm [GO:0048471]; enzyme binding [GO:0019899]; identical protein binding [GO:0042802]; cilium assembly [GO:0060271]; nervous system development [GO:0007399]; neuron projection development [GO:0031175]	0	#REF!	#REF!			reviewed	74.2	46.5263	High	21	79	21	TRUE	FALSE	3	-0.230939	0.0653553	0.287748	3	-0.00457276	0.916618	0.947448	6	-0.117756	0.10815	0.235867	11.7945	12.855	11.8782	11.664	11.1785	9.791	11.5515	10.8559	9.53333	11.7111	11.198	9.71081	3245	2317.8	885.9	3001.6	1853.3	741	3352.6	2349.2	838	989.9	785.6	435.3	908	308.2	286.6	946.4	675.3	354	12	5	3	12	5	3	12	5	3	High	High	High	High	High	High	High	High	High
D4A510	D4A510	D4A510	D4A510	D4A510	Smarcc2	SWI/SNF-related, matrix-associated, actin-dependent regulator of chromatin, subfamily c, member 2	nBAF complex [GO:0071565]; npBAF complex [GO:0071564]; SWI/SNF complex [GO:0016514]; chromatin binding [GO:0003682]; histone binding [GO:0042393]; chromatin remodeling [GO:0006338]; negative regulation of transcription by RNA polymerase II [GO:0000122]; negative regulation of transcription, DNA-templated [GO:0045892]; nucleosome disassembly [GO:0006337]; positive regulation of transcription, DNA-templated [GO:0045893]; regulation of transcription by RNA polymerase II [GO:0006357]	0	#REF!	#REF!			unreviewed	30.3	27.1366	High	27	54	21	TRUE	FALSE	3	-0.0513138	0.808065	0.885125	3	-0.184175	0.224241	0.398726	6	-0.117745	0.292249	0.447348	9.2341	10.2553	11.3141	11.2076	9.0031	11.4875	11.3252	8.5812	11.6378	11.092	8.61102	11.4426	2364.9	513.1	2871.3	2565.9	383	3186.5	2182.8	391	2783.4	721.4	173.9	1410.8	776.2	63.7	1232.5	616.2	112.4	1175.8	10	3	10	10	3	10	10	3	10	High	High	High	High	High	High	High	High	High
D3ZAS8	D3ZAS8	D3ZAS8	D3ZAS8	D3ZAS8	Sart3	Spliceosome-associated factor 3, U4/U6 recycling protein	ASAP complex [GO:0061574]; Cajal body [GO:0015030]; cytoplasm [GO:0005737]; nucleoplasm [GO:0005654]; nucleus [GO:0005634]; U4/U6 snRNP [GO:0071001]; U6atac snRNP [GO:0005691]; histone binding [GO:0042393]; U4 snRNA binding [GO:0030621]; U6 snRNA binding [GO:0017070]; U6atac snRNA binding [GO:0030624]; ubiquitin-specific protease binding [GO:1990381]; cell morphogenesis [GO:0000902]; hematopoietic stem cell proliferation [GO:0071425]; homeostasis of number of cells [GO:0048872]; mRNA splicing, via spliceosome [GO:0000398]; nucleosome assembly [GO:0006334]; positive regulation of histone deubiquitination [GO:1903586]; regulation of gene expression [GO:0010468]; spliceosomal snRNP assembly [GO:0000387]; spliceosomal tri-snRNP complex assembly [GO:0000244]	0	#REF!	#REF!			unreviewed	47.3	11.5625	High	12	25	12	TRUE	FALSE	3	0.0107799	0.955599	0.975519	3	-0.246063	0.434415	0.587423	6	-0.117642	0.464173	0.606501	9.13134	10.4993	7.71905	9.03919	10.703	10.2557	9.296	10.3838	10.3505	9.07735	9.95085	10.2316	526.1	1667	1222.6	628.6	1336.1	1305.6	540.2	989.7	1202.3	160.5	565	600.7	190.1	222.2	505	152.5	284.5	507.9	4	5	3	4	5	3	4	5	3	High	High	High	High	High	High	High	High	High
G3V897	G3V897	G3V897	G3V897	G3V897	Ctr9	CTR9 homolog, Paf1/RNA polymerase II complex component (SH2 domain binding protein 1 (Tetratricopeptide repeat containing), isoform CRA_a)	Cdc73/Paf1 complex [GO:0016593]; euchromatin [GO:0000791]; nucleus [GO:0005634]; RNA polymerase II complex binding [GO:0000993]; SH2 domain binding [GO:0042169]; blastocyst growth [GO:0001832]; blastocyst hatching [GO:0001835]; cellular response to lipopolysaccharide [GO:0071222]; endodermal cell fate commitment [GO:0001711]; histone H2B ubiquitination [GO:0033523]; histone H3-K4 trimethylation [GO:0080182]; histone monoubiquitination [GO:0010390]; inner cell mass cell differentiation [GO:0001826]; interleukin-6-mediated signaling pathway [GO:0070102]; negative regulation of mRNA polyadenylation [GO:1900364]; negative regulation of myeloid cell differentiation [GO:0045638]; negative regulation of transcription by RNA polymerase II [GO:0000122]; positive regulation of histone H2B ubiquitination [GO:2001168]; positive regulation of histone H3-K4 methylation [GO:0051571]; positive regulation of histone H3-K79 methylation [GO:2001162]; receptor signaling pathway via JAK-STAT [GO:0007259]; regulation of genetic imprinting [GO:2000653]; regulation of histone H3-K4 methylation [GO:0051569]; regulation of transcription, DNA-templated [GO:0006355]; stem cell population maintenance [GO:0019827]; transcription elongation from RNA polymerase II promoter [GO:0006368]; trophectodermal cell differentiation [GO:0001829]	0	#REF!	#REF!			unreviewed	71.4	2.47229	High	3	7	3	TRUE	FALSE	2	-0.169433	NA	NA	2	-0.065743	NA	NA	4	-0.117588	0.19651	0.343825	9.13211	8.46189	8.55574	8.03122	9.1467	NA	7.94544	8.8936	NA	7.83162	9.2148	NA	261.6	566.8	NA	246.5	475.6	NA	227.8	594.2	NA	79.8	192.1	NA	74.6	79.1	NA	64.3	170.8	NA	1	1	NA	1	1	NA	1	1	NA	High	High	Not Found	High	High	Not Found	High	High	Not Found
B2RYG8	B2RYG8	B2RYG8	B2RYG8	B2RYG8	Elp6	Elongator complex protein 6	cytosol [GO:0005829]; elongator holoenzyme complex [GO:0033588]; nucleus [GO:0005634]; positive regulation of cell migration [GO:0030335]; tRNA wobble uridine modification [GO:0002098]	0	#REF!	#REF!			reviewed	36	9.3985	Medium	3	5	3	TRUE	FALSE	2	-0.129566	NA	NA	2	-0.105543	NA	NA	4	-0.117554	0.485695	0.625957	NA	7.77742	7.28077	8.09751	NA	7.61029	7.79116	NA	7.6575	7.67525	NA	7.82146	273.9	NA	195.4	221.5	NA	201.9	204.4	NA	226.2	83.6	NA	96	67	NA	78.1	57.7	NA	95.5	1	NA	1	1	NA	1	1	NA	1	High	Not Found	High	High	Not Found	High	High	Not Found	High
Q499S9	Q499S9	Q499S9	Q499S9	Q499S9	Rhbdf1	Inactive rhomboid protein 1, iRhom1 (Rhomboid family member 1)	endoplasmic reticulum membrane [GO:0005789]; Golgi membrane [GO:0000139]; integral component of membrane [GO:0016021]; growth factor binding [GO:0019838]; cell migration [GO:0016477]; cell population proliferation [GO:0008283]; negative regulation of protein secretion [GO:0050709]; protein transport [GO:0015031]; regulation of epidermal growth factor receptor signaling pathway [GO:0042058]; regulation of proteasomal protein catabolic process [GO:0061136]; regulation of protein secretion [GO:0050708]	1	#REF!	#REF!			reviewed	60.1	5.7243	High	5	6	5	TRUE	FALSE	1	-0.040642	NA	NA	1	-0.194355	NA	NA	2	-0.117499	NA	NA	7.91049	NA	7.52278	NA	8.91409	NA	NA	8.87344	NA	NA	8.71973	NA	NA	482.4	NA	NA	469	NA	NA	421.6	NA	NA	163.5	NA	NA	78	NA	NA	121.2	NA	NA	2	NA	NA	2	NA	NA	2	NA	Not Found	High	Not Found	Not Found	High	Not Found	Not Found	High	Not Found
Q6REY9	Q6REY9	Q6REY9	Q6REY9	Q6REY9	Arhgap20	Rho GTPase-activating protein 20 (RA and RhoGAP domain-containing protein, RARhoGAP) (Rho-type GTPase-activating protein 20)	GTPase activator activity [GO:0005096]; small GTPase binding [GO:0031267]; regulation of Rho protein signal transduction [GO:0035023]; signal transduction [GO:0007165]	0	#REF!	#REF!			reviewed	54.4	3.7225	High	3	5	3	TRUE	FALSE	1	-0.0890512	NA	NA	1	-0.145527	NA	NA	2	-0.117289	NA	NA	NA	NA	6.00225	6.82782	NA	NA	6.73877	NA	NA	6.68229	NA	NA	113.6	NA	NA	106.8	NA	NA	102.7	NA	NA	34.6	NA	NA	32.3	NA	NA	29	NA	NA	1	NA	NA	1	NA	NA	1	NA	NA	High	High	Not Found	High	High	Not Found	High	High	Not Found
Q5RJR9	Q5RJR9	Q5RJR9	Q5RJR9	Q5RJR9	Serpinh1	Serpin H1 (Collagen-binding protein)	endoplasmic reticulum [GO:0005783]; endoplasmic reticulum-Golgi intermediate compartment [GO:0005793]; extracellular space [GO:0005615]; membrane raft [GO:0045121]; collagen binding [GO:0005518]; serine-type endopeptidase inhibitor activity [GO:0004867]; unfolded protein binding [GO:0051082]; chondrocyte development involved in endochondral bone morphogenesis [GO:0003433]; collagen biosynthetic process [GO:0032964]; collagen fibril organization [GO:0030199]; protein maturation [GO:0051604]	0	#REF!	#REF!			unreviewed	42.8	65.7074	High	24	138	2	TRUE	FALSE	3	-0.470624	0.18318	0.405074	3	0.23629	0.282072	0.456141	6	-0.117167	0.589159	0.713489	11.9473	11.8174	12.1352	12.1968	12.3424	12.7375	12.0166	11.4064	12.4418	12.4173	12.3063	13.262	4694.6	5193	6829.4	4143.3	2714.4	5563.7	5469.9	5064.7	9823.3	1432.1	1760.1	3355.6	1253.3	451.4	2152	1544.1	1455.9	4149.6	13	14	12	13	14	12	13	14	12	High	High	High	High	High	High	High	High	High
A0A0G2JVB6, A0A0G2K4U8, G3V7P1	A0A0G2JVB6, G3V7P1	G3V7P1	A0A0G2JVB6	G3V7P1	Stx12	Syntaxin-12 (Syntaxin-13)	early endosome membrane [GO:0031901]; endomembrane system [GO:0012505]; Golgi membrane [GO:0000139]; integral component of membrane [GO:0016021]; integral component of synaptic vesicle membrane [GO:0030285]; membrane raft [GO:0045121]; phagocytic vesicle [GO:0045335]; phagophore assembly site [GO:0000407]; postsynaptic recycling endosome [GO:0098837]; recycling endosome membrane [GO:0055038]; SNARE complex [GO:0031201]; synaptic vesicle [GO:0008021]; vesicle [GO:0031982]; SNAP receptor activity [GO:0005484]; SNARE binding [GO:0000149]; autophagosome assembly [GO:0000045]; cholesterol efflux [GO:0033344]; intracellular protein transport [GO:0006886]; protein stabilization [GO:0050821]; synaptic vesicle to endosome fusion [GO:0016189]; vesicle docking [GO:0048278]; vesicle fusion [GO:0006906]	1	#REF!	#REF!		KK	reviewed	136	51.4599	High	11	76	11	TRUE	FALSE	3	-0.0892591	0.249753	0.464712	3	-0.144794	0.00944635	0.166879	6	-0.117027	0.00931839	0.0582183	11.7801	11.526	11.6906	12.0972	11.7027	11.4058	12.064	11.5022	11.3718	11.958	11.5311	11.2823	4381.6	3333.3	2713.2	4281.7	2900.8	2650	3978.5	2959.4	2490.6	1336.7	1129.8	1333.1	1295.2	482.4	1025	1123.1	850.7	1052.1	8	8	7	8	8	7	8	8	7	High	High	High	High	High	High	High	High	High
B0BN56	B0BN56	B0BN56	B0BN56	B0BN56	Mrps31	28S ribosomal protein S31, mitochondrial, MRP-S31, S31mt	mitochondrial small ribosomal subunit [GO:0005763]; mitochondrion [GO:0005739]; protein domain specific binding [GO:0019904]; structural constituent of ribosome [GO:0003735]	0	#REF!	#REF!			reviewed	34.4	10.0775	High	4	11	4	TRUE	FALSE	3	-0.126638	0.601651	0.738142	3	-0.107124	0.551027	0.679343	6	-0.116881	0.353452	0.505941	7.65033	8.31696	8.5157	9.80332	8.42878	7.74752	9.78774	7.90268	7.90929	9.76553	8.03287	7.85985	893.5	344.6	214.9	883.9	239.3	240.4	870.4	261.9	232.3	272.6	116.8	105.6	267.4	39.8	93	245.7	75.3	98.1	2	1	1	2	1	1	2	1	1	High	High	High	High	High	High	High	High	High
E9PSK7, Q761U4, Q761U5	E9PSK7	E9PSK7	E9PSK7	E9PSK7	Mapk8ip3	C-Jun-amino-terminal kinase-interacting protein 3, JIP-3, JNK-interacting protein 3 (JNK MAP kinase scaffold protein 3)	axolemma [GO:0030673]; axon [GO:0030424]; axon cytoplasm [GO:1904115]; cell body [GO:0044297]; cytoplasm [GO:0005737]; cytoplasmic vesicle [GO:0031410]; dendrite [GO:0030425]; Golgi membrane [GO:0000139]; growth cone [GO:0030426]; neuron projection [GO:0043005]; perinuclear region of cytoplasm [GO:0048471]; plasma membrane [GO:0005886]; smooth endoplasmic reticulum [GO:0005790]; JUN kinase binding [GO:0008432]; kinesin binding [GO:0019894]; MAP-kinase scaffold activity [GO:0005078]; mitogen-activated protein kinase kinase binding [GO:0031434]; mitogen-activated protein kinase kinase kinase binding [GO:0031435]; signaling receptor complex adaptor activity [GO:0030159]; anterograde axonal protein transport [GO:0099641]; axon development [GO:0061564]; axon guidance [GO:0007411]; axon regeneration [GO:0031103]; forebrain development [GO:0030900]; in utero embryonic development [GO:0001701]; JNK cascade [GO:0007254]; lung alveolus development [GO:0048286]; lung morphogenesis [GO:0060425]; negative regulation of apoptotic process [GO:0043066]; neuron projection development [GO:0031175]; positive regulation of JNK cascade [GO:0046330]; positive regulation of JUN kinase activity [GO:0043507]; positive regulation of neuron differentiation [GO:0045666]; positive regulation of neuron migration [GO:2001224]; post-embryonic development [GO:0009791]; protein localization [GO:0008104]; protein stabilization [GO:0050821]; regulation of gene expression [GO:0010468]; regulation of JNK cascade [GO:0046328]; respiratory gaseous exchange by respiratory system [GO:0007585]; vesicle-mediated transport [GO:0016192]	0	#REF!	#REF!			reviewed	185.6	20.7262	High	23	48	18	TRUE	FALSE	3	0.00611193	0.837681	0.903261	3	-0.239495	0.110372	0.286556	6	-0.116691	0.148269	0.287592	9.38176	10.4098	10.3435	10.7422	11.2166	9.14364	10.7574	11.263	9.1004	10.4216	10.8845	9.07788	1712.9	2379.8	565.6	1731	2457.6	548.9	1371.6	1890.4	540.4	522.5	806.6	277.9	523.6	408.7	212.3	387.2	543.4	228.3	8	6	2	8	6	2	8	6	2	High	High	High	High	High	High	High	High	High
D4ACH5	D4ACH5	D4ACH5	D4ACH5	D4ACH5	Elovl4	Elongation of very long chain fatty acids protein 4, EC 2.3.1.199 (3-keto acyl-CoA synthase ELOVL4) (ELOVL fatty acid elongase 4, ELOVL FA elongase 4) (Very long chain 3-ketoacyl-CoA synthase 4) (Very long chain 3-oxoacyl-CoA synthase 4)	endoplasmic reticulum [GO:0005783]; integral component of endoplasmic reticulum membrane [GO:0030176]; fatty acid elongase activity [GO:0009922]; very-long-chain 3-ketoacyl-CoA synthase activity [GO:0102756]; fatty acid elongation, monounsaturated fatty acid [GO:0034625]; fatty acid elongation, polyunsaturated fatty acid [GO:0034626]; fatty acid elongation, saturated fatty acid [GO:0019367]; long-chain fatty-acyl-CoA biosynthetic process [GO:0035338]; sphingolipid biosynthetic process [GO:0030148]; unsaturated fatty acid biosynthetic process [GO:0006636]; very long-chain fatty acid biosynthetic process [GO:0042761]	0	#REF!	#REF!		KK	unreviewed	66.2	2.86624	Medium	2	7	2	TRUE	FALSE	2	-0.0641922	NA	NA	2	-0.169037	NA	NA	4	-0.116614	0.0464457	0.141036	9.14491	8.03012	8.21237	6.93782	8.20897	NA	6.89118	8.12722	NA	6.72656	8.08215	NA	122.6	295.9	NA	118.7	279.6	NA	105.9	271	NA	37.4	100.3	NA	35.9	46.5	NA	29.9	77.9	NA	1	1	NA	1	1	NA	1	1	NA	High	Medium	Not Found	High	Medium	Not Found	High	Medium	Not Found
Q8CG07, R9PXV8	Q8CG07	Q8CG07	Q8CG07	Q8CG07	Wrnip1	ATPase WRNIP1, EC 3.6.1.- (Werner helicase-interacting protein 1)	chromosome, telomeric region [GO:0000781]; nucleus [GO:0005634]; perinuclear region of cytoplasm [GO:0048471]; ATP binding [GO:0005524]; ATP hydrolysis activity [GO:0016887]; DNA binding [GO:0003677]; enzyme activator activity [GO:0008047]; identical protein binding [GO:0042802]; metal ion binding [GO:0046872]; single-stranded DNA helicase activity [GO:0017116]; DNA synthesis involved in DNA repair [GO:0000731]; DNA-dependent DNA replication [GO:0006261]; innate immune response [GO:0045087]; regulation of DNA repair [GO:0006282]; regulation of DNA-dependent DNA replication initiation [GO:0030174]	0	#REF!	#REF!			reviewed	87.9	5.90909	Medium	4	9	4	TRUE	FALSE	3	-0.15626	0.270148	0.480161	3	-0.0766562	0.55545	0.683162	6	-0.116458	0.155155	0.297179	6.65392	7.38716	NA	9.17268	9.14364	7.47005	9.22304	8.87344	7.2211	9.12309	8.86573	7.56758	577.1	565.6	177.3	597.6	469	149.2	557.6	466.5	189.7	176.1	191.7	87.1	180.8	78	57.7	157.4	134.1	80.2	2	3	1	2	3	1	2	3	1	Medium	High	Medium	Medium	High	Medium	Medium	High	Medium
Q5RKG9	Q5RKG9	Q5RKG9	Q5RKG9	Q5RKG9	Eif4b	Eukaryotic translation initiation factor 4B	dendrite [GO:0030425]; focal adhesion [GO:0005925]; neuronal cell body [GO:0043025]; postsynapse [GO:0098794]; identical protein binding [GO:0042802]; kinase binding [GO:0019900]; protein tyrosine phosphatase activity [GO:0004725]; ribosomal small subunit binding [GO:0043024]; RNA strand annealing activity [GO:0033592]; RNA strand-exchange activity [GO:0034057]; translation initiation factor activity [GO:0003743]; cellular homeostasis [GO:0019725]; collagen metabolic process [GO:0032963]; eukaryotic translation initiation factor 4F complex assembly [GO:0097010]; formation of translation preinitiation complex [GO:0001731]; kidney development [GO:0001822]; multicellular organism growth [GO:0035264]; multicellular organismal homeostasis [GO:0048871]; negative regulation of cell population proliferation [GO:0008285]; negative regulation of insulin receptor signaling pathway [GO:0046627]; response to muscle activity [GO:0014850]	0	#REF!	#REF!			unreviewed	60.4	35.1882	High	22	94	22	TRUE	FALSE	3	0.0304261	0.642593	0.771199	3	-0.26334	0.0244989	0.181477	6	-0.116457	0.170562	0.315782	12.1089	11.7019	10.8598	11.2009	12.7279	12.076	11.2336	12.8546	12.0079	10.9597	12.5237	11.7314	2354	6784.1	4317.5	2408	7406.5	4118.5	1991.6	5888.5	3400.2	718.1	2299.4	2121.4	728.4	1231.7	1593	562.2	1692.7	1436.3	8	14	8	8	14	8	8	14	8	High	High	High	High	High	High	High	High	High
P62078	P62078	P62078	P62078	P62078	Timm8b	Mitochondrial import inner membrane translocase subunit Tim8 B (Deafness dystonia protein 2 homolog)	mitochondrial inner membrane [GO:0005743]; mitochondrial intermembrane space [GO:0005758]; metal ion binding [GO:0046872]; protein transport [GO:0015031]	0	#REF!	#REF!			reviewed	46.3	31.3253	High	3	21	3	TRUE	FALSE	3	-0.313994	0.0354067	0.259156	3	0.0812363	0.310008	0.477957	6	-0.116379	0.280883	0.43574	10.0115	10.8354	9.75739	10.6731	8.40514	9.83321	10.4449	7.97384	9.55075	10.634	8.54148	9.97971	1632.8	339	912.2	1393.9	251.4	750	1589.1	372.6	1009.7	498.1	114.9	448.2	421.6	41.8	290.1	448.6	107.1	426.5	3	1	2	3	1	2	3	1	2	High	High	High	High	High	High	High	High	High
A0A0G2K0S1, Q66HR5	A0A0G2K0S1, Q66HR5	Q66HR5	A0A0G2K0S1	Q66HR5	Calcoco1	Calcium-binding and coiled-coil domain-containing protein 1	chromatin [GO:0000785]; cytoplasm [GO:0005737]; nucleus [GO:0005634]; armadillo repeat domain binding [GO:0070016]; beta-catenin binding [GO:0008013]; chromatin binding [GO:0003682]; metal ion binding [GO:0046872]; nuclear receptor coactivator activity [GO:0030374]; protein C-terminus binding [GO:0008022]; RNA polymerase II cis-regulatory region sequence-specific DNA binding [GO:0000978]; sequence-specific DNA binding [GO:0043565]; transcription cis-regulatory region binding [GO:0000976]; transcription coactivator activity [GO:0003713]; transcription coregulator activity [GO:0003712]; intracellular steroid hormone receptor signaling pathway [GO:0030518]; positive regulation of gene expression [GO:0010628]; positive regulation of transcription by RNA polymerase II [GO:0045944]; positive regulation of transcription, DNA-templated [GO:0045893]; signal transduction [GO:0007165]; Wnt signaling pathway [GO:0016055]	0	#REF!	#REF!			reviewed	85.2	19.1027	High	11	30	11	TRUE	FALSE	3	-0.128195	0.432637	0.615112	3	-0.104409	0.575721	0.700239	6	-0.116302	0.261702	0.416695	6.43296	9.67807	7.92244	9.09619	9.40642	9.82384	8.70943	9.44977	9.78267	8.67666	9.46312	9.87344	547.3	678.6	906.3	418.6	699.3	880.8	409.2	705.8	938	167	230	445.3	126.6	116.3	340.7	115.5	202.9	396.3	3	4	4	3	4	4	3	4	4	High	High	High	High	High	High	High	High	High
A2VCW4, Q6Y2E6	Q6Y2E6	Q6Y2E6	Q6Y2E6	Q6Y2E6	Rab40c	GTP-binding protein Rab40c (Rab40c, member RAS oncogene family)	endosome [GO:0005768]; perinuclear region of cytoplasm [GO:0048471]; plasma membrane [GO:0005886]; synaptic vesicle [GO:0008021]; GDP binding [GO:0019003]; GTP binding [GO:0005525]; GTPase activity [GO:0003924]; intracellular signal transduction [GO:0035556]; myelination [GO:0042552]; protein localization to plasma membrane [GO:0072659]; protein ubiquitination [GO:0016567]; receptor recycling [GO:0001881]	0	#REF!	#REF!			unreviewed	42.5	12.4555	High	4	7	4	TRUE	FALSE	3	-0.194389	0.286417	0.496335	3	-0.0381783	0.64293	0.752397	6	-0.116284	0.189208	0.334793	8.33136	NA	9.64187	7.82273	7.97556	9.85144	7.79572	7.51412	9.75672	7.7879	8.05799	9.6893	226.4	251.7	923.8	222.2	182.8	865.1	221	266.5	825.6	69.1	85.3	453.9	67.2	30.4	334.6	62.4	76.6	348.8	1	1	1	1	1	1	1	1	1	High	High	High	High	High	High	High	High	High
A0A0G2K2M9, B2GUY6	A0A0G2K2M9	A0A0G2K2M9	A0A0G2K2M9	A0A0G2K2M9	Srrm2	Serine/arginine repetitive matrix 2	Cajal body [GO:0015030]; catalytic step 2 spliceosome [GO:0071013]; nucleus [GO:0005634]; U2-type catalytic step 2 spliceosome [GO:0071007]; U2-type precatalytic spliceosome [GO:0071005]; C2H2 zinc finger domain binding [GO:0070742]; mRNA binding [GO:0003729]; protein N-terminus binding [GO:0047485]; mRNA splicing, via spliceosome [GO:0000398]	0	#REF!	#REF!		KK	unreviewed	21.3	26.0436	High	57	165	57	TRUE	FALSE	3	-0.0687214	0.134271	0.353314	3	-0.163434	0.111136	0.287503	6	-0.116078	0.0240034	0.0970624	11.0116	11.4838	12.0375	12.4824	13.4893	13.2059	12.454	13.4343	13.0831	12.4113	13.2145	13.0614	5722.3	11499.7	9448.5	5610.9	11069.2	8677.8	5447.2	9505.3	8548.4	1745.7	3897.7	4642.5	1697.3	1840.8	3356.5	1537.7	2732.4	3611.1	26	36	26	26	36	26	26	36	26	High	High	High	High	High	High	High	High	High
B0K015	B0K015	B0K015	B0K015	B0K015	Commd8	COMM domain containing 8 (Predicted), isoform CRA_a (COMM domain-containing 8)	cytosol [GO:0005829]; nucleoplasm [GO:0005654]	0	#REF!	#REF!			unreviewed	10.1	21.3115	High	4	5	4	TRUE	FALSE	3	-0.0970922	0.602399	0.738776	3	-0.134895	0.193191	0.37132	6	-0.115994	0.196637	0.343825	NA	NA	NA	8.79507	8.1639	8.02735	8.53099	7.91707	8.24698	8.52513	8.06555	7.99095	444.2	286.8	260.9	369.9	241.7	303.8	368.4	267.9	254.4	135.5	97.2	128.2	111.9	40.2	117.5	104	77	107.5	2	1	1	2	1	1	2	1	1	High	Medium	Medium	High	Medium	Medium	High	Medium	Medium
A0A140TAC8, Q68LP1	A0A140TAC8, Q68LP1	Q68LP1	Q68LP1	Q68LP1	Mib2	E3 ubiquitin-protein ligase MIB2, EC 2.3.2.27 (Mind bomb homolog 2) (RBSC-skeletrophin/dystrophin-like polypeptide) (RING-type E3 ubiquitin transferase MIB2)	cytoplasm [GO:0005737]; early endosome [GO:0005769]; ubiquitin ligase complex [GO:0000151]; actin binding [GO:0003779]; ubiquitin protein ligase activity [GO:0061630]; ubiquitin-protein transferase activity [GO:0004842]; zinc ion binding [GO:0008270]; Notch signaling pathway [GO:0007219]; protein ubiquitination [GO:0016567]	0	#REF!	#REF!			reviewed	69.4	3.50154	High	4	7	4	TRUE	FALSE	2	-0.169297	NA	NA	2	-0.0625929	NA	NA	4	-0.115945	0.0698212	0.17976	NA	NA	NA	NA	6.36282	8.92481	NA	6.1375	8.81154	NA	6.34163	8.82082	NA	82.3	486	NA	70.4	449.3	NA	81.1	452.2	NA	27.9	238.8	NA	11.7	173.8	NA	23.3	191	NA	1	2	NA	1	2	NA	1	2	High	High	High	High	High	High	High	High	High
D3Z8Q7	D3Z8Q7	D3Z8Q7	D3Z8Q7	D3Z8Q7	Ciao2b	Cytosolic iron-sulfur assembly component 2B	CIA complex [GO:0097361]; cytoplasm [GO:0005737]; MMXD complex [GO:0071817]; nucleoplasm [GO:0005654]; nucleus [GO:0005634]; spindle [GO:0005819]; chromosome segregation [GO:0007059]; iron-sulfur cluster assembly [GO:0016226]; protein maturation by [4Fe-4S] cluster transfer [GO:0106035]; protein maturation by iron-sulfur cluster transfer [GO:0097428]	0	#REF!	#REF!			unreviewed	27.9	16.9697	Medium	2	5	2	TRUE	FALSE	1	-0.0915311	NA	NA	1	-0.139874	NA	NA	2	-0.115703	NA	NA	7.84172	7.74079	8.95041	8.03287	NA	NA	7.94134	NA	NA	7.893	NA	NA	261.9	NA	NA	245.8	NA	NA	237.7	NA	NA	79.9	NA	NA	74.4	NA	NA	67.1	NA	NA	1	NA	NA	1	NA	NA	1	NA	NA	Medium	Not Found	Not Found	Medium	Not Found	Not Found	Medium	Not Found	Not Found
A0A0U1RS25, F1LY19	A0A0U1RS25, F1LY19	A0A0U1RS25	A0A0U1RS25	A0A0U1RS25	Upf1	UPF1, RNA helicase and ATPase	chromatin [GO:0000785]; chromosome, telomeric region [GO:0000781]; cytoplasm [GO:0005737]; cytosol [GO:0005829]; exon-exon junction complex [GO:0035145]; nucleoplasm [GO:0005654]; nucleus [GO:0005634]; supraspliceosomal complex [GO:0044530]; ATP binding [GO:0005524]; ATP hydrolysis activity [GO:0016887]; chromatin binding [GO:0003682]; double-stranded DNA helicase activity [GO:0036121]; protein-containing complex binding [GO:0044877]; RNA binding [GO:0003723]; RNA helicase activity [GO:0003724]; telomeric DNA binding [GO:0042162]; zinc ion binding [GO:0008270]; 3'-UTR-mediated mRNA destabilization [GO:0061158]; cell cycle phase transition [GO:0044770]; cellular response to interleukin-1 [GO:0071347]; cellular response to lipopolysaccharide [GO:0071222]; DNA duplex unwinding [GO:0032508]; DNA repair [GO:0006281]; DNA replication [GO:0006260]; dosage compensation by inactivation of X chromosome [GO:0009048]; histone mRNA catabolic process [GO:0071044]; nuclear-transcribed mRNA catabolic process [GO:0000956]; nuclear-transcribed mRNA catabolic process, endonucleolytic cleavage-dependent decay [GO:0000294]; nuclear-transcribed mRNA catabolic process, nonsense-mediated decay [GO:0000184]; positive regulation of mRNA catabolic process [GO:0061014]; regulation of telomere maintenance [GO:0032204]; regulation of translational termination [GO:0006449]; telomere maintenance via semi-conservative replication [GO:0032201]	0	#REF!	#REF!		KK	unreviewed	79.5	35.3203	High	33	59	33	TRUE	FALSE	3	-0.111246	0.0836759	0.296911	3	-0.119711	0.148239	0.325955	6	-0.115479	0.0090929	0.0575408	11.6671	10.8454	7.33539	10.5185	9.9334	10.0953	10.4756	9.79377	9.94398	10.3797	9.73454	10.0737	1466.8	977.8	1093.9	1423.9	887.6	985	1332.3	851.9	1077.7	447.5	331.4	537.5	430.7	147.6	381	376.1	244.9	455.2	9	5	5	9	5	5	9	5	5	High	High	High	High	High	High	High	High	High
D3ZKI5	D3ZKI5	D3ZKI5	D3ZKI5	D3ZKI5	Phf3	PHD finger protein 3 (PHD finger protein 3 (Predicted))	nucleus [GO:0005634]; metal ion binding [GO:0046872]; transcription, DNA-templated [GO:0006351]	0	#REF!	#REF!			unreviewed	17.4	1.08911	High	2	3	2	TRUE	FALSE	2	-0.0808927	NA	NA	2	-0.149706	NA	NA	4	-0.115299	0.205852	0.354763	NA	NA	NA	7.74079	6.0917	NA	7.79051	5.8802	NA	7.69766	5.83542	NA	213.9	68.2	NA	221.4	58.9	NA	207.6	57.1	NA	65.3	23.1	NA	67	9.8	NA	58.6	16.4	NA	1	1	NA	1	1	NA	1	1	NA	High	High	Not Found	High	High	Not Found	High	High	Not Found
A0A0G2JUG7	A0A0G2JUG7	A0A0G2JUG7	A0A0G2JUG7	A0A0G2JUG7	Iqsec1	IQ motif and SEC7 domain-containing protein 1	glutamatergic synapse [GO:0098978]; nucleus [GO:0005634]; postsynaptic density, intracellular component [GO:0099092]; Schaffer collateral - CA1 synapse [GO:0098685]; synaptic vesicle [GO:0008021]; guanyl-nucleotide exchange factor activity [GO:0005085]; lipid binding [GO:0008289]; protein kinase binding [GO:0019901]; actin cytoskeleton organization [GO:0030036]; dendritic spine development [GO:0060996]; positive regulation of focal adhesion disassembly [GO:0120183]; positive regulation of GTPase activity [GO:0043547]; positive regulation of keratinocyte migration [GO:0051549]; regulation of ARF protein signal transduction [GO:0032012]; regulation of postsynaptic neurotransmitter receptor internalization [GO:0099149]	0	#REF!	#REF!			reviewed	79.9	30.4574	High	28	70	26	TRUE	FALSE	3	0.0240068	0.567191	0.715277	3	-0.254189	0.0318403	0.190991	6	-0.115091	0.148738	0.288376	11.1243	11.4302	10.5771	11.0924	11.8164	11.3056	11.1614	11.8652	11.2599	10.7937	11.5138	11.1443	2183.5	3606.5	2531.2	2290.4	3730.6	2452.2	1775.1	2924.2	2263.5	666.1	1222.4	1243.7	692.8	620.4	948.5	501.1	840.6	956.2	11	10	8	11	10	8	11	10	8	High	High	High	High	High	High	High	High	High
Q56R16, P83953, Q56R16, Q56R20	P83953, Q56R20	P83953	P83953	P83953	Kpna1	Importin subunit alpha-5 (Importin alpha-5) (Karyopherin subunit alpha-1)	cytoplasm [GO:0005737]; dendrite [GO:0030425]; glutamatergic synapse [GO:0098978]; NLS-dependent protein nuclear import complex [GO:0042564]; nucleoplasm [GO:0005654]; nucleus [GO:0005634]; postsynaptic density [GO:0014069]; nuclear import signal receptor activity [GO:0061608]; nuclear localization sequence binding [GO:0008139]; NLS-bearing protein import into nucleus [GO:0006607]; postsynapse to nucleus signaling pathway [GO:0099527]; regulation of apoptotic process [GO:0042981]; regulation of canonical Wnt signaling pathway [GO:0060828]; satellite cell activation involved in skeletal muscle regeneration [GO:0014901]; skeletal muscle satellite cell proliferation [GO:0014841]; skeletal muscle tissue regeneration [GO:0043403]	0	#REF!	#REF!			reviewed	114.6	27.881	High	14	43	8	TRUE	FALSE	3	-0.0840215	0.645658	0.773561	3	-0.146122	0.0479454	0.215083	6	-0.115072	0.175804	0.320802	10.642	11.0776	9.5763	10.9636	8.79246	7.96751	11.1929	8.56301	7.71562	10.8811	8.59805	7.80607	1997	443.4	250.3	2341	378.2	210.2	1886	387.5	223.8	609.2	150.3	123	708.1	62.9	81.3	532.4	111.4	94.5	10	2	1	10	2	1	10	2	1	High	Medium	High	High	Medium	High	High	Medium	High
A0A0G2K824, Q5XIC1	A0A0G2K824, Q5XIC1	Q5XIC1	A0A0G2K824	Q5XIC1	Gmppa	Mannose-1-phosphate guanyltransferase alpha (GDP-mannose pyrophosphorylase A) (GTP-mannose-1-phosphate guanylyltransferase alpha)	cytoplasm [GO:0005737]; cytosol [GO:0005829]; mannose-1-phosphate guanylyltransferase activity [GO:0004475]; biosynthetic process [GO:0009058]	0	#REF!	#REF!			reviewed	40	5.95238	Medium	2	3	2	TRUE	FALSE	1	-0.200554	NA	NA	1	-0.0290974	NA	NA	2	-0.114826	NA	NA	6.43129	NA	NA	NA	NA	7.49426	NA	NA	7.2937	NA	NA	7.46516	NA	NA	180.3	NA	NA	156.9	NA	NA	176.7	NA	NA	88.6	NA	NA	60.7	NA	NA	74.6	NA	NA	1	NA	NA	1	NA	NA	1	Not Found	Medium	High	Not Found	Medium	High	Not Found	Medium	High
G3V997, Q9ESI7	G3V997	G3V997	G3V997	G3V997	Dcx	Neuronal migration protein doublecortin (RCG23159, isoform CRA_a)	cytoplasm [GO:0005737]; neuron projection [GO:0043005]; axon extension [GO:0048675]; central nervous system projection neuron axonogenesis [GO:0021952]; dendrite morphogenesis [GO:0048813]; hippocampus development [GO:0021766]; intracellular signal transduction [GO:0035556]; layer formation in cerebral cortex [GO:0021819]; neuron migration [GO:0001764]; pyramidal neuron development [GO:0021860]	0	#REF!	#REF!			unreviewed	29.1	66.8493	High	25	197	20	TRUE	FALSE	3	-0.210039	0.0965148	0.312499	3	-0.0196021	0.44904	0.597151	6	-0.114821	0.0859414	0.203434	12.8019	13.018	12.2982	12.4986	12.9015	12.9354	12.3139	12.5587	12.8327	12.4471	12.9215	12.9081	5786.8	7651.2	7833.2	5091.7	6033.1	7294.9	5583.9	7758	7686.3	1765.3	2593.3	3848.8	1540.2	1003.3	2821.6	1576.3	2230.1	3246.9	14	13	13	14	13	13	14	13	13	High	High	High	High	High	High	High	High	High
P21752, P63312	P21752, P63312	P21752	P63312	P21752	TMSB10	Thymosin beta-10 (Thymosin beta-9) [Cleaved into: Thymosin beta-8 ]	cytoplasm [GO:0005737]; cytoskeleton [GO:0005856]; actin monomer binding [GO:0003785]; actin filament organization [GO:0007015]; regulation of cell migration [GO:0030334]; sequestering of actin monomers [GO:0042989]	0	#REF!	#REF!			reviewed	59.1	47.619	High	4	32	1	TRUE	TRUE	1	0.169656	NA	NA	1	-0.398751	NA	NA	2	-0.114547	NA	NA	NA	NA	NA	NA	8.48462	NA	NA	8.65428	NA	NA	8.08587	NA	NA	358.2	NA	NA	402.9	NA	NA	271.7	NA	NA	121.4	NA	NA	67	NA	NA	78.1	NA	NA	1	NA	NA	1	NA	NA	1	NA	Not Found	High	Not Found	Not Found	High	Not Found	Not Found	High	Not Found
B2RZB6	B2RZB6	B2RZB6	B2RZB6	B2RZB6	Lsm8	U6 snRNA-associated Sm-like protein LSm8	Lsm2-8 complex [GO:0120115]; nucleus [GO:0005634]; precatalytic spliceosome [GO:0071011]; U2-type precatalytic spliceosome [GO:0071005]; U4/U6 x U5 tri-snRNP complex [GO:0046540]; U6 snRNP [GO:0005688]; RNA binding [GO:0003723]; mRNA splicing, via spliceosome [GO:0000398]; RNA metabolic process [GO:0016070]	0	#REF!	#REF!			unreviewed	43.4	52.0833	High	3	7	3	TRUE	FALSE	3	-0.0556948	0.797632	0.880479	3	-0.173399	0.449023	0.597151	6	-0.114547	0.39045	0.539575	NA	NA	5.97039	8.7211	6.8505	9.15406	8.28679	6.94603	9.32576	8.19967	6.73877	9.26702	422	115.4	569.7	312.3	123.3	641.7	294	106.8	616.1	128.7	39.1	279.9	94.5	20.5	248.2	83	30.7	260.2	2	1	3	2	1	3	2	1	3	High	High	High	High	High	High	High	High	High
G3V885, P02563	G3V885, P02563	P02563	G3V885	P02563	Myh6	Myosin-6 (Myosin heavy chain 6) (Myosin heavy chain, cardiac muscle alpha isoform, MyHC-alpha)	cytoplasm [GO:0005737]; mitochondrion [GO:0005739]; muscle myosin complex [GO:0005859]; myofibril [GO:0030016]; myosin complex [GO:0016459]; myosin filament [GO:0032982]; stress fiber [GO:0001725]; Z disc [GO:0030018]; actin filament binding [GO:0051015]; ATP binding [GO:0005524]; calcium-dependent ATPase activity [GO:0030899]; calmodulin binding [GO:0005516]; identical protein binding [GO:0042802]; microfilament motor activity [GO:0000146]; protein kinase binding [GO:0019901]; protein-containing complex binding [GO:0044877]; actin filament-based movement [GO:0030048]; adult heart development [GO:0007512]; aging [GO:0007568]; ATP metabolic process [GO:0046034]; atrial cardiac muscle tissue morphogenesis [GO:0055009]; cardiac muscle cell development [GO:0055013]; cardiac muscle contraction [GO:0060048]; cardiac muscle hypertrophy in response to stress [GO:0014898]; cellular response to 3,3',5-triiodo-L-thyronine [GO:1905243]; in utero embryonic development [GO:0001701]; muscle contraction [GO:0006936]; muscle filament sliding [GO:0030049]; myofibril assembly [GO:0030239]; regulation of ATP-dependent activity [GO:0043462]; regulation of blood pressure [GO:0008217]; regulation of heart contraction [GO:0008016]; regulation of heart growth [GO:0060420]; regulation of heart rate [GO:0002027]; regulation of the force of heart contraction [GO:0002026]; response to heat [GO:0009408]; sarcomere organization [GO:0045214]; striated muscle contraction [GO:0006941]; ventricular cardiac muscle tissue morphogenesis [GO:0055010]; visceral muscle development [GO:0007522]	0	#REF!	#REF!			reviewed	178.9	1.28999	Medium	2	14	1	TRUE	FALSE	1	-0.151823	NA	NA	1	-0.0771233	NA	NA	2	-0.114473	NA	NA	NA	NA	NA	8.4733	NA	NA	8.32148	NA	NA	8.39618	NA	NA	355.4	NA	NA	319.9	NA	NA	336.9	NA	NA	108.4	NA	NA	96.8	NA	NA	95.1	NA	NA	1	NA	NA	1	NA	NA	1	NA	NA	Medium	Not Found	Not Found	Medium	Not Found	Not Found	Medium	Not Found	Not Found
Q5U3Z5	Q5U3Z5	Q5U3Z5	Q5U3Z5	Q5U3Z5	Bri3bp	Bri3 binding protein (Similar to BRI3-binding protein)	integral component of membrane [GO:0016021]; mitochondrion [GO:0005739]	1	#REF!	#REF!			unreviewed	19.7	19.3676	High	5	54	5	TRUE	FALSE	3	-0.124024	0.498488	0.663128	3	-0.104919	0.529257	0.659188	6	-0.114471	0.268515	0.42349	11.1432	11.5535	11.3904	11.2564	9.61839	9.97441	11.3163	9.61047	9.55036	11.4174	9.451	9.66605	2446.3	786	1006	2550	781.7	749.8	2735.1	699.9	812.4	746.3	266.4	494.3	771.4	130	290	772.1	201.2	343.2	4	4	3	4	4	3	4	4	3	High	High	High	High	High	High	High	High	High
P70541	P70541	P70541	P70541	P70541	Eif2b3	Translation initiation factor eIF-2B subunit gamma (eIF-2B GDP-GTP exchange factor subunit gamma)	cytoplasm [GO:0005737]; eukaryotic translation initiation factor 2B complex [GO:0005851]; guanyl-nucleotide exchange factor complex [GO:0032045]; guanyl-nucleotide exchange factor activity [GO:0005085]; nucleotidyltransferase activity [GO:0016779]; translation initiation factor activity [GO:0003743]; cytoplasmic translational initiation [GO:0002183]; hippocampus development [GO:0021766]; oligodendrocyte development [GO:0014003]; response to glucose [GO:0009749]; response to heat [GO:0009408]; response to peptide hormone [GO:0043434]; T cell receptor signaling pathway [GO:0050852]; translation [GO:0006412]; translational initiation [GO:0006413]	0	#REF!	#REF!			reviewed	90.1	11.9469	High	5	19	5	TRUE	FALSE	3	-0.176431	0.47819	0.647503	3	-0.0524074	0.685784	0.784834	6	-0.114419	0.336584	0.491147	8.73911	9.50104	10.1126	10.47	10.1189	7.39489	10.2722	9.60047	7.58195	10.4288	9.86728	7.5306	1418.4	1112	168.3	1236.6	776.3	191.6	1378.4	934	184.9	432.7	376.9	82.7	374.1	129.1	74.1	389.1	268.5	78.1	4	2	1	4	2	1	4	2	1	High	High	High	High	High	High	High	High	High
F1LMV9	F1LMV9	F1LMV9	F1LMV9	F1LMV9	Coro2b	Coronin	focal adhesion [GO:0005925]; membrane [GO:0016020]; actin filament binding [GO:0051015]; talin binding [GO:1990147]; vinculin binding [GO:0017166]; actin cytoskeleton organization [GO:0030036]; focal adhesion assembly [GO:0048041]; negative regulation of cell-substrate adhesion [GO:0010812]; negative regulation of establishment of protein localization [GO:1904950]; negative regulation of stress fiber assembly [GO:0051497]; positive regulation of establishment of protein localization [GO:1904951]; regulation of actin cytoskeleton organization [GO:0032956]; regulation of cellular response to stress [GO:0080135]; regulation of glomerular filtration [GO:0003093]	0	#REF!	#REF!			unreviewed	48.4	3.125	Medium	2	2	2	TRUE	FALSE	1	-0.0728547	NA	NA	1	-0.155927	NA	NA	2	-0.114391	NA	NA	NA	NA	7.92541	8.11998	NA	NA	8.04712	NA	NA	7.96405	NA	NA	278.2	NA	NA	264.5	NA	NA	249.7	NA	NA	84.9	NA	NA	80	NA	NA	70.5	NA	NA	1	NA	NA	1	NA	NA	1	NA	NA	High	Not Found	Not Found	High	Not Found	Not Found	High	Not Found	Not Found
F1LUC0	F1LUC0	F1LUC0	F1LUC0	F1LUC0	Sybu	Syntabulin	axon cytoplasm [GO:1904115]; cytoplasmic microtubule [GO:0005881]; dense body [GO:0097433]; integral component of membrane [GO:0016021]; microtubule [GO:0005874]; vesicle [GO:0031982]; kinesin binding [GO:0019894]; microtubule binding [GO:0008017]; syntaxin-1 binding [GO:0017075]; anterograde neuronal dense core vesicle transport [GO:1990048]; axonal transport of mitochondrion [GO:0019896]; positive regulation of insulin secretion involved in cellular response to glucose stimulus [GO:0035774]; regulation of insulin secretion involved in cellular response to glucose stimulus [GO:0061178]; regulation of synaptic activity [GO:0060025]; synapse maturation [GO:0060074]	1	#REF!	#REF!			unreviewed	64.8	15.0376	High	9	33	7	TRUE	FALSE	3	-0.207745	0.00171739	0.17437	3	-0.0210287	0.852365	0.910463	6	-0.114387	0.120449	0.251797	9.89285	10.0391	9.01207	7.6125	10.003	9.06313	7.3906	9.79377	8.87098	7.78333	9.93251	8.89966	195.7	1026.1	534.9	167.8	887.6	468.2	220.3	977.2	477.6	59.7	347.8	262.8	50.8	147.6	181.1	62.2	280.9	201.7	1	4	2	1	4	2	1	4	2	High	High	High	High	High	High	High	High	High
G3V8J0, Q9JJS5	G3V8J0, Q9JJS5	Q9JJS5	G3V8J0	Q9JJS5	Sh3bp4	SH3 domain-binding protein 4	clathrin-coated pit [GO:0005905]; clathrin-coated vesicle [GO:0030136]; cytoplasm [GO:0005737]; nucleus [GO:0005634]; GDP-dissociation inhibitor activity [GO:0005092]; identical protein binding [GO:0042802]; small GTPase binding [GO:0031267]; cellular response to amino acid stimulus [GO:0071230]; endocytosis [GO:0006897]; negative regulation of cell growth [GO:0030308]; negative regulation of cell population proliferation [GO:0008285]; negative regulation of GTPase activity [GO:0034260]; negative regulation of TOR signaling [GO:0032007]; positive regulation of autophagy [GO:0010508]; protein localization to lysosome [GO:0061462]; regulation of catalytic activity [GO:0050790]	0	#REF!	#REF!			reviewed	60.3	3.22581	High	3	6	3	TRUE	FALSE	3	-0.236848	0.161088	0.379677	3	0.00854687	0.94071	0.963344	6	-0.114151	0.243063	0.397113	NA	NA	7.33092	8.58796	7.97039	6.99548	8.14873	7.7662	6.92837	8.74349	8.02735	6.80864	384.8	250.8	127.6	283.8	217.7	121.8	428.6	260.9	112.1	117.4	85	62.7	85.9	36.2	47.1	121	75	47.3	1	1	1	1	1	1	1	1	1	High	High	Medium	High	High	Medium	High	High	Medium
D3ZNY8	D3ZNY8	D3ZNY8	D3ZNY8	D3ZNY8	Ror2	Receptor tyrosine kinase-like orphan receptor 2 (Receptor tyrosine kinase-like orphan receptor 2 (Predicted))	cell surface [GO:0009986]; cytoplasm [GO:0005737]; dendrite [GO:0030425]; integral component of plasma membrane [GO:0005887]; microtubule [GO:0005874]; neuronal cell body [GO:0043025]; receptor complex [GO:0043235]; ATP binding [GO:0005524]; frizzled binding [GO:0005109]; mitogen-activated protein kinase kinase kinase binding [GO:0031435]; transmembrane receptor protein tyrosine kinase activity [GO:0004714]; Wnt-protein binding [GO:0017147]; astrocyte development [GO:0014002]; BMP signaling pathway [GO:0030509]; bone mineralization [GO:0030282]; cartilage condensation [GO:0001502]; cell differentiation [GO:0030154]; cell fate commitment [GO:0045165]; embryonic digit morphogenesis [GO:0042733]; embryonic genitalia morphogenesis [GO:0030538]; inner ear morphogenesis [GO:0042472]; JNK cascade [GO:0007254]; macrophage migration [GO:1905517]; male genitalia development [GO:0030539]; negative regulation of canonical Wnt signaling pathway [GO:0090090]; negative regulation of cell population proliferation [GO:0008285]; positive regulation of canonical Wnt signaling pathway [GO:0090263]; positive regulation of cell migration [GO:0030335]; positive regulation of JUN kinase activity [GO:0043507]; positive regulation of kinase activity [GO:0033674]; positive regulation of macrophage differentiation [GO:0045651]; positive regulation of neuron projection development [GO:0010976]; positive regulation of phosphatidylinositol 3-kinase signaling [GO:0014068]; positive regulation of protein kinase C activity [GO:1900020]; positive regulation of synaptic transmission, glutamatergic [GO:0051968]; positive regulation of transcription, DNA-templated [GO:0045893]; regulation of canonical Wnt signaling pathway [GO:0060828]; skeletal system development [GO:0001501]; SMAD protein signal transduction [GO:0060395]; smoothened signaling pathway [GO:0007224]; somitogenesis [GO:0001756]; transmembrane receptor protein tyrosine kinase signaling pathway [GO:0007169]; Wnt signaling pathway, calcium modulating pathway [GO:0007223]; Wnt signaling pathway, planar cell polarity pathway [GO:0060071]	1	#REF!	#REF!			unreviewed	157.5	4.87805	High	4	7	3	TRUE	FALSE	2	-0.206413	NA	NA	2	-0.0218767	NA	NA	4	-0.114145	0.337521	0.49219	NA	9.95216	NA	NA	9.23697	8.33807	NA	8.83983	8.32238	NA	9.13211	8.39917	NA	603.4	323.6	NA	458.2	320.1	NA	561.1	337.6	NA	204.5	159	NA	76.2	123.8	NA	161.3	142.6	NA	2	1	NA	2	1	NA	2	1	Not Found	High	Not Found	Not Found	High	Not Found	Not Found	High	Not Found
Q2KN99	Q2KN99	Q2KN99	Q2KN99	Q2KN99	Specc1l	Cytospin-A (SPECC1-like protein) (Sperm antigen with calponin homology and coiled-coil domains 1-like)	actin cytoskeleton [GO:0015629]; cell-cell junction [GO:0005911]; cytoplasm [GO:0005737]; filamentous actin [GO:0031941]; gap junction [GO:0005921]; microtubule cytoskeleton [GO:0015630]; microtubule organizing center [GO:0005815]; spindle [GO:0005819]; beta-catenin binding [GO:0008013]; actin cytoskeleton organization [GO:0030036]; adherens junction organization [GO:0034332]; anterior neural tube closure [GO:0061713]; cell adhesion [GO:0007155]; cell cycle [GO:0007049]; cell division [GO:0051301]; cell migration [GO:0016477]; negative regulation of actin filament depolymerization [GO:0030835]; negative regulation of microtubule depolymerization [GO:0007026]; neural crest cell delamination [GO:0036032]; positive regulation of protein kinase B signaling [GO:0051897]	0	#REF!	#REF!			reviewed	83.8	11.0912	High	13	24	13	TRUE	FALSE	3	-0.148704	0.445345	0.622388	3	-0.0795229	0.306299	0.475627	6	-0.114114	0.197438	0.344817	5.1416	9.13186	8.25597	10.0464	10.0351	10.3639	9.58327	10.0656	10.3505	9.88707	9.92169	10.3981	1057.5	1049.2	1317.8	767.1	1071.6	1305.6	946.9	969.9	1349.4	322.6	355.6	647.5	232	178.2	505	267.3	278.8	570	4	5	4	4	5	4	4	5	4	High	High	High	High	High	High	High	High	High
Q792I0	Q792I0	Q792I0	Q792I0	Q792I0	Lin7c	Protein lin-7 homolog C, Lin-7C (Mammalian lin-seven protein 3, MALS-3) (Vertebrate lin-7 homolog 3, Veli-3)	basolateral plasma membrane [GO:0016323]; bicellular tight junction [GO:0005923]; cell-cell junction [GO:0005911]; cytoplasm [GO:0005737]; glutamatergic synapse [GO:0098978]; MPP7-DLG1-LIN7 complex [GO:0097025]; plasma membrane [GO:0005886]; postsynaptic density membrane [GO:0098839]; presynapse [GO:0098793]; synapse [GO:0045202]; cytoskeletal protein binding [GO:0008092]; L27 domain binding [GO:0097016]; PDZ domain binding [GO:0030165]; protein domain specific binding [GO:0019904]; exocytosis [GO:0006887]; maintenance of epithelial cell apical/basal polarity [GO:0045199]; morphogenesis of an epithelial sheet [GO:0002011]; neurotransmitter secretion [GO:0007269]; protein localization to basolateral plasma membrane [GO:1903361]; protein transport [GO:0015031]	0	#REF!	#REF!		KK	reviewed	111.7	63.4518	High	13	68	7	TRUE	FALSE	3	-0.191383	0.0301918	0.257163	3	-0.0368103	0.154536	0.332343	6	-0.114097	0.0313194	0.112133	12.0238	11.4335	11.0027	11.4199	12.0485	11.7635	11.1851	11.8334	11.6393	11.3645	11.9975	11.7595	2739.9	4235.9	3476.8	2328.3	3649.4	3189.8	2636.6	4088.9	3467.1	835.8	1435.7	1708.3	704.3	606.9	1233.8	744.3	1175.4	1464.6	8	7	8	8	7	8	8	7	8	High	High	High	High	High	High	High	High	High
P23514	P23514	P23514	P23514	P23514	Copb1	Coatomer subunit beta (Beta-coat protein, Beta-COP)	COPI vesicle coat [GO:0030126]; COPI-coated vesicle [GO:0030137]; cytosol [GO:0005829]; endoplasmic reticulum [GO:0005783]; endoplasmic reticulum-Golgi intermediate compartment [GO:0005793]; Golgi apparatus [GO:0005794]; Golgi membrane [GO:0000139]; Golgi-associated vesicle [GO:0005798]; plasma membrane [GO:0005886]; structural molecule activity [GO:0005198]; endoplasmic reticulum to Golgi vesicle-mediated transport [GO:0006888]; intra-Golgi vesicle-mediated transport [GO:0006891]; intracellular protein transport [GO:0006886]; retrograde vesicle-mediated transport, Golgi to endoplasmic reticulum [GO:0006890]	0	#REF!	#REF!		KK	reviewed	104.6	52.5708	High	46	300	46	TRUE	FALSE	3	-0.0588547	0.120331	0.339051	3	-0.169302	0.0186447	0.177627	6	-0.114078	0.0105196	0.0619348	13.8378	14.5143	14.4217	14.3012	13.4305	13.9549	14.2833	13.3672	13.8595	14.0988	13.3065	13.7734	20188.1	11040	15880.2	19939.5	10566.5	14863.6	17545.3	10130.8	14003	6158.6	3741.9	7802.7	6031.7	1757.2	5749.1	4952.9	2912.2	5915.2	37	19	22	37	19	22	37	19	22	High	High	High	High	High	High	High	High	High
Q6AY20	Q6AY20	Q6AY20	Q6AY20	Q6AY20	M6pr	Cation-dependent mannose-6-phosphate receptor, CD Man-6-P receptor, CD-MPR	endosome [GO:0005768]; integral component of membrane [GO:0016021]; late endosome [GO:0005770]; lysosomal membrane [GO:0005765]; perinuclear region of cytoplasm [GO:0048471]; trans-Golgi network [GO:0005802]; protein domain specific binding [GO:0019904]; retromer complex binding [GO:1905394]; lysosomal transport [GO:0007041]; protein targeting to lysosome [GO:0006622]; secretion of lysosomal enzymes [GO:0033299]	1	#REF!	#REF!		KK	reviewed	62.5	24.4604	High	9	26	9	TRUE	FALSE	3	-0.0504267	0.434168	0.615633	3	-0.177587	0.0341934	0.194775	6	-0.114007	0.03491	0.120796	10.0855	10.762	10.7182	8.62717	9.74584	10.441	8.6453	9.72877	10.2886	8.51531	9.52239	10.2435	395.4	858.6	1390.1	400.4	848.5	1250.8	365.9	735.4	1212.3	120.6	291	683	121.1	141.1	483.8	103.3	211.4	512.1	2	2	3	2	2	3	2	2	3	High	High	High	High	High	High	High	High	High
D4A6K4	D4A6K4	D4A6K4	D4A6K4	D4A6K4	Golga1	Golgi autoantigen, golgin subfamily a, 1 (Predicted) (Golgin A1)	Golgi apparatus [GO:0005794]; membrane [GO:0016020]; perinuclear region of cytoplasm [GO:0048471]; trans-Golgi network [GO:0005802]	0	#REF!	#REF!			unreviewed	20.1	7.25594	High	6	12	5	TRUE	FALSE	2	-0.0753234	NA	NA	2	-0.15259	NA	NA	4	-0.113957	0.243842	0.397531	6.46923	NA	8.1467	8.18933	NA	8.9334	8.04549	NA	8.92659	7.86481	NA	8.95274	291.9	NA	488.9	264.2	NA	486.6	233.1	NA	495.5	89.1	NA	240.2	79.9	NA	188.2	65.8	NA	209.3	2	NA	1	2	NA	1	2	NA	1	High	Not Found	Medium	High	Not Found	Medium	High	Not Found	Medium
A0A0G2K4T7, A0A1B0GWM4, A0A1B0GWN0, Q5U2Y1	A0A0G2K4T7, Q5U2Y1	Q5U2Y1	A0A0G2K4T7	Q5U2Y1	Gtf2i	General transcription factor II-I, GTFII-I, TFII-I	cytoplasm [GO:0005737]; nucleus [GO:0005634]; DNA binding [GO:0003677]; DNA-binding transcription activator activity, RNA polymerase II-specific [GO:0001228]; DNA-binding transcription factor activity [GO:0003700]; RNA polymerase II-specific DNA-binding transcription factor binding [GO:0061629]; negative regulation of angiogenesis [GO:0016525]; negative regulation of cytosolic calcium ion concentration [GO:0051481]; positive regulation of DNA repair by transcription from RNA polymerase II promoter [GO:0100026]	0	#REF!	#REF!			reviewed	75.3	41.0623	High	35	109	34	TRUE	FALSE	3	-0.0152682	0.888711	0.934564	3	-0.212565	0.0949531	0.271757	6	-0.113917	0.161154	0.305113	11.3849	11.6758	12.9222	12.8395	12.2805	10.981	13.0091	12.1252	10.9209	12.5516	12.002	10.9096	7329.6	4974.9	2021.2	8243.6	4467.2	1938.8	6003.7	4101.8	1923.6	2236	1686.2	993.1	2493.7	742.9	749.9	1694.8	1179.1	812.6	24	12	7	24	12	7	24	12	7	High	High	High	High	High	High	High	High	High
A0A0G2JUX7, F1M7S0, Q9JK71	A0A0G2JUX7, F1M7S0, Q9JK71	Q9JK71	F1M7S0	Q9JK71	Magi3	Membrane-associated guanylate kinase, WW and PDZ domain-containing protein 3 (Membrane-associated guanylate kinase inverted 3, MAGI-3) (Scaffolding-like protein)	bicellular tight junction [GO:0005923]; cell-cell junction [GO:0005911]; cytoplasm [GO:0005737]; nucleus [GO:0005634]; plasma membrane [GO:0005886]; ATP binding [GO:0005524]; frizzled binding [GO:0005109]; molecular adaptor activity [GO:0060090]; positive regulation of JUN kinase activity [GO:0043507]; regulation of JNK cascade [GO:0046328]; signal transduction [GO:0007165]	0	#REF!	#REF!			reviewed	95.9	17.3469	High	22	48	21	TRUE	FALSE	3	-0.20629	0.0267539	0.253702	3	-0.0214839	0.73056	0.819343	6	-0.113887	0.0731498	0.18476	8.78725	8.1153	10.7859	11.0753	11.6013	11.051	10.8412	11.3544	10.9132	11.1294	11.4745	11.0592	2157.7	3107	2121.7	1834.5	2618.2	1928.4	2240.2	2845.6	2133.8	658.2	1053.1	1042.5	554.9	435.4	745.9	632.4	818	901.4	9	11	8	9	11	8	9	11	8	High	High	High	High	High	High	High	High	High
F1M4H5	F1M4H5	F1M4H5	F1M4H5	F1M4H5	Nova2	NOVA alternative-splicing regulator 2	cytoplasm [GO:0005737]; nucleus [GO:0005634]; mRNA binding [GO:0003729]; RNA binding [GO:0003723]; sequence-specific mRNA binding [GO:1990825]; central nervous system neuron development [GO:0021954]; mRNA splicing, via spliceosome [GO:0000398]; negative regulation of cold-induced thermogenesis [GO:0120163]; neuron differentiation [GO:0030182]; regulation of alternative mRNA splicing, via spliceosome [GO:0000381]; regulation of axon guidance [GO:1902667]; regulation of gene expression [GO:0010468]; regulation of RNA metabolic process [GO:0051252]	0	#REF!	#REF!			unreviewed	30.1	44.6029	High	16	107	11	TRUE	FALSE	3	-0.0624491	0.751544	0.848922	3	-0.165233	0.149179	0.326712	6	-0.113841	0.245659	0.399697	12.5261	12.3953	11.915	11.7448	12.221	12.2898	12.0267	11.9852	12.0564	11.713	12.0366	12.0102	3432	4774	5007.1	4172.5	4054.1	4259.2	3357.2	4201.3	4125.1	1047	1618.1	2460.2	1262.2	674.2	1647.4	947.7	1207.7	1742.6	11	10	11	11	10	11	11	10	11	High	High	High	High	High	High	High	High	High
Q71TY3	Q71TY3	Q71TY3	Q71TY3	Q71TY3	Rps27	40S ribosomal protein S27	cytosolic ribosome [GO:0022626]; cytosolic small ribosomal subunit [GO:0022627]; GABA-ergic synapse [GO:0098982]; glutamatergic synapse [GO:0098978]; nucleus [GO:0005634]; postsynaptic density [GO:0014069]; presynapse [GO:0098793]; metal ion binding [GO:0046872]; RNA binding [GO:0003723]; structural constituent of ribosome [GO:0003735]; ribosomal small subunit assembly [GO:0000028]; rRNA processing [GO:0006364]; translation [GO:0006412]	0	#REF!	#REF!			reviewed	69.8	39.2857	High	3	12	1	TRUE	FALSE	1	-0.0243797	NA	NA	1	-0.203155	NA	NA	2	-0.113768	NA	NA	NA	NA	NA	NA	8.53138	NA	NA	8.507	NA	NA	8.32823	NA	NA	370	NA	NA	363.8	NA	NA	321.4	NA	NA	125.4	NA	NA	60.5	NA	NA	92.4	NA	NA	1	NA	NA	1	NA	NA	1	NA	Not Found	High	Not Found	Not Found	High	Not Found	Not Found	High	Not Found
A0A0G2JZB7	A0A0G2JZB7	A0A0G2JZB7	A0A0G2JZB7	A0A0G2JZB7	Nav3	Neuron navigator 3	nuclear envelope [GO:0005635]; nucleus [GO:0005634]; ATP binding [GO:0005524]; ATP hydrolysis activity [GO:0016887]; microtubule binding [GO:0008017]; negative regulation of cell migration [GO:0030336]; negative regulation of interleukin-2 production [GO:0032703]; negative regulation of microtubule depolymerization [GO:0007026]; nervous system development [GO:0007399]; neurogenesis [GO:0022008]; positive regulation of microtubule polymerization [GO:0031116]	0	#REF!	#REF!			unreviewed	28.8	6.78793	High	14	26	13	TRUE	FALSE	3	-0.0668925	0.661553	0.78487	3	-0.160533	0.0840147	0.260035	6	-0.113713	0.146837	0.285994	7.6851	8.29967	8.79181	10.4538	9.57724	9.77676	10.2432	9.77297	9.59096	10.2213	9.39318	9.71167	1402.5	763.9	877.2	1212	874.9	771.2	1193.8	672.4	838.5	427.8	258.9	431	366.6	145.5	298.3	337	193.3	354.2	6	4	4	6	4	4	6	4	4	High	High	High	High	High	High	High	High	High
B1WC34	B1WC34	B1WC34	B1WC34	B1WC34	Prkcsh	Glucosidase 2 subunit beta	glucosidase II complex [GO:0017177]; intracellular membrane-bounded organelle [GO:0043231]; plasma membrane [GO:0005886]; calcium ion binding [GO:0005509]; kinase activity [GO:0016301]; phosphoprotein binding [GO:0051219]; protein kinase C binding [GO:0005080]; protein-containing complex binding [GO:0044877]; RNA binding [GO:0003723]; transmembrane transporter binding [GO:0044325]; in utero embryonic development [GO:0001701]; liver development [GO:0001889]; N-glycan processing [GO:0006491]; negative regulation of neuron projection development [GO:0010977]; nitrogen compound metabolic process [GO:0006807]	0	#REF!	#REF!			unreviewed	54.4	52.9524	High	29	330	29	TRUE	FALSE	3	-0.151414	0.390395	0.581061	3	-0.0756559	0.149395	0.32674	6	-0.113535	0.146997	0.286	13.5816	13.7986	13.7981	13.7205	14.1741	14.3893	13.6866	13.7453	14.3978	13.6213	14.0567	14.379	13498.5	18485.3	21459.8	13184.8	13732.5	21586.1	12601.1	17041	21306.4	4117.9	6265.4	10544.2	3988.4	2283.7	8349.3	3557.2	4898.6	9000.4	15	23	23	15	23	23	15	23	23	High	High	High	High	High	High	High	High	High
A0A0G2JV28, Q5FVH7	A0A0G2JV28, Q5FVH7	Q5FVH7	A0A0G2JV28	Q5FVH7	Mea1	Male-enhanced antigen 1, MEA-1	cytoplasm [GO:0005737]; cell differentiation [GO:0030154]; spermatogenesis [GO:0007283]	0	#REF!	#REF!			reviewed	26.8	7.47126	High	1	2	1	TRUE	FALSE	1	-0.242095	NA	NA	1	0.0150373	NA	NA	2	-0.113529	NA	NA	NA	NA	NA	NA	8.68089	NA	NA	8.43879	NA	NA	8.69592	NA	NA	410.4	NA	NA	347	NA	NA	414.7	NA	NA	139.1	NA	NA	57.7	NA	NA	119.2	NA	NA	1	NA	NA	1	NA	NA	1	NA	Not Found	High	Not Found	Not Found	High	Not Found	Not Found	High	Not Found
Q9JI56, Q9Z2P6	Q9JI56	Q9JI56	Q9JI56	Q9JI56	Snap29	SNAP-29 protein (Synaptosomal-associated protein 29)	autophagosome [GO:0005776]; centrosome [GO:0005813]; ciliary pocket membrane [GO:0020018]; cytosol [GO:0005829]; nucleoplasm [GO:0005654]; SNARE complex [GO:0031201]; autophagosome membrane docking [GO:0016240]; cilium assembly [GO:0060271]	0	#REF!	#REF!			unreviewed	29.5	40.0778	High	8	13	8	TRUE	FALSE	3	-0.0772718	0.520293	0.678934	3	-0.149717	0.164282	0.341908	6	-0.113494	0.102249	0.2277	8.85237	NA	7.59096	9.30378	10.7281	8.27006	9.39532	10.6591	8.01569	9.28494	10.5538	8.01402	632	1696.2	308.7	673.4	1617	258.8	623.8	1503.2	258.5	192.8	574.9	151.7	203.7	268.9	100.1	176.1	432.1	109.2	2	5	1	2	5	1	2	5	1	High	High	High	High	High	High	High	High	High
B1WBY7	B1WBY7	B1WBY7	B1WBY7	B1WBY7	Erlin1	ER lipid raft-associated 1 (SPFH domain family, member 1 (Predicted))	endoplasmic reticulum membrane [GO:0005789]; integral component of membrane [GO:0016021]; protein-containing complex [GO:0032991]; cholesterol binding [GO:0015485]; ubiquitin protein ligase binding [GO:0031625]; negative regulation of cholesterol biosynthetic process [GO:0045541]; negative regulation of fatty acid biosynthetic process [GO:0045717]; SREBP signaling pathway [GO:0032933]; steroid metabolic process [GO:0008202]; ubiquitin-dependent ERAD pathway [GO:0030433]	1	#REF!	#REF!		KK	unreviewed	35.5	29.3103	High	10	54	7	TRUE	FALSE	3	-0.0842041	0.0411352	0.270582	3	-0.142538	0.192984	0.37132	6	-0.113371	0.026245	0.102305	9.17842	9.58459	9.65589	10.3508	7.94778	9.98142	10.2349	7.86604	9.92644	10.0779	7.93015	9.84439	1305.9	246.9	1010.9	1205.1	233.3	973.1	1080.8	243.9	919.3	398.4	83.7	496.7	364.5	38.8	376.4	305.1	70.1	388.3	5	1	3	5	1	3	5	1	3	High	High	High	High	High	High	High	High	High
B2RYQ9, D3ZIE5, F1LNL2, F1M7H3	F1LNL2	F1LNL2	F1LNL2	F1LNL2	Smarca5	SWI/SNF-related, matrix-associated, actin-dependent regulator of chromatin, subfamily a, member 5	ACF complex [GO:0016590]; B-WICH complex [GO:0110016]; chromatin silencing complex [GO:0005677]; condensed chromosome [GO:0000793]; ISWI-type complex [GO:0031010]; NoRC complex [GO:0090536]; nucleus [GO:0005634]; NURF complex [GO:0016589]; pericentric heterochromatin [GO:0005721]; RSF complex [GO:0031213]; WICH complex [GO:0090535]; ATP binding [GO:0005524]; ATP hydrolysis activity [GO:0016887]; ATP-dependent activity, acting on DNA [GO:0008094]; ATP-dependent chromatin remodeler activity [GO:0140658]; DNA binding [GO:0003677]; nucleosome binding [GO:0031491]; cellular response to leukemia inhibitory factor [GO:1990830]; chromatin assembly [GO:0031497]; chromatin assembly or disassembly [GO:0006333]; chromatin remodeling [GO:0006338]; DNA-templated transcription, initiation [GO:0006352]; heterochromatin assembly [GO:0031507]; histone H2A phosphorylation [GO:1990164]; negative regulation of mitotic chromosome condensation [GO:1905213]; negative regulation of transcription by RNA polymerase I [GO:0016479]; nucleosome assembly [GO:0006334]; nucleosome mobilization [GO:0042766]; nucleosome positioning [GO:0016584]; positive regulation of DNA replication [GO:0045740]; positive regulation of histone deacetylation [GO:0031065]; positive regulation of histone methylation [GO:0031062]; positive regulation of transcription by RNA polymerase II [GO:0045944]; positive regulation of transcription by RNA polymerase III [GO:0045945]; positive regulation of transcription, DNA-templated [GO:0045893]; rDNA heterochromatin assembly [GO:0000183]; regulation of DNA methylation [GO:0044030]; regulation of DNA replication [GO:0006275]; regulation of transcription, DNA-templated [GO:0006355]	0	#REF!	#REF!			unreviewed	86.4	6.73367	High	7	8	7	TRUE	FALSE	2	-0.159566	NA	NA	2	-0.0670456	NA	NA	4	-0.113306	0.128173	0.261935	8.00056	8.56339	7.94427	6.59096	NA	9.33762	6.32012	NA	9.28933	6.49185	NA	9.30264	96.4	NA	647	79.9	NA	625.7	90	NA	631.5	29.4	NA	317.9	24.2	NA	242	25.4	NA	266.8	1	NA	3	1	NA	3	1	NA	3	High	High	High	High	High	High	High	High	High
A0A096MIX1, A0A0G2JTB2, Q5EB55	A0A096MIX1, A0A0G2JTB2, Q5EB55	A0A0G2JTB2	A0A0G2JTB2	A0A0G2JTB2	Gbe1	1,4-alpha-glucan branching enzyme, EC 2.4.1.18	cytoplasm [GO:0005737]; 1,4-alpha-glucan branching enzyme activity [GO:0003844]; 1,4-alpha-glucan branching enzyme activity (using a glucosylated glycogenin as primer for glycogen synthesis) [GO:0102752]; carbohydrate binding [GO:0030246]; cation binding [GO:0043169]; hydrolase activity, hydrolyzing O-glycosyl compounds [GO:0004553]; carbohydrate metabolic process [GO:0005975]; glycogen biosynthetic process [GO:0005978]; negative regulation of neuron apoptotic process [GO:0043524]	0	#REF!	#REF!			unreviewed	50.8	4.12214	High	2	4	2	TRUE	FALSE	2	-0.0919003	NA	NA	2	-0.134669	NA	NA	4	-0.113285	0.545031	0.678424	NA	NA	6.60733	7.86851	8.43754	NA	7.3906	8.73166	NA	7.60585	8.43087	NA	233.7	346.7	NA	167.8	425.1	NA	194.8	345.1	NA	71.3	117.5	NA	50.8	70.7	NA	55	99.2	NA	1	2	NA	1	2	NA	1	2	NA	Medium	High	Not Found	Medium	High	Not Found	Medium	High	Not Found
M0RB22, Q62990	M0RB22	M0RB22	M0RB22	M0RB22	Ptprd	Protein-tyrosine-phosphatase, EC 3.1.3.48	glutamatergic synapse [GO:0098978]; hippocampal mossy fiber to CA3 synapse [GO:0098686]; integral component of presynaptic membrane [GO:0099056]; Schaffer collateral - CA1 synapse [GO:0098685]; cell adhesion molecule binding [GO:0050839]; protein tyrosine phosphatase activity [GO:0004725]; signaling receptor binding [GO:0005102]; heterophilic cell-cell adhesion via plasma membrane cell adhesion molecules [GO:0007157]; modulation of chemical synaptic transmission [GO:0050804]; negative regulation of receptor signaling pathway via JAK-STAT [GO:0046426]; neuron differentiation [GO:0030182]; positive regulation of dendrite morphogenesis [GO:0050775]; positive regulation of synapse assembly [GO:0051965]; presynaptic membrane assembly [GO:0097105]; protein dephosphorylation [GO:0006470]; regulation of immune response [GO:0050776]; regulation of postsynaptic density assembly [GO:0099151]; regulation of presynapse assembly [GO:1905606]; synaptic membrane adhesion [GO:0099560]; trans-synaptic signaling by trans-synaptic complex [GO:0099545]	0	#REF!	#REF!			unreviewed	67.3	59.1637	High	91	912	73	TRUE	FALSE	3	0.0144816	0.757254	0.852787	3	-0.241021	0.00132836	0.133986	6	-0.11327	0.118261	0.24964	15.6524	15.108	15.4816	15.1278	15.3543	15.4021	15.1982	15.2891	15.4405	14.8708	15.1149	15.1755	35803.3	41889.8	43301.6	37592.4	40037.4	44468	29961.1	35485	37005.7	10922.1	14198.1	21276.1	11371.6	6658.2	17199.8	8457.8	10200.5	15632.2	65	68	80	65	68	80	65	68	80	High	High	High	High	High	High	High	High	High
D4A2Z8	D4A2Z8	D4A2Z8	D4A2Z8	D4A2Z8	Dhx36	ATP-dependent DNA/RNA helicase DHX36, EC 3.6.4.12, EC 3.6.4.13 (DEAD/H box polypeptide 36) (DEAH-box protein 36) (G4-resolvase-1, G4R1) (MLE-like protein 1) (RNA helicase associated with AU-rich element protein)	axon [GO:0030424]; chromosome, telomeric region [GO:0000781]; cytoplasm [GO:0005737]; cytoplasmic stress granule [GO:0010494]; cytosol [GO:0005829]; dendrite [GO:0030425]; mitochondrion [GO:0005739]; nuclear speck [GO:0016607]; nucleus [GO:0005634]; perikaryon [GO:0043204]; ATP binding [GO:0005524]; ATP hydrolysis activity [GO:0016887]; ATP-dependent activity, acting on DNA [GO:0008094]; DNA helicase activity [GO:0003678]; double-stranded RNA binding [GO:0003725]; G-quadruplex DNA binding [GO:0051880]; G-quadruplex RNA binding [GO:0002151]; histone deacetylase binding [GO:0042826]; magnesium ion binding [GO:0000287]; mRNA 3'-UTR AU-rich region binding [GO:0035925]; mRNA 3'-UTR binding [GO:0003730]; mRNA 5'-UTR binding [GO:0048027]; pre-miRNA binding [GO:0070883]; RNA binding [GO:0003723]; RNA helicase activity [GO:0003724]; RNA polymerase II cis-regulatory region sequence-specific DNA binding [GO:0000978]; single-stranded DNA binding [GO:0003697]; telomerase RNA binding [GO:0070034]; transcription cis-regulatory region binding [GO:0000976]; 3'-UTR-mediated mRNA destabilization [GO:0061158]; cellular response to arsenite ion [GO:1903843]; cellular response to heat [GO:0034605]; cellular response to UV [GO:0034644]; defense response to virus [GO:0051607]; G-quadruplex DNA unwinding [GO:0044806]; innate immune response [GO:0045087]; negative regulation of translation [GO:0017148]; ossification [GO:0001503]; positive regulation of cardioblast differentiation [GO:0051891]; positive regulation of cytoplasmic translation [GO:2000767]; positive regulation of dendritic spine morphogenesis [GO:0061003]; positive regulation of gene expression [GO:0010628]; positive regulation of hematopoietic progenitor cell differentiation [GO:1901534]; positive regulation of I-kappaB kinase/NF-kappaB signaling [GO:0043123]; positive regulation of interferon-alpha production [GO:0032727]; positive regulation of intracellular mRNA localization [GO:1904582]; positive regulation of mRNA 3'-end processing [GO:0031442]; positive regulation of myeloid dendritic cell cytokine production [GO:0002735]; positive regulation of nuclear-transcribed mRNA catabolic process, deadenylation-dependent decay [GO:1900153]; positive regulation of telomere maintenance [GO:0032206]; positive regulation of telomere maintenance via telomere lengthening [GO:1904358]; positive regulation of transcription by RNA polymerase II [GO:0045944]; positive regulation of transcription initiation from RNA polymerase II promoter [GO:0060261]; regulation of embryonic development [GO:0045995]; regulation of mRNA stability [GO:0043488]; regulation of transcription by RNA polymerase III [GO:0006359]; regulation of transcription from RNA polymerase II promoter involved in spermatogenesis [GO:1902064]; response to exogenous dsRNA [GO:0043330]; response to virus [GO:0009615]; RNA secondary structure unwinding [GO:0010501]; spermatogenesis [GO:0007283]; telomerase RNA stabilization [GO:0090669]	0	#REF!	#REF!			reviewed	234.4	14.9	High	13	28	12	TRUE	FALSE	2	-0.190624	NA	NA	2	-0.0358344	NA	NA	4	-0.113229	0.0950379	0.21709	8.64782	9.60474	10.3685	10.9419	10.2724	NA	10.726	10.107	NA	10.9312	10.2114	NA	1967.1	1236.8	NA	1693.8	1102.8	NA	1952.6	1185.6	NA	600.1	419.2	NA	512.4	183.4	NA	551.2	340.8	NA	7	4	NA	7	4	NA	7	4	NA	High	High	High	High	High	High	High	High	High
A0A0G2K930, P09527	P09527	P09527	P09527	P09527	Rab7a	Ras-related protein Rab-7a, EC 3.6.5.2 (Ras-related protein BRL-RAS) (Ras-related protein p23)	alveolar lamellar body [GO:0097208]; anchored component of synaptic vesicle membrane [GO:0098993]; autophagosome membrane [GO:0000421]; cytoplasm [GO:0005737]; cytoplasmic vesicle [GO:0031410]; cytosol [GO:0005829]; endosome [GO:0005768]; endosome membrane [GO:0010008]; extrinsic component of lysosome membrane [GO:0032419]; Golgi apparatus [GO:0005794]; late endosome [GO:0005770]; late endosome membrane [GO:0031902]; lipid droplet [GO:0005811]; lysosome [GO:0005764]; melanosome membrane [GO:0033162]; mitochondrion [GO:0005739]; phagocytic vesicle [GO:0045335]; phagocytic vesicle membrane [GO:0030670]; phagophore assembly site membrane [GO:0034045]; retromer complex [GO:0030904]; terminal bouton [GO:0043195]; G protein activity [GO:0003925]; GDP binding [GO:0019003]; GTP binding [GO:0005525]; GTPase activity [GO:0003924]; retromer complex binding [GO:1905394]; small GTPase binding [GO:0031267]; autophagosome assembly [GO:0000045]; bone resorption [GO:0045453]; early endosome to late endosome transport [GO:0045022]; endosome to lysosome transport [GO:0008333]; endosome to plasma membrane protein transport [GO:0099638]; epidermal growth factor catabolic process [GO:0007174]; establishment of vesicle localization [GO:0051650]; lipid catabolic process [GO:0016042]; lipophagy [GO:0061724]; negative regulation of exosomal secretion [GO:1903542]; phagosome acidification [GO:0090383]; phagosome-lysosome fusion [GO:0090385]; positive regulation of exosomal secretion [GO:1903543]; positive regulation of protein catabolic process [GO:0045732]; positive regulation of viral process [GO:0048524]; protein targeting to lysosome [GO:0006622]; protein to membrane docking [GO:0022615]; response to bacterium [GO:0009617]; retrograde transport, endosome to Golgi [GO:0042147]; viral release from host cell [GO:0019076]	0	#REF!	#REF!			reviewed	197.2	85.9903	High	20	173	19	TRUE	FALSE	3	-0.0326648	0.772012	0.863615	3	-0.193636	0.0772346	0.251923	6	-0.113151	0.12959	0.263818	13.4586	13.2581	12.8213	12.7722	13.3227	12.9395	12.8411	13.3857	12.7096	12.5998	13.2158	12.638	6995.5	10245.5	7855.8	7337.7	10703	6698.5	6207.4	9513.7	6374	2134.1	3472.6	3859.9	2219.6	1779.9	2590.9	1752.3	2734.8	2692.6	14	17	12	14	17	12	14	17	12	High	High	High	High	High	High	High	High	High
B2RYP1, G3V8G2	G3V8G2	G3V8G2	G3V8G2	G3V8G2	Psmd5	26S proteasome non-ATPase regulatory subunit 5	proteasome accessory complex [GO:0022624]; proteasome regulatory particle, base subcomplex [GO:0008540]; proteasome regulatory particle assembly [GO:0070682]	0	#REF!	#REF!			unreviewed	20.2	27.7778	High	10	22	10	TRUE	FALSE	3	-0.150437	0.0821307	0.29572	3	-0.0756332	0.607476	0.722903	6	-0.113035	0.127875	0.261527	8.58082	10.3323	9.02652	10.804	8.9472	7.46189	10.6084	8.74987	7.40344	10.643	8.71012	7.633	1787.8	493.6	176.3	1561.2	430.5	169.3	1599.1	418.8	198.5	545.4	167.3	86.6	472.3	71.6	65.5	451.4	120.4	83.9	6	2	1	6	2	1	6	2	1	High	High	High	High	High	High	High	High	High
A0A0G2K082, E5RQ38, E5RQ39	A0A0G2K082, E5RQ38	E5RQ38	E5RQ38	E5RQ38	Hdac9	Histone deacetylase, EC 3.5.1.98	cytoplasm [GO:0005737]; histone deacetylase complex [GO:0000118]; histone methyltransferase complex [GO:0035097]; nucleus [GO:0005634]; transcription regulator complex [GO:0005667]; DNA-binding transcription factor binding [GO:0140297]; histone deacetylase activity [GO:0004407]; histone deacetylase activity (H4-K16 specific) [GO:0034739]; histone deacetylase binding [GO:0042826]; metal ion binding [GO:0046872]; protein deacetylase activity [GO:0033558]; protein kinase C binding [GO:0005080]; RNA polymerase II-specific DNA-binding transcription factor binding [GO:0061629]; transcription corepressor activity [GO:0003714]; cellular response to insulin stimulus [GO:0032869]; cholesterol homeostasis [GO:0042632]; chromatin organization [GO:0006325]; determination of adult lifespan [GO:0008340]; DNA repair [GO:0006281]; heart development [GO:0007507]; histone deacetylation [GO:0016575]; histone H3 deacetylation [GO:0070932]; histone H4 deacetylation [GO:0070933]; histone H4-K16 deacetylation [GO:1990678]; negative regulation of cytokine production [GO:0001818]; negative regulation of lipoprotein lipase activity [GO:0051005]; negative regulation of transcription by RNA polymerase II [GO:0000122]; negative regulation of transcription, DNA-templated [GO:0045892]; neuron differentiation [GO:0030182]; peptidyl-lysine deacetylation [GO:0034983]; positive regulation of cell migration involved in sprouting angiogenesis [GO:0090050]; regulation of skeletal muscle fiber development [GO:0048742]; regulation of striated muscle cell differentiation [GO:0051153]; response to amphetamine [GO:0001975]	0	#REF!	#REF!			unreviewed	113.3	3.93258	High	5	8	3	TRUE	FALSE	2	-0.194085	NA	NA	2	-0.0317899	NA	NA	4	-0.112938	0.102945	0.228995	6.93192	NA	8.21237	NA	8.01848	8.56605	NA	7.81698	8.37938	NA	8.01792	8.50303	NA	259.3	379	NA	225.5	333	NA	259.2	362.8	NA	87.9	186.2	NA	37.5	128.8	NA	74.5	153.3	NA	1	1	NA	1	1	NA	1	1	High	High	High	High	High	High	High	High	High
G3V7Q0	G3V7Q0	G3V7Q0	G3V7Q0	G3V7Q0	Dennd5a	DENN domain-containing protein 5A (Rab6-interacting protein 1, Rab6IP1)	cytosol [GO:0005829]; Golgi apparatus [GO:0005794]; Golgi membrane [GO:0000139]; retromer complex [GO:0030904]; trans-Golgi network [GO:0005802]; guanyl-nucleotide exchange factor activity [GO:0005085]; small GTPase binding [GO:0031267]; negative regulation of neuron projection development [GO:0010977]; retrograde transport, endosome to Golgi [GO:0042147]	0	#REF!	#REF!			reviewed	63	1.8648	Medium	2	4	1	TRUE	FALSE	2	-0.185397	NA	NA	2	-0.04021	NA	NA	4	-0.112803	0.0991013	0.223926	NA	NA	NA	NA	8.41532	8.89239	NA	8.28586	8.65105	NA	8.3746	8.85269	NA	341.4	475.2	NA	312.1	402	NA	331.9	462.3	NA	115.7	233.5	NA	51.9	155.5	NA	95.4	195.3	NA	1	1	NA	1	1	NA	1	1	Not Found	High	High	Not Found	High	High	Not Found	High	High
A0A0G2K342, F1LQG0, P54256	A0A0G2K342, F1LQG0, P54256	P54256	F1LQG0	P54256	Hap1	Huntingtin-associated protein 1, HAP-1	autophagosome [GO:0005776]; axon cytoplasm [GO:1904115]; axon terminus [GO:0043679]; centriole [GO:0005814]; centrosome [GO:0005813]; cytoplasm [GO:0005737]; cytoplasmic vesicle [GO:0031410]; dendrite [GO:0030425]; dendritic spine [GO:0043197]; early endosome [GO:0005769]; endoplasmic reticulum [GO:0005783]; GABA-ergic synapse [GO:0098982]; growth cone [GO:0030426]; inclusion body [GO:0016234]; late endosome [GO:0005770]; lysosome [GO:0005764]; mitochondrion [GO:0005739]; neuron projection [GO:0043005]; nucleus [GO:0005634]; perinuclear region of cytoplasm [GO:0048471]; postsynaptic cytosol [GO:0099524]; presynaptic cytosol [GO:0099523]; synaptic vesicle [GO:0008021]; brain-derived neurotrophic factor binding [GO:0048403]; identical protein binding [GO:0042802]; myosin binding [GO:0017022]; protein domain specific binding [GO:0019904]; signaling receptor binding [GO:0005102]; transmembrane transporter binding [GO:0044325]; anterograde axonal transport [GO:0008089]; anterograde axonal transport of mitochondrion [GO:0098957]; autophagy [GO:0006914]; cell projection organization [GO:0030030]; cellular response to growth factor stimulus [GO:0071363]; cerebellum development [GO:0021549]; early endosome to late endosome transport [GO:0045022]; exocytosis [GO:0006887]; hypothalamus cell differentiation [GO:0021979]; mitochondrion distribution [GO:0048311]; negative regulation of amyloid-beta formation [GO:1902430]; neurogenesis [GO:0022008]; neuron projection development [GO:0031175]; neurotrophin TRK receptor signaling pathway [GO:0048011]; positive regulation of epidermal growth factor receptor signaling pathway [GO:0045742]; positive regulation of inclusion body assembly [GO:0090261]; positive regulation of inositol 1,4,5-trisphosphate-sensitive calcium-release channel activity [GO:0031587]; positive regulation of neurogenesis [GO:0050769]; positive regulation of neuron projection development [GO:0010976]; positive regulation of neurotrophin production [GO:0032901]; positive regulation of non-motile cilium assembly [GO:1902857]; positive regulation of synaptic transmission, GABAergic [GO:0032230]; protein localization [GO:0008104]; protein targeting [GO:0006605]; regulation of exocytosis [GO:0017157]; regulation of organelle transport along microtubule [GO:1902513]; regulation of postsynaptic neurotransmitter receptor internalization [GO:0099149]; retrograde axonal transport [GO:0008090]; vesicle transport along microtubule [GO:0047496]	0	#REF!	#REF!			reviewed	353.5	11.2878	High	8	13	8	TRUE	FALSE	3	0.0842096	0.50232	0.665568	3	-0.309813	0.134654	0.312787	6	-0.112802	0.370216	0.521648	NA	9.72843	7.65464	9.75739	7.83857	9.8213	9.74046	8.13031	9.79912	9.40748	7.33181	9.74853	865.5	228.9	904.7	855.4	280.2	890.9	679.1	161.1	860.2	264	77.6	444.5	258.8	46.6	344.6	191.7	46.3	363.4	2	1	3	2	1	3	2	1	3	High	High	High	High	High	High	High	High	High
Q5PQX1	Q5PQX1	Q5PQX1	Q5PQX1	Q5PQX1	Tor1aip1	Torsin-1A-interacting protein 1 (Lamina-associated polypeptide 1B, LAP1B) (Lamina-associated polypeptide 1C, LAP1C)	integral component of membrane [GO:0016021]; membrane [GO:0016020]; nuclear envelope [GO:0005635]; nuclear inner membrane [GO:0005637]; nuclear membrane [GO:0031965]; nucleus [GO:0005634]; ATPase activator activity [GO:0001671]; ATPase binding [GO:0051117]; cytoskeletal protein binding [GO:0008092]; lamin binding [GO:0005521]; membrane organization [GO:0061024]; nuclear membrane organization [GO:0071763]; positive regulation of ATP-dependent activity [GO:0032781]; protein localization to nuclear envelope [GO:0090435]; protein localization to nucleus [GO:0034504]	1	#REF!	#REF!		KK	reviewed	113.4	38.422	High	15	49	14	TRUE	FALSE	3	-0.0830037	0.167058	0.38725	3	-0.142406	0.110216	0.286556	6	-0.112705	0.0165746	0.0803553	11.2008	11.6903	9.69174	11.1594	10.6842	11.3865	11.1478	10.5926	11.2406	11.1006	10.4475	11.2547	2287.2	1645.4	2677.1	2268.9	1544.2	2419.7	2195.9	1396.4	2443.5	697.7	557.7	1315.4	686.3	256.8	935.9	619.9	401.4	1032.2	9	7	6	9	7	6	9	7	6	High	High	High	High	High	High	High	High	High
A0A0G2JZS1, F1LT58, Q3KR98, Q56R15	A0A0G2JZS1, F1LT58, Q3KR98, Q56R15	Q3KR98	F1LT58	Q3KR98	Kpna6	Importin subunit alpha	cytoplasm [GO:0005737]; host cell [GO:0043657]; NLS-dependent protein nuclear import complex [GO:0042564]; nucleoplasm [GO:0005654]; nucleus [GO:0005634]; nuclear import signal receptor activity [GO:0061608]; nuclear localization sequence binding [GO:0008139]; entry of viral genome into host nucleus through nuclear pore complex via importin [GO:0075506]; maternal process involved in female pregnancy [GO:0060135]; NLS-bearing protein import into nucleus [GO:0006607]; positive regulation of cytokine production involved in inflammatory response [GO:1900017]; positive regulation of transcription by RNA polymerase II [GO:0045944]; positive regulation of viral life cycle [GO:1903902]; protein import into nucleus [GO:0006606]; viral genome replication [GO:0019079]	0	#REF!	#REF!		KK	unreviewed	52.8	21.6266	High	11	34	5	TRUE	FALSE	3	-0.0713491	0.00863788	0.226527	3	-0.153537	0.125418	0.303023	6	-0.112443	0.018525	0.0857795	7.68159	8.51531	8.82591	9.15076	8.808	7.97499	9.07441	8.74987	7.89542	8.90147	8.63916	7.93251	568.4	448.2	251.6	539.1	430.5	238.1	478.2	398.7	244.3	173.4	151.9	123.6	163.1	71.6	92.1	135	114.6	103.2	2	2	1	2	2	1	2	2	1	High	High	High	High	High	High	High	High	High
F1LQT0, Q5BJW9	F1LQT0, Q5BJW9	Q5BJW9	F1LQT0	Q5BJW9	Dnajc25	DnaJ homolog subfamily C member 25	endoplasmic reticulum membrane [GO:0005789]; integral component of membrane [GO:0016021]; protein folding [GO:0006457]	1	#REF!	#REF!			reviewed	26.8	6.16246	High	2	6	2	TRUE	FALSE	3	-0.0973231	0.691763	0.804918	3	-0.127522	0.666817	0.769594	6	-0.112422	0.483504	0.623858	6.6879	NA	7.1639	7.07361	8.65356	7.64313	7.06609	8.15178	7.86047	7.27426	8.02348	7.69	134.7	402.7	199.9	134	284.4	232.4	154.8	260.2	206.5	41.1	136.5	98.2	40.5	47.3	89.9	43.7	74.8	87.2	1	1	1	1	1	1	1	1	1	High	High	Medium	High	High	Medium	High	High	Medium
F7EYB9, Q7TNM3, Q7TQ25	F7EYB9, Q7TNM3, Q7TQ25	F7EYB9	F7EYB9	F7EYB9	Omg	Oligodendrocyte-myelin glycoprotein (RCG34300)	identical protein binding [GO:0042802]; neuron projection regeneration [GO:0031102]; regulation of collateral sprouting of intact axon in response to injury [GO:0048683]	0	#REF!	#REF!			unreviewed	16.1	22.7991	High	9	48	9	TRUE	FALSE	3	-0.140399	0.319161	0.522695	3	-0.0842846	0.125166	0.302908	6	-0.112342	0.0811503	0.196069	11.4335	10.7685	11.1142	10.4417	9.91886	10.3834	10.2783	9.60604	10.4384	10.2931	9.85378	10.3442	1390.8	968	1335.7	1241.9	779.3	1387.6	1254.7	925.3	1299.9	424.3	328.1	656.3	375.7	129.6	536.7	354.2	266	549.1	5	3	4	5	3	4	5	3	4	High	High	High	High	High	High	High	High	High
A0A0G2JVM2, A0A0G2K0A8	A0A0G2JVM2	A0A0G2JVM2	A0A0G2JVM2	A0A0G2JVM2	Mia3	MIA SH3 domain ER export factor 3	endoplasmic reticulum exit site [GO:0070971]; endoplasmic reticulum membrane [GO:0005789]; integral component of membrane [GO:0016021]; cargo receptor activity [GO:0038024]; cell migration involved in sprouting angiogenesis [GO:0002042]; cellular response to oxidised low-density lipoprotein particle stimulus [GO:0140052]; COPII-coated vesicle cargo loading [GO:0090110]; endoplasmic reticulum organization [GO:0007029]; endoplasmic reticulum to Golgi vesicle-mediated transport [GO:0006888]; exocytosis [GO:0006887]; lipoprotein transport [GO:0042953]; negative regulation of leukocyte cell-cell adhesion [GO:1903038]; negative regulation of lymphocyte migration [GO:2000402]; positive regulation of leukocyte migration [GO:0002687]; protein localization to endoplasmic reticulum exit site [GO:0070973]; protein secretion [GO:0009306]; vesicle cargo loading [GO:0035459]; wound healing [GO:0042060]	1	#REF!	#REF!		KK	unreviewed	39.4	47.4946	High	70	266	70	TRUE	FALSE	3	-0.163003	0.0134961	0.231403	3	-0.0613809	0.247186	0.422734	6	-0.112192	0.0127953	0.0698155	12.3267	13.2311	13.7069	14.0084	13.7546	13.5623	13.8084	13.6014	13.4264	13.93	13.6376	13.5735	16479.3	13820.8	12096.3	14346.6	12428.8	11008.8	15607.9	12744.7	12190.4	5027.2	4684.4	5943.5	4339.8	2066.9	4258.1	4406	3663.6	5149.6	41	33	28	41	33	28	41	33	28	High	High	High	High	High	High	High	High	High
D3ZCU8	D3ZCU8	D3ZCU8	D3ZCU8	D3ZCU8	Rab33a	RAB33A, member RAS oncogene family (RAB33A, member of RAS oncogene family (Predicted))	endosome [GO:0005768]; Golgi apparatus [GO:0005794]; GTP binding [GO:0005525]; GTPase activity [GO:0003924]; antigen processing and presentation [GO:0019882]; Rab protein signal transduction [GO:0032482]	0	#REF!	#REF!		KK	unreviewed	21.6	13.0802	High	3	8	2	TRUE	FALSE	2	-0.0944399	NA	NA	2	-0.128687	NA	NA	4	-0.111564	0.0132607	0.0713026	NA	NA	7.20359	NA	7.58796	7.60881	NA	7.47573	7.53216	NA	7.50144	7.43796	NA	192.4	195.2	NA	178	185.1	NA	181.2	173.4	NA	65.2	95.9	NA	29.6	71.6	NA	52.1	73.2	NA	1	1	NA	1	1	NA	1	1	High	High	High	High	High	High	High	High	High
A0A0G2JT88, Q4V884	A0A0G2JT88, Q4V884	Q4V884	Q4V884	Q4V884	Cdc16	CDC16 cell division cycle 16 homolog (S. cerevisiae) (Cell division cycle 16)	anaphase-promoting complex [GO:0005680]; centrosome [GO:0005813]; cytoplasm [GO:0005737]; mitotic spindle [GO:0072686]; nucleus [GO:0005634]; anaphase-promoting complex-dependent catabolic process [GO:0031145]; cell division [GO:0051301]; metaphase/anaphase transition of mitotic cell cycle [GO:0007091]; positive regulation of mitotic metaphase/anaphase transition [GO:0045842]; protein K11-linked ubiquitination [GO:0070979]; protein ubiquitination [GO:0016567]	0	#REF!	#REF!			unreviewed	31.2	18.7097	High	9	16	9	TRUE	FALSE	2	0.0855223	NA	NA	2	-0.30851	NA	NA	4	-0.111494	0.58526	0.710594	7.38457	8.34518	8.83415	9.73961	8.08428	NA	9.98371	8.01123	NA	9.74416	7.46271	NA	854.9	271.4	NA	1012.5	258	NA	857.6	176.4	NA	260.8	92	NA	306.3	42.9	NA	242.1	50.7	NA	4	1	NA	4	1	NA	4	1	NA	High	High	Not Found	High	High	Not Found	High	High	Not Found
D4A435	D4A435	D4A435	D4A435	D4A435	Icam5	Intercellular adhesion molecule 5 (RCG31795)	integral component of plasma membrane [GO:0005887]; plasma membrane [GO:0005886]; integrin binding [GO:0005178]; cell adhesion [GO:0007155]; cell-cell adhesion [GO:0098609]; phagocytosis [GO:0006909]	1	#REF!	#REF!			unreviewed	25.5	32.8244	High	26	245	26	TRUE	FALSE	3	-0.0218618	0.873428	0.927902	3	-0.201095	0.0986075	0.277609	6	-0.111478	0.192262	0.337906	13.6615	13.2777	13.4452	13.0136	12.2921	12.9284	13.1836	12.0461	12.9387	12.9472	12.0038	12.6798	8269.6	5015.1	7795.1	9304	4229.1	7851	7897.5	4106.7	6561.4	2522.7	1699.8	3830.1	2814.4	703.3	3036.7	2229.4	1180.5	2771.7	20	12	15	20	12	15	20	12	15	High	High	High	High	High	High	High	High	High
A0A0G2JYI0, A0A0G2JYR4, F1LZG6, F1M3T7	A0A0G2JYI0, A0A0G2JYR4	A0A0G2JYI0	A0A0G2JYI0	A0A0G2JYI0	Lrba	LPS-responsive beige-like anchor (Predicted) (LPS-responsive beige-like anchor protein)	cytoplasmic vesicle [GO:0031410]; cytosol [GO:0005829]; endoplasmic reticulum [GO:0005783]; lysosome [GO:0005764]; membrane [GO:0016020]; plasma membrane [GO:0005886]; trans-Golgi network [GO:0005802]; protein kinase binding [GO:0019901]; cellular response to leukemia inhibitory factor [GO:1990830]; mitophagy [GO:0000423]; protein localization [GO:0008104]; protein localization to phagophore assembly site [GO:0034497]	0	#REF!	#REF!			unreviewed	29.9	4.16816	High	11	44	11	TRUE	FALSE	3	-0.109382	0.376542	0.569335	3	-0.113491	0.240563	0.416204	6	-0.111437	0.0902547	0.209289	9.73606	10.8495	11.2871	11.3839	10.5276	10.3785	11.081	10.5034	10.3774	11.2104	10.337	10.4022	2672.3	1476.1	1331.2	2166.2	1451.6	1330.2	2369.5	1293.4	1353.2	815.2	500.3	654.1	655.3	241.4	514.5	668.9	371.8	571.6	4	5	5	4	5	5	4	5	5	High	High	High	High	High	High	High	High	High
D3ZHW1	D3ZHW1	D3ZHW1	D3ZHW1	D3ZHW1	Fam168a	Family with sequence similarity 168, member A (LOC361614 (Predicted), isoform CRA_a)	positive regulation of base-excision repair [GO:1905053]	0	#REF!	#REF!			unreviewed	12.9	7.37705	High	2	8	2	TRUE	FALSE	2	-0.0192661	NA	NA	2	-0.203033	NA	NA	4	-0.111149	0.163413	0.307813	9.38003	8.45492	7.52826	7.45368	8.93929	NA	7.49025	8.86419	NA	7.20653	8.78038	NA	175.3	490.9	NA	179.8	466	NA	147.7	439.7	NA	53.5	166.4	NA	54.4	77.5	NA	41.7	126.4	NA	1	2	NA	1	2	NA	1	2	NA	Medium	High	Not Found	Medium	High	Not Found	Medium	High	Not Found
A0A0G2K5Q2, P63155	A0A0G2K5Q2, P63155	P63155	A0A0G2K5Q2	P63155	Crnkl1	Crooked neck-like protein 1 (Crooked neck homolog) (Crooked neck protein)	catalytic step 2 spliceosome [GO:0071013]; nuclear speck [GO:0016607]; nucleus [GO:0005634]; post-mRNA release spliceosomal complex [GO:0071014]; Prp19 complex [GO:0000974]; spliceosomal complex [GO:0005681]; U2-type catalytic step 2 spliceosome [GO:0071007]; RNA binding [GO:0003723]; cellular response to brain-derived neurotrophic factor stimulus [GO:1990416]; cellular response to leukemia inhibitory factor [GO:1990830]; cerebral cortex development [GO:0021987]; mRNA splicing, via spliceosome [GO:0000398]; spliceosomal complex assembly [GO:0000245]	0	#REF!	#REF!			reviewed	69.2	2.89855	Medium	2	7	2	TRUE	FALSE	1	-0.0299772	NA	NA	1	-0.192225	NA	NA	2	-0.111101	NA	NA	9.47938	6.76421	8.83573	NA	NA	9.20065	NA	NA	9.17068	NA	NA	9.00843	NA	NA	588.4	NA	NA	576.3	NA	NA	515	NA	NA	289.1	NA	NA	222.9	NA	NA	217.5	NA	NA	1	NA	NA	1	NA	NA	1	Not Found	High	Medium	Not Found	High	Medium	Not Found	High	Medium
A0A0G2JU89, F1LQI5, Q2TL32	A0A0G2JU89, F1LQI5	F1LQI5	F1LQI5	F1LQI5	Ubr4	E3 ubiquitin-protein ligase UBR4	centrosome [GO:0005813]; cytosol [GO:0005829]; nucleoplasm [GO:0005654]; ubiquitin protein ligase activity [GO:0061630]; zinc ion binding [GO:0008270]; ubiquitin-dependent protein catabolic process [GO:0006511]	0	#REF!	#REF!		KK	unreviewed	29.6	11.9946	High	52	95	51	TRUE	FALSE	3	-0.116003	0.00242703	0.17437	3	-0.106196	0.36792	0.531717	6	-0.1111	0.0433223	0.135562	10.3031	11.3267	12.3236	12.3979	10.6788	9.46189	12.2764	10.5568	9.35733	12.2354	10.4489	9.53566	5396.9	1639.2	705.2	4961.1	1506.3	655.9	4821.9	1397.8	742.2	1646.4	555.6	346.5	1500.7	250.5	253.7	1361.2	401.8	313.5	22	8	2	22	8	2	22	8	2	High	High	High	High	High	High	High	High	High
B2RYK5	B2RYK5	B2RYK5	B2RYK5	B2RYK5	Slc35a2	RCG22880, isoform CRA_a (Slc35a2 protein) (Solute carrier family 35 (UDP-galactose transporter), member A2)	endoplasmic reticulum [GO:0005783]; Golgi apparatus [GO:0005794]; Golgi membrane [GO:0000139]; integral component of Golgi membrane [GO:0030173]; UDP-galactose transmembrane transporter activity [GO:0005459]; carbohydrate transport [GO:0008643]; UDP-galactose transmembrane transport [GO:0072334]	1	#REF!	#REF!			unreviewed	27	2.80612	High	1	11	1	TRUE	FALSE	3	-0.108499	0.371314	0.566269	3	-0.113251	0.0695799	0.243269	6	-0.110875	0.0559501	0.157985	NA	9.64548	10.1995	10.1851	9.88371	10.0119	9.97656	9.96492	9.81378	10.0289	9.83194	9.8802	1164.2	944.7	1032.5	1007.5	999.4	900	1044.7	911.4	942.4	355.1	320.2	507.3	304.8	166.2	348.1	294.9	262	398.1	1	1	1	1	1	1	1	1	1	High	High	High	High	High	High	High	High	High
Q64232	Q64232	Q64232	Q64232	Q64232	Tecr	Very-long-chain enoyl-CoA reductase, EC 1.3.1.93 (Synaptic glycoprotein SC2) (Trans-2,3-enoyl-CoA reductase, TER)	endoplasmic reticulum [GO:0005783]; integral component of endoplasmic reticulum membrane [GO:0030176]; oxidoreductase activity [GO:0016491]; very-long-chain enoyl-CoA reductase activity [GO:0102758]; fatty acid elongation [GO:0030497]; sphingolipid metabolic process [GO:0006665]; steroid biosynthetic process [GO:0006694]; very long-chain fatty acid biosynthetic process [GO:0042761]	0	#REF!	#REF!			reviewed	88.8	32.7922	High	16	134	15	TRUE	FALSE	3	-0.156542	0.214329	0.434325	3	-0.0652051	0.656119	0.762014	6	-0.110874	0.181477	0.327327	13.1365	13.0579	12.9353	13.2202	12.4214	12.0543	13.1082	12.3886	11.7296	13.0769	12.6025	11.8209	9543	5485.4	4253.2	8829.9	5362	3395.9	8640.7	6219.3	3617.7	2911.2	1859.2	2089.8	2671	891.7	1313.5	2439.2	1787.8	1528.2	9	10	8	9	10	8	9	10	8	High	High	High	High	High	High	High	High	High
P61805	P61805	P61805	P61805	P61805	Dad1	Dolichyl-diphosphooligosaccharide--protein glycosyltransferase subunit DAD1, Oligosaccharyl transferase subunit DAD1 (Defender against cell death 1, DAD-1)	integral component of membrane [GO:0016021]; oligosaccharyltransferase complex [GO:0008250]; enzyme activator activity [GO:0008047]; apoptotic process [GO:0006915]; blastocyst development [GO:0001824]; negative regulation of apoptotic process [GO:0043066]; protein glycosylation [GO:0006486]; protein N-linked glycosylation [GO:0006487]; regulation of protein stability [GO:0031647]; response to nutrient [GO:0007584]; response to xenobiotic stimulus [GO:0009410]	1	#REF!	#REF!		KK	reviewed	74.3	26.5487	High	3	29	3	TRUE	FALSE	3	-0.109936	0.205385	0.425913	3	-0.111757	0.0865359	0.262399	6	-0.110846	0.0157135	0.0778827	10.7425	9.72741	10.3409	8.93517	9.86062	10.0207	8.91707	9.77	9.79961	8.86047	9.78218	9.83857	489.5	929.7	1038.8	483.4	873.1	891.2	464.8	880.5	915.6	149.3	315.1	510.4	146.2	145.2	344.7	131.2	253.1	386.8	2	3	3	2	3	3	2	3	3	High	High	High	High	High	High	High	High	High
B2RYJ6, D3ZS76	D3ZS76	D3ZS76	D3ZS76	D3ZS76	Ttc9	Tetratricopeptide repeat domain 9	bone development [GO:0060348]	0	#REF!	#REF!		KK	unreviewed	6.1	19.457	High	5	14	5	TRUE	FALSE	3	-0.169261	0.0394382	0.268454	3	-0.0522223	0.123515	0.301328	6	-0.110741	0.0174833	0.0831255	7.88935	7.40514	8.11374	9.37482	8.43379	7.57213	9.13725	8.28864	7.44708	9.31175	8.35315	7.55919	663.9	345.8	190.3	563.1	312.7	174.5	635.5	327	188.6	202.5	117.2	93.5	170.4	52	67.5	179.4	94	79.7	3	2	1	3	2	1	3	2	1	High	High	High	High	High	High	High	High	High
A0A0G2K8A5, A7LAC4, C9WPN5, Q5U300, W8CEN6	Q5U300	Q5U300	Q5U300	Q5U300	Uba1	Ubiquitin-like modifier-activating enzyme 1, EC 6.2.1.45 (Ubiquitin-activating enzyme E1)	cytoplasm [GO:0005737]; desmosome [GO:0030057]; endosome membrane [GO:0010008]; heterochromatin [GO:0000792]; lysosomal membrane [GO:0005765]; mitochondrion [GO:0005739]; nucleoplasm [GO:0005654]; nucleus [GO:0005634]; rough endoplasmic reticulum membrane [GO:0030867]; ATP binding [GO:0005524]; ubiquitin activating enzyme activity [GO:0004839]; cellular response to DNA damage stimulus [GO:0006974]; protein modification by small protein conjugation [GO:0032446]; protein ubiquitination [GO:0016567]; ubiquitin-dependent protein catabolic process [GO:0006511]	0	#REF!	#REF!			reviewed	93	54.1588	High	46	309	46	TRUE	FALSE	3	-0.151149	0.463926	0.635017	3	-0.0701362	0.218808	0.394436	6	-0.110643	0.222347	0.373469	14.2302	13.478	13.446	12.9965	13.568	13.7432	13.0886	13.0937	13.6721	12.9918	13.4264	13.6791	8172.4	12144.1	13712.9	8710.7	8741.5	13052.8	8145.8	11008.8	13116.9	2493.1	4116.1	6737.8	2635	1453.7	5048.7	2299.5	3164.6	5540.9	25	25	25	25	25	25	25	25	25	High	High	High	High	High	High	High	High	High
Q9JLA3	Q9JLA3	Q9JLA3	Q9JLA3	Q9JLA3	Uggt1	UDP-glucose:glycoprotein glucosyltransferase 1, UGT1, rUGT1, EC 2.4.1.- (UDP--Glc:glycoprotein glucosyltransferase) (UDP-glucose ceramide glucosyltransferase-like 1)	endoplasmic reticulum [GO:0005783]; endoplasmic reticulum lumen [GO:0005788]; endoplasmic reticulum-Golgi intermediate compartment [GO:0005793]; protein-containing complex [GO:0032991]; UDP-glucose:glycoprotein glucosyltransferase activity [GO:0003980]; unfolded protein binding [GO:0051082]; 'de novo' posttranslational protein folding [GO:0051084]; ER-associated misfolded protein catabolic process [GO:0071712]; protein folding [GO:0006457]; protein N-linked glycosylation via asparagine [GO:0018279]	0	#REF!	#REF!			reviewed	144.9	65.5706	High	85	831	85	TRUE	FALSE	3	-0.183988	0.108761	0.325529	3	-0.0372093	0.487129	0.62641	6	-0.110599	0.0710477	0.181339	15.3509	15.47	15.3596	15.3149	15.3726	15.1767	15.0023	15.2802	15.0297	15.2044	15.4143	15.1338	40760.9	42423.9	37037.8	32820.4	39792.1	33450.4	37755.5	43669.4	35953.3	12434.5	14379.1	18198.4	9928.1	6617.4	12938.3	10658.1	12553.2	15187.7	66	66	57	66	66	57	66	66	57	High	High	High	High	High	High	High	High	High
D3ZQC1	D3ZQC1	D3ZQC1	D3ZQC1	D3ZQC1	B3galt6	Hexosyltransferase, EC 2.4.1.-	Golgi apparatus [GO:0005794]; Golgi medial cisterna [GO:0005797]; Golgi membrane [GO:0000139]; integral component of membrane [GO:0016021]; galactosylxylosylprotein 3-beta-galactosyltransferase activity [GO:0047220]; glycosyltransferase activity [GO:0016757]; UDP-galactose:beta-N-acetylglucosamine beta-1,3-galactosyltransferase activity [GO:0008499]; UDP-galactosyltransferase activity [GO:0035250]; UDP-glycosyltransferase activity [GO:0008194]; glycosaminoglycan biosynthetic process [GO:0006024]; protein glycosylation [GO:0006486]; proteoglycan biosynthetic process [GO:0030166]	1	#REF!	#REF!			unreviewed	43	15.0769	High	4	8	4	TRUE	FALSE	2	-0.120991	NA	NA	2	-0.099919	NA	NA	4	-0.110455	0.0873387	0.205625	NA	8.77281	NA	7.81121	8.61176	NA	7.60659	8.5744	NA	7.64458	8.57856	NA	224.6	391.2	NA	194.9	381.2	NA	200.1	382.3	NA	68.5	132.6	NA	58.9	63.4	NA	56.5	109.9	NA	2	2	NA	2	2	NA	2	2	NA	High	High	Not Found	High	High	Not Found	High	High	Not Found
P61212	P61212	P61212	P61212	P61212	Arl1	ADP-ribosylation factor-like protein 1	cytoplasm [GO:0005737]; cytosol [GO:0005829]; Golgi apparatus [GO:0005794]; Golgi membrane [GO:0000139]; trans-Golgi network [GO:0005802]; enzyme activator activity [GO:0008047]; GTP binding [GO:0005525]; GTPase activity [GO:0003924]; metal ion binding [GO:0046872]; protein domain specific binding [GO:0019904]; activation of phospholipase D activity [GO:0031584]; Golgi organization [GO:0007030]; Golgi vesicle transport [GO:0048193]; intracellular protein transport [GO:0006886]; protein localization to Golgi apparatus [GO:0034067]; retrograde transport, endosome to Golgi [GO:0042147]; toxin metabolic process [GO:0009404]; vesicle-mediated transport [GO:0016192]	0	#REF!	#REF!			reviewed	121	34.8066	High	5	22	5	TRUE	FALSE	3	-0.115751	0.252359	0.467342	3	-0.105087	0.581403	0.705149	6	-0.110419	0.221678	0.372486	8.82337	10.8565	9.53528	10.9452	10.1028	9.5155	10.737	10.1304	9.34873	10.585	10.296	9.3672	1971.6	1099.6	731.9	1706.7	1120.9	652	1536	1257.2	660.4	601.4	372.7	359.6	516.3	186.4	252.2	433.6	361.4	279	3	3	1	3	3	1	3	3	1	High	High	High	High	High	High	High	High	High
F1LW74	F1LW74	F1LW74	F1LW74	F1LW74	Iqgap2	IQ motif-containing GTPase-activating protein 2	cell surface [GO:0009986]; cytoplasm [GO:0005737]; filopodium [GO:0030175]; lamellipodium [GO:0030027]; microvillus [GO:0005902]; actin filament binding [GO:0051015]; Arp2/3 complex binding [GO:0071933]; calmodulin binding [GO:0005516]; GTPase activator activity [GO:0005096]; phosphatidylinositol-3,4,5-trisphosphate binding [GO:0005547]; small GTPase binding [GO:0031267]; Arp2/3 complex-mediated actin nucleation [GO:0034314]; regulation of actin cytoskeleton organization [GO:0032956]; regulation of actin cytoskeleton reorganization [GO:2000249]; regulation of GTPase activity [GO:0043087]; thrombin-activated receptor signaling pathway [GO:0070493]	0	#REF!	#REF!			unreviewed	38.9	9.40351	High	11	16	10	TRUE	FALSE	3	-0.153496	0.273903	0.484101	3	-0.066922	0.389477	0.549318	6	-0.110209	0.110665	0.239118	NA	8.44832	NA	10.2044	7.82018	7.63807	9.853	7.71768	7.63154	10.0434	7.732	7.6865	1179.9	226	199.2	924.8	210.5	198.3	1055.3	212.6	206	359.9	76.6	97.9	279.7	35	76.7	297.9	61.1	87	6	1	1	6	1	1	6	1	1	High	High	Medium	High	High	Medium	High	High	Medium
A0JPJ7	A0JPJ7	A0JPJ7	A0JPJ7	A0JPJ7	Ola1	Obg-like ATPase 1	cytoplasm [GO:0005737]; nucleolus [GO:0005730]; ATP binding [GO:0005524]; ATP hydrolysis activity [GO:0016887]; GTP binding [GO:0005525]; metal ion binding [GO:0046872]; ribosomal large subunit binding [GO:0043023]; ribosome binding [GO:0043022]; ATP metabolic process [GO:0046034]	0	#REF!	#REF!			reviewed	59.3	29.798	High	11	30	11	TRUE	FALSE	3	-0.316411	0.0375868	0.26514	3	0.0963263	0.275813	0.449823	6	-0.110042	0.324665	0.477682	11.4353	9.66622	9.90418	10.5735	10.8916	8.69279	10.3329	10.4499	8.42585	10.7071	10.8617	8.87805	1523.8	1899.8	413.8	1289.8	1398.7	343.9	1671.7	1860.8	470.5	464.9	643.9	203.3	390.2	232.6	133	471.9	534.9	198.8	5	4	1	5	4	1	5	4	1	High	High	High	High	High	High	High	High	High
G3V927, P97839	G3V927, P97839	P97839	G3V927	P97839	Dlgap4	Disks large-associated protein 4, DAP-4 (PSD-95/SAP90-binding protein 4) (SAP90/PSD-95-associated protein 4, SAPAP-4)	cholinergic synapse [GO:0098981]; dendrite [GO:0030425]; glutamatergic synapse [GO:0098978]; neuromuscular junction [GO:0031594]; neuronal cell body [GO:0043025]; plasma membrane [GO:0005886]; postsynaptic specialization [GO:0099572]; synapse [GO:0045202]; molecular adaptor activity [GO:0060090]; protein domain specific binding [GO:0019904]; regulation of postsynaptic neurotransmitter receptor activity [GO:0098962]; signaling [GO:0023052]	0	#REF!	#REF!			reviewed	81.8	21.2702	High	18	44	16	TRUE	FALSE	3	-0.177739	0.287069	0.496574	3	-0.0417007	0.68537	0.784834	6	-0.10972	0.201288	0.349204	10.4564	10.7588	10.8247	11.017	9.48684	10.1235	10.6838	9.22038	10.1899	10.8097	9.47168	10.2209	2072.3	717.5	1115.5	1644.9	596.5	1168.1	1794.9	710	1193.4	632.2	243.2	548.1	497.6	99.2	451.8	506.7	204.1	504.1	7	2	3	7	2	3	7	2	3	High	High	High	High	High	High	High	High	High
Q5XIA6	Q5XIA6	Q5XIA6	Q5XIA6	Q5XIA6	Smpd1	Sphingomyelin phosphodiesterase, EC 3.1.4.12	endolysosome [GO:0036019]; endosome [GO:0005768]; extracellular space [GO:0005615]; integral component of membrane [GO:0016021]; lamellar body [GO:0042599]; lysosome [GO:0005764]; plasma membrane [GO:0005886]; acid sphingomyelin phosphodiesterase activity [GO:0061750]; hydrolase activity, acting on glycosyl bonds [GO:0016798]; phosphoric diester hydrolase activity [GO:0008081]; sphingomyelin phosphodiesterase activity [GO:0004767]; zinc ion binding [GO:0008270]; cellular response to calcium ion [GO:0071277]; cellular response to UV [GO:0034644]; ceramide biosynthetic process [GO:0046513]; ceramide metabolic process [GO:0006672]; cholesterol metabolic process [GO:0008203]; negative regulation of MAP kinase activity [GO:0043407]; plasma membrane repair [GO:0001778]; positive regulation of apoptotic process [GO:0043065]; positive regulation of endocytosis [GO:0045807]; positive regulation of protein dephosphorylation [GO:0035307]; response to cocaine [GO:0042220]; response to interleukin-1 [GO:0070555]; response to ionizing radiation [GO:0010212]; response to tumor necrosis factor [GO:0034612]; response to type I interferon [GO:0034340]; response to virus [GO:0009615]; response to xenobiotic stimulus [GO:0009410]; sphingomyelin catabolic process [GO:0006685]; termination of signal transduction [GO:0023021]; viral entry into host cell [GO:0046718]; wound healing [GO:0042060]	1	#REF!	#REF!			unreviewed	114.5	4.6252	Medium	2	5	2	TRUE	FALSE	2	-0.158667	NA	NA	2	-0.0606598	NA	NA	4	-0.109663	0.695653	0.798014	8.80478	NA	NA	NA	6.92244	9.11946	NA	6.20945	9.51511	NA	6.58496	9.33561	NA	121.3	556.2	NA	74	731.7	NA	96	646.1	NA	41.1	273.3	NA	12.3	283	NA	27.6	272.9	NA	1	1	NA	1	1	NA	1	1	High	High	Medium	High	High	Medium	High	High	Medium
A0A0G2KB42, G3V836, O35510, P05371, Q6P7S6, Q9ERD1	G3V836, P05371, Q6P7S6	P05371	G3V836	P05371	Clu	Clusterin (Dimeric acid glycoprotein, DAG) (Sulfated glycoprotein 2, SGP-2) (Testosterone repressed prostate message 2, TRPM-2) [Cleaved into: Clusterin beta chain; Clusterin alpha chain ]	aggresome [GO:0016235]; apical dendrite [GO:0097440]; cell surface [GO:0009986]; chromaffin granule [GO:0042583]; cytoplasm [GO:0005737]; cytosol [GO:0005829]; extracellular space [GO:0005615]; growth cone [GO:0030426]; intracellular membrane-bounded organelle [GO:0043231]; mitochondrial inner membrane [GO:0005743]; mitochondrion [GO:0005739]; neurofibrillary tangle [GO:0097418]; neuron projection [GO:0043005]; nucleus [GO:0005634]; perinuclear endoplasmic reticulum lumen [GO:0099020]; perinuclear region of cytoplasm [GO:0048471]; protein-containing complex [GO:0032991]; spherical high-density lipoprotein particle [GO:0034366]; synapse [GO:0045202]; amyloid-beta binding [GO:0001540]; low-density lipoprotein particle receptor binding [GO:0050750]; misfolded protein binding [GO:0051787]; protein carrier chaperone [GO:0140597]; protein N-terminus binding [GO:0047485]; protein-containing complex binding [GO:0044877]; signaling receptor binding [GO:0005102]; tau protein binding [GO:0048156]; ubiquitin protein ligase binding [GO:0031625]; unfolded protein binding [GO:0051082]; aging [GO:0007568]; cell morphogenesis [GO:0000902]; cellular response to growth factor stimulus [GO:0071363]; central nervous system myelin maintenance [GO:0032286]; chaperone-mediated protein complex assembly [GO:0051131]; chaperone-mediated protein folding [GO:0061077]; endocrine pancreas development [GO:0031018]; estrous cycle [GO:0044849]; immune complex clearance [GO:0002434]; intrinsic apoptotic signaling pathway [GO:0097193]; microglial cell activation [GO:0001774]; microglial cell proliferation [GO:0061518]; negative regulation of amyloid fibril formation [GO:1905907]; negative regulation of amyloid-beta formation [GO:1902430]; negative regulation of apoptotic process [GO:0043066]; negative regulation of cell death [GO:0060548]; negative regulation of cellular response to thapsigargin [GO:1905892]; negative regulation of cellular response to tunicamycin [GO:1905895]; negative regulation of intrinsic apoptotic signaling pathway in response to DNA damage [GO:1902230]; negative regulation of protein-containing complex assembly [GO:0031333]; negative regulation of response to endoplasmic reticulum stress [GO:1903573]; neuron projection morphogenesis [GO:0048812]; positive regulation of amyloid-beta formation [GO:1902004]; positive regulation of apoptotic process [GO:0043065]; positive regulation of cell differentiation [GO:0045597]; positive regulation of cell population proliferation [GO:0008284]; positive regulation of gene expression [GO:0010628]; positive regulation of intrinsic apoptotic signaling pathway [GO:2001244]; positive regulation of neurofibrillary tangle assembly [GO:1902998]; positive regulation of neuron death [GO:1901216]; positive regulation of NF-kappaB transcription factor activity [GO:0051092]; positive regulation of nitric oxide biosynthetic process [GO:0045429]; positive regulation of proteasomal ubiquitin-dependent protein catabolic process [GO:0032436]; positive regulation of protein-containing complex assembly [GO:0031334]; positive regulation of receptor-mediated endocytosis [GO:0048260]; positive regulation of tau-protein kinase activity [GO:1902949]; positive regulation of tumor necrosis factor production [GO:0032760]; positive regulation of ubiquitin-dependent protein catabolic process [GO:2000060]; protein import [GO:0017038]; protein stabilization [GO:0050821]; protein targeting to lysosome involved in chaperone-mediated autophagy [GO:0061740]; regulation of amyloid-beta clearance [GO:1900221]; regulation of apoptotic process [GO:0042981]; regulation of cell population proliferation [GO:0042127]; regulation of neuron death [GO:1901214]; regulation of neuronal signal transduction [GO:1902847]; response to light stimulus [GO:0009416]; response to misfolded protein [GO:0051788]; response to potassium ion [GO:0035864]; response to virus [GO:0009615]; response to wounding [GO:0009611]; spermatogenesis [GO:0007283]	0	#REF!	#REF!			reviewed	317.6	28.4116	High	11	49	11	TRUE	FALSE	3	-0.0121132	0.928848	0.957917	3	-0.206652	0.100989	0.278597	6	-0.109382	0.210056	0.359262	10.4106	10.1757	10.6276	10.9538	11.4193	10.6776	11.0581	11.1671	10.7893	10.8642	11.0839	10.4827	1983.5	2738.8	1637.9	2132.1	2299.5	1769.7	1864	2170.7	1430.9	605.1	928.3	804.8	645	382.4	684.5	526.2	624	604.4	8	8	6	8	8	6	8	8	6	High	High	High	High	High	High	High	High	High
A0A0G2JZM8, Q99JD4	A0A0G2JZM8, Q99JD4	Q99JD4	A0A0G2JZM8	Q99JD4	Clasp2	CLIP-associating protein 2 (Cytoplasmic linker-associated protein 2)	basal cortex [GO:0045180]; cell cortex [GO:0005938]; cell leading edge [GO:0031252]; cytoplasmic microtubule [GO:0005881]; Golgi apparatus [GO:0005794]; kinetochore [GO:0000776]; microtubule [GO:0005874]; microtubule cytoskeleton [GO:0015630]; microtubule organizing center [GO:0005815]; mitotic spindle [GO:0072686]; plasma membrane [GO:0005886]; ruffle membrane [GO:0032587]; spindle microtubule [GO:0005876]; trans-Golgi network [GO:0005802]; dystroglycan binding [GO:0002162]; microtubule binding [GO:0008017]; microtubule plus-end binding [GO:0051010]; cell division [GO:0051301]; cell migration [GO:0016477]; cellular response to insulin stimulus [GO:0032869]; establishment of mitotic spindle localization [GO:0040001]; establishment or maintenance of cell polarity [GO:0007163]; exit from mitosis [GO:0010458]; Golgi organization [GO:0007030]; microtubule anchoring [GO:0034453]; microtubule cytoskeleton organization [GO:0000226]; microtubule nucleation [GO:0007020]; microtubule organizing center organization [GO:0031023]; mitotic spindle assembly [GO:0090307]; mitotic spindle organization [GO:0007052]; negative regulation of focal adhesion assembly [GO:0051895]; negative regulation of microtubule depolymerization [GO:0007026]; negative regulation of stress fiber assembly [GO:0051497]; negative regulation of wound healing, spreading of epidermal cells [GO:1903690]; positive regulation of basement membrane assembly involved in embryonic body morphogenesis [GO:1904261]; positive regulation of epithelial cell migration [GO:0010634]; positive regulation of exocytosis [GO:0045921]; positive regulation of extracellular matrix disassembly [GO:0090091]; positive regulation of protein localization to membrane [GO:1905477]; protein localization to plasma membrane [GO:0072659]; regulation of epithelial to mesenchymal transition [GO:0010717]; regulation of gastrulation [GO:0010470]; regulation of microtubule polymerization or depolymerization [GO:0031110]; regulation of microtubule-based process [GO:0032886]; vesicle targeting [GO:0006903]	0	#REF!	#REF!		KK	reviewed	156.3	47.2784	High	53	225	46	TRUE	FALSE	3	-0.160409	0.0353779	0.259156	3	-0.0580399	0.138762	0.314897	6	-0.109224	0.0128458	0.0699187	12.9181	13.0895	13.363	13.0763	13.2174	12.6989	12.8614	13.0587	12.5914	12.9709	13.1915	12.6562	8637.2	9524.4	6649.1	7441.7	8532.2	6171.3	8028.2	9355	6455	2634.9	3228.2	3267	2251.1	1418.9	2387	2266.3	2689.2	2726.8	29	25	21	29	25	21	29	25	21	High	High	High	High	High	High	High	High	High
A0A0G2JUT0, P14659	P14659	P14659	P14659	P14659	Hspa2	Heat shock-related 70 kDa protein 2, Heat shock protein 70.2 (Testis-specific heat shock protein-related, HST)	CatSper complex [GO:0036128]; cell surface [GO:0009986]; cytoplasm [GO:0005737]; cytosol [GO:0005829]; male germ cell nucleus [GO:0001673]; meiotic spindle [GO:0072687]; nucleus [GO:0005634]; plasma membrane [GO:0005886]; synaptonemal complex [GO:0000795]; ATP binding [GO:0005524]; ATP hydrolysis activity [GO:0016887]; chaperone binding [GO:0051087]; disordered domain specific binding [GO:0097718]; enzyme binding [GO:0019899]; glycolipid binding [GO:0051861]; heat shock protein binding [GO:0031072]; misfolded protein binding [GO:0051787]; protein folding chaperone [GO:0044183]; tau protein binding [GO:0048156]; unfolded protein binding [GO:0051082]; cellular response to unfolded protein [GO:0034620]; chaperone cofactor-dependent protein refolding [GO:0051085]; male meiosis I [GO:0007141]; male meiotic nuclear division [GO:0007140]; negative regulation of inclusion body assembly [GO:0090084]; positive regulation of ATP-dependent activity [GO:0032781]; positive regulation of ATPase-coupled calcium transmembrane transporter activity [GO:1901896]; positive regulation of G2/M transition of mitotic cell cycle [GO:0010971]; positive regulation of protein phosphorylation [GO:0001934]; protein refolding [GO:0042026]; response to cold [GO:0009409]; response to heat [GO:0009408]; spermatid development [GO:0007286]; spermatogenesis [GO:0007283]; synaptonemal complex disassembly [GO:0070194]; vesicle-mediated transport [GO:0016192]	1	#REF!	#REF!			reviewed	116	58.9258	High	40	397	22	TRUE	FALSE	3	-0.0129743	0.917786	0.951238	3	-0.205275	0.116856	0.293838	6	-0.109125	0.201539	0.349503	10.8177	10.0236	12.0362	12.1295	12.384	10.671	12.2846	12.1608	10.7002	12.0467	12.0364	10.4856	4480.6	5345.2	1630.4	4989.1	4579.1	1663.7	4230.7	4200.6	1433.8	1366.9	1811.7	801.1	1509.2	761.5	643.5	1194.3	1207.5	605.7	15	10	6	15	10	6	15	10	6	High	High	High	High	High	High	High	High	High
A0A096MK06, A0A0G2JYU3	A0A0G2JYU3	A0A0G2JYU3	A0A0G2JYU3	A0A0G2JYU3	Astn2	Astrotactin 2	cell pole [GO:0060187]; endosome [GO:0005768]; integral component of membrane [GO:0016021]; calcium ion binding [GO:0005509]; inositol 1,3,4,5 tetrakisphosphate binding [GO:0043533]; establishment of body hair planar orientation [GO:0048105]; negative regulation of protein localization to cell surface [GO:2000009]; neuron cell-cell adhesion [GO:0007158]; neuron migration [GO:0001764]	1	#REF!	#REF!			unreviewed	22.4	20.4579	High	20	47	20	TRUE	FALSE	3	-0.184203	0.117714	0.336551	3	-0.0337467	0.657881	0.763055	6	-0.108975	0.101408	0.226851	10.2135	10.0893	11.5052	11.3802	10.26	9.90599	11.2327	9.94134	9.81954	11.461	10.1137	9.87021	2665.6	1226.2	959.4	2406.5	983.2	903.6	2819.1	1108	935.9	813.2	415.6	471.4	728	163.5	349.5	795.8	318.5	395.3	12	4	4	12	4	4	12	4	4	High	High	High	High	High	High	High	High	High
D3ZN95	D3ZN95	D3ZN95	D3ZN95	D3ZN95	Hcfc1	Host cell factor 1, HCF, HCF-1 (C1 factor) [Cleaved into: HCF N-terminal chain 1; HCF N-terminal chain 2; HCF N-terminal chain 3; HCF N-terminal chain 4; HCF N-terminal chain 5; HCF N-terminal chain 6; HCF C-terminal chain 1; HCF C-terminal chain 2; HCF C-terminal chain 3; HCF C-terminal chain 4; HCF C-terminal chain 5; HCF C-terminal chain 6 ]	axon [GO:0030424]; cytoplasm [GO:0005737]; dendrite [GO:0030425]; histone acetyltransferase complex [GO:0000123]; histone methyltransferase complex [GO:0035097]; MLL1 complex [GO:0071339]; MLL1/2 complex [GO:0044665]; neuronal cell body [GO:0043025]; NSL complex [GO:0044545]; nuclear chromosome [GO:0000228]; nucleus [GO:0005634]; protein-containing complex [GO:0032991]; Set1C/COMPASS complex [GO:0048188]; chromatin binding [GO:0003682]; DNA-binding transcription factor binding [GO:0140297]; identical protein binding [GO:0042802]; protein-macromolecule adaptor activity [GO:0030674]; RNA polymerase II cis-regulatory region sequence-specific DNA binding [GO:0000978]; transcription coactivator activity [GO:0003713]; blastocyst hatching [GO:0001835]; cellular response to organic cyclic compound [GO:0071407]; chromatin remodeling [GO:0006338]; histone H4-K16 acetylation [GO:0043984]; histone H4-K5 acetylation [GO:0043981]; histone H4-K8 acetylation [GO:0043982]; negative regulation of transcription by RNA polymerase II [GO:0000122]; positive regulation of gene expression [GO:0010628]; positive regulation of histone H3-K4 methylation [GO:0051571]; positive regulation of insulin secretion involved in cellular response to glucose stimulus [GO:0035774]; positive regulation of transcription by RNA polymerase II [GO:0045944]; positive regulation of transcription, DNA-templated [GO:0045893]; protein stabilization [GO:0050821]; regulation of dosage compensation by inactivation of X chromosome [GO:1900095]; regulation of protein-containing complex assembly [GO:0043254]; regulation of transcription, DNA-templated [GO:0006355]; release from viral latency [GO:0019046]	0	#REF!	#REF!			reviewed	167	9.29204	High	17	64	17	TRUE	FALSE	3	-0.0350105	0.020152	0.249374	3	-0.182715	0.284239	0.458055	6	-0.108863	0.156754	0.299595	9.24127	10.7886	11.6274	11.6306	11.7362	11.5067	11.5913	11.7112	11.4659	11.6196	11.3078	11.3979	3170.7	3411.5	2909.8	3085.5	3353	2828.7	3146.7	2535	2698.5	967.2	1156.3	1429.7	933.3	557.6	1094.1	888.3	728.7	1139.9	11	8	6	11	8	6	11	8	6	High	High	High	High	High	High	High	High	High
A0A0G2K7J0, Q924N5	Q924N5	Q924N5	Q924N5	Q924N5	Acsbg1	Long-chain-fatty-acid--CoA ligase ACSBG1, EC 6.2.1.3 (Acyl-CoA synthetase bubblegum family member 1) (Gonadotropin-regulated long chain acyl CoA synthetase, GR-LACS)	cytoplasm [GO:0005737]; cytoplasmic vesicle [GO:0031410]; endoplasmic reticulum [GO:0005783]; plasma membrane [GO:0005886]; ATP binding [GO:0005524]; CoA-ligase activity [GO:0016405]; long-chain fatty acid-CoA ligase activity [GO:0004467]; very long-chain fatty acid-CoA ligase activity [GO:0031957]; long-chain fatty acid biosynthetic process [GO:0042759]; long-chain fatty acid metabolic process [GO:0001676]; ovarian follicle atresia [GO:0001552]; response to glucocorticoid [GO:0051384]; very long-chain fatty acid metabolic process [GO:0000038]	0	#REF!	#REF!			reviewed	101.3	23.7171	High	16	42	16	TRUE	FALSE	3	-0.0778906	0.454671	0.628448	3	-0.139774	0.430039	0.584161	6	-0.108832	0.208505	0.357806	11.0812	10.2914	10.5597	10.422	10.5905	8.88142	10.4635	10.5568	8.63988	10.5551	10.2432	8.67631	1371.9	1541.9	471.6	1412	1506.3	398.9	1504.5	1212	409.1	418.5	522.6	231.7	427.1	250.5	154.3	424.7	348.4	172.8	7	6	2	7	6	2	7	6	2	High	High	High	High	High	High	High	High	High
Q4V7F2	Q4V7F2	Q4V7F2	Q4V7F2	Q4V7F2	Creld1	Protein disulfide isomerase Creld1, EC 5.3.4.1 (Cysteine-rich with EGF-like domain protein 1)	integral component of membrane [GO:0016021]; calcium ion binding [GO:0005509]; protein disulfide isomerase activity [GO:0003756]	1	#REF!	#REF!			reviewed	54.1	26.6667	High	11	66	11	TRUE	FALSE	3	-0.0625632	0.723182	0.828228	3	-0.154467	0.287996	0.460052	6	-0.108515	0.264466	0.41989	12.9545	12.3057	11.269	10.9387	9.34363	11.4337	11.1477	9.02098	11.3597	10.9917	9.03507	11.2259	1962.8	649.7	2766.3	2268.7	519.5	2628	2036.2	524.6	2395.2	598.8	220.2	1359.2	686.3	86.4	1016.5	574.8	150.8	1011.8	7	2	7	7	2	7	7	2	7	High	High	High	High	High	High	High	High	High
G3V7T6, Q9ET34	G3V7T6	G3V7T6	G3V7T6	G3V7T6	Sf3b1	Splicing factor 3b, subunit 1 (Splicing factor 3b, subunit 1, isoform CRA_b)	B-WICH complex [GO:0110016]; catalytic step 2 spliceosome [GO:0071013]; chromatin [GO:0000785]; nuclear matrix [GO:0016363]; nuclear speck [GO:0016607]; nucleus [GO:0005634]; small nuclear ribonucleoprotein complex [GO:0030532]; U11/U12 snRNP [GO:0034693]; U12-type spliceosomal complex [GO:0005689]; U2 snRNP [GO:0005686]; U2-type precatalytic spliceosome [GO:0071005]; U2-type prespliceosome [GO:0071004]; U2-type spliceosomal complex [GO:0005684]; chromatin binding [GO:0003682]; mRNA binding [GO:0003729]; RNA binding [GO:0003723]; splicing factor binding [GO:1990935]; anterior/posterior pattern specification [GO:0009952]; blastocyst formation [GO:0001825]; mRNA splicing, via spliceosome [GO:0000398]; positive regulation of transcription by RNA polymerase III [GO:0045945]; spliceosomal complex assembly [GO:0000245]	0	#REF!	#REF!			unreviewed	63.3	35.1994	High	38	109	38	TRUE	FALSE	3	-0.0061735	0.827373	0.896809	3	-0.210844	0.0528741	0.220103	6	-0.108509	0.0923892	0.212241	10.9394	11.6695	12.5953	12.2431	11.8641	11.1347	12.1873	11.8786	11.1575	12.106	11.5566	10.9468	4847.7	3727.8	2248.5	4663.9	3765.5	2284.2	4408.2	3012.2	1973.9	1478.8	1263.5	1104.8	1410.8	626.2	883.5	1244.4	865.9	833.8	18	11	7	18	11	7	18	11	7	High	High	High	High	High	High	High	High	High
B2RYU7	B2RYU7	B2RYU7	B2RYU7	B2RYU7	Cbx5	Cbx5 protein (Chromobox 5) (Chromobox homolog 5 (Drosophila HP1a) (Predicted), isoform CRA_a) (Chromobox homolog 5 (HP1 alpha homolog, Drosophila))	chromocenter [GO:0010369]; chromosome, telomeric region [GO:0000781]; heterochromatin [GO:0000792]; histone deacetylase complex [GO:0000118]; histone methyltransferase complex [GO:0035097]; kinetochore [GO:0000776]; nucleolus [GO:0005730]; nucleus [GO:0005634]; pericentric heterochromatin [GO:0005721]; PML body [GO:0016605]; protein-containing complex [GO:0032991]; ribonucleoprotein complex [GO:1990904]; site of DNA damage [GO:0090734]; transcription repressor complex [GO:0017053]; chromatin binding [GO:0003682]; DNA-binding transcription factor binding [GO:0140297]; histone deacetylase binding [GO:0042826]; identical protein binding [GO:0042802]; methylated histone binding [GO:0035064]; protein-containing complex binding [GO:0044877]; protein-macromolecule adaptor activity [GO:0030674]; ribonucleoprotein complex binding [GO:0043021]; cellular response to DNA damage stimulus [GO:0006974]; chromatin organization [GO:0006325]; negative regulation of transcription by RNA polymerase II [GO:0000122]; negative regulation of transcription, DNA-templated [GO:0045892]	0	#REF!	#REF!			unreviewed	60.3	58.6387	High	12	49	11	TRUE	FALSE	3	0.00386079	0.985989	0.993789	3	-0.220724	0.21907	0.394477	6	-0.108432	0.389115	0.538066	11.169	12.0436	10.5918	11.2256	10.7938	11.1988	11.6032	10.5153	11.1112	11.2443	10.5145	10.7971	2394.6	1775.2	2350.5	3111	1463.6	2212.1	2425.9	1462.8	1779.3	730.5	601.7	1154.9	941.1	243.4	855.6	684.8	420.5	751.6	7	4	5	7	4	5	7	4	5	High	High	High	High	High	High	High	High	High
Q5U2Q7	Q5U2Q7	Q5U2Q7	Q5U2Q7	Q5U2Q7	Etf1	Eukaryotic peptide chain release factor subunit 1, Eukaryotic release factor 1, eRF1	cytoplasm [GO:0005737]; cytosol [GO:0005829]; translation release factor complex [GO:0018444]; sequence-specific mRNA binding [GO:1990825]; translation release factor activity [GO:0003747]; translation release factor activity, codon specific [GO:0016149]; translation termination factor activity [GO:0008079]; cytoplasmic translational termination [GO:0002184]; nuclear-transcribed mRNA catabolic process, nonsense-mediated decay [GO:0000184]; protein methylation [GO:0006479]; regulation of translational termination [GO:0006449]; translational termination [GO:0006415]	0	#REF!	#REF!			reviewed	59.7	28.6041	High	11	30	11	TRUE	FALSE	3	-0.232922	0.180612	0.402044	3	0.0161972	0.889534	0.932649	6	-0.108363	0.276668	0.431686	7.66391	10.3281	9.30469	10.7234	9.39639	8.52982	10.4089	9.01764	8.52435	10.58	9.60529	8.51294	1690.7	673.9	369.6	1359.5	518.3	368.2	1530.7	778.9	365.3	515.8	228.4	181.6	411.2	86.2	142.4	432.1	223.9	154.3	5	3	2	5	3	2	5	3	2	High	High	High	High	High	High	High	High	High
A0A0G2JTW5, A1A5N2, G3V8B6, O88761, Q3KR62, Q5PPJ7	G3V8B6	G3V8B6	G3V8B6	G3V8B6	Psmd1	26S proteasome non-ATPase regulatory subunit 1	proteasome regulatory particle, base subcomplex [GO:0008540]; enzyme regulator activity [GO:0030234]; ubiquitin protein ligase binding [GO:0031625]; regulation of protein catabolic process [GO:0042176]	0	#REF!	#REF!			unreviewed	30.5	41.0283	High	34	140	34	TRUE	FALSE	3	-0.108908	0.354195	0.555047	3	-0.107751	0.400415	0.559487	6	-0.10833	0.136137	0.27154	12.4398	12.776	12.71	13.1834	12.0511	12.3151	13.2038	11.7666	12.2525	13.2572	11.7733	12.1959	9302.3	4243.8	5095.8	9435.1	3484.1	4879.4	9790.9	3500.3	4691.6	2837.8	1438.4	2503.8	2854.1	579.4	1887.3	2763.9	1006.2	1981.8	27	8	7	27	8	7	27	8	7	High	High	High	High	High	High	High	High	High
P20171, Q8CGQ3	P20171	P20171	P20171	P20171	Hras	GTPase HRas, EC 3.6.5.2 (H-Ras-1) (Transforming protein p21) (c-H-ras) (p21ras) [Cleaved into: GTPase HRas, N-terminally processed ]	glutamatergic synapse [GO:0098978]; Golgi apparatus [GO:0005794]; Golgi membrane [GO:0000139]; GTPase complex [GO:1905360]; intracellular membrane-bounded organelle [GO:0043231]; plasma membrane [GO:0005886]; G protein activity [GO:0003925]; GDP binding [GO:0019003]; GTP binding [GO:0005525]; GTPase activity [GO:0003924]; protein C-terminus binding [GO:0008022]; protein-containing complex binding [GO:0044877]; adipose tissue development [GO:0060612]; apoptotic process [GO:0006915]; cell aging [GO:0007569]; cellular response to gamma radiation [GO:0071480]; cellular senescence [GO:0090398]; defense response to protozoan [GO:0042832]; endocytosis [GO:0006897]; intrinsic apoptotic signaling pathway [GO:0097193]; liver development [GO:0001889]; negative regulation of cell population proliferation [GO:0008285]; negative regulation of gene expression [GO:0010629]; negative regulation of GTPase activity [GO:0034260]; negative regulation of neuron apoptotic process [GO:0043524]; positive regulation of actin cytoskeleton reorganization [GO:2000251]; positive regulation of cell migration [GO:0030335]; positive regulation of cell population proliferation [GO:0008284]; positive regulation of DNA replication [GO:0045740]; positive regulation of epithelial cell proliferation [GO:0050679]; positive regulation of ERK1 and ERK2 cascade [GO:0070374]; positive regulation of gene expression [GO:0010628]; positive regulation of GTPase activity [GO:0043547]; positive regulation of interferon-gamma production [GO:0032729]; positive regulation of JNK cascade [GO:0046330]; positive regulation of MAP kinase activity [GO:0043406]; positive regulation of MAPK cascade [GO:0043410]; positive regulation of miRNA metabolic process [GO:2000630]; positive regulation of phospholipase C activity [GO:0010863]; positive regulation of protein phosphorylation [GO:0001934]; positive regulation of protein targeting to membrane [GO:0090314]; positive regulation of Ras protein signal transduction [GO:0046579]; positive regulation of ruffle assembly [GO:1900029]; positive regulation of transcription by RNA polymerase II [GO:0045944]; positive regulation of wound healing [GO:0090303]; Ras protein signal transduction [GO:0007265]; regulation of cell cycle [GO:0051726]; regulation of cell population proliferation [GO:0042127]; regulation of long-term neuronal synaptic plasticity [GO:0048169]; regulation of MAP kinase activity [GO:0043405]; regulation of neurotransmitter receptor localization to postsynaptic specialization membrane [GO:0098696]; regulation of transcription by RNA polymerase II [GO:0006357]; response to isolation stress [GO:0035900]; small GTPase mediated signal transduction [GO:0007264]; T cell receptor signaling pathway [GO:0050852]; T-helper 1 type immune response [GO:0042088]	0	#REF!	#REF!		KK	reviewed	276	49.7354	High	7	26	4	TRUE	TRUE	3	-0.109952	0.217714	0.435707	3	-0.106639	0.0625876	0.23502	6	-0.108295	0.0161695	0.0791365	10.664	11.048	9.7223	10.4955	11.4956	9.37569	10.4692	11.2648	9.30287	10.4097	11.4235	9.21359	1443.6	2887.5	664.3	1417.6	2460.6	631.6	1360.3	2746.8	593.7	440.4	978.7	326.4	428.8	409.2	244.3	384	789.6	250.8	2	4	2	2	4	2	2	4	2	High	High	Medium	High	High	Medium	High	High	Medium
Q64560	Q64560	Q64560	Q64560	Q64560	Tpp2	Tripeptidyl-peptidase 2, TPP-2, EC 3.4.14.10 (Tripeptidyl aminopeptidase) (Tripeptidyl-peptidase II, TPP-II)	cytosol [GO:0005829]; nucleus [GO:0005634]; aminopeptidase activity [GO:0004177]; identical protein binding [GO:0042802]; peptide binding [GO:0042277]; serine-type endopeptidase activity [GO:0004252]; tripeptidyl-peptidase activity [GO:0008240]; amino acid homeostasis [GO:0080144]; proteolysis [GO:0006508]	0	#REF!	#REF!			reviewed	78.9	45.3963	High	52	190	52	TRUE	FALSE	3	-0.156522	0.120193	0.339051	3	-0.0597387	0.485734	0.62641	6	-0.10813	0.0682199	0.177689	12.4272	12.7884	13.0913	13.3613	13.47	12.9436	13.087	13.3545	12.8638	13.2768	13.3025	13.0163	10523.6	11346.6	7877.7	8701.3	10473.9	7453.9	9924.5	10103.3	8285.3	3210.3	3845.8	3870.7	2632.1	1741.8	2883.1	2801.6	2904.3	3499.9	29	23	18	29	23	18	29	23	18	High	High	High	High	High	High	High	High	High
A0A1W2Q664, A0A1W2Q679, D4A2D3	D4A2D3	D4A2D3	D4A2D3	D4A2D3	Mycbp2	RCR-type E3 ubiquitin transferase, EC 2.3.2.33	axon [GO:0030424]; microtubule cytoskeleton [GO:0015630]; nucleus [GO:0005634]; guanyl-nucleotide exchange factor activity [GO:0005085]; identical protein binding [GO:0042802]; small GTPase binding [GO:0031267]; ubiquitin protein ligase activity [GO:0061630]; zinc ion binding [GO:0008270]; branchiomotor neuron axon guidance [GO:0021785]; cell morphogenesis involved in neuron differentiation [GO:0048667]; central nervous system projection neuron axonogenesis [GO:0021952]; circadian regulation of gene expression [GO:0032922]; motor neuron axon guidance [GO:0008045]; negative regulation of protein catabolic process [GO:0042177]; neuromuscular process [GO:0050905]; positive regulation of protein ubiquitination [GO:0031398]; protein ubiquitination [GO:0016567]; regulation of axon guidance [GO:1902667]; regulation of cytoskeleton organization [GO:0051493]; regulation of protein localization [GO:0032880]	0	#REF!	#REF!			unreviewed	62.4	1.74086	High	8	15	2	TRUE	FALSE	3	-0.0961953	0.490128	0.655913	3	-0.120008	0.0779237	0.252704	6	-0.108101	0.101703	0.227167	NA	7.54226	8.10852	9.24627	7.13648	8.1819	9.09698	7.26021	7.91886	9.19451	7	8.01011	607.3	140.7	290.4	547.6	153.3	242	585.9	128	257.8	185.3	47.7	142.7	165.6	25.5	93.6	165.4	36.8	108.9	4	1	2	4	1	2	4	1	2	High	High	Not Found	High	High	Not Found	High	High	Not Found
Q5FVC4	Q5FVC4	Q5FVC4	Q5FVC4	Q5FVC4	Dnajb12	DnaJ (Hsp40) homolog, subfamily B, member 12 (RCG22093, isoform CRA_c)	endoplasmic reticulum membrane [GO:0005789]; integral component of endoplasmic reticulum membrane [GO:0030176]; nuclear membrane [GO:0031965]; Hsp70 protein binding [GO:0030544]; cellular response to misfolded protein [GO:0071218]; chaperone cofactor-dependent protein refolding [GO:0051085]; ERAD pathway [GO:0036503]; protein-containing complex assembly [GO:0065003]; ubiquitin-dependent ERAD pathway [GO:0030433]	0	#REF!	#REF!			unreviewed	30.3	39.1534	High	15	59	15	TRUE	FALSE	3	-0.0338167	0.837435	0.903261	3	-0.182209	0.167587	0.344755	6	-0.108013	0.24675	0.400214	10.9601	10.8127	11.7708	11.3768	11.0578	10.2135	11.5752	10.7571	10.2143	11.3232	10.713	10.0653	2659.2	2131.7	1187.3	3051.3	1730.6	1188	2562.2	1678.5	1071.4	811.2	722.5	583.4	923	287.8	459.5	723.3	482.5	452.6	9	6	5	9	6	5	9	6	5	High	High	High	High	High	High	High	High	High
G3V614, Q4G074	G3V614, Q4G074	Q4G074	G3V614	Q4G074	Kifbp	KIF-binding protein (KIF1-binding protein)	cytoskeleton [GO:0005856]; mitochondrion [GO:0005739]; kinesin binding [GO:0019894]; cell differentiation [GO:0030154]; in utero embryonic development [GO:0001701]; mitochondrial transport [GO:0006839]; nervous system development [GO:0007399]	0	#REF!	#REF!		KK	reviewed	49.4	7.94165	High	4	5	4	TRUE	FALSE	2	-0.0806756	NA	NA	2	-0.135343	NA	NA	4	-0.108009	0.0345904	0.120008	NA	NA	NA	NA	8.507	8.4208	NA	8.48059	8.28586	NA	8.39832	8.2588	NA	363.8	342.7	NA	357.2	312.1	NA	337.4	306.3	NA	123.3	168.4	NA	59.4	120.7	NA	97	129.4	NA	1	2	NA	1	2	NA	1	2	Not Found	High	High	Not Found	High	High	Not Found	High	High
P08482	P08482	P08482	P08482	P08482	Chrm1	Muscarinic acetylcholine receptor M1	asymmetric synapse [GO:0032279]; axon terminus [GO:0043679]; cholinergic synapse [GO:0098981]; dendrite [GO:0030425]; glutamatergic synapse [GO:0098978]; integral component of plasma membrane [GO:0005887]; integral component of postsynaptic density membrane [GO:0099061]; integral component of postsynaptic membrane [GO:0099055]; integral component of presynaptic membrane [GO:0099056]; membrane [GO:0016020]; postsynaptic density [GO:0014069]; Schaffer collateral - CA1 synapse [GO:0098685]; synapse [GO:0045202]; G protein-coupled acetylcholine receptor activity [GO:0016907]; G protein-coupled serotonin receptor activity [GO:0004993]; neurotransmitter receptor activity [GO:0030594]; neurotransmitter receptor activity involved in regulation of postsynaptic membrane potential [GO:0099529]; adenylate cyclase-inhibiting G protein-coupled acetylcholine receptor signaling pathway [GO:0007197]; chemical synaptic transmission [GO:0007268]; cognition [GO:0050890]; G protein-coupled acetylcholine receptor signaling pathway [GO:0007213]; G protein-coupled receptor signaling pathway, coupled to cyclic nucleotide second messenger [GO:0007187]; neuromuscular synaptic transmission [GO:0007274]; positive regulation of intracellular protein transport [GO:0090316]; positive regulation of ion transport [GO:0043270]; regulation of locomotion [GO:0040012]; saliva secretion [GO:0046541]	1	#REF!	#REF!			reviewed	145.1	8.69565	High	4	13	4	TRUE	FALSE	3	-0.286341	0.0634943	0.287027	3	0.0705269	0.333368	0.50014	6	-0.107907	0.285285	0.440489	10.4929	7.633	8.01458	9.30606	10.5166	8.16189	8.94339	10.3819	7.80025	9.33405	10.6977	8.1644	633	1464.9	286.4	492.3	1334.3	222.9	645.4	1660.8	286.9	193.1	496.5	140.7	148.9	221.9	86.2	182.2	477.4	121.2	2	4	1	2	4	1	2	4	1	High	High	Medium	High	High	Medium	High	High	Medium
Q6MG13, Q6MG13	Q6MG13	Q6MG13	Q6MG13	Q6MG13	Dhx16	RNA helicase, EC 3.6.4.13	nucleoplasm [GO:0005654]; nucleus [GO:0005634]; spliceosomal complex [GO:0005681]; U2-type precatalytic spliceosome [GO:0071005]; ATP binding [GO:0005524]; ATP hydrolysis activity [GO:0016887]; RNA binding [GO:0003723]; RNA helicase activity [GO:0003724]; mRNA splicing, via spliceosome [GO:0000398]	0	#REF!	#REF!			unreviewed	75.5	9.8659	High	9	12	8	TRUE	FALSE	3	-0.125212	0.422057	0.606476	3	-0.0901116	0.306105	0.475627	6	-0.107662	0.15197	0.292342	NA	NA	NA	8.18438	9.60418	10.0207	7.80929	9.61158	10.0128	8.06501	9.41701	10.0569	290.9	778.3	1038.8	224.3	782.3	1033.1	267.8	683.6	1065.2	88.7	263.8	510.4	67.8	130.1	399.6	75.6	196.5	450	1	4	2	1	4	2	1	4	2	High	High	High	High	High	High	High	High	High
F1M907, Q63622	F1M907, Q63622	Q63622	Q63622	Q63622	Dlg2	Disks large homolog 2 (Channel-associated protein of synapse-110, Chapsyn-110) (Postsynaptic density protein PSD-93)	anchored component of postsynaptic density membrane [GO:0099031]; axon cytoplasm [GO:1904115]; axon initial segment [GO:0043194]; basolateral plasma membrane [GO:0016323]; cell junction [GO:0030054]; cytoplasm [GO:0005737]; dendrite [GO:0030425]; glutamatergic synapse [GO:0098978]; juxtaparanode region of axon [GO:0044224]; membrane [GO:0016020]; neuromuscular junction [GO:0031594]; neuron projection [GO:0043005]; neuronal cell body [GO:0043025]; perikaryon [GO:0043204]; postsynaptic density [GO:0014069]; postsynaptic density membrane [GO:0098839]; postsynaptic membrane [GO:0045211]; synaptic vesicle membrane [GO:0030672]; kinase binding [GO:0019900]; PDZ domain binding [GO:0030165]; protein C-terminus binding [GO:0008022]; protein phosphatase binding [GO:0019903]; protein-containing complex binding [GO:0044877]; structural constituent of postsynaptic density [GO:0098919]; anterograde axonal protein transport [GO:0099641]; cell-cell adhesion [GO:0098609]; cellular response to potassium ion [GO:0035865]; chemical synaptic transmission [GO:0007268]; clustering of voltage-gated potassium channels [GO:0045163]; establishment or maintenance of epithelial cell apical/basal polarity [GO:0045197]; neuronal ion channel clustering [GO:0045161]; neurotransmitter receptor localization to postsynaptic specialization membrane [GO:0099645]; receptor clustering [GO:0043113]; receptor localization to synapse [GO:0097120]; retrograde axonal protein transport [GO:0099642]; sensory perception of pain [GO:0019233]	0	#REF!	#REF!		KK	reviewed	237.5	41.4319	High	29	132	23	TRUE	FALSE	3	-0.0605648	0.0465376	0.275282	3	-0.154316	0.0916177	0.269428	6	-0.10744	0.0186196	0.0858273	12.4362	11.6872	11.7686	12.367	12.5231	12.4966	12.3026	12.4413	12.4611	12.2717	12.2689	12.3831	5282.5	5886.3	5778.8	5051.7	5561.7	5638.7	4944.9	4935.3	5341.8	1611.5	1995.1	2839.4	1528.1	924.9	2181	1395.9	1418.7	2256.5	16	16	15	16	16	15	16	16	15	High	High	High	High	High	High	High	High	High
D4ABS9	D4ABS9	D4ABS9	D4ABS9	D4ABS9	Celf6	CUGBP, Elav-like family member 6	cytoplasm [GO:0005737]; nucleus [GO:0005634]; ribonucleoprotein complex [GO:1990904]; synapse [GO:0045202]; mRNA binding [GO:0003729]; RNA binding [GO:0003723]; mRNA splice site selection [GO:0006376]; regulation of alternative mRNA splicing, via spliceosome [GO:0000381]; synaptic transmission, serotonergic [GO:0099153]; vocalization behavior [GO:0071625]	0	#REF!	#REF!			unreviewed	29.2	16.9935	High	10	42	2	TRUE	FALSE	3	-0.0723033	0.328993	0.531392	3	-0.142504	0.382523	0.544259	6	-0.107404	0.157562	0.300621	9.28679	10.6324	10.3758	10.4248	10.127	10.2258	10.2502	10.1473	10.1631	10.0444	10.187	10.1187	1374.6	1118.2	1197.5	1217.9	1134.1	1146.6	1056	1165.7	1111.8	419.3	379	588.4	368.4	188.6	443.5	298.1	335.1	469.6	2	3	3	2	3	3	2	3	3	High	High	High	High	High	High	High	High	High
Q68G39, Q63686, Q68G39	Q68G39, Q68G39	Q68G39	Q68G39	Q68G39	Cdk16	Cyclin-dependent kinase 16 (PCTAIRE protein kinase 1) (PCTAIRE-motif protein kinase 1, isoform CRA_a)	cytosol [GO:0005829]; extrinsic component of cytoplasmic side of plasma membrane [GO:0031234]; microtubule cytoskeleton [GO:0015630]; synaptic vesicle [GO:0008021]; ATP binding [GO:0005524]; protein serine/threonine kinase activity [GO:0004674]; exocytosis [GO:0006887]; growth hormone secretion [GO:0030252]; neuron projection development [GO:0031175]; regulation of insulin secretion involved in cellular response to glucose stimulus [GO:0061178]; spermatogenesis [GO:0007283]	0	#REF!	#REF!			unreviewed	40.9	27.621	High	14	43	8	TRUE	FALSE	2	-0.217138	NA	NA	2	0.00247156	NA	NA	4	-0.107333	0.254907	0.40955	8.38111	10.1331	8.01681	10.4675	10.418	NA	10.3545	10.0967	NA	10.4595	10.4309	NA	1415.9	1368.1	NA	1309.2	1095	NA	1408.1	1380.4	NA	431.9	463.7	NA	396	182.1	NA	397.5	396.8	NA	7	3	NA	7	3	NA	7	3	NA	High	High	High	High	High	High	High	High	High
B2B9A9	B2B9A9	B2B9A9	B2B9A9	B2B9A9	Efnb2	Ephrin B2 (Ephrin B2 (Predicted))	glutamatergic synapse [GO:0098978]; integral component of postsynaptic density membrane [GO:0099061]; integral component of presynaptic membrane [GO:0099056]; plasma membrane [GO:0005886]; Schaffer collateral - CA1 synapse [GO:0098685]; ephrin receptor binding [GO:0046875]; signaling receptor binding [GO:0005102]; adherens junction organization [GO:0034332]; animal organ morphogenesis [GO:0009887]; axon guidance [GO:0007411]; blood vessel morphogenesis [GO:0048514]; cell adhesion [GO:0007155]; cell migration involved in sprouting angiogenesis [GO:0002042]; cellular response to lipopolysaccharide [GO:0071222]; ephrin receptor signaling pathway [GO:0048013]; lymph vessel development [GO:0001945]; negative regulation of keratinocyte proliferation [GO:0010839]; negative regulation of neuron projection development [GO:0010977]; nephric duct morphogenesis [GO:0072178]; positive regulation of aorta morphogenesis [GO:1903849]; positive regulation of cardiac muscle cell differentiation [GO:2000727]; positive regulation of cell population proliferation [GO:0008284]; positive regulation of neuron death [GO:1901216]; presynapse assembly [GO:0099054]; regulation of chemotaxis [GO:0050920]; regulation of postsynaptic membrane neurotransmitter receptor levels [GO:0099072]; regulation of postsynaptic neurotransmitter receptor internalization [GO:0099149]; T cell costimulation [GO:0031295]; venous blood vessel morphogenesis [GO:0048845]	0	#REF!	#REF!			unreviewed	92.5	33.9286	High	11	105	11	TRUE	FALSE	3	-0.195694	0.381264	0.573033	3	-0.0184524	0.768898	0.849619	6	-0.107073	0.294032	0.448839	12.8999	13.1099	12.5322	11.9475	11.189	11.9205	11.9951	10.652	11.8228	12.0133	11.1894	11.7989	3949.6	2334.6	3876.5	4082	1609.1	3622.6	4134	2335.3	3563.1	1204.9	791.3	1904.7	1234.8	267.6	1401.2	1167	671.3	1505.1	9	5	6	9	5	6	9	5	6	High	High	High	High	High	High	High	High	High
G3V8P5, Q499P8	Q499P8	Q499P8	Q499P8	Q499P8	Rusf1	RUS family member 1	integral component of membrane [GO:0016021]	1	#REF!	#REF!			reviewed	24.9	37.7682	High	16	73	16	TRUE	FALSE	3	-0.341263	0.0306863	0.257163	3	0.127203	0.193537	0.37132	6	-0.10703	0.383982	0.533964	11.5123	11.7074	11.275	11.3784	10.3218	8.99322	11.1546	9.89194	8.62315	11.5639	10.3174	9.19377	2662.2	1279.9	509.6	2279.6	950.1	394.3	3027.4	1276	585.6	812.1	433.8	250.4	689.6	158	152.5	854.6	366.8	247.4	9	4	2	9	4	2	9	4	2	High	High	High	High	High	High	High	High	High
D3ZHK4	D3ZHK4	D3ZHK4	D3ZHK4	D3ZHK4	Rb1cc1	RB1-inducible coiled-coil 1 (RB1-inducible coiled-coil 1 (Predicted))	Atg1/ULK1 kinase complex [GO:1990316]; autophagosome membrane [GO:0000421]; cytosol [GO:0005829]; extrinsic component of membrane [GO:0019898]; lysosome [GO:0005764]; nuclear membrane [GO:0031965]; nucleus [GO:0005634]; phagophore assembly site [GO:0000407]; phagophore assembly site membrane [GO:0034045]; molecular adaptor activity [GO:0060090]; protein kinase binding [GO:0019901]; autophagosome assembly [GO:0000045]; autophagy [GO:0006914]; autophagy of mitochondrion [GO:0000422]; autophagy of peroxisome [GO:0030242]; glycophagy [GO:0061723]; heart development [GO:0007507]; liver development [GO:0001889]; negative regulation of apoptotic process [GO:0043066]; negative regulation of cell population proliferation [GO:0008285]; negative regulation of extrinsic apoptotic signaling pathway [GO:2001237]; piecemeal microautophagy of the nucleus [GO:0034727]; positive regulation of autophagy [GO:0010508]; positive regulation of cell size [GO:0045793]; positive regulation of JNK cascade [GO:0046330]; positive regulation of protein phosphorylation [GO:0001934]; protein autophosphorylation [GO:0046777]; protein phosphorylation [GO:0006468]; regulation of protein lipidation [GO:1903059]; reticulophagy [GO:0061709]	0	#REF!	#REF!			unreviewed	74.2	3.77834	High	7	9	7	TRUE	FALSE	2	-0.0193731	NA	NA	2	-0.194598	NA	NA	4	-0.106986	0.506975	0.646619	NA	NA	NA	8.62461	9.58327	NA	8.32553	9.84361	NA	8.26256	9.55612	NA	394.7	767.1	NA	320.8	918.8	NA	307.1	752.8	NA	120.4	260	NA	97	152.8	NA	86.7	216.4	NA	2	4	NA	2	4	NA	2	4	NA	High	High	High	High	High	High	High	High	High
A0A0G2K943, P18484, Q66HM2	P18484	P18484	P18484	P18484	Ap2a2	AP-2 complex subunit alpha-2 (100 kDa coated vesicle protein C) (Adaptor protein complex AP-2 subunit alpha-2) (Adaptor-related protein complex 2 subunit alpha-2) (Alpha-adaptin C) (Alpha2-adaptin) (Clathrin assembly protein complex 2 alpha-C large chain) (Plasma membrane adaptor HA2/AP2 adaptin alpha C subunit)	AP-2 adaptor complex [GO:0030122]; cytoplasmic vesicle [GO:0031410]; membrane coat [GO:0030117]; plasma membrane [GO:0005886]; synaptic vesicle [GO:0008021]; cargo adaptor activity [GO:0140312]; clathrin adaptor activity [GO:0035615]; disordered domain specific binding [GO:0097718]; kinase binding [GO:0019900]; phosphatidylinositol binding [GO:0035091]; protein domain specific binding [GO:0019904]; protein kinase binding [GO:0019901]; protein-containing complex binding [GO:0044877]; clathrin-dependent endocytosis [GO:0072583]; intracellular protein transport [GO:0006886]; receptor-mediated endocytosis [GO:0006898]	0	#REF!	#REF!			reviewed	124	56.9296	High	52	425	35	TRUE	FALSE	3	-0.213726	0.012096	0.230546	3	5.34237e-05	0.999332	0.999557	6	-0.106836	0.11026	0.23879	14.7535	14.7241	14.7541	14.639	13.261	13.6712	14.4684	13.0429	13.4188	14.5885	13.3739	13.6089	25513.3	9816.5	13045.2	22667.7	8439	10951.2	24636.9	10615.7	12493.6	7783.1	3327.2	6409.7	6856.9	1403.4	4235.8	6954.8	3051.6	5277.7	44	22	27	44	22	27	44	22	27	High	High	High	High	High	High	High	High	High
Q767I9, Q767I9, Q8CJ02	Q767I9	Q767I9	Q767I9	Q767I9	Pcdha3	Cadherin-related neuronal receptor 3 (Protocadherin alpha 3) (Protocadherin alpha subfamily C, 2)	integral component of membrane [GO:0016021]; membrane [GO:0016020]; plasma membrane [GO:0005886]; calcium ion binding [GO:0005509]; homophilic cell adhesion via plasma membrane adhesion molecules [GO:0007156]; spermatogenesis [GO:0007283]	1	#REF!	#REF!			unreviewed	36	20.0637	High	19	96	5	TRUE	FALSE	3	0.259207	0.0127117	0.230546	3	-0.472836	0.00390906	0.1453	6	-0.106814	0.54537	0.678424	10.5987	10.4813	10.9975	10.5954	10.3625	9.42396	10.8521	10.674	9.63336	10.152	9.83036	8.981	1547.2	1316.5	686.9	1848.5	1633.8	794.2	1137.8	910.4	505.3	472	446.2	337.5	559.2	271.7	307.2	321.2	261.7	213.4	7	5	4	7	5	4	7	5	4	High	High	Medium	High	High	Medium	High	High	Medium
Q568Y3	Q568Y3	Q568Y3	Q568Y3	Q568Y3	Rnf185	E3 ubiquitin-protein ligase RNF185, EC 2.3.2.27 (RING finger protein 185)	endoplasmic reticulum [GO:0005783]; endoplasmic reticulum membrane [GO:0005789]; integral component of membrane [GO:0016021]; mitochondrial outer membrane [GO:0005741]; metal ion binding [GO:0046872]; protein-containing complex binding [GO:0044877]; ubiquitin binding [GO:0043130]; ubiquitin protein ligase activity [GO:0061630]; ubiquitin-like protein conjugating enzyme binding [GO:0044390]; autophagy [GO:0006914]; defense response to virus [GO:0051607]; ER-associated misfolded protein catabolic process [GO:0071712]; ERAD pathway [GO:0036503]; positive regulation of ERAD pathway [GO:1904294]; positive regulation of type I interferon-mediated signaling pathway [GO:0060340]; protein autoubiquitination [GO:0051865]; protein K27-linked ubiquitination [GO:0044314]; ubiquitin-dependent ERAD pathway [GO:0030433]; ubiquitin-dependent protein catabolic process [GO:0006511]	1	#REF!	#REF!			reviewed	80.2	12.5	High	3	11	3	TRUE	FALSE	1	-0.133624	NA	NA	1	-0.0798662	NA	NA	2	-0.106745	NA	NA	9.66587	9.45389	9.93737	9.96967	NA	NA	9.83605	NA	NA	9.88981	NA	NA	1002.7	NA	NA	914	NA	NA	948.7	NA	NA	305.9	NA	NA	276.5	NA	NA	267.8	NA	NA	3	NA	NA	3	NA	NA	3	NA	NA	High	Not Found	Not Found	High	Not Found	Not Found	High	Not Found	Not Found
D3Z8Q5	D3Z8Q5	D3Z8Q5	D3Z8Q5	D3Z8Q5	Tusc2	RCG25747 (Tumor suppressor 2, mitochondrial calcium regulator)	mitochondrion [GO:0005739]; cell maturation [GO:0048469]; defense response to Gram-negative bacterium [GO:0050829]; inflammatory response [GO:0006954]; natural killer cell differentiation [GO:0001779]; negative regulation of interleukin-17 production [GO:0032700]; neutrophil-mediated killing of gram-negative bacterium [GO:0070945]; phagocytosis [GO:0006909]; positive regulation of interleukin-10 production [GO:0032733]; regulation of mitochondrial membrane potential [GO:0051881]; regulation of reactive oxygen species metabolic process [GO:2000377]	0	#REF!	#REF!			unreviewed	28	33.6364	High	2	5	2	TRUE	FALSE	2	-0.379809	NA	NA	2	0.166437	NA	NA	4	-0.106686	0.61179	0.733288	6.77742	NA	NA	5.85798	6.93546	NA	5.63807	6.39575	NA	6.22304	6.90328	NA	58	122.4	NA	49.8	84.2	NA	74.7	119.7	NA	17.7	41.5	NA	15.1	14	NA	21.1	34.4	NA	1	1	NA	1	1	NA	1	1	NA	High	High	Not Found	High	High	Not Found	High	High	Not Found
D3ZUM2	D3ZUM2	D3ZUM2	D3ZUM2	D3ZUM2	Sarm1	NAD(+) hydrolase SARM1, NADase SARM1, EC 3.2.2.6 (NADP(+) hydrolase SARM1, EC 3.2.2.-) (Sterile alpha and TIR motif-containing protein 1)	axon [GO:0030424]; cytoplasm [GO:0005737]; dendrite [GO:0030425]; extrinsic component of mitochondrial outer membrane [GO:0031315]; microtubule [GO:0005874]; microtubule cytoskeleton [GO:0015630]; mitochondrion [GO:0005739]; synapse [GO:0045202]; NAD(P)+ nucleosidase activity [GO:0050135]; NAD+ nucleosidase activity [GO:0003953]; NAD+ nucleotidase, cyclic ADP-ribose generating [GO:0061809]; signaling adaptor activity [GO:0035591]; cell differentiation [GO:0030154]; innate immune response [GO:0045087]; NAD catabolic process [GO:0019677]; negative regulation of MyD88-independent toll-like receptor signaling pathway [GO:0034128]; nervous system development [GO:0007399]; positive regulation of neuron death [GO:1901216]; regulation of apoptotic process [GO:0042981]; regulation of dendrite morphogenesis [GO:0048814]; regulation of neuron death [GO:1901214]; response to axon injury [GO:0048678]; response to glucose [GO:0009749]; signal transduction [GO:0007165]	0	#REF!	#REF!			reviewed	139.1	42.9558	High	26	112	26	TRUE	FALSE	3	-0.040703	0.629074	0.76067	3	-0.172592	0.106051	0.283864	6	-0.106647	0.0933562	0.21414	12.3461	12.5311	12.12	12.2323	11.0647	9.42983	12.1756	11.1561	9.2731	11.9837	10.8471	9.37829	4811.6	2142	689.7	4626.1	2282	618.7	4050.1	1842	665.5	1467.8	726	338.9	1399.4	379.5	239.3	1143.3	529.5	281.1	19	7	2	19	7	2	19	7	2	High	High	High	High	High	High	High	High	High
D4AD75	D4AD75	D4AD75	D4AD75	D4AD75	Dpy19l1	Dpy-19-like C-mannosyltransferase 1	integral component of membrane [GO:0016021]; nuclear inner membrane [GO:0005637]; mannosyltransferase activity [GO:0000030]; protein C-linked glycosylation via 2'-alpha-mannosyl-L-tryptophan [GO:0018406]	1	#REF!	#REF!		KK	unreviewed	24.4	6.83646	High	4	9	4	TRUE	FALSE	2	-0.0990517	NA	NA	2	-0.113433	NA	NA	4	-0.106242	0.00247145	0.0300479	8.33673	8.92867	NA	7.50938	8.01514	NA	7.43463	7.89178	NA	7.40344	7.89421	NA	182.2	258.7	NA	173	237.5	NA	169.3	237.9	NA	55.6	87.7	NA	52.3	39.5	NA	47.8	68.4	NA	1	2	NA	1	2	NA	1	2	NA	High	High	Not Found	High	High	Not Found	High	High	Not Found
Q498C9	Q498C9	Q498C9	Q498C9	Q498C9	Zfp207	RCG33491, isoform CRA_b (Zinc finger protein 207)	kinetochore [GO:0000776]; nucleus [GO:0005634]; spindle matrix [GO:1990047]; heparin binding [GO:0008201]; microtubule binding [GO:0008017]; attachment of spindle microtubules to kinetochore [GO:0008608]; mitotic sister chromatid segregation [GO:0000070]; mitotic spindle assembly [GO:0090307]; mitotic spindle assembly checkpoint signaling [GO:0007094]; protein stabilization [GO:0050821]; regulation of chromosome segregation [GO:0051983]	0	#REF!	#REF!			unreviewed	30.6	20.2586	High	8	29	8	TRUE	FALSE	3	-0.0159603	0.88408	0.933163	3	-0.196472	0.152769	0.330896	6	-0.106216	0.194009	0.340263	9.71819	9.59507	10.1876	9.3423	11.3974	12.0925	9.44357	11.456	11.8847	9.3199	11.12	11.8028	649.1	2697.5	4367.2	696.3	2809.4	3781.4	639.1	2225.7	3572.8	198	914.3	2145.8	210.6	467.2	1462.6	180.4	639.8	1509.2	2	5	6	2	5	6	2	5	6	High	High	High	High	High	High	High	High	High
A0A0H2UHD5, B1H234	B1H234	B1H234	B1H234	B1H234	Flrt3	Leucine-rich repeat transmembrane protein FLRT3 (Fibronectin-like domain-containing leucine-rich transmembrane protein 3)	axon terminus [GO:0043679]; axonal growth cone [GO:0044295]; cell-cell junction [GO:0005911]; cytoplasmic vesicle [GO:0031410]; cytosol [GO:0005829]; dendrite [GO:0030425]; endoplasmic reticulum membrane [GO:0005789]; extracellular space [GO:0005615]; focal adhesion [GO:0005925]; glutamatergic synapse [GO:0098978]; growth cone membrane [GO:0032584]; integral component of plasma membrane [GO:0005887]; integral component of postsynaptic membrane [GO:0099055]; postsynaptic density [GO:0014069]; presynaptic membrane [GO:0042734]; synaptic membrane [GO:0097060]; chemorepellent activity [GO:0045499]; fibroblast growth factor receptor binding [GO:0005104]; protein homodimerization activity [GO:0042803]; axon guidance [GO:0007411]; cell-cell adhesion via plasma-membrane adhesion molecules [GO:0098742]; embryonic morphogenesis [GO:0048598]; fibroblast growth factor receptor signaling pathway [GO:0008543]; head development [GO:0060322]; heart development [GO:0007507]; neuron projection development [GO:0031175]; neuron projection extension [GO:1990138]; positive regulation of synapse assembly [GO:0051965]; proepicardium cell migration involved in pericardium morphogenesis [GO:0003345]; response to axon injury [GO:0048678]; synapse assembly [GO:0007416]; synapse organization [GO:0050808]; synaptic membrane adhesion [GO:0099560]	1	#REF!	#REF!			reviewed	193	45.9168	High	27	97	25	TRUE	FALSE	3	-0.199389	0.139014	0.357513	3	-0.0126949	0.876204	0.924999	6	-0.106042	0.161305	0.305159	11.9227	10.992	10.9197	12.4458	11.9743	11.6465	12.2371	11.6355	11.5958	12.5079	11.8177	11.7029	5579	4023.7	3205.9	4827.6	3181.6	3095.2	5824.5	3609.9	3333.6	1701.9	1363.8	1575.2	1460.3	529.1	1197.2	1644.2	1037.7	1408.2	15	12	9	15	12	9	15	12	9	High	High	High	High	High	High	High	High	High
Q62866	Q62866	Q62866	Q62866	Q62866	Slc19a1	Reduced folate transporter (Methotrexate carrier 1, MTX-1, MTX1) (Reduced folate carrier 1, RFC-1, RFC1) (Solute carrier family 19 member 1)	apical plasma membrane [GO:0016324]; basolateral plasma membrane [GO:0016323]; brush border membrane [GO:0031526]; integral component of plasma membrane [GO:0005887]; plasma membrane [GO:0005886]; 2',3'-cyclic GMP-AMP binding [GO:0061507]; cyclic-GMP-AMP transmembrane transporter activity [GO:0140360]; folate:anion antiporter activity [GO:0008518]; folic acid binding [GO:0005542]; folic acid transmembrane transporter activity [GO:0008517]; methotrexate transmembrane transporter activity [GO:0015350]; organic anion transmembrane transporter activity [GO:0008514]; xenobiotic transmembrane transporter activity [GO:0042910]; cyclic-GMP-AMP transmembrane import across plasma membrane [GO:0140361]; female pregnancy [GO:0007565]; folate import across plasma membrane [GO:1904447]; folate transmembrane transport [GO:0098838]; folic acid transport [GO:0015884]; methotrexate transport [GO:0051958]; organic anion transport [GO:0015711]; transmembrane transport [GO:0055085]; xenobiotic transmembrane transport [GO:0006855]	2	#REF!	#REF!			reviewed	149	3.90625	Medium	1	4	1	TRUE	FALSE	2	-0.000682073	NA	NA	2	-0.211247	NA	NA	4	-0.105965	0.257556	0.412042	8.22207	NA	7.47411	8.40684	7.70044	NA	8.50898	7.59694	NA	8.23936	7.44543	NA	339.4	208	NA	364.3	193.6	NA	302.2	174.3	NA	103.5	70.5	NA	110.2	32.2	NA	85.3	50.1	NA	1	1	NA	1	1	NA	1	1	NA	High	High	Not Found	High	High	Not Found	High	High	Not Found
Q5PPI8	Q5PPI8	Q5PPI8	Q5PPI8	Q5PPI8	Rmc1	Regulator of MON1-CCZ1	late endosome membrane [GO:0031902]; Mon1-Ccz1 complex [GO:0035658]; regulation of autophagy [GO:0010506]	0	#REF!	#REF!			unreviewed	14.3	8.21918	High	5	8	5	TRUE	FALSE	3	-0.16735	0.118388	0.337185	3	-0.0444277	0.404347	0.56297	6	-0.105889	0.0602358	0.163805	8.35094	NA	NA	8.91648	10.3114	7.76421	8.82369	10.1955	7.47086	8.93546	10.1866	7.73674	483.2	1270.7	217.4	453.1	1172.6	177.4	489.6	1165.4	213.3	147.4	430.7	106.8	137.1	195	68.6	138.2	335	90.1	2	3	1	2	3	1	2	3	1	High	High	Medium	High	High	Medium	High	High	Medium
Q9Z0G8	Q9Z0G8	Q9Z0G8	Q9Z0G8	Q9Z0G8	Wipf3	WAS/WASL-interacting protein family member 3 (Corticosteroids and regional expression protein 16)	actin filament [GO:0005884]; cytoplasm [GO:0005737]; actin binding [GO:0003779]; SH3 domain binding [GO:0017124]; actin filament-based movement [GO:0030048]; cell differentiation [GO:0030154]; spermatogenesis [GO:0007283]	0	#REF!	#REF!			reviewed	93.1	9.48454	High	4	12	4	TRUE	FALSE	3	-0.274376	0.0159969	0.241857	3	0.0629861	0.0307043	0.190708	6	-0.105695	0.229368	0.380934	7.86357	9.11296	NA	8.77281	8.76055	7.66035	8.45779	8.55612	7.35667	8.82369	8.84612	7.71287	437.4	433.7	202.3	351.6	376.4	163.9	453.1	460.2	209.8	133.4	147	99.4	106.3	62.6	63.4	127.9	132.3	88.6	2	3	1	2	3	1	2	3	1	High	High	High	High	High	High	High	High	High
Q3B7C9, Q9R050	Q3B7C9, Q9R050	Q9R050	Q3B7C9	Q9R050	Ssbp3	Single-stranded DNA-binding protein 3 (Sequence-specific single-stranded-DNA-binding protein)	nucleus [GO:0005634]; protein-containing complex [GO:0032991]; transcription regulator complex [GO:0005667]; single-stranded DNA binding [GO:0003697]; transcription coactivator activity [GO:0003713]; head development [GO:0060322]; head morphogenesis [GO:0060323]; hematopoietic progenitor cell differentiation [GO:0002244]; mesendoderm development [GO:0048382]; midbrain-hindbrain boundary initiation [GO:0021547]; positive regulation of anterior head development [GO:2000744]; positive regulation of cell population proliferation [GO:0008284]; positive regulation of transcription by RNA polymerase II [GO:0045944]; positive regulation of transcription, DNA-templated [GO:0045893]; prechordal plate formation [GO:0021501]; protein-containing complex assembly [GO:0065003]	0	#REF!	#REF!			reviewed	67.4	6.37119	High	3	13	2	TRUE	FALSE	3	0.0343685	0.893462	0.936116	3	-0.24541	0.219004	0.394477	6	-0.105521	0.46782	0.609292	9.99209	9.6248	7.34696	8.66427	8.67136	10.0218	9.03039	8.27193	10.1582	8.6851	8.22497	9.71115	405.7	407.7	1039.6	522.9	309.1	1142.7	411.6	299.2	838.2	123.8	138.2	510.8	158.2	51.4	442	116.2	86	354.1	2	2	3	2	2	3	2	2	3	High	High	High	High	High	High	High	High	High
Q6DKG0	Q6DKG0	Q6DKG0	Q6DKG0	Q6DKG0	Naa35	N-alpha-acetyltransferase 35, NatC auxiliary subunit (Corneal wound-healing-related protein) (Embryonic growth-associated protein) (Protein MAK10 homolog)	cytoplasm [GO:0005737]; NatC complex [GO:0031417]; N-terminal peptidyl-methionine acetylation [GO:0017196]; N-terminal protein amino acid acetylation [GO:0006474]; negative regulation of apoptotic process [GO:0043066]; smooth muscle cell proliferation [GO:0048659]	0	#REF!	#REF!			reviewed	61.7	8	High	6	8	6	TRUE	FALSE	3	-0.164683	0.480126	0.648879	3	-0.0458843	0.515642	0.649572	6	-0.105284	0.310604	0.465015	7.20945	7.07039	9.3147	9.05691	7.0433	7.91409	9.20726	6.53294	7.78005	9.05447	6.88142	7.94075	532.6	131.9	241.2	591.1	92.6	219.8	531.7	117.9	245.7	162.5	44.7	118.5	178.8	15.4	85	150.1	33.9	103.8	2	1	1	2	1	1	2	1	1	High	High	High	High	High	High	High	High	High
A0A0G2K0Q2, F1M8F2, Q6QLM7	A0A0G2K0Q2	A0A0G2K0Q2	A0A0G2K0Q2	A0A0G2K0Q2	Kif5a	Kinesin heavy chain isoform 5A	ciliary rootlet [GO:0035253]; dendrite cytoplasm [GO:0032839]; neuronal cell body [GO:0043025]; ATP binding [GO:0005524]; kinesin binding [GO:0019894]; microtubule binding [GO:0008017]; microtubule motor activity [GO:0003777]; anterograde dendritic transport of neurotransmitter receptor complex [GO:0098971]; vesicle-mediated transport [GO:0016192]	0	#REF!	#REF!			unreviewed	26.7	40.5063	High	36	147	23	TRUE	FALSE	3	-0.409371	0.0396927	0.269372	3	0.199071	0.0382202	0.201141	6	-0.10515	0.493114	0.633494	8.96867	10.5681	10.6659	11.1164	11.5783	10.0065	10.6383	11.0703	9.76437	11.2413	11.8408	10.2163	2220.1	3057.8	1028.6	1593.9	2150.3	869.7	2420.9	3668	1189.6	677.3	1036.4	505.4	482.2	357.6	336.4	683.4	1054.4	502.5	9	10	5	9	10	5	9	10	5	High	High	High	High	High	High	High	High	High
Q80WF4	Q80WF4	Q80WF4	Q80WF4	Q80WF4	Tmem132a	Transmembrane protein 132A (GRP78-binding protein) (HSPA5-binding protein 1)	endoplasmic reticulum [GO:0005783]; endoplasmic reticulum membrane [GO:0005789]; Golgi apparatus [GO:0005794]; Golgi membrane [GO:0000139]; integral component of membrane [GO:0016021]; brain development [GO:0007420]; cellular response to hydrogen peroxide [GO:0070301]; negative regulation of programmed cell death [GO:0043069]	1	#REF!	#REF!		KK	reviewed	99.2	46.1312	High	34	294	3	TRUE	FALSE	2	-0.145946	NA	NA	2	-0.0643458	NA	NA	4	-0.105146	0.0471294	0.142419	NA	NA	9.98442	NA	9.17792	9.56548	NA	9.04275	9.40875	NA	9.0607	9.55401	NA	579.2	757.7	NA	527.4	679.7	NA	534	751.7	NA	196.3	372.3	NA	87.7	262.9	NA	153.5	317.5	NA	1	1	NA	1	1	NA	1	1	Not Found	High	High	Not Found	High	High	Not Found	High	High
F1LRQ6, Q4G037	F1LRQ6	F1LRQ6	F1LRQ6	F1LRQ6	Cdc23	Cell division cycle 23	anaphase-promoting complex [GO:0005680]; cytoplasm [GO:0005737]; anaphase-promoting complex-dependent catabolic process [GO:0031145]; cell division [GO:0051301]; metaphase/anaphase transition of mitotic cell cycle [GO:0007091]; mitotic cell cycle [GO:0000278]; mitotic metaphase plate congression [GO:0007080]; positive regulation of mitotic metaphase/anaphase transition [GO:0045842]; protein K11-linked ubiquitination [GO:0070979]; protein ubiquitination [GO:0016567]; regulation of mitotic metaphase/anaphase transition [GO:0030071]	0	#REF!	#REF!			unreviewed	26.2	11.3835	High	6	10	6	TRUE	FALSE	3	-0.120433	0.429521	0.612906	3	-0.0897346	0.581495	0.705149	6	-0.105084	0.259953	0.414802	NA	NA	9.69679	10.1148	9.21553	7.23458	10.0384	8.86419	7.30104	9.98257	8.91139	7.40173	1108.8	594.5	150.6	1051.6	466	157.7	1011.7	481.5	169.1	338.3	201.5	74	318.1	77.5	61	285.6	138.4	71.4	4	1	1	4	1	1	4	1	1	High	High	High	High	High	High	High	High	High
Q6DUV1, P09216, Q63432, Q6DUV1	Q6DUV1	Q6DUV1	Q6DUV1	Q6DUV1	Prkce	Protein kinase C epsilon type, EC 2.7.11.13 (nPKC-epsilon)	cytosol [GO:0005829]; endoplasmic reticulum [GO:0005783]; Golgi apparatus [GO:0005794]; intermediate filament cytoskeleton [GO:0045111]; mitochondrion [GO:0005739]; nucleus [GO:0005634]; perinuclear region of cytoplasm [GO:0048471]; plasma membrane [GO:0005886]; 14-3-3 protein binding [GO:0071889]; actin monomer binding [GO:0003785]; ATP binding [GO:0005524]; calcium-dependent protein kinase C activity [GO:0004698]; calcium-independent protein kinase C activity [GO:0004699]; enzyme activator activity [GO:0008047]; enzyme binding [GO:0019899]; ethanol binding [GO:0035276]; protein serine kinase activity [GO:0106310]; protein serine/threonine/tyrosine kinase activity [GO:0004712]; signaling receptor activator activity [GO:0030546]; cell adhesion [GO:0007155]; cell cycle [GO:0007049]; cell division [GO:0051301]; cellular response to ethanol [GO:0071361]; cellular response to hypoxia [GO:0071456]; cellular response to prostaglandin E stimulus [GO:0071380]; lipopolysaccharide-mediated signaling pathway [GO:0031663]; locomotory exploration behavior [GO:0035641]; macrophage activation involved in immune response [GO:0002281]; negative regulation of protein ubiquitination [GO:0031397]; peptidyl-serine phosphorylation [GO:0018105]; positive regulation of actin filament polymerization [GO:0030838]; positive regulation of cell-substrate adhesion [GO:0010811]; positive regulation of cellular glucuronidation [GO:2001031]; positive regulation of cytokinesis [GO:0032467]; positive regulation of epithelial cell migration [GO:0010634]; positive regulation of fibroblast migration [GO:0010763]; positive regulation of I-kappaB kinase/NF-kappaB signaling [GO:0043123]; positive regulation of insulin secretion [GO:0032024]; positive regulation of lipid catabolic process [GO:0050996]; positive regulation of MAPK cascade [GO:0043410]; positive regulation of mucus secretion [GO:0070257]; positive regulation of synaptic transmission, GABAergic [GO:0032230]; positive regulation of wound healing [GO:0090303]; regulation of insulin secretion involved in cellular response to glucose stimulus [GO:0061178]; regulation of peptidyl-tyrosine phosphorylation [GO:0050730]; regulation of release of sequestered calcium ion into cytosol [GO:0051279]; response to morphine [GO:0043278]; TRAM-dependent toll-like receptor 4 signaling pathway [GO:0035669]	0	#REF!	#REF!			unreviewed	144.2	30.1221	High	24	82	21	TRUE	FALSE	3	-0.285308	0.0728607	0.287748	3	0.0751413	0.518654	0.651273	6	-0.105083	0.334734	0.488768	12.246	12.0738	11.6946	11.7938	11.151	11.1991	11.3668	11.0064	10.9148	11.7458	11.417	11.2065	3550.4	2273.9	2351.1	2640.8	2057.1	1930.5	3434.4	2734.3	2363.1	1083.1	770.7	1155.2	798.8	342.1	746.7	969.5	786	998.2	10	7	7	10	7	7	10	7	7	High	High	High	High	High	High	High	High	High
D4A280	D4A280	D4A280	D4A280	D4A280	Pak5	Serine/threonine-protein kinase PAK 5, EC 2.7.11.1 (p21-activated kinase 5, PAK-5) (p21-activated kinase 7, PAK-7)	cytoplasm [GO:0005737]; mitochondrion [GO:0005739]; nucleoplasm [GO:0005654]; synapse [GO:0045202]; ATP binding [GO:0005524]; protein serine kinase activity [GO:0106310]; protein serine/threonine kinase activity [GO:0004674]; protein serine/threonine/tyrosine kinase activity [GO:0004712]; apoptotic process [GO:0006915]; cytoskeleton organization [GO:0007010]; intracellular signal transduction [GO:0035556]; learning [GO:0007612]; locomotory behavior [GO:0007626]; memory [GO:0007613]; negative regulation of extrinsic apoptotic signaling pathway [GO:2001237]; protein phosphorylation [GO:0006468]; regulation of MAPK cascade [GO:0043408]	0	#REF!	#REF!			reviewed	92.5	11.6992	High	8	23	8	TRUE	FALSE	3	-0.141115	0.375393	0.569061	3	-0.0684725	0.51825	0.65123	6	-0.104794	0.19571	0.342743	9.0864	9.9384	9.77066	10.0304	10.6404	9.71373	9.64728	10.673	9.64097	9.79279	10.6991	9.6872	1045.8	1596.2	839.7	801.9	1632.6	798.4	887	1662.5	824.4	319	541	412.6	242.6	271.5	308.8	250.4	477.9	348.2	4	4	3	4	4	3	4	4	3	High	High	High	High	High	High	High	High	High
Q5HZY2, Q6AY18	Q6AY18	Q6AY18	Q6AY18	Q6AY18	Sar1a	SAR1 gene homolog A (S. cerevisiae), isoform CRA_b (SAR1 homolog A (S. cerevisiae)) (Secretion-associated, Ras-related GTPase 1A)	COPII vesicle coat [GO:0030127]; cytosol [GO:0005829]; endoplasmic reticulum [GO:0005783]; Golgi apparatus [GO:0005794]; sarcoplasmic reticulum [GO:0016529]; GTP binding [GO:0005525]; GTPase activity [GO:0003924]; inorganic diphosphatase activity [GO:0004427]; magnesium ion binding [GO:0000287]; pyrophosphatase activity [GO:0016462]; COPII-coated vesicle cargo loading [GO:0090110]; intracellular protein transport [GO:0006886]; negative regulation of cargo loading into COPII-coated vesicle [GO:1901303]; phosphate-containing compound metabolic process [GO:0006796]; regulation of cargo loading into COPII-coated vesicle [GO:1901301]; vesicle-mediated transport [GO:0016192]	0	#REF!	#REF!			unreviewed	42.5	18.6869	High	4	13	3	TRUE	FALSE	3	-0.062055	0.000487171	0.17437	3	-0.147523	0.26005	0.433335	6	-0.104789	0.0740391	0.185918	9.05474	NA	8.9952	9.02015	7.98185	7.97384	8.95971	7.91707	7.91289	8.74483	8.01959	7.76885	519.2	252.8	251.4	497.9	241.7	241	429	259.5	218.1	158.4	85.7	123.5	150.6	40.2	93.2	121.1	74.6	92.1	1	1	1	1	1	1	1	1	1	High	High	High	High	High	High	High	High	High
A0A0G2JTT6	A0A0G2JTT6	A0A0G2JTT6	A0A0G2JTT6	A0A0G2JTT6	Herc1	HECT and RLD domain-containing E3 ubiquitin protein ligase family member 1	cytoplasm [GO:0005737]; ubiquitin-protein transferase activity [GO:0004842]; cerebellar Purkinje cell differentiation [GO:0021702]; negative regulation of autophagy [GO:0010507]; neuromuscular process controlling balance [GO:0050885]; neuron projection development [GO:0031175]	0	#REF!	#REF!		KK	unreviewed	16	6.40973	High	27	46	27	TRUE	FALSE	3	-0.0647774	0.0673584	0.287748	3	-0.144241	0.0489487	0.215869	6	-0.104509	0.00791615	0.053567	8.91528	10.7597	10.9707	11.4115	10.2922	9.4582	11.3322	10.2627	9.37265	11.2011	10.1849	9.34319	2723.9	1253.9	703.4	2578.3	1228.5	662.9	2354.3	1164	649.5	831	425	345.6	779.9	204.3	256.4	664.6	334.6	274.4	13	5	2	13	5	2	13	5	2	High	High	High	High	High	High	High	High	High
P52796, Q6P7B6	Q6P7B6	Q6P7B6	Q6P7B6	Q6P7B6	Efnb1	Ephrin B1, isoform CRA_a (Ephrin-B1)	cytoplasm [GO:0005737]; integral component of membrane [GO:0016021]; membrane raft [GO:0045121]; nucleus [GO:0005634]; plasma membrane [GO:0005886]; ephrin receptor binding [GO:0046875]; axon guidance [GO:0007411]; embryonic pattern specification [GO:0009880]; ephrin receptor signaling pathway [GO:0048013]; neural crest cell migration [GO:0001755]; positive regulation of T cell proliferation [GO:0042102]; T cell costimulation [GO:0031295]	1	#REF!	#REF!			unreviewed	50.3	51.0145	High	14	173	13	TRUE	FALSE	3	-0.243228	0.247175	0.461649	3	0.034266	0.4757	0.618529	6	-0.104481	0.31311	0.467689	13.1922	13.2399	12.6319	12.7001	13.0084	13.2076	12.7537	12.6589	12.7739	12.8082	13.0295	13.1813	6654.4	8240.1	9459.9	6906.1	6467.3	7003.5	7172	8361.2	9288.9	2030	2792.9	4648.1	2089.1	1075.5	2708.9	2024.6	2403.5	3923.9	10	12	10	10	12	10	10	12	10	High	High	High	High	High	High	High	High	High
Q05683	Q05683	Q05683	Q05683	Q05683	Gad2	Glutamate decarboxylase 2, EC 4.1.1.15 (65 kDa glutamic acid decarboxylase, GAD-65) (Glutamate decarboxylase 65 kDa isoform)	anchored component of membrane [GO:0031225]; axon [GO:0030424]; cytoplasm [GO:0005737]; cytoplasmic vesicle [GO:0031410]; cytosol [GO:0005829]; Golgi membrane [GO:0000139]; inhibitory synapse [GO:0060077]; perinuclear region of cytoplasm [GO:0048471]; presynaptic membrane [GO:0042734]; synapse [GO:0045202]; synaptic vesicle membrane [GO:0030672]; glutamate binding [GO:0016595]; glutamate decarboxylase activity [GO:0004351]; protein-containing complex binding [GO:0044877]; pyridoxal phosphate binding [GO:0030170]; chemical synaptic transmission [GO:0007268]; glutamate decarboxylation to succinate [GO:0006540]; neurotransmitter biosynthetic process [GO:0042136]; response to xenobiotic stimulus [GO:0009410]	0	#REF!	#REF!			reviewed	178.1	34.359	High	19	97	18	TRUE	FALSE	3	-0.308082	0.0821729	0.29572	3	0.0998578	0.413936	0.570496	6	-0.104112	0.385592	0.535196	11.9549	12.6335	12.1465	11.9449	11.6278	11.2654	11.4998	11.2761	11.1379	11.8767	11.7255	11.5354	3942.4	3164.6	2461.6	2896	2479.9	2253.4	3760.6	3386.2	2968.3	1202.7	1072.6	1209.5	876	412.4	871.6	1061.6	973.4	1253.9	11	8	7	11	8	7	11	8	7	High	High	High	High	High	High	High	High	High
P61621	P61621	P61621	P61621	P61621	Sec61a1	Protein transport protein Sec61 subunit alpha isoform 1, Sec61 alpha-1	endoplasmic reticulum membrane [GO:0005789]; integral component of endoplasmic reticulum membrane [GO:0030176]; membrane [GO:0016020]; rough endoplasmic reticulum [GO:0005791]; Sec61 translocon complex [GO:0005784]; calcium channel activity [GO:0005262]; protein transmembrane transporter activity [GO:0008320]; ribosome binding [GO:0043022]; signal sequence binding [GO:0005048]; transmembrane transporter activity [GO:0022857]; cotranslational protein targeting to membrane [GO:0006613]; endoplasmic reticulum organization [GO:0007029]; posttranslational protein targeting to endoplasmic reticulum membrane [GO:0006620]; posttranslational protein targeting to membrane, translocation [GO:0031204]; pronephric nephron development [GO:0039019]; protein insertion into ER membrane [GO:0045048]; response to interferon-gamma [GO:0034341]; SRP-dependent cotranslational protein targeting to membrane [GO:0006614]; SRP-dependent cotranslational protein targeting to membrane, translocation [GO:0006616]	2	#REF!	#REF!			reviewed	71.6	18.6975	High	10	50	4	TRUE	FALSE	3	-0.0551847	0.724792	0.828888	3	-0.153033	0.363846	0.52795	6	-0.104109	0.287076	0.441371	11.8093	11.7691	10.2199	11.1107	11.0884	10.7308	10.9192	11.3058	10.5393	10.7256	11.1577	10.5875	2211.3	2177.4	1699.4	1936.5	2531.6	1488.1	1693.3	2284.5	1538.7	674.6	738	835	585.8	421	575.6	478	656.7	650	4	5	4	4	5	4	4	5	4	High	High	Not Found	High	High	Not Found	High	High	Not Found
Q2IBC7, O35515, P97523, Q2IBC7, Q99MC5	Q2IBC7, Q2IBC7	A0A0G2JY19	A0A0G2JY19	Q2IBC7	Met	Hepatocyte growth factor receptor, EC 2.7.10.1 (HGF/SF receptor) (Proto-oncogene c-Met) (Scatter factor receptor) (Tyrosine-protein kinase Met)	basal plasma membrane [GO:0009925]; integral component of membrane [GO:0016021]; ATP binding [GO:0005524]; identical protein binding [GO:0042802]; protein phosphatase binding [GO:0019903]; protein serine/threonine/tyrosine kinase activity [GO:0004712]; semaphorin receptor activity [GO:0017154]; transmembrane receptor protein tyrosine kinase activity [GO:0004714]; branching morphogenesis of an epithelial tube [GO:0048754]; endothelial cell morphogenesis [GO:0001886]; establishment of skin barrier [GO:0061436]; negative regulation of guanyl-nucleotide exchange factor activity [GO:1905098]; negative regulation of hydrogen peroxide-mediated programmed cell death [GO:1901299]; negative regulation of Rho protein signal transduction [GO:0035024]; negative regulation of stress fiber assembly [GO:0051497]; negative regulation of thrombin-activated receptor signaling pathway [GO:0070495]; positive chemotaxis [GO:0050918]; positive regulation of endothelial cell chemotaxis [GO:2001028]; positive regulation of microtubule polymerization [GO:0031116]; positive regulation of transcription by RNA polymerase II [GO:0045944]; regulation of plasma membrane bounded cell projection organization [GO:0120035]; transmembrane receptor protein tyrosine kinase signaling pathway [GO:0007169]	1	#REF!	#REF!			unreviewed	104	34.9894	High	45	308	44	TRUE	FALSE	3	-0.363568	0.0544955	0.278991	3	0.155716	0.064041	0.237548	6	-0.103926	0.440426	0.585257	14.0339	13.265	13.9215	14.1663	13.1833	14.0388	13.6443	12.8305	13.8229	14.3019	13.4187	14.1349	18386.1	9302	16830.1	12804.2	7283.9	14491.1	20198.2	10950.4	17990.2	5608.9	3152.8	8269.4	3873.3	1211.3	5605	5701.8	3147.8	7599.5	34	21	30	34	21	30	34	21	30	High	High	High	High	High	High	High	High	High
A0A0G2JTC5, A0A0G2K3R2, A0A1B0GWU9, G3V8L3, P48679, P70482, Q6P6U3	G3V8L3, P48679	P48679	G3V8L3	P48679	Lmna	Prelamin-A/C [Cleaved into: Lamin-A/C ]	lamin filament [GO:0005638]; nuclear envelope [GO:0005635]; nuclear matrix [GO:0016363]; nuclear membrane [GO:0031965]; nucleoplasm [GO:0005654]; nucleus [GO:0005634]; site of double-strand break [GO:0035861]; protein phosphatase 1 binding [GO:0008157]; cellular response to hypoxia [GO:0071456]; cellular senescence [GO:0090398]; DNA double-strand break attachment to nuclear envelope [GO:1990683]; establishment or maintenance of microtubule cytoskeleton polarity [GO:0030951]; negative regulation of adipose tissue development [GO:1904178]; negative regulation of cardiac muscle hypertrophy in response to stress [GO:1903243]; negative regulation of cell population proliferation [GO:0008285]; negative regulation of extrinsic apoptotic signaling pathway [GO:2001237]; negative regulation of mesenchymal cell proliferation [GO:0072201]; negative regulation of release of cytochrome c from mitochondria [GO:0090201]; nuclear envelope organization [GO:0006998]; nucleus organization [GO:0006997]; positive regulation of cell aging [GO:0090343]; positive regulation of gene expression [GO:0010628]; positive regulation of histone H3-K9 trimethylation [GO:1900114]; positive regulation of osteoblast differentiation [GO:0045669]; protein import into nucleus [GO:0006606]; protein localization to nucleus [GO:0034504]; regulation of cell migration [GO:0030334]; regulation of protein localization to nucleus [GO:1900180]; regulation of protein stability [GO:0031647]; response to mechanical stimulus [GO:0009612]; spermatogenesis [GO:0007283]; ventricular cardiac muscle cell development [GO:0055015]	0	#REF!	#REF!			reviewed	170.7	22.8571	High	13	21	13	TRUE	FALSE	3	-0.0255731	0.833581	0.900769	3	-0.18209	0.266519	0.441007	6	-0.103831	0.249943	0.403767	NA	6.29646	9.84361	8.16591	10.9504	10.141	7.92719	11.0123	10.241	8.11218	10.5299	10.0689	287.2	1978.8	1129.1	243.4	2065.6	1210.2	276.7	1478.5	1074.1	87.6	670.7	554.8	73.6	343.5	468.1	78.1	425	453.7	2	5	4	2	5	4	2	5	4	High	High	High	High	High	High	High	High	High
D3ZBT7, D4ACR7	D3ZBT7, D4ACR7	D4ACR7	D4ACR7	D4ACR7	Fam8a1	Family with sequence similarity 8, member A1 (RCG44159)	Hrd1p ubiquitin ligase complex [GO:0000836]; integral component of membrane [GO:0016021]	1	#REF!	#REF!			unreviewed	15.8	14.0625	High	5	14	5	TRUE	FALSE	2	-0.0975519	NA	NA	2	-0.109889	NA	NA	4	-0.10372	0.351088	0.504424	7.33092	9.6879	7.76288	10.2955	NA	9.51136	10.0626	NA	9.54921	9.99915	NA	9.58796	1256.8	NA	729.8	1069.4	NA	749.2	1023.4	NA	769.6	383.4	NA	358.6	323.5	NA	289.8	288.9	NA	325.1	5	NA	1	5	NA	1	5	NA	1	High	High	Medium	High	High	Medium	High	High	Medium
Q505J7	Q505J7	Q505J7	Q505J7	Q505J7	Gal3st3	Galactose-3-O-sulfotransferase 3 (Similar to Galactose-3-O-sulfotransferase 3 (Galbeta1-3GalNAc 3-sulfotransferase) (Beta-galactose-3-O-sulfotransferase 3))	integral component of membrane [GO:0016021]; galactose 3-O-sulfotransferase activity [GO:0050694]; galactosylceramide sulfotransferase activity [GO:0001733]; sulfotransferase activity [GO:0008146]; glycolipid biosynthetic process [GO:0009247]	1	#REF!	#REF!			unreviewed	24.2	7.17593	High	3	3	3	TRUE	FALSE	1	-0.304175	NA	NA	1	0.0977161	NA	NA	2	-0.103229	NA	NA	6.14568	NA	NA	8.92659	NA	NA	8.62242	NA	NA	9.02431	NA	NA	486.6	NA	NA	394.1	NA	NA	520.7	NA	NA	148.4	NA	NA	119.2	NA	NA	147	NA	NA	1	NA	NA	1	NA	NA	1	NA	NA	High	Not Found	Not Found	High	Not Found	Not Found	High	Not Found	Not Found
A0A0G2JYB3, A0A0G2JZ48, A0A0G2K8G1, Q9QYA5	A0A0G2JYB3, A0A0G2JZ48, A0A0G2K8G1, Q9QYA5	A0A0G2JZ48	A0A0G2JZ48	A0A0G2JZ48	Tmf1	RCG56136, isoform CRA_a (TATA element modulatory factor 1)	endoplasmic reticulum [GO:0005783]; Golgi apparatus [GO:0005794]; androgen receptor binding [GO:0050681]; nuclear receptor coactivator activity [GO:0030374]; acrosome assembly [GO:0001675]; androgen receptor signaling pathway [GO:0030521]; cellular response to organic cyclic compound [GO:0071407]; defense response to bacterium [GO:0042742]; flagellated sperm motility [GO:0030317]; Leydig cell differentiation [GO:0033327]; luteinizing hormone secretion [GO:0032275]; male gonad development [GO:0008584]; negative regulation of apoptotic process [GO:0043066]; negative regulation of gene expression [GO:0010629]; positive regulation of cytokine production [GO:0001819]; positive regulation of testosterone secretion [GO:2000845]; positive regulation of transcription by RNA polymerase II [GO:0045944]; regulation of proteasomal protein catabolic process [GO:0061136]; spermatid development [GO:0007286]; spermatid nucleus differentiation [GO:0007289]	0	#REF!	#REF!			unreviewed	51.7	5.39799	High	5	7	5	TRUE	FALSE	3	-0.0926966	0.227016	0.442242	3	-0.113667	0.603916	0.721574	6	-0.103182	0.288209	0.44208	NA	NA	NA	8.92867	7.89724	9.27356	8.7303	7.83983	9.25125	8.65249	7.5744	9.53158	487.3	238.4	618.9	424.7	229.1	609.4	402.4	190.6	740.1	148.7	80.8	304.1	128.5	38.1	235.7	113.6	54.8	312.6	3	2	1	3	2	1	3	2	1	High	High	High	High	High	High	High	High	High
O35814	O35814	O35814	O35814	O35814	Stip1	Stress-induced-phosphoprotein 1, STI1 (Hsc70/Hsp90-organizing protein, Hop)	chaperone complex [GO:0101031]; dynein axonemal particle [GO:0120293]; nucleus [GO:0005634]; protein-containing complex [GO:0032991]; chaperone binding [GO:0051087]; Hsp70 protein binding [GO:0030544]; Hsp90 protein binding [GO:0051879]; protein C-terminus binding [GO:0008022]; cellular response to interleukin-7 [GO:0098761]; protein folding [GO:0006457]	0	#REF!	#REF!			reviewed	88.1	64.4567	High	45	266	45	TRUE	FALSE	3	-0.172537	0.143526	0.360707	3	-0.0337877	0.055864	0.224746	6	-0.103162	0.0720634	0.18315	13.6388	13.3114	12.8704	13.9254	13.7548	13.9148	13.8441	13.4368	13.7965	13.8757	13.7333	13.8846	15558.3	13823.1	15444.3	14706.3	11088.4	14228.1	15031.6	13618.9	15124.3	4746.2	4685.2	7588.5	4448.6	1844	5503.3	4243.3	3914.9	6388.9	34	28	28	34	28	28	34	28	28	High	High	High	High	High	High	High	High	High
M0R6W5, Q7TP07	Q7TP07	Q7TP07	Q7TP07	Q7TP07		Da1-12	0	0	#REF!	#REF!			unreviewed	3.7	6.50069	High	8	18	7	TRUE	FALSE	3	-0.113013	0.443332	0.621053	3	-0.0931617	0.505976	0.642677	6	-0.103087	0.225105	0.376818	NA	8.43379	NA	9.67455	9.84345	9.48744	9.34496	9.92526	9.39618	9.35843	9.91692	9.45059	817.2	918.7	717.8	650.3	972.3	673.8	656.4	966.7	699.7	249.3	311.4	352.7	196.7	161.7	260.6	185.3	277.9	295.6	3	3	3	3	3	3	3	3	3	High	High	High	High	High	High	High	High	High
A0A0G2K2L8, O35807, Q62915	A0A0G2K2L8	A0A0G2K2L8	A0A0G2K2L8	A0A0G2K2L8	LOC100910506	Peripheral plasma membrane protein CASK	cell junction [GO:0030054]; ATP binding [GO:0005524]; protein kinase activity [GO:0004672]; localization [GO:0051179]	0	#REF!	#REF!		KK	unreviewed	21.8	56.9857	High	45	251	11	TRUE	FALSE	3	-0.0939498	0.0895374	0.306005	3	-0.112011	0.0636089	0.237088	6	-0.102981	0.00314011	0.034479	13.4179	13.3876	13.624	13.5201	13.5494	13.745	13.4363	13.3989	13.6975	13.385	13.4016	13.6919	11748.1	11988.9	13729.4	11084.8	10801	13285	10697.8	10821.3	13233.3	3583.9	4063.5	6745.9	3353.1	1796.2	5138.5	3019.9	3110.7	5590.1	29	26	24	29	26	24	29	26	24	High	High	High	High	High	High	High	High	High
A0A0G2KB60, D3Z991	A0A0G2KB60, D3Z991	A0A0G2KB60	A0A0G2KB60	A0A0G2KB60	Rps6kc1	Non-specific serine/threonine protein kinase, EC 2.7.11.1	early endosome [GO:0005769]; lysosome [GO:0005764]; postsynaptic density [GO:0014069]; ATP binding [GO:0005524]; phosphatidylinositol binding [GO:0035091]; protein serine kinase activity [GO:0106310]; protein serine/threonine kinase activity [GO:0004674]; protein serine/threonine/tyrosine kinase activity [GO:0004712]	0	#REF!	#REF!			unreviewed	39	5.35885	High	6	10	6	TRUE	FALSE	2	-0.161138	NA	NA	2	-0.0445624	NA	NA	4	-0.10285	0.198013	0.345548	7.69975	7.75689	6.17193	9.37895	9.41827	NA	9.14134	9.3336	NA	9.23074	9.47735	NA	665.8	684.2	NA	564.7	645.2	NA	600.8	712.8	NA	203.1	231.9	NA	170.8	107.3	NA	169.6	204.9	NA	2	2	NA	2	2	NA	2	2	NA	High	High	Medium	High	High	Medium	High	High	Medium
A0A0G2JVN4, M0RDN9, Q6J1Y9	A0A0G2JVN4	A0A0G2JVN4	A0A0G2JVN4	A0A0G2JVN4	Usp19	Ubiquitin carboxyl-terminal hydrolase 19	metal ion binding [GO:0046872]; thiol-dependent deubiquitinase [GO:0004843]; protein deubiquitination [GO:0016579]; ubiquitin-dependent protein catabolic process [GO:0006511]	0	#REF!	#REF!		KK	unreviewed	11.5	11.8759	High	13	23	13	TRUE	FALSE	3	-0.100604	0.239658	0.455072	3	-0.105025	0.109245	0.28627	6	-0.102815	0.0237627	0.0967665	10.2892	8.43588	9.35028	10.7955	9.67719	8.67983	10.7679	9.45594	8.6268	10.6208	9.63281	8.58383	1777.3	818.7	410.1	1743.7	702.3	395.3	1574.6	793.9	383.7	542.2	277.5	201.5	527.5	116.8	152.9	444.5	228.2	162.1	6	3	1	6	3	1	6	3	1	High	High	High	High	High	High	High	High	High
A0A0G2K315, D3ZET9, Q91Y79	A0A0G2K315, D3ZET9, Q91Y79	D3ZET9	Q91Y79	D3ZET9	Cep170	Centrosomal protein 170	centriolar subdistal appendage [GO:0120103]; centriole [GO:0005814]; centrosome [GO:0005813]; cytosol [GO:0005829]	0	#REF!	#REF!		KK	unreviewed	14.3	28.5338	High	32	102	28	TRUE	FALSE	3	-0.108983	0.24855	0.463452	3	-0.0966218	0.213292	0.389673	6	-0.102802	0.0451003	0.138741	10.7344	11.3077	11.1678	11.2473	12.475	12.3962	11.0084	12.4639	12.3192	11.0461	12.4101	12.3725	2430.9	5693.1	5390.5	2060	5649.5	5110.3	2114.5	5442.5	5302.5	741.6	1929.6	2648.6	623.2	939.5	1976.6	596.9	1564.5	2239.9	9	17	12	9	17	12	9	17	12	High	High	High	High	High	High	High	High	High
A0A0G2K7C1, Q6MG49	Q6MG49	Q6MG49	Q6MG49	Q6MG49	Bag6	Large proline-rich protein BAG6 (BCL2-associated athanogene 6) (HLA-B-associated transcript 3)	BAT3 complex [GO:0071818]; cytoplasm [GO:0005737]; cytosol [GO:0005829]; extracellular exosome [GO:0070062]; membrane [GO:0016020]; nucleus [GO:0005634]; Hsp70 protein binding [GO:0030544]; misfolded protein binding [GO:0051787]; polyubiquitin modification-dependent protein binding [GO:0031593]; proteasome binding [GO:0070628]; ribosome binding [GO:0043022]; signaling receptor binding [GO:0005102]; ubiquitin protein ligase binding [GO:0031625]; ubiquitin-specific protease binding [GO:1990381]; apoptotic process [GO:0006915]; brain development [GO:0007420]; cell differentiation [GO:0030154]; chromatin organization [GO:0006325]; endoplasmic reticulum stress-induced pre-emptive quality control [GO:0061857]; ER-associated misfolded protein catabolic process [GO:0071712]; immune response-activating cell surface receptor signaling pathway [GO:0002429]; internal peptidyl-lysine acetylation [GO:0018393]; intrinsic apoptotic signaling pathway in response to DNA damage by p53 class mediator [GO:0042771]; intrinsic apoptotic signaling pathway in response to endoplasmic reticulum stress [GO:0070059]; kidney development [GO:0001822]; lung development [GO:0030324]; maintenance of unfolded protein involved in ERAD pathway [GO:1904378]; natural killer cell activation [GO:0030101]; negative regulation of apoptotic process [GO:0043066]; negative regulation of proteasomal ubiquitin-dependent protein catabolic process [GO:0032435]; negative regulation of proteolysis [GO:0045861]; positive regulation of ERAD pathway [GO:1904294]; posttranslational protein targeting to endoplasmic reticulum membrane [GO:0006620]; proteasomal protein catabolic process [GO:0010498]; proteasome-mediated ubiquitin-dependent protein catabolic process [GO:0043161]; protein stabilization [GO:0050821]; regulation of apoptotic process [GO:0042981]; regulation of cell population proliferation [GO:0042127]; regulation of embryonic development [GO:0045995]; regulation of protein stability [GO:0031647]; spermatogenesis [GO:0007283]; synaptonemal complex assembly [GO:0007130]; tail-anchored membrane protein insertion into ER membrane [GO:0071816]; ubiquitin-dependent ERAD pathway [GO:0030433]; ubiquitin-dependent protein catabolic process [GO:0006511]	0	#REF!	#REF!			reviewed	156.6	17.2775	High	17	49	17	TRUE	FALSE	3	-0.103235	0.179741	0.401527	3	-0.102267	0.465495	0.610162	6	-0.102751	0.125847	0.258555	10.0526	8.66356	10.2566	11.2481	10.457	10.9072	11.1479	10.2641	10.8906	11.0866	10.193	11.0258	2432.3	1405.6	1920.4	2269.1	1229.7	1898.4	2174.7	1170.6	2085	742	476.4	943.6	686.4	204.5	734.3	613.9	336.5	880.8	10	6	5	10	6	5	10	6	5	High	High	High	High	High	High	High	High	High
B2RYP4	B2RYP4	B2RYP4	B2RYP4	B2RYP4	Snx2	Sorting nexin-2	cytoplasm [GO:0005737]; cytosol [GO:0005829]; early endosome membrane [GO:0031901]; endosome [GO:0005768]; endosome membrane [GO:0010008]; lamellipodium [GO:0030027]; lysosome [GO:0005764]; membrane [GO:0016020]; protein-containing complex [GO:0032991]; retromer complex [GO:0030904]; retromer, tubulation complex [GO:0030905]; epidermal growth factor receptor binding [GO:0005154]; identical protein binding [GO:0042802]; insulin receptor binding [GO:0005158]; leptin receptor binding [GO:1990460]; phosphatidylinositol binding [GO:0035091]; protein heterodimerization activity [GO:0046982]; protein homodimerization activity [GO:0042803]; transferrin receptor binding [GO:1990459]; early endosome to Golgi transport [GO:0034498]; endocytosis [GO:0006897]; intracellular protein transport [GO:0006886]; lamellipodium morphogenesis [GO:0072673]; retrograde transport, endosome to Golgi [GO:0042147]	0	#REF!	#REF!			unreviewed	72.7	35.4528	High	19	67	18	TRUE	FALSE	3	-0.133825	0.243827	0.458679	3	-0.0711533	0.192665	0.37102	6	-0.102489	0.0608397	0.164464	11.8749	11.1616	10.8774	11.3527	11.4339	10.8317	11.3518	11.1508	10.7142	11.3542	11.3165	10.7342	2615.2	2766.6	1822.5	2613.6	2273.6	1680	2617.9	2550.3	1703.4	797.8	937.7	895.5	790.6	378.1	649.8	739	733.1	719.6	11	9	6	11	9	6	11	9	6	High	High	High	High	High	High	High	High	High
A0A0G2JZ43, F1M084, O89040, P10687, Q45QJ6, R9PXY3	P10687	P10687	P10687	P10687	Plcb1	1-phosphatidylinositol 4,5-bisphosphate phosphodiesterase beta-1, EC 3.1.4.11 (PLC-154) (Phosphoinositide phospholipase C-beta-1) (Phospholipase C-I, PLC-I) (Phospholipase C-beta-1, PLC-beta-1)	chromatin [GO:0000785]; cytoplasm [GO:0005737]; cytosol [GO:0005829]; GABA-ergic synapse [GO:0098982]; glutamatergic synapse [GO:0098978]; membrane [GO:0016020]; nuclear membrane [GO:0031965]; nuclear speck [GO:0016607]; nucleus [GO:0005634]; postsynapse [GO:0098794]; protein-containing complex [GO:0032991]; calcium ion binding [GO:0005509]; calmodulin binding [GO:0005516]; enzyme binding [GO:0019899]; GTPase activator activity [GO:0005096]; identical protein binding [GO:0042802]; lamin binding [GO:0005521]; phosphatidylinositol phospholipase C activity [GO:0004435]; phosphatidylinositol-4,5-bisphosphate binding [GO:0005546]; activation of meiosis involved in egg activation [GO:0060466]; brain development [GO:0007420]; cellular response to fluoride [GO:1902618]; cellular response to glyceraldehyde [GO:1905631]; cellular response to ionomycin [GO:1904637]; cellular response to vasopressin [GO:1904117]; cerebral cortex development [GO:0021987]; fat cell differentiation [GO:0045444]; G protein-coupled acetylcholine receptor signaling pathway [GO:0007213]; G2/M transition of mitotic cell cycle [GO:0000086]; glutamate receptor signaling pathway [GO:0007215]; inositol trisphosphate metabolic process [GO:0032957]; insulin-like growth factor receptor signaling pathway [GO:0048009]; interleukin-1-mediated signaling pathway [GO:0070498]; interleukin-12-mediated signaling pathway [GO:0035722]; interleukin-15-mediated signaling pathway [GO:0035723]; learning [GO:0007612]; memory [GO:0007613]; negative regulation of monocyte extravasation [GO:2000438]; negative regulation of transcription, DNA-templated [GO:0045892]; phosphatidylinositol catabolic process [GO:0031161]; phosphatidylinositol metabolic process [GO:0046488]; phosphatidylinositol-mediated signaling [GO:0048015]; positive regulation of acrosome reaction [GO:2000344]; positive regulation of CD24 production [GO:2000560]; positive regulation of developmental growth [GO:0048639]; positive regulation of embryonic development [GO:0040019]; positive regulation of G1/S transition of mitotic cell cycle [GO:1900087]; positive regulation of interleukin-12 production [GO:0032735]; positive regulation of JNK cascade [GO:0046330]; positive regulation of myoblast differentiation [GO:0045663]; positive regulation of transcription, DNA-templated [GO:0045893]; postsynaptic modulation of chemical synaptic transmission [GO:0099170]; regulation of establishment of endothelial barrier [GO:1903140]; regulation of fertilization [GO:0080154]; regulation of G protein-coupled receptor signaling pathway [GO:0008277]; regulation of retrograde trans-synaptic signaling by endocanabinoid [GO:0099178]; response to monosaccharide [GO:0034284]; response to organonitrogen compound [GO:0010243]; response to peptide hormone [GO:0043434]	0	#REF!	#REF!		KK	reviewed	230.1	57.0724	High	67	432	65	TRUE	FALSE	3	-0.105254	0.215065	0.434495	3	-0.0996367	0.0730854	0.246158	6	-0.102445	0.0172015	0.0823525	14.844	14.7299	14.2281	14.3486	14.0739	14.1884	14.1276	14.0437	14.1239	14.192	14.0001	14.1199	20862.4	17245	18669.9	17898.6	16888.2	17853.1	18716.4	16384.9	17804.2	6364.3	5845	9173.4	5414.3	2808.5	6905.4	5283.5	4710	7521	44	42	39	44	42	39	44	42	39	High	High	High	High	High	High	High	High	High
B0K030, D3ZUU5	B0K030	B0K030	B0K030	B0K030	Dnajb1	DnaJ (Hsp40) homolog, subfamily B, member 1 (Predicted), isoform CRA_b (Dnajb1 protein)	cytoplasm [GO:0005737]; cytosol [GO:0005829]; dendritic spine [GO:0043197]; glutamatergic synapse [GO:0098978]; neuronal cell body [GO:0043025]; postsynapse [GO:0098794]; postsynaptic cytosol [GO:0099524]; postsynaptic density [GO:0014069]; sperm head [GO:0061827]; ATPase activator activity [GO:0001671]; ATPase binding [GO:0051117]; chaperone binding [GO:0051087]; Hsp70 protein binding [GO:0030544]; protein folding chaperone [GO:0044183]; transcription corepressor activity [GO:0003714]; unfolded protein binding [GO:0051082]; chaperone cofactor-dependent protein refolding [GO:0051085]; forebrain development [GO:0030900]; negative regulation of inclusion body assembly [GO:0090084]; negative regulation of transcription by RNA polymerase II [GO:0000122]; negative regulation of transcription from RNA polymerase II promoter in response to stress [GO:0097201]; positive regulation of ATP-dependent activity [GO:0032781]; protein folding [GO:0006457]	0	#REF!	#REF!			unreviewed	73.8	22.3529	High	8	14	8	TRUE	FALSE	2	-0.237294	NA	NA	2	0.0330043	NA	NA	4	-0.102145	0.328608	0.482046	10.2143	7.33181	8.91827	NA	10.7403	10.642	NA	10.4191	10.4885	NA	10.7219	10.7264	NA	1710.6	1597.9	NA	1369.2	1436.7	NA	1688.9	1694.2	NA	579.8	785.1	NA	227.7	555.7	NA	485.5	715.7	NA	4	3	NA	4	3	NA	4	3	Not Found	High	High	Not Found	High	High	Not Found	High	High
A0A0G2K5K1	A0A0G2K5K1	A0A0G2K5K1	A0A0G2K5K1	A0A0G2K5K1	Ano8	Anoctamin	integral component of membrane [GO:0016021]; plasma membrane [GO:0005886]; intracellular calcium activated chloride channel activity [GO:0005229]; chloride transport [GO:0006821]; transmembrane transport [GO:0055085]	1	#REF!	#REF!			unreviewed	25.5	10.8407	High	7	13	7	TRUE	FALSE	3	0.039845	0.855455	0.914873	3	-0.243692	0.237383	0.411915	6	-0.101923	0.453381	0.596264	NA	6.98868	8.74147	9.66071	9.87329	8.41236	9.32688	10.1829	8.55612	9.1267	9.74517	8.34341	809.4	937.9	340.7	642.2	1162.4	376.4	559	858.2	324.8	246.9	317.9	167.4	194.3	193.3	145.6	157.8	246.7	137.2	3	4	1	3	4	1	3	4	1	High	High	High	High	High	High	High	High	High
M0R970	M0R970	M0R970	M0R970	M0R970	NA	NA	#N/A	0	#REF!	#REF!			NA	NA	48.0769	High	4	8	4	TRUE	FALSE	3	-0.190682	0.289451	0.497433	3	-0.012512	0.865242	0.920037	6	-0.101597	0.246621	0.400151	6.96809	8.14568	7.82718	8.67384	7.8936	9.78038	8.53177	7.45121	9.79279	8.55267	7.87344	9.88417	408.4	237.8	879.4	370.1	175	887	375.5	234.5	945	124.6	80.6	432.1	112	29.1	343.1	106	67.4	399.2	1	1	2	1	1	2	1	1	2	High	High	High	High	High	High	High	High	High
B5DFK1, G3V6T1, Q5BJV4	B5DFK1	B5DFK1	B5DFK1	B5DFK1	Copa	Coatomer subunit alpha	COPI vesicle coat [GO:0030126]; Golgi membrane [GO:0000139]; structural molecule activity [GO:0005198]; intracellular protein transport [GO:0006886]; vesicle-mediated transport [GO:0016192]	0	#REF!	#REF!		KK	unreviewed	31	70.5882	High	74	435	74	TRUE	FALSE	3	-0.0657834	0.00114706	0.17437	3	-0.137182	0.0836224	0.260035	6	-0.101483	0.00942702	0.0584186	14.3303	14.6792	14.9845	14.607	13.9747	13.4388	14.5414	13.9126	13.369	14.3972	13.9116	13.3001	24953.6	16098.8	11103.8	23845.6	15421	10579.6	21576.2	15410.5	10086	7612.3	5456.5	5455.8	7213.2	2564.5	4092.1	6090.8	4429.9	4260.6	48	29	27	48	29	27	48	29	27	High	High	High	High	High	High	High	High	High
B2GUZ3	B2GUZ3	B2GUZ3	B2GUZ3	B2GUZ3	Mthfd1l	Formate--tetrahydrofolate ligase, EC 6.3.4.3	cytosol [GO:0005829]; mitochondrion [GO:0005739]; ATP binding [GO:0005524]; formate-tetrahydrofolate ligase activity [GO:0004329]; methylenetetrahydrofolate dehydrogenase (NADP+) activity [GO:0004488]; protein homodimerization activity [GO:0042803]; 10-formyltetrahydrofolate biosynthetic process [GO:0009257]; embryonic neurocranium morphogenesis [GO:0048702]; embryonic viscerocranium morphogenesis [GO:0048703]; folic acid-containing compound metabolic process [GO:0006760]; formate metabolic process [GO:0015942]; neural tube closure [GO:0001843]; tetrahydrofolate interconversion [GO:0035999]	0	#REF!	#REF!			unreviewed	52.7	5.11771	High	4	5	4	TRUE	FALSE	2	-0.12322	NA	NA	2	-0.0794795	NA	NA	4	-0.10135	0.0507257	0.148396	NA	5.96347	6.67384	8.25833	NA	8.73335	8.1298	NA	8.61545	8.25077	NA	8.58195	306.2	NA	425.6	280.1	NA	392.2	304.6	NA	383.2	93.4	NA	209.1	84.7	NA	151.7	86	NA	161.9	1	NA	1	1	NA	1	1	NA	1	High	High	High	High	High	High	High	High	High
D3ZQ80	D3ZQ80	D3ZQ80	D3ZQ80	D3ZQ80	Smg8	Nonsense-mediated mRNA decay factor SMG8	nuclear-transcribed mRNA catabolic process, nonsense-mediated decay [GO:0000184]; regulation of protein kinase activity [GO:0045859]	0	#REF!	#REF!			unreviewed	24.6	3.02725	High	2	6	1	TRUE	FALSE	2	-0.219369	NA	NA	2	0.016824	NA	NA	4	-0.101273	0.483377	0.623858	NA	NA	NA	7.79961	7.98185	NA	7.7866	7.55612	NA	7.97842	7.83668	NA	222.8	252.8	NA	220.8	188.2	NA	252.2	228.6	NA	68	85.7	NA	66.8	31.3	NA	71.2	65.7	NA	1	1	NA	1	1	NA	1	1	NA	High	High	High	High	High	High	High	High	High
D3ZVW3	D3ZVW3	D3ZVW3	D3ZVW3	D3ZVW3	Zc3h4	Zinc finger CCCH-type-containing 4	cytosol [GO:0005829]; nucleoplasm [GO:0005654]; nucleus [GO:0005634]; metal ion binding [GO:0046872]; RNA binding [GO:0003723]; negative regulation of transcription, DNA-templated [GO:0045892]	0	#REF!	#REF!			unreviewed	15.9	19.198	High	14	29	14	TRUE	FALSE	3	-0.0326938	0.685576	0.803085	3	-0.169557	0.274157	0.448419	6	-0.101125	0.191751	0.337281	NA	6.89603	6.84674	9.28263	10.8878	10.7231	9.38823	10.7695	10.6376	9.29715	10.5108	10.5769	622.8	1894.7	1690.3	670.1	1745.6	1593.1	629.1	1459	1527.4	190	642.2	830.5	202.7	290.3	616.2	177.6	419.4	645.2	4	7	6	4	7	6	4	7	6	High	High	High	High	High	High	High	High	High
B5DEM5, D3ZHE6, F1LSW7, Q63507, Q6TUH8	B5DEM5, Q63507	Q63507	B5DEM5	Q63507	Rpl14	60S ribosomal protein L14	cytosolic large ribosomal subunit [GO:0022625]; cytosolic ribosome [GO:0022626]; postsynaptic density [GO:0014069]; RNA binding [GO:0003723]; structural constituent of ribosome [GO:0003735]; ribosomal large subunit biogenesis [GO:0042273]; rRNA processing [GO:0006364]; translation [GO:0006412]	0	#REF!	#REF!			reviewed	62.3	23.8318	High	7	30	7	TRUE	FALSE	3	-0.0869061	0.492252	0.657705	3	-0.115183	0.0397829	0.204482	6	-0.101045	0.0903368	0.20937	10.0526	10.2829	11.357	10.4133	9.2976	10.3324	10.5047	9.02791	10.2499	10.2734	9.22978	10.1945	1363.7	629.3	1289.3	1452.9	522	1217.7	1237.7	600.4	1171.8	416	213.3	633.5	439.5	86.8	471	349.4	172.6	495	4	2	4	4	2	4	4	2	4	High	High	High	High	High	High	High	High	High
G3V8T3, P55266	G3V8T3, P55266	P55266	G3V8T3	P55266	Adar	Double-stranded RNA-specific adenosine deaminase, DRADA, EC 3.5.4.37	cytoplasm [GO:0005737]; nuclear speck [GO:0016607]; nucleolus [GO:0005730]; nucleus [GO:0005634]; supraspliceosomal complex [GO:0044530]; DNA binding [GO:0003677]; double-stranded RNA adenosine deaminase activity [GO:0003726]; double-stranded RNA binding [GO:0003725]; metal ion binding [GO:0046872]; tRNA-specific adenosine deaminase activity [GO:0008251]; adenosine to inosine editing [GO:0006382]; base conversion or substitution editing [GO:0016553]; cellular response to virus [GO:0098586]; defense response to virus [GO:0051607]; definitive hemopoiesis [GO:0060216]; erythrocyte differentiation [GO:0030218]; hematopoietic progenitor cell differentiation [GO:0002244]; hematopoietic stem cell homeostasis [GO:0061484]; innate immune response [GO:0045087]; miRNA loading onto RISC involved in gene silencing by miRNA [GO:0035280]; mRNA processing [GO:0006397]; negative regulation of apoptotic process [GO:0043066]; negative regulation of protein kinase activity by regulation of protein phosphorylation [GO:0044387]; negative regulation of RNA interference [GO:1900369]; negative regulation of type I interferon-mediated signaling pathway [GO:0060339]; osteoblast differentiation [GO:0001649]; positive regulation of viral genome replication [GO:0045070]; pre-miRNA processing [GO:0031054]; production of miRNAs involved in gene silencing by miRNA [GO:0035196]; response to interferon-alpha [GO:0035455]; response to virus [GO:0009615]; RNA processing [GO:0006396]; somatic diversification of immune receptors via somatic mutation [GO:0002566]	0	#REF!	#REF!			reviewed	126	17.0213	High	19	34	19	TRUE	FALSE	3	-0.186573	0.102731	0.319143	3	-0.0153525	0.884794	0.929337	6	-0.100963	0.173965	0.319283	6.75087	7.93546	10.2064	10.8315	10.1533	10.9211	10.7732	9.88554	10.6874	10.9584	9.96145	10.9399	1822.2	1138.8	1939	1750.1	945.9	1649	1989.8	997	1964.5	555.9	386	952.7	529.4	157.3	637.8	561.7	286.6	829.9	9	6	6	9	6	6	9	6	6	High	High	High	High	High	High	High	High	High
B1H267	B1H267	B1H267	B1H267	B1H267	Snx5	Sorting nexin-5	brush border [GO:0005903]; cytoplasm [GO:0005737]; cytosol [GO:0005829]; early endosome membrane [GO:0031901]; endosome [GO:0005768]; extrinsic component of cytoplasmic side of plasma membrane [GO:0031234]; extrinsic component of endosome membrane [GO:0031313]; macropinocytic cup [GO:0070685]; perinuclear region of cytoplasm [GO:0048471]; phagocytic cup [GO:0001891]; plasma membrane [GO:0005886]; retromer complex [GO:0030904]; ruffle [GO:0001726]; tubular endosome [GO:0097422]; D1 dopamine receptor binding [GO:0031748]; dynactin binding [GO:0034452]; phosphatidylinositol binding [GO:0035091]; phosphatidylinositol-3,5-bisphosphate binding [GO:0080025]; phosphatidylinositol-4-phosphate binding [GO:0070273]; phosphatidylinositol-5-phosphate binding [GO:0010314]; epidermal growth factor catabolic process [GO:0007174]; intracellular protein transport [GO:0006886]; negative regulation of blood pressure [GO:0045776]; pinocytosis [GO:0006907]; positive regulation of insulin receptor signaling pathway [GO:0046628]; positive regulation of renal sodium excretion [GO:0035815]; positive regulation of transcription, DNA-templated [GO:0045893]; retrograde transport, endosome to Golgi [GO:0042147]	0	#REF!	#REF!			reviewed	154.5	21.2871	High	8	12	7	TRUE	FALSE	3	-0.234144	0.451494	0.626371	3	0.0323452	0.664594	0.767726	6	-0.1009	0.475417	0.616271	8.01625	7.59544	NA	9.80429	8.59096	7.57818	10.0008	7.91349	7.35667	9.9359	8.50303	7.63154	894.1	385.6	191.1	1024.6	241.1	163.9	979.5	362.8	198.3	272.8	130.7	93.9	309.9	40.1	63.4	276.5	104.3	83.8	5	1	1	5	1	1	5	1	1	High	High	High	High	High	High	High	High	High
A0A0G2JXZ7, B1WC38, G3V602	G3V602	G3V602	G3V602	G3V602	Xpr1	Xenotropic and polytropic retrovirus receptor 1	cytoplasm [GO:0005737]; Golgi apparatus [GO:0005794]; integral component of membrane [GO:0016021]; intrinsic component of plasma membrane [GO:0031226]; plasma membrane [GO:0005886]; efflux transmembrane transporter activity [GO:0015562]; inositol hexakisphosphate binding [GO:0000822]; phosphate ion transmembrane transporter activity [GO:0015114]; virus receptor activity [GO:0001618]; cellular phosphate ion homeostasis [GO:0030643]; cellular response to phosphate starvation [GO:0016036]; phosphate ion transmembrane transport [GO:0035435]; phosphate ion transport [GO:0006817]; response to virus [GO:0009615]	2	#REF!	#REF!			unreviewed	35.8	11.6379	High	6	18	6	TRUE	FALSE	3	-0.0555584	0.604738	0.740384	3	-0.145915	0.269645	0.44387	6	-0.100737	0.169323	0.314275	7.52669	9.47998	9.13955	9.18289	8.55651	8.92065	8.95565	8.53294	9.00478	8.90479	8.35491	8.96261	581.2	376.5	484.6	496.5	370.4	513.7	479.3	327.4	498.9	177.3	127.6	238.1	150.2	61.6	198.7	135.3	94.1	210.7	3	1	2	3	1	2	3	1	2	High	High	High	High	High	High	High	High	High
A0A0G2JZ30, D3ZEU8	A0A0G2JZ30, D3ZEU8	A0A0G2JZ30	D3ZEU8	A0A0G2JZ30	Fam76a	Family with sequence similarity 76, member A	nucleoplasm [GO:0005654]	0	#REF!	#REF!			unreviewed	16.1	15.3846	High	5	6	4	TRUE	FALSE	3	0.116579	0.483184	0.651339	3	-0.317887	0.340847	0.507528	6	-0.100654	0.562161	0.691938	NA	NA	NA	9.45039	7.40599	9.70044	9.44729	7.36982	10.0895	9.19451	6.61618	9.79246	699.6	169.6	832	698.1	165.4	1089.5	585.9	98.1	886.8	213.4	57.5	408.8	211.2	27.5	421.4	165.4	28.2	374.6	3	2	1	3	2	1	3	2	1	High	High	High	High	High	High	High	High	High
F1M6C2, M0R757, P62630	P62630	P62630	P62630	P62630	Eef1a1	Elongation factor 1-alpha 1, EF-1-alpha-1 (Elongation factor Tu, EF-Tu) (Eukaryotic elongation factor 1 A-1, eEF1A-1)	cortical actin cytoskeleton [GO:0030864]; cytoplasm [GO:0005737]; cytosol [GO:0005829]; lysosomal membrane [GO:0005765]; nucleolus [GO:0005730]; nucleus [GO:0005634]; plasma membrane [GO:0005886]; ruffle membrane [GO:0032587]; calmodulin binding [GO:0005516]; GTP binding [GO:0005525]; GTPase activity [GO:0003924]; heterocyclic compound binding [GO:1901363]; identical protein binding [GO:0042802]; kinase binding [GO:0019900]; mRNA binding [GO:0003729]; protein kinase binding [GO:0019901]; translation elongation factor activity [GO:0003746]; tRNA binding [GO:0000049]; aging [GO:0007568]; cellular response to epidermal growth factor stimulus [GO:0071364]; cellular response to nerve growth factor stimulus [GO:1990090]; cellular response to xenobiotic stimulus [GO:0071466]; negative regulation of reactive oxygen species biosynthetic process [GO:1903427]; positive regulation of cell death [GO:0010942]; positive regulation of neuron projection development [GO:0010976]; regulation of D-erythro-sphingosine kinase activity [GO:1900022]; translation [GO:0006412]; translational elongation [GO:0006414]	0	#REF!	#REF!			reviewed	136.3	72.9437	High	29	454	18	TRUE	FALSE	3	-0.207297	0.0581202	0.280441	3	0.00600441	0.940628	0.963344	6	-0.100646	0.1653	0.309647	15.4654	15.3607	14.9226	15.1622	14.7624	14.7034	14.9788	14.6314	14.396	15.1647	14.8938	14.5875	36667.1	27793.2	26678.7	32289.4	25379.5	21559	36731.1	30442.5	24620	11185.7	9420.2	13108.5	9767.5	4220.6	8338.8	10368.9	8751	10400.1	26	26	23	26	26	23	26	26	23	High	High	High	High	High	High	High	High	High
Q56R18	Q56R18	Q56R18	Q56R18	Q56R18	Kpna3	Importin subunit alpha	cytoplasm [GO:0005737]; NLS-dependent protein nuclear import complex [GO:0042564]; nucleoplasm [GO:0005654]; nucleus [GO:0005634]; nuclear import signal receptor activity [GO:0061608]; nuclear localization sequence binding [GO:0008139]; protein C-terminus binding [GO:0008022]; NLS-bearing protein import into nucleus [GO:0006607]	0	#REF!	#REF!			unreviewed	39.5	29.3666	High	11	43	7	TRUE	FALSE	3	-0.0578404	0.560817	0.710288	3	-0.142985	0.194061	0.371367	6	-0.100412	0.11952	0.250918	11.0763	11.4841	11.5138	10.5247	10.7762	10.0753	10.6264	10.5949	9.98142	10.475	10.6867	9.78562	1473.2	1753.7	1078.9	1580.8	1546.6	1010.9	1423.3	1648.2	882.6	449.4	594.4	530.1	478.2	257.2	391	401.8	473.8	372.8	4	3	3	4	3	3	4	3	3	High	High	High	High	High	High	High	High	High
A0A0G2K214	A0A0G2K214	A0A0G2K214	A0A0G2K214	A0A0G2K214	Zc3h7b	Zinc finger CCCH-type-containing 7B	metal ion binding [GO:0046872]; miRNA binding [GO:0035198]; posttranscriptional regulation of gene expression [GO:0010608]; production of miRNAs involved in gene silencing by miRNA [GO:0035196]	0	#REF!	#REF!			unreviewed	12.3	12.3218	High	12	26	12	TRUE	FALSE	3	-0.0226916	0.662103	0.784891	3	-0.177387	0.0303405	0.19042	6	-0.100039	0.0647061	0.171502	9.45368	10.312	10.448	9.0182	9.94895	9.64476	9.00506	9.99845	9.54032	8.89512	9.77248	9.41215	518.5	988.4	800.5	513.8	1022.9	744.6	476.1	874.6	681.3	158.2	335	393.3	155.4	170.1	288	134.4	251.4	287.8	3	3	2	3	3	2	3	3	2	High	High	High	High	High	High	High	High	High
B0BN24, M0RA15, Q4V8J7	Q4V8J7	Q4V8J7	Q4V8J7	Q4V8J7	Spin1	Spindlin-1 (Spindlin1)	cytosol [GO:0005829]; nucleolus [GO:0005730]; nucleoplasm [GO:0005654]; nucleus [GO:0005634]; spindle [GO:0005819]; DNA binding [GO:0003677]; methylated histone binding [GO:0035064]; chromatin organization [GO:0006325]; gamete generation [GO:0007276]; meiotic cell cycle [GO:0051321]; positive regulation of transcription, DNA-templated [GO:0045893]; positive regulation of Wnt signaling pathway [GO:0030177]; regulation of transcription, DNA-templated [GO:0006355]; rRNA transcription [GO:0009303]; Wnt signaling pathway [GO:0016055]	0	#REF!	#REF!			reviewed	69.9	36.6412	High	6	14	6	TRUE	FALSE	3	-0.0619586	0.715763	0.822614	3	-0.137786	0.558285	0.684618	6	-0.0998722	0.412405	0.558757	8.15583	7.09592	7.07468	7.58946	10.5078	9.68124	7.82146	10.3255	9.44564	7.84737	10.1653	9.35248	192.6	1456	821	226.2	1283.2	697.3	230.3	1148.3	653.7	58.8	493.5	403.4	68.4	213.4	269.7	65	330.1	276.2	1	5	2	1	5	2	1	5	2	High	High	High	High	High	High	High	High	High
A0A0G2K4R1	A0A0G2K4R1	A0A0G2K4R1	A0A0G2K4R1	A0A0G2K4R1	Ppp1r12c	Protein phosphatase 1 regulatory subunit	cytoplasm [GO:0005737]; enzyme inhibitor activity [GO:0004857]; phosphatase regulator activity [GO:0019208]; protein kinase binding [GO:0019901]; signal transduction [GO:0007165]	0	#REF!	#REF!		KK	unreviewed	34.5	12.3724	High	7	11	7	TRUE	FALSE	3	-0.0829398	0.187523	0.409885	3	-0.116747	0.0322291	0.190991	6	-0.0998433	0.00670835	0.0494323	NA	7.98356	7.50938	7.62571	9.49925	7.24982	7.53528	9.49265	7.09803	7.51964	9.4132	7.0917	197.5	723.7	152.2	185.5	720.4	137	183.5	681.8	136.4	60.3	245.3	74.8	56.1	119.8	53	51.8	196	57.6	1	5	1	1	5	1	1	5	1	High	High	High	High	High	High	High	High	High
Q6PCT9	Q6PCT9	Q6PCT9	Q6PCT9	Q6PCT9	Psmd6	26S proteasome non-ATPase regulatory subunit 6	proteasome accessory complex [GO:0022624]; proteasome complex [GO:0000502]; proteasome regulatory particle [GO:0005838]; enzyme regulator activity [GO:0030234]; proteasome-mediated ubiquitin-dependent protein catabolic process [GO:0043161]	0	#REF!	#REF!		KK	unreviewed	26.2	52.6992	High	22	84	22	TRUE	FALSE	3	-0.129172	0.0932226	0.310247	3	-0.0693419	0.0724595	0.246139	6	-0.0992567	0.0103901	0.0615183	11.5155	11.2937	11.7737	12.2065	11.3997	10.874	12.0499	11.2146	10.8281	12.1212	11.307	10.8439	4726.3	2701.7	1876.7	4240.2	2376.4	1818	4455	2533.6	1838	1441.8	915.7	922.1	1282.6	395.2	703.2	1257.6	728.3	776.4	13	9	8	13	9	8	13	9	8	High	High	High	High	High	High	High	High	High
A0A140TAI4, D3ZVR5, D4A9M2, D4AAJ2, F1LLY3, Q9EPI6	A0A140TAI4, D3ZVR5, D4A9M2, D4AAJ2, F1LLY3, Q9EPI6	Q9EPI6	D4AAJ2	Q9EPI6	Nsmf	NMDA receptor synaptonuclear signaling and neuronal migration factor (Juxtasynaptic attractor of caldendrin on dendritic boutons protein, Jacob protein) (Nasal embryonic luteinizing hormone-releasing hormone factor, Nasal embryonic LHRH factor)	apical dendrite [GO:0097440]; cortical cytoskeleton [GO:0030863]; cytoplasm [GO:0005737]; dendrite [GO:0030425]; dendritic spine [GO:0043197]; euchromatin [GO:0000791]; glutamatergic synapse [GO:0098978]; membrane [GO:0016020]; neuron projection [GO:0043005]; nuclear envelope [GO:0005635]; nuclear matrix [GO:0016363]; nuclear membrane [GO:0031965]; nucleus [GO:0005634]; perikaryon [GO:0043204]; plasma membrane [GO:0005886]; postsynapse [GO:0098794]; postsynaptic density [GO:0014069]; synapse [GO:0045202]; calcium-dependent protein binding [GO:0048306]; cellular response to amino acid stimulus [GO:0071230]; cellular response to electrical stimulus [GO:0071257]; cellular response to gonadotropin stimulus [GO:0071371]; positive regulation of neuron migration [GO:2001224]; positive regulation of protein dephosphorylation [GO:0035307]; postsynapse to nucleus signaling pathway [GO:0099527]; regulation of dendrite morphogenesis [GO:0048814]; regulation of neuron apoptotic process [GO:0043523]; regulation of neuronal synaptic plasticity [GO:0048168]	0	#REF!	#REF!			reviewed	280.5	5.26316	High	2	6	2	TRUE	FALSE	1	-0.112292	NA	NA	1	-0.0857758	NA	NA	2	-0.099034	NA	NA	6.95536	8.8936	7.71356	7.00225	NA	NA	6.88996	NA	NA	6.91648	NA	NA	128.2	NA	NA	118.6	NA	NA	120.8	NA	NA	39.1	NA	NA	35.9	NA	NA	34.1	NA	NA	1	NA	NA	1	NA	NA	1	NA	NA	High	High	Not Found	High	High	Not Found	High	High	Not Found
A0A0G2JZR1, D4A0F3	A0A0G2JZR1	A0A0G2JZR1	A0A0G2JZR1	A0A0G2JZR1	Osbpl6	Oxysterol-binding protein	cytosol [GO:0005829]; early endosome membrane [GO:0031901]; endoplasmic reticulum membrane [GO:0005789]; intracellular membrane-bounded organelle [GO:0043231]; membrane [GO:0016020]; nuclear membrane [GO:0031965]; perinuclear endoplasmic reticulum [GO:0097038]; plasma membrane [GO:0005886]; cholesterol binding [GO:0015485]; sterol binding [GO:0032934]; sterol transporter activity [GO:0015248]; regulation of cholesterol transport [GO:0032374]	0	#REF!	#REF!		KK	unreviewed	36.3	13.8686	High	12	30	12	TRUE	FALSE	3	-0.0543142	0.103895	0.319143	3	-0.14335	0.107882	0.284639	6	-0.0988322	0.0259005	0.101455	8.82877	10.2159	9.53974	11.1856	10.7438	7.91767	11.1653	10.6872	7.83162	10.9413	10.6346	7.84109	2329.2	1714.8	241.8	2296.7	1648.8	227.8	1966.4	1589.8	229.3	710.6	581.2	118.8	694.8	274.2	88.1	555.1	457	96.9	7	4	1	7	4	1	7	4	1	High	High	High	High	High	High	High	High	High
A0A0G2K7T5, P20651	P20651	P20651	P20651	P20651	Ppp3cb	Serine/threonine-protein phosphatase 2B catalytic subunit beta isoform, EC 3.1.3.16 (CAM-PRP catalytic subunit) (Calmodulin-dependent calcineurin A subunit beta isoform, CNA beta)	calcineurin complex [GO:0005955]; cytoplasm [GO:0005737]; cytosol [GO:0005829]; glutamatergic synapse [GO:0098978]; plasma membrane [GO:0005886]; protein-containing complex [GO:0032991]; synapse [GO:0045202]; T-tubule [GO:0030315]; Z disc [GO:0030018]; calcium ion binding [GO:0005509]; calcium-dependent protein serine/threonine phosphatase activity [GO:0004723]; calmodulin binding [GO:0005516]; calmodulin-dependent protein phosphatase activity [GO:0033192]; enzyme binding [GO:0019899]; protein dimerization activity [GO:0046983]; protein phosphatase 2B binding [GO:0030346]; protein serine/threonine phosphatase activity [GO:0004722]; protein-containing complex binding [GO:0044877]; brain development [GO:0007420]; calcineurin-mediated signaling [GO:0097720]; calcineurin-NFAT signaling cascade [GO:0033173]; calcium-ion regulated exocytosis [GO:0017156]; heart development [GO:0007507]; locomotion involved in locomotory behavior [GO:0031987]; lymphangiogenesis [GO:0001946]; muscle cell cellular homeostasis [GO:0046716]; negative regulation of signaling [GO:0023057]; negative regulation of T cell mediated cytotoxicity [GO:0001915]; positive regulation of insulin secretion involved in cellular response to glucose stimulus [GO:0035774]; positive regulation of transcription by RNA polymerase II [GO:0045944]; protein dephosphorylation [GO:0006470]; protein phosphorylation [GO:0006468]; regulation of gene expression [GO:0010468]; regulation of insulin secretion [GO:0050796]; regulation of synaptic vesicle endocytosis [GO:1900242]; response to amphetamine [GO:0001975]; response to cytokine [GO:0034097]; skeletal muscle fiber development [GO:0048741]; T cell differentiation [GO:0030217]; T cell homeostasis [GO:0043029]	0	#REF!	#REF!			reviewed	183.6	41.1429	High	17	218	9	TRUE	FALSE	3	-0.0686904	0.503767	0.666272	3	-0.128906	0.138676	0.314897	6	-0.0987982	0.0892299	0.207781	11.9991	11.5686	11.697	11.2236	11.5652	12.6032	11.2394	11.3266	12.62	11.0821	11.3501	12.5731	2391.3	3030.3	6222.3	2417.7	2568.3	6294.9	2168	2610.5	6093.6	729.5	1027.1	3057.3	731.3	427.1	2434.8	612	750.4	2574.1	8	8	10	8	8	10	8	8	10	High	High	High	High	High	High	High	High	High
P23978	P23978	P23978	P23978	P23978	Slc6a1	Sodium- and chloride-dependent GABA transporter 1, GAT-1 (Solute carrier family 6 member 1)	axon [GO:0030424]; cell surface [GO:0009986]; GABA-ergic synapse [GO:0098982]; integral component of plasma membrane [GO:0005887]; integral component of postsynaptic membrane [GO:0099055]; integral component of presynaptic membrane [GO:0099056]; neuron projection [GO:0043005]; neuronal cell body [GO:0043025]; plasma membrane [GO:0005886]; gamma-aminobutyric acid transmembrane transporter activity [GO:0015185]; gamma-aminobutyric acid:sodium symporter activity [GO:0005332]; identical protein binding [GO:0042802]; metal ion binding [GO:0046872]; sodium:chloride symporter activity [GO:0015378]; associative learning [GO:0008306]; chloride transmembrane transport [GO:1902476]; gamma-aminobutyric acid import [GO:0051939]; inorganic anion import across plasma membrane [GO:0098658]; learning [GO:0007612]; memory [GO:0007613]; negative regulation of synaptic transmission, GABAergic [GO:0032229]; neurotransmitter reuptake [GO:0098810]; positive regulation of gamma-aminobutyric acid secretion [GO:0014054]; response to calcium ion [GO:0051592]; response to cocaine [GO:0042220]; response to estradiol [GO:0032355]; response to inorganic substance [GO:0010035]; response to lead ion [GO:0010288]; response to organic cyclic compound [GO:0014070]; response to organic substance [GO:0010033]; response to organonitrogen compound [GO:0010243]; response to purine-containing compound [GO:0014074]; response to sucrose [GO:0009744]; response to toxic substance [GO:0009636]; sodium ion import across plasma membrane [GO:0098719]; sodium ion transmembrane transport [GO:0035725]; synapse organization [GO:0050808]	2	#REF!	#REF!			reviewed	201.2	18.8648	High	11	141	11	TRUE	FALSE	3	0.128255	0.00346169	0.17437	3	-0.325835	0.0162954	0.175061	6	-0.0987901	0.382924	0.533089	13.7132	13.4523	13.1456	12.9621	12.4942	11.8748	13.0872	12.6369	11.9918	12.7017	12.0897	11.5621	7979.8	5769.5	3755.4	8702.3	6369.2	4072.8	6661.9	4358.9	3023.8	2434.3	1955.5	1845.2	2632.4	1059.2	1575.3	1880.6	1253	1277.4	10	6	4	10	6	4	10	6	4	High	High	High	High	High	High	High	High	High
F2Z3Q8, P52296	F2Z3Q8	F2Z3Q8	F2Z3Q8	F2Z3Q8	Kpnb1	Importin subunit beta-1	cytoplasmic stress granule [GO:0010494]; cytosol [GO:0005829]; endoplasmic reticulum tubular network [GO:0071782]; NLS-dependent protein nuclear import complex [GO:0042564]; nuclear membrane [GO:0031965]; nucleoplasm [GO:0005654]; Hsp90 protein binding [GO:0051879]; importin-alpha family protein binding [GO:0061676]; nuclear import signal receptor activity [GO:0061608]; protein domain specific binding [GO:0019904]; small GTPase binding [GO:0031267]; astral microtubule organization [GO:0030953]; establishment of mitotic spindle localization [GO:0040001]; mitotic chromosome movement towards spindle pole [GO:0007079]; mitotic metaphase plate congression [GO:0007080]; mitotic spindle assembly [GO:0090307]; Ran protein signal transduction [GO:0031291]; ribosomal protein import into nucleus [GO:0006610]; RNA import into nucleus [GO:0006404]	0	#REF!	#REF!			unreviewed	48.8	41.4384	High	34	268	34	TRUE	FALSE	3	-0.0678567	0.547854	0.69965	3	-0.129578	0.143558	0.320776	6	-0.0987175	0.110234	0.23879	13.8611	13.9784	13.8069	13.7535	12.1349	12.4439	13.7341	11.8844	12.5102	13.5741	11.9449	12.4246	13810.8	4497.6	5571.6	13626.7	3780.5	5833.9	12195.9	3942.5	5497.6	4213.1	1524.4	2737.6	4122	628.7	2256.5	3442.8	1133.3	2322.3	26	12	13	26	12	13	26	12	13	High	High	High	High	High	High	High	High	High
F1LNS6, Q66H60	F1LNS6, Q66H60	Q66H60	F1LNS6	Q66H60	Ccdc146	Coiled-coil domain-containing protein 146	centriole [GO:0005814]; cytoplasm [GO:0005737]; cytoskeleton [GO:0005856]	0	#REF!	#REF!			reviewed	22	1.95072	Medium	3	8	2	TRUE	FALSE	1	-0.13459	NA	NA	1	-0.0625664	NA	NA	2	-0.098578	NA	NA	NA	NA	8.10171	9.10066	NA	NA	8.96607	NA	NA	9.0381	NA	NA	549	NA	NA	500.1	NA	NA	525.7	NA	NA	167.5	NA	NA	151.3	NA	NA	148.4	NA	NA	1	NA	NA	1	NA	NA	1	NA	NA	Medium	Medium	High	Medium	Medium	High	Medium	Medium	High
F1LLW0, Q5U1Y0	F1LLW0, Q5U1Y0	Q5U1Y0	F1LLW0	Q5U1Y0	Tmem192	Transmembrane protein 192	integral component of membrane [GO:0016021]; late endosome [GO:0005770]; lysosomal membrane [GO:0005765]; perinuclear region of cytoplasm [GO:0048471]; protein homodimerization activity [GO:0042803]	1	#REF!	#REF!			reviewed	37.2	15.7895	High	4	9	4	TRUE	FALSE	3	-0.0436634	0.650944	0.777517	3	-0.153408	0.048273	0.21573	6	-0.0985356	0.0908086	0.209645	7.26303	9.67048	9.70321	8.55919	8.73268	8.15836	8.58571	8.78398	7.94953	8.33584	8.6125	8.04166	377.2	425.4	285.7	384.2	440.8	247.2	323.1	391.4	263.5	115.1	144.2	140.4	116.2	73.3	95.6	91.2	112.5	111.3	1	2	1	1	2	1	1	2	1	High	High	High	High	High	High	High	High	High
G3V9G1, Q04400	Q04400	Q04400	Q04400	Q04400	Adcy5	Adenylate cyclase type 5, EC 4.6.1.1 (ATP pyrophosphate-lyase 5) (Adenylate cyclase type V) (Adenylyl cyclase 5)	cilium [GO:0005929]; endosome [GO:0005768]; integral component of membrane [GO:0016021]; integral component of plasma membrane [GO:0005887]; membrane [GO:0016020]; membrane raft [GO:0045121]; plasma membrane [GO:0005886]; adenylate cyclase activity [GO:0004016]; adenylate cyclase binding [GO:0008179]; ATP binding [GO:0005524]; calcium- and calmodulin-responsive adenylate cyclase activity [GO:0008294]; metal ion binding [GO:0046872]; scaffold protein binding [GO:0097110]; adenylate cyclase-activating dopamine receptor signaling pathway [GO:0007191]; adenylate cyclase-activating G protein-coupled receptor signaling pathway [GO:0007189]; adenylate cyclase-inhibiting dopamine receptor signaling pathway [GO:0007195]; adenylate cyclase-inhibiting G protein-coupled receptor signaling pathway [GO:0007193]; aging [GO:0007568]; brain development [GO:0007420]; cAMP biosynthetic process [GO:0006171]; cellular response to forskolin [GO:1904322]; G protein-coupled adenosine receptor signaling pathway [GO:0001973]; heart development [GO:0007507]; intracellular signal transduction [GO:0035556]; locomotory behavior [GO:0007626]; neuromuscular process controlling balance [GO:0050885]; positive regulation of cytosolic calcium ion concentration [GO:0007204]; regulation of insulin secretion involved in cellular response to glucose stimulus [GO:0061178]; response to morphine [GO:0043278]	2	#REF!	#REF!			reviewed	163.3	15.9271	High	18	61	10	TRUE	FALSE	3	-0.0606469	0.466316	0.637545	3	-0.136421	0.241215	0.416312	6	-0.0985337	0.110192	0.23879	11.1022	11.0309	10.5272	11.909	10.8898	9.783	11.8356	10.9527	9.61158	11.6726	10.6891	9.81089	3845.7	1897.4	881	3654.8	1982	782.3	3264.3	1651	898.2	1173.2	643.1	432.9	1105.6	329.6	302.6	921.5	474.6	379.4	10	6	4	10	6	4	10	6	4	High	High	High	High	High	High	High	High	High
D3ZE72	D3ZE72	D3ZE72	D3ZE72	D3ZE72	Metap1	Methionine aminopeptidase, EC 3.4.11.18	metal ion binding [GO:0046872]; metalloaminopeptidase activity [GO:0070006]; protein initiator methionine removal [GO:0070084]	0	#REF!	#REF!			unreviewed	39.7	6.73575	High	3	10	3	TRUE	FALSE	2	-0.10856	NA	NA	2	-0.0884151	NA	NA	4	-0.0984876	0.0629943	0.168644	6.99774	8.35447	9.63554	NA	9.11166	9.89648	NA	8.95797	9.83305	NA	8.95449	9.87682	NA	553.2	953.1	NA	497.3	912.1	NA	496.1	940.2	NA	187.5	468.3	NA	82.7	352.8	NA	142.6	397.2	NA	1	3	NA	1	3	NA	1	3	Not Found	High	High	Not Found	High	High	Not Found	High	High
B5DEF3, Q497C4	B5DEF3	B5DEF3	B5DEF3	B5DEF3	Ggcx	Vitamin K-dependent gamma-carboxylase, EC 4.1.1.90 (Gamma-glutamyl carboxylase) (Peptidyl-glutamate 4-carboxylase) (Vitamin K gamma glutamyl carboxylase)	endoplasmic reticulum membrane [GO:0005789]; integral component of membrane [GO:0016021]; gamma-glutamyl carboxylase activity [GO:0008488]; peptidyl-glutamic acid carboxylation [GO:0017187]	1	#REF!	#REF!			unreviewed	38.4	8.70712	High	5	9	1	TRUE	FALSE	3	-0.191808	0.282413	0.492964	3	-0.00478204	0.978681	0.986346	6	-0.0982949	0.376057	0.527407	7.507	NA	7.94486	5.96578	9.2703	8.08481	5.64962	9.34163	7.75422	6.25739	9.01959	8.02956	62.5	617.5	271.5	50.2	648.8	215.9	76.5	519	261.3	19.1	209.3	133.4	15.2	107.9	83.5	21.6	149.2	110.4	1	2	2	1	2	2	1	2	2	Not Found	High	Not Found	Not Found	High	Not Found	Not Found	High	Not Found
D3ZIV3	D3ZIV3	D3ZIV3	D3ZIV3	D3ZIV3	Mad1l1	Mitotic arrest deficient 1-like 1 (RCG42782, isoform CRA_a)	cytoplasm [GO:0005737]; kinetochore [GO:0000776]; MAD1 complex [GO:1990706]; mitotic spindle [GO:0072686]; mitotic spindle assembly checkpoint MAD1-MAD2 complex [GO:1990728]; nuclear envelope [GO:0005635]; nuclear pore nuclear basket [GO:0044615]; spindle pole [GO:0000922]; identical protein binding [GO:0042802]; kinetochore binding [GO:0043515]; attachment of mitotic spindle microtubules to kinetochore [GO:0051315]; mitotic spindle assembly checkpoint signaling [GO:0007094]; negative regulation of T cell proliferation [GO:0042130]; positive regulation of mitotic cell cycle spindle assembly checkpoint [GO:0090267]; regulation of metaphase plate congression [GO:0090235]; regulation of mitotic cell cycle phase transition [GO:1901990]; thymus development [GO:0048538]	0	#REF!	#REF!			unreviewed	44.1	11.7155	High	9	16	9	TRUE	FALSE	3	-0.040909	0.416145	0.602598	3	-0.155246	0.44652	0.595247	6	-0.0980773	0.275938	0.431456	4.87283	8.78823	NA	9.64115	9.08826	6.59842	9.62644	8.96838	6.61029	9.61783	8.60474	6.63952	798.5	544.3	96.9	790.4	500.9	97.7	785.7	389.3	99.7	243.6	184.5	47.6	239.1	83.3	37.8	221.8	111.9	42.1	3	4	1	3	4	1	3	4	1	High	High	High	High	High	High	High	High	High
M0R9R0, Q920R4	M0R9R0, Q920R4	Q920R4	M0R9R0	Q920R4	Gprasp1	G-protein coupled receptor-associated sorting protein 1, GASP-1 (Per1-interacting protein)	cytoplasm [GO:0005737]; nucleus [GO:0005634]; endosome to lysosome transport [GO:0008333]; G protein-coupled receptor catabolic process [GO:1990172]	0	#REF!	#REF!			reviewed	63.2	9.43536	High	11	18	11	TRUE	FALSE	1	-0.205664	NA	NA	1	0.00951829	NA	NA	2	-0.0980729	NA	NA	8.74483	10.9643	9.4818	NA	7.72451	NA	NA	7.51885	NA	NA	7.73403	NA	NA	211.5	NA	NA	183.4	NA	NA	212.9	NA	NA	71.7	NA	NA	30.5	NA	NA	61.2	NA	NA	2	NA	NA	2	NA	NA	2	NA	High	High	Not Found	High	High	Not Found	High	High	Not Found
M0RC65	M0RC65	M0RC65	M0RC65	M0RC65	Cfl2	Cofilin 2 (Cofilin 2, muscle (Predicted), isoform CRA_b)	actin cytoskeleton [GO:0015629]; cytoplasm [GO:0005737]; I band [GO:0031674]; Z disc [GO:0030018]; actin filament binding [GO:0051015]; actin filament depolymerization [GO:0030042]; actin filament fragmentation [GO:0030043]; actin filament organization [GO:0007015]; actin filament severing [GO:0051014]; cell motility [GO:0048870]; muscle cell cellular homeostasis [GO:0046716]; positive regulation of actin filament depolymerization [GO:0030836]; sarcomere organization [GO:0045214]; skeletal muscle tissue development [GO:0007519]	0	#REF!	#REF!		KK	unreviewed	37.3	48.7952	High	10	71	4	TRUE	FALSE	3	-0.135901	0.0475074	0.275965	3	-0.0595123	0.466104	0.610614	6	-0.0977066	0.0459327	0.140425	8.67772	NA	NA	7.74281	9.8805	7.94193	7.56224	9.80349	7.79181	7.81314	9.72996	7.84361	214.2	942.6	245.9	189	893.6	221.6	224.9	849.2	229.7	65.3	319.5	120.8	57.2	148.6	85.7	63.5	244.1	97	1	4	1	1	4	1	1	4	1	Medium	High	High	Medium	High	High	Medium	High	High
B0BNL3, Q99P99	Q99P99	Q99P99	Q99P99	Q99P99	Hdac4	Histone deacetylase 4, HD4, EC 3.5.1.98	A band [GO:0031672]; actomyosin [GO:0042641]; cytoplasm [GO:0005737]; cytosol [GO:0005829]; histone deacetylase complex [GO:0000118]; neuromuscular junction [GO:0031594]; nucleus [GO:0005634]; protein-containing complex [GO:0032991]; sarcomere [GO:0030017]; transcription repressor complex [GO:0017053]; Z disc [GO:0030018]; chromatin binding [GO:0003682]; DNA binding [GO:0003677]; DNA-binding transcription factor binding [GO:0140297]; histone deacetylase activity [GO:0004407]; histone deacetylase binding [GO:0042826]; identical protein binding [GO:0042802]; potassium ion binding [GO:0030955]; promoter-specific chromatin binding [GO:1990841]; protein deacetylase activity [GO:0033558]; protein kinase binding [GO:0019901]; RNA polymerase II cis-regulatory region sequence-specific DNA binding [GO:0000978]; RNA polymerase II-specific DNA-binding transcription factor binding [GO:0061629]; SUMO transferase activity [GO:0019789]; transcription corepressor activity [GO:0003714]; zinc ion binding [GO:0008270]; cellular response to mechanical stimulus [GO:0071260]; cellular response to parathyroid hormone stimulus [GO:0071374]; cellular response to tumor necrosis factor [GO:0071356]; chromatin remodeling [GO:0006338]; histone deacetylation [GO:0016575]; histone H3 deacetylation [GO:0070932]; histone H4 deacetylation [GO:0070933]; negative regulation of cell population proliferation [GO:0008285]; negative regulation of DNA-binding transcription factor activity [GO:0043433]; negative regulation of glycolytic process [GO:0045820]; negative regulation of miRNA transcription [GO:1902894]; negative regulation of myotube differentiation [GO:0010832]; negative regulation of osteoblast differentiation [GO:0045668]; negative regulation of transcription by RNA polymerase II [GO:0000122]; negative regulation of transcription, DNA-templated [GO:0045892]; osteoblast development [GO:0002076]; peptidyl-lysine deacetylation [GO:0034983]; positive regulation of cell population proliferation [GO:0008284]; positive regulation of DNA-binding transcription factor activity [GO:0051091]; positive regulation of lamellipodium assembly [GO:0010592]; positive regulation of male mating behavior [GO:1902437]; positive regulation of neuron apoptotic process [GO:0043525]; positive regulation of protein sumoylation [GO:0033235]; positive regulation of reactive oxygen species biosynthetic process [GO:1903428]; positive regulation of smooth muscle cell migration [GO:0014911]; positive regulation of smooth muscle cell proliferation [GO:0048661]; positive regulation of transcription by RNA polymerase II [GO:0045944]; positive regulation of transcription, DNA-templated [GO:0045893]; protein deacetylation [GO:0006476]; regulation of cardiac muscle contraction by calcium ion signaling [GO:0010882]; regulation of gene expression, epigenetic [GO:0040029]; regulation of protein binding [GO:0043393]; regulation of skeletal muscle fiber development [GO:0048742]; regulation of striated muscle cell differentiation [GO:0051153]; response to denervation involved in regulation of muscle adaptation [GO:0014894]; response to interleukin-1 [GO:0070555]; response to xenobiotic stimulus [GO:0009410]; skeletal system development [GO:0001501]	0	#REF!	#REF!		KK	reviewed	246.8	6.31383	High	6	14	5	TRUE	FALSE	3	-0.102443	0.0945573	0.310726	3	-0.0929039	0.248158	0.423788	6	-0.0976733	0.0225053	0.0939926	8.48301	NA	8.67384	9.45677	9.73539	8.7046	9.31764	9.70079	8.57099	9.25101	9.67878	8.68825	702.7	852.4	417.2	638.1	832.2	380.3	609.3	819.6	412.5	214.4	288.9	205	193	138.4	147.1	172	235.6	174.2	4	4	2	4	4	2	4	4	2	High	High	High	High	High	High	High	High	High
A0A096MJC0, A0A096MKA7, A0A0G2K0X5, A0A0G2K4N8, Q6MG55	Q6MG55	Q6MG55	Q6MG55	Q6MG55	Abhd16a	Phosphatidylserine lipase ABHD16A, EC 3.1.-.- (Alpha/beta hydrolase domain-containing protein 16A, Abhydrolase domain-containing protein 16A) (HLA-B-associated transcript 5 homolog) (Monoacylglycerol lipase ABHD16A, EC 3.1.1.23)	integral component of membrane [GO:0016021]; membrane [GO:0016020]; acylglycerol lipase activity [GO:0047372]; palmitoyl-(protein) hydrolase activity [GO:0008474]; phospholipase activity [GO:0004620]; monoacylglycerol catabolic process [GO:0052651]; phosphatidylserine catabolic process [GO:0006660]; prostaglandin catabolic process [GO:1905344]	1	#REF!	#REF!			reviewed	116.9	39.4265	High	20	79	20	TRUE	FALSE	3	-0.0651121	0.457173	0.629816	3	-0.130089	0.0606285	0.231711	6	-0.0976004	0.0505333	0.148396	11.7425	12.2176	11.4319	11.7267	11.7362	10.7628	11.6971	11.7728	10.5604	11.6466	11.6199	10.5689	3389.1	3411.5	1737.5	3320.4	3499.1	1510.1	3206.2	3147.2	1519	1033.9	1156.3	853.7	1004.4	581.9	584.1	905.1	904.7	641.7	9	11	8	9	11	8	9	11	8	High	High	High	High	High	High	High	High	High
Q4FZU3	Q4FZU3	Q4FZU3	Q4FZU3	Q4FZU3	Nsrp1	Nuclear speckle splicing regulatory protein 1 (Coiled-coil domain-containing protein 55) (Nuclear speckle-related protein 70, NSrp70)	nuclear speck [GO:0016607]; nucleus [GO:0005634]; ribonucleoprotein complex [GO:1990904]; mRNA binding [GO:0003729]; developmental process [GO:0032502]; in utero embryonic development [GO:0001701]; mRNA processing [GO:0006397]; regulation of alternative mRNA splicing, via spliceosome [GO:0000381]; RNA splicing [GO:0008380]	0	#REF!	#REF!			reviewed	61.9	12.7971	High	5	7	5	TRUE	FALSE	3	-0.147809	0.0575979	0.280441	3	-0.0473462	0.674663	0.77591	6	-0.0975776	0.117792	0.249296	NA	NA	NA	9.62406	8.59656	7.59991	9.52904	8.37721	7.47086	9.68335	8.35491	7.64024	789.1	387.1	194	738.8	332.5	177.4	822.2	327.4	199.5	240.7	131.2	95.3	223.5	55.3	68.6	232.1	94.1	84.3	2	3	1	2	3	1	2	3	1	High	High	High	High	High	High	High	High	High
G3V6C1, P70564	G3V6C1, P70564	P70564	G3V6C1	P70564	Serpinb5	Serpin B5 (Maspin) (Peptidase inhibitor 5, PI-5)	cornified envelope [GO:0001533]; cytoplasm [GO:0005737]; extracellular space [GO:0005615]; serine-type endopeptidase inhibitor activity [GO:0004867]; extracellular matrix organization [GO:0030198]; morphogenesis of an epithelium [GO:0002009]; negative regulation of endopeptidase activity [GO:0010951]; prostate gland morphogenesis [GO:0060512]; regulation of epithelial cell proliferation [GO:0050678]	0	#REF!	#REF!			reviewed	53	4.53333	Medium	1	15	1	TRUE	FALSE	3	-0.144579	0.501693	0.665527	3	-0.0502634	0.687307	0.786322	6	-0.097421	0.354072	0.506338	10.1321	9.89285	9.6397	9.52435	6.58796	6.70321	9.08799	6.76553	6.52826	9.30538	6.73877	6.62059	736.4	96.2	104.2	544.2	108.8	92.3	632.7	106.8	98.4	224.7	32.6	51.2	164.6	18.1	35.7	178.6	30.7	41.6	1	1	1	1	1	1	1	1	1	High	Medium	Medium	High	Medium	Medium	High	Medium	Medium
A0A0G2JSJ8, P17164	A0A0G2JSJ8, P17164	P17164	A0A0G2JSJ8	P17164	Fuca1	Tissue alpha-L-fucosidase, EC 3.2.1.51 (Alpha-L-fucosidase I) (Alpha-L-fucoside fucohydrolase 1, Alpha-L-fucosidase 1)	lysosome [GO:0005764]; alpha-L-fucosidase activity [GO:0004560]; carbohydrate binding [GO:0030246]; fucosidase activity [GO:0015928]; fucose metabolic process [GO:0006004]; glycoside catabolic process [GO:0016139]; lipid metabolic process [GO:0006629]	0	#REF!	#REF!			reviewed	95.8	22.7273	High	9	20	9	TRUE	FALSE	3	-0.084261	0.617642	0.750564	3	-0.110047	0.50791	0.64351	6	-0.0971542	0.326125	0.479196	7.76421	7.10852	10.0244	6.58195	10.9361	9.28263	6.27798	10.8005	9.46944	6.28355	10.7463	9.44066	95.8	1959.3	622.8	77.6	1783.5	708.9	77.9	1717.8	694.9	29.2	664.1	306	23.5	296.6	274.2	22	493.8	293.5	1	6	2	1	6	2	1	6	2	High	High	High	High	High	High	High	High	High
G3V9M3, Q5BJR0	G3V9M3	G3V9M3	G3V9M3	G3V9M3	Wdr47	RCG28460 (WD repeat domain 47)	cytoplasm [GO:0005737]	0	#REF!	#REF!			unreviewed	17.3	41.3681	High	33	142	32	TRUE	FALSE	3	-0.0737477	0.628513	0.760442	3	-0.120528	0.487802	0.626815	6	-0.0971378	0.315596	0.46982	12.4908	12.7722	12.8273	12.8275	12.2833	12.2494	12.5001	12.3886	12.2503	12.4427	12.3891	12.1668	7268.7	4984.7	4869.1	5793.2	5362	4871.9	5566.9	5364.2	4598.1	2217.4	1689.5	2392.4	1752.4	891.7	1884.4	1571.5	1542	1942.4	19	11	15	19	11	15	19	11	15	High	High	High	High	High	High	High	High	High
Q45R42	Q45R42	Q45R42	Q45R42	Q45R42	Lrrc4	Leucine-rich repeat-containing protein 4 (Netrin-G2 ligand, NGL-2)	dendritic spine [GO:0043197]; excitatory synapse [GO:0060076]; glutamatergic synapse [GO:0098978]; integral component of postsynaptic density membrane [GO:0099061]; neuron spine [GO:0044309]; plasma membrane [GO:0005886]; postsynaptic membrane [GO:0045211]; Schaffer collateral - CA1 synapse [GO:0098685]; synapse [GO:0045202]; excitatory synapse assembly [GO:1904861]; modulation of chemical synaptic transmission [GO:0050804]; postsynaptic density protein 95 clustering [GO:0097119]; synapse organization [GO:0050808]; synaptic membrane adhesion [GO:0099560]	0	#REF!	#REF!			reviewed	99.6	11.5031	High	6	30	3	TRUE	FALSE	1	-0.124421	NA	NA	1	-0.0692701	NA	NA	2	-0.0968455	NA	NA	7.44045	NA	7.01346	9.31696	NA	NA	9.19254	NA	NA	9.24769	NA	NA	637.8	NA	NA	585.1	NA	NA	607.9	NA	NA	194.6	NA	NA	177	NA	NA	171.6	NA	NA	2	NA	NA	2	NA	NA	2	NA	NA	High	Not Found	Not Found	High	Not Found	Not Found	High	Not Found	Not Found
Q99MI7	Q99MI7	Q99MI7	Q99MI7	Q99MI7	Uba3	NEDD8-activating enzyme E1 catalytic subunit, EC 6.2.1.64 (NEDD8-activating enzyme E1C) (Ubiquitin-activating enzyme E1C) (Ubiquitin-like modifier-activating enzyme 3, Ubiquitin-activating enzyme 3)	cytoplasm [GO:0005737]; nucleus [GO:0005634]; protein-containing complex [GO:0032991]; ATP binding [GO:0005524]; identical protein binding [GO:0042802]; NEDD8 activating enzyme activity [GO:0019781]; nuclear receptor binding [GO:0016922]; protein heterodimerization activity [GO:0046982]; protein-containing complex binding [GO:0044877]; endomitotic cell cycle [GO:0007113]; mitotic cell cycle [GO:0000278]; negative regulation of transcription, DNA-templated [GO:0045892]; protein modification by small protein conjugation [GO:0032446]; protein neddylation [GO:0045116]; regulation of cell cycle [GO:0051726]	0	#REF!	#REF!			reviewed	109.7	12.7706	High	3	7	3	TRUE	FALSE	2	0.0780205	NA	NA	2	-0.271706	NA	NA	4	-0.096843	0.694849	0.797504	5.53916	NA	7.13443	6.9331	9.37395	NA	7.44211	9.02098	NA	6.89482	8.86882	NA	122.2	663.5	NA	173.9	519.5	NA	119	467.5	NA	37.3	224.9	NA	52.6	86.4	NA	33.6	134.4	NA	1	3	NA	1	3	NA	1	3	NA	High	High	Not Found	High	High	Not Found	High	High	Not Found
A9CMC0, A9CMC1, F1LPD7	F1LPD7	F1LPD7	F1LPD7	F1LPD7	Thsd7b	Thrombospondin type 1 domain-containing 7B	integral component of membrane [GO:0016021]; plasma membrane [GO:0005886]; actin cytoskeleton reorganization [GO:0031532]	1	#REF!	#REF!			unreviewed	17.6	3.85812	High	6	14	6	TRUE	FALSE	3	-0.194328	0.249309	0.464305	3	0.000816355	0.997031	0.99844	6	-0.0967558	0.424483	0.57009	7.75288	7.34607	8.33047	9.80896	8.16692	8.06824	9.56434	8.20261	7.69418	10.0887	8.26303	7.69488	897	287.4	268.4	757.1	294.6	207.1	1088.9	307.2	207.2	273.7	97.4	131.9	229	49	80.1	307.4	88.3	87.5	4	2	1	4	2	1	4	2	1	High	High	Medium	High	High	Medium	High	High	Medium
A2VD09, Q9QZM5	A2VD09, Q9QZM5	Q9QZM5	A2VD09	Q9QZM5	Abi1	Abl interactor 1 (Abelson interactor 1, Abi-1) (Eps8 SH3 domain-binding protein, Eps8-binding protein) (e3B1)	cell leading edge [GO:0031252]; cytoskeleton [GO:0005856]; filopodium tip [GO:0032433]; glutamatergic synapse [GO:0098978]; growth cone [GO:0030426]; lamellipodium [GO:0030027]; neuron projection [GO:0043005]; nucleus [GO:0005634]; postsynaptic density [GO:0014069]; SCAR complex [GO:0031209]; protein tyrosine kinase activator activity [GO:0030296]; SH3 domain binding [GO:0017124]; signaling adaptor activity [GO:0035591]; actin polymerization or depolymerization [GO:0008154]; dendrite morphogenesis [GO:0048813]; lamellipodium morphogenesis [GO:0072673]; megakaryocyte development [GO:0035855]; peptidyl-tyrosine phosphorylation [GO:0018108]; postsynapse to nucleus signaling pathway [GO:0099527]; somitogenesis [GO:0001756]	0	#REF!	#REF!			reviewed	148.6	29.4118	High	15	94	13	TRUE	FALSE	3	-0.112758	0.279984	0.490499	3	-0.08068	0.250605	0.425856	6	-0.0967192	0.068205	0.177689	11.9456	12.1737	11.6768	12.4228	12.4426	12.8241	12.2862	12.2102	12.8547	12.2631	12.3471	12.8371	5490.7	5566.5	7251.5	4994.9	4738.4	7407.1	4915.5	5210.1	7317.5	1675	1886.7	3563	1511	788	2865	1387.6	1497.7	3091.1	10	8	8	10	8	8	10	8	8	High	High	High	High	High	High	High	High	High
D3ZR52	D3ZR52	D3ZR52	D3ZR52	D3ZR52	Lpcat4	1-acylglycerol-3-phosphate O-acyltransferase 7 (Lysophosphatidic acid acyltransferase, eta) (Predicted) (Lysophosphatidylcholine acyltransferase 4)	endoplasmic reticulum [GO:0005783]; integral component of membrane [GO:0016021]; 1-acylglycerophosphocholine O-acyltransferase activity [GO:0047184]; 1-acylglycerophosphoethanolamine O-acyltransferase activity [GO:0106262]; 1-acylglycerophosphoserine O-acyltransferase activity [GO:0106263]; 1-alkenylglycerophosphoethanolamine O-acyltransferase activity [GO:0047166]; 1-alkylglycerophosphocholine O-acetyltransferase activity [GO:0047192]; lysophospholipid acyltransferase activity [GO:0071617]; phosphatidylcholine acyl-chain remodeling [GO:0036151]; phosphatidylethanolamine acyl-chain remodeling [GO:0036152]; phosphatidylserine acyl-chain remodeling [GO:0036150]; phospholipid metabolic process [GO:0006644]	1	#REF!	#REF!			unreviewed	39.2	33.7165	High	14	50	14	TRUE	FALSE	3	-0.1532	0.291134	0.498804	3	-0.0399209	0.381293	0.543648	6	-0.0965605	0.149676	0.289308	11.5001	10.3254	11.1102	10.2092	9.9678	10.8474	10.2716	9.70494	10.5883	10.2376	9.87483	10.7923	1183.8	1001.4	1842.5	1236.1	834.6	1539.6	1207.3	938.9	1773.4	361.1	339.4	905.3	373.9	138.8	595.5	340.8	269.9	749.1	5	6	5	5	6	5	5	6	5	High	High	High	High	High	High	High	High	High
F1LQN3, Q540J3, Q5U1Z3, Q6IRL3, Q9JK11	F1LQN3, Q9JK11	Q9JK11	F1LQN3	Q9JK11	Rtn4	Reticulon-4 (Foocen) (Glut4 vesicle 20 kDa protein) (Neurite outgrowth inhibitor, Nogo protein)	cell junction [GO:0030054]; cell projection [GO:0042995]; cytoplasm [GO:0005737]; endoplasmic reticulum [GO:0005783]; endoplasmic reticulum membrane [GO:0005789]; endoplasmic reticulum tubular network [GO:0071782]; endoplasmic reticulum tubular network membrane [GO:0098826]; glutamatergic synapse [GO:0098978]; integral component of endoplasmic reticulum membrane [GO:0030176]; integral component of membrane [GO:0016021]; integral component of postsynaptic density membrane [GO:0099061]; myelin sheath [GO:0043209]; neuron projection [GO:0043005]; neuronal cell body [GO:0043025]; nuclear envelope [GO:0005635]; plasma membrane [GO:0005886]; postsynaptic density [GO:0014069]; protein-containing complex [GO:0032991]; protein-containing complex binding [GO:0044877]; ubiquitin protein ligase binding [GO:0031625]; aging [GO:0007568]; axonal fasciculation [GO:0007413]; blastocyst formation [GO:0001825]; cardiac epithelial to mesenchymal transition [GO:0060317]; cell adhesion involved in sprouting angiogenesis [GO:0120078]; cell migration involved in vasculogenesis [GO:0035441]; cellular response to hypoxia [GO:0071456]; cellular sphingolipid homeostasis [GO:0090156]; central nervous system vasculogenesis [GO:0022009]; cerebral cortex radial glia-guided migration [GO:0021801]; endoplasmic reticulum tubular network formation [GO:0071787]; endoplasmic reticulum tubular network membrane organization [GO:1990809]; endoplasmic reticulum tubular network organization [GO:0071786]; leukocyte migration involved in inflammatory response [GO:0002523]; negative regulation of amyloid-beta formation [GO:1902430]; negative regulation of axon extension [GO:0030517]; negative regulation of axonogenesis [GO:0050771]; negative regulation of cell growth [GO:0030308]; negative regulation of neuron differentiation [GO:0045665]; negative regulation of neuron projection development [GO:0010977]; negative regulation of neuron projection regeneration [GO:0070571]; negative regulation of vasculogenesis [GO:2001213]; nervous system development [GO:0007399]; nuclear pore complex assembly [GO:0051292]; olfactory nerve development [GO:0021553]; oligodendrocyte differentiation [GO:0048709]; positive regulation of angiogenesis [GO:0045766]; positive regulation of artery morphogenesis [GO:1905653]; positive regulation of dopamine secretion [GO:0033603]; positive regulation of epithelial cell migration [GO:0010634]; positive regulation of ERBB3 signaling pathway [GO:1905580]; positive regulation of glial cell differentiation [GO:0045687]; positive regulation of hepatocyte proliferation [GO:2000347]; positive regulation of macrophage cytokine production [GO:0060907]; positive regulation of macrophage migration [GO:1905523]; positive regulation of mammary gland epithelial cell proliferation [GO:0033601]; positive regulation of neutrophil migration [GO:1902624]; positive regulation of protein kinase B signaling [GO:0051897]; positive regulation of protein localization to endoplasmic reticulum [GO:1905552]; positive regulation of Rac protein signal transduction [GO:0035022]; positive regulation of toll-like receptor 9 signaling pathway [GO:0034165]; protein localization to lysosome [GO:0061462]; protein stabilization [GO:0050821]; regulation of branching morphogenesis of a nerve [GO:2000172]; regulation of nervous system development [GO:0051960]; regulation of sensory perception of pain [GO:0051930]; response to activity [GO:0014823]	1	#REF!	#REF!			reviewed	307.8	57.7816	High	52	609	52	TRUE	FALSE	3	-0.375008	0.0164021	0.241857	3	0.18207	0.225183	0.399797	6	-0.0964686	0.506516	0.646219	15.1489	15.1222	14.8652	14.886	14.7626	14.7713	14.4166	14.4144	14.4638	14.8587	15.0645	15.0428	30278.2	27795.6	27963.6	21869.1	21835.9	22596	29711	34266.7	33754.8	9236.7	9421	13739.8	6615.4	3631.3	8739.9	8387.2	9850.3	14259	43	44	41	43	44	41	43	44	41	High	High	High	High	High	High	High	High	High
G3V864, Q7TMB7	G3V864	G3V864	G3V864	G3V864	Plppr4	Phospholipid phosphatase-related protein type 4 (RCG28720)	glutamatergic synapse [GO:0098978]; integral component of postsynaptic density membrane [GO:0099061]; axonogenesis [GO:0007409]; G protein-coupled receptor signaling pathway [GO:0007186]; inner ear development [GO:0048839]; lipid import into cell [GO:0140354]; phospholipid metabolic process [GO:0006644]; regulation of synaptic transmission, glutamatergic [GO:0051966]	0	#REF!	#REF!		KK	unreviewed	34	36.0313	High	26	194	26	TRUE	FALSE	3	-0.107568	0.0775918	0.291353	3	-0.085292	0.341717	0.508394	6	-0.0964299	0.0376182	0.126901	12.6224	12.5508	12.9288	12.8608	12.9922	13.115	12.6918	12.9301	13.0233	12.845	12.769	13.0981	7438.3	8147.8	8871.7	6616.4	7804.6	8325.4	7357.6	6979.8	8768.3	2269.1	2761.6	4359.1	2001.4	1297.9	3220.2	2077	2006.4	3704	18	19	18	18	19	18	18	19	18	High	High	High	High	High	High	High	High	High
F2Z3T9, Q5EB64	F2Z3T9	F2Z3T9	F2Z3T9	F2Z3T9	U2af2	Splicing factor U2AF subunit (U2 snRNP auxiliary factor large subunit)	commitment complex [GO:0000243]; nuclear speck [GO:0016607]; nucleus [GO:0005634]; spliceosomal complex [GO:0005681]; U2-type prespliceosome [GO:0071004]; U2AF complex [GO:0089701]; C2H2 zinc finger domain binding [GO:0070742]; enzyme binding [GO:0019899]; poly-pyrimidine tract binding [GO:0008187]; pre-mRNA 3'-splice site binding [GO:0030628]; mRNA splicing, via spliceosome [GO:0000398]; negative regulation of mRNA splicing, via spliceosome [GO:0048025]; negative regulation of protein ubiquitination [GO:0031397]; positive regulation of RNA splicing [GO:0033120]; RNA splicing [GO:0008380]	0	#REF!	#REF!			unreviewed	50.3	46.9214	High	16	135	16	TRUE	FALSE	3	-0.0562707	0.735784	0.836625	3	-0.136443	0.207458	0.385206	6	-0.0963566	0.255825	0.410728	13.1521	12.4863	12.8769	12.7925	12.6203	13.3013	13.0251	12.4461	13.0741	12.7532	12.5326	13.019	7094.7	6296.4	10094.5	8335.9	5580.3	8623.5	6903.8	5925	8300.7	2164.3	2134.1	4959.9	2521.6	928	3335.5	1948.9	1703.2	3506.5	13	15	14	13	15	14	13	15	14	High	High	High	High	High	High	High	High	High
P05197, Q8K1G4	P05197	P05197	P05197	P05197	Eef2	Elongation factor 2, EF-2	cytoplasm [GO:0005737]; cytosol [GO:0005829]; membrane raft [GO:0045121]; polysomal ribosome [GO:0042788]; polysome [GO:0005844]; ribonucleoprotein complex [GO:1990904]; synapse [GO:0045202]; 5S rRNA binding [GO:0008097]; actin filament binding [GO:0051015]; GTP binding [GO:0005525]; GTPase activity [GO:0003924]; p53 binding [GO:0002039]; protein kinase binding [GO:0019901]; ribosome binding [GO:0043022]; RNA binding [GO:0003723]; translation elongation factor activity [GO:0003746]; aging [GO:0007568]; cellular response to brain-derived neurotrophic factor stimulus [GO:1990416]; glial cell proliferation [GO:0014009]; hematopoietic progenitor cell differentiation [GO:0002244]; positive regulation of cytoplasmic translation [GO:2000767]; positive regulation of translation [GO:0045727]; response to endoplasmic reticulum stress [GO:0034976]; response to estradiol [GO:0032355]; response to ethanol [GO:0045471]; response to folic acid [GO:0051593]; response to hydrogen peroxide [GO:0042542]; response to ischemia [GO:0002931]; response to xenobiotic stimulus [GO:0009410]; skeletal muscle cell differentiation [GO:0035914]; skeletal muscle contraction [GO:0003009]; translational elongation [GO:0006414]	0	#REF!	#REF!			reviewed	182.2	58.8578	High	51	364	48	TRUE	FALSE	3	-0.18641	0.104313	0.320112	3	-0.00625514	0.815914	0.882489	6	-0.0963325	0.116973	0.248346	14.8764	14.2702	14.3615	14.2445	13.8016	13.7968	14.1653	13.4966	13.6217	14.2853	13.7683	13.7705	19409.4	14279	14231.3	18373.3	11558.1	12604.8	19966.2	13953.3	13974.4	5921	4839.7	6992.5	5557.9	1922.1	4875.4	5636.3	4011	5903.2	35	25	28	35	25	28	35	25	28	High	High	High	High	High	High	High	High	High
P20070	P20070	P20070	P20070	P20070	Cyb5r3	NADH-cytochrome b5 reductase 3, B5R, Cytochrome b5 reductase, EC 1.6.2.2 (Diaphorase-1) [Cleaved into: NADH-cytochrome b5 reductase 3 membrane-bound form; NADH-cytochrome b5 reductase 3 soluble form ]	endoplasmic reticulum membrane [GO:0005789]; lipid droplet [GO:0005811]; mitochondrial outer membrane [GO:0005741]; nitric-oxide synthase complex [GO:1903958]; ADP binding [GO:0043531]; AMP binding [GO:0016208]; cytochrome-b5 reductase activity, acting on NAD(P)H [GO:0004128]; FAD binding [GO:0071949]; flavin adenine dinucleotide binding [GO:0050660]; NAD binding [GO:0051287]; cholesterol biosynthetic process [GO:0006695]; nitric oxide biosynthetic process [GO:0006809]	0	#REF!	#REF!			reviewed	133.3	66.113	High	16	132	16	TRUE	FALSE	3	-0.332133	0.0620149	0.284349	3	0.13947	0.404614	0.563011	6	-0.0963314	0.482867	0.623399	13.1626	12.8961	12.4972	12.6453	11.9512	12.2408	12.3168	11.7676	11.7566	12.737	12.3413	12.1774	6406.6	3959.7	4840	5101.8	3486.5	3460	6827	5189.2	4631.9	1954.4	1342.1	2378.1	1543.3	579.8	1338.3	1927.2	1491.7	1956.7	13	10	10	13	10	10	13	10	10	High	High	High	High	High	High	High	High	High
B2GV38	B2GV38	B2GV38	B2GV38	B2GV38	Ubl4a	Ubiquitin-like protein 4A	BAT3 complex [GO:0071818]; cytoplasm [GO:0005737]; cytosol [GO:0005829]; membrane [GO:0016020]; nucleoplasm [GO:0005654]; nucleus [GO:0005634]; chaperone binding [GO:0051087]; posttranslational protein targeting to endoplasmic reticulum membrane [GO:0006620]; regulation of protein stability [GO:0031647]; tail-anchored membrane protein insertion into ER membrane [GO:0071816]; ubiquitin-dependent protein catabolic process [GO:0006511]	0	#REF!	#REF!			reviewed	56.5	42.6752	High	6	19	6	TRUE	FALSE	3	-0.144923	0.219938	0.436335	3	-0.0475454	0.317212	0.485455	6	-0.0962342	0.088856	0.207455	7.58421	NA	8.50978	9.68089	9.92763	9.08268	9.44357	9.71115	9.10171	9.56682	9.93708	9.04467	820.8	973.9	542.2	696.3	838.2	549.4	758.4	980.3	528.1	250.4	330.1	266.4	210.6	139.4	212.5	214.1	281.8	223.1	2	3	2	2	3	2	2	3	2	High	High	High	High	High	High	High	High	High
D4A7V9	D4A7V9	D4A7V9	D4A7V9	D4A7V9	Eif2ak4	eIF-2-alpha kinase GCN2, EC 2.7.11.1 (Eukaryotic translation initiation factor 2-alpha kinase 4) (GCN2-like protein)	cytosol [GO:0005829]; polysome [GO:0005844]; ATP binding [GO:0005524]; eukaryotic translation initiation factor 2alpha kinase activity [GO:0004694]; protein kinase activity [GO:0004672]; protein serine kinase activity [GO:0106310]; protein serine/threonine kinase activity [GO:0004674]; protein serine/threonine/tyrosine kinase activity [GO:0004712]; tRNA binding [GO:0000049]; cell cycle [GO:0007049]; cellular response to amino acid starvation [GO:0034198]; cellular response to cold [GO:0070417]; cellular response to leucine starvation [GO:1990253]; cellular response to starvation [GO:0009267]; cellular response to UV [GO:0034644]; DNA damage checkpoint signaling [GO:0000077]; eiF2alpha phosphorylation in response to endoplasmic reticulum stress [GO:0036492]; endoplasmic reticulum unfolded protein response [GO:0030968]; GCN2-mediated signaling [GO:0140469]; learning [GO:0007612]; long-term memory [GO:0007616]; negative regulation by host of viral genome replication [GO:0044828]; negative regulation of CREB transcription factor activity [GO:0032792]; negative regulation of neuron differentiation [GO:0045665]; negative regulation of translation [GO:0017148]; negative regulation of translational initiation [GO:0045947]; negative regulation of translational initiation in response to stress [GO:0032057]; neuron projection extension [GO:1990138]; positive regulation of adaptive immune response [GO:0002821]; positive regulation of defense response to virus by host [GO:0002230]; positive regulation of gene expression [GO:0010628]; positive regulation of long-term synaptic potentiation [GO:1900273]; positive regulation of protein phosphorylation [GO:0001934]; positive regulation of translational initiation in response to starvation [GO:0071264]; protein autophosphorylation [GO:0046777]; protein phosphorylation [GO:0006468]; regulation of feeding behavior [GO:0060259]; regulation of translational initiation by eIF2 alpha phosphorylation [GO:0010998]; regulation of translational initiation in response to stress [GO:0043558]; response to endoplasmic reticulum stress [GO:0034976]; T cell activation involved in immune response [GO:0002286]; viral translation [GO:0019081]	0	#REF!	#REF!		KK	reviewed	155.4	1.75864	High	3	4	3	TRUE	FALSE	2	-0.0510102	NA	NA	2	-0.141084	NA	NA	4	-0.0960469	0.0370153	0.125535	7.70321	NA	NA	NA	8.86202	9.08321	NA	8.8189	9.02431	NA	8.7077	8.95536	NA	465.3	542.4	NA	451.6	520.7	NA	418.1	496.4	NA	157.7	266.5	NA	75.1	201.4	NA	120.2	209.7	NA	2	1	NA	2	1	NA	2	1	Not Found	High	High	Not Found	High	High	Not Found	High	High
A0A0G2KA71, Q5FVC5	A0A0G2KA71	A0A0G2KA71	A0A0G2KA71	A0A0G2KA71	Nectin2	Nectin cell adhesion molecule 2 (RCG54514)	apical junction complex [GO:0043296]; cell surface [GO:0009986]; cell-cell contact zone [GO:0044291]; cell-cell junction [GO:0005911]; integral component of membrane [GO:0016021]; plasma membrane [GO:0005886]; zonula adherens [GO:0005915]; cell adhesion molecule binding [GO:0050839]; identical protein binding [GO:0042802]; protein homodimerization activity [GO:0042803]; acrosome assembly [GO:0001675]; adhesion of symbiont to host [GO:0044406]; cell part morphogenesis [GO:0032990]; cilium organization [GO:0044782]; coreceptor-mediated virion attachment to host cell [GO:0046814]; cytoskeleton organization [GO:0007010]; establishment of mitochondrion localization [GO:0051654]; fertilization [GO:0009566]; fusion of virus membrane with host plasma membrane [GO:0019064]; homophilic cell adhesion via plasma membrane adhesion molecules [GO:0007156]; positive regulation of immunoglobulin mediated immune response [GO:0002891]; positive regulation of mast cell activation [GO:0033005]; positive regulation of natural killer cell mediated cytotoxicity [GO:0045954]; positive regulation of natural killer cell mediated cytotoxicity directed against tumor cell target [GO:0002860]; positive regulation of T cell receptor signaling pathway [GO:0050862]; regulation of viral entry into host cell [GO:0046596]; sperm mitochondrion organization [GO:0030382]; spermatid development [GO:0007286]; spermatid nucleus differentiation [GO:0007289]; susceptibility to natural killer cell mediated cytotoxicity [GO:0042271]; susceptibility to T cell mediated cytotoxicity [GO:0060370]	1	#REF!	#REF!			unreviewed	79.7	27.1949	High	11	55	11	TRUE	FALSE	3	-0.0960725	0.483239	0.651339	3	-0.095494	0.0074865	0.163287	6	-0.0957833	0.116186	0.247154	11.2685	11.4102	10.9798	10.4488	11.6384	11.6677	10.4732	11.3174	11.6761	10.3523	11.5578	11.5584	1397.7	3187.9	3253.3	1421.5	2552	3272.3	1307.2	3014.7	3015.9	426.4	1080.5	1598.5	430	424.4	1265.7	369	866.6	1274	5	7	8	5	7	8	5	7	8	High	High	High	High	High	High	High	High	High
B2RZD1	B2RZD1	B2RZD1	B2RZD1	B2RZD1	Sec61b	Protein transport protein Sec61 subunit beta	endoplasmic reticulum [GO:0005783]; endoplasmic reticulum membrane [GO:0005789]; endoplasmic reticulum quality control compartment [GO:0044322]; integral component of membrane [GO:0016021]; membrane [GO:0016020]; Sec61 translocon complex [GO:0005784]; epidermal growth factor binding [GO:0048408]; ribosome binding [GO:0043022]; posttranslational protein targeting to membrane, translocation [GO:0031204]; retrograde protein transport, ER to cytosol [GO:0030970]; SRP-dependent cotranslational protein targeting to membrane, translocation [GO:0006616]; ubiquitin-dependent ERAD pathway [GO:0030433]	1	#REF!	#REF!			unreviewed	51.3	30.2083	High	3	25	3	TRUE	FALSE	3	-0.0892828	0.417456	0.60331	3	-0.101985	0.417617	0.573162	6	-0.0956337	0.171173	0.316649	10.5291	10.3956	NA	10.5263	10.3078	10.974	10.5894	10.2189	10.7319	10.489	10.3385	10.6745	1474.8	1267.5	2011.4	1540.7	1191.8	1700.7	1437.2	1294.8	1634.4	449.9	429.6	988.3	466	198.2	657.8	405.7	372.2	690.4	3	3	4	3	3	4	3	3	4	High	High	High	High	High	High	High	High	High
D3ZF26	D3ZF26	D3ZF26	D3ZF26	D3ZF26	Tnks1bp1	Tankyrase 1-binding protein 1	adherens junction [GO:0005912]; CCR4-NOT complex [GO:0030014]; cytoplasm [GO:0005737]; heterochromatin [GO:0000792]; nucleus [GO:0005634]; plasma membrane [GO:0005886]; ankyrin repeat binding [GO:0071532]; enzyme binding [GO:0019899]; protein-containing complex binding [GO:0044877]; cellular response to ionizing radiation [GO:0071479]; double-strand break repair [GO:0006302]; positive regulation of peptidyl-serine phosphorylation [GO:0033138]; positive regulation of peptidyl-threonine phosphorylation [GO:0010800]; positive regulation of protein autophosphorylation [GO:0031954]	0	#REF!	#REF!			unreviewed	38.1	14.8387	High	16	24	16	TRUE	FALSE	3	-0.0403716	0.75759	0.852893	3	-0.150848	0.352386	0.518362	6	-0.0956099	0.284659	0.439753	NA	NA	9.62699	8.54264	9.90253	9.77066	8.2738	9.97355	9.84737	8.14822	9.82098	9.79409	372.9	957.1	873.5	309.5	1005.4	921.2	283.7	904.5	887.8	113.7	324.4	429.2	93.6	167.2	356.3	80.1	260	375	3	5	3	3	5	3	3	5	3	High	High	High	High	High	High	High	High	High
B2GVB7, G3V9E4	B2GVB7, G3V9E4	B2GVB7	B2GVB7	B2GVB7	Apeh	Acylamino-acid-releasing enzyme, EC 3.4.19.1 (Acyl-peptide hydrolase) (Acylaminoacyl-peptidase)	cellular anatomical entity [GO:0110165]; serine-type endopeptidase activity [GO:0004252]	0	#REF!	#REF!			unreviewed	32.7	20.4918	High	13	33	13	TRUE	FALSE	3	-0.0119897	0.742824	0.842085	3	-0.178591	0.219653	0.394488	6	-0.0952906	0.175027	0.320036	8.57856	8.60326	10.1909	7.44045	10.5004	10.666	7.43463	10.4305	10.7058	7.13545	10.2482	10.6875	173.7	1448.6	1624.7	173	1380	1670.2	140.6	1216.2	1649.1	53	491	798.3	52.3	229.5	646	39.7	349.6	696.6	1	7	5	1	7	5	1	7	5	High	High	High	High	High	High	High	High	High
Q4QQT3	Q4QQT3	Q4QQT3	Q4QQT3	Q4QQT3	Celf1	CUGBP Elav-like family member 1, CELF-1 (Bruno-like protein 2) (CUG triplet repeat RNA-binding protein 1, CUG-BP1) (CUG-BP- and ETR-3-like factor 1) (RNA-binding protein BRUNOL-2)	cytoplasm [GO:0005737]; cytoplasmic stress granule [GO:0010494]; nucleus [GO:0005634]; perinucleolar compartment [GO:0097356]; ribonucleoprotein complex [GO:1990904]; BRE binding [GO:0042835]; lncRNA binding [GO:0106222]; mRNA 3'-UTR binding [GO:0003730]; mRNA binding [GO:0003729]; pre-mRNA binding [GO:0036002]; RNA binding [GO:0003723]; translation initiation factor binding [GO:0031369]; cerebral cortex development [GO:0021987]; mRNA destabilization [GO:0061157]; mRNA splice site selection [GO:0006376]; negative regulation of cell population proliferation [GO:0008285]; negative regulation of gene expression [GO:0010629]; positive regulation of cell death [GO:0010942]; positive regulation of gene expression [GO:0010628]; positive regulation of multicellular organism growth [GO:0040018]; posttranscriptional gene silencing [GO:0016441]; regulation of alternative mRNA splicing, via spliceosome [GO:0000381]; regulation of cell cycle [GO:0051726]; regulation of inflammatory response [GO:0050727]; regulation of RNA splicing [GO:0043484]; spermatid development [GO:0007286]	0	#REF!	#REF!		KK	reviewed	120.7	31.2115	High	16	79	11	TRUE	FALSE	3	-0.118627	0.080233	0.29438	3	-0.0716257	0.0149685	0.174035	6	-0.0951263	0.00461445	0.0408577	10.3832	10.6587	9.1298	10.9414	10.5635	10.7494	10.8928	10.4229	10.5827	10.8526	10.5042	10.6826	1966.5	1513.3	1721.4	1901.3	1372.8	1533.6	1849.1	1452.4	1643.5	599.9	512.9	845.8	575.1	228.3	593.2	522	417.5	694.2	5	3	6	5	3	6	5	3	6	High	High	High	High	High	High	High	High	High
Q5HZA4	Q5HZA4	Q5HZA4	Q5HZA4	Q5HZA4	Lysmd1	LysM and putative peptidoglycan-binding domain-containing protein 1	nucleoplasm [GO:0005654]	0	#REF!	#REF!			reviewed	24.5	7.48899	High	3	5	3	TRUE	FALSE	1	0.261747	NA	NA	1	-0.451995	NA	NA	2	-0.0951239	NA	NA	8.47897	7.87529	NA	NA	7.6837	NA	NA	7.94544	NA	NA	7.2317	NA	NA	205.6	NA	NA	246.5	NA	NA	150.3	NA	NA	69.7	NA	NA	41	NA	NA	43.2	NA	NA	1	NA	NA	1	NA	NA	1	NA	High	High	Not Found	High	High	Not Found	High	High	Not Found
Q5XI17	Q5XI17	Q5XI17	Q5XI17	Q5XI17	Tarsl2	Threonine--tRNA ligase, EC 6.1.1.3 (Threonyl-tRNA synthetase)	cytoplasm [GO:0005737]; nucleus [GO:0005634]; ATP binding [GO:0005524]; threonine-tRNA ligase activity [GO:0004829]; threonyl-tRNA aminoacylation [GO:0006435]	0	#REF!	#REF!			unreviewed	40.4	24.774	High	13	39	13	TRUE	FALSE	3	-0.110909	0.244039	0.458679	3	-0.0791979	0.440844	0.591707	6	-0.0950536	0.107267	0.234981	8.0542	10.0791	10.4365	11.6236	10.6832	10.3292	11.5891	10.4368	10.2773	11.6066	10.4395	10.3523	3155.3	1644.2	1286.5	3080.9	1386.1	1241	3118.4	1388.7	1307.2	962.6	557.3	632.1	932	230.5	480	880.3	399.2	552.2	12	6	4	12	6	4	12	6	4	High	High	High	High	High	High	High	High	High
D4A6D7	D4A6D7	D4A6D7	D4A6D7	D4A6D7	Ttc19	Tetratricopeptide repeat protein 19, mitochondrial, TPR repeat protein 19	mitochondrial inner membrane [GO:0005743]; respirasome [GO:0070469]; cell cycle [GO:0007049]; cell division [GO:0051301]; mitochondrial respiratory chain complex III assembly [GO:0034551]	0	#REF!	#REF!			reviewed	49.1	56.9863	High	20	85	20	TRUE	FALSE	3	-0.209139	0.115238	0.332785	3	0.0192091	0.0322191	0.190991	6	-0.0949652	0.185172	0.331084	12.6282	11.5113	11.8575	12.2637	11.7551	10.5399	12.208	11.4455	10.2779	12.2893	11.7738	10.5532	4917.6	3456.4	1488.8	4731.1	2788.9	1241.5	5005.4	3501.7	1502.6	1500.2	1171.5	731.5	1431.1	463.8	480.2	1413	1006.6	634.7	13	7	4	13	7	4	13	7	4	High	High	High	High	High	High	High	High	High
Q4V7D2	Q4V7D2	Q4V7D2	Q4V7D2	Q4V7D2	Rogdi	Protein rogdi homolog	axon [GO:0030424]; dendrite [GO:0030425]; nuclear envelope [GO:0005635]; perikaryon [GO:0043204]; presynapse [GO:0098793]; RAVE complex [GO:0043291]; synaptic vesicle [GO:0008021]; brain development [GO:0007420]; hemopoiesis [GO:0030097]; neurogenesis [GO:0022008]; odontogenesis of dentin-containing tooth [GO:0042475]; positive regulation of cell population proliferation [GO:0008284]	0	#REF!	#REF!			reviewed	68.9	37.6307	High	9	30	9	TRUE	FALSE	3	-0.181918	0.239761	0.455072	3	-0.00763702	0.911329	0.944268	6	-0.0947774	0.224171	0.375822	8.82114	9.06743	10.5157	10.3822	10.1224	9.20163	10.3573	9.72877	9.07441	10.3005	10.0686	9.31424	1334.6	1114.7	588.8	1311.8	848.5	539.1	1261.1	1073.9	636.6	407.1	377.8	289.3	396.8	141.1	208.5	356	308.7	268.9	6	4	2	6	4	2	6	4	2	High	High	High	High	High	High	High	High	High
Q64620	Q64620	Q64620	Q64620	Q64620	Ppp6c	Serine/threonine-protein phosphatase 6 catalytic subunit, PP6C, EC 3.1.3.16 (Protein phosphatase V, PP-V)	cytosol [GO:0005829]; mitochondrion [GO:0005739]; metal ion binding [GO:0046872]; protein serine/threonine phosphatase activity [GO:0004722]; cell cycle [GO:0007049]; innate immune response [GO:0045087]; protein dephosphorylation [GO:0006470]	0	#REF!	#REF!			reviewed	68.8	44.2623	High	12	46	12	TRUE	FALSE	3	-0.140558	0.195415	0.416623	3	-0.0488152	0.500479	0.639148	6	-0.0946866	0.100333	0.225585	10.6507	11.1319	11.5434	10.7216	11.984	9.42017	10.4785	11.9856	9.24008	10.5803	11.9157	9.48341	1688.6	4050.9	685.1	1426.7	4055.3	604.7	1531	3863.5	715.8	515.1	1373	336.6	431.6	674.4	233.9	432.2	1110.6	302.4	5	8	3	5	8	3	5	8	3	High	High	High	High	High	High	High	High	High
Q6AXS5	Q6AXS5	Q6AXS5	Q6AXS5	Q6AXS5	Serbp1	Plasminogen activator inhibitor 1 RNA-binding protein (PAI1 RNA-binding protein 1, PAI-RBP1) (RDA288) (SERPINE1 mRNA-binding protein 1)	cytoplasm [GO:0005737]; nucleus [GO:0005634]; perinuclear region of cytoplasm [GO:0048471]; plasma membrane [GO:0005886]; mRNA 3'-UTR binding [GO:0003730]; ribosome binding [GO:0043022]; RNA binding [GO:0003723]; SUMO binding [GO:0032183]; PML body organization [GO:0030578]; regulation of apoptotic process [GO:0042981]	0	#REF!	#REF!			reviewed	78.3	38.8206	High	19	117	19	TRUE	FALSE	3	-0.135614	0.169236	0.388242	3	-0.0537034	0.568937	0.694382	6	-0.0946588	0.112594	0.24164	12.0142	12.4317	12.3609	12.6417	13.1087	12.9176	12.4467	13.1015	12.7129	12.5173	13.2137	12.7759	6390.3	8833.2	7737.1	5582.7	8789	6713.7	5862.4	9499.8	7013.4	1949.4	2993.9	3801.6	1688.7	1461.6	2596.8	1654.9	2730.8	2962.7	12	13	14	12	13	14	12	13	14	High	High	High	High	High	High	High	High	High
B2RYF6	B2RYF6	B2RYF6	B2RYF6	B2RYF6	Clptm1	CLPTM1 regulator of GABA type A receptor forward-trafficking (Cleft lip and palate associated transmembrane protein 1) (Cleft lip and palate associated transmembrane protein 1 (Predicted))	external side of plasma membrane [GO:0009897]; integral component of membrane [GO:0016021]; membrane [GO:0016020]; regulation of T cell differentiation in thymus [GO:0033081]	1	#REF!	#REF!			unreviewed	26	17.6205	High	12	86	12	TRUE	FALSE	3	0.0428401	0.744413	0.843174	3	-0.232063	0.0225764	0.179074	6	-0.0946114	0.29855	0.453551	11.7109	12.1607	11.8143	11.1319	11.6985	11.6883	11.3506	11.7807	11.5159	10.9671	11.4523	11.4031	2244	3323.6	3300.1	2611.3	3518.4	2928.5	2001.8	2802.1	2708.2	684.6	1126.5	1621.5	789.9	585.1	1132.7	565.1	805.5	1144	9	7	8	9	7	8	9	7	8	High	High	High	High	High	High	High	High	High
D3ZN19	D3ZN19	D3ZN19	D3ZN19	D3ZN19	Rnf121	Ring finger protein 121 (Ring finger protein 121 (Predicted), isoform CRA_a)	endoplasmic reticulum membrane [GO:0005789]; Golgi membrane [GO:0000139]; integral component of membrane [GO:0016021]; metal ion binding [GO:0046872]; ubiquitin protein ligase activity [GO:0061630]; ubiquitin-dependent ERAD pathway [GO:0030433]	1	#REF!	#REF!			unreviewed	22.2	9.78593	High	4	18	4	TRUE	FALSE	3	-0.139317	0.394125	0.582677	3	-0.0498768	0.737968	0.825532	6	-0.0945967	0.313216	0.467689	9.82066	9.87191	9.70667	7.19279	9.20701	9.11842	7.30378	8.99915	8.79734	7.39489	9.08587	8.88783	146.3	591	555.8	158	511.7	444.9	168.3	543.4	473.7	44.6	200.3	273.1	47.8	85.1	172.1	47.5	156.2	200.1	1	2	2	1	2	2	1	2	2	High	High	High	High	High	High	High	High	High
A0A0G2JT71, G3V9D5, O08680	G3V9D5	G3V9D5	G3V9D5	G3V9D5	Epha3	Receptor protein-tyrosine kinase, EC 2.7.10.1	actin cytoskeleton [GO:0015629]; cytosol [GO:0005829]; early endosome [GO:0005769]; integral component of plasma membrane [GO:0005887]; nuclear membrane [GO:0031965]; nucleoplasm [GO:0005654]; ATP binding [GO:0005524]; GPI-linked ephrin receptor activity [GO:0005004]; protein serine/threonine/tyrosine kinase activity [GO:0004712]; cellular response to retinoic acid [GO:0071300]; negative regulation of endocytosis [GO:0045806]; positive regulation of neuron projection development [GO:0010976]; positive regulation of protein localization to plasma membrane [GO:1903078]; regulation of actin cytoskeleton organization [GO:0032956]; regulation of focal adhesion assembly [GO:0051893]; regulation of GTPase activity [GO:0043087]; regulation of microtubule cytoskeleton organization [GO:0070507]	1	#REF!	#REF!		KK	unreviewed	65.7	42.1748	High	36	166	29	TRUE	FALSE	3	-0.15968	0.014922	0.241857	3	-0.029053	0.133819	0.312017	6	-0.0943664	0.0285187	0.106489	12.5133	12.6482	11.8772	12.3271	12.5462	11.8525	12.1689	12.3517	11.7263	12.3157	12.4947	11.8284	5138.4	5981.3	3698	4604.7	5226.7	3388.1	5097.9	5771.2	3636.6	1567.5	2027.3	1817	1392.9	869.2	1310.5	1439.1	1659	1536.2	14	16	11	14	16	11	14	16	11	High	High	High	High	High	High	High	High	High
A0A0H2UI20, F7FG31, Q6AZ26, Q9Z2F5	A0A0H2UI20, F7FG31, Q6AZ26, Q9Z2F5	Q9Z2F5	Q9Z2F5	Q9Z2F5	Ctbp1	C-terminal-binding protein 1, CtBP1, EC 1.1.1.- (50 kDa BFA-dependent ADP-ribosylation substrate) (BARS-50) (C-terminal-binding protein 3, CtBP3)	cytoplasm [GO:0005737]; GABA-ergic synapse [GO:0098982]; glutamatergic synapse [GO:0098978]; neuron projection [GO:0043005]; nucleus [GO:0005634]; presynapse [GO:0098793]; presynaptic active zone cytoplasmic component [GO:0098831]; transcription repressor complex [GO:0017053]; acyltransferase activity [GO:0016746]; chromatin binding [GO:0003682]; DNA-binding transcription factor binding [GO:0140297]; identical protein binding [GO:0042802]; NAD binding [GO:0051287]; oxidoreductase activity, acting on the CH-OH group of donors, NAD or NADP as acceptor [GO:0016616]; PDZ domain binding [GO:0030165]; protein domain specific binding [GO:0019904]; protein homodimerization activity [GO:0042803]; RNA polymerase II-specific DNA-binding transcription factor binding [GO:0061629]; transcription corepressor activity [GO:0003714]; transcription corepressor binding [GO:0001222]; heterochromatin assembly [GO:0031507]; membrane fusion [GO:0061025]; negative regulation of histone acetylation [GO:0035067]; negative regulation of histone H4 acetylation [GO:0090241]; negative regulation of transcription by RNA polymerase II [GO:0000122]; negative regulation of transcription, DNA-templated [GO:0045892]; positive regulation of histone deacetylation [GO:0031065]; presynapse to nucleus signaling pathway [GO:0099526]; regulation of cell cycle [GO:0051726]; white fat cell differentiation [GO:0050872]	0	#REF!	#REF!			reviewed	195.3	30.6977	High	13	48	7	TRUE	FALSE	3	-0.134301	0.361365	0.560249	3	-0.054199	0.692353	0.789057	6	-0.09425	0.268978	0.423665	10.8909	10.6231	10.5642	9.5889	11.5946	10.6826	9.6726	11.291	10.4996	9.74719	11.3431	10.6132	770.1	3092.6	1643.6	816.1	2505.7	1447.8	859.4	2597.9	1566.4	234.9	1048.2	807.6	246.9	416.7	560	242.6	746.8	661.7	2	9	5	2	9	5	2	9	5	High	High	High	High	High	High	High	High	High
Q4V7D9	Q4V7D9	Q4V7D9	Q4V7D9	Q4V7D9	Smpdl3b	Acid sphingomyelinase-like phosphodiesterase	extracellular space [GO:0005615]; plasma membrane [GO:0005886]; phosphoric diester hydrolase activity [GO:0008081]; sphingomyelin phosphodiesterase activity [GO:0004767]; zinc ion binding [GO:0008270]; membrane lipid catabolic process [GO:0046466]; negative regulation of inflammatory response [GO:0050728]; negative regulation of toll-like receptor signaling pathway [GO:0034122]; sphingomyelin catabolic process [GO:0006685]	0	#REF!	#REF!			unreviewed	39.3	16.0088	High	6	9	5	TRUE	FALSE	1	-0.132535	NA	NA	1	-0.0558781	NA	NA	2	-0.0942066	NA	NA	9.69923	8.82114	NA	NA	NA	7.8392	NA	NA	7.70667	NA	NA	7.78333	NA	NA	229	NA	NA	208.9	NA	NA	220.3	NA	NA	112.5	NA	NA	80.8	NA	NA	93	NA	NA	1	NA	NA	1	NA	NA	1	Not Found	Not Found	High	Not Found	Not Found	High	Not Found	Not Found	High
Q5U2X0	Q5U2X0	Q5U2X0	Q5U2X0	Q5U2X0	Cdkn2aip	CDKN2A-interacting protein (Collaborator of ARF)	granular component [GO:0001652]; nucleolus [GO:0005730]; nucleoplasm [GO:0005654]; nucleus [GO:0005634]; p53 binding [GO:0002039]; RNA binding [GO:0003723]; cellular response to DNA damage stimulus [GO:0006974]; negative regulation of cell growth [GO:0030308]; positive regulation of cell growth [GO:0030307]; positive regulation of signal transduction [GO:0009967]; regulation of protein stability [GO:0031647]	0	#REF!	#REF!			reviewed	72	9.82456	High	4	9	4	TRUE	FALSE	1	-0.349216	NA	NA	1	0.16085	NA	NA	2	-0.0941831	NA	NA	5.61471	NA	7.60881	8.38759	NA	NA	8.03837	NA	NA	8.54844	NA	NA	334.9	NA	NA	262.9	NA	NA	374.4	NA	NA	102.2	NA	NA	79.5	NA	NA	105.7	NA	NA	3	NA	NA	3	NA	NA	3	NA	NA	High	High	Not Found	High	High	Not Found	High	High	Not Found
A0A0G2JTJ9, G3V969	A0A0G2JTJ9, G3V969	A0A0G2JTJ9	A0A0G2JTJ9	A0A0G2JTJ9	Tfcp2	RCG50655 (Transcription factor CP2)	cytosol [GO:0005829]; nucleoplasm [GO:0005654]; nucleus [GO:0005634]; protein-containing complex [GO:0032991]; cis-regulatory region sequence-specific DNA binding [GO:0000987]; DNA-binding transcription activator activity, RNA polymerase II-specific [GO:0001228]; RNA polymerase II cis-regulatory region sequence-specific DNA binding [GO:0000978]; sequence-specific double-stranded DNA binding [GO:1990837]; mRNA transcription by RNA polymerase II [GO:0042789]; positive regulation of transcription by RNA polymerase II [GO:0045944]; regulation of transcription by RNA polymerase II [GO:0006357]	0	#REF!	#REF!			unreviewed	34.6	5.78842	High	2	4	1	TRUE	FALSE	3	-0.158835	0.568479	0.715878	3	-0.029493	0.823777	0.888987	6	-0.0941638	0.470712	0.61186	NA	NA	NA	8.91019	8.1639	7.34163	8.58571	8.46842	6.88509	8.88661	8.33316	7.10748	481.1	286.8	162.2	384.2	354.2	118.2	473.3	322.5	137.9	146.8	97.2	79.7	116.2	58.9	45.7	133.6	92.7	58.2	1	1	1	1	1	1	1	1	1	High	Not Found	Not Found	High	Not Found	Not Found	High	Not Found	Not Found
D4ACW0	D4ACW0	D4ACW0	D4ACW0	D4ACW0	Rbm6	RNA-binding motif protein 6 (Similar to Rbm6 protein (Predicted))	nucleus [GO:0005634]; RNA binding [GO:0003723]; mRNA splicing, via spliceosome [GO:0000398]	0	#REF!	#REF!			unreviewed	17.5	8.66845	High	7	9	7	TRUE	FALSE	3	-0.0986073	0.472748	0.643346	3	-0.0895724	0.48641	0.62641	6	-0.0940899	0.2312	0.383402	NA	NA	6.42626	7.36632	8.14415	8.82877	7.2075	7.88813	8.94778	7.43962	7.85611	8.77479	165	282.9	454.7	147.8	236.9	493.8	173.6	231.7	438	50.3	95.9	223.4	44.7	39.4	191	49	66.6	185	1	2	2	1	2	2	1	2	2	High	High	High	High	High	High	High	High	High
A0A0G2JWK6	A0A0G2JWK6	A0A0G2JWK6	A0A0G2JWK6	A0A0G2JWK6	Amer2	APC membrane recruitment protein 2	plasma membrane [GO:0005886]; beta-catenin binding [GO:0008013]; phosphatidylinositol-4,5-bisphosphate binding [GO:0005546]; negative regulation of canonical Wnt signaling pathway [GO:0090090]; regulation of canonical Wnt signaling pathway [GO:0060828]	0	#REF!	#REF!			unreviewed	16	37.721	High	14	39	14	TRUE	FALSE	3	-0.229454	0.0296223	0.257163	3	0.0412849	0.384	0.544892	6	-0.0940845	0.209468	0.358764	10.413	10.9006	9.6532	10.2258	11.7544	11.4202	9.99492	11.4557	11.2614	10.2417	11.8692	11.4133	1197.5	3454.9	2740.4	1020.4	2808.8	2454.8	1210.8	3741	2727.4	365.3	1171	1346.5	308.7	467.1	949.5	341.8	1075.4	1152.1	5	7	7	5	7	7	5	7	7	High	High	High	High	High	High	High	High	High
A0A0G2K4J8, D4A2L1, F1LSC8	A0A0G2K4J8, D4A2L1, F1LSC8	D4A2L1	A0A0G2K4J8	D4A2L1	Rimbp2	RIMS-binding protein 2	0	0	#REF!	#REF!			unreviewed	7.5	3.5316	Medium	2	2	2	TRUE	FALSE	1	0.0197182	NA	NA	1	-0.207851	NA	NA	2	-0.0940666	NA	NA	NA	NA	NA	6.44626	NA	NA	6.46597	NA	NA	6.2384	NA	NA	87.2	NA	NA	88.4	NA	NA	75.5	NA	NA	26.6	NA	NA	26.8	NA	NA	21.3	NA	NA	1	NA	NA	1	NA	NA	1	NA	NA	High	Not Found	Not Found	High	Not Found	Not Found	High	Not Found	Not Found
A7VLG3, Q4QQS3	A7VLG3, Q4QQS3	Q4QQS3	Q4QQS3	Q4QQS3	Oscp1	Protein OSCP1	basal plasma membrane [GO:0009925]; cytoplasm [GO:0005737]; plasma membrane [GO:0005886]; transmembrane transporter activity [GO:0022857]; xenobiotic detoxification by transmembrane export across the plasma membrane [GO:1990961]	2	#REF!	#REF!			reviewed	27.5	9.49868	High	3	5	3	TRUE	FALSE	2	-0.0165489	NA	NA	2	-0.171004	NA	NA	4	-0.0937765	0.217666	0.368116	8.34252	NA	NA	7.67878	7.50144	NA	7.633	7.51412	NA	7.41278	7.42543	NA	204.9	181.2	NA	198.5	182.8	NA	170.4	171.9	NA	62.5	61.4	NA	60.1	30.4	NA	48.1	49.4	NA	1	1	NA	1	1	NA	1	1	NA	High	High	Medium	High	High	Medium	High	High	Medium
A0A0G2K5F4, A0A0H2UI27, A0A0U1RRQ5, A0A0U1RRT8, A0A0U1RRW2, B5DFG5, Q5PQK1	A0A0U1RRT8, B5DFG5	B5DFG5	A0A0U1RRT8	B5DFG5	2006-09-01	Septin	axon terminus [GO:0043679]; cell division site [GO:0032153]; cleavage furrow [GO:0032154]; microtubule cytoskeleton [GO:0015630]; presynapse [GO:0098793]; septin collar [GO:0032173]; septin complex [GO:0031105]; septin ring [GO:0005940]; sperm annulus [GO:0097227]; synaptic vesicle [GO:0008021]; GTP binding [GO:0005525]; GTPase activity [GO:0003924]; molecular adaptor activity [GO:0060090]; cellular protein localization [GO:0034613]; cilium assembly [GO:0060271]; cytoskeleton-dependent cytokinesis [GO:0061640]	0	#REF!	#REF!			unreviewed	59.2	61.8267	High	27	203	13	TRUE	FALSE	3	-0.0462902	0.0266963	0.253702	3	-0.141061	0.229772	0.405233	6	-0.0936755	0.0798323	0.194047	10.6426	11.3744	11.2523	12.6637	12.059	11.6999	12.6247	11.9973	11.6618	12.3622	12.0321	11.6052	6488.7	4267.1	3326.8	6315.6	4088.4	3240	5264.8	4188.1	3115.5	1979.4	1446.3	1634.6	1910.5	679.9	1253.2	1486.2	1203.9	1316.1	11	8	9	11	8	9	11	8	9	High	High	High	High	High	High	High	High	High
G3V6S5, P27653, Q5EBC3	G3V6S5, P27653	P27653	G3V6S5	P27653	Mthfd1	C-1-tetrahydrofolate synthase, cytoplasmic, C1-THF synthase [Includes: Methylenetetrahydrofolate dehydrogenase, EC 1.5.1.5; Methenyltetrahydrofolate cyclohydrolase, EC 3.5.4.9; Formyltetrahydrofolate synthetase, EC 6.3.4.3 ]	cytoplasm [GO:0005737]; cytosol [GO:0005829]; ATP binding [GO:0005524]; formate-tetrahydrofolate ligase activity [GO:0004329]; methenyltetrahydrofolate cyclohydrolase activity [GO:0004477]; methylenetetrahydrofolate dehydrogenase (NAD+) activity [GO:0004487]; methylenetetrahydrofolate dehydrogenase (NADP+) activity [GO:0004488]; methylenetetrahydrofolate dehydrogenase [NAD(P)+] activity [GO:0004486]; 10-formyltetrahydrofolate biosynthetic process [GO:0009257]; heart development [GO:0007507]; histidine biosynthetic process [GO:0000105]; methionine biosynthetic process [GO:0009086]; methionine metabolic process [GO:0006555]; neural tube closure [GO:0001843]; neutrophil homeostasis [GO:0001780]; nucleotide metabolic process [GO:0009117]; one-carbon metabolic process [GO:0006730]; purine nucleotide biosynthetic process [GO:0006164]; purine ribonucleotide biosynthetic process [GO:0009152]; response to nitrogen dioxide [GO:0035713]; serine family amino acid biosynthetic process [GO:0009070]; serine family amino acid metabolic process [GO:0009069]; somite development [GO:0061053]; tetrahydrofolate interconversion [GO:0035999]; tetrahydrofolate metabolic process [GO:0046653]; transsulfuration [GO:0019346]	0	#REF!	#REF!		KK	reviewed	122.4	23.1016	High	20	41	7	TRUE	FALSE	3	-0.0804277	0.261748	0.473332	3	-0.106868	0.121879	0.300303	6	-0.0936478	0.026926	0.102995	9.90283	9.53974	10.2226	11.0865	11.6049	10.7421	11.11	11.4732	10.609	11.0614	11.4655	10.586	2174.6	3114.7	1712.8	2210.3	2843.1	1561.8	2137.1	2827.9	1537.1	663.4	1055.7	841.6	668.6	472.8	604.1	603.3	812.9	649.3	9	9	5	9	9	5	9	9	5	High	High	Not Found	High	High	Not Found	High	High	Not Found
Q9Z2Q7	Q9Z2Q7	Q9Z2Q7	Q9Z2Q7	Q9Z2Q7	Stx8	Syntaxin-8	cytosol [GO:0005829]; early endosome [GO:0005769]; endomembrane system [GO:0012505]; endosome [GO:0005768]; integral component of membrane [GO:0016021]; late endosome [GO:0005770]; late endosome membrane [GO:0031902]; lysosomal membrane [GO:0005765]; perinuclear region of cytoplasm [GO:0048471]; phagocytic vesicle [GO:0045335]; recycling endosome [GO:0055037]; SNARE complex [GO:0031201]; trans-Golgi network [GO:0005802]; vesicle [GO:0031982]; chloride channel inhibitor activity [GO:0019869]; SNAP receptor activity [GO:0005484]; SNARE binding [GO:0000149]; syntaxin binding [GO:0019905]; ubiquitin protein ligase binding [GO:0031625]; cellular response to interferon-gamma [GO:0071346]; early endosome to late endosome transport [GO:0045022]; endosome to lysosome transport [GO:0008333]; intracellular protein transport [GO:0006886]; regulation of protein localization to plasma membrane [GO:1903076]; vesicle docking [GO:0048278]; vesicle fusion [GO:0006906]; vesicle-mediated transport [GO:0016192]	1	#REF!	#REF!			reviewed	122.8	36.8644	High	9	42	9	TRUE	FALSE	3	-0.0746923	0.563826	0.712563	3	-0.112573	0.107131	0.283864	6	-0.0936325	0.135286	0.270573	9.81906	11.5382	9.57611	10.4901	9.22279	10.8544	10.3841	8.97699	10.9821	10.3393	9.06824	10.8221	1438.3	597.5	1851.4	1336.4	503.9	2022.8	1295.5	536.8	1810.4	438.8	202.5	909.7	404.2	83.8	782.4	365.7	154.3	764.8	5	3	6	5	3	6	5	3	6	High	High	High	High	High	High	High	High	High
E9PU28, Q6P9U9	E9PU28, Q6P9U9	E9PU28	E9PU28	E9PU28	Impdh2	Inosine-5'-monophosphate dehydrogenase 2, IMP dehydrogenase 2, IMPD 2, IMPDH 2, EC 1.1.1.205	cytoplasm [GO:0005737]; cytosol [GO:0005829]; nucleus [GO:0005634]; identical protein binding [GO:0042802]; IMP dehydrogenase activity [GO:0003938]; metal ion binding [GO:0046872]; nucleotide binding [GO:0000166]; 'de novo' XMP biosynthetic process [GO:0097294]; cellular response to interleukin-4 [GO:0071353]; circadian rhythm [GO:0007623]; GMP biosynthetic process [GO:0006177]; GTP biosynthetic process [GO:0006183]; lymphocyte proliferation [GO:0046651]; purine nucleotide biosynthetic process [GO:0006164]; retina development in camera-type eye [GO:0060041]	0	#REF!	#REF!			reviewed	103.3	39.2996	High	20	45	18	TRUE	FALSE	3	-0.0706846	0.512893	0.67304	3	-0.1164	0.365314	0.529645	6	-0.0935421	0.185647	0.331175	8.54921	9.71081	7.81378	11.509	12.0269	9.80977	11.5265	11.777	9.8302	11.4298	11.7213	9.84533	2914.5	4173	897.5	2949.9	3509.3	910.3	2758.8	3376.5	919.9	889.1	1414.4	441	892.4	583.6	352.1	778.8	970.6	388.6	14	12	4	14	12	4	14	12	4	High	High	High	High	High	High	High	High	High
A0A096MK63, D3ZDC0, F1LPZ8, Q62889	D3ZDC0, F1LPZ8, Q62889	Q62889	F1LPZ8	Q62889	Nlgn3	Neuroligin-3 (Gliotactin homolog)	cell surface [GO:0009986]; endocytic vesicle [GO:0030139]; excitatory synapse [GO:0060076]; GABA-ergic synapse [GO:0098982]; glutamatergic synapse [GO:0098978]; inhibitory synapse [GO:0060077]; integral component of plasma membrane [GO:0005887]; integral component of postsynaptic membrane [GO:0099055]; integral component of postsynaptic specialization membrane [GO:0099060]; neuronal cell body [GO:0043025]; presynapse [GO:0098793]; synapse [GO:0045202]; cell adhesion molecule binding [GO:0050839]; neurexin family protein binding [GO:0042043]; scaffold protein binding [GO:0097110]; signaling receptor activity [GO:0038023]; adult behavior [GO:0030534]; axon extension [GO:0048675]; chemical synaptic transmission [GO:0007268]; circadian sleep/wake cycle [GO:0042745]; excitatory postsynaptic potential [GO:0060079]; inhibitory postsynaptic potential [GO:0060080]; learning [GO:0007612]; long-term synaptic potentiation [GO:0060291]; modulation of chemical synaptic transmission [GO:0050804]; negative regulation of dendritic spine morphogenesis [GO:0061002]; negative regulation of excitatory postsynaptic potential [GO:0090394]; neuron cell-cell adhesion [GO:0007158]; oligodendrocyte differentiation [GO:0048709]; positive regulation of AMPA receptor activity [GO:2000969]; positive regulation of dendritic spine development [GO:0060999]; positive regulation of excitatory postsynaptic potential [GO:2000463]; positive regulation of inhibitory postsynaptic potential [GO:0097151]; positive regulation of protein localization to synapse [GO:1902474]; positive regulation of synapse assembly [GO:0051965]; positive regulation of synaptic transmission, glutamatergic [GO:0051968]; positive regulation of synaptic vesicle clustering [GO:2000809]; postsynaptic membrane assembly [GO:0097104]; postsynaptic specialization assembly [GO:0098698]; prepulse inhibition [GO:0060134]; presynaptic membrane assembly [GO:0097105]; receptor-mediated endocytosis [GO:0006898]; regulation of AMPA receptor activity [GO:2000311]; regulation of dendritic spine morphogenesis [GO:0061001]; regulation of long-term synaptic potentiation [GO:1900271]; regulation of NMDA receptor activity [GO:2000310]; regulation of respiratory gaseous exchange by nervous system process [GO:0002087]; regulation of synaptic transmission, glutamatergic [GO:0051966]; regulation of terminal button organization [GO:2000331]; rhythmic synaptic transmission [GO:0060024]; social behavior [GO:0035176]; synapse assembly [GO:0007416]; synapse organization [GO:0050808]; synaptic vesicle endocytosis [GO:0048488]; visual learning [GO:0008542]; vocalization behavior [GO:0071625]	1	#REF!	#REF!			reviewed	277.5	27.9481	High	19	244	16	TRUE	FALSE	3	0.124685	0.125541	0.34368	3	-0.311762	0.0356495	0.196838	6	-0.0935389	0.40801	0.555531	13.5148	13.485	13.3867	13.2428	12.4786	13.0998	13.4491	12.6091	13.1369	13.0505	12.0903	12.7451	9693.7	5707.2	8778.5	11183.9	6247.8	9007.7	8483.8	4360.6	6865.1	2957.2	1934.4	4313.3	3383.1	1039	3484.1	2394.9	1253.5	2900	12	11	10	12	11	10	12	11	10	High	High	High	High	High	High	High	High	High
M0R7E6	M0R7E6	M0R7E6	M0R7E6	M0R7E6	Srrt	Arsenite-resistance protein 2	nuclear body [GO:0016604]; mRNA processing [GO:0006397]; primary miRNA processing [GO:0031053]	0	#REF!	#REF!			unreviewed	17.7	31.9018	High	14	50	14	TRUE	FALSE	3	-0.0480987	0.786204	0.873671	3	-0.138768	0.374385	0.537056	6	-0.0934336	0.350414	0.504195	10.2155	10.3132	11.6375	10.5852	10.7458	10.4059	10.7881	10.4134	10.391	10.6074	10.3669	10.3463	1536.3	1717.1	1356.7	1768.3	1363.8	1342.8	1560.1	1320.5	1301.8	468.7	582	666.6	534.9	226.8	519.4	440.4	379.6	549.9	8	4	5	8	4	5	8	4	5	High	High	High	High	High	High	High	High	High
A0A0G2K528, B5DF99, D3Z9R7	A0A0G2K528	A0A0G2K528	A0A0G2K528	A0A0G2K528	Stx16	Syntaxin 16	cytoplasm [GO:0005737]; cytosol [GO:0005829]; endomembrane system [GO:0012505]; Golgi apparatus [GO:0005794]; Golgi cisterna [GO:0031985]; integral component of membrane [GO:0016021]; integral component of synaptic vesicle membrane [GO:0030285]; perinuclear region of cytoplasm [GO:0048471]; SNARE complex [GO:0031201]; trans-Golgi network [GO:0005802]; SNAP receptor activity [GO:0005484]; SNARE binding [GO:0000149]; syntaxin binding [GO:0019905]; Golgi ribbon formation [GO:0090161]; intracellular protein transport [GO:0006886]; retrograde transport, endosome to Golgi [GO:0042147]; vesicle docking [GO:0048278]; vesicle fusion [GO:0006906]	1	#REF!	#REF!			unreviewed	46.3	40.4531	High	11	67	11	TRUE	FALSE	3	-0.0924374	0.509305	0.670328	3	-0.0943691	0.204435	0.382218	6	-0.0934032	0.160198	0.303646	11.6279	10.4306	10.0382	10.9567	11.1135	11.0604	11.0836	10.8456	10.9242	10.7675	11.0982	10.9819	1987.5	2215.7	2135.6	2170.2	1840.1	1943.2	1743.2	2192.3	2022.4	606.3	751	1049.3	656.5	306	751.6	492.1	630.2	854.3	8	7	6	8	7	6	8	7	6	High	High	High	High	High	High	High	High	High
A0A0G2K3Y8, P62914, Q4V8I6	P62914, Q4V8I6	P62914	P62914	P62914	Rpl11	60S ribosomal protein L11	cytoplasm [GO:0005737]; cytosolic large ribosomal subunit [GO:0022625]; cytosolic ribosome [GO:0022626]; nucleolus [GO:0005730]; nucleoplasm [GO:0005654]; polysomal ribosome [GO:0042788]; protein-containing complex [GO:0032991]; synapse [GO:0045202]; 5S rRNA binding [GO:0008097]; peroxisome proliferator activated receptor binding [GO:0042975]; RNA binding [GO:0003723]; structural constituent of ribosome [GO:0003735]; ubiquitin ligase inhibitor activity [GO:1990948]; ubiquitin protein ligase binding [GO:0031625]; cytoplasmic translation [GO:0002181]; negative regulation of DNA-binding transcription factor activity [GO:0043433]; negative regulation of proteasomal ubiquitin-dependent protein catabolic process [GO:0032435]; negative regulation of protein neddylation [GO:2000435]; negative regulation of ubiquitin protein ligase activity [GO:1904667]; negative regulation of ubiquitin-dependent protein catabolic process [GO:2000059]; positive regulation of gene expression [GO:0010628]; positive regulation of intrinsic apoptotic signaling pathway by p53 class mediator [GO:1902255]; positive regulation of protein binding [GO:0032092]; positive regulation of signal transduction by p53 class mediator [GO:1901798]; protein localization to nucleus [GO:0034504]; protein stabilization [GO:0050821]; protein targeting [GO:0006605]; regulation of signal transduction by p53 class mediator [GO:1901796]; ribosomal large subunit assembly [GO:0000027]; ribosomal large subunit biogenesis [GO:0042273]; rRNA processing [GO:0006364]	0	#REF!	#REF!			reviewed	120.8	24.7191	High	4	26	4	TRUE	FALSE	3	-0.14551	0.156415	0.374674	3	-0.0403778	0.157869	0.335081	6	-0.0929441	0.0602634	0.163805	10.1684	10.4292	10.3081	10.5583	10.0564	10.0417	10.5438	9.84455	9.83147	10.5537	10.0046	9.97685	1507.9	1064.8	1054	1492.8	919.4	911.1	1503.1	1027.3	1007.7	460	360.9	517.9	451.6	152.9	352.4	424.3	295.3	425.7	2	3	2	2	3	2	2	3	2	High	High	High	High	High	High	High	High	High
M0R5Q9, Q9JL55	Q9JL55	Q9JL55	Q9JL55	Q9JL55	Gde1	Glycerophosphodiester phosphodiesterase 1 (Glycerophosphoinositol glycerophosphodiesterase GDE1, EC 3.1.4.44) (Lysophospholipase D GDE1, EC 3.1.4.-) (Membrane-interacting protein of RGS16)	cytoplasmic vesicle membrane [GO:0030659]; integral component of membrane [GO:0016021]; membrane [GO:0016020]; plasma membrane [GO:0005886]; glycerophosphodiester phosphodiesterase activity [GO:0008889]; glycerophosphoinositol glycerophosphodiesterase activity [GO:0047395]; lysophospholipase activity [GO:0004622]; metal ion binding [GO:0046872]; phosphoric diester hydrolase activity [GO:0008081]; ethanolamine metabolic process [GO:0006580]; G protein-coupled receptor signaling pathway [GO:0007186]; N-acylethanolamine metabolic process [GO:0070291]; phospholipid metabolic process [GO:0006644]	1	#REF!	#REF!			reviewed	156.6	19.9396	High	6	28	6	TRUE	FALSE	3	-0.169463	0.266009	0.476015	3	-0.016168	0.922065	0.9512	6	-0.0928154	0.344514	0.49822	10.8586	9.39146	10.1107	10.7317	9.60084	9.50859	10.4162	9.6489	9.26772	10.4715	9.84627	9.47492	1700.5	776.5	728.4	1366.4	802.8	616.4	1419.8	920.5	711.6	518.8	263.2	357.9	413.3	133.5	238.4	400.8	264.6	300.6	3	3	2	3	3	2	3	3	2	High	High	High	High	High	High	High	High	High
A0A0G2K598, D3ZXK3, D4A858, X4YHC6	D3ZXK3	D3ZXK3	D3ZXK3	D3ZXK3	Tacc2	Transforming, acidic coiled-coil-containing protein 2	cytoplasm [GO:0005737]; microtubule organizing center [GO:0005815]; nuclear receptor binding [GO:0016922]; protein domain specific binding [GO:0019904]; astral microtubule organization [GO:0030953]; cell population proliferation [GO:0008283]; cerebral cortex development [GO:0021987]; interkinetic nuclear migration [GO:0022027]; microtubule cytoskeleton organization [GO:0000226]; mitotic spindle organization [GO:0007052]; neurogenesis [GO:0022008]; regulation of microtubule-based process [GO:0032886]	0	#REF!	#REF!			unreviewed	32	8.75088	High	19	39	15	TRUE	FALSE	3	-0.103782	0.364611	0.562881	3	-0.0815186	0.483446	0.625257	6	-0.0926501	0.175097	0.320036	9.02015	9.28425	8.62936	11.278	10.334	10.4398	11.0481	10.4026	10.2898	11.0376	10.424	10.3457	2483.2	1290.8	1389	2117.5	1353.6	1251.8	2102.1	1373.8	1301.3	757.5	437.5	682.5	640.5	225.1	484.2	593.4	394.9	549.7	10	7	4	10	7	4	10	7	4	High	High	High	High	High	High	High	High	High
E9PU01	E9PU01	E9PU01	E9PU01	E9PU01	Chd4	DNA helicase, EC 3.6.4.12	centrosome [GO:0005813]; chromosome, telomeric region [GO:0000781]; cytoplasm [GO:0005737]; nucleus [GO:0005634]; NuRD complex [GO:0016581]; protein-containing complex [GO:0032991]; protein-DNA complex [GO:0032993]; RNA polymerase II transcription regulator complex [GO:0090575]; ATP binding [GO:0005524]; ATP hydrolysis activity [GO:0016887]; ATP-dependent chromatin remodeler activity [GO:0140658]; DNA binding [GO:0003677]; DNA helicase activity [GO:0003678]; DNA-binding transcription factor binding [GO:0140297]; histone deacetylase binding [GO:0042826]; metal ion binding [GO:0046872]; RNA polymerase II-specific DNA-binding transcription factor binding [GO:0061629]; transcription coregulator binding [GO:0001221]; chromatin remodeling [GO:0006338]; histone deacetylation [GO:0016575]; negative regulation of gene expression [GO:0010629]; negative regulation of transcription by RNA polymerase II [GO:0000122]; terminal button organization [GO:0072553]	0	#REF!	#REF!			unreviewed	72	18.9485	High	29	67	15	TRUE	FALSE	3	-0.0466853	0.505416	0.667452	3	-0.138116	0.265227	0.439883	6	-0.0924007	0.136461	0.271941	10.5729	11.0262	12.1554	10.7426	10.6099	10.5487	10.805	10.4744	10.4818	10.7352	10.2989	10.4529	1713.4	1562.8	1497.9	1789.1	1422.7	1430	1704.6	1259.7	1401.6	522.7	529.7	736	541.2	236.6	553.1	481.2	362.1	592.1	9	7	6	9	7	6	9	7	6	High	High	High	High	High	High	High	High	High
Q4V8F6, Q6AYU2, Q6AYU5	Q6AYU2	Q6AYU2	Q6AYU2	Q6AYU2	Pcbp2	Pcbp2 protein (Poly(rC)-binding protein 2) (RCG50739, isoform CRA_a)	cytoplasm [GO:0005737]; cytosol [GO:0005829]; nucleoplasm [GO:0005654]; nucleus [GO:0005634]; postsynaptic density [GO:0014069]; C-rich single-stranded DNA binding [GO:1990829]; DNA binding [GO:0003677]; enzyme binding [GO:0019899]; mRNA binding [GO:0003729]; RNA binding [GO:0003723]; single-stranded DNA binding [GO:0003697]; ubiquitin protein ligase binding [GO:0031625]; IRES-dependent viral translational initiation [GO:0075522]; negative regulation of defense response to virus [GO:0050687]; positive regulation of transcription by RNA polymerase II [GO:0045944]; proteasome-mediated ubiquitin-dependent protein catabolic process [GO:0043161]; regulation of gene expression [GO:0010468]; regulation of RNA metabolic process [GO:0051252]; viral RNA genome replication [GO:0039694]	0	#REF!	#REF!			unreviewed	44.3	52.4862	High	16	154	8	TRUE	FALSE	3	-0.0278636	0.823676	0.894176	3	-0.156705	0.106624	0.283864	6	-0.0922843	0.198103	0.34557	13.6393	12.9985	12.9781	12.7269	11.7071	12.7495	12.9096	11.5189	12.6714	12.6809	11.4844	12.5481	6779	3343.4	6886.4	7694.4	2934.5	6523.4	6566.6	2865.1	5988.9	2068	1133.2	3383.6	2327.5	488	2523.2	1853.7	823.6	2529.9	13	9	10	13	9	10	13	9	10	High	High	High	High	High	High	High	High	High
D4A249	D4A249	D4A249	D4A249	D4A249	Mblac2	Metallo-beta-lactamase domain-containing 2 (Similar to metallo-beta-lactamase superfamily protein like (XL884) (Predicted))	endoplasmic reticulum membrane [GO:0005789]; plasma membrane [GO:0005886]; beta-lactamase activity [GO:0008800]; palmitoyl-CoA hydrolase activity [GO:0016290]	0	#REF!	#REF!			unreviewed	14.2	60.5735	High	15	127	15	TRUE	FALSE	3	-0.170674	0.174317	0.39476	3	-0.013449	0.79424	0.868639	6	-0.0920617	0.153905	0.295534	12.429	11.9988	11.9314	11.9575	11.2926	12.5414	11.8305	10.9623	12.4866	11.8889	11.3688	12.4934	3977.1	2508.4	5961.2	3642	1995.2	5739	3792.5	2644.5	5766.1	1213.3	850.2	2929	1101.7	331.8	2219.8	1070.6	760.2	2435.7	11	7	11	11	7	11	11	7	11	High	High	High	High	High	High	High	High	High
D4ADD3	D4ADD3	D4ADD3	D4ADD3	D4ADD3	Hecw2	HECT-type E3 ubiquitin transferase, EC 2.3.2.26	cytoplasm [GO:0005737]; mitotic spindle [GO:0072686]; ligase activity [GO:0016874]; ubiquitin protein ligase activity [GO:0061630]; negative regulation of sodium ion transmembrane transporter activity [GO:2000650]; positive regulation of protein catabolic process [GO:0045732]; proteasome-mediated ubiquitin-dependent protein catabolic process [GO:0043161]; protein polyubiquitination [GO:0000209]; protein ubiquitination [GO:0016567]; regulation of dendrite morphogenesis [GO:0048814]; regulation of mitotic metaphase/anaphase transition [GO:0030071]	1	#REF!	#REF!			unreviewed	53.6	17.744	High	26	63	20	TRUE	FALSE	3	-0.174391	0.262872	0.474111	3	-0.00952329	0.908559	0.942784	6	-0.0919572	0.249761	0.403767	11.1089	11.0244	11.0859	11.4945	11.6579	10.3974	11.1672	11.4156	10.4437	11.3567	11.6508	10.5136	2885.2	3231.3	1348.7	2299.7	2731.8	1392.7	2622.5	3215.4	1461.9	880.2	1095.2	662.7	695.7	454.3	538.7	740.3	924.3	617.5	10	9	5	10	9	5	10	9	5	High	High	High	High	High	High	High	High	High
G3V7C6, Q6P9T8	G3V7C6	G3V7C6	G3V7C6	G3V7C6	Tubb4b	Tubulin beta chain	cytoplasm [GO:0005737]; microtubule [GO:0005874]; GTP binding [GO:0005525]; GTPase activity [GO:0003924]; structural constituent of cytoskeleton [GO:0005200]; microtubule-based process [GO:0007017]	0	#REF!	#REF!			unreviewed	31.1	78.8321	High	28	1152	1	TRUE	FALSE	3	-0.230987	0.114227	0.331221	3	0.0478993	0.585218	0.707397	6	-0.0915437	0.306254	0.460228	13.6756	13.6256	13.3389	13.2391	12.9194	13.3258	12.9861	12.5525	13.2528	13.1665	13.1029	13.3587	9668.9	7747.1	10267.5	8113.5	6007.2	9761.1	9194	8797.4	10504.6	2949.6	2625.8	5044.9	2454.3	999	3775.5	2595.4	2528.9	4437.4	12	8	8	12	8	8	12	8	8	High	High	High	High	High	High	High	High	High
C0HL12	C0HL12	C0HL12	C0HL12	C0HL12	Adgrb1	Adhesion G protein-coupled receptor B1 (Brain-specific angiogenesis inhibitor 1) [Cleaved into: Vasculostatin-120, Vstat120; Vasculostatin-40, Vstat-40 ]	dendrite [GO:0030425]; dendritic spine [GO:0043197]; extracellular space [GO:0005615]; focal adhesion [GO:0005925]; glutamatergic synapse [GO:0098978]; integral component of plasma membrane [GO:0005887]; integral component of postsynaptic membrane [GO:0099055]; perinuclear region of cytoplasm [GO:0048471]; phagocytic cup [GO:0001891]; plasma membrane [GO:0005886]; postsynaptic density [GO:0014069]; G protein-coupled receptor activity [GO:0004930]; lipopolysaccharide binding [GO:0001530]; PDZ domain binding [GO:0030165]; phosphatidylserine binding [GO:0001786]; transmembrane signaling receptor activity [GO:0004888]; adenylate cyclase-activating G protein-coupled receptor signaling pathway [GO:0007189]; apoptotic cell clearance [GO:0043277]; cell surface receptor signaling pathway [GO:0007166]; defense response to Gram-negative bacterium [GO:0050829]; engulfment of apoptotic cell [GO:0043652]; innate immune response [GO:0045087]; muscle organ development [GO:0007517]; negative regulation of angiogenesis [GO:0016525]; negative regulation of endothelial cell migration [GO:0010596]; negative regulation of protein catabolic process [GO:0042177]; negative regulation of protein ubiquitination [GO:0031397]; nervous system development [GO:0007399]; phagocytosis, engulfment [GO:0006911]; phagocytosis, recognition [GO:0006910]; positive regulation of myoblast fusion [GO:1901741]; positive regulation of reactive oxygen species biosynthetic process [GO:1903428]; positive regulation of synapse assembly [GO:0051965]; postsynaptic actin cytoskeleton organization [GO:0098974]; regulation of synapse assembly [GO:0051963]; regulation of synaptic plasticity [GO:0048167]	2	#REF!	#REF!		KK	reviewed	166.8	32.9106	High	43	132	42	TRUE	FALSE	3	-0.121359	0.000116103	0.0989815	3	-0.0612326	0.0414177	0.207043	6	-0.0912959	0.00155022	0.0250149	11.8882	12.3691	11.9521	12.5025	12.5039	11.9547	12.3804	12.3808	11.8359	12.4387	12.4218	11.917	5802.7	5808.4	3969.5	5331.7	5333.2	3655.7	5551.7	5487	3866.9	1770.2	1968.7	1950.4	1612.8	886.9	1414	1567.2	1577.3	1633.5	22	17	9	22	17	9	22	17	9	High	High	High	High	High	High	High	High	High
Q641Z4	Q641Z4	Q641Z4	Q641Z4	Q641Z4	Cdk9	Cyclin-dependent kinase 9, EC 2.7.11.22, EC 2.7.11.23 (Cell division protein kinase 9)	cyclin/CDK positive transcription elongation factor complex [GO:0008024]; cytoplasmic ribonucleoprotein granule [GO:0036464]; mediator complex [GO:0016592]; nucleus [GO:0005634]; P-TEFb complex [GO:0070691]; PML body [GO:0016605]; transcription elongation factor complex [GO:0008023]; 7SK snRNA binding [GO:0097322]; ATP binding [GO:0005524]; chromatin binding [GO:0003682]; cyclin-dependent protein serine/threonine kinase activity [GO:0004693]; DNA binding [GO:0003677]; protein kinase binding [GO:0019901]; protein serine kinase activity [GO:0106310]; protein serine/threonine kinase activity [GO:0004674]; protein serine/threonine/tyrosine kinase activity [GO:0004712]; RNA polymerase II cis-regulatory region sequence-specific DNA binding [GO:0000978]; RNA polymerase II CTD heptapeptide repeat kinase activity [GO:0008353]; snRNA binding [GO:0017069]; transcription cis-regulatory region binding [GO:0000976]; transcription coactivator binding [GO:0001223]; cellular response to cytokine stimulus [GO:0071345]; DNA repair [GO:0006281]; negative regulation of mRNA polyadenylation [GO:1900364]; phosphorylation of RNA polymerase II C-terminal domain [GO:0070816]; phosphorylation of RNA polymerase II C-terminal domain serine 2 residues involved in positive regulation of transcription elongation from RNA polymerase II promoter [GO:1903655]; phosphorylation of RNA polymerase II C-terminal domain serine 5 residues involved in positive regulation of transcription elongation from RNA polymerase II promoter [GO:1903654]; positive regulation by host of viral transcription [GO:0043923]; positive regulation of cardiac muscle hypertrophy [GO:0010613]; positive regulation of histone H2B ubiquitination [GO:2001168]; positive regulation of histone phosphorylation [GO:0033129]; positive regulation of mRNA 3'-UTR binding [GO:1903839]; positive regulation of protein localization to chromatin [GO:0120187]; positive regulation of transcription by RNA polymerase II [GO:0045944]; positive regulation of transcription elongation from RNA polymerase II promoter [GO:0032968]; protein phosphorylation [GO:0006468]; regulation of cell cycle [GO:0051726]; regulation of DNA repair [GO:0006282]; regulation of histone modification [GO:0031056]; regulation of muscle cell differentiation [GO:0051147]; replication fork processing [GO:0031297]; response to xenobiotic stimulus [GO:0009410]	0	#REF!	#REF!			reviewed	165.5	17.2043	High	7	24	5	TRUE	FALSE	3	0.019605	0.921107	0.952162	3	-0.202118	0.00252264	0.133986	6	-0.0912563	0.370684	0.522017	5.69209	NA	8.18636	9.06797	8.19771	9.37134	9.36829	7.89542	9.43212	8.87774	8.00394	9.14898	536.7	293.6	662.3	660.9	238.1	690.8	470.4	256.7	567.7	163.7	99.5	325.4	199.9	39.6	267.2	132.8	73.8	239.8	1	2	3	1	2	3	1	2	3	High	High	High	High	High	High	High	High	High
B2GUV5	B2GUV5	B2GUV5	B2GUV5	B2GUV5	Atp6v1g1	V-type proton ATPase subunit G	cytosol [GO:0005829]; lysosomal membrane [GO:0005765]; plasma membrane [GO:0005886]; vacuolar proton-transporting V-type ATPase complex [GO:0016471]; vacuolar proton-transporting V-type ATPase, V1 domain [GO:0000221]; ATP hydrolysis activity [GO:0016887]; ATPase binding [GO:0051117]; proton-transporting ATPase activity, rotational mechanism [GO:0046961]; cellular iron ion homeostasis [GO:0006879]; cellular response to increased oxygen levels [GO:0036295]	0	#REF!	#REF!			unreviewed	41.1	35.5932	High	4	15	3	TRUE	FALSE	3	0.107708	0.352225	0.553205	3	-0.290089	0.158685	0.336075	6	-0.0911905	0.45997	0.602428	NA	NA	7.96058	7.67455	9.05447	7.93428	7.61692	9.18512	8.18438	7.2937	8.59544	7.90388	204.3	531.7	244.6	196.3	582.1	290.9	156.9	386.8	239.5	62.3	180.2	120.2	59.4	96.8	112.5	44.3	111.2	101.2	1	2	1	1	2	1	1	2	1	High	High	High	High	High	High	High	High	High
D3ZLC1	D3ZLC1	D3ZLC1	D3ZLC1	D3ZLC1	Lmnb2	Lamin B2	lamin filament [GO:0005638]; nuclear envelope [GO:0005635]; nuclear membrane [GO:0031965]; nucleus [GO:0005634]; identical protein binding [GO:0042802]	0	#REF!	#REF!			unreviewed	22.9	9.9026	High	5	6	4	TRUE	FALSE	1	0.0463143	NA	NA	1	-0.228671	NA	NA	2	-0.0911782	NA	NA	7.52435	NA	NA	NA	8.78594	NA	NA	8.83226	NA	NA	8.55727	NA	NA	441.4	NA	NA	455.8	NA	NA	376.7	NA	NA	149.6	NA	NA	75.8	NA	NA	108.3	NA	NA	2	NA	NA	2	NA	NA	2	NA	Not Found	High	Medium	Not Found	High	Medium	Not Found	High	Medium
G3V8Y5	G3V8Y5	G3V8Y5	G3V8Y5	G3V8Y5	Polr2b	DNA-directed RNA polymerase subunit beta, EC 2.7.7.6	chromosome, telomeric region [GO:0000781]; nucleus [GO:0005634]; RNA polymerase II, core complex [GO:0005665]; chromatin binding [GO:0003682]; DNA binding [GO:0003677]; DNA-directed 5'-3' RNA polymerase activity [GO:0003899]; metal ion binding [GO:0046872]; ribonucleoside binding [GO:0032549]; transcription by RNA polymerase II [GO:0006366]	0	#REF!	#REF!			unreviewed	41.3	5.79216	High	6	7	6	TRUE	FALSE	3	-0.0339827	0.342425	0.54387	3	-0.148353	0.116748	0.293838	6	-0.0911677	0.0605386	0.164091	NA	7.36807	NA	8.89026	8.1814	7.24793	8.88935	8.09276	7.23554	8.64097	8.04275	7.19081	474.5	290.3	152	474.2	273	150.7	399.2	263.7	146.1	144.8	98.4	74.7	143.4	45.4	58.3	112.7	75.8	61.7	2	1	1	2	1	1	2	1	1	High	High	High	High	High	High	High	High	High
A0A096MIS5, Q5PQM0	A0A096MIS5, Q5PQM0	Q5PQM0	A0A096MIS5	Q5PQM0	Tmem168	Transmembrane protein 168	integral component of membrane [GO:0016021]	1	#REF!	#REF!			reviewed	22.3	5.88235	High	3	8	3	TRUE	FALSE	3	0.0663782	0.216931	0.435707	3	-0.248639	0.128842	0.307164	6	-0.0911305	0.332013	0.486236	NA	NA	NA	6.49825	9.01458	8.98755	6.57743	9.01095	9.11114	6.08108	8.75989	8.91349	90.4	517.2	507.6	95.5	515.9	553	67.7	433.5	482.2	27.6	175.3	249.4	28.9	85.8	213.9	19.1	124.6	203.7	1	2	1	1	2	1	1	2	1	High	High	High	High	High	High	High	High	High
B0BMW2, O70351	B0BMW2, O70351	O70351	B0BMW2	O70351	Hsd17b10	3-hydroxyacyl-CoA dehydrogenase type-2, EC 1.1.1.35 (17-beta-estradiol 17-dehydrogenase, EC 1.1.1.62) (2-methyl-3-hydroxybutyryl-CoA dehydrogenase, MHBD) (3-alpha-(17-beta)-hydroxysteroid dehydrogenase (NAD(+)), EC 1.1.1.239) (3-hydroxy-2-methylbutyryl-CoA dehydrogenase, EC 1.1.1.178) (3-hydroxyacyl-CoA dehydrogenase type II) (3alpha(or 20beta)-hydroxysteroid dehydrogenase, EC 1.1.1.53) (7-alpha-hydroxysteroid dehydrogenase, EC 1.1.1.159) (Endoplasmic reticulum-associated amyloid beta-peptide-binding protein) (Mitochondrial ribonuclease P protein 2, Mitochondrial RNase P protein 2) (Short chain dehydrogenase/reductase family 5C member 1) (Short-chain type dehydrogenase/reductase XH98G2) (Type II HADH)	endoplasmic reticulum [GO:0005783]; mitochondrial nucleoid [GO:0042645]; mitochondrial ribonuclease P complex [GO:0030678]; mitochondrion [GO:0005739]; tRNA methyltransferase complex [GO:0043527]; 17-beta-hydroxysteroid dehydrogenase (NAD+) activity [GO:0044594]; 3-hydroxy-2-methylbutyryl-CoA dehydrogenase activity [GO:0047015]; 3-hydroxyacyl-CoA dehydrogenase activity [GO:0003857]; acetoacetyl-CoA reductase activity [GO:0018454]; amyloid-beta binding [GO:0001540]; androstan-3-alpha,17-beta-diol dehydrogenase activity [GO:0047044]; chenodeoxycholate 7-alpha-dehydrogenase (NAD+) activity [GO:0106281]; cholate 7-alpha-dehydrogenase activity [GO:0008709]; estradiol 17-beta-dehydrogenase activity [GO:0004303]; estrogen receptor binding [GO:0030331]; identical protein binding [GO:0042802]; isoursodeoxycholate 7-beta-dehydrogenase (NAD+) activity [GO:0106282]; NAD binding [GO:0051287]; steroid binding [GO:0005496]; testosterone dehydrogenase (NAD+) activity [GO:0047035]; testosterone dehydrogenase [NAD(P)] activity [GO:0030283]; tRNA binding [GO:0000049]; ursodeoxycholate 7-beta-dehydrogenase (NAD+) activity [GO:0106283]; androgen metabolic process [GO:0008209]; bile acid biosynthetic process [GO:0006699]; brexanolone metabolic process [GO:0062173]; C21-steroid hormone metabolic process [GO:0008207]; cell aging [GO:0007569]; estrogen metabolic process [GO:0008210]; fatty acid beta-oxidation [GO:0006635]; fatty acid metabolic process [GO:0006631]; isoleucine catabolic process [GO:0006550]; Leydig cell differentiation [GO:0033327]; mitochondrial tRNA 3'-end processing [GO:1990180]; mitochondrial tRNA 5'-end processing [GO:0097745]; mitochondrial tRNA methylation [GO:0070901]; mitochondrion organization [GO:0007005]; protein homotetramerization [GO:0051289]	0	#REF!	#REF!			reviewed	264.2	68.9655	High	13	64	13	TRUE	FALSE	3	-0.166015	0.163403	0.38283	3	-0.0161224	0.845535	0.906559	6	-0.0910685	0.177422	0.322956	10.7619	11.5277	11.846	11.4551	9.9211	10.4426	11.2274	9.66391	10.4294	11.409	9.79636	10.5651	2807.5	969.5	1391.7	2397.7	811.2	1379	2719.2	889.2	1515	856.5	328.6	683.8	725.3	134.9	533.4	767.6	255.6	640	10	4	3	10	4	3	10	4	3	High	High	High	High	High	High	High	High	High
A0A0G2JZB4, Q5PQR4	A0A0G2JZB4, Q5PQR4	Q5PQR4	A0A0G2JZB4	Q5PQR4	Rsrc2	Arginine/serine-rich coiled-coil protein 2	0	0	#REF!	#REF!			reviewed	27.6	13.0319	High	5	5	5	TRUE	FALSE	2	-0.114106	NA	NA	2	-0.0674059	NA	NA	4	-0.0907561	0.619643	0.739902	NA	NA	NA	7.36807	8.40003	NA	7.33092	8.20897	NA	7.69488	7.9384	NA	165.2	337.8	NA	161	295.9	NA	207.2	245.3	NA	50.4	114.5	NA	48.7	49.2	NA	58.5	70.5	NA	1	2	NA	1	2	NA	1	2	NA	High	High	High	High	High	High	High	High	High
A0A0G2KAT4, Q63413	Q63413	Q63413	Q63413	Q63413	Ddx39b	Spliceosome RNA helicase Ddx39b, EC 3.6.4.13 (56 kDa U2AF65-associated protein) (ATP-dependent RNA helicase p47) (DEAD box protein Uap56)	cytoplasm [GO:0005737]; nuclear matrix [GO:0016363]; nuclear speck [GO:0016607]; nucleus [GO:0005634]; protein-containing complex [GO:0032991]; spliceosomal complex [GO:0005681]; transcription export complex [GO:0000346]; U4 snRNP [GO:0005687]; U6 snRNP [GO:0005688]; ATP binding [GO:0005524]; ATP hydrolysis activity [GO:0016887]; ATP-dependent activity, acting on RNA [GO:0008186]; ATP-dependent protein binding [GO:0043008]; identical protein binding [GO:0042802]; protein-containing complex binding [GO:0044877]; RNA binding [GO:0003723]; RNA helicase activity [GO:0003724]; U4 snRNA binding [GO:0030621]; U6 snRNA binding [GO:0017070]; liver development [GO:0001889]; mRNA export from nucleus [GO:0006406]; mRNA splicing, via spliceosome [GO:0000398]; negative regulation of DNA damage checkpoint [GO:2000002]; positive regulation of cell growth involved in cardiac muscle cell development [GO:0061051]; positive regulation of DNA biosynthetic process [GO:2000573]; positive regulation of DNA-templated transcription, elongation [GO:0032786]; positive regulation of translation [GO:0045727]; positive regulation of vascular associated smooth muscle cell proliferation [GO:1904707]; RNA secondary structure unwinding [GO:0010501]; RNA splicing [GO:0008380]; spliceosomal complex assembly [GO:0000245]; viral mRNA export from host cell nucleus [GO:0046784]	0	#REF!	#REF!			reviewed	161	58.1776	High	27	141	16	TRUE	FALSE	3	-0.112038	0.603593	0.739239	3	-0.0690748	0.655783	0.762014	6	-0.0905563	0.414698	0.560683	13.496	12.646	12.8404	12.3022	11.8542	11.6002	12.5571	11.5663	11.2973	12.4671	11.7786	11.3038	5050.6	3702.4	3104.7	6026.3	3032.5	2516.6	5662.2	3513.2	2528	1540.7	1254.9	1525.5	1823	504.3	973.4	1598.4	1009.9	1067.9	15	10	10	15	10	10	15	10	10	High	High	High	High	High	High	High	High	High
A0A8A1UAP1, B2RYN1	B2RYN1	B2RYN1	B2RYN1	B2RYN1	Fn3krp	Protein-ribulosamine 3-kinase, EC 2.7.1.172	kinase activity [GO:0016301]; protein-ribulosamine 3-kinase activity [GO:0102193]	0	#REF!	#REF!			unreviewed	22.2	33.0097	High	10	35	10	TRUE	FALSE	3	-0.151171	0.325499	0.528411	3	-0.0298582	0.756841	0.840776	6	-0.0905145	0.252184	0.406648	10.7023	10.2198	10.7929	10.7406	11.2671	7.86666	10.8231	11.0098	7.58796	10.7241	11.0851	7.97556	1711	2464.5	233.4	1811.7	2061.9	192.4	1691.5	2172.5	251.7	521.9	835.3	114.7	548	342.9	74.4	477.5	624.5	106.3	6	6	1	6	6	1	6	6	1	High	High	High	High	High	High	High	High	High
Q63344, Q66HS9	Q63344, Q66HS9	Q63344	Q63344	Q63344	Slc16a7	Monocarboxylate transporter 2, MCT 2 (Solute carrier family 16 member 7)	cytoplasm [GO:0005737]; glutamatergic synapse [GO:0098978]; hippocampal mossy fiber to CA3 synapse [GO:0098686]; integral component of membrane [GO:0016021]; integral component of plasma membrane [GO:0005887]; integral component of postsynaptic density membrane [GO:0099061]; parallel fiber to Purkinje cell synapse [GO:0098688]; plasma membrane [GO:0005886]; Schaffer collateral - CA1 synapse [GO:0098685]; lactate transmembrane transporter activity [GO:0015129]; monocarboxylic acid transmembrane transporter activity [GO:0008028]; pyruvate transmembrane transporter activity [GO:0050833]; symporter activity [GO:0015293]; lactate transmembrane transport [GO:0035873]; monocarboxylic acid transport [GO:0015718]; plasma membrane lactate transport [GO:0035879]; pyruvate transmembrane transport [GO:1901475]	3	#REF!	#REF!			reviewed	110.1	15.5419	High	12	64	12	TRUE	FALSE	3	0.0782093	0.0730092	0.287748	3	-0.259137	0.0331933	0.19343	6	-0.0904636	0.304632	0.459018	11.9575	11.9808	11.7934	11.6335	12.0686	10.7311	11.6967	12.1908	10.7804	11.4506	11.823	10.3822	3177.1	4295.5	1699.8	3319.3	4675.3	1758.8	2798.9	3623.1	1334.6	969.2	1455.9	835.2	1004.1	777.5	680.3	790.1	1041.5	563.8	8	7	4	8	7	4	8	7	4	High	High	High	High	High	High	High	High	High
Q9WTL3	Q9WTL3	Q9WTL3	Q9WTL3	Q9WTL3	Sema6c	Semaphorin-6C (Semaphorin-Y, Sema Y)	extracellular space [GO:0005615]; integral component of plasma membrane [GO:0005887]; chemorepellent activity [GO:0045499]; semaphorin receptor binding [GO:0030215]; axon guidance [GO:0007411]; negative chemotaxis [GO:0050919]; negative regulation of axon extension involved in axon guidance [GO:0048843]; neural crest cell migration [GO:0001755]; positive regulation of cell migration [GO:0030335]; semaphorin-plexin signaling pathway [GO:0071526]	1	#REF!	#REF!			reviewed	88.5	2.08333	Medium	2	2	2	TRUE	FALSE	1	0.0795513	NA	NA	1	-0.26042	NA	NA	2	-0.0904342	NA	NA	NA	NA	4.51096	NA	8.04767	NA	NA	8.12722	NA	NA	7.78725	NA	NA	264.6	NA	NA	279.6	NA	NA	220.9	NA	NA	89.7	NA	NA	46.5	NA	NA	63.5	NA	NA	1	NA	NA	1	NA	NA	1	NA	Not Found	High	Not Found	Not Found	High	Not Found	Not Found	High	Not Found
Q4R1A4, Q6AYR1	Q6AYR1	Q6AYR1	Q6AYR1	Q6AYR1	Tfg	RCG52996, isoform CRA_a (Trk-fused protein)	cytosol [GO:0005829]; endoplasmic reticulum exit site [GO:0070971]; identical protein binding [GO:0042802]; COPII vesicle coating [GO:0048208]; endoplasmic reticulum to Golgi vesicle-mediated transport [GO:0006888]	0	#REF!	#REF!			unreviewed	19.3	41.7085	High	13	55	13	TRUE	FALSE	3	-0.0922402	0.407044	0.592583	3	-0.0883083	0.460361	0.606589	6	-0.0902743	0.185863	0.331175	11.1168	11.6245	10.8253	9.98996	11.1346	11.5218	9.74164	11.1929	11.4351	9.71648	11.1913	11.4737	1016.9	2248.2	2940.5	856.1	2341	2768.9	841.3	2338.4	2843.9	310.2	762	1444.8	259	389.3	1071	237.5	672.2	1201.4	4	8	6	4	8	6	4	8	6	High	High	High	High	High	High	High	High	High
D3ZIJ5	D3ZIJ5	D3ZIJ5	D3ZIJ5	D3ZIJ5	Dpm3	Dolichol-phosphate mannosyltransferase subunit 3	dolichol-phosphate-mannose synthase complex [GO:0033185]; endoplasmic reticulum [GO:0005783]; integral component of endoplasmic reticulum membrane [GO:0030176]; enzyme activator activity [GO:0008047]; GPI anchor biosynthetic process [GO:0006506]; protein glycosylation [GO:0006486]; regulation of protein stability [GO:0031647]	0	#REF!	#REF!			unreviewed	49.2	10.8696	Medium	1	7	1	TRUE	FALSE	3	-0.0816859	0.664746	0.787334	3	-0.0987129	0.353188	0.518892	6	-0.0901994	0.318671	0.472468	7.11998	6.82146	7.99322	7.23362	7.87897	7.74618	7.35138	7.47573	7.7866	7.04549	7.70529	7.81186	150.5	235.4	214.7	163.3	178	220.8	132.1	208.7	224.7	45.9	79.8	105.5	49.4	29.6	85.4	37.3	60	94.9	1	1	1	1	1	1	1	1	1	High	High	High	High	High	High	High	High	High
D4A414, I6L9I0	D4A414, I6L9I0	D4A414	D4A414	D4A414	Cox15	COX15 homolog, cytochrome c oxidase assembly protein (Yeast), isoform CRA_a (Cytochrome c oxidase assembly homolog COX15)	cytochrome complex [GO:0070069]; integral component of membrane [GO:0016021]; mitochondrial inner membrane [GO:0005743]; molecular adaptor activity [GO:0060090]; oxidoreductase activity, acting on NAD(P)H, heme protein as acceptor [GO:0016653]; heme A biosynthetic process [GO:0006784]; proton transmembrane transport [GO:1902600]; respiratory chain complex IV assembly [GO:0008535]	1	#REF!	#REF!			unreviewed	29.4	18.3575	High	6	15	6	TRUE	FALSE	3	0.112544	0.553443	0.704237	3	-0.292912	0.201071	0.378727	6	-0.0901841	0.533081	0.668522	9.20139	7.25361	8.84706	7.67948	10.8751	8.45984	7.56682	11.2958	8.48945	7.13545	10.8679	8.13237	205	1878.2	352.1	189.6	2514.1	359.4	140.6	1868.8	280.6	62.5	636.6	173	57.4	418.1	139	39.7	537.2	118.5	1	5	1	1	5	1	1	5	1	High	High	High	High	High	High	High	High	High
D3ZAX5	D3ZAX5	D3ZAX5	D3ZAX5	D3ZAX5	Cherp	Calcium homeostasis endoplasmic reticulum protein	cytoplasm [GO:0005737]; perinuclear region of cytoplasm [GO:0048471]; sarcoplasmic reticulum membrane [GO:0033017]; RNA binding [GO:0003723]; transmembrane transporter binding [GO:0044325]; cellular calcium ion homeostasis [GO:0006874]; negative regulation of cell population proliferation [GO:0008285]; positive regulation of calcineurin-NFAT signaling cascade [GO:0070886]; release of sequestered calcium ion into cytosol [GO:0051209]; RNA processing [GO:0006396]	0	#REF!	#REF!			unreviewed	27.5	8.98396	High	6	10	6	TRUE	FALSE	3	-0.0905754	0.700182	0.811106	3	-0.089786	0.590231	0.711036	6	-0.0901807	0.453125	0.596215	NA	8.29508	7.18785	8.09856	8.73471	9.12645	8.12928	8.2465	9.3122	8.22207	8.37764	9.09064	274.1	426	558.9	280	303.7	635.7	298.6	332.6	545.2	83.6	144.4	274.6	84.7	50.5	245.9	84.3	95.6	230.3	2	2	2	2	2	2	2	2	2	High	High	High	High	High	High	High	High	High
M0R830, Q6P5P5	Q6P5P5	Q6P5P5	Q6P5P5	Q6P5P5	Mest	Mesoderm-specific transcript homolog protein, EC 3.-.-.-	endoplasmic reticulum [GO:0005783]; endoplasmic reticulum membrane [GO:0005789]; integral component of membrane [GO:0016021]; hydrolase activity [GO:0016787]; regulation of lipid storage [GO:0010883]; response to retinoic acid [GO:0032526]	1	#REF!	#REF!			reviewed	39.7	26.8657	High	6	24	6	TRUE	FALSE	3	-0.0385375	0.731108	0.833728	3	-0.141783	0.041914	0.208667	6	-0.0901602	0.138364	0.274624	9.10669	10.1505	9.47269	9.54632	8.35799	8.75188	9.70148	8.24365	8.59544	9.37156	8.18933	8.66995	747.7	328.1	431.1	832.6	303.1	386.8	662.4	291.9	407.3	228.1	111.2	211.8	251.8	50.4	149.6	187	83.9	172.1	4	2	3	4	2	3	4	2	3	High	High	High	High	High	High	High	High	High
A0A0G2K4Y7, A0A0G2K9S4, A0A0G2K9X3, F1M111, Q9QYF3	A0A0G2K4Y7	A0A0G2K4Y7	A0A0G2K4Y7	A0A0G2K4Y7	Myo5a	Unconventional myosin-Va	myosin complex [GO:0016459]; actin binding [GO:0003779]; ATP binding [GO:0005524]; cytoskeletal motor activity [GO:0003774]	0	#REF!	#REF!			unreviewed	14.7	52.2976	High	111	527	98	TRUE	FALSE	3	-0.198204	0.0183949	0.24374	3	0.0183928	0.237049	0.411741	6	-0.0899054	0.133215	0.268676	14.048	14.6869	14.5807	14.7682	14.8899	14.3503	14.5256	14.7413	14.147	14.7829	14.8913	14.3894	27904.9	30360.3	20887.3	23585.6	27388.6	18140.8	28190.6	30390.3	21460.5	8512.7	10290.3	10262.9	7134.6	4554.7	7016.7	7958	8736	9065.5	64	59	47	64	59	47	64	59	47	High	High	High	High	High	High	High	High	High
Q5HZF2	Q5HZF2	Q5HZF2	Q5HZF2	Q5HZF2	Wbp4	WW domain-binding protein 4, WBP-4 (Formin-binding protein 21) (WW domain-containing-binding protein 4)	nuclear speck [GO:0016607]; nucleus [GO:0005634]; precatalytic spliceosome [GO:0071011]; spliceosomal complex [GO:0005681]; U2-type precatalytic spliceosome [GO:0071005]; proline-rich region binding [GO:0070064]; RNA binding [GO:0003723]; zinc ion binding [GO:0008270]; mRNA cis splicing, via spliceosome [GO:0045292]; mRNA splicing, via spliceosome [GO:0000398]; RNA splicing [GO:0008380]	0	#REF!	#REF!			reviewed	60.3	5.61497	High	2	2	2	TRUE	FALSE	1	0.284785	NA	NA	1	-0.464567	NA	NA	2	-0.0898907	NA	NA	NA	NA	NA	8.73369	NA	NA	9.01848	NA	NA	8.26913	NA	NA	425.7	NA	NA	518.6	NA	NA	308.5	NA	NA	129.9	NA	NA	156.9	NA	NA	87.1	NA	NA	2	NA	NA	2	NA	NA	2	NA	NA	High	Not Found	Not Found	High	Not Found	Not Found	High	Not Found	Not Found
B5DFA9, F7EL93, M0R745	F7EL93	F7EL93	F7EL93	F7EL93	Igdcc4	Immunoglobulin superfamily, DCC subclass, member 4	cell-cell adhesion [GO:0098609]	0	#REF!	#REF!			unreviewed	5.9	17.5141	High	16	29	16	TRUE	FALSE	3	0.199075	0.109512	0.326521	3	-0.378753	0.0853247	0.261419	6	-0.0898395	0.55817	0.689194	8.16138	9.82988	8.84831	9.35931	10.3618	9.5844	9.66676	10.4248	9.81121	9.21456	9.83526	9.11946	656.8	1315.9	767.7	812.8	1374.6	898.4	594.1	913.5	556.2	200.4	446	377.2	245.9	228.6	347.5	167.7	262.6	235	5	5	4	5	5	4	5	5	4	High	High	High	High	High	High	High	High	High
P07335	P07335	P07335	P07335	P07335	Ckb	Creatine kinase B-type, EC 2.7.3.2 (B-CK) (Creatine kinase B chain) (Creatine phosphokinase M-type, CPK-B)	cytosol [GO:0005829]; dendrite [GO:0030425]; extracellular space [GO:0005615]; mitochondrion [GO:0005739]; neuronal cell body [GO:0043025]; nucleus [GO:0005634]; ATP binding [GO:0005524]; creatine kinase activity [GO:0004111]; kinase activity [GO:0016301]; ubiquitin protein ligase binding [GO:0031625]; brain development [GO:0007420]; cellular chloride ion homeostasis [GO:0030644]; cerebellum development [GO:0021549]; futile creatine cycle [GO:0140651]; phosphocreatine biosynthetic process [GO:0046314]	0	#REF!	#REF!			reviewed	105.4	77.6903	High	19	233	19	TRUE	FALSE	3	-0.0704243	0.517184	0.677914	3	-0.109151	0.0404351	0.205735	6	-0.0897879	0.0885115	0.207006	14.159	13.223	13.0645	12.657	13.3354	13.4234	12.713	13.09	13.4016	12.5369	13.1936	13.3578	6458.6	10335.8	10986.5	6714.2	8719.2	10821.1	5942.8	9368.6	10497.9	1970.3	3503.2	5398.2	2031	1450	4185.5	1677.6	2693.1	4434.6	14	15	13	14	15	13	14	15	13	High	High	High	High	High	High	High	High	High
A0A0G2JXD8, D3ZDS9	A0A0G2JXD8, D3ZDS9	D3ZDS9	D3ZDS9	D3ZDS9	Ifnar1	Interferon (Alpha and beta) receptor 1 (Predicted), isoform CRA_a (Interferon alpha and beta receptor subunit 1)	integral component of plasma membrane [GO:0005887]; cytokine receptor activity [GO:0004896]; interferon receptor activity [GO:0004904]; type I interferon binding [GO:0019962]; type I interferon receptor activity [GO:0004905]; cellular response to interferon-alpha [GO:0035457]; cytokine-mediated signaling pathway [GO:0019221]; defense response to virus [GO:0051607]; positive regulation of cellular respiration [GO:1901857]; positive regulation of interferon-beta production [GO:0032728]; positive regulation of interferon-gamma production [GO:0032729]; positive regulation of interleukin-1 beta production [GO:0032731]; positive regulation of transcription, DNA-templated [GO:0045893]; regulation of peptidyl-tyrosine phosphorylation [GO:0050730]; response to lipopolysaccharide [GO:0032496]; T cell activation [GO:0042110]; type I interferon signaling pathway [GO:0060337]	1	#REF!	#REF!			unreviewed	55.4	5.39629	High	2	3	2	TRUE	FALSE	1	0.0546474	NA	NA	1	-0.234219	NA	NA	2	-0.0897856	NA	NA	NA	NA	7.12619	7.91229	NA	NA	7.96694	NA	NA	7.67807	NA	NA	240.9	NA	NA	250.2	NA	NA	204.8	NA	NA	73.5	NA	NA	75.7	NA	NA	57.8	NA	NA	1	NA	NA	1	NA	NA	1	NA	NA	High	Not Found	High	High	Not Found	High	High	Not Found	High
D3ZTZ0	D3ZTZ0	D3ZTZ0	D3ZTZ0	D3ZTZ0	Fam184b	Family with sequence similarity 184, member B	0	0	#REF!	#REF!			unreviewed	3.6	3.657	High	3	3	3	TRUE	FALSE	1	0.036456	NA	NA	1	-0.215954	NA	NA	2	-0.089749	NA	NA	NA	NA	NA	9.49765	NA	NA	9.53411	NA	NA	9.2817	NA	NA	722.9	NA	NA	741.4	NA	NA	622.4	NA	NA	220.5	NA	NA	224.3	NA	NA	175.7	NA	NA	2	NA	NA	2	NA	NA	2	NA	NA	High	Not Found	Not Found	High	Not Found	Not Found	High	Not Found	Not Found
D3ZGL3	D3ZGL3	D3ZGL3	D3ZGL3	D3ZGL3	Hhip	Hedgehog-interacting protein	cell surface [GO:0009986]; cytoplasm [GO:0005737]; integral component of plasma membrane [GO:0005887]; nucleus [GO:0005634]; plasma membrane [GO:0005886]; catalytic activity [GO:0003824]; hedgehog family protein binding [GO:0097108]; zinc ion binding [GO:0008270]; animal organ morphogenesis [GO:0009887]; dorsal/ventral pattern formation [GO:0009953]; epithelial tube branching involved in lung morphogenesis [GO:0060441]; negative regulation of apoptotic process [GO:0043066]; negative regulation of signal transduction [GO:0009968]; negative regulation of smoothened signaling pathway [GO:0045879]; neuroblast proliferation [GO:0007405]; regulation of fibroblast growth factor receptor signaling pathway [GO:0040036]; signal transduction [GO:0007165]; skeletal system morphogenesis [GO:0048705]	1	#REF!	#REF!			unreviewed	65.9	10	High	7	17	5	TRUE	FALSE	2	-0.086346	NA	NA	2	-0.0930733	NA	NA	4	-0.0897097	0.29336	0.448099	NA	9.22954	7.21335	NA	9.86372	9.61121	NA	9.60492	9.69732	NA	9.78218	9.50661	NA	931.7	782.1	NA	778.7	830.2	NA	880.5	727.4	NA	315.8	384.3	NA	129.5	321.1	NA	253.1	307.3	NA	3	2	NA	3	2	NA	3	2	Not Found	High	High	Not Found	High	High	Not Found	High	High
G3V9M7, P52190	G3V9M7, P52190	P52190	G3V9M7	P52190	Kcnj4	Inward rectifier potassium channel 4 (BIR11) (Brain inwardly rectifying K(+) channel 2) (Inward rectifier K(+) channel Kir2.3, IRK-3) (Potassium channel, inwardly rectifying subfamily J member 4)	basolateral plasma membrane [GO:0016323]; cytoplasmic vesicle membrane [GO:0030659]; dendrite [GO:0030425]; integral component of membrane [GO:0016021]; neuronal cell body [GO:0043025]; plasma membrane [GO:0005886]; postsynaptic membrane [GO:0045211]; inward rectifier potassium channel activity [GO:0005242]; PDZ domain binding [GO:0030165]; cellular response to mechanical stimulus [GO:0071260]; potassium ion import across plasma membrane [GO:1990573]; regulation of ion transmembrane transport [GO:0034765]	1	#REF!	#REF!			reviewed	99.7	9.41704	High	3	6	3	TRUE	FALSE	2	-0.139874	NA	NA	2	-0.0387998	NA	NA	4	-0.0893369	0.0762219	0.189423	8.2503	NA	7.21723	NA	8.60844	8.09856	NA	8.4363	7.99095	NA	8.59432	8.03507	NA	390.3	274.1	NA	346.4	254.4	NA	386.5	262.3	NA	132.3	134.7	NA	57.6	98.4	NA	111.1	110.8	NA	2	1	NA	2	1	NA	2	1	High	High	High	High	High	High	High	High	High
A0A096MIX2, A0A096MJW9, E9PT29, Q568Z8	A0A096MIX2, E9PT29	E9PT29	A0A096MIX2	E9PT29	Ddx17	RNA helicase, EC 3.6.4.13	nuclear speck [GO:0016607]; nucleus [GO:0005634]; ribonucleoprotein complex [GO:1990904]; ATP binding [GO:0005524]; ATP hydrolysis activity [GO:0016887]; lncRNA binding [GO:0106222]; RNA binding [GO:0003723]; RNA helicase activity [GO:0003724]; transcription coactivator activity [GO:0003713]; alternative mRNA splicing, via spliceosome [GO:0000380]; androgen receptor signaling pathway [GO:0030521]; epithelial to mesenchymal transition [GO:0001837]; intracellular estrogen receptor signaling pathway [GO:0030520]; miRNA metabolic process [GO:0010586]; miRNA transcription [GO:0061614]; myoblast differentiation [GO:0045445]; positive regulation of transcription by RNA polymerase II [GO:0045944]; regulation of alternative mRNA splicing, via spliceosome [GO:0000381]; regulation of skeletal muscle cell differentiation [GO:2001014]; regulation of transcription by RNA polymerase II [GO:0006357]	0	#REF!	#REF!			unreviewed	58	48.4615	High	33	264	24	TRUE	FALSE	3	-0.0406846	0.804023	0.884608	3	-0.137972	0.26395	0.43859	6	-0.0893285	0.308999	0.463238	12.6065	13.1421	13.4263	12.9161	13.1079	13.2412	13.1632	12.917	13.0629	12.9572	12.8904	13.0037	7729.3	8828.4	9682.6	9173.4	7734.2	8557.1	7952.7	7592.7	8213	2357.9	2992.3	4757.5	2774.9	1286.2	3309.8	2245	2182.6	3469.4	18	15	19	18	15	19	18	15	19	High	High	High	High	High	High	High	High	High
Q5BK47	Q5BK47	Q5BK47	Q5BK47	Q5BK47	Osbpl2	Oxysterol-binding protein	cytosol [GO:0005829]; extrinsic component of cytoplasmic side of plasma membrane [GO:0031234]; intracellular membrane-bounded organelle [GO:0043231]; membrane [GO:0016020]; cholesterol binding [GO:0015485]; cholesterol transfer activity [GO:0120020]; phosphatidylinositol transfer activity [GO:0008526]; phosphatidylinositol-4,5-bisphosphate binding [GO:0005546]; sterol binding [GO:0032934]; sterol transporter activity [GO:0015248]; cholesterol transport [GO:0030301]; intracellular cholesterol transport [GO:0032367]; phospholipid transport [GO:0015914]; plasma membrane organization [GO:0007009]; protein homotetramerization [GO:0051289]	0	#REF!	#REF!			unreviewed	47.1	5.59006	High	3	5	2	TRUE	FALSE	2	-0.151034	NA	NA	2	-0.0276112	NA	NA	4	-0.0893226	0.159208	0.302885	NA	NA	6.96	7.58045	6.91528	NA	7.36457	6.82909	NA	7.50859	6.93192	NA	191.4	120.7	NA	164.8	113.7	NA	182.1	122.1	NA	58.4	40.9	NA	49.8	18.9	NA	51.4	35.1	NA	1	1	NA	1	1	NA	1	1	NA	High	High	High	High	High	High	High	High	High
D4A652, D4A7G0, Q7TMD5	D4A652, D4A7G0, Q7TMD5	Q7TMD5	D4A652	Q7TMD5	Zc3h14	Zinc finger CCCH domain-containing protein 14 (Nuclear protein UKp83/UKp68)	axon cytoplasm [GO:1904115]; cytoplasm [GO:0005737]; dendrite cytoplasm [GO:0032839]; nuclear speck [GO:0016607]; nucleus [GO:0005634]; ribonucleoprotein complex [GO:1990904]; metal ion binding [GO:0046872]; poly(A) binding [GO:0008143]; negative regulation of mRNA polyadenylation [GO:1900364]; regulation of mRNA stability [GO:0043488]	0	#REF!	#REF!			reviewed	69.2	1.49457	Medium	1	5	1	TRUE	FALSE	3	0.048464	0.38607	0.57657	3	-0.226965	0.283618	0.457683	6	-0.0892505	0.391649	0.540694	NA	NA	NA	7.33271	7.7879	8.01179	7.46842	7.78202	8.02735	7.30012	7.25172	7.89966	161.2	221	258.1	177.1	220.1	260.9	157.6	152.4	238.8	49.2	74.9	126.8	53.6	36.6	100.9	44.5	43.8	100.9	1	1	1	1	1	1	1	1	1	High	High	High	High	High	High	High	High	High
Q3T1J2	Q3T1J2	Q3T1J2	Q3T1J2	Q3T1J2	Mboat2	Lysophospholipid acyltransferase 2, LPLAT 2, EC 2.3.1.- (1-acylglycerophosphate O-acyltransferase, EC 2.3.1.51) (1-acylglycerophosphocholine O-acyltransferase, EC 2.3.1.23) (1-acylglycerophosphoethanolamine O-acyltransferase, EC 2.3.1.n7) (Lysophosphatidic acid acyltransferase, LPAAT, Lyso-PA acyltransferase) (Lysophosphatidylcholine acyltransferase, LPCAT, Lyso-PC acyltransferase) (Lysophosphatidylcholine acyltransferase 4, Lyso-PC acyltransferase 4) (Lysophosphatidylethanolamine acyltransferase, LPEAT, Lyso-PE acyltransferase) (Membrane-bound O-acyltransferase domain-containing protein 2, O-acyltransferase domain-containing protein 2)	endoplasmic reticulum membrane [GO:0005789]; integral component of membrane [GO:0016021]; membrane [GO:0016020]; 1-acylglycerol-3-phosphate O-acyltransferase activity [GO:0003841]; 1-acylglycerophosphocholine O-acyltransferase activity [GO:0047184]; 1-acylglycerophosphoethanolamine O-acyltransferase activity [GO:0106262]; 1-acylglycerophosphoserine O-acyltransferase activity [GO:0106263]; acyltransferase activity [GO:0016746]; lipid modification [GO:0030258]; phosphatidylcholine acyl-chain remodeling [GO:0036151]; phosphatidylethanolamine acyl-chain remodeling [GO:0036152]; phosphatidylserine acyl-chain remodeling [GO:0036150]; phospholipid biosynthetic process [GO:0008654]; regulation of chondrocyte differentiation [GO:0032330]	1	#REF!	#REF!			reviewed	137.6	8.28516	High	4	8	4	TRUE	FALSE	2	-0.237219	NA	NA	2	0.0588469	NA	NA	4	-0.0891859	0.409526	0.556915	NA	7.73335	7.97728	7.4733	8.66959	NA	7.32283	8.34563	NA	7.50303	8.75756	NA	177.7	407.2	NA	160.1	325.3	NA	181.4	432.8	NA	54.2	138	NA	48.4	54.1	NA	51.2	124.4	NA	1	3	NA	1	3	NA	1	3	NA	High	High	Not Found	High	High	Not Found	High	High	Not Found
Q5RJZ6	Q5RJZ6	Q5RJZ6	Q5RJZ6	Q5RJZ6	Scoc	Short coiled-coil protein	cytosol [GO:0005829]; Golgi membrane [GO:0000139]; positive regulation of macroautophagy [GO:0016239]; regulation of protein complex stability [GO:0061635]	0	#REF!	#REF!			reviewed	43.5	14.7541	Medium	1	4	1	TRUE	FALSE	3	-0.0793049	0.507203	0.66881	3	-0.0990498	0.478935	0.620855	6	-0.0891773	0.246201	0.400036	NA	NA	5.71149	6.66818	7.71905	7.35403	6.76288	7.47086	7.26959	6.46923	7.49105	7.48382	101.7	210.7	163.6	108.6	177.4	154.3	88.6	179.9	179	31	71.4	80.4	32.8	29.5	59.7	25	51.7	75.6	1	1	1	1	1	1	1	1	1	High	High	High	High	High	High	High	High	High
F1LPM3, O35413	F1LPM3	F1LPM3	F1LPM3	F1LPM3	Sorbs2	Sorbin and SH3 domain-containing protein 2	cytoplasm [GO:0005737]; focal adhesion [GO:0005925]; membrane [GO:0016020]; actin filament organization [GO:0007015]	0	#REF!	#REF!			unreviewed	12.8	12.291	High	14	29	14	TRUE	FALSE	3	-0.084962	0.299267	0.50552	3	-0.0931174	0.333474	0.50014	6	-0.0890397	0.0923112	0.212172	10.3892	11.038	10.6514	9.0359	10.2347	9.57969	9.04221	10.0336	9.51964	8.80896	10.1552	9.60678	524.9	1204.9	765.2	527.2	1048.1	734	448.5	1140.3	779.7	160.1	408.4	376	159.5	174.3	283.9	126.6	327.8	329.4	3	4	3	3	4	3	3	4	3	High	High	High	High	High	High	High	High	High
P35213	P35213	P35213	P35213	P35213	Ywhab	14-3-3 protein beta/alpha (Prepronerve growth factor RNH-1) (Protein kinase C inhibitor protein 1, KCIP-1) [Cleaved into: 14-3-3 protein beta/alpha, N-terminally processed ]	cytoplasm [GO:0005737]; cytosol [GO:0005829]; melanosome [GO:0042470]; nucleus [GO:0005634]; perinuclear region of cytoplasm [GO:0048471]; protein-containing complex [GO:0032991]; transcription repressor complex [GO:0017053]; enzyme binding [GO:0019899]; histone deacetylase binding [GO:0042826]; identical protein binding [GO:0042802]; phosphoprotein binding [GO:0051219]; phosphoserine residue binding [GO:0050815]; protein C-terminus binding [GO:0008022]; protein domain specific binding [GO:0019904]; protein kinase inhibitor activity [GO:0004860]; protein-containing complex binding [GO:0044877]; cellular protein localization [GO:0034613]; cytoplasmic sequestering of protein [GO:0051220]; negative regulation of G protein-coupled receptor signaling pathway [GO:0045744]; negative regulation of protein dephosphorylation [GO:0035308]; negative regulation of transcription, DNA-templated [GO:0045892]; positive regulation of catalytic activity [GO:0043085]; protein targeting [GO:0006605]; signal transduction [GO:0007165]	0	#REF!	#REF!			reviewed	127.3	70.3252	High	19	390	9	TRUE	FALSE	3	0.0110466	0.0940171	0.310247	3	-0.189089	0.154698	0.332343	6	-0.0890214	0.189187	0.334793	13.0154	12.0784	12.6262	12.1438	11.708	11.4432	12.1578	11.7118	11.4585	11.7892	11.5719	11.3665	4525.3	3345.4	2784.4	4569.4	3354.2	2814.2	3539.2	3044.3	2640.4	1380.5	1133.9	1368.1	1382.2	557.8	1088.5	999.1	875.1	1115.4	6	7	5	6	7	5	6	7	5	High	High	High	High	High	High	High	High	High
A0A0G2K8J8, D4AE88	A0A0G2K8J8, D4AE88	D4AE88	D4AE88	D4AE88	Fam120b	Family with sequence similarity 120B (Similar to KIAA1838 protein (Predicted), isoform CRA_b)	nucleus [GO:0005634]; fat cell differentiation [GO:0045444]; peroxisome proliferator activated receptor signaling pathway [GO:0035357]	0	#REF!	#REF!			unreviewed	19.9	23.5669	High	17	61	17	TRUE	FALSE	3	0.0990372	0.203292	0.424147	3	-0.276739	0.0508836	0.218392	6	-0.0888511	0.378617	0.528991	11.1335	10.8277	11.1064	10.9888	12.0231	11.7348	11.1812	12.1195	11.7432	10.8219	11.6314	11.4631	2032.2	4162.1	3408.2	2322	4449.8	3428	1810.2	3172.6	2823.2	619.9	1410.7	1674.6	702.4	740	1325.9	511	912	1192.6	9	10	9	9	10	9	9	10	9	High	High	High	High	High	High	High	High	High
F1MAS4	F1MAS4	F1MAS4	F1MAS4	F1MAS4	Celsr1	Cadherin, EGF LAG seven-pass G-type receptor 1	integral component of membrane [GO:0016021]; membrane [GO:0016020]; nucleoplasm [GO:0005654]; plasma membrane [GO:0005886]; calcium ion binding [GO:0005509]; G protein-coupled receptor activity [GO:0004930]; anterior/posterior pattern specification [GO:0009952]; apical protein localization [GO:0045176]; cell-cell adhesion [GO:0098609]; establishment of body hair planar orientation [GO:0048105]; establishment of planar polarity [GO:0001736]; establishment of planar polarity of embryonic epithelium [GO:0042249]; hair follicle development [GO:0001942]; homophilic cell adhesion via plasma membrane adhesion molecules [GO:0007156]; inner ear morphogenesis [GO:0042472]; lateral sprouting involved in lung morphogenesis [GO:0060490]; locomotory behavior [GO:0007626]; neural tube closure [GO:0001843]; neuron migration [GO:0001764]; orthogonal dichotomous subdivision of terminal units involved in lung branching morphogenesis [GO:0060488]; planar cell polarity pathway involved in neural tube closure [GO:0090179]; planar dichotomous subdivision of terminal units involved in lung branching morphogenesis [GO:0060489]; protein localization involved in establishment of planar polarity [GO:0090251]; regulation of actin cytoskeleton organization [GO:0032956]; Rho protein signal transduction [GO:0007266]; wound healing [GO:0042060]	1	#REF!	#REF!			unreviewed	67.1	8.09923	High	16	22	13	TRUE	FALSE	3	0.111407	0.240534	0.45549	3	-0.289024	0.40757	0.566007	6	-0.0888085	0.594072	0.718458	NA	7.39917	NA	9.31492	9.18958	8.4208	9.55267	9.27891	8.42794	9.27589	8.34563	8.43671	636.9	583.9	342.7	751	621.2	344.4	619.9	325.3	346.5	194.3	197.9	168.4	227.2	103.3	133.2	175	93.5	146.4	5	4	2	5	4	2	5	4	2	High	High	High	High	High	High	High	High	High
A0JN30	A0JN30	A0JN30	A0JN30	A0JN30	Cnpy2	Canopy 2 homolog (Zebrafish) (Canopy FGF-signaling regulator 2) (RCG42492)	endoplasmic reticulum [GO:0005783]; negative regulation of gene expression [GO:0010629]; positive regulation of low-density lipoprotein receptor activity [GO:1905599]; regulation of low-density lipoprotein particle clearance [GO:0010988]	0	#REF!	#REF!		KK	unreviewed	21.2	48.9011	High	11	65	11	TRUE	FALSE	3	-0.0820277	0.0297924	0.257163	3	-0.0951429	0.188124	0.366074	6	-0.0885853	0.0115283	0.0654295	12.1231	11.643	10.2469	11.4216	11.937	12.2244	11.3119	11.8617	12.1634	11.2303	11.8808	12.1865	2743.2	3921.1	4785.2	2542.2	3721.6	4587.2	2402.5	3771.3	4661.1	836.8	1329	2351.2	769	618.9	1774.3	678.2	1084.1	1969	7	6	7	7	6	7	7	6	7	High	High	High	High	High	High	High	High	High
D3ZIC4	D3ZIC4	D3ZIC4	D3ZIC4	D3ZIC4	Ppp1r12b	Protein phosphatase 1 regulatory subunit	A band [GO:0031672]; cytoplasm [GO:0005737]; Z disc [GO:0030018]; enzyme inhibitor activity [GO:0004857]; phosphatase regulator activity [GO:0019208]; protein kinase binding [GO:0019901]; signal transduction [GO:0007165]	0	#REF!	#REF!		KK	unreviewed	40.4	13.2931	High	10	19	9	TRUE	FALSE	3	-0.130134	0.0345861	0.259156	3	-0.0469729	0.324886	0.493557	6	-0.0885533	0.0221659	0.0932018	NA	9.02791	NA	10.2268	10.0896	8.12928	10.0918	9.91901	8.04439	10.1143	10.0484	8.14211	1198.3	1089.6	280	1091.3	968.1	264	1108.4	1058.9	282.5	365.6	369.3	137.6	330.1	161	102.1	312.9	304.4	119.3	4	4	1	4	4	1	4	4	1	High	High	High	High	High	High	High	High	High
D4ACS3	D4ACS3	D4ACS3	D4ACS3	D4ACS3	Mb21d2	Mab-21 domain-containing 2 (RCG36622, isoform CRA_a)	protein-containing complex binding [GO:0044877]	0	#REF!	#REF!			unreviewed	11	5.90631	Medium	2	2	2	TRUE	FALSE	1	-0.126644	NA	NA	1	-0.0504179	NA	NA	2	-0.088531	NA	NA	NA	NA	6.26679	NA	7.95128	NA	NA	7.82464	NA	NA	7.90087	NA	NA	247.5	NA	NA	226.7	NA	NA	239	NA	NA	83.9	NA	NA	37.7	NA	NA	68.7	NA	NA	1	NA	NA	1	NA	NA	1	NA	Not Found	High	Not Found	Not Found	High	Not Found	Not Found	High	Not Found
F1LZB0	F1LZB0	F1LZB0	F1LZB0	F1LZB0	R3hcc1	R3H domain and coiled-coil-containing 1	nucleic acid binding [GO:0003676]	0	#REF!	#REF!			unreviewed	14.4	5.90219	High	3	3	3	TRUE	FALSE	2	-0.121274	NA	NA	2	-0.0556571	NA	NA	4	-0.0884657	0.265285	0.420207	NA	NA	NA	8.17393	9.33427	NA	8.18884	9.07682	NA	8.05148	9.34541	NA	288.8	645.5	NA	291.8	540	NA	265.3	650.5	NA	88.1	218.8	NA	88.3	89.8	NA	74.9	187	NA	1	2	NA	1	2	NA	1	2	NA	High	High	Not Found	High	High	Not Found	High	High	Not Found
A0A0G2K1E2	A0A0G2K1E2	A0A0G2K1E2	A0A0G2K1E2	A0A0G2K1E2	Itga5	Integrin subunit alpha 5	cell surface [GO:0009986]; cell-cell junction [GO:0005911]; cytoplasm [GO:0005737]; cytoplasmic vesicle [GO:0031410]; endoplasmic reticulum [GO:0005783]; external side of plasma membrane [GO:0009897]; extracellular space [GO:0005615]; focal adhesion [GO:0005925]; Golgi apparatus [GO:0005794]; integral component of membrane [GO:0016021]; integrin alpha5-beta1 complex [GO:0034674]; integrin complex [GO:0008305]; plasma membrane [GO:0005886]; ruffle membrane [GO:0032587]; synapse [GO:0045202]; cell adhesion molecule binding [GO:0050839]; epidermal growth factor receptor binding [GO:0005154]; integrin binding [GO:0005178]; signaling receptor activity [GO:0038023]; angiogenesis [GO:0001525]; CD40 signaling pathway [GO:0023035]; cell adhesion [GO:0007155]; cell adhesion mediated by integrin [GO:0033627]; cell-cell adhesion [GO:0098609]; cell-cell adhesion mediated by integrin [GO:0033631]; cell-matrix adhesion [GO:0007160]; cell-substrate adhesion [GO:0031589]; cell-substrate junction assembly [GO:0007044]; endodermal cell differentiation [GO:0035987]; female pregnancy [GO:0007565]; heterophilic cell-cell adhesion via plasma membrane cell adhesion molecules [GO:0007157]; heterotypic cell-cell adhesion [GO:0034113]; integrin-mediated signaling pathway [GO:0007229]; leukocyte cell-cell adhesion [GO:0007159]; memory [GO:0007613]; negative regulation of anoikis [GO:2000811]; positive regulation of cell migration [GO:0030335]; positive regulation of cell-substrate adhesion [GO:0010811]; positive regulation of peptidyl-tyrosine phosphorylation [GO:0050731]; positive regulation of sprouting angiogenesis [GO:1903672]; regulation of angiogenesis [GO:0045765]; wound healing, spreading of epidermal cells [GO:0035313]	1	#REF!	#REF!			unreviewed	129.1	4.64058	High	4	18	4	TRUE	FALSE	3	0.0153617	0.959932	0.977065	3	-0.192255	0.489694	0.628791	6	-0.0884466	0.615559	0.736215	8.15937	9.66818	9.70373	9.53119	11.1682	7.81186	9.83715	10.6423	8.07788	9.37395	10.5628	7.99774	739.9	2301.3	224.7	914.7	1598.3	270.2	663.5	1512.6	255.6	225.7	780	110.4	276.7	265.8	104.5	187.3	434.8	108	2	4	1	2	4	1	2	4	1	High	High	High	High	High	High	High	High	High
A0A0H2UI05, Q499T7	A0A0H2UI05	A0A0H2UI05	A0A0H2UI05	A0A0H2UI05	Cfap20	Cilia- and flagella-associated protein 20 (RCG39041, isoform CRA_a)	0	0	#REF!	#REF!			unreviewed	3.4	17.6166	High	4	11	4	TRUE	FALSE	3	0.0141005	0.963617	0.978397	3	-0.190986	0.143546	0.320776	6	-0.0884429	0.543471	0.677201	NA	NA	NA	8.17542	8.55421	8.85674	8.71425	8.16993	8.7445	8.12102	8.2182	8.67419	289.1	375.9	463.6	420	288	428.9	278.4	297.8	408.5	88.2	127.4	227.8	127.1	47.9	165.9	78.6	85.6	172.6	1	2	2	1	2	2	1	2	2	High	High	High	High	High	High	High	High	High
F1M820, F1M840, F1M865, F1M866, F1M8Z8	F1M820	F1M820	F1M820	F1M820	Sorbs1	Sorbin and SH3 domain-containing protein 1	0	0	#REF!	#REF!			unreviewed	4	14.2636	High	15	33	15	TRUE	FALSE	3	-0.114516	0.0210258	0.251938	3	-0.062255	0.47539	0.618529	6	-0.0883855	0.0521127	0.150331	5.90689	9.52317	7.63445	10.188	11.573	10.9092	10.0406	11.4814	10.8046	10.2401	11.3794	10.864	1166.5	3046.6	1923.1	1053.2	2859.3	1788.6	1209.4	2664	1863.7	355.8	1032.6	944.9	318.6	475.5	691.8	341.4	765.8	787.3	3	11	5	3	11	5	3	11	5	High	High	High	High	High	High	High	High	High
A0A0G2JVE8, Q80WA4	A0A0G2JVE8	A0A0G2JVE8	A0A0G2JVE8	A0A0G2JVE8	Nova1	RNA-binding protein Nova-1	RNA binding [GO:0003723]; mRNA splicing, via spliceosome [GO:0000398]; negative regulation of cold-induced thermogenesis [GO:0120163]	0	#REF!	#REF!			unreviewed	15	32.5726	High	15	55	2	TRUE	FALSE	3	-0.0903507	0.511296	0.672197	3	-0.0854845	0.0429453	0.211414	6	-0.0879176	0.149591	0.289308	9.25974	9.21262	9.10198	8.88813	9.06555	9.53858	9.02569	8.853	9.34252	8.80896	9.00815	9.4187	473.8	535.8	743.7	521.2	462.4	649.2	448.5	514.9	684.4	144.6	181.6	365.4	157.7	76.9	251.1	126.6	148	289.1	2	2	4	2	2	4	2	2	4	High	High	High	High	High	High	High	High	High
A0A096MK14, A0A0G2K933, A0A0U1RRU1, A0A0U1RRY1, B0BNH0, A0A096MK14, F1M470	F1M470	F1M470	F1M470	F1M470	Eif4e2	Acetylcholine receptor subunit gamma	cytoplasm [GO:0005737]; eukaryotic translation initiation factor 4F complex [GO:0016281]; mRNA cap binding complex [GO:0005845]; P-body [GO:0000932]; RNA 7-methylguanosine cap binding [GO:0000340]; translation initiation factor activity [GO:0003743]; ubiquitin protein ligase binding [GO:0031625]; in utero embryonic development [GO:0001701]; negative regulation of translation [GO:0017148]; positive regulation of miRNA-mediated gene silencing by inhibition of translation [GO:1905618]	0	#REF!	#REF!			unreviewed	33.8	32.9167	High	7	22	7	TRUE	FALSE	3	-0.133478	0.1211	0.340237	3	-0.042311	0.566784	0.692714	6	-0.0878946	0.0872542	0.205555	8.23362	NA	10.22	11.0385	10.5721	7.52669	10.9999	10.3577	7.37938	10.8916	10.6406	7.47816	2103.4	1522.4	184.4	2047.8	1312.1	166.5	1899.8	1596.4	178.3	641.7	516	90.6	619.4	218.2	64.4	536.3	458.9	75.3	5	5	1	5	5	1	5	5	1	High	High	High	High	High	High	High	High	High
Q642F4	Q642F4	Q642F4	Q642F4	Q642F4	Sec22a	Vesicle-trafficking protein SEC22a (SEC22 vesicle-trafficking protein homolog A) (SEC22 vesicle-trafficking protein-like 2, rSec22a)	endoplasmic reticulum membrane [GO:0005789]; integral component of membrane [GO:0016021]; endoplasmic reticulum to Golgi vesicle-mediated transport [GO:0006888]; protein transport [GO:0015031]	1	#REF!	#REF!			reviewed	67.1	3.58306	High	1	3	1	TRUE	FALSE	2	-0.118642	NA	NA	2	-0.0571316	NA	NA	4	-0.0878866	0.626892	0.745548	NA	NA	NA	NA	8.29554	8.36676	NA	8.385	8.04002	NA	8.57592	7.97212	NA	314.2	330.1	NA	334.3	263.2	NA	381.6	251.1	NA	106.5	162.2	NA	55.6	101.8	NA	109.7	106.1	NA	1	1	NA	1	1	NA	1	1	Not Found	Medium	High	Not Found	Medium	High	Not Found	Medium	High
A0A0G2JYA4, P63331	A0A0G2JYA4, P63331	P63331	A0A0G2JYA4	P63331	Ppp2ca	Serine/threonine-protein phosphatase 2A catalytic subunit alpha isoform, PP2A-alpha, EC 3.1.3.16	chromosome, centromeric region [GO:0000775]; cytoplasm [GO:0005737]; cytosol [GO:0005829]; membrane raft [GO:0045121]; neuron projection [GO:0043005]; nucleus [GO:0005634]; plasma membrane [GO:0005886]; postsynaptic density [GO:0014069]; protein phosphatase type 2A complex [GO:0000159]; spindle pole [GO:0000922]; synapse [GO:0045202]; terminal bouton [GO:0043195]; beta-2 adrenergic receptor binding [GO:0031698]; enzyme binding [GO:0019899]; GABA receptor binding [GO:0050811]; identical protein binding [GO:0042802]; metal ion binding [GO:0046872]; protein antigen binding [GO:1990405]; protein C-terminus binding [GO:0008022]; protein domain specific binding [GO:0019904]; protein heterodimerization activity [GO:0046982]; protein kinase B binding [GO:0043422]; protein kinase binding [GO:0019901]; protein phosphatase 2A binding [GO:0051721]; protein phosphatase binding [GO:0019903]; protein serine/threonine phosphatase activity [GO:0004722]; protein tyrosine phosphatase activity [GO:0004725]; protein-containing complex binding [GO:0044877]; tau protein binding [GO:0048156]; transmembrane transporter binding [GO:0044325]; cardiac ventricle development [GO:0003231]; cellular response to calcium ion [GO:0071277]; cellular response to cytokine stimulus [GO:0071345]; cellular response to ethanol [GO:0071361]; cellular response to follicle-stimulating hormone stimulus [GO:0071372]; cellular response to glucose stimulus [GO:0071333]; cellular response to insulin stimulus [GO:0032869]; cellular response to steroid hormone stimulus [GO:0071383]; heart development [GO:0007507]; meiotic cell cycle [GO:0051321]; mesoderm development [GO:0007498]; negative regulation of calcium ion transmembrane transporter activity [GO:1901020]; negative regulation of epithelial to mesenchymal transition [GO:0010719]; negative regulation of protein import into nucleus [GO:0042308]; negative regulation of protein kinase B signaling [GO:0051898]; negative regulation of protein phosphorylation [GO:0001933]; negative regulation of transcription by RNA polymerase II [GO:0000122]; peptidyl-threonine dephosphorylation [GO:0035970]; positive regulation of apoptotic process [GO:0043065]; positive regulation of cysteine-type endopeptidase activity involved in apoptotic process [GO:0043280]; positive regulation of microtubule binding [GO:1904528]; positive regulation of phosphoprotein phosphatase activity [GO:0032516]; positive regulation of protein dephosphorylation [GO:0035307]; positive regulation of protein serine/threonine kinase activity [GO:0071902]; protein dephosphorylation [GO:0006470]; regulation of G1/S transition of mitotic cell cycle [GO:2000045]; regulation of protein autophosphorylation [GO:0031952]; regulation of protein catabolic process [GO:0042176]; regulation of protein phosphorylation [GO:0001932]; regulation of signaling receptor activity [GO:0010469]; response to lead ion [GO:0010288]	1	#REF!	#REF!			reviewed	294.3	68.2848	High	16	123	2	TRUE	FALSE	3	-0.124625	0.356994	0.557732	3	-0.0510434	0.60349	0.721324	6	-0.087834	0.217109	0.367454	12.4235	12.2951	12.1738	11.9894	10.8974	12.0965	12.0436	10.5882	11.9776	12.1049	10.7516	11.9735	4065.9	1907.4	4379.2	4221.6	1539.4	4032.9	4405	1724.1	4021.5	1240.3	646.5	2151.7	1277	256	1559.9	1243.5	495.6	1698.8	11	7	12	11	7	12	11	7	12	High	Not Found	High	High	Not Found	High	High	Not Found	High
D4ACP8	D4ACP8	D4ACP8	D4ACP8	D4ACP8	Serac1	Serine active site-containing 1	endoplasmic reticulum [GO:0005783]; extracellular matrix [GO:0031012]; integral component of membrane [GO:0016021]; mitochondria-associated endoplasmic reticulum membrane [GO:0044233]; mitochondrion [GO:0005739]; extracellular matrix organization [GO:0030198]; intracellular cholesterol transport [GO:0032367]; phosphatidylglycerol acyl-chain remodeling [GO:0036148]	1	#REF!	#REF!			unreviewed	19.7	9.80736	High	5	13	5	TRUE	FALSE	3	-0.171036	0.00602978	0.21261	3	-0.00461042	0.759922	0.843135	6	-0.0878231	0.0695807	0.17976	10.1591	9.39124	7.71287	8.94281	8.50819	8.81634	8.79831	8.32148	8.63445	8.96434	8.49346	8.79572	492.1	364.1	450.8	445.2	319.9	397.4	499.5	360.4	444.4	150.1	123.4	221.5	134.7	53.2	153.7	141	103.6	187.7	3	1	2	3	1	2	3	1	2	High	High	High	High	High	High	High	High	High
D4A3E3	D4A3E3	D4A3E3	D4A3E3	D4A3E3	Arid1a	AT-rich interaction domain 1A	brahma complex [GO:0035060]; chromatin [GO:0000785]; nBAF complex [GO:0071565]; npBAF complex [GO:0071564]; nucleoplasm [GO:0005654]; SWI/SNF complex [GO:0016514]; ATP-dependent chromatin remodeler activity [GO:0140658]; DNA binding [GO:0003677]; nuclear receptor binding [GO:0016922]; androgen receptor signaling pathway [GO:0030521]; cardiac chamber development [GO:0003205]; cardiac muscle cell differentiation [GO:0055007]; chromatin organization [GO:0006325]; chromatin remodeling [GO:0006338]; embryo implantation [GO:0007566]; forebrain development [GO:0030900]; formation of primary germ layer [GO:0001704]; gastrulation [GO:0007369]; glucocorticoid receptor signaling pathway [GO:0042921]; intracellular estrogen receptor signaling pathway [GO:0030520]; negative regulation of transcription by RNA polymerase II [GO:0000122]; neural tube closure [GO:0001843]; nucleosome disassembly [GO:0006337]; optic cup formation involved in camera-type eye development [GO:0003408]; placenta blood vessel development [GO:0060674]; positive regulation of transcription, DNA-templated [GO:0045893]; regulation of transcription by RNA polymerase II [GO:0006357]; stem cell population maintenance [GO:0019827]; toxin transport [GO:1901998]	0	#REF!	#REF!			unreviewed	63.7	2.22662	High	4	10	2	TRUE	FALSE	3	0.0386296	0.39469	0.583267	3	-0.214035	0.135301	0.312841	6	-0.0877029	0.269713	0.424121	6.66818	6.81121	7.86109	8.55689	6.35755	8.20701	8.57969	6.34341	8.31424	8.44087	5.96809	8.07039	376.6	82	295.5	382.6	81.2	318.3	347.5	62.6	268.8	114.9	27.8	145.2	115.7	13.5	123.1	98.1	18	113.6	2	1	1	2	1	1	2	1	1	High	High	Not Found	High	High	Not Found	High	High	Not Found
F1LWK5	F1LWK5	F1LWK5	F1LWK5	F1LWK5	NA	NA	#N/A	0	#REF!	#REF!			NA	NA	4.55764	Medium	2	4	2	TRUE	FALSE	2	-0.224898	NA	NA	2	0.0495518	NA	NA	4	-0.0876732	0.367824	0.520302	8.45039	NA	NA	NA	7.75689	8.86882	NA	7.58346	8.59246	NA	7.83668	8.88813	NA	216.3	467.5	NA	191.8	386	NA	228.6	473.8	NA	73.3	229.7	NA	31.9	149.3	NA	65.7	200.1	NA	1	2	NA	1	2	NA	1	2	Not Found	High	High	Not Found	High	High	Not Found	High	High
F1LMD9, P97874	F1LMD9, P97874	P97874	F1LMD9	P97874	Gak	Cyclin-G-associated kinase, EC 2.7.11.1	cytoplasm [GO:0005737]; cytosol [GO:0005829]; focal adhesion [GO:0005925]; Golgi apparatus [GO:0005794]; intracellular membrane-bounded organelle [GO:0043231]; perinuclear region of cytoplasm [GO:0048471]; vesicle [GO:0031982]; ATP binding [GO:0005524]; clathrin binding [GO:0030276]; cyclin binding [GO:0030332]; protein serine kinase activity [GO:0106310]; protein serine/threonine kinase activity [GO:0004674]; protein serine/threonine/tyrosine kinase activity [GO:0004712]; cell cycle [GO:0007049]; cell development [GO:0048468]; clathrin coat disassembly [GO:0072318]; clathrin-coated pit assembly [GO:1905224]; clathrin-dependent endocytosis [GO:0072583]; endoplasmic reticulum organization [GO:0007029]; epidermal cell differentiation [GO:0009913]; establishment of skin barrier [GO:0061436]; forebrain morphogenesis [GO:0048853]; Golgi organization [GO:0007030]; Golgi to lysosome transport [GO:0090160]; intrahepatic bile duct development [GO:0035622]; negative regulation of neuron projection development [GO:0010977]; positive regulation of neural precursor cell proliferation [GO:2000179]; protein localization to Golgi apparatus [GO:0034067]; protein localization to plasma membrane [GO:0072659]; receptor-mediated endocytosis [GO:0006898]	0	#REF!	#REF!			reviewed	109.3	8.81226	High	12	29	11	TRUE	FALSE	3	-0.164417	0.100185	0.315975	3	-0.0103747	0.81801	0.884213	6	-0.0873961	0.11722	0.248346	7.87897	6.54998	8.79993	9.7039	11.0376	10.2574	9.43212	10.9567	10.1169	9.67331	10.971	10.3235	834	2102.1	1224	690.8	1987.4	1110.4	816.5	2007.2	1281.4	254.4	712.5	601.4	209	330.5	429.5	230.5	577	541.3	4	5	5	4	5	5	4	5	5	High	High	High	High	High	High	High	High	High
A0A0G2K6X6, O08679	A0A0G2K6X6, O08679	O08679	A0A0G2K6X6	O08679	Mark2	Serine/threonine-protein kinase MARK2, EC 2.7.11.1, EC 2.7.11.26 (ELKL motif kinase 1, EMK-1) (MAP/microtubule affinity-regulating kinase 2)	actin filament [GO:0005884]; basal cortex [GO:0045180]; cytoplasm [GO:0005737]; dendrite [GO:0030425]; lateral plasma membrane [GO:0016328]; membrane [GO:0016020]; microtubule bundle [GO:0097427]; nucleus [GO:0005634]; plasma membrane [GO:0005886]; ATP binding [GO:0005524]; lipid binding [GO:0008289]; magnesium ion binding [GO:0000287]; protein N-terminus binding [GO:0047485]; protein serine kinase activity [GO:0106310]; protein serine/threonine kinase activity [GO:0004674]; protein serine/threonine/tyrosine kinase activity [GO:0004712]; tau protein binding [GO:0048156]; tau-protein kinase activity [GO:0050321]; axon development [GO:0061564]; establishment of cell polarity [GO:0030010]; establishment or maintenance of cell polarity regulating cell shape [GO:0071963]; establishment or maintenance of epithelial cell apical/basal polarity [GO:0045197]; intracellular signal transduction [GO:0035556]; microtubule cytoskeleton organization [GO:0000226]; neuron migration [GO:0001764]; peptidyl-serine phosphorylation [GO:0018105]; positive regulation of neuron projection development [GO:0010976]; protein autophosphorylation [GO:0046777]; protein phosphorylation [GO:0006468]; regulation of axonogenesis [GO:0050770]; regulation of cytoskeleton organization [GO:0051493]; regulation of microtubule binding [GO:1904526]; regulation of microtubule cytoskeleton organization [GO:0070507]; Wnt signaling pathway [GO:0016055]	0	#REF!	#REF!			reviewed	237.3	33.518	High	24	75	16	TRUE	FALSE	3	-0.12407	0.00920797	0.227044	3	-0.0505592	0.563126	0.68896	6	-0.0873144	0.0657087	0.173605	10.6201	10.9723	10.0934	11.3053	10.6912	8.47289	11.205	10.5528	8.3394	11.3365	10.4938	8.48744	2530.6	1653.4	355.3	2360.7	1502.1	323.9	2586	1441.9	358.9	772	560.4	174.6	714.1	249.8	125.3	730	414.5	151.6	11	9	1	11	9	1	11	9	1	High	High	High	High	High	High	High	High	High
Q5U2R4	Q5U2R4	Q5U2R4	Q5U2R4	Q5U2R4	Trmt10c	tRNA methyltransferase 10 homolog C (Mitochondrial ribonuclease P protein 1, Mitochondrial RNase P protein 1) (RNA (guanine-9-)-methyltransferase domain-containing protein 1) (mRNA methyladenosine-N(1)-methyltransferase, EC 2.1.1.-) (tRNA (adenine(9)-N(1))-methyltransferase, EC 2.1.1.218) (tRNA (guanine(9)-N(1))-methyltransferase, EC 2.1.1.221)	mitochondrial nucleoid [GO:0042645]; mitochondrial ribonuclease P complex [GO:0030678]; mitochondrion [GO:0005739]; nucleoplasm [GO:0005654]; nucleus [GO:0005634]; tRNA methyltransferase complex [GO:0043527]; identical protein binding [GO:0042802]; mRNA (adenine-N1-)-methyltransferase activity [GO:0061953]; tRNA (adenine-N1-)-methyltransferase activity [GO:0016429]; tRNA (guanine(9)-N(1))-methyltransferase activity [GO:0052905]; tRNA (guanine-N1-)-methyltransferase activity [GO:0009019]; tRNA binding [GO:0000049]; mitochondrial RNA 5'-end processing [GO:0000964]; mitochondrial tRNA 3'-end processing [GO:1990180]; mitochondrial tRNA 5'-end processing [GO:0097745]; mitochondrial tRNA methylation [GO:0070901]; mitochondrial tRNA processing [GO:0090646]; mRNA methylation [GO:0080009]; positive regulation of mitochondrial translation [GO:0070131]	0	#REF!	#REF!			reviewed	103.1	5.07246	High	2	3	2	TRUE	FALSE	2	-0.108662	NA	NA	2	-0.0655814	NA	NA	4	-0.0871216	0.449926	0.59348	NA	NA	6.17991	7.0433	6.61029	NA	6.76951	6.66676	NA	7.15785	6.36457	NA	131.9	97.7	NA	109.1	101.6	NA	142.8	82.4	NA	40.2	33.1	NA	33	16.9	NA	40.3	23.7	NA	1	1	NA	1	1	NA	1	1	NA	High	High	Not Found	High	High	Not Found	High	High	Not Found
F1LVX2	F1LVX2	F1LVX2	F1LVX2	F1LVX2	Ehbp1	EH domain-binding protein 1	cytosol [GO:0005829]; filamentous actin [GO:0031941]; microtubule organizing center [GO:0005815]; nucleoplasm [GO:0005654]; plasma membrane [GO:0005886]; actin cytoskeleton organization [GO:0030036]	0	#REF!	#REF!			unreviewed	16.7	14.3568	High	16	28	15	TRUE	FALSE	3	-0.126502	0.191846	0.413368	3	-0.0477176	0.645573	0.754488	6	-0.0871101	0.157287	0.300355	9.69732	8.88966	9.56014	9.80591	11.5016	10.2307	9.55708	11.4754	10.1263	9.58101	11.5273	10.2868	895.1	2899.6	1201.6	753.3	2847.3	1117.7	765.9	2951.7	1249.2	273.1	982.8	590.4	227.9	473.5	432.3	216.2	848.5	527.7	4	10	4	4	10	4	4	10	4	High	High	High	High	High	High	High	High	High
D3ZUX5	D3ZUX5	D3ZUX5	D3ZUX5	D3ZUX5	Chchd3	Coiled-coil-helix-coiled-coil-helix domain-containing 3	MICOS complex [GO:0061617]; mitochondrial inner membrane [GO:0005743]; mitochondrion [GO:0005739]; molecular adaptor activity [GO:0060090]; phosphatase binding [GO:0019902]; cristae formation [GO:0042407]; inner mitochondrial membrane organization [GO:0007007]; mitochondrial fusion [GO:0008053]	0	#REF!	#REF!			unreviewed	19.8	52.8634	High	15	64	15	TRUE	FALSE	3	-0.134328	0.323494	0.526439	3	-0.0398304	0.681031	0.781933	6	-0.087079	0.226287	0.378082	10.5702	11.2118	11.201	11.8034	11.9294	11.8774	11.8132	11.5946	11.7994	11.8965	11.735	11.8591	3574.1	3900.4	3762.3	3598.6	3092.6	3564.2	3812.4	3408.8	3715	1090.3	1322	1848.6	1088.6	514.3	1378.6	1076.2	979.9	1569.3	8	8	6	8	8	6	8	8	6	High	High	High	High	High	High	High	High	High
G3V8C0, Q4KM59	G3V8C0, Q4KM59	G3V8C0	G3V8C0	G3V8C0	Dctn5	Dynactin subunit 5	centrosome [GO:0005813]; aorta development [GO:0035904]; coronary vasculature development [GO:0060976]; ventricular septum development [GO:0003281]	0	#REF!	#REF!		KK	unreviewed	11.4	6.04396	High	1	8	1	TRUE	FALSE	2	-0.100189	NA	NA	2	-0.0738864	NA	NA	4	-0.0870377	0.0261207	0.102	7.81698	7.61692	7.58871	8.99718	8.54381	NA	8.85518	8.48543	NA	8.94778	8.44543	NA	511	373.2	NA	463.1	358.4	NA	493.8	348.6	NA	155.9	126.5	NA	140.1	59.6	NA	139.4	100.2	NA	1	1	NA	1	1	NA	1	1	NA	High	High	High	High	High	High	High	High	High
B2RYA6	B2RYA6	B2RYA6	B2RYA6	B2RYA6	Prcc	Papillary renal cell carcinoma (Translocation-associated) (Predicted) (Prcc protein) (Proline-rich mitotic checkpoint control factor)	nuclear speck [GO:0016607]; nucleus [GO:0005634]; regulation of cell cycle [GO:0051726]	0	#REF!	#REF!			unreviewed	17.1	24.3354	High	10	25	10	TRUE	FALSE	3	0.0358993	0.832772	0.90067	3	-0.20959	0.136528	0.31466	6	-0.0868455	0.401757	0.55057	6.69627	7.76487	7.34341	10.7375	11.2211	11.0663	11.0587	11.036	11.0378	10.6633	10.8503	10.8825	1707.3	2387.2	2144.3	2133.1	2099.8	2102.4	1621.7	1846.2	1887.8	520.8	809.1	1053.6	645.3	349.2	813.2	457.8	530.7	797.5	3	8	5	3	8	5	3	8	5	High	High	High	High	High	High	High	High	High
B0BNL1, F1M5Q6	F1M5Q6	F1M5Q6	F1M5Q6	F1M5Q6	Fbxo21	F-box protein 21	DNA binding [GO:0003677]	0	#REF!	#REF!			unreviewed	6.3	9.04685	High	3	8	3	TRUE	FALSE	2	-0.365523	NA	NA	2	0.191847	NA	NA	4	-0.0868379	0.634955	0.752514	8.30697	8.89724	7.89118	5.41616	6.824	NA	5.0045	6.50462	NA	5.6837	6.94017	NA	42.7	113.3	NA	32.1	90.8	NA	51.4	122.8	NA	13	38.4	NA	9.7	15.1	NA	14.5	35.3	NA	1	1	NA	1	1	NA	1	1	NA	High	High	Not Found	High	High	Not Found	High	High	Not Found
B2GV35	B2GV35	B2GV35	B2GV35	B2GV35	B3gat3	Galactosylgalactosylxylosylprotein 3-beta-glucuronosyltransferase, EC 2.4.1.135	cis-Golgi network [GO:0005801]; Golgi apparatus [GO:0005794]; Golgi membrane [GO:0000139]; galactosylgalactosylxylosylprotein 3-beta-glucuronosyltransferase activity [GO:0015018]; glucuronosyltransferase activity [GO:0015020]; metal ion binding [GO:0046872]; protein phosphatase activator activity [GO:0072542]; carbohydrate metabolic process [GO:0005975]; chondroitin sulfate proteoglycan biosynthetic process [GO:0050650]; dermatan sulfate proteoglycan biosynthetic process [GO:0050651]; glycosaminoglycan biosynthetic process [GO:0006024]; heparan sulfate proteoglycan biosynthetic process [GO:0015012]; positive regulation of catalytic activity [GO:0043085]; positive regulation of intracellular protein transport [GO:0090316]; protein glycosylation [GO:0006486]	0	#REF!	#REF!			unreviewed	59.4	34.0299	High	11	32	11	TRUE	FALSE	3	-0.0254867	0.719946	0.825807	3	-0.14815	0.369293	0.532567	6	-0.0868181	0.26724	0.42213	11.1618	10.9374	9.77758	8.49785	8.37981	10.1675	8.59582	8.29692	10.076	8.59432	8.03892	9.96751	361.5	333.1	1150.1	386.9	314.5	1079.4	386.5	263	1001.2	110.3	112.9	565.1	117	52.3	417.5	109.1	75.6	422.9	2	2	3	2	2	3	2	2	3	High	High	High	High	High	High	High	High	High
D3ZBZ6	D3ZBZ6	D3ZBZ6	D3ZBZ6	D3ZBZ6	Disp2	Dispatched RND transporter family member 2 (Dispatched homolog 2 (Drosophila) (Predicted), isoform CRA_d)	integral component of membrane [GO:0016021]	1	#REF!	#REF!		KK	unreviewed	12.9	13.1501	High	15	47	15	TRUE	FALSE	3	-0.111374	0.103364	0.319143	3	-0.0621548	0.231965	0.407122	6	-0.0867642	0.0215271	0.0918215	9.83321	11.187	10.2803	10.9899	11.2439	11.4536	10.8887	11.0606	11.4039	10.9891	11.1857	11.3261	2033.7	2425.2	2804.7	1896	2135.9	2709.7	2032.6	2329.4	2567.4	620.4	822	1378.1	573.5	355.2	1048.1	573.8	669.6	1084.6	8	6	7	8	6	7	8	6	7	High	High	High	High	High	High	High	High	High
G3V6Q9, Q925T8	G3V6Q9	G3V6Q9	G3V6Q9	G3V6Q9	Brinp1	BMP/retinoic acid-inducible neural-specific protein 1 (Deleted in bladder cancer chromosome region candidate 1 (Human))	cytoplasm [GO:0005737]; behavioral fear response [GO:0001662]; cell death [GO:0008219]; cellular response to retinoic acid [GO:0071300]; exploration behavior [GO:0035640]; maternal behavior [GO:0042711]; negative regulation of mitotic cell cycle [GO:0045930]; negative regulation of neurogenesis [GO:0050768]; positive regulation of neuron differentiation [GO:0045666]; short-term memory [GO:0007614]; social behavior [GO:0035176]; vocalization behavior [GO:0071625]	0	#REF!	#REF!		KK	unreviewed	38.6	31.3158	High	24	115	22	TRUE	FALSE	3	-0.060647	0.0201135	0.249374	3	-0.112838	0.156141	0.333541	6	-0.0867427	0.020094	0.0892262	12.2167	12.5712	12.5995	12.4328	12.1095	11.6571	12.3557	12.062	11.5998	12.3493	11.8979	11.6137	5529.1	4419.1	3229.5	5241.1	4276	3103.8	5218	3816.2	3133.9	1686.7	1497.8	1586.8	1585.4	711.1	1200.5	1473	1097	1323.9	17	13	13	17	13	13	17	13	13	High	High	High	High	High	High	High	High	High
M0RBY8	M0RBY8	M0RBY8	M0RBY8	M0RBY8	Brap	BRCA1-associated protein	cytoplasm [GO:0005737]; ubiquitin ligase complex [GO:0000151]; identical protein binding [GO:0042802]; nuclear localization sequence binding [GO:0008139]; nucleic acid binding [GO:0003676]; ubiquitin protein ligase activity [GO:0061630]; ubiquitin-protein transferase activity [GO:0004842]; zinc ion binding [GO:0008270]; MAPK cascade [GO:0000165]; negative regulation of signal transduction [GO:0009968]; protein ubiquitination [GO:0016567]; Ras protein signal transduction [GO:0007265]	0	#REF!	#REF!			unreviewed	28.6	1.87394	Medium	1	5	1	TRUE	FALSE	2	-0.0793489	NA	NA	2	-0.0940681	NA	NA	4	-0.0867085	0.17869	0.324332	6.47249	6.42626	NA	7.22497	5.81762	NA	7.1918	5.69209	NA	7.01903	5.83542	NA	149.6	56.4	NA	146.2	51.7	NA	129.7	57.1	NA	45.6	19.1	NA	44.2	8.6	NA	36.6	16.4	NA	1	1	NA	1	1	NA	1	1	NA	High	High	Not Found	High	High	Not Found	High	High	Not Found
F1LSE6, Q91Z79	Q91Z79	Q91Z79	Q91Z79	Q91Z79	Ppfia3	Liprin-alpha-3 (Protein tyrosine phosphatase receptor type f polypeptide-interacting protein alpha-3, PTPRF-interacting protein alpha-3)	acrosomal vesicle [GO:0001669]; cytoplasm [GO:0005737]; epididymosome [GO:0098875]; glutamatergic synapse [GO:0098978]; presynaptic active zone [GO:0048786]; presynaptic active zone cytoplasmic component [GO:0098831]; synapse [GO:0045202]; neurotransmitter secretion [GO:0007269]; regulation of short-term neuronal synaptic plasticity [GO:0048172]; synapse organization [GO:0050808]; synaptic vesicle docking [GO:0016081]; synaptic vesicle exocytosis [GO:0016079]	0	#REF!	#REF!			reviewed	112.8	48.2383	High	57	263	47	TRUE	FALSE	3	-0.0602495	0.238995	0.455019	3	-0.113096	0.210281	0.387586	6	-0.0866728	0.0526463	0.151747	13.2367	13.5447	13.5289	13.3199	13.3906	13.2089	13.261	13.2668	13.2109	13.1097	13.259	13.2115	10225.8	10739.4	9468.5	9816.4	9856.3	9481.6	8839.1	9803.1	9485.3	3119.5	3640	4652.3	2969.4	1639.1	3667.4	2495.2	2818	4006.9	34	29	24	34	29	24	34	29	24	High	High	High	High	High	High	High	High	High
A0A0F7R5I4, Q76GL9	A0A0F7R5I4, Q76GL9	Q76GL9	A0A0F7R5I4	Q76GL9	Slc1a4	Amino acid transporter	centrosome [GO:0005813]; dendrite [GO:0030425]; integral component of membrane [GO:0016021]; intermediate filament [GO:0005882]; membrane [GO:0016020]; neuronal cell body [GO:0043025]; plasma membrane [GO:0005886]; chloride channel activity [GO:0005254]; L-alanine transmembrane transporter activity [GO:0015180]; L-aspartate transmembrane transporter activity [GO:0015183]; L-cystine transmembrane transporter activity [GO:0015184]; L-hydroxyproline transmembrane transporter activity [GO:0034590]; L-proline transmembrane transporter activity [GO:0015193]; L-serine transmembrane transporter activity [GO:0015194]; L-threonine transmembrane transporter activity [GO:0015195]; neutral amino acid transmembrane transporter activity [GO:0015175]; symporter activity [GO:0015293]; cognition [GO:0050890]; hydroxyproline transport [GO:0034589]; L-alanine import across plasma membrane [GO:1904273]; L-alanine transport [GO:0015808]; L-aspartate import across plasma membrane [GO:0140009]; L-cystine transport [GO:0015811]; L-glutamate transmembrane transport [GO:0015813]; L-serine import across plasma membrane [GO:1903812]; L-serine transport [GO:0015825]; proline transport [GO:0015824]; serine import across plasma membrane [GO:0098718]; threonine transport [GO:0015826]	2	#REF!	#REF!			unreviewed	90.2	25.3308	High	16	129	14	TRUE	FALSE	3	0.0482973	0.28738	0.496574	3	-0.2214	0.105497	0.283864	6	-0.0865513	0.27914	0.434175	12.8154	12.2634	13.0046	12.1824	12.0378	12.0699	12.2979	12.0551	12.0819	12.1153	11.7168	11.7936	4648	4204.6	4299.2	5035.3	4255.6	4335.2	4436.9	3366	3550.1	1417.9	1425.1	2112.4	1523.2	707.7	1676.8	1252.5	967.6	1499.6	11	8	8	11	8	8	11	8	8	High	High	High	High	High	High	High	High	High
F1LST0, Q6AXS6	F1LST0	F1LST0	F1LST0	F1LST0	Heatr5b	HEAT repeat-containing 5B	cytosol [GO:0005829]; endocytic vesicle [GO:0030139]; endocytosis [GO:0006897]; protein localization [GO:0008104]; retrograde transport, endosome to Golgi [GO:0042147]	0	#REF!	#REF!			unreviewed	16.8	8.62069	High	15	22	15	TRUE	FALSE	3	-0.0943129	0.231966	0.446947	3	-0.0785745	0.270364	0.444224	6	-0.0864437	0.0529275	0.15236	8.91737	10.9894	8.26491	10.1222	9.89815	7.99322	10.0261	9.90102	7.80349	9.93958	9.86728	7.97097	1114.5	954.2	254.8	1042.7	956.1	223.4	982	934	250.9	340	323.4	125.2	315.4	159	86.4	277.2	268.5	106	5	4	1	5	4	1	5	4	1	High	High	High	High	High	High	High	High	High
A0A0G2JXT3, F1LND7, P05369	A0A0G2JXT3, F1LND7, P05369	P05369	A0A0G2JXT3	P05369	Fdps	Farnesyl pyrophosphate synthase, FPP synthase, FPS, EC 2.5.1.10 ((2E,6E)-farnesyl diphosphate synthase) (Cholesterol-regulated 39 kDa protein, CR 39) (Dimethylallyltranstransferase, EC 2.5.1.1) (Farnesyl diphosphate synthase) (Geranyltranstransferase)	cytoplasm [GO:0005737]; mitochondrial matrix [GO:0005759]; peroxisome [GO:0005777]; dimethylallyltranstransferase activity [GO:0004161]; geranyltranstransferase activity [GO:0004337]; metal ion binding [GO:0046872]; cellular response to fatty acid [GO:0071398]; cholesterol biosynthetic process [GO:0006695]; farnesyl diphosphate biosynthetic process [GO:0045337]; geranyl diphosphate biosynthetic process [GO:0033384]; male gonad development [GO:0008584]; positive regulation of cell growth involved in cardiac muscle cell development [GO:0061051]; positive regulation of cholesterol biosynthetic process [GO:0045542]; response to cholesterol [GO:0070723]; response to peptide hormone [GO:0043434]; response to testosterone [GO:0033574]; response to xenobiotic stimulus [GO:0009410]; spermatogenesis [GO:0007283]	0	#REF!	#REF!			reviewed	138.3	34.8442	High	13	119	3	TRUE	FALSE	3	0.0566225	0.570319	0.716914	3	-0.229438	0.201671	0.379587	6	-0.086408	0.391747	0.540694	12.7367	12.2594	12.4573	12.2901	12.4249	12.7288	12.1836	12.5274	12.9027	11.8174	12.2938	12.6444	5008.3	5498.9	6788.3	4651.8	5903.8	7657.9	3609	5021.2	6402.2	1527.8	1863.8	3335.4	1407.2	981.8	2962	1018.8	1443.4	2704.5	10	9	9	10	9	9	10	9	9	High	High	High	High	High	High	High	High	High
A0A0G2JZR0, D3ZEX7	D3ZEX7	D3ZEX7	D3ZEX7	D3ZEX7	Spire1	Spire homolog 1 (Drosophila) (Predicted), isoform CRA_b (Spire-type actin nucleation factor 1)	cell cortex [GO:0005938]; cytoplasmic vesicle membrane [GO:0030659]; cytoskeleton [GO:0005856]; Golgi apparatus [GO:0005794]; integral component of mitochondrial outer membrane [GO:0031307]; plasma membrane [GO:0005886]; actin binding [GO:0003779]; actin cytoskeleton organization [GO:0030036]; actin filament network formation [GO:0051639]; actin filament organization [GO:0007015]; actin filament polymerization [GO:0030041]; actin nucleation [GO:0045010]; behavioral fear response [GO:0001662]; cleavage furrow formation [GO:0036089]; dendritic spine development [GO:0060996]; establishment of meiotic spindle localization [GO:0051295]; formin-nucleated actin cable assembly [GO:0070649]; Golgi vesicle transport [GO:0048193]; intracellular transport [GO:0046907]; polar body extrusion after meiotic divisions [GO:0040038]; positive regulation of double-strand break repair [GO:2000781]; positive regulation of mitochondrial fission [GO:0090141]; protein transport [GO:0015031]; vesicle-mediated transport [GO:0016192]	0	#REF!	#REF!			unreviewed	69.2	14.6862	High	10	22	9	TRUE	FALSE	3	-0.140983	0.181639	0.403136	3	-0.031583	0.793147	0.867982	6	-0.0862832	0.221015	0.371794	7.97613	7.58646	9.47005	8.43671	8.81154	9.31741	8.36851	8.73775	9.03645	8.52943	8.86573	9.07575	346.5	449.3	638	330.5	426.9	525.1	369.5	466.5	539.6	105.7	152.3	313.5	100	71	203.1	104.3	134.1	227.9	3	3	3	3	3	3	3	3	3	High	High	High	High	High	High	High	High	High
B2RYS9	B2RYS9	B2RYS9	B2RYS9	B2RYS9	Trmt112	Multifunctional methyltransferase subunit TRM112-like protein (tRNA methyltransferase 112 homolog)	nucleoplasm [GO:0005654]; perinuclear region of cytoplasm [GO:0048471]; protein-containing complex [GO:0032991]; protein heterodimerization activity [GO:0046982]; protein methyltransferase activity [GO:0008276]; histone lysine methylation [GO:0034968]; peptidyl-glutamine methylation [GO:0018364]; positive regulation of rRNA processing [GO:2000234]; rRNA (guanine-N7)-methylation [GO:0070476]; rRNA methylation [GO:0031167]; tRNA methylation [GO:0030488]	0	#REF!	#REF!			unreviewed	40.1	26.4	High	3	6	3	TRUE	FALSE	2	-0.115195	NA	NA	2	-0.056147	NA	NA	4	-0.0856709	0.372617	0.523286	NA	NA	NA	NA	9.8351	8.55497	NA	9.6182	8.54148	NA	9.61102	8.66676	NA	913.4	376.1	NA	785.9	372.6	NA	782	406.4	NA	309.6	184.8	NA	130.7	144.1	NA	224.8	171.7	NA	2	2	NA	2	2	NA	2	2	Not Found	High	High	Not Found	High	High	Not Found	High	High
D3ZYD7	D3ZYD7	D3ZYD7	D3ZYD7	D3ZYD7	Ccdc88a	Coiled coil domain-containing 88A	cell leading edge [GO:0031252]; centriole [GO:0005814]; centrosome [GO:0005813]; ciliary basal body [GO:0036064]; COPI-coated Golgi to ER transport vesicle [GO:0030142]; cytoplasm [GO:0005737]; cytoplasmic vesicle [GO:0031410]; cytosol [GO:0005829]; endoplasmic reticulum [GO:0005783]; Golgi apparatus [GO:0005794]; lamellipodium [GO:0030027]; membrane [GO:0016020]; plasma membrane [GO:0005886]; actin binding [GO:0003779]; dynein light intermediate chain binding [GO:0051959]; epidermal growth factor receptor binding [GO:0005154]; G-protein alpha-subunit binding [GO:0001965]; G-protein gamma-subunit binding [GO:0031682]; GDP-dissociation inhibitor activity [GO:0005092]; guanyl-nucleotide exchange factor activity [GO:0005085]; insulin receptor binding [GO:0005158]; microtubule binding [GO:0008017]; phosphatidylinositol binding [GO:0035091]; protein homodimerization activity [GO:0042803]; protein kinase B binding [GO:0043422]; protein kinase C binding [GO:0005080]; SH2 domain binding [GO:0042169]; vascular endothelial growth factor receptor 2 binding [GO:0043184]; activation of protein kinase activity [GO:0032147]; activation of protein kinase B activity [GO:0032148]; cell migration [GO:0016477]; cytoplasmic microtubule organization [GO:0031122]; cytoskeleton-dependent intracellular transport [GO:0030705]; lamellipodium assembly [GO:0030032]; maintenance of protein location in plasma membrane [GO:0072660]; membrane organization [GO:0061024]; positive regulation of cilium assembly [GO:0045724]; positive regulation of epidermal growth factor receptor signaling pathway [GO:0045742]; positive regulation of protein localization to cilium [GO:1903566]; positive regulation of stress fiber assembly [GO:0051496]; regulation of actin cytoskeleton organization [GO:0032956]; regulation of cell population proliferation [GO:0042127]; regulation of DNA replication [GO:0006275]; regulation of neuron projection development [GO:0010975]; regulation of protein phosphorylation [GO:0001932]; small GTPase mediated signal transduction [GO:0007264]; TOR signaling [GO:0031929]	0	#REF!	#REF!			unreviewed	103.6	33.9947	High	50	135	48	TRUE	FALSE	3	-0.128471	0.373292	0.56748	3	-0.0427953	0.602282	0.720124	6	-0.085633	0.228308	0.379886	10.1534	10.867	12.3588	12.7318	13.1278	12.0679	12.3791	13.1352	12.0277	12.5734	13.0749	12.1507	6802.3	8950.6	4293.3	5327	8997	4175.4	6095.1	8628.7	4547	2075.1	3033.7	2109.5	1611.4	1496.2	1615	1720.6	2480.4	1920.8	24	26	16	24	26	16	24	26	16	High	High	High	High	High	High	High	High	High
D3ZIE9	D3ZIE9	D3ZIE9	D3ZIE9	D3ZIE9	NA	NA	#N/A	0	#REF!	#REF!			NA	NA	4.02516	High	3	6	3	TRUE	FALSE	2	-0.106167	NA	NA	2	-0.0647095	NA	NA	4	-0.0854383	0.150522	0.290191	8.23888	7.72451	8.87221	7.10224	7.82591	NA	6.89118	7.82464	NA	7.03452	7.76421	NA	137.4	226.9	NA	118.7	226.7	NA	131.1	217.4	NA	41.9	76.9	NA	35.9	37.7	NA	37	62.5	NA	1	1	NA	1	1	NA	1	1	NA	High	High	Not Found	High	High	Not Found	High	High	Not Found
Q4G017	Q4G017	Q4G017	Q4G017	Q4G017	Nisch	Nischarin (Imidazoline receptor 1, I-1, IR1) (Imidazoline-1 receptor, I1R)	cytoplasm [GO:0005737]; cytosol [GO:0005829]; early endosome [GO:0005769]; plasma membrane [GO:0005886]; recycling endosome [GO:0055037]; identical protein binding [GO:0042802]; integrin binding [GO:0005178]; phosphatidylinositol binding [GO:0035091]; protein kinase binding [GO:0019901]; actin cytoskeleton organization [GO:0030036]; apoptotic process [GO:0006915]; glucose metabolic process [GO:0006006]; negative regulation of cell migration [GO:0030336]; norepinephrine secretion [GO:0048243]; Rac protein signal transduction [GO:0016601]; regulation of blood pressure [GO:0008217]; regulation of synaptic transmission, GABAergic [GO:0032228]	0	#REF!	#REF!			reviewed	96.2	19.241	High	24	60	24	TRUE	FALSE	3	-0.241763	0.141083	0.358657	3	0.0709007	0.177212	0.355231	6	-0.0854312	0.360404	0.512952	10.2373	11.4933	11.7311	11.3542	8.92452	8.10748	11.0195	8.57213	8.06932	11.3677	9.05772	8.17343	2617.9	485.9	275.8	2075.8	380.6	268.6	2642.6	532.9	288.7	798.6	164.7	135.5	627.9	63.3	103.9	746	153.2	122	13	3	2	13	3	2	13	3	2	High	High	High	High	High	High	High	High	High
F1LMB4, M0RCY2, P62278, Q7TP70	P62278	P62278	P62278	P62278	Rps13	40S ribosomal protein S13	cytosolic ribosome [GO:0022626]; cytosolic small ribosomal subunit [GO:0022627]; nucleolus [GO:0005730]; nucleus [GO:0005634]; postsynaptic density [GO:0014069]; synapse [GO:0045202]; 5.8S rRNA binding [GO:1990932]; mRNA 5'-UTR binding [GO:0048027]; mRNA binding [GO:0003729]; small ribosomal subunit rRNA binding [GO:0070181]; structural constituent of ribosome [GO:0003735]; negative regulation of RNA splicing [GO:0033119]; translation [GO:0006412]	0	#REF!	#REF!		KK	reviewed	56.1	44.3709	High	8	34	8	TRUE	FALSE	3	-0.0767919	0.239264	0.455072	3	-0.0935987	0.0661087	0.239488	6	-0.0851953	0.0161672	0.0791365	10.8141	11.0502	9.99831	10.3941	9.29623	8.83257	10.4076	9.19254	8.69244	10.2944	9.16214	8.78562	1345.7	628.7	455.9	1358.3	585.1	413.7	1255.8	572.9	441.3	410.5	213.1	224	410.9	97.3	160	354.5	164.7	186.4	4	3	2	4	3	2	4	3	2	High	High	High	High	High	High	High	High	High
A0A0G2JYM6, Q5XIC3	A0A0G2JYM6, Q5XIC3	Q5XIC3	Q5XIC3	Q5XIC3	Cdc37l1	Hsp90 co-chaperone Cdc37-like 1	cytoplasm [GO:0005737]; cytosol [GO:0005829]; chaperone binding [GO:0051087]; heat shock protein binding [GO:0031072]; unfolded protein binding [GO:0051082]; protein folding [GO:0006457]; protein stabilization [GO:0050821]	0	#REF!	#REF!			reviewed	42.9	5.37313	Medium	2	3	2	TRUE	FALSE	2	-0.173251	NA	NA	2	0.00306001	NA	NA	4	-0.0850953	0.578273	0.704699	NA	NA	NA	7.01235	8.79084	NA	7.06393	8.39275	NA	7.23074	8.57856	NA	129.1	442.9	NA	133.8	336.1	NA	150.2	382.3	NA	39.4	150.1	NA	40.5	55.9	NA	42.4	109.9	NA	1	1	NA	1	1	NA	1	1	NA	High	High	High	High	High	High	High	High	High
B3VQM3	B3VQM3	B3VQM3	B3VQM3	B3VQM3	Plppr5	Phospholipid phosphatase-related 5 (Plasticity-related protein 5) (Uncharacterized protein RGD1309567_predicted)	integral component of plasma membrane [GO:0005887]; plasma membrane [GO:0005886]; lipid phosphatase activity [GO:0042577]; phosphatidate phosphatase activity [GO:0008195]; phospholipid dephosphorylation [GO:0046839]; phospholipid metabolic process [GO:0006644]; positive regulation of filopodium assembly [GO:0051491]; positive regulation of neuron projection development [GO:0010976]; signal transduction [GO:0007165]	1	#REF!	#REF!			unreviewed	35	6.96203	High	2	6	2	TRUE	FALSE	2	0.0538938	NA	NA	2	-0.223919	NA	NA	4	-0.0850128	0.620691	0.740354	NA	8.93162	8.2031	7.89118	7.72247	NA	7.87406	7.84737	NA	7.35138	7.81442	NA	237.4	211.2	NA	234.6	230.3	NA	163.3	225.1	NA	72.4	71.6	NA	71	38.3	NA	46.1	64.7	NA	1	1	NA	1	1	NA	1	1	NA	High	Medium	Not Found	High	Medium	Not Found	High	Medium	Not Found
Q4VBH2	Q4VBH2	Q4VBH2	Q4VBH2	Q4VBH2	Trnt1	tRNA nucleotidyl transferase 1 (tRNA nucleotidyl transferase, CCA-adding, 1)	mitochondrion [GO:0005739]; ATP:3'-cytidine-cytidine-tRNA adenylyltransferase activity [GO:0052929]; tRNA binding [GO:0000049]; mitochondrial tRNA 3'-end processing [GO:1990180]; tRNA 3'-terminal CCA addition [GO:0001680]	0	#REF!	#REF!			unreviewed	17.2	8.29493	High	3	3	3	TRUE	FALSE	1	-0.0327209	NA	NA	1	-0.137111	NA	NA	2	-0.0849158	NA	NA	NA	NA	NA	NA	9.2861	NA	NA	9.25337	NA	NA	9.14898	NA	NA	624.3	NA	NA	610.3	NA	NA	567.7	NA	NA	211.6	NA	NA	101.5	NA	NA	163.2	NA	NA	2	NA	NA	2	NA	NA	2	NA	Not Found	High	High	Not Found	High	High	Not Found	High	High
F7ES73, Q5XIT4	F7ES73, Q5XIT4	Q5XIT4	Q5XIT4	Q5XIT4	Nub1	Negative regulator of ubiquitin-like proteins 1	positive regulation of proteasomal ubiquitin-dependent protein catabolic process [GO:0032436]; protein ubiquitination [GO:0016567]; regulation of ubiquitin-dependent protein catabolic process [GO:2000058]; response to interferon-gamma [GO:0034341]; response to tumor necrosis factor [GO:0034612]; ubiquitin-dependent protein catabolic process [GO:0006511]	0	#REF!	#REF!			unreviewed	23.7	16.9657	High	11	16	11	TRUE	FALSE	3	0.026705	0.772299	0.863662	3	-0.196471	0.0127193	0.172542	6	-0.0848828	0.231894	0.384267	NA	NA	NA	9.2817	10.9684	8.13289	9.42206	10.8389	8.20212	9.04303	10.7801	7.97039	622.4	2003.6	280.7	686	1831.6	294.5	527.5	1758.5	250.8	189.9	679.1	137.9	207.5	304.6	113.9	148.9	505.5	105.9	1	6	1	1	6	1	1	6	1	High	High	High	High	High	High	High	High	High
A1L117, B0BMV0, F1LRZ9	F1LRZ9	F1LRZ9	F1LRZ9	F1LRZ9	Rundc3a	RUN domain-containing 3A	cytosol [GO:0005829]; intracellular membrane-bounded organelle [GO:0043231]; plasma membrane [GO:0005886]; positive regulation of cGMP-mediated signaling [GO:0010753]	0	#REF!	#REF!			unreviewed	27	30.837	High	12	41	10	TRUE	FALSE	3	0.0334983	0.814559	0.889261	3	-0.203206	0.0517394	0.218555	6	-0.0848538	0.337885	0.492559	9.57175	9.68177	10.127	10.3496	10.7294	10.7752	10.6205	10.5735	10.7607	10.2363	10.4514	10.5569	1304.8	1697.7	1752.5	1574.3	1523.8	1735	1206.2	1400.2	1506.4	398	575.4	861.1	476.2	253.4	671.1	340.5	402.5	636.4	5	4	5	5	4	5	5	4	5	High	High	High	High	High	High	High	High	High
P11506	P11506	P11506	P11506	P11506	Atp2b2	Plasma membrane calcium-transporting ATPase 2, PMCA2, EC 7.2.2.10 (Plasma membrane calcium ATPase isoform 2) (Plasma membrane calcium pump isoform 2)	apical plasma membrane [GO:0016324]; basolateral plasma membrane [GO:0016323]; cilium [GO:0005929]; cytoplasm [GO:0005737]; dendrite [GO:0030425]; dendritic spine membrane [GO:0032591]; endoplasmic reticulum [GO:0005783]; GABA-ergic synapse [GO:0098982]; glutamatergic synapse [GO:0098978]; integral component of plasma membrane [GO:0005887]; integral component of postsynaptic density membrane [GO:0099061]; integral component of postsynaptic membrane [GO:0099055]; integral component of presynaptic active zone membrane [GO:0099059]; intracellular membrane-bounded organelle [GO:0043231]; membrane raft [GO:0045121]; neuronal cell body [GO:0043025]; neuronal cell body membrane [GO:0032809]; parallel fiber to Purkinje cell synapse [GO:0098688]; plasma membrane [GO:0005886]; postsynaptic density membrane [GO:0098839]; ATP binding [GO:0005524]; ATP hydrolysis activity [GO:0016887]; ATPase-coupled cation transmembrane transporter activity [GO:0019829]; calcium ion binding [GO:0005509]; calcium-dependent ATPase activity [GO:0030899]; calmodulin binding [GO:0005516]; glutamate receptor binding [GO:0035254]; metal ion binding [GO:0046872]; P-type calcium transporter activity [GO:0005388]; P-type calcium transporter activity involved in regulation of postsynaptic cytosolic calcium ion concentration [GO:1905059]; P-type calcium transporter activity involved in regulation of presynaptic cytosolic calcium ion concentration [GO:1905056]; PDZ domain binding [GO:0030165]; protein C-terminus binding [GO:0008022]; auditory receptor cell stereocilium organization [GO:0060088]; brain development [GO:0007420]; calcium ion transport [GO:0006816]; cell morphogenesis [GO:0000902]; cellular calcium ion homeostasis [GO:0006874]; cerebellar granule cell differentiation [GO:0021707]; cerebellar Purkinje cell differentiation [GO:0021702]; cerebellar Purkinje cell layer morphogenesis [GO:0021692]; cerebellum development [GO:0021549]; cGMP metabolic process [GO:0046068]; cochlea development [GO:0090102]; detection of mechanical stimulus involved in sensory perception of sound [GO:0050910]; inner ear development [GO:0048839]; inner ear morphogenesis [GO:0042472]; inner ear receptor cell differentiation [GO:0060113]; lactation [GO:0007595]; locomotion [GO:0040011]; locomotory behavior [GO:0007626]; neural retina development [GO:0003407]; neuromuscular process controlling balance [GO:0050885]; neuron differentiation [GO:0030182]; organelle organization [GO:0006996]; otolith mineralization [GO:0045299]; positive regulation of calcium ion transport [GO:0051928]; regulation of cell size [GO:0008361]; regulation of cytosolic calcium ion concentration [GO:0051480]; regulation of synaptic plasticity [GO:0048167]; sensory perception of sound [GO:0007605]; serotonin metabolic process [GO:0042428]; synapse organization [GO:0050808]	2	#REF!	#REF!		KK	reviewed	284.8	52.2124	High	68	655	4	TRUE	FALSE	3	-0.0713803	0.209397	0.430015	3	-0.0982336	0.0536768	0.221812	6	-0.0848069	0.0105412	0.0619348	14.8226	13.7646	14.0578	13.9181	13.9706	13.9443	13.8048	13.9773	13.8367	13.7724	13.8969	13.8689	15479.6	16053	15763.4	14310.3	16128.1	14630.9	13992.9	15254	14961	4722.2	5441	7745.3	4328.8	2682.1	5659.1	3950.1	4384.9	6319.9	24	29	26	24	29	26	24	29	26	High	High	High	High	High	High	High	High	High
Q5XI86	Q5XI86	Q5XI86	Q5XI86	Q5XI86	Ptrh2	Aminoacyl-tRNA hydrolase, EC 3.1.1.29	cytosol [GO:0005829]; mitochondrion [GO:0005739]; aminoacyl-tRNA hydrolase activity [GO:0004045]; negative regulation of anoikis [GO:2000811]; negative regulation of gene expression [GO:0010629]; positive regulation of anoikis [GO:2000210]	0	#REF!	#REF!			unreviewed	29.5	72.9282	High	11	68	11	TRUE	FALSE	3	-0.265928	0.0719845	0.287748	3	0.0968738	0.271481	0.445144	6	-0.0845271	0.40259	0.551541	12.3355	12.5092	10.8252	10.9658	11.6128	11.8325	10.8163	11.3718	11.4251	11.0995	11.7981	11.804	2000	3131.8	3646.9	1803.2	2650	2749.8	2194.2	3561.2	3575.7	610.1	1061.5	1791.9	545.5	440.7	1063.6	619.4	1023.7	1510.5	7	8	6	7	8	6	7	8	6	High	High	High	High	High	High	High	High	High
G3V829, Q2QC85	G3V829	G3V829	G3V829	G3V829	Fubp3	Far upstream element-binding protein 3 (RCG45587)	cytoplasm [GO:0005737]; nucleus [GO:0005634]; mRNA binding [GO:0003729]; single-stranded DNA binding [GO:0003697]; positive regulation of gene expression [GO:0010628]; positive regulation of transcription by RNA polymerase II [GO:0045944]; positive regulation of transcription, DNA-templated [GO:0045893]; regulation of gene expression [GO:0010468]; transcription, DNA-templated [GO:0006351]	0	#REF!	#REF!			unreviewed	27.6	31.6344	High	19	67	13	TRUE	FALSE	3	0.064265	0.598547	0.736653	3	-0.233246	0.162706	0.340274	6	-0.0844906	0.411385	0.55841	10.9204	8.6575	NA	10.1277	9.57667	8.50024	10.1241	9.84455	8.42878	9.73403	9.29921	8.47168	1118.8	763.6	362.1	1116	919.4	344.6	851.6	630	355	341.3	258.8	177.9	337.6	152.9	133.3	240.4	181.1	150	5	2	2	5	2	2	5	2	2	High	High	High	High	High	High	High	High	High
A0JN17, P08644	A0JN17, P08644	P08644	P08644	P08644	Kras	GTPase KRas, EC 3.6.5.2 (K-Ras 2) (Ki-Ras) (c-K-ras) (c-Ki-ras) [Cleaved into: GTPase KRas, N-terminally processed ]	cytoplasm [GO:0005737]; cytosol [GO:0005829]; extrinsic component of cytoplasmic side of plasma membrane [GO:0031234]; membrane [GO:0016020]; membrane raft [GO:0045121]; mitochondrion [GO:0005739]; plasma membrane [GO:0005886]; G protein activity [GO:0003925]; GDP binding [GO:0019003]; GMP binding [GO:0019002]; GTP binding [GO:0005525]; GTPase activity [GO:0003924]; LRR domain binding [GO:0030275]; protein-containing complex binding [GO:0044877]; actin cytoskeleton organization [GO:0030036]; cytokine-mediated signaling pathway [GO:0019221]; endocrine signaling [GO:0038002]; epithelial tube branching involved in lung morphogenesis [GO:0060441]; female pregnancy [GO:0007565]; forebrain astrocyte development [GO:0021897]; homeostasis of number of cells within a tissue [GO:0048873]; liver development [GO:0001889]; negative regulation of cell differentiation [GO:0045596]; negative regulation of neuron apoptotic process [GO:0043524]; positive regulation of cell population proliferation [GO:0008284]; positive regulation of cellular senescence [GO:2000774]; positive regulation of gene expression [GO:0010628]; positive regulation of MAP kinase activity [GO:0043406]; positive regulation of NF-kappaB transcription factor activity [GO:0051092]; positive regulation of nitric-oxide synthase activity [GO:0051000]; positive regulation of protein phosphorylation [GO:0001934]; positive regulation of Rac protein signal transduction [GO:0035022]; Ras protein signal transduction [GO:0007265]; regulation of long-term neuronal synaptic plasticity [GO:0048169]; regulation of protein stability [GO:0031647]; regulation of synaptic transmission, GABAergic [GO:0032228]; response to glucocorticoid [GO:0051384]; response to isolation stress [GO:0035900]; response to mineralocorticoid [GO:0051385]; striated muscle cell differentiation [GO:0051146]; visual learning [GO:0008542]	0	#REF!	#REF!		KK	reviewed	213.3	44.9735	High	6	36	3	TRUE	FALSE	3	-0.0827402	0.245017	0.459293	3	-0.0859531	0.0557798	0.224746	6	-0.0843466	0.0187569	0.0860452	10.6363	9.92139	10.3365	9.72161	9.30035	8.72007	9.7223	9.22617	8.54535	9.66959	9.17542	8.63916	844.3	630.5	421.7	844.7	598.9	373.6	814.4	578.2	398.7	257.6	213.7	207.2	255.5	99.6	144.5	229.9	166.2	168.4	2	2	2	2	2	2	2	2	2	High	High	High	High	High	High	High	High	High
A0A1L1WKJ6, F1LNP8, Q9WTY6	F1LNP8	F1LNP8	F1LNP8	F1LNP8	Nectin1	Nectin cell adhesion molecule 1 (Poliovirus receptor-related 1)	adherens junction [GO:0005912]; apical junction complex [GO:0043296]; axon [GO:0030424]; cell-cell contact zone [GO:0044291]; dendrite [GO:0030425]; growth cone membrane [GO:0032584]; hippocampal mossy fiber to CA3 synapse [GO:0098686]; integral component of presynaptic active zone membrane [GO:0099059]; intracellular membrane-bounded organelle [GO:0043231]; neuron projection [GO:0043005]; plasma membrane [GO:0005886]; synapse [GO:0045202]; carbohydrate binding [GO:0030246]; cell adhesion molecule binding [GO:0050839]; identical protein binding [GO:0042802]; protein homodimerization activity [GO:0042803]; protein-containing complex binding [GO:0044877]; signaling receptor activity [GO:0038023]; virion binding [GO:0046790]; axon guidance [GO:0007411]; camera-type eye morphogenesis [GO:0048593]; cell-cell adhesion [GO:0098609]; desmosome organization [GO:0002934]; enamel mineralization [GO:0070166]; heterophilic cell-cell adhesion via plasma membrane cell adhesion molecules [GO:0007157]; homophilic cell adhesion via plasma membrane adhesion molecules [GO:0007156]; iron ion transport [GO:0006826]; lens morphogenesis in camera-type eye [GO:0002089]; protein localization to cell junction [GO:1902414]; regulation of synapse assembly [GO:0051963]; retina development in camera-type eye [GO:0060041]; viral entry into host cell [GO:0046718]; virion attachment to host cell [GO:0019062]	0	#REF!	#REF!			unreviewed	123.5	49.5146	High	22	207	22	TRUE	FALSE	3	-0.184146	0.295391	0.501468	3	0.0158219	0.884629	0.929337	6	-0.0841623	0.369662	0.521554	13.8547	12.8847	13.3976	12.2328	12.9035	13.0811	12.1819	12.4571	13.0259	12.4246	12.7635	13.0768	4813.1	7662.1	8665.6	4646.5	5623	8340.2	5497.5	6953.3	8639.8	1468.3	2597	4257.8	1405.6	935.1	3225.9	1551.9	1998.8	3649.7	12	17	15	12	17	15	12	17	15	High	High	High	High	High	High	High	High	High
Q05759	Q05759	Q05759	Q05759	Q05759		cAMP-dependent protein kinase, EC 2.7.11.11	plasma membrane [GO:0005886]; AMP-activated protein kinase activity [GO:0004679]; ATP binding [GO:0005524]; cAMP-dependent protein kinase activity [GO:0004691]; protein serine kinase activity [GO:0106310]; protein serine/threonine/tyrosine kinase activity [GO:0004712]	0	#REF!	#REF!			unreviewed	34.8	39.521	High	13	124	1	TRUE	FALSE	1	0.17521	NA	NA	1	-0.343205	NA	NA	2	-0.0839971	NA	NA	NA	NA	8.83605	8.37938	NA	NA	8.55459	NA	NA	8.03617	NA	NA	333	NA	NA	376	NA	NA	262.5	NA	NA	101.6	NA	NA	113.7	NA	NA	74.1	NA	NA	1	NA	NA	1	NA	NA	1	NA	NA	High	Not Found	Not Found	High	Not Found	Not Found	High	Not Found	Not Found
P0C0R5	P0C0R5	P0C0R5	P0C0R5	P0C0R5	Pik3r4	Phosphoinositide 3-kinase regulatory subunit 4, PI3-kinase regulatory subunit 4, EC 2.7.11.1	autophagosome [GO:0005776]; axoneme [GO:0005930]; cytosol [GO:0005829]; late endosome [GO:0005770]; microtubule cytoskeleton [GO:0015630]; nucleus-vacuole junction [GO:0071561]; phosphatidylinositol 3-kinase complex, class III [GO:0035032]; phosphatidylinositol 3-kinase complex, class III, type I [GO:0034271]; phosphatidylinositol 3-kinase complex, class III, type II [GO:0034272]; ATP binding [GO:0005524]; protein serine kinase activity [GO:0106310]; protein serine/threonine kinase activity [GO:0004674]; protein serine/threonine/tyrosine kinase activity [GO:0004712]; autophagosome maturation [GO:0097352]; autophagy of peroxisome [GO:0030242]; cellular response to glucose starvation [GO:0042149]; early endosome to late endosome transport [GO:0045022]; late endosome to vacuole transport [GO:0045324]; macroautophagy [GO:0016236]; phosphatidylinositol-3-phosphate biosynthetic process [GO:0036092]; positive regulation of phosphatidylinositol 3-kinase activity [GO:0043552]; protein phosphorylation [GO:0006468]; protein targeting to vacuole [GO:0006623]; receptor catabolic process [GO:0032801]; regulation of autophagy [GO:0010506]; regulation of cytokinesis [GO:0032465]; regulation of macroautophagy [GO:0016241]	0	#REF!	#REF!			reviewed	118.2	9.79381	High	11	23	11	TRUE	FALSE	3	-0.0362446	0.693198	0.804918	3	-0.131523	0.188056	0.366074	6	-0.0838836	0.161673	0.305703	NA	9.4096	8.11894	10.0291	9.55075	8.17093	10.0355	9.62589	7.98071	9.96333	9.48724	7.90569	1044.9	750	288.2	1049.5	790.1	252.6	998.3	717.7	239.8	318.8	254.2	141.6	317.5	131.4	97.7	281.8	206.3	101.3	7	4	1	7	4	1	7	4	1	High	High	Medium	High	High	Medium	High	High	Medium
B2GUW4	B2GUW4	B2GUW4	B2GUW4	B2GUW4	Exd2	Exdl2 protein (Exonuclease 3''-5'' domain-like 2 (Predicted))	cytoplasm [GO:0005737]; mitochondrial outer membrane [GO:0005741]; nucleus [GO:0005634]; site of DNA damage [GO:0090734]; 3'-5' exonuclease activity [GO:0008408]; 3'-5'-exodeoxyribonuclease activity [GO:0008296]; 3'-5'-exoribonuclease activity [GO:0000175]; magnesium ion binding [GO:0000287]; manganese ion binding [GO:0030145]; nucleic acid binding [GO:0003676]; protein homodimerization activity [GO:0042803]; single-stranded DNA 3'-5' exodeoxyribonuclease activity [GO:0008310]; DNA double-strand break processing [GO:0000729]; double-strand break repair [GO:0006302]; double-strand break repair via homologous recombination [GO:0000724]; nucleic acid phosphodiester bond hydrolysis [GO:0090305]; replication fork processing [GO:0031297]	0	#REF!	#REF!			unreviewed	47	21.2963	High	13	31	12	TRUE	FALSE	3	-0.0857086	0.540984	0.694397	3	-0.082004	0.574018	0.69889	6	-0.0838563	0.320493	0.474145	11.7383	9.8125	10.9095	10.7205	8.43254	10.0575	10.8677	8.25503	9.83067	10.8143	8.11322	10.037	1687.3	345.5	1065.6	1868.5	305.5	910.6	1800.6	276.9	1050.6	514.7	117.1	523.6	565.2	50.8	352.2	508.3	79.6	443.8	8	2	2	8	2	2	8	2	2	High	High	High	High	High	High	High	High	High
A0A0G2KAW2, F1LS65, O35412, Q5JCS7	A0A0G2KAW2, O35412, Q5JCS7	O35412	O35412	O35412	Sipa1l1	Signal-induced proliferation-associated 1-like protein 1, SIPA1-like protein 1 (SPA-1-like protein p1294) (Spine-associated Rap GTPase-activating protein, SPAR)	cytoplasm [GO:0005737]; cytoskeleton [GO:0005856]; cytosol [GO:0005829]; dendritic spine [GO:0043197]; glutamatergic synapse [GO:0098978]; neuronal cell body [GO:0043025]; postsynapse [GO:0098794]; postsynaptic density [GO:0014069]; protein-containing complex [GO:0032991]; actin filament binding [GO:0051015]; ephrin receptor binding [GO:0046875]; GTPase activator activity [GO:0005096]; protein kinase binding [GO:0019901]; protein-containing complex binding [GO:0044877]; ubiquitin protein ligase binding [GO:0031625]; actin cytoskeleton reorganization [GO:0031532]; activation of GTPase activity [GO:0090630]; ephrin receptor signaling pathway [GO:0048013]; postsynaptic actin cytoskeleton organization [GO:0098974]; regulation of axonogenesis [GO:0050770]; regulation of dendrite morphogenesis [GO:0048814]; regulation of dendritic spine morphogenesis [GO:0061001]; regulation of GTPase activity [GO:0043087]; regulation of postsynaptic density assembly [GO:0099151]; regulation of small GTPase mediated signal transduction [GO:0051056]; regulation of synaptic plasticity [GO:0048167]	0	#REF!	#REF!			reviewed	202.1	2.30516	High	4	7	3	TRUE	FALSE	3	-0.183578	0.173376	0.393898	3	0.0158806	0.8606	0.916206	6	-0.0838488	0.281316	0.436183	8.981	NA	8.03012	8.66035	5.36807	7.37764	8.30287	5.24413	7.30834	8.51964	5.48864	7.44543	404.6	41.3	166.3	315.8	37.9	158.5	367	44.9	174.3	123.4	14	81.7	95.5	6.3	61.3	103.6	12.9	73.6	1	1	1	1	1	1	1	1	1	High	High	Medium	High	High	Medium	High	High	Medium
A0A096MJI4, D3ZI88	A0A096MJI4	A0A096MJI4	A0A096MJI4	A0A096MJI4	Gigyf2	GRB10-interacting GYF protein 2	cytoplasm [GO:0005737]; cytoplasmic stress granule [GO:0010494]; endoplasmic reticulum [GO:0005783]; endosome [GO:0005768]; Golgi apparatus [GO:0005794]; integral component of membrane [GO:0016021]; perikaryon [GO:0043204]; protein-containing complex [GO:0032991]; proximal dendrite [GO:1990635]; vesicle [GO:0031982]; proline-rich region binding [GO:0070064]; adult locomotory behavior [GO:0008344]; cellular protein metabolic process [GO:0044267]; feeding behavior [GO:0007631]; homeostasis of number of cells within a tissue [GO:0048873]; insulin-like growth factor receptor signaling pathway [GO:0048009]; mitotic G1 DNA damage checkpoint signaling [GO:0031571]; mRNA destabilization [GO:0061157]; multicellular organism growth [GO:0035264]; musculoskeletal movement [GO:0050881]; negative regulation of translation [GO:0017148]; neuromuscular process controlling balance [GO:0050885]; post-embryonic development [GO:0009791]; posttranscriptional gene silencing [GO:0016441]; spinal cord motor neuron differentiation [GO:0021522]	1	#REF!	#REF!			unreviewed	52.9	26.7658	High	14	44	13	TRUE	FALSE	3	-0.0970561	0.372644	0.567087	3	-0.0705376	0.512783	0.647621	6	-0.0837969	0.191754	0.337281	8.58158	10.4021	9.72007	10.546	10.1289	10.8468	10.3687	10.2021	10.6597	10.3927	9.96246	10.9549	1495.1	1119.7	1841.7	1322.2	1178	1617.7	1344.4	997.7	1985	456.1	379.5	904.9	400	195.9	625.7	379.5	286.8	838.5	5	6	6	5	6	6	5	6	6	High	High	High	High	High	High	High	High	High
Q9QWG5	Q9QWG5	Q9QWG5	Q9QWG5	Q9QWG5	Inpp4b	Type II inositol 3,4-bisphosphate 4-phosphatase, EC 3.1.3.66 (Inositol polyphosphate 4-phosphatase type II)	cytoplasm [GO:0005737]; inositol-1,3,4-trisphosphate 4-phosphatase activity [GO:0017161]; inositol-3,4-bisphosphate 4-phosphatase activity [GO:0052828]; lipid binding [GO:0008289]; phosphatidylinositol bisphosphate phosphatase activity [GO:0034593]; phosphatidylinositol trisphosphate phosphatase activity [GO:0034594]; phosphatidylinositol-3,4-bisphosphate 4-phosphatase activity [GO:0016316]; phosphatidylinositol-4,5-bisphosphate 4-phosphatase activity [GO:0034597]; cellular calcium ion homeostasis [GO:0006874]; inositol phosphate dephosphorylation [GO:0046855]; negative regulation of osteoclast differentiation [GO:0045671]; phosphatidylinositol dephosphorylation [GO:0046856]; regulation of bone remodeling [GO:0046850]; regulation of nucleocytoplasmic transport [GO:0046822]; regulation of protein kinase B signaling [GO:0051896]	0	#REF!	#REF!			reviewed	113.4	3.77155	Medium	3	5	3	TRUE	FALSE	2	-0.271535	NA	NA	2	0.104458	NA	NA	4	-0.0835385	0.568384	0.697084	8.40897	NA	7.86295	6.32553	7.71081	NA	5.91886	7.5744	NA	6.54689	7.69836	NA	80.2	209.5	NA	60.5	190.6	NA	93.5	207.7	NA	24.5	71	NA	18.3	31.7	NA	26.4	59.7	NA	1	1	NA	1	1	NA	1	1	NA	High	Medium	Not Found	High	Medium	Not Found	High	Medium	Not Found
Q08013	Q08013	Q08013	Q08013	Q08013	Ssr3	Translocon-associated protein subunit gamma, TRAP-gamma (Signal sequence receptor subunit gamma, SSR-gamma)	endoplasmic reticulum [GO:0005783]; integral component of membrane [GO:0016021]; Sec61 translocon complex [GO:0005784]; SRP-dependent cotranslational protein targeting to membrane [GO:0006614]	1	#REF!	#REF!			reviewed	53.1	16.2162	High	6	40	6	TRUE	FALSE	3	-0.0202015	0.81461	0.889261	3	-0.146839	0.0519002	0.21873	6	-0.0835205	0.134443	0.270165	11.5509	11.4511	11.3698	10.4027	12.2228	10.9642	10.4451	12.2907	10.7933	10.2981	12.1028	10.7483	1353.7	4779.9	1997.8	1394.1	5010.2	1774.6	1259	4398.5	1720.1	412.9	1620.1	981.6	421.7	833.2	686.4	355.4	1264.4	726.6	2	6	4	2	6	4	2	6	4	High	High	High	High	High	High	High	High	High
B5DEI5, F1MAK3	F1MAK3	F1MAK3	F1MAK3	F1MAK3	Arhgap32	Rho GTPase-activating protein 32	actin cytoskeleton [GO:0015629]; cell cortex [GO:0005938]; fibrillar center [GO:0001650]; Golgi apparatus [GO:0005794]; nucleoplasm [GO:0005654]; postsynaptic density [GO:0014069]; GTPase activator activity [GO:0005096]; phosphatidylinositol phosphate binding [GO:1901981]; small GTPase mediated signal transduction [GO:0007264]	0	#REF!	#REF!			unreviewed	31	10.0428	High	18	38	16	TRUE	FALSE	3	-0.193288	0.252101	0.467342	3	0.0263611	0.759891	0.843135	6	-0.0834636	0.347714	0.501286	7.53605	9.16189	9.27286	10.9485	10.3818	9.97154	10.5286	10.2269	9.96651	10.8972	10.3351	10.1486	1976.2	1334.2	1004	1477.1	1198.4	1000.5	1907.2	1291.7	1135.1	602.9	452.2	493.3	446.8	199.3	387	538.4	371.3	479.5	11	6	5	11	6	5	11	6	5	High	High	High	High	High	High	High	High	High
Q75Q41	Q75Q41	Q75Q41	Q75Q41	Q75Q41	Tomm22	Mitochondrial import receptor subunit TOM22 homolog, rTOM22 (Translocase of outer membrane 22 kDa subunit homolog)	integral component of membrane [GO:0016021]; mitochondrial outer membrane translocase complex [GO:0005742]; mitochondrion [GO:0005739]; protein transmembrane transporter activity [GO:0008320]; positive regulation of apoptotic process [GO:0043065]; protein insertion into mitochondrial membrane [GO:0051204]; protein insertion into mitochondrial outer membrane [GO:0045040]; protein targeting to mitochondrion [GO:0006626]	2	#REF!	#REF!			reviewed	104.2	33.0986	High	3	26	3	TRUE	FALSE	2	-0.0994729	NA	NA	2	-0.0671369	NA	NA	4	-0.0833049	0.0594991	0.163129	9.65105	9.71201	9.80735	8.31107	NA	7.2937	8.16742	NA	7.2384	8.19623	NA	7.27426	317.6	NA	156.9	287.5	NA	151	293.3	NA	154.8	96.9	NA	77.1	87	NA	58.4	82.8	NA	65.4	3	NA	2	3	NA	2	3	NA	2	High	High	High	High	High	High	High	High	High
A0A0H2UI38, D3ZGN8, D3ZSH6, D3ZUD7, D4A6G6, F1LYF3, F1M764, F1M8C7, P17074	A0A0H2UI38, D4A6G6, P17074	P17074	A0A0H2UI38	P17074	Rps19	40S ribosomal protein S19	cytoplasm [GO:0005737]; cytosol [GO:0005829]; cytosolic ribosome [GO:0022626]; cytosolic small ribosomal subunit [GO:0022627]; nucleolus [GO:0005730]; postsynaptic density [GO:0014069]; ribosome [GO:0005840]; small ribosomal subunit [GO:0015935]; synapse [GO:0045202]; fibroblast growth factor binding [GO:0017134]; identical protein binding [GO:0042802]; protein kinase binding [GO:0019901]; RNA binding [GO:0003723]; structural constituent of ribosome [GO:0003735]; translation initiation factor binding [GO:0031369]; antimicrobial humoral immune response mediated by antimicrobial peptide [GO:0061844]; defense response to Gram-negative bacterium [GO:0050829]; erythrocyte differentiation [GO:0030218]; killing of cells of another organism [GO:0031640]; maturation of SSU-rRNA [GO:0030490]; maturation of SSU-rRNA from tricistronic rRNA transcript (SSU-rRNA, 5.8S rRNA, LSU-rRNA) [GO:0000462]; monocyte chemotaxis [GO:0002548]; negative regulation of respiratory burst involved in inflammatory response [GO:0060266]; Notch signaling pathway [GO:0007219]; nucleolus organization [GO:0007000]; positive regulation of respiratory burst involved in inflammatory response [GO:0060265]; ribosomal small subunit assembly [GO:0000028]; ribosomal small subunit biogenesis [GO:0042274]; rRNA processing [GO:0006364]; translation [GO:0006412]	0	#REF!	#REF!		KK	reviewed	98.8	54.4828	High	11	65	11	TRUE	FALSE	3	-0.09275	0.0452854	0.275282	3	-0.0737057	0.048844	0.215869	6	-0.0832278	0.00119835	0.0230388	11.4705	11.5938	11.1473	11.7689	10.9479	10.6812	11.6912	10.8805	10.5481	11.6957	10.9032	10.578	3489.8	1975.3	1642	3306.8	1885.2	1497.2	3317.1	1915.1	1528.6	1064.6	669.5	806.8	1000.3	313.5	579.1	936.4	550.5	645.7	8	6	3	8	6	3	8	6	3	High	High	High	High	High	High	High	High	High
G3V8T7, Q6PCT7	G3V8T7	G3V8T7	G3V8T7	G3V8T7	Tdrkh	RCG51933, isoform CRA_a (Tudor and KH domain-containing)	cytoplasm [GO:0005737]; integral component of membrane [GO:0016021]; mitochondrion [GO:0005739]; P granule [GO:0043186]; pi-body [GO:0071546]; piP-body [GO:0071547]; RNA binding [GO:0003723]; DNA methylation involved in gamete generation [GO:0043046]; fertilization [GO:0009566]; male meiotic nuclear division [GO:0007140]; P granule organization [GO:0030719]; piRNA metabolic process [GO:0034587]; spermatogenesis [GO:0007283]	1	#REF!	#REF!			unreviewed	38.3	45.5357	High	24	101	24	TRUE	FALSE	3	-0.218396	0.0546661	0.278991	3	0.0519492	0.499235	0.638253	6	-0.0832235	0.293393	0.448099	12.9673	11.9628	12.3587	12.6454	11.8531	11.7913	12.467	11.5292	11.6383	12.82	11.8154	11.8102	6406.7	3699.5	3544.3	5661.8	2955.5	3187.8	7231.2	3604	3591.1	1954.4	1253.9	1741.5	1712.7	491.5	1233	2041.3	1036	1517	17	10	6	17	10	6	17	10	6	High	High	High	High	High	High	High	High	High
B5DFJ3, G3V9M1	B5DFJ3, G3V9M1	B5DFJ3	G3V9M1	B5DFJ3	Ddx23	RNA helicase, EC 3.6.4.13	catalytic step 2 spliceosome [GO:0071013]; chromatin [GO:0000785]; nucleus [GO:0005634]; U4/U6 x U5 tri-snRNP complex [GO:0046540]; U5 snRNP [GO:0005682]; ATP binding [GO:0005524]; ATP hydrolysis activity [GO:0016887]; RNA binding [GO:0003723]; mRNA splicing, via spliceosome [GO:0000398]; R-loop disassembly [GO:0062176]	0	#REF!	#REF!			unreviewed	46.5	5.26316	High	4	6	4	TRUE	FALSE	2	0.078732	NA	NA	2	-0.245126	NA	NA	4	-0.083197	0.502464	0.642158	NA	7.29829	NA	9.04767	8.3746	NA	9.13597	8.44377	NA	8.94163	7.99039	NA	529.2	331.9	NA	562.6	348.2	NA	491.7	254.3	NA	161.4	112.5	NA	170.2	57.9	NA	138.8	73.1	NA	3	1	NA	3	1	NA	3	1	NA	High	High	Not Found	High	High	Not Found	High	High	Not Found
D4AB01	D4AB01	D4AB01	D4AB01	D4AB01	Hint2	Histidine triad nucleotide-binding protein 2	cytoplasm [GO:0005737]; mitochondrion [GO:0005739]; adenosine 5'-monophosphoramidase activity [GO:0043530]; hydrolase activity [GO:0016787]; lipid catabolic process [GO:0016042]; negative regulation of peptidyl-lysine acetylation [GO:2000757]	0	#REF!	#REF!			unreviewed	22.4	12.2699	Medium	1	1	1	TRUE	FALSE	1	-0.00954077	NA	NA	1	-0.156236	NA	NA	2	-0.0828882	NA	NA	NA	NA	NA	NA	NA	6.73064	NA	NA	6.7211	NA	NA	6.5744	NA	NA	106.2	NA	NA	105.5	NA	NA	95.3	NA	NA	52.2	NA	NA	40.8	NA	NA	40.3	NA	NA	1	NA	NA	1	NA	NA	1	Not Found	Not Found	High	Not Found	Not Found	High	Not Found	Not Found	High
A0A1L5YJQ7	A0A1L5YJQ7	A0A1L5YJQ7	A0A1L5YJQ7	A0A1L5YJQ7	hdac6	Histone deacetylase 6	nucleus [GO:0005634]; hydrolase activity [GO:0016787]; zinc ion binding [GO:0008270]	0	#REF!	#REF!		KK	unreviewed	14.9	22.0486	High	21	101	2	TRUE	FALSE	3	-0.0874752	0.120035	0.339051	3	-0.0779443	0.147502	0.325813	6	-0.0827097	0.0117197	0.0660594	12.3961	12.0542	12.0221	12.3204	12.1351	12.3086	12.2699	12.0774	12.1544	12.2637	11.991	12.2755	5114.6	4498.2	5072.8	4938.5	4321.7	4558.8	4917.6	4070.5	4958	1560.3	1524.6	2492.5	1493.9	718.7	1763.3	1388.2	1170.1	2094.4	13	10	12	13	10	12	13	10	12	Not Found	Not Found	Not Found	Not Found	Not Found	Not Found	Not Found	Not Found	Not Found
F1M2K6	F1M2K6	F1M2K6	F1M2K6	F1M2K6	Pkp4	Plakophilin 4	adherens junction [GO:0005912]; cell-cell contact zone [GO:0044291]; cell-cell junction [GO:0005911]; cytoplasm [GO:0005737]; cytoplasmic side of plasma membrane [GO:0009898]; cytoskeleton [GO:0005856]; desmosome [GO:0030057]; midbody [GO:0030496]; mitotic spindle [GO:0072686]; nucleus [GO:0005634]; perinuclear region of cytoplasm [GO:0048471]; plasma membrane [GO:0005886]; postsynaptic density [GO:0014069]; spindle midzone [GO:0051233]; spindle pole [GO:0000922]; cadherin binding [GO:0045296]; cell-cell adhesion [GO:0098609]; cell-cell junction assembly [GO:0007043]; positive regulation of cytokinesis [GO:0032467]; positive regulation of GTPase activity [GO:0043547]	0	#REF!	#REF!			unreviewed	47.7	23.7815	High	26	83	20	TRUE	FALSE	3	-0.111431	0.0643692	0.287748	3	-0.0539493	0.458979	0.606581	6	-0.0826904	0.0507897	0.148396	9.84533	10.7266	10.6519	11.7076	8.21772	9.64024	11.5528	8.09276	9.58571	11.5884	8.28216	9.53314	3344.6	297.7	798	3004.3	273	768.4	3079.4	311.3	740.9	1020.3	100.9	392.1	908.8	45.4	297.2	869.3	89.5	313	11	2	3	11	2	3	11	2	3	High	High	High	High	High	High	High	High	High
D3ZE55	D3ZE55	D3ZE55	D3ZE55	D3ZE55	Pcdh8	Protocadherin-8 (Activity-regulated cadherin-like protein, Arcadlin)	dendrite [GO:0030425]; glutamatergic synapse [GO:0098978]; integral component of plasma membrane [GO:0005887]; integral component of postsynaptic membrane [GO:0099055]; presynaptic membrane [GO:0042734]; Schaffer collateral - CA1 synapse [GO:0098685]; synapse [GO:0045202]; calcium ion binding [GO:0005509]; cell adhesion [GO:0007155]; chemical synaptic transmission [GO:0007268]; homophilic cell adhesion via plasma membrane adhesion molecules [GO:0007156]; long-term memory [GO:0007616]; modulation of chemical synaptic transmission [GO:0050804]; morphogenesis of embryonic epithelium [GO:0016331]; regulation of synaptic membrane adhesion [GO:0099179]; somitogenesis [GO:0001756]	1	#REF!	#REF!		KK	reviewed	128.4	43.8728	High	35	205	35	TRUE	FALSE	3	-0.108753	0.111666	0.328933	3	-0.0564885	0.151753	0.330092	6	-0.0826206	0.018444	0.0855917	12.4841	12.202	12.6827	12.8364	12.9508	12.8991	12.7807	12.7642	12.8152	12.8151	12.846	12.8557	7313.9	7917.1	7638.8	7036.7	6956.7	7207	7206.4	7362.8	7412.5	2231.2	2683.4	3753.3	2128.6	1156.9	2787.6	2034.3	2116.5	3131.2	23	26	22	23	26	22	23	26	22	High	High	High	High	High	High	High	High	High
Q02353	Q02353	Q02353	Q02353	Q02353	Ndst1	Bifunctional heparan sulfate N-deacetylase/N-sulfotransferase 1 (Glucosaminyl N-deacetylase/N-sulfotransferase 1, NDST-1) (Golgi heparan sulfate N-deacetylase/N-sulfotransferase) (N-heparan sulfate sulfotransferase 1, N-HSST, N-HSST 1) ([Heparan sulfate]-glucosamine N-sulfotransferase 1, HSNST 1) [Includes: Heparan sulfate N-deacetylase 1, EC 3.5.1.-; Heparan sulfate N-sulfotransferase 1, EC 2.8.2.8 ]	Golgi apparatus [GO:0005794]; Golgi membrane [GO:0000139]; integral component of membrane [GO:0016021]; trans-Golgi network membrane [GO:0032588]; [heparan sulfate]-glucosamine N-sulfotransferase activity [GO:0015016]; deacetylase activity [GO:0019213]; heparan sulfate N-deacetylase activity [GO:0102140]; sulfotransferase activity [GO:0008146]; animal organ morphogenesis [GO:0009887]; aorta development [GO:0035904]; cardiac septum development [GO:0003279]; cell population proliferation [GO:0008283]; coronary vasculature development [GO:0060976]; embryonic neurocranium morphogenesis [GO:0048702]; embryonic viscerocranium morphogenesis [GO:0048703]; fibroblast growth factor receptor signaling pathway [GO:0008543]; forebrain development [GO:0030900]; glycosaminoglycan metabolic process [GO:0030203]; heart development [GO:0007507]; heparan sulfate proteoglycan biosynthetic process [GO:0015012]; heparan sulfate proteoglycan biosynthetic process, polysaccharide chain biosynthetic process [GO:0015014]; heparin biosynthetic process [GO:0030210]; inflammatory response [GO:0006954]; midbrain development [GO:0030901]; polysaccharide biosynthetic process [GO:0000271]; positive regulation of MAPK cascade [GO:0043410]; positive regulation of smoothened signaling pathway [GO:0045880]; protein sulfation [GO:0006477]; respiratory gaseous exchange by respiratory system [GO:0007585]	1	#REF!	#REF!			reviewed	209.5	5.21542	High	4	8	3	TRUE	FALSE	3	-0.0842813	0.433403	0.615209	3	-0.0808584	0.675899	0.7768	6	-0.0825698	0.371302	0.522391	NA	7.74416	5.92837	8.44045	7.92541	7.23266	8.2384	7.78986	7.31741	8.20163	7.66888	7.48543	347.4	243.1	150.4	302	221.3	159.5	294.4	203.5	179.2	106	82.4	73.9	91.3	36.8	61.7	83.1	58.5	75.7	2	1	1	2	1	1	2	1	1	High	High	High	High	High	High	High	High	High
F1LQZ9, Q63560	Q63560	Q63560	Q63560	Q63560	Map6	Microtubule-associated protein 6, MAP-6 (145-kDa STOP, STOP145) (Stable tubule-only polypeptide, STOP)	axon [GO:0030424]; axon cytoplasm [GO:1904115]; cis-Golgi network [GO:0005801]; dendrite [GO:0030425]; Golgi apparatus [GO:0005794]; Golgi-associated vesicle [GO:0005798]; microtubule [GO:0005874]; neuron projection [GO:0043005]; perinuclear region of cytoplasm [GO:0048471]; secretory vesicle [GO:0099503]; transport vesicle membrane [GO:0030658]; calmodulin binding [GO:0005516]; microtubule binding [GO:0008017]; axonal transport of mitochondrion [GO:0019896]; cytoskeleton-dependent intracellular transport [GO:0030705]; dendrite morphogenesis [GO:0048813]; lysosome localization [GO:0032418]; microtubule cytoskeleton organization [GO:0000226]; positive regulation of axonogenesis [GO:0050772]; regulation of microtubule cytoskeleton organization [GO:0070507]	0	#REF!	#REF!			reviewed	167.6	62.7101	High	46	215	46	TRUE	FALSE	3	-0.0270755	0.915111	0.949583	3	-0.138026	0.45943	0.606589	6	-0.0825507	0.534469	0.669368	13.4784	13.7179	12.6451	13.6759	12.7132	13.0249	13.2182	13.0128	13.1018	13.244	12.7889	12.967	13087.2	6715.1	8334.8	9529.3	8265.2	8790.8	9701.6	7076.8	8006.9	3992.4	2276	4095.3	2882.6	1374.5	3400.2	2738.7	2034.3	3382.3	27	21	18	27	21	18	27	21	18	High	High	High	High	High	High	High	High	High
M0RCS2, M0RCS2	M0RCS2	A0A096MJZ2	A0A096MJZ2	M0RCS2	Tbl2	RCG21429, isoform CRA_b (Transducin (beta)-like 2)	endoplasmic reticulum [GO:0005783]; phosphoprotein binding [GO:0051219]; protein kinase binding [GO:0019901]; translation initiation factor binding [GO:0031369]; cellular response to glucose starvation [GO:0042149]; cellular response to hypoxia [GO:0071456]; endoplasmic reticulum unfolded protein response [GO:0030968]	0	#REF!	#REF!			unreviewed	19.7	36.4253	High	17	95	17	TRUE	FALSE	3	-0.101316	0.363977	0.562508	3	-0.0636692	0.616076	0.730916	6	-0.0824924	0.245142	0.399064	12.2605	12.1631	12.05	12.4678	12.1794	10.8393	12.4347	12.1825	10.5654	12.2765	12.331	10.688	5664.9	4638.3	1832.1	5536.3	4648.2	1515.3	4961.2	5152.4	1649.7	1728.1	1572.1	900.2	1674.7	773	586.1	1400.5	1481.1	696.9	13	9	6	13	9	6	13	9	6	High	High	High	High	High	High	High	High	High
P62832	P62832	P62832	P62832	P62832	Rpl23	60S ribosomal protein L23	cytoplasm [GO:0005737]; cytosolic large ribosomal subunit [GO:0022625]; cytosolic ribosome [GO:0022626]; nucleolus [GO:0005730]; nucleoplasm [GO:0005654]; postsynaptic density [GO:0014069]; protein-containing complex [GO:0032991]; ribosome [GO:0005840]; large ribosomal subunit rRNA binding [GO:0070180]; structural constituent of ribosome [GO:0003735]; transcription coactivator binding [GO:0001223]; ubiquitin ligase inhibitor activity [GO:1990948]; ubiquitin protein ligase binding [GO:0031625]; cellular response to actinomycin D [GO:0072717]; G1 to G0 transition [GO:0070314]; negative regulation of transcription by RNA polymerase II [GO:0000122]; negative regulation of ubiquitin protein ligase activity [GO:1904667]; negative regulation of ubiquitin-dependent protein catabolic process [GO:2000059]; positive regulation of cell population proliferation [GO:0008284]; positive regulation of gene expression [GO:0010628]; positive regulation of signal transduction by p53 class mediator [GO:1901798]; protein stabilization [GO:0050821]; protein-DNA complex disassembly [GO:0032986]; regulation of G1 to G0 transition [GO:1903450]; translation [GO:0006412]	0	#REF!	#REF!			reviewed	77	48.5714	High	6	55	6	TRUE	FALSE	3	-0.0284843	0.71295	0.820451	3	-0.136435	0.129073	0.307247	6	-0.0824597	0.130315	0.264808	12.0598	11.3806	11.6924	11.7191	8.49145	11.2361	11.7423	8.54458	11.0743	11.6627	8.37895	10.9957	3371.3	359.9	2412.1	3426	373.4	2156.2	3242	332.9	2041.9	1028.4	122	1185.2	1036.4	62.1	834	915.2	95.7	862.6	5	1	6	5	1	6	5	1	6	High	High	High	High	High	High	High	High	High
Q62609	Q62609	Q62609	Q62609	Q62609	Olfm1	Noelin (1B426B) (Neuronal olfactomedin-related ER localized protein) (Olfactomedin-1) (Pancortin)	AMPA glutamate receptor complex [GO:0032281]; axon [GO:0030424]; axonal growth cone [GO:0044295]; endoplasmic reticulum [GO:0005783]; extracellular space [GO:0005615]; extrinsic component of synaptic membrane [GO:0099243]; glutamatergic synapse [GO:0098978]; neuronal cell body [GO:0043025]; perikaryon [GO:0043204]; synaptic membrane [GO:0097060]; atrioventricular valve formation [GO:0003190]; cardiac epithelial to mesenchymal transition [GO:0060317]; negative regulation of gene expression [GO:0010629]; nervous system development [GO:0007399]; neuronal signal transduction [GO:0023041]; positive regulation of apoptotic process [GO:0043065]; positive regulation of epithelial to mesenchymal transition [GO:0010718]; positive regulation of gene expression [GO:0010628]; regulation of axon extension [GO:0030516]; signal transduction [GO:0007165]	0	#REF!	#REF!			reviewed	121.6	31.9588	High	15	95	15	TRUE	FALSE	3	-0.321504	0.0757967	0.290114	3	0.156882	0.104862	0.283864	6	-0.0823109	0.515023	0.653866	12.3537	12.2541	12.3451	12.4659	11.55	11.0036	12.0141	11.4109	10.6301	12.7148	11.714	11.0614	5657.5	2998.5	2053.1	4136.2	2722.8	1584.8	6722.5	3359.4	2137.1	1725.9	1016.3	1008.8	1251.2	452.8	613	1897.7	965.7	902.8	11	9	6	11	9	6	11	9	6	High	High	High	High	High	High	High	High	High
A0A0G2K987, G3V642, Q9EPG9	A0A0G2K987, G3V642, Q9EPG9	Q9EPG9	G3V642	Q9EPG9	Abcg1	ABC transporter, white homologue	endosome [GO:0005768]; external side of plasma membrane [GO:0009897]; integral component of membrane [GO:0016021]; mitochondrion [GO:0005739]; plasma membrane [GO:0005886]; recycling endosome [GO:0055037]; ABC-type sterol transporter activity [GO:0034041]; ADP binding [GO:0043531]; ATP binding [GO:0005524]; cholesterol transfer activity [GO:0120020]; floppase activity [GO:0140328]; phosphatidylcholine floppase activity [GO:0090554]; protein heterodimerization activity [GO:0046982]; protein homodimerization activity [GO:0042803]; toxin transmembrane transporter activity [GO:0019534]; amyloid precursor protein catabolic process [GO:0042987]; cellular response to high density lipoprotein particle stimulus [GO:0071403]; cholesterol efflux [GO:0033344]; cholesterol homeostasis [GO:0042632]; cholesterol metabolic process [GO:0008203]; cholesterol transport [GO:0030301]; glycoprotein transport [GO:0034436]; high-density lipoprotein particle remodeling [GO:0034375]; intracellular cholesterol transport [GO:0032367]; low-density lipoprotein particle remodeling [GO:0034374]; negative regulation of lipid storage [GO:0010888]; phospholipid efflux [GO:0033700]; phospholipid homeostasis [GO:0055091]; positive regulation of amyloid-beta formation [GO:1902004]; positive regulation of cholesterol biosynthetic process [GO:0045542]; positive regulation of cholesterol efflux [GO:0010875]; positive regulation of insulin secretion involved in cellular response to glucose stimulus [GO:0035774]; positive regulation of protein secretion [GO:0050714]; positive regulation of secretory granule organization [GO:1904411]; regulation of cholesterol esterification [GO:0010872]; response to lipid [GO:0033993]; response to organic substance [GO:0010033]; reverse cholesterol transport [GO:0043691]	2	#REF!	#REF!			unreviewed	97.8	2.25225	Medium	2	8	1	TRUE	FALSE	1	-0.0600932	NA	NA	1	-0.104402	NA	NA	2	-0.0822476	NA	NA	NA	NA	NA	NA	6.78529	NA	NA	6.7252	NA	NA	6.68089	NA	NA	110.3	NA	NA	105.8	NA	NA	102.6	NA	NA	37.4	NA	NA	17.6	NA	NA	29.5	NA	NA	1	NA	NA	1	NA	NA	1	NA	Not Found	High	Not Found	Not Found	High	Not Found	Not Found	High	Not Found
Q2LAP6	Q2LAP6	Q2LAP6	Q2LAP6	Q2LAP6	Tes	Testin	cytoplasm [GO:0005737]; focal adhesion [GO:0005925]; protein-containing complex [GO:0032991]; zinc ion binding [GO:0008270]; negative regulation of cell population proliferation [GO:0008285]	0	#REF!	#REF!			reviewed	44.6	5.48926	High	3	5	3	TRUE	FALSE	1	-0.120316	NA	NA	1	-0.0441478	NA	NA	2	-0.0822321	NA	NA	NA	NA	NA	NA	9.14822	NA	NA	9.02791	NA	NA	9.10407	NA	NA	567.4	NA	NA	522	NA	NA	550.3	NA	NA	192.3	NA	NA	86.8	NA	NA	158.2	NA	NA	3	NA	NA	3	NA	NA	3	NA	Medium	High	High	Medium	High	High	Medium	High	High
Q6AYQ9	Q6AYQ9	Q6AYQ9	Q6AYQ9	Q6AYQ9	Ppic	Peptidyl-prolyl cis-trans isomerase, PPIase, EC 5.2.1.8	cytoplasm [GO:0005737]; intracellular membrane-bounded organelle [GO:0043231]; cyclosporin A binding [GO:0016018]; peptidyl-prolyl cis-trans isomerase activity [GO:0003755]; protein folding [GO:0006457]; protein peptidyl-prolyl isomerization [GO:0000413]	0	#REF!	#REF!			unreviewed	37.3	6.60377	High	2	24	1	TRUE	FALSE	2	-0.00235275	NA	NA	2	-0.161532	NA	NA	4	-0.0819421	0.526366	0.663152	NA	8.16289	6.74416	6.92125	NA	6.99322	7.08321	NA	6.82655	6.95768	NA	6.63372	121.2	NA	127.4	135.6	NA	113.5	124.3	NA	99.3	37	NA	62.6	41	NA	43.9	35.1	NA	41.9	1	NA	1	1	NA	1	1	NA	1	High	Not Found	High	High	Not Found	High	High	Not Found	High
A0A0G2K6J6, D4AE96	D4AE96	D4AE96	D4AE96	D4AE96	Ipo7	Importin 7 (Importin 7 (Predicted), isoform CRA_c)	cytosol [GO:0005829]; nuclear envelope [GO:0005635]; nucleoplasm [GO:0005654]; histone binding [GO:0042393]; SMAD binding [GO:0046332]; small GTPase binding [GO:0031267]; innate immune response [GO:0045087]; protein import into nucleus [GO:0006606]	0	#REF!	#REF!			unreviewed	28.4	33.4297	High	30	137	29	TRUE	FALSE	3	-0.0187299	0.65011	0.776783	3	-0.144898	0.0498384	0.217219	6	-0.0818141	0.0704143	0.180907	12.6451	13.029	12.842	12.472	11.7537	10.6618	12.4284	11.8049	10.598	12.2817	11.5886	10.5825	5681.4	3453.1	1620	5512.3	3577.9	1549.9	4979.2	3079.7	1533.4	1733.2	1170.4	796	1667.5	595	599.5	1405.6	885.3	647.7	16	10	4	16	10	4	16	10	4	High	High	High	High	High	High	High	High	High
D4AAH9	D4AAH9	D4AAH9	D4AAH9	D4AAH9	Tbc1d23	TBC1 domain family member 23	cytoplasmic vesicle [GO:0031410]; cytosol [GO:0005829]; trans-Golgi network [GO:0005802]; WASH complex [GO:0071203]; brain development [GO:0007420]; embryonic brain development [GO:1990403]; neuron projection development [GO:0031175]; positive regulation of interleukin-6 production [GO:0032755]; regulation of inflammatory response [GO:0050727]; regulation of tumor necrosis factor production [GO:0032680]; retrograde transport, endosome to Golgi [GO:0042147]; vesicle tethering to Golgi [GO:0099041]; vesicle-mediated transport [GO:0016192]	0	#REF!	#REF!			unreviewed	36.8	4.72103	Medium	3	3	3	TRUE	FALSE	1	-0.148947	NA	NA	1	-0.0146664	NA	NA	2	-0.0818068	NA	NA	NA	NA	7.22786	NA	9.03342	NA	NA	8.88448	NA	NA	9.01876	NA	NA	524	NA	NA	472.6	NA	NA	518.7	NA	NA	177.6	NA	NA	78.6	NA	NA	149.1	NA	NA	1	NA	NA	1	NA	NA	1	NA	Medium	Medium	Not Found	Medium	Medium	Not Found	Medium	Medium	Not Found
D3ZKQ4	D3ZKQ4	D3ZKQ4	D3ZKQ4	D3ZKQ4	Rabl6	RAB, member RAS oncogene family-like 6 (Uncharacterized protein RGD1307615_predicted)	centrosome [GO:0005813]; cytoplasm [GO:0005737]; cytosol [GO:0005829]; nucleus [GO:0005634]; GTP binding [GO:0005525]	0	#REF!	#REF!			unreviewed	21.1	22.2982	High	10	11	10	TRUE	FALSE	2	-0.0460401	NA	NA	2	-0.117445	NA	NA	4	-0.0817424	0.602473	0.725256	NA	7.37851	NA	9.4248	9.7046	NA	9.58383	9.45348	NA	9.58026	9.31424	NA	687.3	834.4	NA	767.4	701.1	NA	765.5	636.6	NA	209.7	282.8	NA	232.1	116.6	NA	216.1	183	NA	3	3	NA	3	3	NA	3	3	NA	High	High	Not Found	High	High	Not Found	High	High	Not Found
P15431	P15431	P15431	P15431	P15431	Gabrb1	Gamma-aminobutyric acid receptor subunit beta-1 (GABA(A) receptor subunit beta-1)	chloride channel complex [GO:0034707]; cytoplasm [GO:0005737]; dendrite [GO:0030425]; GABA-A receptor complex [GO:1902711]; GABA-ergic synapse [GO:0098982]; integral component of plasma membrane [GO:0005887]; membrane [GO:0016020]; neuron projection [GO:0043005]; nuclear envelope [GO:0005635]; nucleus [GO:0005634]; plasma membrane [GO:0005886]; postsynaptic membrane [GO:0045211]; receptor complex [GO:0043235]; synapse [GO:0045202]; anion channel activity [GO:0005253]; GABA receptor binding [GO:0050811]; GABA-A receptor activity [GO:0004890]; GABA-gated chloride ion channel activity [GO:0022851]; ligand-gated ion channel activity [GO:0015276]; neurotransmitter receptor activity [GO:0030594]; transmitter-gated ion channel activity involved in regulation of postsynaptic membrane potential [GO:1904315]; cellular response to histamine [GO:0071420]; central nervous system neuron development [GO:0021954]; chemical synaptic transmission [GO:0007268]; chloride transmembrane transport [GO:1902476]; chloride transport [GO:0006821]; gamma-aminobutyric acid signaling pathway [GO:0007214]; ion transmembrane transport [GO:0034220]; ion transport [GO:0006811]; nervous system process [GO:0050877]; ovulation cycle [GO:0042698]; regulation of membrane potential [GO:0042391]; response to progesterone [GO:0032570]; response to toxic substance [GO:0009636]; signal transduction [GO:0007165]	1	#REF!	#REF!			reviewed	185.4	37.3418	High	18	131	11	TRUE	FALSE	3	-0.011924	0.778101	0.867673	3	-0.151492	0.0155079	0.174035	6	-0.081708	0.0744847	0.186657	12.8305	12.4823	12.9347	12.9949	12.9601	12.3549	12.9088	12.9854	12.3799	12.8096	12.81	12.2357	8162.9	7968.7	5238.3	7690.4	8109.5	5329.8	7179.4	7181.2	4823.1	2490.2	2700.9	2573.8	2326.3	1348.6	2061.5	2026.7	2064.3	2037.4	14	15	12	14	15	12	14	15	12	High	High	High	High	High	High	High	High	High
P19836	P19836	P19836	P19836	P19836	Pcyt1a	Choline-phosphate cytidylyltransferase A, EC 2.7.7.15 (CCT-alpha) (CTP:phosphocholine cytidylyltransferase A, CCT A, CT A) (Phosphorylcholine transferase A)	cytoplasm [GO:0005737]; cytosol [GO:0005829]; endoplasmic reticulum [GO:0005783]; endoplasmic reticulum membrane [GO:0005789]; extrinsic component of membrane [GO:0019898]; glycogen granule [GO:0042587]; nuclear envelope [GO:0005635]; nucleus [GO:0005634]; plasma membrane [GO:0005886]; calmodulin binding [GO:0005516]; choline-phosphate cytidylyltransferase activity [GO:0004105]; identical protein binding [GO:0042802]; lipid binding [GO:0008289]; phosphatidylcholine binding [GO:0031210]; protein homodimerization activity [GO:0042803]; CDP-choline pathway [GO:0006657]; phosphatidylcholine biosynthetic process [GO:0006656]	0	#REF!	#REF!			reviewed	215.1	46.3215	High	15	59	8	TRUE	FALSE	3	0.0217393	0.832291	0.900576	3	-0.184995	0.00565761	0.163287	6	-0.081628	0.243227	0.397113	9.09592	8.79799	9.63408	9.30811	8.55766	9.60066	9.49165	8.42878	9.61121	9.09908	8.39703	9.41532	633.9	376.8	776.4	719.9	344.6	782.1	548.4	337.1	682.8	193.4	127.7	381.5	217.8	57.3	302.5	154.8	96.9	288.4	4	2	5	4	2	5	4	2	5	High	High	High	High	High	High	High	High	High
P36876	P36876	P36876	P36876	P36876	Ppp2r2a	Serine/threonine-protein phosphatase 2A 55 kDa regulatory subunit B alpha isoform (PP2A subunit B isoform B55-alpha) (PP2A subunit B isoform BRA) (PP2A subunit B isoform PR55-alpha) (PP2A subunit B isoform R2-alpha) (PP2A subunit B isoform alpha)	cytosol [GO:0005829]; glutamatergic synapse [GO:0098978]; protein phosphatase type 2A complex [GO:0000159]; synapse [GO:0045202]; protein phosphatase 2A binding [GO:0051721]; protein phosphatase regulator activity [GO:0019888]; protein-containing complex binding [GO:0044877]; tau protein binding [GO:0048156]; peptidyl-serine dephosphorylation [GO:0070262]; protein dephosphorylation [GO:0006470]; response to morphine [GO:0043278]	0	#REF!	#REF!			reviewed	76.1	59.9553	High	28	224	15	TRUE	FALSE	3	-0.152053	0.0725654	0.287748	3	-0.0111762	0.464748	0.610022	6	-0.0816147	0.0809361	0.195872	13.7753	13.0806	13.519	13.7117	12.3277	13.3639	13.5843	12.0914	13.2715	13.7111	12.2917	13.367	13416.1	5140.7	10542.3	12282.3	4363.8	9888.3	13410.9	5013.9	10564.7	4092.7	1742.4	5179.9	3715.4	725.7	3824.7	3785.8	1441.3	4462.8	20	13	16	20	13	16	20	13	16	High	High	High	High	High	High	High	High	High
A0A0G2JUD2, F7EPH4, Q499R7	A0A0G2JUD2, F7EPH4, Q499R7	A0A0G2JUD2	Q499R7	A0A0G2JUD2	Sar1a	Inorganic diphosphatase, EC 3.6.1.1	COPII vesicle coat [GO:0030127]; cytosol [GO:0005829]; endoplasmic reticulum [GO:0005783]; Golgi apparatus [GO:0005794]; sarcoplasmic reticulum [GO:0016529]; inorganic diphosphatase activity [GO:0004427]; magnesium ion binding [GO:0000287]; pyrophosphatase activity [GO:0016462]; COPII-coated vesicle cargo loading [GO:0090110]; negative regulation of cargo loading into COPII-coated vesicle [GO:1901303]; phosphate-containing compound metabolic process [GO:0006796]; regulation of cargo loading into COPII-coated vesicle [GO:1901301]; vesicle-mediated transport [GO:0016192]	0	#REF!	#REF!			unreviewed	43.6	34.9673	High	12	43	12	TRUE	FALSE	3	-0.098857	0.595283	0.735218	3	-0.0642537	0.449268	0.597151	6	-0.0815554	0.340499	0.495069	10.5258	10.0126	9.36282	11.2091	10.9764	10.3354	11.3081	10.5654	10.3508	11.2751	10.8084	10.2446	2367.4	2014.8	1292	2535.6	1515.3	1305.9	2478.3	1793.3	1213.2	722.2	682.9	634.8	767	252	505.1	699.6	515.5	512.5	8	4	4	8	4	4	8	4	4	High	High	High	High	High	High	High	High	High
ENSEMBL:ENSBTAP00000024146	ENSEMBL:ENSBTAP00000024146	ENSEMBL:ENSBTAP00000024146	ENSEMBL:ENSBTAP00000024146	ENSEMBL:ENSBTAP00000024146	NA	NA	#N/A	0	#REF!	#REF!			NA	NA	15.9783	High	19	58	18	FALSE	TRUE	3	0.00882213	0.913288	0.94884	3	-0.171922	0.253166	0.428123	6	-0.0815501	0.301111	0.455414	9.97269	10.0904	11.3955	8.90689	11.418	11.3096	8.91618	11.3024	11.4424	8.75556	11.0491	11.3141	480	2736.2	2538.3	483.1	2525.6	2782.9	432.2	2118.9	2546.1	146.4	927.4	1247.2	146.1	420	1076.4	122	609.1	1075.5	4	8	7	4	8	7	4	8	7	High	High	High	High	High	High	High	High	High
B2GV14	B2GV14	B2GV14	B2GV14	B2GV14	Txlna	Taxilin alpha (Txlna protein)	cytoplasm [GO:0005737]; syntaxin binding [GO:0019905]; B cell activation [GO:0042113]	0	#REF!	#REF!			unreviewed	20.9	27.1095	High	12	17	12	TRUE	FALSE	3	0.0225239	0.876478	0.929462	3	-0.185192	0.247659	0.423289	6	-0.081334	0.406532	0.554203	NA	8.90448	9.46066	10.8622	8.31061	7.65033	10.6669	8.55842	7.66534	10.5255	8.05202	7.69	1861.4	317.5	200.9	1625.8	377	203	1474	265.4	206.5	567.8	107.6	98.7	491.8	62.7	78.5	416.1	76.3	87.2	4	1	1	4	1	1	4	1	1	High	High	High	High	High	High	High	High	High
D4A1C1	D4A1C1	D4A1C1	D4A1C1	D4A1C1	Rabl3	RAB, member of RAS oncogene family-like 3	endomembrane system [GO:0012505]; GTP binding [GO:0005525]; GTPase activity [GO:0003924]; protein homodimerization activity [GO:0042803]; B cell differentiation [GO:0030183]; intracellular protein transport [GO:0006886]; natural killer cell differentiation [GO:0001779]; protein stabilization [GO:0050821]; regulation of protein lipidation [GO:1903059]; regulation of Ras protein signal transduction [GO:0046578]; T cell differentiation in thymus [GO:0033077]	0	#REF!	#REF!			unreviewed	26	35.1695	High	8	33	8	TRUE	FALSE	3	-0.0460479	0.375304	0.569061	3	-0.116236	0.140744	0.317102	6	-0.081142	0.0547311	0.155753	10.0107	8.92006	9.09064	10.2236	9.33963	10.3471	10.1933	9.35491	10.224	10.0579	9.32125	10.1825	1195.7	647.9	1302.5	1170.8	654.8	1196	1065.9	639.7	1162.1	364.8	219.6	640	354.2	108.9	462.6	300.9	183.9	490.9	5	2	3	5	2	3	5	2	3	High	High	High	High	High	High	High	High	High
A0A096P6L7, A0A0A0MP84, A0A0H2UHI4, M0R4L3, Q2M2R8	A0A096P6L7, M0R4L3	M0R4L3	M0R4L3	M0R4L3	Pex5	Peroxisomal targeting signal 1 receptor (PTS1-BP) (Peroxin-5) (Peroxisomal C-terminal targeting signal import receptor) (Peroxisome receptor 1)	cytoplasm [GO:0005737]; membrane [GO:0016020]	0	#REF!	#REF!			unreviewed	31.8	35.0993	High	15	41	15	TRUE	FALSE	3	-0.0763261	0.426704	0.611112	3	-0.0858749	0.411376	0.568828	6	-0.0811005	0.171602	0.31701	8.94398	10.0958	10.7205	9.4824	10.3222	10.5407	9.45656	10.0943	10.5654	9.42606	10.0794	10.5822	715.3	1280.2	1489.6	702.6	1093.2	1515.3	687.9	1081.9	1533.1	218.2	433.9	731.9	212.5	181.8	586.1	194.2	311	647.6	5	5	5	5	5	5	5	5	5	High	High	High	High	High	High	High	High	High
D4A5C0	D4A5C0	D4A5C0	D4A5C0	D4A5C0	Nectin3	Nectin cell adhesion molecule 3	adherens junction [GO:0005912]; apical junction complex [GO:0043296]; axon [GO:0030424]; cell-cell contact zone [GO:0044291]; cell-cell junction [GO:0005911]; dendrite [GO:0030425]; hippocampal mossy fiber to CA3 synapse [GO:0098686]; integral component of postsynaptic density membrane [GO:0099061]; plasma membrane [GO:0005886]; synapse [GO:0045202]; cell adhesion molecule binding [GO:0050839]; protein homodimerization activity [GO:0042803]; cell adhesion [GO:0007155]; cell-cell adhesion [GO:0098609]; establishment of protein localization to plasma membrane [GO:0061951]; fertilization [GO:0009566]; heterophilic cell-cell adhesion via plasma membrane cell adhesion molecules [GO:0007157]; homophilic cell adhesion via plasma membrane adhesion molecules [GO:0007156]; lens morphogenesis in camera-type eye [GO:0002089]; protein localization to cell junction [GO:1902414]; retina morphogenesis in camera-type eye [GO:0060042]; spermatid development [GO:0007286]	0	#REF!	#REF!			unreviewed	59.3	18.2711	High	8	27	8	TRUE	FALSE	3	-0.143004	0.251822	0.467342	3	-0.0188087	0.492142	0.630791	6	-0.0809062	0.165258	0.309647	10.7379	7.6886	9.58965	9.32867	8.71356	10.129	9.09302	8.74987	9.89936	9.35381	8.66391	10.0971	643	419.8	1119.8	546.1	430.5	955	654.3	405.6	1095.3	196.2	142.3	550.2	165.2	71.6	369.4	184.7	116.6	462.7	3	2	4	3	2	4	3	2	4	High	High	High	High	High	High	High	High	High
B0BN72	B0BN72	B0BN72	B0BN72	B0BN72	Mcrip1	Mapk-regulated corepressor-interacting protein 1 (Protein FAM195B)	cytoplasm [GO:0005737]; cytoplasmic stress granule [GO:0010494]; nucleus [GO:0005634]; regulation of epithelial to mesenchymal transition [GO:0010717]	0	#REF!	#REF!			reviewed	41.9	41.2371	High	3	9	3	TRUE	FALSE	3	-0.0389877	0.816067	0.889678	3	-0.122648	0.0465426	0.213406	6	-0.0808177	0.297864	0.452819	8.31288	8.51254	NA	7.72724	9.21116	10.1501	7.51175	9.46475	9.99506	7.54998	9.1114	10.0592	211.9	592.7	1136.3	182.5	706.6	1020.5	187.4	553.1	1066.9	64.7	200.9	558.3	55.2	117.5	394.7	52.9	159	450.7	1	2	3	1	2	3	1	2	3	High	High	High	High	High	High	High	High	High
A0A0G2KAW5, D3Z8C7	D3Z8C7	D3Z8C7	D3Z8C7	D3Z8C7	Wdr48	WD repeat-containing protein 48 (USP1-associated factor 1)	late endosome [GO:0005770]; nucleus [GO:0005634]; DNA binding [GO:0003677]; double-stranded DNA binding [GO:0003690]; single-stranded DNA binding [GO:0003697]; ubiquitin binding [GO:0043130]; cellular response to DNA damage stimulus [GO:0006974]; double-strand break repair via homologous recombination [GO:0000724]; embryonic organ development [GO:0048568]; homeostasis of number of cells [GO:0048872]; male gonad development [GO:0008584]; multicellular organism growth [GO:0035264]; positive regulation of double-strand break repair via homologous recombination [GO:1905168]; positive regulation of epithelial cell proliferation [GO:0050679]; positive regulation of protein deubiquitination [GO:1903003]; protein deubiquitination [GO:0016579]; regulation of protein monoubiquitination [GO:1902525]; seminiferous tubule development [GO:0072520]; single fertilization [GO:0007338]; skeletal system morphogenesis [GO:0048705]; skin development [GO:0043588]; spermatogenesis [GO:0007283]	0	#REF!	#REF!			unreviewed	60.9	38.7574	High	22	69	22	TRUE	FALSE	3	-0.0826525	0.397299	0.584518	3	-0.0789745	0.1089	0.286174	6	-0.0808135	0.0799544	0.194238	11.0283	11.6892	11.4262	11.7455	11.1349	11.3461	11.7894	10.9118	11.2774	11.6894	10.9994	11.3009	3433.7	2248.8	2603.3	3539.7	1926.6	2482.2	3302.6	2047.2	2522.9	1047.5	762.2	1279.1	1070.7	320.4	960.1	932.3	588.5	1065.7	16	6	8	16	6	8	16	6	8	High	High	High	High	High	High	High	High	High
D4A269, P62959	D4A269, P62959	P62959	D4A269	P62959	Hint1	Adenosine 5'-monophosphoramidase HINT1, EC 3.9.1.- (17 kDa inhibitor of protein kinase C) (Desumoylating isopeptidase HINT1, EC 3.4.22.-) (Histidine triad nucleotide-binding protein 1) (Protein kinase C inhibitor 1) (Protein kinase C-interacting protein 1, PKCI-1)	cytoplasm [GO:0005737]; histone deacetylase complex [GO:0000118]; nucleus [GO:0005634]; adenosine 5'-monophosphoramidase activity [GO:0043530]; hydrolase activity [GO:0016787]; nucleotide binding [GO:0000166]; SUMO-specific isopeptidase activity [GO:0070140]; intrinsic apoptotic signaling pathway by p53 class mediator [GO:0072332]; positive regulation of calcium-mediated signaling [GO:0050850]; protein desumoylation [GO:0016926]; purine ribonucleotide catabolic process [GO:0009154]; regulation of transcription, DNA-templated [GO:0006355]	0	#REF!	#REF!			reviewed	92.1	11.1111	High	1	6	1	TRUE	FALSE	2	0.0319081	NA	NA	2	-0.193478	NA	NA	4	-0.0807852	0.43988	0.584925	NA	9.16942	NA	6.95187	9.78005	NA	7.10643	9.6893	NA	6.66249	9.68247	NA	123.8	879.2	NA	137.8	825.6	NA	101.3	821.7	NA	37.8	298	NA	41.7	137.3	NA	28.6	236.2	NA	1	1	NA	1	1	NA	1	1	NA	High	High	Medium	High	High	Medium	High	High	Medium
F1LWK7	F1LWK7	F1LWK7	F1LWK7	F1LWK7	Ablim1	Actin-binding LIM protein 1	metal ion binding [GO:0046872]	0	#REF!	#REF!			unreviewed	5.6	24.3333	High	13	32	7	TRUE	FALSE	3	-0.0562942	0.523066	0.680816	3	-0.104952	0.455414	0.604361	6	-0.0806232	0.248205	0.401985	9.11452	8.02403	9.25432	9.74281	10.8242	9.94017	9.54303	10.8661	9.92911	9.45121	10.9268	9.81426	856.8	1813	982.4	746	1866.5	974.9	700	1946.7	900.3	261.4	614.5	482.7	225.7	310.4	377.1	197.6	559.6	380.3	3	6	5	3	6	5	3	6	5	High	High	High	High	High	High	High	High	High
A0A096MIW7, A0A096MKB4, A0A0G2K749, C0IXW5, C0IXW6, E9PTY6	C0IXW5, C0IXW6, E9PTY6	C0IXW5	C0IXW5	C0IXW5	Fry	Furry-like protein	cell cortex [GO:0005938]; site of polarized growth [GO:0030427]; enzyme inhibitor activity [GO:0004857]; cell morphogenesis [GO:0000902]; negative regulation of tubulin deacetylation [GO:1904428]; neuron projection development [GO:0031175]	0	#REF!	#REF!			unreviewed	23.4	4.0186	High	10	15	9	TRUE	FALSE	2	-0.00793836	NA	NA	2	-0.153182	NA	NA	4	-0.08056	0.462486	0.60501	NA	7.26491	8.71665	7.1334	9.87606	NA	7.30743	9.68615	NA	7.08746	9.61563	NA	140.4	939.7	NA	158.4	823.8	NA	136	784.5	NA	42.8	318.5	NA	47.9	137	NA	38.4	225.5	NA	1	4	NA	1	4	NA	1	4	NA	High	High	Medium	High	High	Medium	High	High	Medium
D4A8X8	D4A8X8	D4A8X8	D4A8X8	D4A8X8	Cttnbp2nl	CTTNBP2 N-terminal like (Predicted), isoform CRA_a (CTTNBP2 N-terminal-like)	actin cytoskeleton [GO:0015629]; protein phosphatase 2A binding [GO:0051721]; negative regulation of transmembrane transport [GO:0034763]; negative regulation of transporter activity [GO:0032410]; protein dephosphorylation [GO:0006470]	0	#REF!	#REF!			unreviewed	23.9	10.1881	High	6	6	6	TRUE	FALSE	2	-0.126318	NA	NA	2	-0.034788	NA	NA	4	-0.0805528	0.350893	0.504394	NA	NA	NA	8.96578	NA	8.15127	8.78921	NA	8.07521	8.77182	NA	8.27566	500	NA	284.3	442.4	NA	269.7	437.1	NA	309.9	152.5	NA	139.7	133.8	NA	104.3	123.4	NA	130.9	2	NA	1	2	NA	1	2	NA	1	High	High	High	High	High	High	High	High	High
B2RYB9, F1MAF2, Q496Y9	B2RYB9, F1MAF2	B2RYB9	F1MAF2	B2RYB9	Akap17a	LOC288526 protein	cytosol [GO:0005829]; nuclear speck [GO:0016607]; nucleus [GO:0005634]; nucleic acid binding [GO:0003676]; protein kinase A binding [GO:0051018]; regulation of RNA splicing [GO:0043484]	0	#REF!	#REF!			unreviewed	22.3	8.29817	High	6	13	5	TRUE	FALSE	3	0.00133679	0.987144	0.993987	3	-0.162416	0.233707	0.409772	6	-0.0805395	0.272845	0.428063	NA	7.87897	7.35755	8.15886	8.36676	7.77479	8.24127	8.43379	7.62936	8.0954	8.01179	7.70598	285.8	330.1	219	302.6	345.8	198	273.5	258.1	208.8	87.2	111.9	107.6	91.5	57.5	76.6	77.2	74.2	88.2	2	2	1	2	2	1	2	2	1	High	High	High	High	High	High	High	High	High
Q6AYQ4	Q6AYQ4	Q6AYQ4	Q6AYQ4	Q6AYQ4	Tmem109	Transmembrane protein 109 (Mitsugumin-23, Mg23)	integral component of membrane [GO:0016021]; nuclear outer membrane [GO:0005640]; sarcoplasmic reticulum membrane [GO:0033017]; voltage-gated ion channel activity [GO:0005244]; cellular response to gamma radiation [GO:0071480]; intrinsic apoptotic signaling pathway in response to DNA damage by p53 class mediator [GO:0042771]; negative regulation of cell death [GO:0060548]; regulation of ion transmembrane transport [GO:0034765]	1	#REF!	#REF!			reviewed	47.1	11.1111	High	3	25	3	TRUE	FALSE	3	0.0545523	0.442339	0.620288	3	-0.215625	0.126155	0.303632	6	-0.0805364	0.336723	0.491189	10.215	11.0949	9.80961	10.1611	9.64151	9.76388	10.2329	9.78578	9.71149	10.1152	9.34074	9.46373	1145	798.7	869.4	1203.4	882.7	838.4	1109.1	648.4	706.1	349.3	270.7	427.2	364	146.8	324.3	313.1	186.4	298.3	3	1	2	3	1	2	3	1	2	High	High	High	High	High	High	High	High	High
Q5HZE0	Q5HZE0	Q5HZE0	Q5HZE0	Q5HZE0	Slc25a29	Mitochondrial basic amino acids transporter (Carnitine/acylcarnitine translocase-like, CACT-like) (Mitochondrial carnitine/acylcarnitine carrier protein CACL) (Mitochondrial ornithine transporter 3) (Solute carrier family 25 member 29)	integral component of membrane [GO:0016021]; mitochondrial inner membrane [GO:0005743]; mitochondrion [GO:0005739]; acyl carnitine transmembrane transporter activity [GO:0015227]; basic amino acid transmembrane transporter activity [GO:0015174]; high-affinity L-arginine transmembrane transporter activity [GO:0005289]; high-affinity lysine transmembrane transporter activity [GO:0005292]; acyl carnitine transport [GO:0006844]; amino acid transport [GO:0006865]; L-arginine transmembrane transport [GO:1903826]; L-histidine transmembrane transport [GO:0089709]; L-lysine transmembrane transport [GO:1903401]; mitochondrial L-ornithine transmembrane transport [GO:1990575]; ornithine transport [GO:0015822]	2	#REF!	#REF!			reviewed	64	17.3203	High	5	13	5	TRUE	FALSE	2	-0.249659	NA	NA	2	0.0886059	NA	NA	4	-0.0805267	0.476049	0.61639	8.7492	9.04767	8.76719	NA	8.3837	9.77873	NA	8.09592	9.5672	NA	8.45533	9.88432	NA	334	878.4	NA	273.6	758.6	NA	351	945.1	NA	113.2	431.6	NA	45.5	293.4	NA	100.9	399.2	NA	1	2	NA	1	2	NA	1	2	High	High	High	High	High	High	High	High	High
P69897	P69897	P69897	P69897	P69897	Tubb5	Tubulin beta-5 chain	cell body [GO:0044297]; cytoplasm [GO:0005737]; cytoplasmic ribonucleoprotein granule [GO:0036464]; intercellular bridge [GO:0045171]; membrane raft [GO:0045121]; microtubule [GO:0005874]; mitotic spindle [GO:0072686]; nuclear envelope lumen [GO:0005641]; nucleus [GO:0005634]; protein-containing complex [GO:0032991]; GTP binding [GO:0005525]; GTPase activating protein binding [GO:0032794]; GTPase activity [GO:0003924]; MHC class I protein binding [GO:0042288]; protein domain specific binding [GO:0019904]; protein-containing complex binding [GO:0044877]; structural constituent of cytoskeleton [GO:0005200]; ubiquitin protein ligase binding [GO:0031625]; microtubule cytoskeleton organization [GO:0000226]; microtubule-based process [GO:0007017]; mitotic cell cycle [GO:0000278]; odontoblast differentiation [GO:0071895]; regulation of synapse organization [GO:0050807]; spindle assembly [GO:0051225]	0	#REF!	#REF!			reviewed	122.3	84.009	High	28	1222	5	TRUE	FALSE	3	-0.260827	0.0745076	0.287748	3	0.100157	0.413804	0.570496	6	-0.080335	0.448924	0.593217	13.0495	12.9863	12.7359	12.6704	12.3025	12.0846	12.2894	12.0226	11.963	12.5965	12.5672	12.1942	6518.7	5051.4	4343.4	5005.8	4160.6	3992.3	6193.2	6069	4686.2	1988.6	1712.1	2134.1	1514.2	691.9	1544.2	1748.3	1744.6	1979.6	5	6	4	5	6	4	5	6	4	High	High	High	High	High	High	High	High	High
Q68FR6	Q68FR6	Q68FR6	Q68FR6	Q68FR6	Eef1g	Elongation factor 1-gamma, EF-1-gamma (eEF-1B gamma)	cytoplasm [GO:0005737]; nucleus [GO:0005634]; translation elongation factor activity [GO:0003746]; glutathione metabolic process [GO:0006749]; response to virus [GO:0009615]; translational elongation [GO:0006414]	0	#REF!	#REF!			reviewed	61.1	70.4805	High	30	337	30	TRUE	FALSE	3	-0.125113	0.31696	0.520783	3	-0.0355177	0.632787	0.743984	6	-0.0803156	0.202496	0.349931	14.2134	14.0914	14.4501	14.5931	14.1743	14.3942	14.5137	13.8673	14.4052	14.5439	14.036	14.4751	24714.5	18487.7	21532.1	23392.3	14944.1	21696.5	23886.2	16798.5	22773.4	7539.4	6266.2	10579.7	7076.1	2485.2	8392	6742.9	4828.9	9620.1	28	22	24	28	22	24	28	22	24	High	High	High	High	High	High	High	High	High
A0A0G2K648, Q4V7A0	Q4V7A0	Q4V7A0	Q4V7A0	Q4V7A0	Wdr61	WD repeat-containing protein 61 [Cleaved into: WD repeat-containing protein 61, N-terminally processed ]	Cdc73/Paf1 complex [GO:0016593]; cytoplasm [GO:0005737]; euchromatin [GO:0000791]; nucleus [GO:0005634]; Ski complex [GO:0055087]; histone H3-K4 methylation [GO:0051568]; histone H3-K4 trimethylation [GO:0080182]; negative regulation of myeloid cell differentiation [GO:0045638]; positive regulation of histone H3-K4 methylation [GO:0051571]; positive regulation of histone H3-K79 methylation [GO:2001162]; transcription elongation from RNA polymerase II promoter [GO:0006368]; Wnt signaling pathway [GO:0016055]	0	#REF!	#REF!			reviewed	65.3	27.8689	High	6	13	6	TRUE	FALSE	3	-0.010183	0.823613	0.894176	3	-0.150362	0.279222	0.453913	6	-0.0802724	0.226855	0.378643	NA	7.13237	9.22304	10.241	9.18958	7.50224	10.2334	9.24769	7.42122	10.1779	8.83542	7.46842	1210.2	583.9	181.3	1203.8	607.9	171.4	1158.4	456.8	177.1	369.2	197.9	89.1	364.2	101.1	66.3	327	131.3	74.8	4	3	1	4	3	1	4	3	1	High	High	High	High	High	High	High	High	High
F1M863, Q562A3, Q91Z80	F1M863	F1M863	F1M863	F1M863	Ppfia4	Liprin-alpha-4 (Protein tyrosine phosphatase, receptor type, f polypeptide (PTPRF), interacting protein (Liprin), alpha 4)	cytoplasm [GO:0005737]; presynaptic active zone [GO:0048786]	0	#REF!	#REF!			unreviewed	18.9	18.6498	High	23	76	8	TRUE	FALSE	3	-0.0387391	0.63704	0.766622	3	-0.121672	0.00602863	0.163287	6	-0.0802055	0.0808963	0.195872	8.5157	8.60326	8.82337	10.3565	9.54284	8.86882	10.3059	9.63136	8.71459	10.2485	9.42564	8.72894	1311	745.9	467.5	1265.9	793.1	420.1	1216.5	687.7	424.3	399.9	252.8	229.7	382.9	131.9	162.5	343.4	197.7	179.2	5	2	2	5	2	2	5	2	2	High	High	High	High	High	High	High	High	High
A0A140TA96, F1LMX8, F1LRA4, F5HTD6, P97879, Q30A71, Q30A72	F1LRA4, P97879, Q30A71	P97879	P97879	P97879	Grip1	Glutamate receptor-interacting protein 1, GRIP-1 (AMPA receptor-interacting protein GRIP1)	cytoplasmic vesicle [GO:0031410]; dendrite [GO:0030425]; endoplasmic reticulum membrane [GO:0005789]; glutamatergic synapse [GO:0098978]; membrane raft [GO:0045121]; neuron projection [GO:0043005]; neuronal cell body [GO:0043025]; perikaryon [GO:0043204]; plasma membrane [GO:0005886]; postsynapse [GO:0098794]; postsynaptic density [GO:0014069]; postsynaptic membrane [GO:0045211]; glucocorticoid receptor binding [GO:0035259]; protein C-terminus binding [GO:0008022]; signaling receptor binding [GO:0005102]; signaling receptor complex adaptor activity [GO:0030159]; dendrite arborization [GO:0140059]; nervous system development [GO:0007399]; neurotransmitter receptor transport, endosome to postsynaptic membrane [GO:0098887]; positive regulation of neuron projection arborization [GO:0150012]; protein localization [GO:0008104]; protein transport [GO:0015031]; vesicle-mediated transport in synapse [GO:0099003]	0	#REF!	#REF!			reviewed	180.7	26.9784	High	24	53	22	TRUE	FALSE	3	-0.0430648	0.0615626	0.28387	3	-0.117337	0.199345	0.37715	6	-0.0802007	0.05796	0.161502	10.0298	10.5949	10.46	11.925	11.943	11.4118	11.8928	11.9114	11.3463	11.8285	11.7092	11.3901	3888.5	3937.3	2724.6	3802.8	3852.1	2603.7	3637	3348.3	2683.8	1186.2	1334.5	1338.7	1150.3	640.6	1007.1	1026.7	962.5	1133.7	14	10	8	14	10	8	14	10	8	High	High	High	High	High	High	High	High	High
A0A0G2K0B2, A0A0G2K0F3, D3ZMI4, D4A9L5, D4ACZ4, Q9WTP0	A0A0G2K0F3, D3ZMI4, D4A9L5, Q9WTP0	Q9WTP0	A0A0G2K0F3	Q9WTP0	Epb41l1	Band 4.1-like protein 1 (Erythrocyte membrane protein band 4.1-like 1) (Neuronal protein 4.1, 4.1N)	cytoplasm [GO:0005737]; cytoskeleton [GO:0005856]; plasma membrane [GO:0005886]; postsynaptic density [GO:0014069]; protein-containing complex [GO:0032991]; synaptic membrane [GO:0097060]; actin binding [GO:0003779]; signaling receptor binding [GO:0005102]; structural molecule activity [GO:0005198]; actomyosin structure organization [GO:0031032]; cortical actin cytoskeleton organization [GO:0030866]	0	#REF!	#REF!			reviewed	79.4	63.0262	High	53	517	48	TRUE	FALSE	3	-0.247187	0.00728833	0.226062	3	0.0867924	0.0489777	0.215869	6	-0.0801973	0.338506	0.49314	15.2728	15.0091	15.0238	14.9761	14.5745	14.652	14.7424	14.3554	14.3633	15.0717	14.6905	14.7007	32228.9	24398.2	25745.8	27409.7	20960.4	21075.3	34438.7	26441.6	26629.1	9831.8	8269.5	12650.1	8291.4	3485.7	8151.7	9721.8	7600.9	11248.9	40	44	36	40	44	36	40	44	36	High	High	High	High	High	High	High	High	High
A0A0G2JWD6, D3ZIF5	A0A0G2JWD6	A0A0G2JWD6	A0A0G2JWD6	A0A0G2JWD6	NA	NA	#N/A	0	#REF!	#REF!			NA	NA	7.48175	High	8	29	2	TRUE	FALSE	1	0.0857041	NA	NA	1	-0.245922	NA	NA	2	-0.080109	NA	NA	NA	NA	7.67384	8.33762	NA	NA	8.42333	NA	NA	8.0917	NA	NA	323.5	NA	NA	343.3	NA	NA	272.8	NA	NA	98.7	NA	NA	103.8	NA	NA	77	NA	NA	1	NA	NA	1	NA	NA	1	NA	NA	High	Not Found	Not Found	High	Not Found	Not Found	High	Not Found	Not Found
Q6P7P5	Q6P7P5	Q6P7P5	Q6P7P5	Q6P7P5	Bzw1	eIF5-mimic protein 2 (Basic leucine zipper and W2 domain-containing protein 1)	cytoplasm [GO:0005737]; regulation of translational initiation [GO:0006446]	0	#REF!	#REF!			reviewed	36.3	31.0263	High	17	67	13	TRUE	FALSE	3	-0.166096	0.0745	0.287748	3	0.00593227	0.830465	0.89384	6	-0.0800819	0.137985	0.274155	12.1591	12.1799	11.7499	11.4455	10.9708	10.1923	11.3232	10.7087	10.0784	11.4146	11.0228	10.189	2788.9	2006.9	1170	2562.2	1673.5	1081.2	2729.8	2080.6	1167.3	850.8	680.2	574.9	775.1	278.3	418.2	770.6	598.1	493.1	9	5	5	9	5	5	9	5	5	High	High	High	High	High	High	High	High	High
F1LSS1, Q9Z1M9	F1LSS1	F1LSS1	F1LSS1	F1LSS1	Smc1a	Structural maintenance of chromosomes protein	cytosol [GO:0005829]; kinetochore [GO:0000776]; mitotic spindle pole [GO:0097431]; nuclear matrix [GO:0016363]; nuclear meiotic cohesin complex [GO:0034991]; nucleoplasm [GO:0005654]; ATP binding [GO:0005524]; ATP hydrolysis activity [GO:0016887]; chromatin binding [GO:0003682]; mediator complex binding [GO:0036033]; protein heterodimerization activity [GO:0046982]; DNA repair [GO:0006281]; meiotic cell cycle [GO:0051321]; mitotic sister chromatid cohesion [GO:0007064]; mitotic spindle assembly [GO:0090307]; response to DNA damage checkpoint signaling [GO:0072423]; response to radiation [GO:0009314]; stem cell population maintenance [GO:0019827]	0	#REF!	#REF!			unreviewed	52	16.2338	High	20	28	20	TRUE	FALSE	3	-0.0414073	0.654161	0.780038	3	-0.118737	0.211775	0.388714	6	-0.0800722	0.164547	0.309031	NA	9.15203	9.05691	10.2924	10.4663	10.7852	10.3872	10.2859	10.7467	10.2809	10.2286	10.6782	1254.1	1414.7	1764.7	1339.2	1248.4	1718.2	1244.1	1199.8	1638.6	382.6	479.5	867.1	405.1	207.6	664.6	351.2	344.9	692.2	6	4	6	6	4	6	6	4	6	High	High	High	High	High	High	High	High	High
D4A567, Q4FZS2, Q7TP72	Q4FZS2	Q4FZS2	Q4FZS2	Q4FZS2	Bub3	BUB3 mitotic checkpoint protein (Budding uninhibited by benzimidazoles 3 homolog (S. cerevisiae)) (Budding uninhibited by benzimidazoles 3 homolog (S. cerevisiae), isoform CRA_b)	bub1-bub3 complex [GO:1990298]; kinetochore [GO:0000776]; mitotic checkpoint complex [GO:0033597]; ubiquitin binding [GO:0043130]; attachment of spindle microtubules to kinetochore [GO:0008608]; chromosome segregation [GO:0007059]; mitotic sister chromatid segregation [GO:0000070]; mitotic spindle assembly checkpoint signaling [GO:0007094]; negative regulation of ubiquitin-protein transferase activity [GO:0051444]; protein localization to kinetochore [GO:0034501]; regulation of chromosome segregation [GO:0051983]	0	#REF!	#REF!			unreviewed	29.1	46.0123	High	14	94	14	TRUE	FALSE	3	0.0176985	0.876239	0.929462	3	-0.177505	0.200857	0.378527	6	-0.0799033	0.338397	0.49314	11.9558	11.9	11.9286	11.5296	12.0202	12.1185	11.7465	11.9595	12.0154	11.5262	11.6923	11.9173	2956.4	4153.8	4446.6	3436	3982.6	4140	2949.4	3309.3	3867.8	901.9	1407.9	2184.8	1039.4	662.3	1601.3	832.6	951.3	1633.9	7	11	10	7	11	10	7	11	10	High	High	High	High	High	High	High	High	High
A0A0G2K329	A0A0G2K329	A0A0G2K329	A0A0G2K329	A0A0G2K329	Nrcam	Neuronal cell adhesion molecule	integral component of membrane [GO:0016021]; neuron projection [GO:0043005]; plasma membrane [GO:0005886]; axon guidance [GO:0007411]; cell adhesion [GO:0007155]	1	#REF!	#REF!			unreviewed	17.5	45.8157	High	43	428	1	TRUE	FALSE	3	0.32509	0.0895624	0.306005	3	-0.484845	0.0238062	0.179753	6	-0.0798776	0.69181	0.794719	8.35138	7.59917	9.38694	8.15279	8.01848	7.67878	8.67631	8.18785	7.96116	7.7879	7.39232	7.21529	284.6	259.3	204.9	409.1	291.6	249.2	221	168	148.6	86.8	87.9	100.7	123.8	48.5	96.4	62.4	48.3	62.8	1	1	1	1	1	1	1	1	1	High	High	High	High	High	High	High	High	High
P84039	P84039	P84039	P84039	P84039	Enpp5	Ectonucleotide pyrophosphatase/phosphodiesterase family member 5, E-NPP 5, NPP-5, EC 3.1.-.-	integral component of membrane [GO:0016021]; membrane [GO:0016020]; plasma membrane [GO:0005886]; NAD+ diphosphatase activity [GO:0000210]; zinc ion binding [GO:0008270]; cell communication [GO:0007154]	1	#REF!	#REF!			reviewed	79.2	19.4969	High	8	41	8	TRUE	FALSE	3	-0.0875726	0.27575	0.486634	3	-0.0714703	0.34266	0.509152	6	-0.0795215	0.0852021	0.202116	9.70615	10.3435	10.8775	8.68299	11.4507	9.6575	8.59283	11.2623	9.67331	8.53761	11.3389	9.70027	411	2799	807.6	386.1	2456.4	816.5	371.6	2590.3	831.9	125.4	948.7	396.8	116.8	408.5	315.8	104.9	744.6	351.4	2	5	3	2	5	3	2	5	3	High	High	High	High	High	High	High	High	High
A0A0G2JYC6, E9PTR4, Q4V8A7	E9PTR4	E9PTR4	E9PTR4	E9PTR4	Ubap2l	RCG62582, isoform CRA_b (Ubiquitin-associated protein 2-like)	cytoplasm [GO:0005737]; nucleus [GO:0005634]; PcG protein complex [GO:0031519]; binding of sperm to zona pellucida [GO:0007339]; hematopoietic stem cell homeostasis [GO:0061484]; stress granule assembly [GO:0034063]	0	#REF!	#REF!			unreviewed	21.1	30.4072	High	25	134	24	TRUE	FALSE	3	-0.115537	0.300946	0.506738	3	-0.0431867	0.582048	0.705149	6	-0.0793619	0.176121	0.321042	12.1399	12.3457	12.5254	12.7287	13.1191	12.7228	12.4694	13.1492	12.6054	12.5608	13.1777	12.7026	6787.7	8896.9	6760	5671	9084.8	6231.5	6042	9265.6	6665.8	2070.7	3015.5	3321.5	1715.5	1510.8	2410.3	1705.6	2663.5	2815.8	17	21	13	17	21	13	17	21	13	High	High	High	High	High	High	High	High	High
D3Z9Z0	D3Z9Z0	D3Z9Z0	D3Z9Z0	D3Z9Z0	Ank1	Ankyrin 1	A band [GO:0031672]; axolemma [GO:0030673]; cortical cytoskeleton [GO:0030863]; cytoplasmic side of plasma membrane [GO:0009898]; M band [GO:0031430]; membrane [GO:0016020]; neuron projection [GO:0043005]; nucleus [GO:0005634]; plasma membrane [GO:0005886]; postsynaptic membrane [GO:0045211]; sarcolemma [GO:0042383]; sarcoplasmic reticulum [GO:0016529]; spectrin-associated cytoskeleton [GO:0014731]; Z disc [GO:0030018]; ATPase binding [GO:0051117]; cytoskeletal anchor activity [GO:0008093]; enzyme binding [GO:0019899]; protein phosphatase binding [GO:0019903]; spectrin binding [GO:0030507]; transmembrane transporter binding [GO:0044325]; endoplasmic reticulum to Golgi vesicle-mediated transport [GO:0006888]; erythrocyte development [GO:0048821]; inorganic cation transmembrane transport [GO:0098662]; iron ion homeostasis [GO:0055072]; porphyrin-containing compound biosynthetic process [GO:0006779]; positive regulation of organelle organization [GO:0010638]; protein localization to plasma membrane [GO:0072659]	0	#REF!	#REF!			unreviewed	91.2	7.67428	High	12	21	9	TRUE	FALSE	3	-0.0359762	0.725219	0.828888	3	-0.122629	0.404425	0.56297	6	-0.0793027	0.299446	0.454439	NA	NA	8.53372	8.87344	7.90629	8.07093	8.88142	7.99774	7.86357	8.9847	7.66391	7.83415	469	239.9	268.9	471.6	255.6	232.9	506.6	202.8	228.2	143.1	81.3	132.1	142.7	42.5	90.1	143	58.3	96.4	3	1	1	3	1	1	3	1	1	High	High	Medium	High	High	Medium	High	High	Medium
A0A096MJY3, A0A0G2K3V4, G3V6F4, P56558	A0A0G2K3V4	A0A0G2K3V4	A0A0G2K3V4	A0A0G2K3V4	Ogt	UDP-N-acetylglucosamine--peptide N-acetylglucosaminyltransferase 110 kDa subunit, EC 2.4.1.255 (O-GlcNAc transferase subunit p110) (O-linked N-acetylglucosamine transferase 110 kDa subunit)	cell projection [GO:0042995]; cytosol [GO:0005829]; mitochondrial membrane [GO:0031966]; NSL complex [GO:0044545]; plasma membrane [GO:0005886]; protein N-acetylglucosaminyltransferase complex [GO:0017122]; phosphatidylinositol-3,4,5-trisphosphate binding [GO:0005547]; protein N-acetylglucosaminyltransferase activity [GO:0016262]; protein O-GlcNAc transferase activity [GO:0097363]; apoptotic process [GO:0006915]; circadian regulation of gene expression [GO:0032922]; histone H3-K4 trimethylation [GO:0080182]; histone H4-K16 acetylation [GO:0043984]; histone H4-K5 acetylation [GO:0043981]; histone H4-K8 acetylation [GO:0043982]; negative regulation of proteasomal ubiquitin-dependent protein catabolic process [GO:0032435]; negative regulation of protein ubiquitination [GO:0031397]; phosphatidylinositol-mediated signaling [GO:0048015]; positive regulation of cold-induced thermogenesis [GO:0120162]; positive regulation of histone H3-K27 methylation [GO:0061087]; positive regulation of histone H3-K4 methylation [GO:0051571]; positive regulation of proteolysis [GO:0045862]; positive regulation of transcription by RNA polymerase II [GO:0045944]; protein O-linked glycosylation [GO:0006493]; protein processing [GO:0016485]; regulation of dosage compensation by inactivation of X chromosome [GO:1900095]; regulation of gluconeogenesis [GO:0006111]; regulation of glycolytic process [GO:0006110]; regulation of insulin receptor signaling pathway [GO:0046626]; regulation of Rac protein signal transduction [GO:0035020]; response to insulin [GO:0032868]	0	#REF!	#REF!			unreviewed	91.9	29.0631	High	25	63	25	TRUE	FALSE	3	-0.13044	0.36276	0.561005	3	-0.0278127	0.426689	0.582159	6	-0.0791265	0.219093	0.369964	10.7926	9.63027	11.5902	12.1286	10.5427	8.87252	12.0091	10.2138	8.92955	12.1563	10.4945	8.80961	4477.8	1491.7	468.7	4122	1187.6	487.6	4564.8	1442.6	448.7	1366	505.6	230.3	1246.9	197.5	188.6	1288.6	414.7	189.5	14	6	1	14	6	1	14	6	1	High	High	High	High	High	High	High	High	High
Q8CJB9	Q8CJB9	Q8CJB9	Q8CJB9	Q8CJB9	Rnf40	E3 ubiquitin-protein ligase BRE1B, BRE1-B, EC 2.3.2.27 (RING finger protein 40) (RING-type E3 ubiquitin transferase BRE1B) (Syntaxin-1-interacting RING finger protein, Protein staring)	axon terminus [GO:0043679]; cytosol [GO:0005829]; extrinsic component of membrane [GO:0019898]; HULC complex [GO:0033503]; neuron projection [GO:0043005]; nucleoplasm [GO:0005654]; nucleus [GO:0005634]; protein-containing complex [GO:0032991]; ubiquitin ligase complex [GO:0000151]; metal ion binding [GO:0046872]; mRNA 3'-UTR binding [GO:0003730]; protein homodimerization activity [GO:0042803]; protein-containing complex binding [GO:0044877]; syntaxin-1 binding [GO:0017075]; ubiquitin conjugating enzyme binding [GO:0031624]; ubiquitin protein ligase activity [GO:0061630]; ubiquitin protein ligase binding [GO:0031625]; ubiquitin-protein transferase activity [GO:0004842]; chromatin organization [GO:0006325]; histone H2B conserved C-terminal lysine ubiquitination [GO:0071894]; histone H2B ubiquitination [GO:0033523]; histone monoubiquitination [GO:0010390]; negative regulation of mRNA polyadenylation [GO:1900364]; positive regulation of histone H2B ubiquitination [GO:2001168]; positive regulation of proteasomal protein catabolic process [GO:1901800]; positive regulation of protein polyubiquitination [GO:1902916]; response to peptide hormone [GO:0043434]; ubiquitin-dependent protein catabolic process [GO:0006511]	0	#REF!	#REF!			reviewed	166.5	10.479	High	11	20	7	TRUE	FALSE	3	0.0123716	0.842768	0.906252	3	-0.170175	0.208447	0.386112	6	-0.0789015	0.267234	0.42213	8.03947	7.82718	9.6397	9.53391	7.6879	9.58064	9.58477	7.77017	9.48462	9.51747	7.3505	9.42396	741.3	206.2	765.7	767.9	218.3	716.4	732.9	163.2	686.9	226.2	69.9	376.2	232.3	36.3	277.1	206.9	46.9	290.2	6	1	3	6	1	3	6	1	3	High	Not Found	High	High	Not Found	High	High	Not Found	High
Q5RKH9, Q5RKH9	Q5RKH9, Q5RKH9	F7FNS3	F7FNS3	Q5RKH9	Derl1	Derlin	Derlin-1 retrotranslocation complex [GO:0036513]; Derlin-1-VIMP complex [GO:0036502]; early endosome [GO:0005769]; endoplasmic reticulum [GO:0005783]; endoplasmic reticulum quality control compartment [GO:0044322]; Hrd1p ubiquitin ligase ERAD-L complex [GO:0000839]; integral component of endoplasmic reticulum membrane [GO:0030176]; integral component of membrane [GO:0016021]; late endosome [GO:0005770]; ATPase binding [GO:0051117]; identical protein binding [GO:0042802]; MHC class I protein binding [GO:0042288]; misfolded protein binding [GO:0051787]; protease binding [GO:0002020]; protein-containing complex binding [GO:0044877]; signal recognition particle binding [GO:0005047]; ubiquitin protein ligase binding [GO:0031625]; ubiquitin-specific protease binding [GO:1990381]; cellular response to unfolded protein [GO:0034620]; endoplasmic reticulum unfolded protein response [GO:0030968]; ER-associated misfolded protein catabolic process [GO:0071712]; ERAD pathway [GO:0036503]; positive regulation of protein binding [GO:0032092]; positive regulation of protein ubiquitination [GO:0031398]; proteasome-mediated ubiquitin-dependent protein catabolic process [GO:0043161]; protein destabilization [GO:0031648]; response to unfolded protein [GO:0006986]; retrograde protein transport, ER to cytosol [GO:0030970]; ubiquitin-dependent ERAD pathway [GO:0030433]	1	#REF!	#REF!			unreviewed	82.1	7.56972	Medium	2	8	2	TRUE	FALSE	2	-0.0796447	NA	NA	2	-0.0778017	NA	NA	4	-0.0787232	0.401108	0.550531	8.25692	8.09223	8.85081	NA	8.21043	7.2384	NA	7.95594	7.3336	NA	8.04056	7.25267	NA	296.2	151	NA	248.3	161.3	NA	263.3	152.5	NA	100.4	74.2	NA	41.3	62.4	NA	75.7	64.4	NA	1	1	NA	1	1	NA	1	1	Not Found	High	High	Not Found	High	High	Not Found	High	High
P97849, Q6GMM8	Q6GMM8	Q6GMM8	Q6GMM8	Q6GMM8	Slc27a1	Long-chain fatty acid transport protein 1 (Solute carrier family 27 (Fatty acid transporter), member 1) (Solute carrier family 27 (Fatty acid transporter), member 1, isoform CRA_a)	integral component of membrane [GO:0016021]; fatty acid transmembrane transporter activity [GO:0015245]; long-chain fatty acid-CoA ligase activity [GO:0004467]; very long-chain fatty acid-CoA ligase activity [GO:0031957]	2	#REF!	#REF!			unreviewed	14.9	47.2136	High	25	97	23	TRUE	FALSE	3	0.10059	0.468992	0.639468	3	-0.25782	0.19696	0.375192	6	-0.0786153	0.515895	0.654054	12.4087	11.9325	11.5398	11.3406	12.5052	11.1538	11.6104	12.6524	11.0387	11.3534	12.1096	10.7632	2593.4	5813.7	2278.4	3126.6	6437.8	2103.7	2616.4	4419.4	1738	791.1	1970.5	1119.5	945.8	1070.6	813.7	738.6	1270.4	734.2	11	11	6	11	11	6	11	11	6	High	High	High	High	High	High	High	High	High
Q9WVR6	Q9WVR6	Q9WVR6	Q9WVR6	Q9WVR6	Slc7a8	Large neutral amino acids transporter small subunit 2 (L-type amino acid transporter 2) (Solute carrier family 7 member 8)	apical plasma membrane [GO:0016324]; basal plasma membrane [GO:0009925]; basolateral plasma membrane [GO:0016323]; cytoplasm [GO:0005737]; integral component of membrane [GO:0016021]; microvillus membrane [GO:0031528]; plasma membrane [GO:0005886]; amino acid transmembrane transporter activity [GO:0015171]; glycine transmembrane transporter activity [GO:0015187]; L-alanine transmembrane transporter activity [GO:0015180]; L-amino acid transmembrane transporter activity [GO:0015179]; L-leucine transmembrane transporter activity [GO:0015190]; neutral amino acid transmembrane transporter activity [GO:0015175]; organic cation transmembrane transporter activity [GO:0015101]; peptide antigen binding [GO:0042605]; thyroid hormone transmembrane transporter activity [GO:0015349]; toxin transmembrane transporter activity [GO:0019534]; amino acid import across plasma membrane [GO:0089718]; amino acid transport [GO:0006865]; glycine transport [GO:0015816]; L-alanine import across plasma membrane [GO:1904273]; L-amino acid transport [GO:0015807]; L-leucine import across plasma membrane [GO:1903801]; leucine import across plasma membrane [GO:0098713]; leucine transport [GO:0015820]; neutral amino acid transport [GO:0015804]; proline transmembrane transport [GO:0035524]; thyroid hormone transport [GO:0070327]; tryptophan transport [GO:0015827]; valine transport [GO:0015829]	2	#REF!	#REF!			reviewed	151.1	6.94184	High	4	14	4	TRUE	FALSE	3	-0.112956	0.296011	0.502037	3	-0.0441619	0.579265	0.70344	6	-0.078559	0.172759	0.318387	7.42878	8.35447	9.01235	8.70977	7.96694	7.04549	8.65392	7.95594	6.77347	8.57024	7.88813	7.13134	418.7	250.2	132.1	402.8	248.3	109.4	380.1	236.9	140.2	127.7	84.8	64.9	121.8	41.3	42.3	107.3	68.1	59.2	1	2	1	1	2	1	1	2	1	Medium	High	High	Medium	High	High	Medium	High	High
Q6Q629	Q6Q629	Q6Q629	Q6Q629	Q6Q629	Dpp10	Inactive dipeptidyl peptidase 10 (Dipeptidyl peptidase X, DPP X) (Kv4 potassium channel auxiliary subunit)	membrane [GO:0016020]; plasma membrane [GO:0005886]; voltage-gated potassium channel complex [GO:0008076]; potassium channel regulator activity [GO:0015459]; serine-type peptidase activity [GO:0008236]; transmembrane transporter binding [GO:0044325]; positive regulation of protein localization to plasma membrane [GO:1903078]; protein localization to plasma membrane [GO:0072659]; regulation of potassium ion transmembrane transport [GO:1901379]	0	#REF!	#REF!			reviewed	81.6	49.4975	High	38	335	1	TRUE	FALSE	2	0.0218204	NA	NA	2	-0.178845	NA	NA	4	-0.078512	0.549979	0.681904	NA	7.85237	6.17991	6.9507	6.96694	NA	6.72383	7.23745	NA	6.76553	6.79442	NA	123.7	125.1	NA	105.7	150.9	NA	108.8	111	NA	37.7	42.4	NA	32	25.1	NA	30.7	31.9	NA	1	1	NA	1	1	NA	1	1	NA	Medium	High	Not Found	Medium	High	Not Found	Medium	High	Not Found
Q5BK33, Q6F6B2	Q5BK33, Q6F6B2	Q6F6B2	Q5BK33	Q6F6B2	Mpp1	55 kDa erythrocyte membrane protein (Membrane protein, palmitoylated 1)	cortical cytoskeleton [GO:0030863]; membrane [GO:0016020]; stereocilium [GO:0032420]; regulation of neutrophil chemotaxis [GO:0090022]	0	#REF!	#REF!			unreviewed	28.6	20.3426	High	8	22	8	TRUE	FALSE	3	-0.0526196	0.730297	0.833343	3	-0.104312	0.474474	0.617797	6	-0.0784658	0.375633	0.526979	5.14568	9.41003	9.06824	8.74517	8.66853	10.79	8.95768	8.46842	10.6198	8.87897	8.46107	10.5507	429.1	406.9	1770.6	497.2	354.2	1573.5	470.8	352.4	1500	130.9	137.9	870	150.4	58.9	608.6	132.9	101.3	633.7	4	2	3	4	2	3	4	2	3	High	High	High	High	High	High	High	High	High
Q9EQ04, Q9EQ05, Q9ESF0, Q9R0I6	Q9EQ04, Q9EQ05, Q9ESF0, Q9R0I6	Q9R0I6	Q9EQ04	Q9R0I6	Xiap	E3 ubiquitin-protein ligase XIAP, EC 2.3.2.27 (Baculoviral IAP repeat-containing protein 4) (IAP homolog A) (Inhibitor of apoptosis protein 3, IAP-3, rIAP-3, rIAP3) (RING-type E3 ubiquitin transferase XIAP) (X-linked inhibitor of apoptosis protein, X-linked IAP)	cytoplasm [GO:0005737]; cytosol [GO:0005829]; nucleus [GO:0005634]; perinuclear region of cytoplasm [GO:0048471]; protein-containing complex [GO:0032991]; spindle microtubule [GO:0005876]; cysteine-type endopeptidase inhibitor activity involved in apoptotic process [GO:0043027]; identical protein binding [GO:0042802]; metal ion binding [GO:0046872]; protease binding [GO:0002020]; protein serine/threonine kinase binding [GO:0120283]; scaffold protein binding [GO:0097110]; ubiquitin protein ligase activity [GO:0061630]; ubiquitin-protein transferase activity [GO:0004842]; cellular response to DNA damage stimulus [GO:0006974]; inhibition of cysteine-type endopeptidase activity [GO:0097340]; inhibition of cysteine-type endopeptidase activity involved in apoptotic process [GO:1990001]; negative regulation of apoptotic process [GO:0043066]; negative regulation of cysteine-type endopeptidase activity involved in apoptotic process [GO:0043154]; negative regulation of neuron apoptotic process [GO:0043524]; negative regulation of tumor necrosis factor-mediated signaling pathway [GO:0010804]; neuron apoptotic process [GO:0051402]; positive regulation of canonical Wnt signaling pathway [GO:0090263]; positive regulation of JNK cascade [GO:0046330]; positive regulation of protein linear polyubiquitination [GO:1902530]; positive regulation of protein ubiquitination [GO:0031398]; regulation of apoptosis involved in tissue homeostasis [GO:0060785]; regulation of apoptotic process [GO:0042981]; regulation of cell cycle [GO:0051726]; Wnt signaling pathway [GO:0016055]	0	#REF!	#REF!			reviewed	149.5	7.25806	High	3	3	3	TRUE	FALSE	2	-0.00657292	NA	NA	2	-0.150179	NA	NA	4	-0.0783758	0.186715	0.331971	NA	NA	NA	6.79312	NA	7.41193	6.79701	NA	7.39489	6.59544	NA	7.30925	110.9	NA	170.3	111.2	NA	168.3	96.7	NA	158.6	33.8	NA	83.7	33.7	NA	65.1	27.3	NA	67	1	NA	1	1	NA	1	1	NA	1	High	Not Found	High	High	Not Found	High	High	Not Found	High
P54287	P54287	P54287	P54287	P54287	Cacnb3	Voltage-dependent L-type calcium channel subunit beta-3, CAB3 (Calcium channel voltage-dependent subunit beta 3)	apical plasma membrane [GO:0016324]; cytoplasm [GO:0005737]; L-type voltage-gated calcium channel complex [GO:1990454]; membrane [GO:0016020]; synapse [GO:0045202]; voltage-gated calcium channel complex [GO:0005891]; calcium channel regulator activity [GO:0005246]; protein kinase binding [GO:0019901]; voltage-gated calcium channel activity [GO:0005245]; calcium ion transmembrane transport [GO:0070588]; calcium ion transmembrane transport via high voltage-gated calcium channel [GO:0061577]; calcium ion transport [GO:0006816]; calcium ion transport into cytosol [GO:0060402]; cellular response to oxygen-glucose deprivation [GO:0090650]; chemical synaptic transmission [GO:0007268]; detection of mechanical stimulus involved in sensory perception of pain [GO:0050966]; negative regulation of detection of mechanical stimulus involved in sensory perception of touch [GO:1905788]; negative regulation of voltage-gated calcium channel activity [GO:1901386]; neuromuscular junction development [GO:0007528]; positive regulation of excitatory postsynaptic potential [GO:2000463]; positive regulation of high voltage-gated calcium channel activity [GO:1901843]; positive regulation of protein targeting to membrane [GO:0090314]; positive regulation of voltage-gated calcium channel activity [GO:1901387]; protein localization to plasma membrane [GO:0072659]; regulation of membrane hyperpolarization [GO:1902630]; regulation of membrane repolarization during action potential [GO:0098903]; regulation of voltage-gated calcium channel activity [GO:1901385]; T cell receptor signaling pathway [GO:0050852]	1	#REF!	#REF!			reviewed	171.4	38.2231	High	15	89	10	TRUE	FALSE	3	-0.159095	0.189896	0.412072	3	0.00237508	0.974887	0.984962	6	-0.0783602	0.243989	0.397624	8.45902	9.18388	10.0658	10.1553	10.5249	9.84408	9.95318	10.2514	9.84251	10.1699	10.4059	9.95565	1140.4	1473.4	919.1	991.3	1218.9	918.1	1152	1356.7	993	347.9	499.4	451.6	299.9	202.7	355.1	325.2	390	419.5	4	5	4	4	5	4	4	5	4	High	High	High	High	High	High	High	High	High
Q6AXT8	Q6AXT8	Q6AXT8	Q6AXT8	Q6AXT8	Sf3a2	Splicing factor 3A subunit 2	catalytic step 2 spliceosome [GO:0071013]; nuclear speck [GO:0016607]; nucleus [GO:0005634]; spliceosomal complex [GO:0005681]; U2 snRNP [GO:0005686]; U2-type precatalytic spliceosome [GO:0071005]; U2-type prespliceosome [GO:0071004]; U2-type spliceosomal complex [GO:0005684]; nucleic acid binding [GO:0003676]; zinc ion binding [GO:0008270]; mRNA processing [GO:0006397]; mRNA splicing, via spliceosome [GO:0000398]; positive regulation of neuron projection development [GO:0010976]; spliceosomal complex assembly [GO:0000245]; U2-type prespliceosome assembly [GO:1903241]	0	#REF!	#REF!			reviewed	65.1	16.1359	High	6	34	6	TRUE	FALSE	3	0.093384	0.477733	0.647382	3	-0.250048	0.226269	0.401119	6	-0.0783318	0.513404	0.653189	8.6575	10.4948	9.77808	10.4076	9.43192	10.4182	10.6545	9.31741	10.5659	10.3471	8.89754	10.2629	1358.3	690.7	1368.3	1611.9	638	1515.8	1302.5	476.9	1228.7	414.4	234.1	672.3	487.6	106.1	586.3	367.7	137.1	519	4	2	4	4	2	4	4	2	4	High	High	High	High	High	High	High	High	High
D4A4Z9	D4A4Z9	D4A4Z9	D4A4Z9	D4A4Z9	Ktn1	Kinectin 1	endoplasmic reticulum [GO:0005783]; integral component of endoplasmic reticulum membrane [GO:0030176]; kinesin binding [GO:0019894]; microtubule-based movement [GO:0007018]; protein transport [GO:0015031]	0	#REF!	#REF!		KK	unreviewed	14.8	52.9057	High	74	379	71	TRUE	FALSE	3	-0.0900845	0.250759	0.466338	3	-0.0664226	0.159654	0.336202	6	-0.0782536	0.0432501	0.135562	13.2672	14.1333	14.3944	14.6808	14.0681	14.2214	14.5377	14.0905	14.0719	14.5541	14.0372	14.1797	26264.6	17175.4	19101.8	23783.5	17445	17220.7	24056.6	16812.1	18557.1	8012.3	5821.4	9385.6	7194.5	2901.1	6660.8	6791	4832.8	7839	55	43	45	55	43	45	55	43	45	High	High	High	High	High	High	High	High	High
D4ACM1	D4ACM1	D4ACM1	D4ACM1	D4ACM1	Elp3	Elongator complex protein 3, EC 2.3.1.-	cytoplasm [GO:0005737]; cytosol [GO:0005829]; elongator holoenzyme complex [GO:0033588]; nucleolus [GO:0005730]; nucleus [GO:0005634]; 4 iron, 4 sulfur cluster binding [GO:0051539]; acetyltransferase activity [GO:0016407]; metal ion binding [GO:0046872]; N-acetyltransferase activity [GO:0008080]; phosphorylase kinase regulator activity [GO:0008607]; tRNA binding [GO:0000049]; tRNA uridine(34) acetyltransferase activity [GO:0106261]; central nervous system development [GO:0007417]; neuron migration [GO:0001764]; positive regulation of cell migration [GO:0030335]; regulation of transcription by RNA polymerase II [GO:0006357]; tRNA wobble base 5-methoxycarbonylmethyl-2-thiouridinylation [GO:0002926]; tRNA wobble uridine modification [GO:0002098]	0	#REF!	#REF!			unreviewed	64.6	32.9068	High	16	48	15	TRUE	FALSE	3	-0.124725	0.162258	0.381815	3	-0.0316957	0.762343	0.843963	6	-0.0782101	0.197546	0.34487	10.1252	10.8304	10.6831	10.7397	11.2915	9.71973	10.5636	11.1034	9.70977	10.5588	11.2423	9.85471	1709.9	2506.6	843.2	1513.4	2200.2	837.4	1508.4	2422.6	925.9	521.6	849.6	414.3	457.8	365.9	323.9	425.8	696.4	391.1	7	8	4	7	8	4	7	8	4	High	High	High	High	High	High	High	High	High
A0A0G2JUZ5	A0A0G2JUZ5	A0A0G2JUZ5	A0A0G2JUZ5	A0A0G2JUZ5	Gldc	Glycine cleavage system P protein, EC 1.4.4.2	glycine cleavage complex [GO:0005960]; mitochondrion [GO:0005739]; enzyme binding [GO:0019899]; glycine binding [GO:0016594]; glycine dehydrogenase (decarboxylating) activity [GO:0004375]; lyase activity [GO:0016829]; pyridoxal phosphate binding [GO:0030170]; cellular response to leukemia inhibitory factor [GO:1990830]; glycine catabolic process [GO:0006546]; glycine decarboxylation via glycine cleavage system [GO:0019464]; protein-containing complex assembly [GO:0065003]	0	#REF!	#REF!			unreviewed	71.9	21.315	High	17	29	2	TRUE	FALSE	3	-0.256156	0.317764	0.521561	3	0.0997531	0.458224	0.606038	6	-0.0782013	0.566568	0.695625	8.88417	5.76022	10.3205	7.82018	9.95884	11.179	7.8125	9.32012	11.0569	7.90388	9.87759	11.4758	226	995.2	2318.5	224.8	639.2	2130.4	239.5	940.7	2848.1	69	337.3	1139.2	68	106.3	824	67.6	270.4	1203.1	2	4	6	2	4	6	2	4	6	Medium	Not Found	Not Found	Medium	Not Found	Not Found	Medium	Not Found	Not Found
A0A0G2KAK9, B1WC12	A0A0G2KAK9, B1WC12	B1WC12	B1WC12	B1WC12	Mfsd5	Molybdate-anion transporter (Major facilitator superfamily domain-containing protein 5) (Molybdate transporter 2 homolog)	integral component of membrane [GO:0016021]; plasma membrane [GO:0005886]; molybdate ion transmembrane transporter activity [GO:0015098]	2	#REF!	#REF!			unreviewed	36.1	9.55556	High	4	11	4	TRUE	FALSE	1	0.0321567	NA	NA	1	-0.188557	NA	NA	2	-0.0782003	NA	NA	8.28586	9.27868	8.26397	8.80768	NA	NA	8.83983	NA	NA	8.61912	NA	NA	448.1	NA	NA	458.2	NA	NA	393.2	NA	NA	136.7	NA	NA	138.6	NA	NA	111	NA	NA	2	NA	NA	2	NA	NA	2	NA	NA	High	Not Found	Not Found	High	Not Found	Not Found	High	Not Found	Not Found
A0A0G2K6Y4, A0A0U1RS33, D3ZW66	A0A0G2K6Y4, A0A0U1RS33, D3ZW66	D3ZW66	A0A0U1RS33	D3ZW66	Sgsm2	RUN and TBC1 domain containing 1 (Predicted) (Small G protein-signaling modulator 2)	cytoplasm [GO:0005737]; melanosome [GO:0042470]; GTPase activator activity [GO:0005096]; small GTPase binding [GO:0031267]; activation of GTPase activity [GO:0090630]; late endosome to Golgi transport [GO:0034499]; positive regulation of GTPase activity [GO:0043547]	0	#REF!	#REF!			unreviewed	25	3.08458	High	3	5	2	TRUE	FALSE	1	-0.0552947	NA	NA	1	-0.10094	NA	NA	2	-0.0781175	NA	NA	7.93133	7.49346	NA	7.51964	NA	NA	7.46434	NA	NA	7.4187	NA	NA	183.5	NA	NA	176.6	NA	NA	171.1	NA	NA	56	NA	NA	53.4	NA	NA	48.3	NA	NA	1	NA	NA	1	NA	NA	1	NA	NA	High	Not Found	Not Found	High	Not Found	Not Found	High	Not Found	Not Found
A0A0G2K8I4, F1LPC5, Q498D7	A0A0G2K8I4, F1LPC5, Q498D7	Q498D7	F1LPC5	Q498D7	Tmem259	RGD1311136 protein	endoplasmic reticulum [GO:0005783]; integral component of membrane [GO:0016021]; negative regulation of neuron death [GO:1901215]; positive regulation of ERAD pathway [GO:1904294]; response to endoplasmic reticulum stress [GO:0034976]	1	#REF!	#REF!			unreviewed	22.4	9.02655	High	3	11	3	TRUE	FALSE	2	-0.228374	NA	NA	2	0.0721534	NA	NA	4	-0.0781103	0.547142	0.679676	7.76155	6.61324	8.5691	6.92955	8.48824	NA	6.51728	8.44377	NA	6.97039	8.59171	NA	121.9	359.1	NA	91.6	348.2	NA	125.4	385.8	NA	37.2	121.7	NA	27.7	57.9	NA	35.4	110.9	NA	1	1	NA	1	1	NA	1	1	NA	High	High	Not Found	High	High	Not Found	High	High	Not Found
A0A0G2K4F6, B2RYB3	A0A0G2K4F6	A0A0G2K4F6	A0A0G2K4F6	A0A0G2K4F6	Srrm1	Serine and arginine repetitive matrix 1	catalytic step 2 spliceosome [GO:0071013]; spliceosomal complex [GO:0005681]; mRNA processing [GO:0006397]; regulation of mRNA splicing, via spliceosome [GO:0048024]	0	#REF!	#REF!			unreviewed	11.6	16.3377	High	14	46	13	TRUE	FALSE	3	-0.0963688	0.574071	0.719723	3	-0.0597017	0.589424	0.710775	6	-0.0780352	0.360537	0.512952	9.71063	10.1795	11.3473	11.2473	12.0848	10.902	11.44	11.8313	10.6737	11.3559	12.0125	10.6866	2430.9	4344.1	1913.5	2778.4	3644	1633.4	2621	4131.7	1648.1	741.6	1472.4	940.2	840.4	606	631.8	739.9	1187.7	696.2	8	12	4	8	12	4	8	12	4	High	High	High	High	High	High	High	High	High
D3ZYS1	D3ZYS1	D3ZYS1	D3ZYS1	D3ZYS1	Purg	Purine-rich element binding protein G	nucleus [GO:0005634]; DNA-binding transcription factor activity, RNA polymerase II-specific [GO:0000981]; purine-rich negative regulatory element binding [GO:0032422]; RNA polymerase II transcription regulatory region sequence-specific DNA binding [GO:0000977]; regulation of transcription by RNA polymerase II [GO:0006357]	0	#REF!	#REF!			unreviewed	18	31.9088	High	13	67	9	TRUE	FALSE	3	-0.0754902	0.135057	0.355116	3	-0.0805254	0.384033	0.544892	6	-0.0780078	0.078785	0.192982	11.3193	12.0783	9.87958	9.36982	8.49745	9.7807	9.35579	8.39789	9.66782	9.4045	8.28216	9.71973	661.6	361.4	879.6	655.2	337.3	813.4	677.7	311.3	843.2	201.8	122.5	432.2	198.2	56.1	314.6	191.3	89.5	356.2	2	1	4	2	1	4	2	1	4	High	High	High	High	High	High	High	High	High
B2RYP0, B2RYP0, O35791, P61589, Q5XIM3, Q80WN4	P61589	P61589	P61589	P61589	Rhoa	Transforming protein RhoA, EC 3.6.5.2	apical junction complex [GO:0043296]; axon [GO:0030424]; cell cortex [GO:0005938]; cell periphery [GO:0071944]; cell projection [GO:0042995]; cleavage furrow [GO:0032154]; cytoplasm [GO:0005737]; cytoplasmic vesicle [GO:0031410]; cytoskeleton [GO:0005856]; cytosol [GO:0005829]; dendritic spine [GO:0043197]; endosome [GO:0005768]; extrinsic component of cytoplasmic side of plasma membrane [GO:0031234]; glutamatergic synapse [GO:0098978]; lamellipodium [GO:0030027]; membrane [GO:0016020]; midbody [GO:0030496]; nucleus [GO:0005634]; plasma membrane [GO:0005886]; postsynapse [GO:0098794]; ruffle membrane [GO:0032587]; vesicle [GO:0031982]; G protein activity [GO:0003925]; GDP binding [GO:0019003]; GTP binding [GO:0005525]; GTPase activity [GO:0003924]; myosin binding [GO:0017022]; protein domain specific binding [GO:0019904]; protein kinase binding [GO:0019901]; Rho GDP-dissociation inhibitor binding [GO:0051022]; actin cytoskeleton organization [GO:0030036]; actin cytoskeleton reorganization [GO:0031532]; actin filament organization [GO:0007015]; alpha-beta T cell lineage commitment [GO:0002363]; androgen receptor signaling pathway [GO:0030521]; angiotensin-mediated vasoconstriction involved in regulation of systemic arterial blood pressure [GO:0001998]; apical junction assembly [GO:0043297]; apolipoprotein A-I-mediated signaling pathway [GO:0038027]; beta selection [GO:0043366]; cell adhesion [GO:0007155]; cell differentiation [GO:0030154]; cell junction assembly [GO:0034329]; cell migration [GO:0016477]; cell morphogenesis [GO:0000902]; cell-matrix adhesion [GO:0007160]; cellular response to chemokine [GO:1990869]; cellular response to cytokine stimulus [GO:0071345]; cellular response to lipopolysaccharide [GO:0071222]; cellular response to progesterone stimulus [GO:0071393]; cerebral cortex cell migration [GO:0021795]; cleavage furrow formation [GO:0036089]; cortical cytoskeleton organization [GO:0030865]; cytoplasmic microtubule organization [GO:0031122]; cytoskeleton organization [GO:0007010]; endothelial cell migration [GO:0043542]; endothelial tube lumen extension [GO:0097498]; establishment of epithelial cell apical/basal polarity [GO:0045198]; establishment or maintenance of cell polarity [GO:0007163]; forebrain radial glial cell differentiation [GO:0021861]; GTP metabolic process [GO:0046039]; kidney development [GO:0001822]; mitotic cleavage furrow formation [GO:1903673]; mitotic spindle assembly [GO:0090307]; negative chemotaxis [GO:0050919]; negative regulation of cell death [GO:0060548]; negative regulation of cell migration involved in sprouting angiogenesis [GO:0090051]; negative regulation of cell size [GO:0045792]; negative regulation of cell-substrate adhesion [GO:0010812]; negative regulation of I-kappaB kinase/NF-kappaB signaling [GO:0043124]; negative regulation of intracellular steroid hormone receptor signaling pathway [GO:0033144]; negative regulation of neuron apoptotic process [GO:0043524]; negative regulation of neuron differentiation [GO:0045665]; negative regulation of neuron projection development [GO:0010977]; negative regulation of oxidative phosphorylation [GO:0090324]; negative regulation of reactive oxygen species biosynthetic process [GO:1903427]; negative regulation of vascular associated smooth muscle cell migration [GO:1904753]; negative regulation of vascular associated smooth muscle cell proliferation [GO:1904706]; neuron projection morphogenesis [GO:0048812]; odontogenesis [GO:0042476]; ossification involved in bone maturation [GO:0043931]; positive regulation of actin filament polymerization [GO:0030838]; positive regulation of alpha-beta T cell differentiation [GO:0046638]; positive regulation of cell adhesion [GO:0045785]; positive regulation of cell growth [GO:0030307]; positive regulation of cell migration [GO:0030335]; positive regulation of cysteine-type endopeptidase activity involved in apoptotic process [GO:0043280]; positive regulation of cytokinesis [GO:0032467]; positive regulation of I-kappaB kinase/NF-kappaB signaling [GO:0043123]; positive regulation of leukocyte adhesion to vascular endothelial cell [GO:1904996]; positive regulation of lipase activity [GO:0060193]; positive regulation of neuron apoptotic process [GO:0043525]; positive regulation of neuron differentiation [GO:0045666]; positive regulation of NIK/NF-kappaB signaling [GO:1901224]; positive regulation of podosome assembly [GO:0071803]; positive regulation of protein serine/threonine kinase activity [GO:0071902]; positive regulation of smooth muscle contraction [GO:0045987]; positive regulation of stress fiber assembly [GO:0051496]; positive regulation of T cell migration [GO:2000406]; positive regulation of translation [GO:0045727]; positive regulation of vascular associated smooth muscle contraction [GO:1904695]; positive regulation of vasoconstriction [GO:0045907]; regulation of actin cytoskeleton organization [GO:0032956]; regulation of actin polymerization or depolymerization [GO:0008064]; regulation of calcium ion transport [GO:0051924]; regulation of cell migration [GO:0030334]; regulation of cell shape [GO:0008360]; regulation of dendrite development [GO:0050773]; regulation of microtubule cytoskeleton organization [GO:0070507]; regulation of modification of postsynaptic actin cytoskeleton [GO:1905274]; regulation of modification of synaptic structure [GO:1905244]; regulation of neural precursor cell proliferation [GO:2000177]; regulation of neuron projection development [GO:0010975]; regulation of osteoblast proliferation [GO:0033688]; regulation of systemic arterial blood pressure by endothelin [GO:0003100]; regulation of transcription by RNA polymerase II [GO:0006357]; response to amino acid [GO:0043200]; response to ethanol [GO:0045471]; response to glucocorticoid [GO:0051384]; response to glucose [GO:0009749]; response to hypoxia [GO:0001666]; response to mechanical stimulus [GO:0009612]; response to xenobiotic stimulus [GO:0009410]; Rho protein signal transduction [GO:0007266]; Roundabout signaling pathway [GO:0035385]; skeletal muscle satellite cell migration [GO:1902766]; skeletal muscle tissue development [GO:0007519]; stress fiber assembly [GO:0043149]; stress-activated protein kinase signaling cascade [GO:0031098]; substrate adhesion-dependent cell spreading [GO:0034446]; trabecula morphogenesis [GO:0061383]; wound healing, spreading of cells [GO:0044319]	0	#REF!	#REF!			reviewed	441.1	39.3782	High	7	41	5	TRUE	FALSE	3	-0.130059	0.217836	0.435707	3	-0.0259035	0.895349	0.935407	6	-0.0779813	0.414183	0.560158	11.5949	12.1811	10.5192	10.7356	10.5564	10.0213	10.7493	10.3793	9.79458	11.0524	10.4126	9.77066	1705.1	1505.9	1039.2	1721.3	1331.9	888.1	2123.7	1363	873.5	520.2	510.4	510.6	520.7	221.5	343.5	599.5	391.8	369	6	2	2	6	2	2	6	2	2	High	High	High	High	High	High	High	High	High
P26817	P26817	P26817	P26817	P26817	Grk2	Beta-adrenergic receptor kinase 1, Beta-ARK-1, EC 2.7.11.15 (G-protein-coupled receptor kinase 2)	apical plasma membrane [GO:0016324]; axon [GO:0030424]; basolateral plasma membrane [GO:0016323]; caveola [GO:0005901]; cytoplasm [GO:0005737]; cytosol [GO:0005829]; dendritic shaft [GO:0043198]; dendritic spine [GO:0043197]; membrane [GO:0016020]; membrane raft [GO:0045121]; mitochondrion [GO:0005739]; nucleus [GO:0005634]; synapse [GO:0045202]; ATP binding [GO:0005524]; beta-adrenergic receptor kinase activity [GO:0047696]; delta-type opioid receptor binding [GO:0031850]; Edg-2 lysophosphatidic acid receptor binding [GO:0031755]; G protein-coupled receptor binding [GO:0001664]; G protein-coupled receptor kinase activity [GO:0004703]; kappa-type opioid receptor binding [GO:0031851]; protein kinase activity [GO:0004672]; protein serine/threonine kinase activity [GO:0004674]; scaffold protein binding [GO:0097110]; ubiquitin protein ligase binding [GO:0031625]; aging [GO:0007568]; cardiac muscle contraction [GO:0060048]; cellular response to catecholamine stimulus [GO:0071870]; cellular response to chemokine [GO:1990869]; cellular response to epidermal growth factor stimulus [GO:0071364]; cellular response to glucose stimulus [GO:0071333]; cellular response to organic cyclic compound [GO:0071407]; cellular response to phorbol 13-acetate 12-myristate [GO:1904628]; cellular response to rapamycin [GO:0072752]; desensitization of G protein-coupled receptor signaling pathway [GO:0002029]; follicle-stimulating hormone signaling pathway [GO:0042699]; G protein-coupled receptor signaling pathway [GO:0007186]; heart development [GO:0007507]; maintenance of protein location in nucleus [GO:0051457]; negative regulation of adenylate cyclase-activating G protein-coupled receptor signaling pathway [GO:0106072]; negative regulation of apoptotic process [GO:0043066]; negative regulation of cellular response to insulin stimulus [GO:1900077]; negative regulation of cysteine-type endopeptidase activity [GO:2000117]; negative regulation of G protein-coupled receptor signaling pathway [GO:0045744]; negative regulation of glucose import [GO:0046325]; negative regulation of peptidyl-serine phosphorylation [GO:0033137]; negative regulation of peptidyl-threonine phosphorylation [GO:0010801]; negative regulation of relaxation of smooth muscle [GO:1901081]; negative regulation of striated muscle contraction [GO:0045988]; negative regulation of the force of heart contraction by chemical signal [GO:0003108]; oligodendrocyte differentiation [GO:0048709]; peptidyl-serine phosphorylation [GO:0018105]; peptidyl-threonine phosphorylation [GO:0018107]; positive regulation of catecholamine secretion [GO:0033605]; positive regulation of excitatory postsynaptic potential [GO:2000463]; positive regulation of fibroblast proliferation [GO:0048146]; positive regulation of interleukin-6 production [GO:0032755]; positive regulation of muscle cell apoptotic process [GO:0010661]; positive regulation of sensory perception of pain [GO:1904058]; positive regulation of vascular associated smooth muscle cell proliferation [GO:1904707]; positive regulation of vasoconstriction [GO:0045907]; protein phosphorylation [GO:0006468]; receptor internalization [GO:0031623]; regulation of signal transduction [GO:0009966]; regulation of the force of heart contraction [GO:0002026]; response to caloric restriction [GO:0061771]; response to hydrogen peroxide [GO:0042542]; response to leptin [GO:0044321]; response to morphine [GO:0043278]; response to muscle activity [GO:0014850]; response to organic cyclic compound [GO:0014070]; response to oxidative stress [GO:0006979]; tachykinin receptor signaling pathway [GO:0007217]; vasodilation [GO:0042311]; viral entry into host cell [GO:0046718]; viral genome replication [GO:0019079]	0	#REF!	#REF!			reviewed	378.4	41.074	High	25	79	1	TRUE	FALSE	2	-0.0644663	NA	NA	2	-0.0908736	NA	NA	4	-0.0776699	0.650794	0.762324	8.11478	7.67807	NA	7.68089	8.54148	NA	7.99435	8.09908	NA	7.55842	8.4822	NA	205.2	372.6	NA	255	274.2	NA	188.5	357.6	NA	62.6	126.3	NA	77.1	45.6	NA	53.2	102.8	NA	1	1	NA	1	1	NA	1	1	NA	Medium	Medium	Not Found	Medium	Medium	Not Found	Medium	Medium	Not Found
G3V6D9, Q920G2	G3V6D9, Q920G2	Q920G2	G3V6D9	Q920G2	Slc9a3r2	Na(+)/H(+) exchange regulatory cofactor NHE-RF2, NHERF-2 (NHE3 kinase A regulatory protein E3KARP) (SRY-interacting protein 1, SIP-1) (Sodium-hydrogen exchanger regulatory factor 2) (Solute carrier family 9 isoform A3 regulatory factor 2) (Tyrosine kinase activator protein 1, TKA-1)	apical plasma membrane [GO:0016324]; cytoplasm [GO:0005737]; endomembrane system [GO:0012505]; nucleus [GO:0005634]; plasma membrane [GO:0005886]; protein-containing complex [GO:0032991]; stereocilium [GO:0032420]; stereocilium bundle [GO:0032421]; beta-catenin binding [GO:0008013]; identical protein binding [GO:0042802]; low-density lipoprotein particle receptor binding [GO:0050750]; molecular adaptor activity [GO:0060090]; phosphatase binding [GO:0019902]; protein C-terminus binding [GO:0008022]; protein N-terminus binding [GO:0047485]; protein-membrane adaptor activity [GO:0043495]; signaling receptor binding [GO:0005102]; inner ear development [GO:0048839]; negative regulation of phosphatidylinositol 3-kinase signaling [GO:0014067]; positive regulation of ion transmembrane transport [GO:0034767]; protein localization to plasma membrane [GO:0072659]; sensory perception of sound [GO:0007605]	0	#REF!	#REF!			reviewed	127.1	17.5074	High	6	13	6	TRUE	FALSE	3	0.0121808	0.946194	0.969285	3	-0.167367	0.484784	0.625905	6	-0.0775931	0.547373	0.679772	6.65535	7.75221	NA	7.76222	10.1682	9.36413	7.55075	10.0943	9.68598	7.32643	9.88554	9.58045	217.1	1150.6	659	187.5	1093.2	823.7	160.5	945.9	765.6	66.2	390	323.8	56.7	181.8	318.6	45.3	271.9	323.4	1	3	2	1	3	2	1	3	2	High	High	High	High	High	High	High	High	High
Q3KRE8	Q3KRE8	Q3KRE8	Q3KRE8	Q3KRE8	Tubb2b	Tubulin beta-2B chain (T beta-15)	cytoplasm [GO:0005737]; microtubule [GO:0005874]; microtubule cytoskeleton [GO:0015630]; Schaffer collateral - CA1 synapse [GO:0098685]; GTP binding [GO:0005525]; GTPase activity [GO:0003924]; protein heterodimerization activity [GO:0046982]; structural constituent of cytoskeleton [GO:0005200]; embryonic brain development [GO:1990403]; microtubule cytoskeleton organization [GO:0000226]; microtubule-based process [GO:0007017]; mitotic cell cycle [GO:0000278]; modulation of chemical synaptic transmission [GO:0050804]; neuron migration [GO:0001764]; positive regulation of axon guidance [GO:1902669]	0	#REF!	#REF!			reviewed	87	84.7191	High	29	1364	2	TRUE	FALSE	3	-0.20755	0.0283973	0.257163	3	0.0528777	0.389046	0.54893	6	-0.0773364	0.281969	0.436737	16.0971	16.2077	15.9971	15.9505	15.3939	15.6939	15.7382	15.127	15.5505	15.9605	15.5435	15.6931	63327.1	43055.8	53008	54660.4	35783.1	47992.7	63764	47759.4	52976.3	19318.6	14593.3	26045.3	16534.7	5950.7	18563.1	18000.1	13728.9	22378.7	31	33	32	31	33	32	31	33	32	High	High	High	High	High	High	High	High	High
A0A0G2K8P5, D3ZI49, Q9JHU6	A0A0G2K8P5, D3ZI49	D3ZI49	A0A0G2K8P5	D3ZI49	Stmn3	Stathmin	cytoplasm [GO:0005737]; growth cone [GO:0030426]; tubulin binding [GO:0015631]; cytoplasmic microtubule organization [GO:0031122]; neuron projection development [GO:0031175]; regulation of microtubule polymerization or depolymerization [GO:0031110]	0	#REF!	#REF!			unreviewed	31.5	41.1111	High	10	57	9	TRUE	FALSE	3	0.0840787	0.232681	0.447669	3	-0.238644	0.0315708	0.190941	6	-0.0772829	0.367081	0.519417	10.8599	10.7175	10.793	11.1113	10.8489	11.9091	11.2931	10.8684	11.9599	10.9201	10.5235	11.7097	2212.3	1844.3	3845.8	2509.4	1869.5	3983.8	1937.7	1471.9	3349.5	674.9	625.1	1889.6	759.1	310.9	1540.9	547	423.1	1414.9	6	6	7	6	6	7	6	6	7	High	High	High	High	High	High	High	High	High
G3V711, Q9Z1K9	G3V711, Q9Z1K9	Q9Z1K9	G3V711	Q9Z1K9	Adam17	Disintegrin and metalloproteinase domain-containing protein 17, ADAM 17, EC 3.4.24.86 (TNF-alpha convertase) (TNF-alpha-converting enzyme) (CD antigen CD156b)	actin cytoskeleton [GO:0015629]; apical part of cell [GO:0045177]; apical plasma membrane [GO:0016324]; cell surface [GO:0009986]; cytoplasm [GO:0005737]; cytoplasmic vesicle [GO:0031410]; integral component of plasma membrane [GO:0005887]; membrane [GO:0016020]; membrane raft [GO:0045121]; plasma membrane [GO:0005886]; endopeptidase activity [GO:0004175]; integrin binding [GO:0005178]; interleukin-6 receptor binding [GO:0005138]; metal ion binding [GO:0046872]; metalloendopeptidase activity [GO:0004222]; metalloendopeptidase activity involved in amyloid precursor protein catabolic process [GO:1902945]; metallopeptidase activity [GO:0008237]; Notch binding [GO:0005112]; PDZ domain binding [GO:0030165]; SH3 domain binding [GO:0017124]; amyloid precursor protein catabolic process [GO:0042987]; B cell differentiation [GO:0030183]; cell adhesion [GO:0007155]; cell adhesion mediated by integrin [GO:0033627]; cell motility [GO:0048870]; cellular response to high density lipoprotein particle stimulus [GO:0071403]; defense response to Gram-positive bacterium [GO:0050830]; epidermal growth factor receptor signaling pathway [GO:0007173]; germinal center formation [GO:0002467]; membrane protein ectodomain proteolysis [GO:0006509]; negative regulation of apoptotic process [GO:0043066]; negative regulation of cold-induced thermogenesis [GO:0120163]; negative regulation of neuron projection development [GO:0010977]; negative regulation of transforming growth factor beta receptor signaling pathway [GO:0030512]; Notch receptor processing [GO:0007220]; Notch signaling pathway [GO:0007219]; positive regulation of apoptotic process [GO:0043065]; positive regulation of blood vessel endothelial cell migration [GO:0043536]; positive regulation of cell growth [GO:0030307]; positive regulation of cell migration [GO:0030335]; positive regulation of cell population proliferation [GO:0008284]; positive regulation of cellular component movement [GO:0051272]; positive regulation of chemokine production [GO:0032722]; positive regulation of cyclin-dependent protein serine/threonine kinase activity [GO:0045737]; positive regulation of epidermal growth factor-activated receptor activity [GO:0045741]; positive regulation of ERK1 and ERK2 cascade [GO:0070374]; positive regulation of G1/S transition of mitotic cell cycle [GO:1900087]; positive regulation of neuron projection development [GO:0010976]; positive regulation of protein phosphorylation [GO:0001934]; positive regulation of T cell chemotaxis [GO:0010820]; positive regulation of transforming growth factor beta receptor signaling pathway [GO:0030511]; positive regulation of tumor necrosis factor-mediated signaling pathway [GO:1903265]; positive regulation of vascular endothelial cell proliferation [GO:1905564]; production of molecular mediator involved in inflammatory response [GO:0002532]; protein processing [GO:0016485]; proteolysis [GO:0006508]; receptor transactivation [GO:0035624]; regulation of axon regeneration [GO:0048679]; regulation of mast cell apoptotic process [GO:0033025]; regulation of neuron migration [GO:2001222]; response to antineoplastic agent [GO:0097327]; response to hypobaric hypoxia [GO:1990910]; response to hypoxia [GO:0001666]; response to lipopolysaccharide [GO:0032496]; response to xenobiotic stimulus [GO:0009410]; spermatogenesis [GO:0007283]; spleen development [GO:0048536]; T cell differentiation in thymus [GO:0033077]; wound healing, spreading of epidermal cells [GO:0035313]	1	#REF!	#REF!			reviewed	262.3	7.25514	High	6	17	6	TRUE	FALSE	3	-0.0403544	0.821866	0.89384	3	-0.114211	0.402272	0.561213	6	-0.0772829	0.415618	0.561413	9.58703	9.20555	8.27333	8.21189	9.02597	9.05853	8.47857	8.77017	8.92659	8.08958	9.10329	8.76089	296.5	521.3	533.2	356.7	436.6	486.6	272.4	550	433.8	90.4	176.7	262	107.9	72.6	188.2	76.9	158.1	183.3	2	2	2	2	2	2	2	2	2	High	High	High	High	High	High	High	High	High
C6K2K4, F1MA16	C6K2K4, F1MA16	C6K2K4	C6K2K4	C6K2K4	Neto2	Neuropilin and tolloid-like protein 2 (Brain-specific transmembrane protein containing 2 CUB and 1 LDL-receptor class A domains protein 2)	integral component of membrane [GO:0016021]; postsynaptic density [GO:0014069]; synapse [GO:0045202]; ionotropic glutamate receptor binding [GO:0035255]; regulation of kainate selective glutamate receptor activity [GO:2000312]	1	#REF!	#REF!			reviewed	74.8	35.0476	High	16	63	14	TRUE	FALSE	3	-0.0572107	0.403848	0.589932	3	-0.0969157	0.218663	0.394376	6	-0.0770632	0.0830874	0.19923	10.2366	11.9494	11.2408	10.8772	10.9903	11.1351	10.8316	11.0211	10.9783	10.8895	10.8454	10.977	1880.9	2034.3	2249.1	1822.4	2078.2	2017.4	1897	1839.9	2015.6	573.8	689.5	1105.1	551.3	345.6	780.3	535.5	528.9	851.4	8	6	7	8	6	7	8	6	7	High	High	High	High	High	High	High	High	High
O88975	O88975	O88975	O88975	O88975		Vesicle-fusing ATPase, EC 3.6.4.6	cytoplasm [GO:0005737]; terminal bouton [GO:0043195]; ATP binding [GO:0005524]; ATP hydrolysis activity [GO:0016887]; metal ion binding [GO:0046872]; protein transport [GO:0015031]; SNARE complex disassembly [GO:0035494]	0	#REF!	#REF!			unreviewed	34.7	67.9775	High	13	153	1	TRUE	FALSE	2	-0.37921	NA	NA	2	0.225505	NA	NA	4	-0.0768523	0.755532	0.842095	7.66107	9.39382	8.73573	8.61324	7.92719	NA	8.41743	7.36457	NA	8.54187	8.44956	NA	391.6	243.4	NA	341.9	164.8	NA	372.7	349.6	NA	119.5	82.5	NA	103.4	27.4	NA	105.2	100.5	NA	1	1	NA	1	1	NA	1	1	NA	High	High	Not Found	High	High	Not Found	High	High	Not Found
A0A0G2K3Q5	A0A0G2K3Q5	A0A0G2K3Q5	A0A0G2K3Q5	A0A0G2K3Q5	Nrcam	Neuronal cell adhesion molecule	integral component of membrane [GO:0016021]; neuron projection [GO:0043005]; plasma membrane [GO:0005886]; axon guidance [GO:0007411]; cell adhesion [GO:0007155]	1	#REF!	#REF!			unreviewed	17.9	45.7951	High	50	506	8	TRUE	FALSE	3	0.0120476	0.901782	0.941292	3	-0.1657	0.0785613	0.253898	6	-0.0768262	0.254135	0.408458	14.4343	14.4872	14.8048	14.7187	14.2492	14.3906	14.8172	14.0886	14.4888	14.5424	14.0037	14.3152	26962.2	19472.8	21478.3	28868.7	17421.6	22990.5	23861.8	16425.6	20385.3	8225.1	6600.1	10553.3	8732.7	2897.2	8892.5	6736	4721.7	8611.3	40	33	34	40	33	34	40	33	34	High	High	High	High	High	High	High	High	High
B0BN83	B0BN83	B0BN83	B0BN83	B0BN83	Armc1	Armadillo repeat-containing protein 1	cytosol [GO:0005829]; mitochondrial outer membrane [GO:0005741]; mitochondrion [GO:0005739]; metal ion binding [GO:0046872]; intracellular distribution of mitochondria [GO:0048312]	0	#REF!	#REF!			unreviewed	35.4	40.7801	High	12	49	12	TRUE	FALSE	3	-0.190772	0.300671	0.506738	3	0.0373113	0.557039	0.684362	6	-0.0767304	0.400335	0.54981	12.0647	11.5173	11.1524	11.2624	10.7068	10.748	11.3352	10.314	10.4958	11.4056	10.679	10.7446	2456.5	1671.4	1719.8	2583.6	1273	1443.9	2712.8	1639.5	1715.7	749.4	566.5	845	781.5	211.7	558.5	765.8	471.3	724.8	5	6	4	5	6	4	5	6	4	High	High	High	High	High	High	High	High	High
F1LRI6, Q53UA7	F1LRI6, Q53UA7	Q53UA7	Q53UA7	Q53UA7	Taok3	Serine/threonine-protein kinase TAO3, EC 2.7.11.1 (Axotomy-related gene 357 protein) (JNK/SAPK-inhibitory kinase) (Jun kinase-inhibitory kinase) (Thousand and one amino acid protein 3)	cytoplasm [GO:0005737]; ATP binding [GO:0005524]; protein serine kinase activity [GO:0106310]; protein serine/threonine kinase activity [GO:0004674]; protein serine/threonine/tyrosine kinase activity [GO:0004712]; transferase activity [GO:0016740]; cellular response to DNA damage stimulus [GO:0006974]; DNA repair [GO:0006281]; intracellular signal transduction [GO:0035556]; MAPK cascade [GO:0000165]; mitotic G2 DNA damage checkpoint signaling [GO:0007095]; negative regulation of JNK cascade [GO:0046329]; neuron projection morphogenesis [GO:0048812]; positive regulation of JNK cascade [GO:0046330]; positive regulation of JUN kinase activity [GO:0043507]; positive regulation of stress-activated MAPK cascade [GO:0032874]; protein autophosphorylation [GO:0046777]; protein phosphorylation [GO:0006468]; regulation of MAPK cascade [GO:0043408]	0	#REF!	#REF!			reviewed	107.6	8.57461	High	8	24	3	TRUE	FALSE	2	-0.136497	NA	NA	2	-0.0167259	NA	NA	4	-0.0766112	0.611977	0.733315	5.78136	NA	NA	8.48099	7.64602	NA	8.14873	7.70529	NA	8.71939	7.37417	NA	357.3	200.3	NA	283.8	208.7	NA	421.5	165.9	NA	109	67.9	NA	85.8	34.7	NA	119	47.7	NA	2	1	NA	2	1	NA	2	1	NA	High	High	Not Found	High	High	Not Found	High	High	Not Found
B2GV94	B2GV94	B2GV94	B2GV94	B2GV94	Retreg3	Fam134c protein (Reticulophagy regulator family member 3)	endoplasmic reticulum [GO:0005783]; integral component of membrane [GO:0016021]; protein-containing complex [GO:0032991]; endoplasmic reticulum-autophagosome adaptor activity [GO:0140506]; collagen catabolic process [GO:0030574]; endoplasmic reticulum organization [GO:0007029]; positive regulation of neuron projection development [GO:0010976]; reticulophagy [GO:0061709]	1	#REF!	#REF!			unreviewed	33.9	12.2318	High	5	32	5	TRUE	FALSE	3	0.0126474	0.821201	0.89369	3	-0.165593	0.0201009	0.177627	6	-0.076473	0.162885	0.307341	10.3744	9.43421	9.44812	9.02873	10.72	9.88341	9.13878	10.6962	9.8351	8.88234	10.507	9.74601	522.3	1686.7	944.5	563.7	1659.1	913.4	471.9	1455.2	858.7	159.3	571.7	464.1	170.5	275.9	353.3	133.2	418.3	362.7	2	5	3	2	5	3	2	5	3	High	High	High	High	High	High	High	High	High
D4ACG2	D4ACG2	D4ACG2	D4ACG2	D4ACG2	Ilvbl	2-hydroxyacyl-CoA lyase 2 (Acetolactate synthase-like protein) (IlvB-like protein)	acetolactate synthase complex [GO:0005948]; endoplasmic reticulum membrane [GO:0005789]; integral component of membrane [GO:0016021]; acetolactate synthase activity [GO:0003984]; flavin adenine dinucleotide binding [GO:0050660]; magnesium ion binding [GO:0000287]; thiamine pyrophosphate binding [GO:0030976]; fatty acid alpha-oxidation [GO:0001561]; isoleucine biosynthetic process [GO:0009097]; valine biosynthetic process [GO:0009099]	1	#REF!	#REF!			unreviewed	49.3	13.6905	High	6	17	6	TRUE	FALSE	3	0.0103209	0.898966	0.9403	3	-0.162849	0.202571	0.380332	6	-0.076264	0.284509	0.43975	NA	7.99774	10.0181	8.8936	9.65374	9.42815	8.9901	9.72059	9.29577	8.87467	9.33383	9.27845	475.6	805.5	688.9	508.5	843.7	628.5	469.4	645.3	621	145.1	273	338.5	153.8	140.3	243.1	132.5	185.5	262.3	3	4	3	3	4	3	3	4	3	High	High	High	High	High	High	High	High	High
M0R3X7	M0R3X7	M0R3X7	M0R3X7	M0R3X7	Hkdc1	Hexokinase, EC 2.7.1.1	cytosol [GO:0005829]; mitochondrion [GO:0005739]; ATP binding [GO:0005524]; fructokinase activity [GO:0008865]; glucokinase activity [GO:0004340]; glucose binding [GO:0005536]; mannokinase activity [GO:0019158]; cellular glucose homeostasis [GO:0001678]; glucose 6-phosphate metabolic process [GO:0051156]; glycolytic process [GO:0006096]; hexose metabolic process [GO:0019318]	0	#REF!	#REF!			unreviewed	48.9	6.48352	High	6	34	1	TRUE	FALSE	1	-0.0903752	NA	NA	1	-0.0617831	NA	NA	2	-0.0760791	NA	NA	NA	NA	NA	NA	NA	8.62059	NA	NA	8.53021	NA	NA	8.5588	NA	NA	393.6	NA	NA	369.7	NA	NA	377.1	NA	NA	193.4	NA	NA	143	NA	NA	159.3	NA	NA	1	NA	NA	1	NA	NA	1	Not Found	Not Found	Medium	Not Found	Not Found	Medium	Not Found	Not Found	Medium
B4F7A9	B4F7A9	B4F7A9	B4F7A9	B4F7A9	Csnk2a2	Casein kinase 2, alpha prime polypeptide	acrosomal vesicle [GO:0001669]; chromatin [GO:0000785]; cytoplasm [GO:0005737]; cytosol [GO:0005829]; nucleus [GO:0005634]; PcG protein complex [GO:0031519]; plasma membrane [GO:0005886]; protein kinase CK2 complex [GO:0005956]; ATP binding [GO:0005524]; protein kinase activity [GO:0004672]; protein N-terminus binding [GO:0047485]; protein serine/threonine kinase activity [GO:0004674]; cerebral cortex development [GO:0021987]; liver regeneration [GO:0097421]; negative regulation of ubiquitin-dependent protein catabolic process [GO:2000059]; peptidyl-serine phosphorylation [GO:0018105]; peptidyl-threonine phosphorylation [GO:0018107]; protein phosphorylation [GO:0006468]; regulation of cell cycle [GO:0051726]; regulation of chromosome separation [GO:1905818]; spermatogenesis [GO:0007283]	0	#REF!	#REF!			unreviewed	70.1	73.7143	High	24	164	20	TRUE	FALSE	3	-0.0786317	0.631806	0.762666	3	-0.0732072	0.457969	0.606038	6	-0.0759194	0.341975	0.496889	12.4473	13.2118	12.5591	13.0049	12.8123	11.9832	13.1238	12.462	11.9785	13.0469	12.5847	11.9491	8219.7	7192.4	4048.5	8926.2	5642.2	4035.5	8462.9	6142.8	3953.9	2507.5	2437.8	1989.2	2700.2	938.3	1560.9	2389	1765.8	1670.2	20	14	10	20	14	10	20	14	10	High	High	High	High	High	High	High	High	High
Q6AXS3	Q6AXS3	Q6AXS3	Q6AXS3	Q6AXS3	Dek	Protein DEK	B-WICH complex [GO:0110016]; contractile fiber [GO:0043292]; nucleus [GO:0005634]; DNA binding [GO:0003677]; histone binding [GO:0042393]; chromatin organization [GO:0006325]; positive regulation of transcription by RNA polymerase III [GO:0045945]; regulation of double-strand break repair [GO:2000779]; regulation of double-strand break repair via nonhomologous end joining [GO:2001032]	0	#REF!	#REF!			reviewed	55.5	21.164	High	10	25	10	TRUE	FALSE	3	0.0877078	0.73321	0.835142	3	-0.239539	0.254311	0.428604	6	-0.0759157	0.614195	0.735575	10.736	10.7196	9.29829	9.80639	8.79442	10.3992	10.3374	8.604	10.3217	9.85922	8.47654	9.94559	895.4	444	1350.4	1293.8	389.1	1279.8	928.8	356.2	986.1	273.1	150.5	663.5	391.4	64.7	495	262.2	102.4	416.5	2	1	5	2	1	5	2	1	5	High	High	High	High	High	High	High	High	High
D3ZQM0	D3ZQM0	D3ZQM0	D3ZQM0	D3ZQM0	Sf3a1	Splicing factor 3a, subunit 1 (Splicing factor 3a, subunit 1 (Predicted))	catalytic step 2 spliceosome [GO:0071013]; nuclear speck [GO:0016607]; nucleus [GO:0005634]; spliceosomal complex [GO:0005681]; U2 snRNP [GO:0005686]; U2-type precatalytic spliceosome [GO:0071005]; U2-type prespliceosome [GO:0071004]; U2-type spliceosomal complex [GO:0005684]; RNA binding [GO:0003723]; mRNA cis splicing, via spliceosome [GO:0045292]; mRNA processing [GO:0006397]; mRNA splicing, via spliceosome [GO:0000398]; U2-type prespliceosome assembly [GO:1903241]	0	#REF!	#REF!			unreviewed	41.7	39.1909	High	28	89	28	TRUE	FALSE	3	0.000973173	0.992454	0.995639	3	-0.152772	0.229979	0.40525	6	-0.0758992	0.306643	0.46064	8.84706	10.1836	12.0504	12.2693	12.4466	11.9589	12.3943	12.2697	12.0137	12.2223	12.1159	11.8783	4936.7	5582.1	3980.9	5383.3	4938.1	4135.1	4778.4	4438.5	3764.7	1506	1892	1956	1628.4	821.2	1599.4	1348.9	1275.9	1590.3	17	14	11	17	14	11	17	14	11	High	High	High	High	High	High	High	High	High
A0A0G2JVH5, D3ZMQ9	A0A0G2JVH5, D3ZMQ9	D3ZMQ9	A0A0G2JVH5	D3ZMQ9	Hltf	Helicase-like transcription factor (SWI/SNF related, matrix associated, actin dependent regulator of chromatin, subfamily a, member 3 (Predicted))	RNA polymerase II transcription regulator complex [GO:0090575]; ATP binding [GO:0005524]; ATP-dependent activity, acting on DNA [GO:0008094]; ATP-dependent chromatin remodeler activity [GO:0140658]; hydrolase activity, acting on acid anhydrides, in phosphorus-containing anhydrides [GO:0016818]; nucleic acid binding [GO:0003676]; ubiquitin protein ligase activity [GO:0061630]; ubiquitin protein ligase binding [GO:0031625]; zinc ion binding [GO:0008270]; mRNA transcription by RNA polymerase II [GO:0042789]; positive regulation of transcription by RNA polymerase II [GO:0045944]; regulation of neurogenesis [GO:0050767]	0	#REF!	#REF!			unreviewed	35	1.54004	Medium	3	12	1	TRUE	FALSE	1	-0.0992909	NA	NA	1	-0.0523405	NA	NA	2	-0.0758157	NA	NA	NA	NA	NA	NA	6.98071	NA	NA	6.88142	NA	NA	6.92837	NA	NA	126.3	NA	NA	117.9	NA	NA	121.8	NA	NA	42.8	NA	NA	19.6	NA	NA	35	NA	NA	1	NA	NA	1	NA	NA	1	NA	Medium	High	High	Medium	High	High	Medium	High	High
Q568Y7	Q568Y7	Q568Y7	Q568Y7	Q568Y7	Olfm2	Noelin-2 (Olfactomedin-2)	AMPA glutamate receptor complex [GO:0032281]; cytoplasm [GO:0005737]; extracellular region [GO:0005576]; extracellular space [GO:0005615]; extrinsic component of synaptic membrane [GO:0099243]; glutamatergic synapse [GO:0098978]; nucleus [GO:0005634]; synaptic membrane [GO:0097060]; locomotory behavior [GO:0007626]; positive regulation of smooth muscle cell differentiation [GO:0051152]; protein secretion [GO:0009306]; regulation of vascular associated smooth muscle cell dedifferentiation [GO:1905174]; signal transduction [GO:0007165]; visual perception [GO:0007601]	0	#REF!	#REF!			reviewed	94.1	21.7573	High	11	43	11	TRUE	FALSE	3	0.0382211	0.511593	0.672336	3	-0.189158	0.013805	0.172858	6	-0.0754685	0.236657	0.388675	10.8935	11.5511	11.2798	11.0939	11.1968	10.7436	11.2218	11.1591	10.768	10.89	10.9782	10.5985	2185.7	2347.3	1714.5	2388.3	2286.8	1743.8	1897.7	2017.3	1550.5	666.8	795.6	842.4	722.5	380.3	674.5	535.7	579.9	655	5	7	5	5	7	5	5	7	5	High	High	High	High	High	High	High	High	High
D4A224	D4A224	D4A224	D4A224	D4A224	Ric1	Protein RIC1 homolog	cytosol [GO:0005829]; Golgi membrane [GO:0000139]; membrane [GO:0016020]; protein-containing complex [GO:0032991]; Ric1-Rgp1 guanyl-nucleotide exchange factor complex [GO:0034066]; guanyl-nucleotide exchange factor activity [GO:0005085]; small GTPase binding [GO:0031267]; cranial skeletal system development [GO:1904888]; intracellular protein transport [GO:0006886]; negative regulation of cellular protein catabolic process [GO:1903363]; positive regulation of GTPase activity [GO:0043547]; regulation of extracellular matrix constituent secretion [GO:0003330]; retrograde transport, endosome to Golgi [GO:0042147]	0	#REF!	#REF!			unreviewed	42.8	1.19466	Medium	2	5	2	TRUE	FALSE	2	-0.183708	NA	NA	2	0.0328492	NA	NA	4	-0.0754295	0.43749	0.582095	8.57403	NA	6.72656	6.34696	NA	9.15076	6.03122	NA	9.09908	6.33628	NA	9.22713	81.4	NA	568.4	65.4	NA	548.4	80.8	NA	599.3	24.8	NA	279.3	19.8	NA	212.1	22.8	NA	253.1	1	NA	1	1	NA	1	1	NA	1	High	Not Found	High	High	Not Found	High	High	Not Found	High
B2RZ37	B2RZ37	B2RZ37	B2RZ37	B2RZ37	Reep5	Receptor expression-enhancing protein 5 (Polyposis locus protein 1 homolog)	endoplasmic reticulum [GO:0005783]; endoplasmic reticulum tubular network [GO:0071782]; integral component of membrane [GO:0016021]; junctional sarcoplasmic reticulum membrane [GO:0014701]; sarcoplasmic reticulum membrane [GO:0033017]; endoplasmic reticulum membrane organization [GO:0090158]	1	#REF!	#REF!			reviewed	53.1	29.6296	High	10	95	8	TRUE	FALSE	3	-0.0650071	0.452194	0.626497	3	-0.0854481	0.503005	0.640828	6	-0.0752276	0.243053	0.397113	12.3741	12.7446	12.3239	12.3768	12.77	13.1848	12.4336	12.7047	12.9984	12.3955	12.7915	12.8884	5318.6	6985	9311.6	5531.9	6675.9	8182.7	5387.7	7089.7	7582.1	1622.5	2367.5	4575.2	1673.4	1110.2	3165	1520.9	2038	3202.9	6	8	7	6	8	7	6	8	7	High	High	High	High	High	High	High	High	High
P22909	P22909	P22909	P22909	P22909	Adra2a	Alpha-2A adrenergic receptor (Alpha-2A adrenoreceptor, Alpha-2A adrenoceptor, Alpha-2AAR) (Alpha-2D adrenergic receptor) (CA2-47)	axon terminus [GO:0043679]; cytoplasm [GO:0005737]; dopaminergic synapse [GO:0098691]; GABA-ergic synapse [GO:0098982]; glutamatergic synapse [GO:0098978]; integral component of plasma membrane [GO:0005887]; integral component of postsynaptic density membrane [GO:0099061]; integral component of postsynaptic membrane [GO:0099055]; integral component of presynaptic active zone membrane [GO:0099059]; neuronal cell body [GO:0043025]; plasma membrane [GO:0005886]; receptor complex [GO:0043235]; synapse [GO:0045202]; adrenergic receptor activity [GO:0004935]; alpha-2C adrenergic receptor binding [GO:0031696]; alpha2-adrenergic receptor activity [GO:0004938]; epinephrine binding [GO:0051379]; G protein-coupled receptor activity [GO:0004930]; heterotrimeric G-protein binding [GO:0032795]; norepinephrine binding [GO:0051380]; protein heterodimerization activity [GO:0046982]; protein homodimerization activity [GO:0042803]; protein kinase binding [GO:0019901]; thioesterase binding [GO:0031996]; activation of protein kinase activity [GO:0032147]; activation of protein kinase B activity [GO:0032148]; acute inflammatory response [GO:0002526]; adenylate cyclase-activating adrenergic receptor signaling pathway [GO:0071880]; adenylate cyclase-inhibiting adrenergic receptor signaling pathway [GO:0071881]; adrenergic receptor signaling pathway [GO:0071875]; cellular response to hormone stimulus [GO:0032870]; DNA replication [GO:0006260]; fear response [GO:0042596]; female pregnancy [GO:0007565]; G protein-coupled receptor signaling pathway [GO:0007186]; glucose homeostasis [GO:0042593]; negative regulation of calcium ion-dependent exocytosis [GO:0045955]; negative regulation of insulin secretion [GO:0046676]; negative regulation of insulin secretion involved in cellular response to glucose stimulus [GO:0061179]; negative regulation of lipid catabolic process [GO:0050995]; negative regulation of uterine smooth muscle contraction [GO:0070473]; phospholipase C-activating adrenergic receptor signaling pathway [GO:0071882]; platelet activation [GO:0030168]; positive regulation of cell migration [GO:0030335]; positive regulation of cytokine production [GO:0001819]; positive regulation of epidermal growth factor-activated receptor activity [GO:0045741]; positive regulation of MAP kinase activity [GO:0043406]; positive regulation of MAPK cascade [GO:0043410]; positive regulation of membrane protein ectodomain proteolysis [GO:0051044]; positive regulation of wound healing [GO:0090303]; receptor transactivation [GO:0035624]; regulation of synaptic vesicle exocytosis [GO:2000300]; regulation of vasoconstriction [GO:0019229]; signal transduction [GO:0007165]; thermoception [GO:0050955]; vasodilation [GO:0042311]	1	#REF!	#REF!			reviewed	241.5	13.1183	High	4	19	4	TRUE	FALSE	3	-0.209946	0.125332	0.343372	3	0.0609704	0.690006	0.788131	6	-0.074488	0.456332	0.598548	9.88829	7.63952	NA	10.214	9.46005	8.87437	10.1677	9.15355	8.59731	10.5394	9.39167	8.80025	1187.7	704.3	469.3	1150.2	569.5	387.3	1488.2	671.7	445.8	362.3	238.7	230.6	347.9	94.7	149.8	420.1	193.1	188.3	4	2	1	4	2	1	4	2	1	High	High	High	High	High	High	High	High	High
D3ZMN5	D3ZMN5	D3ZMN5	D3ZMN5	D3ZMN5	Snx29	Sorting nexin 29	phosphatidylinositol binding [GO:0035091]	0	#REF!	#REF!			unreviewed	6.3	5.19159	High	4	6	3	TRUE	FALSE	2	-0.182495	NA	NA	2	0.0336264	NA	NA	4	-0.0744342	0.518229	0.655881	NA	NA	NA	7.81057	7.40854	NA	7.43796	7.41616	NA	7.79051	7.49586	NA	224.5	169.9	NA	173.4	170.8	NA	221.4	180.5	NA	68.5	57.6	NA	52.5	28.4	NA	62.5	51.9	NA	1	2	NA	1	2	NA	1	2	NA	High	High	High	High	High	High	High	High	High
B0LT89, H9KVF3	B0LT89, H9KVF3	B0LT89	B0LT89	B0LT89	Stk24	Serine/threonine-protein kinase 24, EC 2.7.11.1 (Mammalian STE20-like protein kinase 3, MST-3, MST3b) (STE20-like kinase MST3) [Cleaved into: Serine/threonine-protein kinase 24 35 kDa subunit (Mammalian STE20-like protein kinase 3 N-terminal, MST3/N); Serine/threonine-protein kinase 24 12 kDa subunit (Mammalian STE20-like protein kinase 3 C-terminal, MST3/C) ]	cytoplasm [GO:0005737]; cytosol [GO:0005829]; Golgi membrane [GO:0000139]; nucleolus [GO:0005730]; nucleus [GO:0005634]; ATP binding [GO:0005524]; metal ion binding [GO:0046872]; protein serine kinase activity [GO:0106310]; protein serine/threonine kinase activity [GO:0004674]; protein serine/threonine/tyrosine kinase activity [GO:0004712]; cellular response to starvation [GO:0009267]; execution phase of apoptosis [GO:0097194]; intrinsic apoptotic signaling pathway in response to oxidative stress [GO:0008631]; negative regulation of cell migration [GO:0030336]; positive regulation of axon regeneration [GO:0048680]; protein autophosphorylation [GO:0046777]; protein phosphorylation [GO:0006468]; regulation of axon regeneration [GO:0048679]; response to hydrogen peroxide [GO:0042542]	0	#REF!	#REF!			reviewed	126.7	11.1369	High	6	16	2	TRUE	FALSE	2	-0.143255	NA	NA	2	-0.00483047	NA	NA	4	-0.0740427	0.310081	0.464702	NA	NA	NA	NA	7.12722	8.29554	NA	7.0864	8.04985	NA	7.07682	8.33628	NA	139.8	314.2	NA	135.9	265	NA	135	323.2	NA	47.4	154.4	NA	22.6	102.5	NA	38.8	136.5	NA	1	1	NA	1	1	NA	1	1	Not Found	High	High	Not Found	High	High	Not Found	High	High
A0A0G2K1S6, F1LQQ1, P13697	A0A0G2K1S6	A0A0G2K1S6	A0A0G2K1S6	A0A0G2K1S6	Me1	Malic enzyme	identical protein binding [GO:0042802]; malate dehydrogenase (decarboxylating) (NAD+) activity [GO:0004471]; malate dehydrogenase (decarboxylating) (NADP+) activity [GO:0004473]; manganese ion binding [GO:0030145]; NAD binding [GO:0051287]; malate metabolic process [GO:0006108]; regulation of NADP metabolic process [GO:1902031]	0	#REF!	#REF!			unreviewed	28.7	29.9475	High	13	42	13	TRUE	FALSE	3	-0.0116919	0.846909	0.908039	3	-0.136387	0.368538	0.53235	6	-0.0740397	0.302515	0.456914	10.3513	9.05311	10.5394	10.2075	10.9018	10.1482	10.1184	10.8652	10.2389	9.93796	10.6624	10.248	1182.4	1913.3	1134.8	1111.6	1865.3	1208.4	980.9	1620.7	1216.1	360.7	648.5	557.6	336.3	310.2	467.4	276.9	465.9	513.7	5	5	3	5	5	3	5	5	3	High	High	High	High	High	High	High	High	High
A0A0H2UHG3, Q9JJ31	A0A0H2UHG3, Q9JJ31	Q9JJ31	A0A0H2UHG3	Q9JJ31	Cul5	Cullin-5, CUL-5 (Vasopressin-activated calcium-mobilizing receptor 1, VACM-1)	Cul5-RING ubiquitin ligase complex [GO:0031466]; cullin-RING ubiquitin ligase complex [GO:0031461]; cytoplasm [GO:0005737]; nucleus [GO:0005634]; plasma membrane [GO:0005886]; SCF ubiquitin ligase complex [GO:0019005]; site of DNA damage [GO:0090734]; protein-macromolecule adaptor activity [GO:0030674]; ubiquitin protein ligase binding [GO:0031625]; ubiquitin-protein transferase activity [GO:0004842]; vasopressin receptor activity [GO:0005000]; cerebral cortex radially oriented cell migration [GO:0021799]; protein polyubiquitination [GO:0000209]; protein ubiquitination [GO:0016567]; radial glia guided migration of Purkinje cell [GO:0021942]; regulation of cytosolic calcium ion concentration [GO:0051480]; response to osmotic stress [GO:0006970]; SCF-dependent proteasomal ubiquitin-dependent protein catabolic process [GO:0031146]	0	#REF!	#REF!			reviewed	99.5	40.8974	High	35	112	34	TRUE	FALSE	3	-0.145383	0.0743276	0.287748	3	-0.00201693	0.941989	0.963768	6	-0.0737001	0.115544	0.246302	12.163	11.7868	12.4182	11.814	12.9606	12.254	11.5847	12.8602	12.1476	11.8601	12.9431	12.2194	3600.6	7971.1	4884.5	3071.4	7435.4	4537.1	3717.4	7875.2	4768.6	1098.4	2701.7	2400	929.1	1236.5	1754.9	1049.4	2263.8	2014.4	11	14	12	11	14	12	11	14	12	High	High	High	High	High	High	High	High	High
Q767I3	Q767I3	Q767I3	Q767I3	Q767I3	Pcdha9	Cadherin-related neuronal receptor 9 (Protocadherin alpha 9)	integral component of membrane [GO:0016021]; membrane [GO:0016020]; plasma membrane [GO:0005886]; calcium ion binding [GO:0005509]; homophilic cell adhesion via plasma membrane adhesion molecules [GO:0007156]; odontogenesis [GO:0042476]	1	#REF!	#REF!			unreviewed	33.6	14.482	High	15	80	1	TRUE	FALSE	3	0.236214	0.108568	0.325529	3	-0.38358	0.0224741	0.179074	6	-0.0736832	0.635369	0.752803	10.1436	9.90056	9.94134	8.6319	9.41891	8.77808	8.95855	9.48543	9.09355	8.19967	8.96751	8.51096	396.7	684.5	439	497.5	716.8	546.3	294	500.6	364.8	121	232	215.7	150.5	119.2	211.3	83	143.9	154.1	1	1	1	1	1	1	1	1	1	Not Found	Not Found	Not Found	Not Found	Not Found	Not Found	Not Found	Not Found	Not Found
Q5U1W6	Q5U1W6	Q5U1W6	Q5U1W6	Q5U1W6	Apool	MICOS complex subunit	MICOS complex [GO:0061617]; mitochondrion [GO:0005739]; cristae formation [GO:0042407]	0	#REF!	#REF!			unreviewed	26.8	51.5748	High	13	42	13	TRUE	FALSE	3	-0.094394	0.281286	0.491728	3	-0.052514	0.141749	0.318552	6	-0.073454	0.0698021	0.17976	8.92065	10.9578	10.4455	9.97341	11.9802	10.6037	9.97857	11.7648	10.5308	9.90102	11.9033	10.5955	1005.3	4040.3	1556.1	1008.9	3479.9	1479.4	956.1	3830.4	1547.3	306.7	1369.4	764.6	305.2	578.7	572.2	269.9	1101.1	653.6	5	10	3	5	10	3	5	10	3	High	High	High	High	High	High	High	High	High
A0A0G2K0P9, O35142, Q5M7X1	O35142	O35142	O35142	O35142	Copb2	Coatomer subunit beta' (Beta'-coat protein, Beta'-COP) (p102)	COPI vesicle coat [GO:0030126]; cytosol [GO:0005829]; Golgi apparatus [GO:0005794]; Golgi membrane [GO:0000139]; protein kinase C binding [GO:0005080]; structural molecule activity [GO:0005198]; endoplasmic reticulum to Golgi vesicle-mediated transport [GO:0006888]; intra-Golgi vesicle-mediated transport [GO:0006891]; intracellular protein transport [GO:0006886]; retrograde vesicle-mediated transport, Golgi to endoplasmic reticulum [GO:0006890]; toxin transport [GO:1901998]	0	#REF!	#REF!			reviewed	89	57.3481	High	49	316	49	TRUE	FALSE	3	-0.00667994	0.807184	0.885077	3	-0.140202	0.113521	0.290493	6	-0.0734409	0.120437	0.251797	13.5964	13.8107	14.0814	14.3514	14.1426	14.0983	14.2968	14.1633	14.1122	14.11	14.072	13.9896	20902.3	18085.9	17539.1	20126.1	18347	17708.6	17682.4	17222.2	16266.6	6376.5	6130	8617.8	6088.1	3051.1	6849.5	4991.6	4950.7	6871.5	33	36	31	33	36	31	33	36	31	High	High	High	High	High	High	High	High	High
A0A0G2K4T3, Q5FVC7	Q5FVC7	Q5FVC7	Q5FVC7	Q5FVC7	Acap2	Arf-GAP with coiled-coil, ANK repeat and PH domain-containing protein 2 (Centaurin-beta-2, Cnt-b2)	endosome membrane [GO:0010008]; ruffle [GO:0001726]; GTPase activator activity [GO:0005096]; metal ion binding [GO:0046872]; phosphatidylinositol-3,5-bisphosphate binding [GO:0080025]; small GTPase binding [GO:0031267]; actin filament-based process [GO:0030029]; cellular response to nerve growth factor stimulus [GO:1990090]; endocytic recycling [GO:0032456]	0	#REF!	#REF!			reviewed	74.5	11.5584	High	8	15	8	TRUE	FALSE	3	0.0716172	0.215234	0.434495	3	-0.218243	0.0723634	0.246139	6	-0.073313	0.359847	0.512615	8.14924	10.6869	9.49165	10.2699	10.909	8.7269	10.406	10.9073	8.80735	10.1435	10.5723	8.53528	1234.7	1922.8	423.7	1356.8	1920.6	448	1131.1	1522.6	371	376.6	651.7	208.2	410.4	319.4	173.3	319.3	437.7	156.7	3	1	1	3	1	1	3	1	1	High	High	High	High	High	High	High	High	High
P51593	P51593	P51593	P51593	P51593	Huwe1	E3 ubiquitin-protein ligase HUWE1, EC 2.3.2.26 (HECT, UBA and WWE domain-containing protein 1) (HECT-type E3 ubiquitin transferase HUWE1) (Upstream regulatory element-binding protein 1, URE-B1, URE-binding protein 1)	cytoplasm [GO:0005737]; Golgi membrane [GO:0000139]; mitochondrion [GO:0005739]; nucleus [GO:0005634]; DNA binding [GO:0003677]; ubiquitin protein ligase activity [GO:0061630]; ubiquitin-protein transferase activity [GO:0004842]; base-excision repair [GO:0006284]; cell differentiation [GO:0030154]; circadian regulation of gene expression [GO:0032922]; Golgi organization [GO:0007030]; histone ubiquitination [GO:0016574]; membrane fusion [GO:0061025]; negative regulation of mitochondrial fusion [GO:0010637]; positive regulation of mitophagy in response to mitochondrial depolarization [GO:0098779]; positive regulation of protein catabolic process [GO:0045732]; positive regulation of protein ubiquitination [GO:0031398]; proteasome-mediated ubiquitin-dependent protein catabolic process [GO:0043161]; protein monoubiquitination [GO:0006513]; protein polyubiquitination [GO:0000209]; protein ubiquitination [GO:0016567]	0	#REF!	#REF!			reviewed	115.9	9.00621	High	3	8	3	TRUE	FALSE	1	-0.132465	NA	NA	1	-0.0136247	NA	NA	2	-0.0730447	NA	NA	9.69401	8.94544	8.41659	8.5812	NA	NA	8.44874	NA	NA	8.56758	NA	NA	383	NA	NA	349.4	NA	NA	379.4	NA	NA	116.9	NA	NA	105.7	NA	NA	107.1	NA	NA	1	NA	NA	1	NA	NA	1	NA	NA	High	High	Not Found	High	High	Not Found	High	High	Not Found
Q3B7D0	Q3B7D0	Q3B7D0	Q3B7D0	Q3B7D0	Cpox	Oxygen-dependent coproporphyrinogen-III oxidase, mitochondrial, COX, Coprogen oxidase, Coproporphyrinogenase, EC 1.3.3.3	cytoplasm [GO:0005737]; cytosol [GO:0005829]; membrane [GO:0016020]; mitochondrial inner membrane [GO:0005743]; mitochondrial intermembrane space [GO:0005758]; mitochondrion [GO:0005739]; coproporphyrinogen oxidase activity [GO:0004109]; identical protein binding [GO:0042802]; protein homodimerization activity [GO:0042803]; structural constituent of eye lens [GO:0005212]; heme biosynthetic process [GO:0006783]; protoporphyrinogen IX biosynthetic process [GO:0006782]; response to arsenic-containing substance [GO:0046685]; response to inorganic substance [GO:0010035]; response to insecticide [GO:0017085]; response to iron ion [GO:0010039]; response to lead ion [GO:0010288]; response to methylmercury [GO:0051597]	0	#REF!	#REF!			reviewed	114.7	35.8916	High	13	26	13	TRUE	FALSE	3	-0.113348	0.0224971	0.251938	3	-0.0327038	0.589284	0.710775	6	-0.073026	0.0602635	0.163805	9.97126	9.18587	9.82671	8.3443	9.44956	8.67419	8.26115	9.30652	8.56033	8.3746	9.31515	8.68018	325	699.2	408.5	306.8	633.2	377.5	331.9	637	410.2	99.2	237	200.7	92.8	105.3	146	93.7	183.1	173.3	3	3	2	3	3	2	3	3	2	High	High	High	High	High	High	High	High	High
Q63713	Q63713	Q63713	Q63713	Q63713	Rasa2	Ras GTPase-activating protein 2 (GAP1m)	plasma membrane [GO:0005886]; GTPase activator activity [GO:0005096]; metal ion binding [GO:0046872]; phospholipid binding [GO:0005543]; intracellular signal transduction [GO:0035556]; negative regulation of Ras protein signal transduction [GO:0046580]; regulation of GTPase activity [GO:0043087]	0	#REF!	#REF!			reviewed	63.5	9.91736	High	8	22	5	TRUE	FALSE	1	-0.374748	NA	NA	1	0.228807	NA	NA	2	-0.0729703	NA	NA	NA	NA	NA	10.2081	NA	NA	9.83336	NA	NA	10.4369	NA	NA	1182.9	NA	NA	912.3	NA	NA	1386.2	NA	NA	360.9	NA	NA	276	NA	NA	391.3	NA	NA	3	NA	NA	3	NA	NA	3	NA	NA	High	High	Medium	High	High	Medium	High	High	Medium
A0JN29	A0JN29	A0JN29	A0JN29	A0JN29	Lnpk	Endoplasmic reticulum junction formation protein lunapark	endoplasmic reticulum membrane [GO:0005789]; endoplasmic reticulum tubular network [GO:0071782]; endoplasmic reticulum tubular network membrane [GO:0098826]; integral component of endoplasmic reticulum membrane [GO:0030176]; identical protein binding [GO:0042802]; metal ion binding [GO:0046872]; blood coagulation [GO:0007596]; embryonic digit morphogenesis [GO:0042733]; embryonic forelimb morphogenesis [GO:0035115]; endoplasmic reticulum organization [GO:0007029]; endoplasmic reticulum tubular network maintenance [GO:0071788]; endoplasmic reticulum tubular network organization [GO:0071786]; positive regulation of endoplasmic reticulum tubular network organization [GO:1903373]; regulation of chondrocyte differentiation [GO:0032330]	0	#REF!	#REF!			unreviewed	62.8	36.1702	High	12	46	12	TRUE	FALSE	3	-0.104179	0.153373	0.372447	3	-0.041727	0.311849	0.479329	6	-0.0729529	0.0511639	0.148926	9.41024	10.417	11.0192	9.79442	11.7331	10.5456	9.77479	11.5539	10.4319	9.72979	11.7529	10.4653	888	3404.2	1494.7	876	3006.6	1381.4	849.1	3451.3	1413.7	270.9	1153.8	734.4	265	500	534.3	239.7	992.1	597.2	4	8	4	4	8	4	4	8	4	High	High	High	High	High	High	High	High	High
D4A631	D4A631	D4A631	D4A631	D4A631	Arfgef1	Brefeldin A-inhibited guanine nucleotide-exchange protein 1, BIG1, Brefeldin A-inhibited GEP 1 (ADP-ribosylation factor guanine nucleotide-exchange factor 1)	cytosol [GO:0005829]; Golgi membrane [GO:0000139]; nuclear matrix [GO:0016363]; nucleolus [GO:0005730]; perinuclear region of cytoplasm [GO:0048471]; small nuclear ribonucleoprotein complex [GO:0030532]; trans-Golgi network [GO:0005802]; guanyl-nucleotide exchange factor activity [GO:0005085]; myosin binding [GO:0017022]; protein kinase A regulatory subunit binding [GO:0034237]; endomembrane system organization [GO:0010256]; Golgi organization [GO:0007030]; negative regulation of actin filament polymerization [GO:0030837]; negative regulation of GTPase activity [GO:0034260]; neuron projection development [GO:0031175]; positive regulation of protein glycosylation in Golgi [GO:0090284]; positive regulation of protein kinase B signaling [GO:0051897]; positive regulation of wound healing [GO:0090303]; protein transport [GO:0015031]; regulation of ARF protein signal transduction [GO:0032012]; regulation of establishment of cell polarity [GO:2000114]	0	#REF!	#REF!			reviewed	102.7	16.4139	High	28	61	17	TRUE	FALSE	3	-0.114518	0.131665	0.350417	3	-0.0313652	0.755274	0.839299	6	-0.0729417	0.190183	0.335448	10.2657	10.932	10.9748	12.2211	10.945	9.38586	12.0175	10.8535	9.3374	12.1046	10.8231	9.53021	4774.5	1971.4	669	4146	1850.3	646.9	4403.9	1811.7	739.4	1456.5	668.2	328.7	1254.1	307.7	250.2	1243.2	520.8	312.4	17	7	3	17	7	3	17	7	3	High	High	High	High	High	High	High	High	High
F1LYS7	F1LYS7	F1LYS7	F1LYS7	F1LYS7	Sgcd	Sarcoglycan, delta (Similar to Delta-sarcoglycan (SG-delta) (35 kDa dystrophin-associated glycoprotein) (35DAG), isoform CRA_a)	cytoskeleton [GO:0005856]; dystroglycan complex [GO:0016011]; dystrophin-associated glycoprotein complex [GO:0016010]; integral component of membrane [GO:0016021]; plasma membrane [GO:0005886]; sarcoglycan complex [GO:0016012]; sarcolemma [GO:0042383]; sarcoplasmic reticulum [GO:0016529]; calcium ion homeostasis [GO:0055074]; calcium-mediated signaling [GO:0019722]; cardiac muscle cell contraction [GO:0086003]; cardiac muscle cell development [GO:0055013]; cardiac muscle contraction [GO:0060048]; cardiac muscle tissue development [GO:0048738]; coronary vasculature morphogenesis [GO:0060977]; heart contraction [GO:0060047]; heart process [GO:0003015]; protein-containing complex localization [GO:0031503]	1	#REF!	#REF!			unreviewed	46.8	28.7197	High	8	24	8	TRUE	FALSE	3	0.0614601	0.0119358	0.230546	3	-0.20705	0.248191	0.423788	6	-0.072795	0.421311	0.566555	9.10486	10.8953	8.46271	7.73674	11.4084	9.2703	7.79507	11.46	9.34474	7.61692	10.9486	9.22882	213.3	2718.2	617.5	222.1	2817.2	650.2	196.3	1976.3	600	65.1	921.3	303.4	67.2	468.5	251.5	55.4	568.1	253.5	2	5	2	2	5	2	2	5	2	High	High	High	High	High	High	High	High	High
A0A0G2K5Y1, Q5PQN6	A0A0G2K5Y1, Q5PQN6	Q5PQN6	A0A0G2K5Y1	Q5PQN6	Vipas39	Spermatogenesis-defective protein 39 homolog, hSPE-39 (VPS33B-interacting protein in apical-basolateral polarity regulator) (VPS33B-interacting protein in polarity and apical restriction)	cytoplasm [GO:0005737]; early endosome [GO:0005769]; endosome [GO:0005768]; Golgi apparatus [GO:0005794]; late endosome [GO:0005770]; recycling endosome [GO:0055037]; vesicle tethering complex [GO:0099023]; protein-containing complex binding [GO:0044877]; cell differentiation [GO:0030154]; collagen fibril organization [GO:0030199]; collagen metabolic process [GO:0032963]; endosome to lysosome transport [GO:0008333]; intracellular protein transport [GO:0006886]; peptidyl-lysine hydroxylation [GO:0017185]; post-translational protein modification [GO:0043687]; spermatogenesis [GO:0007283]; vacuolar transport [GO:0007034]	0	#REF!	#REF!			reviewed	71.7	22.8261	High	8	23	8	TRUE	FALSE	3	-0.162317	0.184486	0.405862	3	0.0168183	0.758766	0.842649	6	-0.0727491	0.266737	0.421984	9.87298	9.57346	8.88996	10.0479	9.62425	8.88874	9.93679	9.30241	8.83479	9.9714	9.66959	8.97039	1058.6	789.2	474	980.1	631.4	456.6	1003.9	814.4	501.6	322.9	267.5	232.9	296.5	105	176.6	283.4	234.1	211.9	4	3	1	4	3	1	4	3	1	High	High	High	High	High	High	High	High	High
P47861	P47861	P47861	P47861	P47861	Syt5	Synaptotagmin-5 (Synaptotagmin IX) (Synaptotagmin V, SytV)	axon [GO:0030424]; dense core granule [GO:0031045]; exocytic vesicle [GO:0070382]; integral component of neuronal dense core vesicle membrane [GO:0099066]; neuron projection [GO:0043005]; neuronal cell body [GO:0043025]; perinuclear region of cytoplasm [GO:0048471]; plasma membrane [GO:0005886]; proximal neuron projection [GO:1990769]; recycling endosome membrane [GO:0055038]; synaptic vesicle membrane [GO:0030672]; calcium ion binding [GO:0005509]; calcium-dependent phospholipid binding [GO:0005544]; clathrin binding [GO:0030276]; phosphatidylinositol-4,5-bisphosphate binding [GO:0005546]; phosphatidylserine binding [GO:0001786]; protein heterodimerization activity [GO:0046982]; SNARE binding [GO:0000149]; syntaxin binding [GO:0019905]; calcium ion-regulated exocytosis of neurotransmitter [GO:0048791]; calcium-ion regulated exocytosis [GO:0017156]; cellular response to calcium ion [GO:0071277]; regulation of calcium ion-dependent exocytosis [GO:0017158]; regulation of dopamine secretion [GO:0014059]; synaptic vesicle endocytosis [GO:0048488]; vesicle-mediated transport [GO:0016192]	0	#REF!	#REF!			reviewed	128.8	48.4456	High	17	85	13	TRUE	FALSE	3	0.0507093	0.123966	0.34229	3	-0.196112	0.0704328	0.244062	6	-0.0727013	0.28726	0.441371	7.65392	10.6226	9.95245	10.9831	10.9618	9.41743	11.0598	11.0253	9.42941	10.8032	10.6634	9.30743	2024.1	1994.5	683.8	2134.6	2084.2	689.5	1786.8	1621.8	633.6	617.5	676	336	645.7	346.6	266.7	504.4	466.2	267.7	7	5	2	7	5	2	7	5	2	High	High	High	High	High	High	High	High	High
P63012	P63012	P63012	P63012	P63012	Rab3a	Ras-related protein Rab-3A	acrosomal vesicle [GO:0001669]; anchored component of synaptic vesicle membrane [GO:0098993]; axon [GO:0030424]; cytosol [GO:0005829]; endosome [GO:0005768]; intracellular organelle [GO:0043229]; lysosome [GO:0005764]; membrane [GO:0016020]; perinuclear region of cytoplasm [GO:0048471]; plasma membrane [GO:0005886]; postsynapse [GO:0098794]; presynapse [GO:0098793]; presynaptic active zone [GO:0048786]; protein-containing complex [GO:0032991]; secretory granule [GO:0030141]; synaptic vesicle [GO:0008021]; terminal bouton [GO:0043195]; ATPase activator activity [GO:0001671]; ATPase binding [GO:0051117]; GDP-dissociation inhibitor binding [GO:0051021]; GTP binding [GO:0005525]; GTP-dependent protein binding [GO:0030742]; GTPase activity [GO:0003924]; myosin V binding [GO:0031489]; protein C-terminus binding [GO:0008022]; acrosomal vesicle exocytosis [GO:0060478]; axonogenesis [GO:0007409]; calcium-ion regulated exocytosis [GO:0017156]; evoked neurotransmitter secretion [GO:0061670]; exocytosis [GO:0006887]; lung development [GO:0030324]; lysosome localization [GO:0032418]; maintenance of presynaptic active zone structure [GO:0048790]; mitochondrion organization [GO:0007005]; neuromuscular synaptic transmission [GO:0007274]; plasma membrane repair [GO:0001778]; positive regulation of regulated secretory pathway [GO:1903307]; post-embryonic development [GO:0009791]; protein localization to plasma membrane [GO:0072659]; protein secretion [GO:0009306]; Rab protein signal transduction [GO:0032482]; regulated exocytosis [GO:0045055]; regulation of dopamine secretion [GO:0014059]; regulation of exocytosis [GO:0017157]; regulation of plasma membrane repair [GO:1905684]; regulation of short-term neuronal synaptic plasticity [GO:0048172]; regulation of synaptic vesicle exocytosis [GO:2000300]; regulation of synaptic vesicle fusion to presynaptic active zone membrane [GO:0031630]; regulation of synaptic vesicle priming [GO:0010807]; respiratory system process [GO:0003016]; response to electrical stimulus [GO:0051602]; sensory perception of touch [GO:0050975]; synaptic vesicle clustering [GO:0097091]; synaptic vesicle exocytosis [GO:0016079]; synaptic vesicle maturation [GO:0016188]; synaptic vesicle recycling [GO:0036465]; synaptic vesicle transport [GO:0048489]; vesicle docking involved in exocytosis [GO:0006904]	0	#REF!	#REF!			reviewed	261.3	59.0909	High	12	116	4	TRUE	FALSE	3	-0.0560497	0.679723	0.797838	3	-0.0890655	0.520629	0.652674	6	-0.0725576	0.371293	0.522391	12.4014	11.4574	12.2465	12.2699	11.8692	11.3577	12.1408	12.0427	11.1452	12.1659	11.9869	11.0767	4938.5	3741.1	2624.2	4515.9	4218.9	2264.8	4595.2	4059	2159.9	1506.5	1268	1289.4	1366	701.6	876	1297.2	1166.8	912.4	8	4	4	8	4	4	8	4	4	High	High	High	High	High	High	High	High	High
Q5XI52	Q5XI52	Q5XI52	Q5XI52	Q5XI52	Vezt	Vezatin	acrosomal vesicle [GO:0001669]; adherens junction [GO:0005912]; cytosol [GO:0005829]; integral component of membrane [GO:0016021]; nucleoplasm [GO:0005654]; nucleus [GO:0005634]; plasma membrane [GO:0005886]; stereocilia ankle link complex [GO:0002142]; stereocilium membrane [GO:0060171]; myosin binding [GO:0017022]; cell-cell adhesion [GO:0098609]; chordate embryonic development [GO:0043009]	1	#REF!	#REF!			reviewed	59.8	32.0972	High	21	40	20	TRUE	FALSE	3	-0.163684	0.146103	0.364004	3	0.0187996	0.806332	0.87734	6	-0.0724423	0.279339	0.434187	9.281	10.3617	11.1257	11.3612	9.78627	8.98299	11.1603	9.75906	8.72007	11.2552	9.82369	9.108	2630.7	883	506	2288.7	866.5	421.7	2444.3	906.2	551.8	802.5	299.3	248.6	692.3	144.1	163.1	690	260.5	233.1	11	3	1	11	3	1	11	3	1	High	High	High	High	High	High	High	High	High
D4A3S7	D4A3S7	D4A3S7	D4A3S7	D4A3S7	Unkl	Unk-like zinc finger	cytosol [GO:0005829]; metal ion binding [GO:0046872]	0	#REF!	#REF!			unreviewed	23.8	2.61348	Medium	2	3	1	TRUE	FALSE	1	-0.0669274	NA	NA	1	-0.0779298	NA	NA	2	-0.0724286	NA	NA	NA	NA	5.97269	6.78529	NA	NA	6.71836	NA	NA	6.70736	NA	NA	110.3	NA	NA	105.3	NA	NA	104.5	NA	NA	33.6	NA	NA	31.9	NA	NA	29.5	NA	NA	1	NA	NA	1	NA	NA	1	NA	NA	High	Not Found	Not Found	High	Not Found	Not Found	High	Not Found	Not Found
B0BN06	B0BN06	B0BN06	B0BN06	B0BN06	Bcas3	Bcas3 protein	autophagy [GO:0006914]	0	#REF!	#REF!			unreviewed	4.5	6.73684	High	3	9	3	TRUE	FALSE	3	-0.0933891	0.645329	0.773429	3	-0.0511936	0.87096	0.923583	6	-0.0722913	0.643841	0.75738	8.76686	NA	NA	7.33181	8.54728	8.76653	7.57969	8.22352	8.56224	7.69279	7.96636	8.83289	161.1	374.1	435.5	191.3	298.9	378	206.9	250.1	456	49.1	126.8	214	57.9	49.7	146.2	58.4	71.9	192.6	1	1	2	1	1	2	1	1	2	High	High	High	High	High	High	High	High	High
D3ZLU0	D3ZLU0	D3ZLU0	D3ZLU0	D3ZLU0	C2cd4c	C2 calcium-dependent domain-containing 4C (RCG29198)	cytosol [GO:0005829]	0	#REF!	#REF!			unreviewed	11.4	8.76777	High	3	4	3	TRUE	FALSE	3	-0.121204	0.0964888	0.312499	3	-0.0233306	0.908154	0.942641	6	-0.0722675	0.433506	0.579052	NA	NA	NA	8.07575	8.31424	8.07521	7.96521	8.1179	8.01848	8.0045	8.00787	8.38284	269.8	318.3	269.7	249.9	277.8	259.3	256.8	257.4	333.8	82.3	107.9	132.5	75.6	46.2	100.3	72.5	74	141	1	2	1	1	2	1	1	2	1	High	High	High	High	High	High	High	High	High
A4D0F6	A4D0F6	A4D0F6	A4D0F6	A4D0F6		Vacuolar protein-sorting-associated protein 25, EC 2.7.11.1 (ESCRT-II complex subunit VPS25)	ESCRT II complex [GO:0000814]; ATP binding [GO:0005524]; protein serine kinase activity [GO:0106310]; protein serine/threonine kinase activity [GO:0004674]; protein serine/threonine/tyrosine kinase activity [GO:0004712]; multivesicular body sorting pathway [GO:0071985]; protein transport [GO:0015031]	0	#REF!	#REF!			unreviewed	44.7	1.35309	High	2	5	1	TRUE	FALSE	1	-0.264181	NA	NA	1	0.119759	NA	NA	2	-0.0722109	NA	NA	7.47005	NA	NA	9.69818	NA	NA	9.434	NA	NA	9.81794	NA	NA	830.7	NA	NA	691.7	NA	NA	902.6	NA	NA	253.4	NA	NA	209.2	NA	NA	254.8	NA	NA	1	NA	NA	1	NA	NA	1	NA	NA	High	Medium	Not Found	High	Medium	Not Found	High	Medium	Not Found
A0A0G2JZK7, F1M9A2, P48768	A0A0G2JZK7, F1M9A2, P48768	P48768	P48768	P48768	Slc8a2	Sodium/calcium exchanger 2 (Na(+)/Ca(2+)-exchange protein 2) (Solute carrier family 8 member 2)	axon [GO:0030424]; axon terminus [GO:0043679]; basolateral plasma membrane [GO:0016323]; cell projection [GO:0042995]; dendrite [GO:0030425]; dendritic spine [GO:0043197]; integral component of mitochondrial membrane [GO:0032592]; integral component of plasma membrane [GO:0005887]; integral component of postsynaptic membrane [GO:0099055]; membrane [GO:0016020]; microtubule [GO:0005874]; mitochondrion [GO:0005739]; neuronal cell body [GO:0043025]; perikaryon [GO:0043204]; plasma membrane [GO:0005886]; postsynapse [GO:0098794]; postsynaptic density [GO:0014069]; presynapse [GO:0098793]; sarcolemma [GO:0042383]; synapse [GO:0045202]; calcium ion transmembrane transporter activity [GO:0015085]; calcium:cation antiporter activity involved in regulation of postsynaptic cytosolic calcium ion concentration [GO:1905060]; calcium:sodium antiporter activity [GO:0005432]; calmodulin binding [GO:0005516]; cation:cation antiporter activity [GO:0015491]; metal ion binding [GO:0046872]; sodium ion transmembrane transporter activity [GO:0015081]; calcium ion export across plasma membrane [GO:1990034]; calcium ion import across plasma membrane [GO:0098703]; calcium ion transmembrane transport [GO:0070588]; calcium ion transport into cytosol [GO:0060402]; cell communication [GO:0007154]; cellular calcium ion homeostasis [GO:0006874]; cognition [GO:0050890]; learning [GO:0007612]; learning or memory [GO:0007611]; long-term synaptic potentiation [GO:0060291]; memory [GO:0007613]; metal ion transport [GO:0030001]; modulation of excitatory postsynaptic potential [GO:0098815]; neuron cellular homeostasis [GO:0070050]; positive regulation of protein serine/threonine kinase activity [GO:0071902]; regulation of action potential firing pattern [GO:0099608]; regulation of calcineurin-mediated signaling [GO:0106056]; regulation of cytosolic calcium ion concentration [GO:0051480]; regulation of gene expression [GO:0010468]; regulation of short-term neuronal synaptic plasticity [GO:0048172]; response to ischemia [GO:0002931]; response to vitamin D [GO:0033280]; sodium ion transmembrane transport [GO:0035725]; sodium ion transport [GO:0006814]; synapse organization [GO:0050808]; telencephalon development [GO:0021537]	3	#REF!	#REF!			reviewed	255.3	30.7275	High	24	109	23	TRUE	FALSE	3	-0.049131	0.69158	0.804918	3	-0.0952877	0.2543	0.428604	6	-0.0722093	0.253112	0.407493	13.0815	12.4588	12.247	12.2814	12.3092	10.9744	12.0262	12.4142	10.9771	12.0787	12.2204	10.98	4978.1	5075	2012	4171.2	5458.2	2015.8	4325.7	4772.1	2019.8	1518.6	1720.1	988.6	1261.8	907.7	779.7	1221.1	1371.8	853.2	14	11	5	14	11	5	14	11	5	High	High	High	High	High	High	High	High	High
B1WC26	B1WC26	B1WC26	B1WC26	B1WC26	Nans	N-acetylneuraminate synthase (N-acetylneuraminic acid synthase) (N-acetylneuraminic acid synthase (Sialic acid synthase) (Predicted), isoform CRA_a)	cytosol [GO:0005829]; N-acylneuraminate-9-phosphate synthase activity [GO:0047444]; carbohydrate biosynthetic process [GO:0016051]; glycosylation [GO:0070085]	0	#REF!	#REF!			unreviewed	14.4	22.0056	High	6	18	6	TRUE	FALSE	2	0.063629	NA	NA	2	-0.207748	NA	NA	4	-0.0720596	0.603113	0.725634	10.1404	8.66463	7.78267	9.70598	NA	10.5109	9.978	NA	10.3661	9.61066	NA	10.1907	835.2	NA	1459.1	1008.5	NA	1319.8	781.8	NA	1168.7	254.8	NA	716.9	305.1	NA	510.5	220.7	NA	493.7	4	NA	3	4	NA	3	4	NA	3	High	Not Found	High	High	Not Found	High	High	Not Found	High
D4A3H5	D4A3H5	D4A3H5	D4A3H5	D4A3H5	Clcn6	Chloride channel protein	integral component of membrane [GO:0016021]; intracellular membrane-bounded organelle [GO:0043231]; chloride transmembrane transporter activity [GO:0015108]; voltage-gated chloride channel activity [GO:0005247]; chloride transport [GO:0006821]; response to mechanical stimulus [GO:0009612]	2	#REF!	#REF!			unreviewed	34.2	33.908	High	24	100	24	TRUE	FALSE	3	-0.133297	0.122737	0.341033	3	-0.010566	0.872483	0.924392	6	-0.0719318	0.165186	0.309647	11.6842	11.8139	12.2316	11.652	11.6719	11.0801	11.527	11.6235	10.8536	11.6436	11.7609	10.9678	3218.2	3262.8	2164.9	2951	3155.2	1850.4	3199.5	3470.4	2002.8	981.7	1105.9	1063.7	892.7	524.7	715.7	903.2	997.6	846	14	14	9	14	14	9	14	14	9	High	High	High	High	High	High	High	High	High
A0A0G2K8M5, B5DEM3, G3V6N2	B5DEM3, G3V6N2	G3V6N2	B5DEM3	G3V6N2	Tmed4	Transmembrane p24-trafficking protein 4	COPII-coated ER to Golgi transport vesicle [GO:0030134]; endoplasmic reticulum [GO:0005783]; endoplasmic reticulum membrane [GO:0005789]; endoplasmic reticulum-Golgi intermediate compartment [GO:0005793]; Golgi apparatus [GO:0005794]; integral component of membrane [GO:0016021]; endoplasmic reticulum to Golgi vesicle-mediated transport [GO:0006888]; Golgi organization [GO:0007030]; intracellular protein transport [GO:0006886]	1	#REF!	#REF!			unreviewed	26.8	53.304	High	12	85	9	TRUE	FALSE	3	-0.0566121	0.616944	0.750377	3	-0.0872473	0.115607	0.29347	6	-0.0719297	0.179222	0.325071	9.5467	10.0599	10.6545	10.0829	11.1016	10.7655	9.89709	11.2338	10.6493	10.0569	10.9645	10.6668	1084.6	2197.4	1740.7	953.5	2408.3	1606	1065.2	1998.2	1625.7	330.9	744.8	855.3	288.4	400.5	621.2	300.7	574.4	686.7	4	7	3	4	7	3	4	7	3	High	High	High	High	High	High	High	High	High
O88637	O88637	O88637	O88637	O88637	Pcyt2	Ethanolamine-phosphate cytidylyltransferase, EC 2.7.7.14 (CTP:phosphoethanolamine cytidylyltransferase) (Phosphorylethanolamine transferase)	ethanolamine-phosphate cytidylyltransferase activity [GO:0004306]; phosphatidylethanolamine biosynthetic process [GO:0006646]	0	#REF!	#REF!			reviewed	54.5	8.16832	High	3	6	3	TRUE	FALSE	2	-0.0631786	NA	NA	2	-0.0804648	NA	NA	4	-0.0718217	0.715286	0.813383	7.74079	NA	8.26491	NA	7.92719	8.69627	NA	7.65821	8.83889	NA	7.45943	9.0031	NA	243.4	414.8	NA	202	457.9	NA	176	513.1	NA	82.5	203.8	NA	33.6	177.1	NA	50.6	216.8	NA	1	1	NA	1	1	NA	1	1	Not Found	High	High	Not Found	High	High	Not Found	High	High
G3V9J7, O35550	O35550	O35550	O35550	O35550	Rabep1	Rab GTPase-binding effector protein 1 (Rabaptin-5) (Rabaptin-5alpha)	early endosome [GO:0005769]; endocytic vesicle [GO:0030139]; endosome [GO:0005768]; intracellular membrane-bounded organelle [GO:0043231]; protein-containing complex [GO:0032991]; recycling endosome [GO:0055037]; growth factor activity [GO:0008083]; GTPase activator activity [GO:0005096]; protein domain specific binding [GO:0019904]; protein homodimerization activity [GO:0042803]; apoptotic process [GO:0006915]; endocytosis [GO:0006897]; Golgi to plasma membrane transport [GO:0006893]; protein localization to ciliary membrane [GO:1903441]; protein transport [GO:0015031]; vesicle-mediated transport [GO:0016192]	0	#REF!	#REF!			reviewed	88.8	38.7471	High	35	100	34	TRUE	FALSE	3	-3.30326e-05	0.999732	0.999732	3	-0.143239	0.190971	0.369104	6	-0.071636	0.287443	0.441371	10.6284	11.003	12.3488	12.4965	12.1288	12.2678	12.3367	12.2685	12.2877	12.298	11.895	12.2703	5778.6	4478.4	4931.5	5172.8	4933.9	5000.1	5035.9	3808.5	4940.1	1762.8	1517.9	2423.1	1564.8	820.5	1934	1421.6	1094.8	2086.8	17	12	15	17	12	15	17	12	15	High	High	High	High	High	High	High	High	High
A0A0G2K0H9, P60123	P60123	P60123	P60123	P60123	Ruvbl1	RuvB-like 1, EC 3.6.4.12 (49 kDa TATA box-binding protein-interacting protein, 49 kDa TBP-interacting protein) (DNA helicase p50) (Pontin 52) (TIP49a)	chaperone complex [GO:0101031]; dynein axonemal particle [GO:0120293]; Ino80 complex [GO:0031011]; MLL1 complex [GO:0071339]; NuA4 histone acetyltransferase complex [GO:0035267]; nuclear matrix [GO:0016363]; nucleosome [GO:0000786]; nucleus [GO:0005634]; protein-containing complex [GO:0032991]; R2TP complex [GO:0097255]; ribonucleoprotein complex [GO:1990904]; RPAP3/R2TP/prefoldin-like complex [GO:1990062]; Swr1 complex [GO:0000812]; 3'-5' DNA helicase activity [GO:0043138]; ADP binding [GO:0043531]; ATP binding [GO:0005524]; ATP hydrolysis activity [GO:0016887]; ATPase binding [GO:0051117]; DNA helicase activity [GO:0003678]; TBP-class protein binding [GO:0017025]; TFIID-class transcription factor complex binding [GO:0001094]; transcription coactivator activity [GO:0003713]; box C/D snoRNP assembly [GO:0000492]; cell cycle [GO:0007049]; cell division [GO:0051301]; chromatin remodeling [GO:0006338]; DNA recombination [GO:0006310]; DNA repair [GO:0006281]; histone acetylation [GO:0016573]; histone H2A acetylation [GO:0043968]; histone H4 acetylation [GO:0043967]; nucleosome mobilization [GO:0042766]; positive regulation of canonical Wnt signaling pathway [GO:0090263]; positive regulation of DNA repair [GO:0045739]; positive regulation of double-strand break repair via homologous recombination [GO:1905168]; positive regulation of plasminogen activation [GO:0010756]; positive regulation of telomere maintenance in response to DNA damage [GO:1904507]; positive regulation of transcription, DNA-templated [GO:0045893]; regulation of cell cycle [GO:0051726]; regulation of chromosome organization [GO:0033044]; regulation of DNA repair [GO:0006282]; regulation of DNA replication [GO:0006275]; regulation of DNA strand elongation [GO:0060382]; regulation of embryonic development [GO:0045995]; regulation of fibroblast apoptotic process [GO:2000269]; regulation of growth [GO:0040008]; regulation of transcription by RNA polymerase II [GO:0006357]; telomere maintenance [GO:0000723]	0	#REF!	#REF!			reviewed	170.9	47.5877	High	17	88	17	TRUE	FALSE	3	-0.125218	0.400691	0.587214	3	-0.0179788	0.491721	0.630705	6	-0.0715983	0.278162	0.433413	11.68	11.6546	11.8539	12.2911	11.1601	11.8069	12.3343	10.8068	11.7413	12.3158	11.1158	11.7725	5011.7	2288.3	3582.8	5164	1791.3	3423.6	5098.3	2219.1	3498.5	1528.9	775.6	1760.4	1562.1	297.9	1324.2	1439.2	637.9	1477.9	15	7	10	15	7	10	15	7	10	High	High	High	High	High	High	High	High	High
A0A0G2KA63, A0A1L1WKJ1, A9LRT4, F1LP66, P49185	P49185	P49185	P49185	P49185	Mapk8	Mitogen-activated protein kinase 8, MAP kinase 8, MAPK 8, EC 2.7.11.24 (SAPK gamma) (Stress-activated protein kinase JNK1) (c-Jun N-terminal kinase 1) (p54 gamma)	axon [GO:0030424]; basal dendrite [GO:0097441]; cytoplasm [GO:0005737]; cytosol [GO:0005829]; dendrite cytoplasm [GO:0032839]; mitochondrion [GO:0005739]; nucleoplasm [GO:0005654]; nucleus [GO:0005634]; perikaryon [GO:0043204]; podosome [GO:0002102]; synapse [GO:0045202]; vesicle [GO:0031982]; ATP binding [GO:0005524]; enzyme binding [GO:0019899]; histone deacetylase binding [GO:0042826]; histone deacetylase regulator activity [GO:0035033]; JUN kinase activity [GO:0004705]; kinase activity [GO:0016301]; kinesin binding [GO:0019894]; MAP kinase activity [GO:0004707]; protein kinase activity [GO:0004672]; protein phosphatase binding [GO:0019903]; protein serine kinase activity [GO:0106310]; protein serine/threonine kinase activity [GO:0004674]; protein serine/threonine kinase binding [GO:0120283]; protein serine/threonine/tyrosine kinase activity [GO:0004712]; cellular response to amino acid starvation [GO:0034198]; cellular response to amyloid-beta [GO:1904646]; cellular response to cadmium ion [GO:0071276]; cellular response to hydrogen peroxide [GO:0070301]; cellular response to interleukin-1 [GO:0071347]; cellular response to lipopolysaccharide [GO:0071222]; cellular response to mechanical stimulus [GO:0071260]; cellular response to nitric oxide [GO:0071732]; cellular response to reactive oxygen species [GO:0034614]; dendrite morphogenesis [GO:0048813]; glial cell apoptotic process [GO:0034349]; inflammatory response [GO:0006954]; intracellular signal transduction [GO:0035556]; JNK cascade [GO:0007254]; JUN phosphorylation [GO:0007258]; negative regulation of apoptotic process [GO:0043066]; negative regulation of protein binding [GO:0032091]; neuron development [GO:0048666]; neuron migration [GO:0001764]; neuron projection development [GO:0031175]; neuronal stem cell population maintenance [GO:0097150]; ossification [GO:0001503]; peptidyl-serine phosphorylation [GO:0018105]; peptidyl-threonine phosphorylation [GO:0018107]; positive regulation of apoptotic process [GO:0043065]; positive regulation of apoptotic signaling pathway [GO:2001235]; positive regulation of cardiac muscle cell apoptotic process [GO:0010666]; positive regulation of cell migration [GO:0030335]; positive regulation of cyclase activity [GO:0031281]; positive regulation of deacetylase activity [GO:0090045]; positive regulation of determination of dorsal identity [GO:2000017]; positive regulation of DNA replication [GO:0045740]; positive regulation of gene expression [GO:0010628]; positive regulation of glial cell apoptotic process [GO:0034352]; positive regulation of microtubule polymerization [GO:0031116]; positive regulation of neuroblast proliferation [GO:0002052]; positive regulation of neuron apoptotic process [GO:0043525]; positive regulation of neuron migration [GO:2001224]; positive regulation of podosome assembly [GO:0071803]; positive regulation of protein metabolic process [GO:0051247]; positive regulation of protein ubiquitination [GO:0031398]; positive regulation of transcription factor catabolic process [GO:1901485]; programmed necrotic cell death [GO:0097300]; protein localization to tricellular tight junction [GO:0061833]; protein phosphorylation [GO:0006468]; regulation of centrosome cycle [GO:0046605]; regulation of circadian rhythm [GO:0042752]; regulation of dense core granule transport [GO:1904809]; regulation of DNA replication origin binding [GO:1902595]; regulation of gene expression [GO:0010468]; regulation of neuron differentiation [GO:0045664]; regulation of protein localization [GO:0032880]; regulation of transcription, DNA-templated [GO:0006355]; response to cadmium ion [GO:0046686]; response to heat [GO:0009408]; response to hydrogen peroxide [GO:0042542]; response to mechanical stimulus [GO:0009612]; response to osmotic stress [GO:0006970]; response to oxidative stress [GO:0006979]; response to steroid hormone [GO:0048545]; response to UV [GO:0009411]; rhythmic process [GO:0048511]; signal transduction [GO:0007165]; stress-activated MAPK cascade [GO:0051403]; type B pancreatic cell apoptotic process [GO:0097050]	0	#REF!	#REF!			reviewed	410.3	33.5766	High	11	36	4	TRUE	FALSE	3	-0.257039	0.15038	0.368733	3	0.114245	0.264994	0.439883	6	-0.0713968	0.517944	0.655708	7.12102	NA	NA	7.94953	8.69314	8.17991	7.89603	8.4187	7.73674	7.91827	8.90809	8.33896	247.2	413.9	290	238.2	342.2	213.3	241.9	480.4	323.8	75.4	140.3	142.5	72.1	56.9	82.5	68.3	138.1	136.8	1	2	2	1	2	2	1	2	2	High	High	High	High	High	High	High	High	High
M0R7U1	M0R7U1	M0R7U1	M0R7U1	M0R7U1	Ak5	Nucleoside-diphosphate kinase, EC 2.7.4.6	centriolar satellite [GO:0034451]; cytoplasm [GO:0005737]; cytosol [GO:0005829]; adenylate kinase activity [GO:0004017]; ATP binding [GO:0005524]; nucleoside diphosphate kinase activity [GO:0004550]; ATP metabolic process [GO:0046034]; nucleoside diphosphate phosphorylation [GO:0006165]; nucleoside triphosphate biosynthetic process [GO:0009142]	0	#REF!	#REF!			unreviewed	40.5	30.2491	High	17	73	16	TRUE	FALSE	3	-0.287326	0.0886964	0.304818	3	0.144597	0.234966	0.410144	6	-0.0713649	0.551277	0.683091	12.0762	12.3178	11.3104	11.9081	11.0256	9.94968	11.6522	10.566	9.80332	12.0831	11.3018	9.93236	3843.3	2084.7	988.9	3218.5	1515.9	893.5	4338.8	2524.5	977.1	1172.4	706.6	485.9	973.6	252.1	345.6	1224.8	725.7	412.8	13	5	3	13	5	3	13	5	3	High	High	High	High	High	High	High	High	High
A0A0G2JZI2, Q5I0H2, Q6TXE9	A0A0G2JZI2	A0A0G2JZI2	A0A0G2JZI2	A0A0G2JZI2	Eprs	Glutamyl-prolyl-tRNA synthetase	aminoacyl-tRNA synthetase multienzyme complex [GO:0017101]; cytoplasm [GO:0005737]; GAIT complex [GO:0097452]; plasma membrane [GO:0005886]; ribonucleoprotein complex [GO:1990904]; ATP binding [GO:0005524]; glutamate-tRNA ligase activity [GO:0004818]; GTPase binding [GO:0051020]; identical protein binding [GO:0042802]; proline-tRNA ligase activity [GO:0004827]; protein homodimerization activity [GO:0042803]; RNA stem-loop binding [GO:0035613]; zinc ion binding [GO:0008270]; cellular response to insulin stimulus [GO:0032869]; cellular response to interferon-gamma [GO:0071346]; glutamyl-tRNA aminoacylation [GO:0006424]; negative regulation of translation [GO:0017148]; prolyl-tRNA aminoacylation [GO:0006433]; regulation of long-chain fatty acid import into cell [GO:0140212]	0	#REF!	#REF!			unreviewed	48.5	60.582	High	90	419	88	TRUE	FALSE	3	-0.0315412	0.526888	0.684024	3	-0.111173	0.177488	0.355231	6	-0.0713569	0.0998944	0.225054	13.2031	14.016	14.4304	14.7268	14.2638	14.0746	14.7305	14.1495	14.0906	14.6263	14.0536	14.0518	27114.2	19671.7	17253.8	27183.9	18173.3	17445.9	25289.7	17004.5	16983.1	8271.5	6667.5	8477.6	8223.1	3022.2	6747.9	7139.1	4888.1	7174.1	67	45	43	67	45	43	67	45	43	High	High	High	High	High	High	High	High	High
D3ZMY7	D3ZMY7	D3ZMY7	D3ZMY7	D3ZMY7	Nt5c2	Cytosolic purine 5'-nucleotidase, EC 3.1.3.5, EC 3.1.3.99 (Cytosolic nucleoside phosphotransferase 5'N, EC 2.7.1.77)	cytosol [GO:0005829]; 5'-nucleotidase activity [GO:0008253]; ATP binding [GO:0005524]; GMP 5'-nucleotidase activity [GO:0050484]; identical protein binding [GO:0042802]; IMP 5'-nucleotidase activity [GO:0050483]; metal ion binding [GO:0046872]; nucleoside phosphotransferase activity [GO:0050146]; adenosine metabolic process [GO:0046085]; allantoin metabolic process [GO:0000255]; dGMP catabolic process [GO:0046055]; dGMP metabolic process [GO:0046054]; GMP catabolic process [GO:0046038]; GMP catabolic process to guanine [GO:0006202]; GMP metabolic process [GO:0046037]; IMP catabolic process [GO:0006204]; IMP metabolic process [GO:0046040]	0	#REF!	#REF!		KK	reviewed	169	26.4505	High	15	62	15	TRUE	FALSE	3	-0.0981869	0.121405	0.340387	3	-0.0442641	0.383838	0.544892	6	-0.0712255	0.0482405	0.144591	11.7404	11.899	12.2108	11.5579	9.69384	11.5205	11.5348	9.56434	11.3785	11.5838	9.64782	11.4079	3014.9	828.2	2937.8	2967.1	757.1	2662.4	3069.5	802.2	2717.1	919.7	280.7	1443.5	897.5	125.9	1029.8	866.5	230.6	1147.8	8	2	7	8	2	7	8	2	7	High	High	High	High	High	High	High	High	High
A0A1W2Q6C8, A1E251, A1E252, P47819	P47819	P47819	P47819	P47819	Gfap	Glial fibrillary acidic protein, GFAP	astrocyte end-foot [GO:0097450]; astrocyte projection [GO:0097449]; cell body [GO:0044297]; cell projection [GO:0042995]; cytoplasm [GO:0005737]; cytoplasmic side of lysosomal membrane [GO:0098574]; cytoskeleton [GO:0005856]; glial cell projection [GO:0097386]; intermediate filament [GO:0005882]; lysosomal membrane [GO:0005765]; membrane [GO:0016020]; identical protein binding [GO:0042802]; integrin binding [GO:0005178]; kinase binding [GO:0019900]; structural constituent of cytoskeleton [GO:0005200]; astrocyte development [GO:0014002]; Bergmann glial cell differentiation [GO:0060020]; D-aspartate import across plasma membrane [GO:0070779]; extracellular matrix organization [GO:0030198]; gene expression [GO:0010467]; intermediate filament organization [GO:0045109]; intermediate filament-based process [GO:0045103]; intracellular protein transport [GO:0006886]; long-term synaptic potentiation [GO:0060291]; negative regulation of neuron projection development [GO:0010977]; neuron projection regeneration [GO:0031102]; positive regulation of glial cell proliferation [GO:0060252]; positive regulation of Schwann cell proliferation [GO:0010625]; regulation of chaperone-mediated autophagy [GO:1904714]; regulation of neurotransmitter uptake [GO:0051580]; response to wounding [GO:0009611]	0	#REF!	#REF!			reviewed	148	44.4186	High	18	67	15	TRUE	FALSE	2	0.281922	NA	NA	2	-0.424128	NA	NA	4	-0.071103	0.778544	0.857616	9.54284	10.5019	11.8906	9.31899	10.7331	NA	9.3336	11.2823	NA	8.89391	10.3099	NA	638.7	1702.1	NA	645.2	2490.7	NA	475.7	1269.4	NA	194.8	576.9	NA	195.2	414.2	NA	134.3	364.9	NA	4	7	NA	4	7	NA	4	7	NA	High	High	High	High	High	High	High	High	High
D3ZJB8	D3ZJB8	D3ZJB8	D3ZJB8	D3ZJB8	Arih2	RBR-type E3 ubiquitin transferase, EC 2.3.2.31	cytoplasm [GO:0005737]; nucleus [GO:0005634]; ubiquitin ligase complex [GO:0000151]; metal ion binding [GO:0046872]; ubiquitin conjugating enzyme binding [GO:0031624]; ubiquitin protein ligase activity [GO:0061630]; ubiquitin-protein transferase activity [GO:0004842]; developmental cell growth [GO:0048588]; hematopoietic stem cell proliferation [GO:0071425]; positive regulation of proteasomal ubiquitin-dependent protein catabolic process [GO:0032436]; protein K48-linked ubiquitination [GO:0070936]; protein K63-linked ubiquitination [GO:0070534]; protein polyubiquitination [GO:0000209]; protein ubiquitination [GO:0016567]; ubiquitin-dependent protein catabolic process [GO:0006511]	0	#REF!	#REF!			unreviewed	55.4	11.5854	High	4	7	4	TRUE	FALSE	2	0.0443376	NA	NA	2	-0.186385	NA	NA	4	-0.0710238	0.490135	0.630946	5.52356	8.41109	8.19771	7.03672	7.15785	NA	7.10434	7.17891	NA	6.70183	7.11998	NA	131.3	142.8	NA	137.6	144.9	NA	104.1	139.1	NA	40.1	48.4	NA	41.6	24.1	NA	29.4	40	NA	1	1	NA	1	1	NA	1	1	NA	High	High	Not Found	High	High	Not Found	High	High	Not Found
Q4QQT4, Q5XI34	Q5XI34	Q5XI34	Q5XI34	Q5XI34	Ppp2r1a	Protein phosphatase 2 (Formerly 2A), regulatory subunit A (PR 65), alpha isoform, isoform CRA_a (Protein phosphatase 2 (Formerly 2A), regulatory subunit A, alpha isoform) (Protein phosphatase 2 scaffold subunit A alpha)	chromosome, centromeric region [GO:0000775]; cytoplasm [GO:0005737]; cytosol [GO:0005829]; glutamatergic synapse [GO:0098978]; lateral plasma membrane [GO:0016328]; neuron projection [GO:0043005]; neuronal cell body [GO:0043025]; nucleus [GO:0005634]; protein phosphatase type 2A complex [GO:0000159]; synapse [GO:0045202]; protein antigen binding [GO:1990405]; protein heterodimerization activity [GO:0046982]; protein phosphatase regulator activity [GO:0019888]; protein serine/threonine phosphatase activity [GO:0004722]; chromosome segregation [GO:0007059]; female meiotic nuclear division [GO:0007143]; meiotic sister chromatid cohesion, centromeric [GO:0051754]; meiotic spindle elongation [GO:0051232]; mitotic sister chromatid separation [GO:0051306]; peptidyl-serine dephosphorylation [GO:0070262]; positive regulation of extrinsic apoptotic signaling pathway in absence of ligand [GO:2001241]; protein dephosphorylation [GO:0006470]; protein-containing complex assembly [GO:0065003]; regulation of meiotic cell cycle process involved in oocyte maturation [GO:1903538]	0	#REF!	#REF!			unreviewed	55.4	61.4601	High	36	392	28	TRUE	FALSE	3	-0.159466	0.332775	0.534806	3	0.0177419	0.789592	0.86488	6	-0.0708618	0.379941	0.530449	15.0678	14.1725	14.7521	14.1661	13.6272	13.8827	14.1685	13.2198	13.8092	14.2989	13.5711	13.8592	18383	12652.7	15104.4	18413.9	9540	14354.8	20155.3	12170.1	14860.8	5607.9	4288.5	7421.5	5570.1	1586.5	5552.3	5689.7	3498.4	6277.6	26	19	21	26	19	21	26	19	21	High	High	High	High	High	High	High	High	High
Q63616	Q63616	Q63616	Q63616	Q63616	Vps33b	Vacuolar protein sorting-associated protein 33B, r-vps33b	clathrin-coated vesicle [GO:0030136]; CORVET complex [GO:0033263]; cytoplasm [GO:0005737]; early endosome membrane [GO:0031901]; endosome [GO:0005768]; Golgi apparatus [GO:0005794]; HOPS complex [GO:0030897]; late endosome [GO:0005770]; late endosome membrane [GO:0031902]; lysosomal membrane [GO:0005765]; lysosome [GO:0005764]; perinuclear region of cytoplasm [GO:0048471]; platelet alpha granule [GO:0031091]; recycling endosome [GO:0055037]; synaptic vesicle [GO:0008021]; vacuole [GO:0005773]; vesicle tethering complex [GO:0099023]; protein-containing complex binding [GO:0044877]; collagen fibril organization [GO:0030199]; collagen metabolic process [GO:0032963]; endosome organization [GO:0007032]; intracellular protein transport [GO:0006886]; lysosome localization [GO:0032418]; megakaryocyte development [GO:0035855]; melanosome localization [GO:0032400]; membrane fusion [GO:0061025]; peptidyl-lysine hydroxylation [GO:0017185]; platelet alpha granule organization [GO:0070889]; protein transport [GO:0015031]; regulation of platelet aggregation [GO:0090330]; vesicle-mediated transport [GO:0016192]	0	#REF!	#REF!			reviewed	101.4	23.0146	High	15	26	15	TRUE	FALSE	3	-0.146327	0.155904	0.37406	3	0.00467744	0.979073	0.986346	6	-0.070825	0.435823	0.580573	7.79246	NA	8.03012	10.3589	11.1167	9.63844	10.2784	10.8389	9.55766	10.2071	10.9617	9.95913	1313.2	2220.5	797	1242	1831.6	753.6	1182.1	1994.4	995.4	400.6	752.6	391.6	375.7	304.6	291.5	333.7	573.3	420.5	8	5	3	8	5	3	8	5	3	High	High	High	High	High	High	High	High	High
D4A6E5, D4AE06	D4AE06	D4AE06	D4AE06	D4AE06	Fkbp15	Peptidylprolyl isomerase, EC 5.2.1.8	actin cytoskeleton [GO:0015629]; axon [GO:0030424]; endosome [GO:0005768]; growth cone [GO:0030426]; membrane [GO:0016020]; isomerase activity [GO:0016853]	0	#REF!	#REF!			unreviewed	27.4	3.09623	High	4	7	4	TRUE	FALSE	2	-0.0780583	NA	NA	2	-0.0632317	NA	NA	4	-0.070645	0.473604	0.614495	NA	NA	9.34474	8.53877	8.11686	NA	8.62607	7.87344	NA	8.60733	7.92184	NA	371.9	277.6	NA	395.1	234.5	NA	390	242.5	NA	113.5	94.1	NA	119.5	39	NA	110.1	69.7	NA	2	2	NA	2	2	NA	2	2	NA	High	High	Not Found	High	High	Not Found	High	High	Not Found
A0A0G2K6R0, F1LV37	A0A0G2K6R0, F1LV37	F1LV37	F1LV37	F1LV37	Tnrc6b	Trinucleotide repeat-containing adaptor 6B	cytosol [GO:0005829]; nucleoplasm [GO:0005654]; P-body [GO:0000932]; nucleic acid binding [GO:0003676]; gene silencing by miRNA [GO:0035195]; gene silencing by RNA [GO:0031047]; miRNA-mediated gene silencing by inhibition of translation [GO:0035278]; positive regulation of miRNA-mediated gene silencing by inhibition of translation [GO:1905618]; positive regulation of nuclear-transcribed mRNA catabolic process, deadenylation-dependent decay [GO:1900153]; positive regulation of nuclear-transcribed mRNA poly(A) tail shortening [GO:0060213]	0	#REF!	#REF!			unreviewed	29.8	11.6612	High	17	34	17	TRUE	FALSE	3	-0.208576	0.0563733	0.280413	3	0.0674514	0.447583	0.595989	6	-0.0705621	0.380258	0.530449	NA	7.95478	9.02791	10.1253	10.959	10.5428	10.0004	10.6559	10.3451	10.2464	10.8839	10.6991	1116.9	1990.6	1491.8	1024.3	1613.4	1300.7	1214.7	1889.7	1662.5	340.7	674.7	733	309.9	268.3	503.1	342.9	543.2	702.3	7	10	5	7	10	5	7	10	5	High	High	High	High	High	High	High	High	High
A0A0H2UH97, A1L1K3	A0A0H2UH97, A1L1K3	A1L1K3	A0A0H2UH97	A1L1K3	Anapc5	Anaphase-promoting complex subunit 5, APC5 (Cyclosome subunit 5)	anaphase-promoting complex [GO:0005680]; cytoplasm [GO:0005737]; nucleus [GO:0005634]; spindle [GO:0005819]; protein phosphatase binding [GO:0019903]; anaphase-promoting complex-dependent catabolic process [GO:0031145]; cell cycle [GO:0007049]; cell division [GO:0051301]; positive regulation of mitotic metaphase/anaphase transition [GO:0045842]; protein K11-linked ubiquitination [GO:0070979]	0	#REF!	#REF!			reviewed	53	10.4539	High	8	17	7	TRUE	FALSE	2	-0.0667004	NA	NA	2	-0.0743852	NA	NA	4	-0.0705428	0.198273	0.345594	6.74551	8.53216	8.31424	8.95216	NA	8.85611	8.97097	NA	8.7039	8.9384	NA	8.7211	495.3	NA	463.4	501.8	NA	417	490.6	NA	422	151.1	NA	227.7	151.8	NA	161.3	138.5	NA	178.3	3	NA	1	3	NA	1	3	NA	1	High	High	Medium	High	High	Medium	High	High	Medium
Q63014	Q63014	Q63014	Q63014	Q63014	Akap8	A-kinase anchor protein 8, AKAP-8 (A-kinase anchor protein 95 kDa, AKAP 95)	condensed chromosome [GO:0000793]; female pronucleus [GO:0001939]; Golgi apparatus [GO:0005794]; mitochondrion [GO:0005739]; nuclear matrix [GO:0016363]; nucleolus [GO:0005730]; nucleoplasm [GO:0005654]; nucleus [GO:0005634]; DNA binding [GO:0003677]; double-stranded DNA binding [GO:0003690]; histone deacetylase binding [GO:0042826]; NF-kappaB binding [GO:0051059]; protein kinase A regulatory subunit binding [GO:0034237]; zinc ion binding [GO:0008270]; cell cycle G2/M phase transition [GO:0044839]; cellular response to lipopolysaccharide [GO:0071222]; cellular response to prostaglandin E stimulus [GO:0071380]; innate immune response [GO:0045087]; mitotic chromosome condensation [GO:0007076]; negative regulation of tumor necrosis factor production [GO:0032720]; positive regulation of histone deacetylation [GO:0031065]; protein transport [GO:0015031]; regulation of histone phosphorylation [GO:0033127]	0	#REF!	#REF!			reviewed	140.2	3.93013	High	2	2	2	TRUE	FALSE	1	-0.0403981	NA	NA	1	-0.100146	NA	NA	2	-0.0702718	NA	NA	NA	5.21335	NA	NA	5.66391	NA	NA	5.62352	NA	NA	5.56377	NA	NA	50.7	NA	NA	49.3	NA	NA	47.3	NA	NA	17.2	NA	NA	8.2	NA	NA	13.6	NA	NA	1	NA	NA	1	NA	NA	1	NA	Not Found	High	Not Found	Not Found	High	Not Found	Not Found	High	Not Found
Q6AY21	Q6AY21	Q6AY21	Q6AY21	Q6AY21	G3bp2	G3BP stress granule assembly factor 2 (GTPase activating protein (SH3 domain) binding protein 2) (Similar to RNA-binding protein isoform G3BP-2a, isoform CRA_b)	cytoplasmic stress granule [GO:0010494]; cytosol [GO:0005829]; ribonucleoprotein complex [GO:1990904]; mRNA binding [GO:0003729]; innate immune response [GO:0045087]; positive regulation of stress granule assembly [GO:0062029]; protein homooligomerization [GO:0051260]; stress granule assembly [GO:0034063]	0	#REF!	#REF!			unreviewed	28.4	29.3987	High	12	86	12	TRUE	FALSE	3	-0.233617	0.0233413	0.251938	3	0.0931519	0.164951	0.342422	6	-0.0702325	0.405396	0.553505	11.2894	11.807	11.2514	12.5907	11.9626	11.9613	12.3947	11.6564	11.7627	12.7499	12.0716	11.9727	6168.6	3991.3	3987.6	5385	3227.9	3474.8	6888.2	4304.3	4019.1	1881.8	1352.8	1959.3	1628.9	536.8	1344	1944.5	1237.3	1697.8	8	7	10	8	7	10	8	7	10	High	High	High	High	High	High	High	High	High
A0A0G2K249, Q5RKH1	A0A0G2K249, Q5RKH1	Q5RKH1	Q5RKH1	Q5RKH1	Prpf4b	Serine/threonine-protein kinase PRP4 homolog, EC 2.7.11.1 (PRP4 pre-mRNA-processing factor 4 homolog)	catalytic step 2 spliceosome [GO:0071013]; chromosome [GO:0005694]; nuclear speck [GO:0016607]; nucleus [GO:0005634]; ATP binding [GO:0005524]; protein serine kinase activity [GO:0106310]; protein serine/threonine kinase activity [GO:0004674]; protein serine/threonine/tyrosine kinase activity [GO:0004712]; mRNA cis splicing, via spliceosome [GO:0045292]; protein phosphorylation [GO:0006468]	0	#REF!	#REF!			reviewed	80.4	6.75273	High	7	8	6	TRUE	FALSE	3	-0.0402019	0.581305	0.725037	3	-0.099793	0.688569	0.787194	6	-0.0699974	0.519321	0.656702	NA	NA	7.10119	9.01542	9.79928	8.04767	8.86511	9.76603	8.11061	8.74248	9.4446	8.37591	517.5	891	264.6	466.3	870.7	276.4	428.3	696.8	332.2	157.9	302	130	141	144.8	106.9	120.9	200.3	140.3	2	2	1	2	2	1	2	2	1	High	High	Medium	High	High	Medium	High	High	Medium
Q5I0E7	Q5I0E7	Q5I0E7	Q5I0E7	Q5I0E7	Tmed9	Transmembrane emp24 domain-containing protein 9 (p24 family protein alpha-2, p24alpha2)	COPII-coated ER to Golgi transport vesicle [GO:0030134]; endoplasmic reticulum [GO:0005783]; endoplasmic reticulum membrane [GO:0005789]; endoplasmic reticulum-Golgi intermediate compartment [GO:0005793]; endoplasmic reticulum-Golgi intermediate compartment membrane [GO:0033116]; Golgi apparatus [GO:0005794]; Golgi membrane [GO:0000139]; integral component of membrane [GO:0016021]; synaptic vesicle [GO:0008021]; syntaxin binding [GO:0019905]; COPI coating of Golgi vesicle [GO:0048205]; endoplasmic reticulum to Golgi vesicle-mediated transport [GO:0006888]; Golgi organization [GO:0007030]; intracellular protein transport [GO:0006886]; positive regulation of organelle organization [GO:0010638]	1	#REF!	#REF!			reviewed	103.5	53.617	High	16	127	13	TRUE	FALSE	3	-0.0568888	0.540392	0.69389	3	-0.0822327	0.0465141	0.213406	6	-0.0695608	0.112458	0.241463	12.9889	13.0962	12.23	11.6206	12.7903	12.7181	11.4764	12.8885	12.5934	11.5017	12.7235	12.6571	3148.8	7083.9	6738	2849.4	7582.7	6180.1	2899.8	6763.4	6458.8	960.6	2401	3310.7	861.9	1261	2390.4	818.6	1944.2	2728.4	9	10	13	9	10	13	9	10	13	High	High	High	High	High	High	High	High	High
F1LT41, F1M938, Q9JI51	F1LT41, Q9JI51	Q9JI51	Q9JI51	Q9JI51	Vti1a	Vesicle transport through interaction with t-SNAREs homolog 1A (Vesicle transport v-SNARE protein Vti1-like 2) (Vti1-rp2)	autophagosome [GO:0005776]; clathrin-coated vesicle [GO:0030136]; clathrin-coated vesicle membrane [GO:0030665]; cytosol [GO:0005829]; endoplasmic reticulum membrane [GO:0005789]; endosome [GO:0005768]; ER to Golgi transport vesicle membrane [GO:0012507]; Golgi apparatus [GO:0005794]; Golgi membrane [GO:0000139]; integral component of membrane [GO:0016021]; late endosome membrane [GO:0031902]; neuron projection terminus [GO:0044306]; neuronal cell body [GO:0043025]; perinuclear region of cytoplasm [GO:0048471]; SNARE complex [GO:0031201]; synaptic vesicle [GO:0008021]; synaptic vesicle membrane [GO:0030672]; terminal bouton [GO:0043195]; SNAP receptor activity [GO:0005484]; SNARE binding [GO:0000149]; autophagy [GO:0006914]; endoplasmic reticulum to Golgi vesicle-mediated transport [GO:0006888]; Golgi ribbon formation [GO:0090161]; Golgi to vacuole transport [GO:0006896]; intra-Golgi vesicle-mediated transport [GO:0006891]; intracellular protein transport [GO:0006886]; macroautophagy [GO:0016236]; retrograde transport, endosome to Golgi [GO:0042147]; synaptic vesicle to endosome fusion [GO:0016189]; vesicle fusion [GO:0006906]; vesicle fusion with Golgi apparatus [GO:0048280]; voluntary musculoskeletal movement [GO:0050882]	1	#REF!	#REF!			reviewed	167.3	30.3571	High	8	19	7	TRUE	FALSE	3	-0.11257	0.396439	0.584138	3	-0.0262722	0.505286	0.642495	6	-0.0694209	0.246305	0.400036	7.92659	9.27449	8.85953	9.95899	10.2824	8.33718	9.88402	9.97183	8.385	9.88493	10.2415	8.3733	995.3	1245.4	323.4	944.9	1004.2	334.3	945.5	1210.6	331.6	303.6	422.1	158.9	285.8	167	129.3	266.9	348	140.1	4	4	1	4	4	1	4	4	1	High	High	High	High	High	High	High	High	High
F1LM33, Q5SGE0	F1LM33, Q5SGE0	Q5SGE0	F1LM33	Q5SGE0	Lrpprc	Leucine-rich PPR motif-containing protein, mitochondrial (130 kDa leucine-rich protein, LRP 130) (Leucine rich protein 157, rLRP157)	condensed nuclear chromosome [GO:0000794]; cytoplasm [GO:0005737]; cytoskeleton [GO:0005856]; microtubule [GO:0005874]; mitochondrial nucleoid [GO:0042645]; mitochondrion [GO:0005739]; nuclear inner membrane [GO:0005637]; nuclear outer membrane [GO:0005640]; nucleoplasm [GO:0005654]; nucleus [GO:0005634]; perinuclear region of cytoplasm [GO:0048471]; ribonucleoprotein complex [GO:1990904]; beta-tubulin binding [GO:0048487]; RNA binding [GO:0003723]; single-stranded DNA binding [GO:0003697]; ubiquitin protein ligase binding [GO:0031625]; mRNA transport [GO:0051028]; negative regulation of mitochondrial RNA catabolic process [GO:0000961]; regulation of mitochondrial translation [GO:0070129]	0	#REF!	#REF!			reviewed	85	28.3764	High	38	107	38	TRUE	FALSE	3	-0.12317	0.34161	0.543314	3	-0.0154451	0.804539	0.876098	6	-0.0693077	0.272639	0.427964	11.5457	12.5387	11.7892	12.4567	10.341	9.36807	12.3037	10.4032	9.08932	12.3498	10.4235	9.34607	5621.3	1297	660.8	5055.6	1354.2	544.7	5219.8	1373.4	650.8	1714.8	439.6	324.7	1529.3	225.2	210.7	1473.5	394.8	274.9	19	5	3	19	5	3	19	5	3	High	High	High	High	High	High	High	High	High
F1M7V6, Q1WIM1	F1M7V6, Q1WIM1	Q1WIM1	Q1WIM1	Q1WIM1	Cadm4	Cell adhesion molecule 4 (Immunoglobulin superfamily member 4C, IgSF4C) (Nectin-like protein 4, NECL-4)	cell leading edge [GO:0031252]; cell-cell contact zone [GO:0044291]; integral component of membrane [GO:0016021]; protein phosphatase binding [GO:0019903]; receptor tyrosine kinase binding [GO:0030971]; vascular endothelial growth factor receptor 1 binding [GO:0043183]; vascular endothelial growth factor receptor 2 binding [GO:0043184]; cell adhesion [GO:0007155]; negative regulation of peptidyl-threonine phosphorylation [GO:0010801]; negative regulation of peptidyl-tyrosine phosphorylation [GO:0050732]; negative regulation of protein phosphorylation [GO:0001933]; negative regulation of vascular endothelial growth factor receptor signaling pathway [GO:0030948]; negative regulation of vascular endothelial growth factor signaling pathway [GO:1900747]; regulation of cell motility [GO:2000145]; regulation of cell population proliferation [GO:0042127]; regulation of protein phosphorylation [GO:0001932]; regulation of Rac protein signal transduction [GO:0035020]; regulation of wound healing [GO:0061041]	1	#REF!	#REF!			reviewed	85.4	46.9072	High	11	79	11	TRUE	FALSE	3	-0.137835	0.35786	0.558632	3	-0.000685983	0.984947	0.991131	6	-0.0692603	0.315395	0.46982	11.1073	11.0318	11.1478	10.8947	11.0215	11.3506	10.9431	10.6698	11.2404	10.9481	10.9635	11.3532	1903.8	2078.8	2611.4	1968.8	1629	2419.4	1975.6	1996.8	2616.1	580.8	704.6	1283.1	595.6	270.9	935.8	557.7	574	1105.1	9	7	9	9	7	9	9	7	9	High	High	High	High	High	High	High	High	High
D3ZR64	D3ZR64	D3ZR64	D3ZR64	D3ZR64	Zfp598	RING-type E3 ubiquitin transferase, EC 2.3.2.27	cytosol [GO:0005829]; metal ion binding [GO:0046872]; ribosome binding [GO:0043022]; ubiquitin protein ligase activity [GO:0061630]; protein monoubiquitination [GO:0006513]; protein ubiquitination [GO:0016567]; rescue of stalled ribosome [GO:0072344]; ribosome-associated ubiquitin-dependent protein catabolic process [GO:1990116]	0	#REF!	#REF!			unreviewed	31	9.20177	High	6	12	6	TRUE	FALSE	3	-0.13352	0.253852	0.46863	3	-0.00432741	0.894942	0.935407	6	-0.0689237	0.220243	0.371032	7.6532	8.74752	8.67278	9.45656	8.74886	9.00871	9.34363	8.74987	8.72007	9.50561	8.69836	8.99718	702.6	430.2	515.1	649.7	430.5	421.7	726.9	415.4	511	214.3	145.8	253.1	196.5	71.6	163.1	205.2	119.4	215.9	2	3	2	2	3	2	2	3	2	High	High	High	High	High	High	High	High	High
P11345	P11345	P11345	P11345	P11345	Raf1	RAF proto-oncogene serine/threonine-protein kinase, EC 2.7.11.1 (Proto-oncogene c-RAF, cRaf) (Raf-1)	cytoplasm [GO:0005737]; cytosol [GO:0005829]; Golgi apparatus [GO:0005794]; mitochondrion [GO:0005739]; nucleus [GO:0005634]; plasma membrane [GO:0005886]; pseudopodium [GO:0031143]; adenylate cyclase activator activity [GO:0010856]; adenylate cyclase binding [GO:0008179]; ATP binding [GO:0005524]; enzyme binding [GO:0019899]; identical protein binding [GO:0042802]; MAP kinase kinase kinase activity [GO:0004709]; metal ion binding [GO:0046872]; mitogen-activated protein kinase kinase binding [GO:0031434]; protein kinase activity [GO:0004672]; protein serine kinase activity [GO:0106310]; protein serine/threonine kinase activity [GO:0004674]; protein serine/threonine/tyrosine kinase activity [GO:0004712]; protein-containing complex binding [GO:0044877]; small GTPase binding [GO:0031267]; activation of adenylate cyclase activity [GO:0007190]; cell differentiation [GO:0030154]; cellular glucose homeostasis [GO:0001678]; death-inducing signaling complex assembly [GO:0071550]; face development [GO:0060324]; heart development [GO:0007507]; insulin secretion involved in cellular response to glucose stimulus [GO:0035773]; intermediate filament cytoskeleton organization [GO:0045104]; intracellular signal transduction [GO:0035556]; MAPK cascade [GO:0000165]; negative regulation of apoptotic process [GO:0043066]; negative regulation of cell population proliferation [GO:0008285]; negative regulation of extrinsic apoptotic signaling pathway via death domain receptors [GO:1902042]; negative regulation of protein-containing complex assembly [GO:0031333]; neurotrophin TRK receptor signaling pathway [GO:0048011]; positive regulation of MAPK cascade [GO:0043410]; positive regulation of peptidyl-serine phosphorylation [GO:0033138]; positive regulation of protein phosphorylation [GO:0001934]; positive regulation of transcription by RNA polymerase II [GO:0045944]; protein phosphorylation [GO:0006468]; response to hypoxia [GO:0001666]; response to muscle stretch [GO:0035994]; somatic stem cell population maintenance [GO:0035019]; thymus development [GO:0048538]; thyroid gland development [GO:0030878]	0	#REF!	#REF!			reviewed	218.2	24.2284	High	15	29	9	TRUE	FALSE	3	0.00451167	0.913471	0.94884	3	-0.142226	0.107578	0.284183	6	-0.0688573	0.171578	0.31701	10.6492	7.62205	10.1785	10.6314	7.98698	8.0542	10.6537	8.04439	7.98812	10.5869	7.77149	7.88753	1586.3	253.7	265.8	1610.9	264	253.9	1538.1	218.5	236.8	483.9	86	130.6	487.3	43.9	98.2	434.2	62.8	100	7	2	1	7	2	1	7	2	1	High	Not Found	High	High	Not Found	High	High	Not Found	High
B0BMT8, O09032	B0BMT8, O09032	O09032	O09032	O09032	Elavl4	ELAV-like protein 4 (Hu-antigen D, HuD) (Paraneoplastic encephalomyelitis antigen HuD)	axon [GO:0030424]; cytoplasm [GO:0005737]; cytoskeleton [GO:0005856]; cytosol [GO:0005829]; dendrite [GO:0030425]; glutamatergic synapse [GO:0098978]; growth cone [GO:0030426]; membrane [GO:0016020]; neuronal cell body [GO:0043025]; nuclear envelope [GO:0005635]; nucleus [GO:0005634]; perikaryon [GO:0043204]; polysomal ribosome [GO:0042788]; mRNA 3'-UTR AU-rich region binding [GO:0035925]; mRNA 3'-UTR binding [GO:0003730]; mRNA binding [GO:0003729]; poly(A) binding [GO:0008143]; pre-mRNA intronic pyrimidine-rich binding [GO:0097158]; translation regulator activity [GO:0045182]; 3'-UTR-mediated mRNA stabilization [GO:0070935]; aging [GO:0007568]; associative learning [GO:0008306]; cellular response to nerve growth factor stimulus [GO:1990090]; cerebral cortex neuron differentiation [GO:0021895]; dendrite morphogenesis [GO:0048813]; learning [GO:0007612]; locomotory behavior [GO:0007626]; mRNA processing [GO:0006397]; nervous system development [GO:0007399]; neuron differentiation [GO:0030182]; positive regulation of 3'-UTR-mediated mRNA stabilization [GO:1905870]; positive regulation of dendrite development [GO:1900006]; regeneration [GO:0031099]; regulation of mRNA stability [GO:0043488]; regulation of translation at synapse, modulating synaptic transmission [GO:0099547]; response to cocaine [GO:0042220]; response to endoplasmic reticulum stress [GO:0034976]; RNA processing [GO:0006396]; RNA splicing [GO:0008380]	0	#REF!	#REF!		KK	reviewed	234.5	36.1039	High	15	73	3	TRUE	FALSE	3	-0.0569444	0.0524102	0.278872	3	-0.0806615	0.187802	0.36585	6	-0.068803	0.0184887	0.0857008	12.2581	13.0706	10.5865	10.7232	10.7584	8.74685	10.6922	10.6814	8.68405	10.5722	10.7493	8.66498	1690.5	1732.2	429.6	1654.5	1642.2	411.3	1522.5	1721.3	405.9	515.7	587.1	211.1	500.5	273.1	159.1	429.8	494.8	171.5	6	3	1	6	3	1	6	3	1	High	High	Not Found	High	High	Not Found	High	High	Not Found
Q498U4	Q498U4	Q498U4	Q498U4	Q498U4	Sarnp	SAP domain-containing ribonucleoprotein (Nuclear protein Hcc-1)	nuclear speck [GO:0016607]; nucleus [GO:0005634]; transcription export complex [GO:0000346]; DNA binding [GO:0003677]; RNA binding [GO:0003723]; mRNA export from nucleus [GO:0006406]; poly(A)+ mRNA export from nucleus [GO:0016973]; regulation of translation [GO:0006417]	0	#REF!	#REF!			reviewed	65.5	34.7619	High	7	26	7	TRUE	FALSE	3	-0.067203	0.733295	0.835142	3	-0.0704004	0.345539	0.511491	6	-0.0688017	0.434383	0.5797	9.82034	9.7705	9.18438	10.0744	11.6671	11.0107	10.3351	11.3473	10.8682	10.1171	11.522	10.9018	1078.2	3251.9	2063.3	1291.7	2605.5	1869.2	1110.6	2940.9	1913.3	328.9	1102.2	1013.8	390.7	433.3	723	313.5	845.4	808.2	4	6	6	4	6	6	4	6	6	High	High	High	High	High	High	High	High	High
R4HD46	R4HD46	R4HD46	R4HD46	R4HD46	Fads3	Fatty acid desaturase 3 (Fatty acid desaturase 3, isoform CRA_a)	endoplasmic reticulum membrane [GO:0005789]; integral component of membrane [GO:0016021]; oxidoreductase activity [GO:0016491]; unsaturated fatty acid biosynthetic process [GO:0006636]	1	#REF!	#REF!			unreviewed	24	17.1492	High	7	17	6	TRUE	FALSE	3	-0.0706356	0.611704	0.745805	3	-0.066639	0.799632	0.872911	6	-0.0686373	0.579408	0.705381	9.39318	NA	NA	9.36019	9.17567	8.19131	9.18438	9.34163	7.98925	8.98868	9.56071	7.97785	657.2	578.3	292.3	581.8	648.8	254.1	508	755.2	252.1	200.5	196	143.6	176	107.9	98.3	143.4	217.1	106.5	2	2	1	2	2	1	2	2	1	High	High	High	High	High	High	High	High	High
A0A0F7CRZ7, D3ZEK8, F5CC78, O55147, P11530, Q05485, Q7TPH2, Q7TPH3, Q7TPH4, T2F9K4	P11530	P11530	P11530	P11530	Dmd	Dystrophin	astrocyte projection [GO:0097449]; axon [GO:0030424]; cell junction [GO:0030054]; cell projection [GO:0042995]; cell surface [GO:0009986]; cell-substrate junction [GO:0030055]; cortical actin cytoskeleton [GO:0030864]; costamere [GO:0043034]; dystrophin-associated glycoprotein complex [GO:0016010]; filopodium [GO:0030175]; filopodium membrane [GO:0031527]; Golgi apparatus [GO:0005794]; lamellipodium [GO:0030027]; matrix side of mitochondrial inner membrane [GO:0099617]; membrane raft [GO:0045121]; mitochondrial outer membrane [GO:0005741]; myofibril [GO:0030016]; neurofilament [GO:0005883]; neuron projection [GO:0043005]; neuron projection terminus [GO:0044306]; neuronal cell body [GO:0043025]; nucleus [GO:0005634]; perinuclear region of cytoplasm [GO:0048471]; plasma membrane [GO:0005886]; postsynaptic density [GO:0014069]; postsynaptic membrane [GO:0045211]; protein-containing complex [GO:0032991]; ribosome [GO:0005840]; sarcolemma [GO:0042383]; secretory granule [GO:0030141]; synapse [GO:0045202]; synaptic vesicle membrane [GO:0030672]; Z disc [GO:0030018]; actin binding [GO:0003779]; actin filament binding [GO:0051015]; dystroglycan binding [GO:0002162]; integrin binding [GO:0005178]; lamin binding [GO:0005521]; myosin binding [GO:0017022]; nitric-oxide synthase binding [GO:0050998]; PDZ domain binding [GO:0030165]; protein-containing complex binding [GO:0044877]; structural constituent of muscle [GO:0008307]; vinculin binding [GO:0017166]; zinc ion binding [GO:0008270]; actin cytoskeleton organization [GO:0030036]; aging [GO:0007568]; cardiac muscle cell action potential [GO:0086001]; cardiac muscle contraction [GO:0060048]; cell differentiation [GO:0030154]; cellular protein localization [GO:0034613]; cerebral cortex development [GO:0021987]; establishment of blood-nerve barrier [GO:0008065]; establishment of glial blood-brain barrier [GO:0060857]; muscle cell cellular homeostasis [GO:0046716]; muscle cell development [GO:0055001]; muscle cell differentiation [GO:0042692]; muscle organ development [GO:0007517]; myotube cell development [GO:0014904]; negative regulation of ERK1 and ERK2 cascade [GO:0070373]; negative regulation of neuron differentiation [GO:0045665]; negative regulation of peptidyl-cysteine S-nitrosylation [GO:1902083]; negative regulation of peptidyl-serine phosphorylation [GO:0033137]; neuron development [GO:0048666]; neuron differentiation [GO:0030182]; neuron projection morphogenesis [GO:0048812]; neurotransmitter receptor metabolic process [GO:0045213]; nucleus localization [GO:0051647]; olfactory nerve structural organization [GO:0021629]; peptide biosynthetic process [GO:0043043]; positive regulation of cell population proliferation [GO:0008284]; positive regulation of cell-matrix adhesion [GO:0001954]; positive regulation of neuron differentiation [GO:0045666]; positive regulation of neuron projection development [GO:0010976]; positive regulation of sodium ion transmembrane transporter activity [GO:2000651]; protein-containing complex assembly [GO:0065003]; regulation of cardiac muscle contraction by regulation of the release of sequestered calcium ion [GO:0010881]; regulation of cell cycle [GO:0051726]; regulation of cellular response to growth factor stimulus [GO:0090287]; regulation of gene expression [GO:0010468]; regulation of heart rate [GO:0002027]; regulation of membrane potential [GO:0042391]; regulation of muscle system process [GO:0090257]; regulation of release of sequestered calcium ion into cytosol by sarcoplasmic reticulum [GO:0010880]; regulation of ryanodine-sensitive calcium-release channel activity [GO:0060314]; regulation of skeletal muscle contraction [GO:0014819]; regulation of skeletal muscle contraction by regulation of release of sequestered calcium ion [GO:0014809]; regulation of transcription, DNA-templated [GO:0006355]; regulation of voltage-gated calcium channel activity [GO:1901385]; response to denervation involved in regulation of muscle adaptation [GO:0014894]; response to muscle stretch [GO:0035994]; response to water deprivation [GO:0009414]; skeletal muscle tissue development [GO:0007519]; skeletal muscle tissue regeneration [GO:0043403]	1	#REF!	#REF!			reviewed	349.2	4.70492	High	14	21	14	TRUE	FALSE	3	-0.161249	0.0037424	0.178644	3	0.0239926	0.691549	0.788949	6	-0.0686283	0.210384	0.359639	9.21237	7.22978	NA	8.98413	10.2919	9.71304	8.84266	10.1204	9.54226	9.10276	10.3072	9.65105	506.4	1253.6	839.3	459.1	1113.1	745.6	549.8	1267	804	154.5	424.9	412.4	138.9	185.1	288.4	155.2	364.2	339.6	3	7	3	3	7	3	3	7	3	High	High	High	High	High	High	High	High	High
D4A053, Q7TP36	D4A053, Q7TP36	Q7TP36	D4A053	Q7TP36	Shroom2	Protein Shroom2 (Liver regeneration-related protein LRRG167) (Protein Apxl)	adherens junction [GO:0005912]; apical junction complex [GO:0043296]; apical plasma membrane [GO:0016324]; bicellular tight junction [GO:0005923]; cell cortex [GO:0005938]; cell-cell junction [GO:0005911]; cortical actin cytoskeleton [GO:0030864]; cytoplasm [GO:0005737]; cytoskeleton [GO:0005856]; microtubule [GO:0005874]; neuronal cell body [GO:0043025]; plasma membrane [GO:0005886]; actin binding [GO:0003779]; actin filament binding [GO:0051015]; beta-catenin binding [GO:0008013]; protein domain specific binding [GO:0019904]; actin filament organization [GO:0007015]; apical protein localization [GO:0045176]; cell migration [GO:0016477]; cell-cell junction maintenance [GO:0045217]; establishment of melanosome localization [GO:0032401]; melanosome organization [GO:0032438]; negative regulation of actin filament depolymerization [GO:0030835]	0	#REF!	#REF!			reviewed	86.3	9.90864	High	11	23	9	TRUE	FALSE	3	-0.131409	0.210804	0.432149	3	-0.00568797	0.956463	0.972673	6	-0.0685483	0.301343	0.455454	8.51924	7.92481	7.62863	8.14466	9.71973	10.1237	7.87098	9.68194	10.041	7.95826	9.837	10.1758	283	843.2	1115.7	234.1	821.4	1053.5	248.7	914.6	1156.7	86.3	285.8	548.2	70.8	136.6	407.5	70.2	262.9	488.6	2	5	4	2	5	4	2	5	4	High	High	High	High	High	High	High	High	High
D3ZDK7	D3ZDK7	D3ZDK7	D3ZDK7	D3ZDK7	Pgp	Glycerol-3-phosphate phosphatase, G3PP, EC 3.1.3.21 (Aspartate-based ubiquitous Mg(2+)-dependent phosphatase, AUM, EC 3.1.3.48) (Phosphoglycolate phosphatase, PGP)	cytoplasm [GO:0005737]; cytosol [GO:0005829]; glycerol-1-phosphatase activity [GO:0000121]; glycerol-3-phosphatase activity [GO:0043136]; magnesium ion binding [GO:0000287]; nucleotide phosphatase activity, acting on free nucleotides [GO:0098519]; phosphatase activity [GO:0016791]; phosphoglycolate phosphatase activity [GO:0008967]; protein tyrosine phosphatase activity [GO:0004725]; dephosphorylation [GO:0016311]; glycerol biosynthetic process [GO:0006114]; glycerophospholipid metabolic process [GO:0006650]; negative regulation of gluconeogenesis [GO:0045721]; peptidyl-tyrosine dephosphorylation [GO:0035335]	0	#REF!	#REF!			reviewed	103	15.5763	High	4	8	4	TRUE	FALSE	2	-0.0995555	NA	NA	2	-0.0372994	NA	NA	4	-0.0684274	0.0713281	0.181846	9.26772	9.19279	NA	8.84266	8.9678	NA	8.76587	8.84549	NA	8.76951	8.96636	NA	459.1	500.7	NA	435.3	460	NA	436.4	500.2	NA	140	169.7	NA	131.7	76.5	NA	123.2	143.8	NA	2	1	NA	2	1	NA	2	1	NA	High	Medium	High	High	Medium	High	High	Medium	High
Q5BJT6	Q5BJT6	Q5BJT6	Q5BJT6	Q5BJT6	Lsg1	Large subunit GTPase 1 homolog, EC 3.6.1.-	Cajal body [GO:0015030]; cytosol [GO:0005829]; endoplasmic reticulum [GO:0005783]; GTP binding [GO:0005525]; GTPase activity [GO:0003924]; nuclear export [GO:0051168]; protein transport [GO:0015031]; ribosomal subunit export from nucleus [GO:0000054]	0	#REF!	#REF!			reviewed	54.1	8.24427	High	7	14	6	TRUE	FALSE	2	-0.111141	NA	NA	2	-0.0256959	NA	NA	4	-0.0684187	0.119139	0.250475	NA	6.926	NA	10.0011	10.0378	NA	9.93295	9.88371	NA	9.95303	10.0345	NA	1024.8	1051.2	NA	977.5	944.7	NA	991.2	1048.8	NA	312.6	356.3	NA	295.7	157.1	NA	279.8	301.5	NA	4	3	NA	4	3	NA	4	3	NA	High	High	Not Found	High	High	Not Found	High	High	Not Found
D4A9L2	D4A9L2	D4A9L2	D4A9L2	D4A9L2	Srsf1	Serine/arginine-rich splicing factor 1 (Splicing factor, arginine/serine-rich 1)	catalytic step 2 spliceosome [GO:0071013]; cytoplasm [GO:0005737]; nuclear speck [GO:0016607]; nucleoplasm [GO:0005654]; nucleus [GO:0005634]; DNA topoisomerase binding [GO:0044547]; mRNA binding [GO:0003729]; protein kinase B binding [GO:0043422]; RNA binding [GO:0003723]; RS domain binding [GO:0050733]; alternative mRNA splicing, via spliceosome [GO:0000380]; cardiac muscle contraction [GO:0060048]; cellular response to interleukin-17 [GO:0097398]; in utero embryonic development [GO:0001701]; interleukin-17-mediated signaling pathway [GO:0097400]; liver regeneration [GO:0097421]; mRNA 5'-splice site recognition [GO:0000395]; mRNA splicing, via spliceosome [GO:0000398]; mRNA stabilization [GO:0048255]; oligodendrocyte differentiation [GO:0048709]; positive regulation of RNA splicing [GO:0033120]; protein localization to nucleus [GO:0034504]; protein localization to P-body [GO:0110012]; regulation of RNA splicing [GO:0043484]; RNA splicing [GO:0008380]; signal transduction involved in regulation of gene expression [GO:0023019]	0	#REF!	#REF!			unreviewed	88.5	39.9194	High	10	42	10	TRUE	FALSE	3	-0.0127106	0.883095	0.933111	3	-0.123973	0.00244768	0.133986	6	-0.0683418	0.167405	0.31202	9.81282	10.5736	10.2666	10.5804	11.6661	11.4621	10.5023	11.8056	11.3625	10.4617	11.5491	11.3259	1531.1	3249.8	2821.2	1450.5	3579.7	2633	1410.2	2996.6	2567	467.1	1101.5	1386.2	438.8	595.3	1018.4	398.1	861.4	1084.4	5	5	7	5	5	7	5	5	7	High	High	High	High	High	High	High	High	High
D3ZUT1	D3ZUT1	D3ZUT1	D3ZUT1	D3ZUT1	Spock3	SPARC/osteonectin, cwcv and kazal-like domains proteoglycan 3	extracellular region [GO:0005576]; calcium ion binding [GO:0005509]; glycosaminoglycan binding [GO:0005539]; peptide cross-linking via chondroitin 4-sulfate glycosaminoglycan [GO:0019800]	0	#REF!	#REF!			unreviewed	27.8	29.3981	High	12	34	11	TRUE	FALSE	2	-0.127101	NA	NA	2	-0.00952381	NA	NA	4	-0.0683123	0.370131	0.521648	11.505	11.9192	10.9665	9.63662	8.08108	NA	9.41257	8.05094	NA	9.72195	7.97671	NA	796	270.8	NA	681.5	265.2	NA	844.5	251.9	NA	242.8	91.8	NA	206.2	44.1	NA	238.4	72.4	NA	4	1	NA	4	1	NA	4	1	NA	High	High	Not Found	High	High	Not Found	High	High	Not Found
A0A0G2K761, D4A0H4	A0A0G2K761	A0A0G2K761	A0A0G2K761	A0A0G2K761	Cul2	Cullin 2	Cul2-RING ubiquitin ligase complex [GO:0031462]; cullin-RING ubiquitin ligase complex [GO:0031461]; nucleolus [GO:0005730]; nucleoplasm [GO:0005654]; SCF ubiquitin ligase complex [GO:0019005]; VCB complex [GO:0030891]; protein-containing complex binding [GO:0044877]; protein-macromolecule adaptor activity [GO:0030674]; ubiquitin protein ligase binding [GO:0031625]; protein catabolic process [GO:0030163]; protein ubiquitination [GO:0016567]; SCF-dependent proteasomal ubiquitin-dependent protein catabolic process [GO:0031146]	0	#REF!	#REF!			unreviewed	40.4	40.9396	High	31	104	31	TRUE	FALSE	3	-0.0653567	0.367364	0.563676	3	-0.0708992	0.131915	0.310734	6	-0.0681279	0.0616469	0.165737	12.2691	12.6733	12.7805	12.5297	11.8981	10.7061	12.5354	11.8733	10.5289	12.4958	11.8465	10.5788	5912.9	3816.6	1670.5	5936.7	3751.7	1477.5	5775.9	3682.6	1529.4	1803.8	1293.6	820.8	1795.8	623.9	571.5	1630.5	1058.6	646	20	11	4	20	11	4	20	11	4	High	High	High	High	High	High	High	High	High
Q794E4	Q794E4	Q794E4	Q794E4	Q794E4	Hnrnpf	Heterogeneous nuclear ribonucleoprotein F, hnRNP F [Cleaved into: Heterogeneous nuclear ribonucleoprotein F, N-terminally processed ]	catalytic step 2 spliceosome [GO:0071013]; cytosol [GO:0005829]; nucleoplasm [GO:0005654]; nucleus [GO:0005634]; ribonucleoprotein complex [GO:1990904]; RNA binding [GO:0003723]; single-stranded RNA binding [GO:0003727]; TBP-class protein binding [GO:0017025]; mRNA processing [GO:0006397]; regulation of RNA splicing [GO:0043484]; RNA splicing [GO:0008380]	0	#REF!	#REF!			reviewed	74.7	43.8554	High	13	136	11	TRUE	FALSE	3	-0.1788	0.167551	0.38725	3	0.0425644	0.518435	0.65123	6	-0.0681177	0.354851	0.50729	11.5291	11.839	11.2356	11.8472	12.2683	12.3816	11.8015	11.9338	12.2255	11.9989	12.2646	12.3613	3684.4	4933.3	5336.2	3569.5	3912.2	4788.9	4092.9	4920.7	5261.6	1124	1672.1	2621.9	1079.8	650.6	1852.3	1155.4	1414.5	2222.6	7	7	8	7	7	8	7	7	8	High	High	High	High	High	High	High	High	High
Q9JJ19	Q9JJ19	Q9JJ19	Q9JJ19	Q9JJ19	Slc9a3r1	Na(+)/H(+) exchange regulatory cofactor NHE-RF1, NHERF-1 (Ezrin-radixin-moesin-binding phosphoprotein 50, EBP50) (Regulatory cofactor of Na(+)/H(+) exchanger) (Sodium-hydrogen exchanger regulatory factor 1) (Solute carrier family 9 isoform A3 regulatory factor 1)	apical part of cell [GO:0045177]; apical plasma membrane [GO:0016324]; brush border membrane [GO:0031526]; cell periphery [GO:0071944]; cytoplasm [GO:0005737]; endomembrane system [GO:0012505]; extracellular region [GO:0005576]; filopodium [GO:0030175]; membrane [GO:0016020]; membrane raft [GO:0045121]; microvillus [GO:0005902]; microvillus membrane [GO:0031528]; perinuclear region of cytoplasm [GO:0048471]; plasma membrane [GO:0005886]; plasma membrane protein complex [GO:0098797]; ruffle [GO:0001726]; sperm midpiece [GO:0097225]; stereocilium [GO:0032420]; stereocilium tip [GO:0032426]; beta-2 adrenergic receptor binding [GO:0031698]; beta-catenin binding [GO:0008013]; chloride channel regulator activity [GO:0017081]; dopamine receptor binding [GO:0050780]; growth factor receptor binding [GO:0070851]; identical protein binding [GO:0042802]; molecular adaptor activity [GO:0060090]; myosin II binding [GO:0045159]; PDZ domain binding [GO:0030165]; phosphatase binding [GO:0019902]; protein domain specific binding [GO:0019904]; protein N-terminus binding [GO:0047485]; protein self-association [GO:0043621]; protein-containing complex binding [GO:0044877]; protein-membrane adaptor activity [GO:0043495]; signaling receptor binding [GO:0005102]; type 2 metabotropic glutamate receptor binding [GO:0031799]; type 3 metabotropic glutamate receptor binding [GO:0031800]; actin cytoskeleton organization [GO:0030036]; adenylate cyclase-activating dopamine receptor signaling pathway [GO:0007191]; auditory receptor cell stereocilium organization [GO:0060088]; bile acid secretion [GO:0032782]; cellular phosphate ion homeostasis [GO:0030643]; cellular protein localization [GO:0034613]; cerebrospinal fluid circulation [GO:0090660]; cilium organization [GO:0044782]; establishment of epithelial cell apical/basal polarity [GO:0045198]; establishment of Golgi localization [GO:0051683]; gamma-aminobutyric acid import [GO:0051939]; gland morphogenesis [GO:0022612]; glutathione transport [GO:0034635]; import across plasma membrane [GO:0098739]; maintenance of epithelial cell apical/basal polarity [GO:0045199]; microvillus assembly [GO:0030033]; negative regulation of canonical Wnt signaling pathway [GO:0090090]; negative regulation of cell migration [GO:0030336]; negative regulation of cell motility [GO:2000146]; negative regulation of cell population proliferation [GO:0008285]; negative regulation of ERK1 and ERK2 cascade [GO:0070373]; negative regulation of mitotic cell cycle [GO:0045930]; negative regulation of phosphatidylinositol 3-kinase signaling [GO:0014067]; negative regulation of platelet-derived growth factor receptor signaling pathway [GO:0010642]; negative regulation of protein kinase B signaling [GO:0051898]; negative regulation of sodium ion transport [GO:0010766]; negative regulation of sodium:proton antiporter activity [GO:0032416]; nuclear migration [GO:0007097]; phospholipase C-activating dopamine receptor signaling pathway [GO:0060158]; plasma membrane organization [GO:0007009]; positive regulation of intrinsic apoptotic signaling pathway [GO:2001244]; positive regulation of ion transmembrane transport [GO:0034767]; protein localization to plasma membrane [GO:0072659]; regulation of cell shape [GO:0008360]; regulation of cell size [GO:0008361]; regulation of protein kinase activity [GO:0045859]; regulation of renal phosphate excretion [GO:1903402]; renal absorption [GO:0070293]; renal phosphate ion absorption [GO:0097291]; renal sodium ion transport [GO:0003096]; sensory perception of sound [GO:0007605]; Wnt signaling pathway [GO:0016055]	0	#REF!	#REF!			reviewed	255.8	8.14607	Medium	3	5	3	TRUE	FALSE	1	0.0212469	NA	NA	1	-0.157198	NA	NA	2	-0.0679757	NA	NA	7.31651	NA	9.01123	NA	8.92273	NA	NA	8.94398	NA	NA	8.76553	NA	NA	485.3	NA	NA	492.5	NA	NA	435.2	NA	NA	164.5	NA	NA	81.9	NA	NA	125.1	NA	NA	2	NA	NA	2	NA	NA	2	NA	Not Found	High	Not Found	Not Found	High	Not Found	Not Found	High	Not Found
F1MAA7, P97552	F1MAA7	F1MAA7	F1MAA7	F1MAA7	Lamc1	Laminin subunit gamma 1	basement membrane [GO:0005604]; collagen-containing extracellular matrix [GO:0062023]; extracellular matrix [GO:0031012]; laminin-1 complex [GO:0005606]; laminin-10 complex [GO:0043259]; membrane [GO:0016020]; neuromuscular junction [GO:0031594]; synaptic cleft [GO:0043083]; extracellular matrix structural constituent [GO:0005201]; glycosphingolipid binding [GO:0043208]; animal organ morphogenesis [GO:0009887]; cell adhesion [GO:0007155]; cell migration [GO:0016477]; chromatin organization [GO:0006325]; extracellular matrix disassembly [GO:0022617]; gene expression [GO:0010467]; hair cell differentiation [GO:0035315]; hair follicle cell proliferation [GO:0071335]; hair follicle morphogenesis [GO:0031069]; hemidesmosome assembly [GO:0031581]; neuron projection development [GO:0031175]; protein-containing complex assembly [GO:0065003]; substrate adhesion-dependent cell spreading [GO:0034446]; tissue development [GO:0009888]; tissue morphogenesis [GO:0048729]	0	#REF!	#REF!			unreviewed	79.2	9.39639	High	13	19	13	TRUE	FALSE	3	0.0484153	0.532107	0.689187	3	-0.184355	0.154686	0.332343	6	-0.0679698	0.376283	0.527539	NA	9.80284	9.48824	9.3394	7.69627	10.0864	9.25857	7.81314	10.1956	9.05555	7.44791	10.0656	647.8	207.4	1087.2	612.5	224.9	1172.7	532.1	174.6	1071.6	197.6	70.3	534.2	185.3	37.4	453.6	150.2	50.2	452.7	2	1	3	2	1	3	2	1	3	High	High	High	High	High	High	High	High	High
A0A0G2K3C7, D4AE31	D4AE31	D4AE31	D4AE31	D4AE31	Fam126a	Family with sequence similarity 126, member A	cytosol [GO:0005829]; neuron projection [GO:0043005]; plasma membrane [GO:0005886]; myelination [GO:0042552]; phosphatidylinositol phosphate biosynthetic process [GO:0046854]; protein localization to plasma membrane [GO:0072659]	0	#REF!	#REF!			unreviewed	21.7	6.71785	High	3	4	2	TRUE	FALSE	1	-0.275927	NA	NA	1	0.140596	NA	NA	2	-0.0676657	NA	NA	NA	NA	7.36457	8.78333	NA	NA	8.5074	NA	NA	8.92392	NA	NA	440.6	NA	NA	363.9	NA	NA	485.7	NA	NA	134.4	NA	NA	110.1	NA	NA	137.1	NA	NA	2	NA	NA	2	NA	NA	2	NA	NA	High	Not Found	Not Found	High	Not Found	Not Found	High	Not Found	Not Found
A0A0G2K3H2, B2RZA1, F1LPG2, F1LRS2, Q45N69	A0A0G2K3H2	A0A0G2K3H2	A0A0G2K3H2	A0A0G2K3H2	Dock7	Dedicator of cytokinesis 7	COP9 signalosome [GO:0008180]; guanyl-nucleotide exchange factor activity [GO:0005085]; small GTPase binding [GO:0031267]; activation of GTPase activity [GO:0090630]; axonogenesis [GO:0007409]; establishment of neuroblast polarity [GO:0045200]; hematopoietic progenitor cell differentiation [GO:0002244]; interkinetic nuclear migration [GO:0022027]; microtubule cytoskeleton organization [GO:0000226]; negative regulation of cold-induced thermogenesis [GO:0120163]; neuron projection development [GO:0031175]; pigmentation [GO:0043473]; positive regulation of GTPase activity [GO:0043547]; positive regulation of peptidyl-serine phosphorylation [GO:0033138]; positive regulation of vascular associated smooth muscle cell migration [GO:1904754]; regulation of neurogenesis [GO:0050767]; small GTPase mediated signal transduction [GO:0007264]	0	#REF!	#REF!			unreviewed	40.9	15.5472	High	30	45	30	TRUE	FALSE	3	-0.176009	0.11757	0.336551	3	0.0408395	0.596113	0.715416	6	-0.0675848	0.338828	0.493445	7.19869	10.0039	10.3809	11.3361	10.1097	10.6351	11.0399	10.0426	10.4703	11.3847	10.0336	10.7851	2585.2	1104.9	1590.3	2105.5	1054.7	1418.6	2673.8	1048.1	1764.6	788.6	374.5	781.4	636.9	175.4	548.7	754.8	301.3	745.4	13	4	6	13	4	6	13	4	6	High	High	High	High	High	High	High	High	High
B0BNF6	B0BNF6	B0BNF6	B0BNF6	B0BNF6	2005-03-01	Membrane-associated ring finger (C3HC4) 5 (Membrane-associated ring finger (C3HC4) 5 (Predicted))	endoplasmic reticulum [GO:0005783]; endoplasmic reticulum membrane [GO:0005789]; integral component of membrane [GO:0016021]; mitochondrial outer membrane [GO:0005741]; GTPase binding [GO:0051020]; ubiquitin protein ligase activity [GO:0061630]; zinc ion binding [GO:0008270]; negative regulation of cell aging [GO:0090344]; positive regulation of mitochondrial fission [GO:0090141]; protein autoubiquitination [GO:0051865]; protein localization to mitochondrion [GO:0070585]; protein polyubiquitination [GO:0000209]; regulation of mitochondrial fission [GO:0090140]	1	#REF!	#REF!			unreviewed	35.1	41.7266	High	11	33	11	TRUE	FALSE	3	-0.194216	0.122175	0.340408	3	0.0590933	0.630035	0.74181	6	-0.0675614	0.441338	0.585985	10.5189	10.259	10.9786	10.5489	10.6631	9.40408	10.5003	10.4267	9.10643	10.769	10.5251	9.49925	1498.1	1621.5	677.5	1448.5	1376.4	551.2	1745	1473.6	723.7	457	549.6	332.9	438.2	228.9	213.2	492.6	423.6	305.7	7	4	2	7	4	2	7	4	2	High	High	High	High	High	High	High	High	High
F1M9F4, Q8VHZ8	Q8VHZ8	Q8VHZ8	Q8VHZ8	Q8VHZ8	Dscam	Down syndrome cell adhesion molecule homolog	axon [GO:0030424]; dendrite [GO:0030425]; growth cone [GO:0030426]; integral component of plasma membrane [GO:0005887]; neuronal cell body [GO:0043025]; plasma membrane [GO:0005886]; synapse [GO:0045202]; cell-cell adhesion mediator activity [GO:0098632]; netrin receptor binding [GO:1990890]; protein tyrosine kinase binding [GO:1990782]; axon guidance [GO:0007411]; camera-type eye photoreceptor cell differentiation [GO:0060219]; dendrite morphogenesis [GO:0048813]; dendrite self-avoidance [GO:0070593]; homophilic cell adhesion via plasma membrane adhesion molecules [GO:0007156]; locomotory behavior [GO:0007626]; negative regulation of cell adhesion [GO:0007162]; netrin-activated signaling pathway [GO:0038007]; positive regulation of axon extension involved in axon guidance [GO:0048842]; positive regulation of phosphorylation [GO:0042327]; post-embryonic retina morphogenesis in camera-type eye [GO:0060060]; retina layer formation [GO:0010842]; synapse assembly [GO:0007416]	1	#REF!	#REF!			reviewed	106.2	5.51416	High	9	14	6	TRUE	FALSE	2	-0.100822	NA	NA	2	-0.0340438	NA	NA	4	-0.0674331	0.655336	0.765623	NA	6.95303	7.99774	6.17592	7.74886	NA	5.79181	7.93133	NA	5.97039	7.88631	NA	72.3	215.1	NA	55.4	244.1	NA	62.7	236.6	NA	22.1	72.9	NA	16.8	40.6	NA	17.7	68	NA	1	1	NA	1	1	NA	1	1	NA	High	High	High	High	High	High	High	High	High
D3ZAE9	D3ZAE9	D3ZAE9	D3ZAE9	D3ZAE9	Abca8	ATP-binding cassette subfamily A member 8	basolateral plasma membrane [GO:0016323]; endoplasmic reticulum [GO:0005783]; integral component of membrane [GO:0016021]; intracellular membrane-bounded organelle [GO:0043231]; plasma membrane [GO:0005886]; ABC-type xenobiotic transporter activity [GO:0008559]; ATP binding [GO:0005524]; ATPase-coupled transmembrane transporter activity [GO:0042626]; lipid transporter activity [GO:0005319]; lipid transport [GO:0006869]; positive regulation of cholesterol efflux [GO:0010875]; regulation of cholesterol efflux [GO:0010874]; sphingomyelin biosynthetic process [GO:0006686]; xenobiotic transport [GO:0042908]	2	#REF!	#REF!			unreviewed	32.2	0.863664	Medium	1	1	1	TRUE	FALSE	1	0.0128526	NA	NA	1	-0.147706	NA	NA	2	-0.0674268	NA	NA	NA	NA	NA	NA	7.4822	NA	NA	7.49506	NA	NA	7.3345	NA	NA	178.8	NA	NA	180.4	NA	NA	161.4	NA	NA	60.6	NA	NA	30	NA	NA	46.4	NA	NA	1	NA	NA	1	NA	NA	1	NA	Not Found	High	Not Found	Not Found	High	Not Found	Not Found	High	Not Found
A0A0G2JXG5	A0A0G2JXG5	A0A0G2JXG5	A0A0G2JXG5	A0A0G2JXG5	Gopc	Golgi associated PDZ and coiled-coil motif containing	Golgi apparatus [GO:0005794]; membrane [GO:0016020]; trans-Golgi network transport vesicle [GO:0030140]; transmembrane transporter binding [GO:0044325]; cytoplasmic sequestering of CFTR protein [GO:0043004]; negative regulation of protein localization to cell surface [GO:2000009]	0	#REF!	#REF!			unreviewed	15	16.9697	High	3	15	3	TRUE	FALSE	3	-0.135441	0.136086	0.355437	3	0.000650922	0.995967	0.997664	6	-0.0673953	0.343595	0.497613	9.59264	8.80252	9.68668	9.25739	8.33316	9.04767	9.16993	8.0864	8.97556	9.33338	8.10957	9.19722	612	322.5	529.2	576	271.8	503.4	645.1	276.2	587	186.7	109.3	260	174.2	45.2	194.7	182.1	79.4	248	3	2	2	3	2	2	3	2	2	High	High	High	High	High	High	High	High	High
A0A0G2K3J4, F1LNS0, P0C6C0	A0A0G2K3J4, F1LNS0, P0C6C0	P0C6C0	F1LNS0	P0C6C0	Sphkap	A-kinase anchor protein SPHKAP (SPHK1-interactor and AKAP domain-containing protein) (Sphingosine kinase type 1-interacting protein)	cytoplasm [GO:0005737]; mitochondrion [GO:0005739]; Z disc [GO:0030018]; protein kinase A binding [GO:0051018]	0	#REF!	#REF!			reviewed	46.8	14.7356	High	21	42	21	TRUE	FALSE	3	-0.155435	0.37883	0.570837	3	0.0210271	0.742093	0.829046	6	-0.0672038	0.42611	0.571929	8.05961	9.39081	10.4411	12.2504	9.92288	8.9847	11.9087	10.0385	8.7445	12.3215	10.0051	8.89451	4872.4	970.7	506.6	3844.8	1051.7	428.9	5118.5	1027.6	475.9	1486.4	329	248.9	1163	174.9	165.9	1444.9	295.4	201	17	2	3	17	2	3	17	2	3	High	High	High	High	High	High	High	High	High
A0A0G2KB77, A0A0H2UHQ1, D3Z9G9, F1LZX7, P24049, Q7TPJ7	A0A0H2UHQ1, F1LZX7, P24049	P24049	F1LZX7	P24049	Rpl17	60S ribosomal protein L17 (Amino acid starvation-induced protein, ASI) (L23)	A band [GO:0031672]; cytosolic large ribosomal subunit [GO:0022625]; cytosolic ribosome [GO:0022626]; nucleus [GO:0005634]; polysome [GO:0005844]; synapse [GO:0045202]; large ribosomal subunit rRNA binding [GO:0070180]; structural constituent of ribosome [GO:0003735]; cellular response to amino acid starvation [GO:0034198]; cytoplasmic translation [GO:0002181]; positive regulation of G1/S transition of mitotic cell cycle [GO:1900087]; response to amino acid starvation [GO:1990928]	0	#REF!	#REF!			reviewed	73.6	40.7609	High	8	44	7	TRUE	FALSE	3	-0.0767893	0.0697031	0.287748	3	-0.0575156	0.433689	0.587246	6	-0.0671525	0.0648997	0.171775	10.7576	11.1707	11.2911	11.2557	9.91004	10.6591	11.221	9.80542	10.5681	11.1585	9.96895	10.5248	2445.2	962.1	1617	2387.1	894.8	1518.1	2285.9	1002.2	1473.3	745.9	326.1	794.5	722.1	148.8	587.2	645.3	288.1	622.4	6	3	4	6	3	4	6	3	4	High	High	High	High	High	High	High	High	High
A0A0G2K7G2	A0A0G2K7G2	A0A0G2K7G2	A0A0G2K7G2	A0A0G2K7G2	Agfg2	ArfGAP with FG repeats 2	GTPase activator activity [GO:0005096]	0	#REF!	#REF!			unreviewed	6.1	6.55738	High	4	8	2	TRUE	FALSE	2	-0.0473953	NA	NA	2	-0.0865064	NA	NA	4	-0.0669508	0.0547289	0.155753	6.80478	6.7211	6.24793	6.91169	NA	8.97241	6.83162	NA	8.95768	6.79312	NA	8.91797	120.4	NA	502.3	113.9	NA	497.2	110.9	NA	483.7	36.7	NA	246.8	34.5	NA	192.3	31.3	NA	204.3	1	NA	1	1	NA	1	1	NA	1	High	Not Found	High	High	Not Found	High	High	Not Found	High
Q5BJN3	Q5BJN3	Q5BJN3	Q5BJN3	Q5BJN3	Tial1	Tia1 cytotoxic granule-associated RNA-binding protein-like 1 (Tial1 cytotoxic granule-associated RNA binding protein-like 1 (Mapped), isoform CRA_a)	cytoplasm [GO:0005737]; cytoplasmic stress granule [GO:0010494]; nucleus [GO:0005634]; ribonucleoprotein complex [GO:1990904]; DNA binding [GO:0003677]; mRNA 3'-UTR AU-rich region binding [GO:0035925]; mRNA 3'-UTR binding [GO:0003730]; mRNA binding involved in posttranscriptional gene silencing [GO:1903231]; germ cell development [GO:0007281]; negative regulation of cell population proliferation [GO:0008285]; positive regulation of cell population proliferation [GO:0008284]; positive regulation of gene silencing by miRNA [GO:2000637]; positive regulation of hippo signaling [GO:0035332]; stem cell division [GO:0017145]	0	#REF!	#REF!			unreviewed	45.5	33.4184	High	13	92	6	TRUE	FALSE	3	-0.112241	0.191735	0.413368	3	-0.0215468	0.619761	0.733561	6	-0.066894	0.128812	0.262838	11.8719	11.8438	11.876	11.4875	11.5971	12.5613	11.4908	11.4223	12.3961	11.5388	11.5272	12.5153	2871.4	3097.9	6044.2	2877.9	2744.4	5390.3	2975.3	2951.4	5854.4	876	1050	2969.8	870.6	456.4	2084.9	839.9	848.4	2473.1	8	8	10	8	8	10	8	8	10	High	High	High	High	High	High	High	High	High
P61023	P61023	P61023	P61023	P61023	Chp1	Calcineurin B homologous protein 1 (Calcineurin B-like protein) (Calcium-binding protein CHP) (Calcium-binding protein p22) (EF-hand calcium-binding domain-containing protein p22)	cytoplasm [GO:0005737]; cytosol [GO:0005829]; endoplasmic reticulum [GO:0005783]; endoplasmic reticulum-Golgi intermediate compartment [GO:0005793]; Golgi membrane [GO:0000139]; microtubule cytoskeleton [GO:0015630]; nucleus [GO:0005634]; plasma membrane [GO:0005886]; transport vesicle [GO:0030133]; calcium ion binding [GO:0005509]; calcium-dependent protein binding [GO:0048306]; kinase binding [GO:0019900]; microtubule binding [GO:0008017]; protein kinase inhibitor activity [GO:0004860]; cellular response to acidic pH [GO:0071468]; cytoplasmic microtubule organization [GO:0031122]; membrane docking [GO:0022406]; membrane fusion [GO:0061025]; membrane organization [GO:0061024]; microtubule bundle formation [GO:0001578]; negative regulation of calcineurin-NFAT signaling cascade [GO:0070885]; negative regulation of NF-kappaB transcription factor activity [GO:0032088]; negative regulation of phosphatase activity [GO:0010923]; negative regulation of protein autophosphorylation [GO:0031953]; negative regulation of protein import into nucleus [GO:0042308]; negative regulation of protein kinase activity [GO:0006469]; negative regulation of protein phosphorylation [GO:0001933]; negative regulation of protein ubiquitination [GO:0031397]; positive regulation of phospholipid biosynthetic process [GO:0071073]; positive regulation of protein glycosylation [GO:0060050]; positive regulation of protein targeting to membrane [GO:0090314]; positive regulation of protein transport [GO:0051222]; positive regulation of sodium:proton antiporter activity [GO:0032417]; protein complex oligomerization [GO:0051259]; protein export from nucleus [GO:0006611]; protein stabilization [GO:0050821]; regulation of intracellular pH [GO:0051453]; regulation of neuron death [GO:1901214]; vesicle fusion [GO:0006906]; vesicle targeting [GO:0006903]	0	#REF!	#REF!			reviewed	290.7	78.9744	High	17	104	17	TRUE	FALSE	3	-0.000167226	0.996818	0.998233	3	-0.133546	0.0491704	0.21613	6	-0.0668564	0.129015	0.263051	11.5416	11.5131	11.5125	11.951	12.589	12.2433	11.9452	12.6558	12.1817	11.8364	12.3953	12.151	3959.2	6161.3	4848.3	3943.3	6453.4	4645.9	3656.8	5387.2	4547.8	1207.8	2088.3	2382.2	1192.8	1073.2	1797	1032.3	1548.6	1921.1	13	14	11	13	14	11	13	14	11	High	High	High	High	High	High	High	High	High
Q5HZX7	Q5HZX7	Q5HZX7	Q5HZX7	Q5HZX7	Ldah	Lipid droplet-associated hydrolase, EC 3.1.1.- (Lipid droplet-associated serine hydrolase)	endoplasmic reticulum [GO:0005783]; lipid droplet [GO:0005811]; lipase activity [GO:0016298]; sterol esterase activity [GO:0004771]; lipid storage [GO:0019915]	0	#REF!	#REF!			reviewed	40	9.84615	High	3	6	3	TRUE	FALSE	2	-0.203996	NA	NA	2	0.0704207	NA	NA	4	-0.0667875	0.563349	0.692632	6.83668	NA	NA	9.42522	7.72451	NA	9.22762	7.51412	NA	9.33405	7.95652	NA	687.5	211.5	NA	599.5	182.8	NA	645.4	248.4	NA	209.7	71.7	NA	181.3	30.4	NA	182.2	71.4	NA	2	1	NA	2	1	NA	2	1	NA	High	High	Not Found	High	High	Not Found	High	High	Not Found
G3V881, Q562A6	G3V881	G3V881	G3V881	G3V881	Lingo1	Leucine rich repeat neuronal 6A, isoform CRA_a (Leucine-rich repeat and Ig domain-containing 1)	extracellular matrix [GO:0031012]; extracellular space [GO:0005615]; integral component of membrane [GO:0016021]; epidermal growth factor receptor binding [GO:0005154]; central nervous system neuron development [GO:0021954]; negative regulation of oligodendrocyte differentiation [GO:0048715]; neuron projection development [GO:0031175]; protein kinase B signaling [GO:0043491]	1	#REF!	#REF!			unreviewed	29.3	33.5484	High	22	298	22	TRUE	FALSE	3	-0.118189	0.0829408	0.29653	3	-0.0153027	0.325456	0.493786	6	-0.066746	0.0673082	0.176465	14.0903	14.2012	14.0095	13.8503	13.1747	13.7042	13.7748	12.9842	13.6156	13.8507	13.1362	13.6964	14768.9	9246.5	13347	14016.1	8102.9	12551.8	14773.3	9003	13274.7	4505.4	3134	6558	4239.8	1347.5	4854.9	4170.4	2588	5607.6	19	16	20	19	16	20	19	16	20	High	High	High	High	High	High	High	High	High
A1KXG1, F1MAQ8, Q5BJW4	F1MAQ8	F1MAQ8	F1MAQ8	F1MAQ8	Pnisr	PNN-interacting serine and arginine-rich protein (RCG54873, isoform CRA_b)	cytosol [GO:0005829]; nuclear speck [GO:0016607]; plasma membrane [GO:0005886]; presynaptic active zone [GO:0048786]	0	#REF!	#REF!			unreviewed	16.9	3.56265	High	4	5	4	TRUE	FALSE	3	-0.000458019	0.99472	0.997265	3	-0.132972	0.50159	0.639872	6	-0.0667152	0.460789	0.603324	NA	NA	NA	7.69139	8.14262	8.23074	7.79572	8.03452	8.23314	7.69766	7.6837	8.28448	206.7	282.6	300.4	222.2	262.2	300.9	207.6	205.6	311.8	63.1	95.8	147.6	67.2	43.6	116.4	58.6	59.1	131.7	1	2	1	1	2	1	1	2	1	High	High	High	High	High	High	High	High	High
Q9P290	Q9P290	Q9P290	Q9P290	Q9P290	Slc22a17	Solute carrier family 22 member 17 (24p3 receptor, 24p3R) (Brain-type organic cation transporter) (Lipocalin-2 receptor)	integral component of organelle membrane [GO:0031301]; integral component of plasma membrane [GO:0005887]; vacuolar membrane [GO:0005774]; transmembrane signaling receptor activity [GO:0004888]; transmembrane transporter activity [GO:0022857]; iron ion homeostasis [GO:0055072]; siderophore transport [GO:0015891]	4	#REF!	#REF!			reviewed	58.1	19.0385	High	8	46	8	TRUE	FALSE	3	-0.0682082	0.488916	0.655482	3	-0.0651121	0.461622	0.607664	6	-0.0666601	0.22795	0.379432	11.3305	10.8871	11.261	10.2165	10.1477	10.8323	10.2512	10.1366	10.604	10.2939	10.0298	10.6774	1189.8	1134.4	1823.2	1218.8	1125.7	1556.4	1255.4	1045.4	1637.6	363	384.5	895.8	368.7	187.2	602	354.4	300.5	691.7	5	4	5	5	4	5	5	4	5	High	High	High	High	High	High	High	High	High
G3V6S3	G3V6S3	G3V6S3	G3V6S3	G3V6S3	Calu	Calumenin	endoplasmic reticulum membrane [GO:0005789]; extracellular region [GO:0005576]; Golgi apparatus [GO:0005794]; melanosome [GO:0042470]; sarcoplasmic reticulum lumen [GO:0033018]; calcium ion binding [GO:0005509]	0	#REF!	#REF!			unreviewed	29.9	72.381	High	24	282	5	TRUE	FALSE	3	-0.0309895	0.878266	0.930239	3	-0.102212	0.579351	0.70344	6	-0.0666006	0.561737	0.691649	14.0586	13.7502	13.4089	13.6189	14.2138	14.6359	13.3956	14.5398	14.4402	13.3726	14.4231	14.3663	12580.6	19001.7	25459.8	10776.8	23819.1	22230.4	10606.4	21967.6	21119.9	3837.8	6440.4	12509.6	3260	3961.1	8598.5	2994.1	6314.8	8921.6	17	23	22	17	23	22	17	23	22	High	High	High	High	High	High	High	High	High
A0A0G2JSN4, F1MA24, P38444, P38445	F1MA24	F1MA24	F1MA24	F1MA24	Acvr2a	Serine/threonine-protein kinase receptor, EC 2.7.11.30	cell surface [GO:0009986]; cytoplasm [GO:0005737]; inhibin-betaglycan-ActRII complex [GO:0034673]; integral component of membrane [GO:0016021]; receptor complex [GO:0043235]; activin binding [GO:0048185]; activin-activated receptor activity [GO:0017002]; ATP binding [GO:0005524]; BMP receptor activity [GO:0098821]; coreceptor activity [GO:0015026]; growth factor binding [GO:0019838]; inhibin binding [GO:0034711]; metal ion binding [GO:0046872]; PDZ domain binding [GO:0030165]; protein self-association [GO:0043621]; anterior/posterior pattern specification [GO:0009952]; determination of left/right symmetry [GO:0007368]; embryonic skeletal system development [GO:0048706]; gastrulation with mouth forming second [GO:0001702]; mesoderm development [GO:0007498]; odontogenesis of dentin-containing tooth [GO:0042475]; penile erection [GO:0043084]; positive regulation of activin receptor signaling pathway [GO:0032927]; positive regulation of bone mineralization [GO:0030501]; positive regulation of erythrocyte differentiation [GO:0045648]; positive regulation of osteoblast differentiation [GO:0045669]; positive regulation of pathway-restricted SMAD protein phosphorylation [GO:0010862]; positive regulation of transcription by RNA polymerase II [GO:0045944]; regulation of nitric-oxide synthase activity [GO:0050999]; Sertoli cell proliferation [GO:0060011]; sperm ejaculation [GO:0042713]; spermatogenesis [GO:0007283]	1	#REF!	#REF!			unreviewed	90.6	23.5867	High	10	21	10	TRUE	FALSE	3	-0.247729	0.158327	0.376144	3	0.114775	0.105834	0.283864	6	-0.0664774	0.523982	0.6609	7.51333	8.0207	NA	10.7972	10.9813	10.5362	10.6053	10.5171	10.449	10.8307	11.1369	10.6914	1779.4	2021.6	1484.9	1557.8	1465.4	1397.9	1821.2	2251.8	1653.6	542.8	685.2	729.6	471.2	243.7	540.7	514.1	647.3	698.5	7	4	5	7	4	5	7	4	5	High	High	High	High	High	High	High	High	High
Q8CFN2	Q8CFN2	Q8CFN2	Q8CFN2	Q8CFN2	Cdc42	Cell division control protein 42 homolog, EC 3.6.5.2	apical part of cell [GO:0045177]; cell leading edge [GO:0031252]; cell periphery [GO:0071944]; cell projection [GO:0042995]; cell-cell junction [GO:0005911]; centrosome [GO:0005813]; cytoplasm [GO:0005737]; cytoplasmic ribonucleoprotein granule [GO:0036464]; cytosol [GO:0005829]; dendritic spine [GO:0043197]; filopodium [GO:0030175]; Golgi membrane [GO:0000139]; Golgi transport complex [GO:0017119]; lamellipodium membrane [GO:0031258]; leading edge membrane [GO:0031256]; membrane [GO:0016020]; midbody [GO:0030496]; mitotic spindle [GO:0072686]; neuron projection [GO:0043005]; neuronal cell body [GO:0043025]; phagocytic vesicle [GO:0045335]; plasma membrane [GO:0005886]; protein-containing complex [GO:0032991]; Schaffer collateral - CA1 synapse [GO:0098685]; secretory granule [GO:0030141]; spindle midzone [GO:0051233]; storage vacuole [GO:0000322]; apolipoprotein A-I receptor binding [GO:0034191]; G protein activity [GO:0003925]; GBD domain binding [GO:0032427]; GTP binding [GO:0005525]; GTP-dependent protein binding [GO:0030742]; GTPase activity [GO:0003924]; identical protein binding [GO:0042802]; mitogen-activated protein kinase kinase kinase binding [GO:0031435]; protein kinase binding [GO:0019901]; thioesterase binding [GO:0031996]; ubiquitin protein ligase activity [GO:0061630]; actin cytoskeleton organization [GO:0030036]; actin filament branching [GO:0090135]; actin filament organization [GO:0007015]; adherens junction organization [GO:0034332]; cardiac conduction system development [GO:0003161]; cardiac neural crest cell migration involved in outflow tract morphogenesis [GO:0003253]; Cdc42 protein signal transduction [GO:0032488]; cell junction assembly [GO:0034329]; cell migration [GO:0016477]; cell projection assembly [GO:0030031]; cellular protein localization [GO:0034613]; cellular response to interferon-gamma [GO:0071346]; dendritic cell migration [GO:0036336]; dendritic spine morphogenesis [GO:0060997]; embryonic heart tube development [GO:0035050]; endocytosis [GO:0006897]; endothelin receptor signaling pathway involved in heart process [GO:0086101]; establishment of cell polarity [GO:0030010]; establishment of epithelial cell apical/basal polarity [GO:0045198]; establishment of Golgi localization [GO:0051683]; establishment or maintenance of apical/basal cell polarity [GO:0035088]; filopodium assembly [GO:0046847]; Golgi organization [GO:0007030]; heart contraction [GO:0060047]; integrin-mediated signaling pathway [GO:0007229]; modification of synaptic structure [GO:0099563]; negative regulation of protein-containing complex assembly [GO:0031333]; neuron fate determination [GO:0048664]; neuropilin signaling pathway [GO:0038189]; nuclear migration [GO:0007097]; nucleus localization [GO:0051647]; organelle transport along microtubule [GO:0072384]; phagocytosis, engulfment [GO:0006911]; positive regulation of actin cytoskeleton reorganization [GO:2000251]; positive regulation of catalytic activity [GO:0043085]; positive regulation of cell growth [GO:0030307]; positive regulation of cytokinesis [GO:0032467]; positive regulation of DNA replication [GO:0045740]; positive regulation of epithelial cell proliferation involved in lung morphogenesis [GO:0060501]; positive regulation of filopodium assembly [GO:0051491]; positive regulation of intracellular protein transport [GO:0090316]; positive regulation of JNK cascade [GO:0046330]; positive regulation of lamellipodium assembly [GO:0010592]; positive regulation of MAPK cascade [GO:0043410]; positive regulation of neuron apoptotic process [GO:0043525]; positive regulation of phosphatidylinositol 3-kinase activity [GO:0043552]; positive regulation of pinocytosis [GO:0048549]; positive regulation of pseudopodium assembly [GO:0031274]; positive regulation of stress fiber assembly [GO:0051496]; positive regulation of substrate adhesion-dependent cell spreading [GO:1900026]; positive regulation of synapse structural plasticity [GO:0051835]; protein phosphorylation [GO:0006468]; regulation of attachment of spindle microtubules to kinetochore [GO:0051988]; regulation of exocytosis [GO:0017157]; regulation of filopodium assembly [GO:0051489]; regulation of lamellipodium assembly [GO:0010591]; regulation of mitotic nuclear division [GO:0007088]; regulation of modification of postsynaptic structure [GO:0099159]; regulation of protein binding [GO:0043393]; regulation of stress fiber assembly [GO:0051492]; response to glucose [GO:0009749]; sprouting angiogenesis [GO:0002040]; submandibular salivary gland formation [GO:0060661]; viral RNA genome replication [GO:0039694]	0	#REF!	#REF!			reviewed	347.5	62.8272	High	9	84	2	TRUE	FALSE	3	-0.135803	0.217613	0.435707	3	0.00307205	0.9609	0.975003	6	-0.0663652	0.26139	0.416496	12.6989	12.2998	12.2159	11.7308	8.26256	11.476	11.4877	8.27473	11.2995	11.7853	8.32508	11.3681	3398.7	307.1	2848.5	2871.7	309.7	2520.5	3529.7	320.7	2643.3	1036.8	104.1	1399.6	868.7	51.5	974.9	996.4	92.2	1116.6	5	1	4	5	1	4	5	1	4	High	Not Found	High	High	Not Found	High	High	Not Found	High
Q5BJP2	Q5BJP2	Q5BJP2	Q5BJP2	Q5BJP2	Cwc15	Spliceosome-associated protein CWC15 homolog	catalytic step 2 spliceosome [GO:0071013]; nucleus [GO:0005634]; Prp19 complex [GO:0000974]; spliceosomal complex [GO:0005681]; U2-type catalytic step 2 spliceosome [GO:0071007]; RNA binding [GO:0003723]; mRNA cis splicing, via spliceosome [GO:0045292]; mRNA splicing, via spliceosome [GO:0000398]	0	#REF!	#REF!			reviewed	50.9	10.917	High	3	6	3	TRUE	FALSE	2	0.0739036	NA	NA	2	-0.20617	NA	NA	4	-0.0661334	0.475818	0.616271	NA	9.68457	NA	NA	9.46291	8.66605	NA	9.53294	8.74382	NA	9.23482	8.4818	NA	705.7	406.2	NA	740.8	428.7	NA	602.5	357.5	NA	239.2	199.6	NA	123.2	165.8	NA	173.2	151	NA	1	1	NA	1	1	NA	1	1	High	High	High	High	High	High	High	High	High
A0A096MKC1, A0A096MKC5, A0A0G2K2E3, Q62844	Q62844	Q62844	Q62844	Q62844	Fyn	Tyrosine-protein kinase Fyn, EC 2.7.10.2 (Proto-oncogene c-Fyn) (p59-Fyn)	actin filament [GO:0005884]; cell body [GO:0044297]; cell periphery [GO:0071944]; cytosol [GO:0005829]; dendrite [GO:0030425]; endosome [GO:0005768]; extrinsic component of cytoplasmic side of plasma membrane [GO:0031234]; glial cell projection [GO:0097386]; glutamatergic synapse [GO:0098978]; intracellular membrane-bounded organelle [GO:0043231]; membrane [GO:0016020]; membrane raft [GO:0045121]; mitochondrion [GO:0005739]; nucleus [GO:0005634]; perinuclear endoplasmic reticulum [GO:0097038]; perinuclear region of cytoplasm [GO:0048471]; plasma membrane [GO:0005886]; postsynaptic density [GO:0014069]; postsynaptic density, intracellular component [GO:0099092]; Schaffer collateral - CA1 synapse [GO:0098685]; alpha-tubulin binding [GO:0043014]; ATP binding [GO:0005524]; CD4 receptor binding [GO:0042609]; CD8 receptor binding [GO:0042610]; disordered domain specific binding [GO:0097718]; enzyme binding [GO:0019899]; ephrin receptor binding [GO:0046875]; G protein-coupled receptor binding [GO:0001664]; growth factor receptor binding [GO:0070851]; identical protein binding [GO:0042802]; metal ion binding [GO:0046872]; non-membrane spanning protein tyrosine kinase activity [GO:0004715]; peptide hormone receptor binding [GO:0051428]; phosphatidylinositol 3-kinase binding [GO:0043548]; phospholipase activator activity [GO:0016004]; phospholipase binding [GO:0043274]; protein kinase activity [GO:0004672]; protein serine/threonine/tyrosine kinase activity [GO:0004712]; protein tyrosine kinase activity [GO:0004713]; protein-containing complex binding [GO:0044877]; scaffold protein binding [GO:0097110]; signaling receptor binding [GO:0005102]; T cell receptor binding [GO:0042608]; tau protein binding [GO:0048156]; transmembrane transporter binding [GO:0044325]; tubulin binding [GO:0015631]; type 5 metabotropic glutamate receptor binding [GO:0031802]; activated T cell proliferation [GO:0050798]; cell differentiation [GO:0030154]; cell surface receptor signaling pathway [GO:0007166]; cellular response to amyloid-beta [GO:1904646]; cellular response to glycine [GO:1905430]; cellular response to growth factor stimulus [GO:0071363]; cellular response to hydrogen peroxide [GO:0070301]; cellular response to L-glutamate [GO:1905232]; cellular response to peptide hormone stimulus [GO:0071375]; cellular response to platelet-derived growth factor stimulus [GO:0036120]; cellular response to transforming growth factor beta stimulus [GO:0071560]; dendrite morphogenesis [GO:0048813]; detection of mechanical stimulus involved in sensory perception of pain [GO:0050966]; forebrain development [GO:0030900]; heart process [GO:0003015]; innate immune response [GO:0045087]; intracellular signal transduction [GO:0035556]; ionotropic glutamate receptor signaling pathway [GO:0035235]; modulation of chemical synaptic transmission [GO:0050804]; negative regulation of dendritic spine maintenance [GO:1902951]; negative regulation of extrinsic apoptotic signaling pathway in absence of ligand [GO:2001240]; negative regulation of gene expression [GO:0010629]; negative regulation of hydrogen peroxide biosynthetic process [GO:0010730]; negative regulation of neuron apoptotic process [GO:0043524]; negative regulation of oxidative stress-induced cell death [GO:1903202]; negative regulation of protein catabolic process [GO:0042177]; negative regulation of protein ubiquitination [GO:0031397]; neuron migration [GO:0001764]; peptidyl-tyrosine phosphorylation [GO:0018108]; positive regulation of cysteine-type endopeptidase activity [GO:2001056]; positive regulation of I-kappaB kinase/NF-kappaB signaling [GO:0043123]; positive regulation of neuron death [GO:1901216]; positive regulation of neuron projection development [GO:0010976]; positive regulation of phosphatidylinositol 3-kinase signaling [GO:0014068]; positive regulation of protein localization to nucleus [GO:1900182]; positive regulation of protein targeting to membrane [GO:0090314]; positive regulation of tyrosine phosphorylation of STAT protein [GO:0042531]; protein autophosphorylation [GO:0046777]; protein phosphorylation [GO:0006468]; regulation of calcium ion import across plasma membrane [GO:1905664]; regulation of cell shape [GO:0008360]; regulation of glutamate receptor signaling pathway [GO:1900449]; regulation of peptidyl-tyrosine phosphorylation [GO:0050730]; response to amyloid-beta [GO:1904645]; response to ethanol [GO:0045471]; response to singlet oxygen [GO:0000304]; response to xenobiotic stimulus [GO:0009410]; T cell receptor signaling pathway [GO:0050852]; transmembrane receptor protein tyrosine kinase signaling pathway [GO:0007169]	0	#REF!	#REF!			reviewed	390.3	24.581	High	13	43	8	TRUE	FALSE	3	-0.153869	0.0528692	0.278991	3	0.0219629	0.767094	0.847891	6	-0.0659532	0.256997	0.411715	9.61839	NA	8.31696	7.50224	8.47249	9.85456	7.28448	8.38241	9.70079	7.42459	8.61618	9.8544	181.3	355.2	925.8	155.9	333.7	832.2	171.8	392.4	925.7	55.3	120.4	454.9	47.2	55.5	321.9	48.5	112.8	391	1	3	3	1	3	3	1	3	3	High	High	High	High	High	High	High	High	High
F1M7L6, P47868	F1M7L6	F1M7L6	F1M7L6	F1M7L6	Scg3	Secretogranin-3 (Secretogranin III)	extracellular region [GO:0005576]; secretory granule membrane [GO:0030667]; transport vesicle membrane [GO:0030658]; protein localization to secretory granule [GO:0033366]	0	#REF!	#REF!			unreviewed	30.2	36.9427	High	14	31	14	TRUE	FALSE	3	0.185379	0.181616	0.403136	3	-0.317274	0.302853	0.473832	6	-0.0659474	0.693763	0.79667	7.8936	10.0642	10.4139	6.45943	12.0088	11.2204	6.66249	12.344	11.2383	6.6014	11.5007	10.6347	88	4121.1	2386.1	101.3	5199.1	2415.8	97.1	2897.8	1589.9	26.9	1396.8	1172.4	30.6	864.6	934.4	27.4	833	671.6	1	11	7	1	11	7	1	11	7	High	High	High	High	High	High	High	High	High
Q91V33	Q91V33	Q91V33	Q91V33	Q91V33	Khdrbs1	KH domain-containing, RNA-binding, signal transduction-associated protein 1 (GAP-associated tyrosine phosphoprotein p62) (Src-associated in mitosis 68 kDa protein, Sam68) (p21 Ras GTPase-activating protein-associated p62) (p68)	cytoplasm [GO:0005737]; Grb2-Sos complex [GO:0070618]; membrane [GO:0016020]; nucleoplasm [GO:0005654]; nucleus [GO:0005634]; protein-containing complex [GO:0032991]; identical protein binding [GO:0042802]; mRNA binding [GO:0003729]; poly(A) binding [GO:0008143]; poly(U) RNA binding [GO:0008266]; protein domain specific binding [GO:0019904]; protein tyrosine kinase binding [GO:1990782]; protein-containing complex binding [GO:0044877]; RNA binding [GO:0003723]; SH2 domain binding [GO:0042169]; SH3 domain binding [GO:0017124]; signaling adaptor activity [GO:0035591]; cell surface receptor signaling pathway [GO:0007166]; G2/M transition of mitotic cell cycle [GO:0000086]; mRNA processing [GO:0006397]; negative regulation of transcription by RNA polymerase II [GO:0000122]; negative regulation of transcription, DNA-templated [GO:0045892]; positive regulation of RNA export from nucleus [GO:0046833]; positive regulation of translational initiation [GO:0045948]; regulation of alternative mRNA splicing, via spliceosome [GO:0000381]; regulation of mRNA splicing, via spliceosome [GO:0048024]; regulation of RNA export from nucleus [GO:0046831]; regulation of signal transduction [GO:0009966]; spermatogenesis [GO:0007283]; T cell receptor signaling pathway [GO:0050852]	0	#REF!	#REF!			reviewed	157.8	32.7314	High	16	125	12	TRUE	FALSE	3	-0.0122009	0.79814	0.880551	3	-0.119479	0.0645918	0.238087	6	-0.0658399	0.107457	0.235048	12.6343	12.7678	12.4078	12.22	12.6511	12.6766	12.2671	12.5581	12.686	12.082	12.488	12.6193	4770.7	6432.4	6547.1	4929	6030.7	6589.6	4335.6	5744.5	6292.2	1455.3	2180.2	3216.9	1491	1002.9	2548.8	1223.9	1651.3	2658	10	11	11	10	11	11	10	11	11	High	High	High	High	High	High	High	High	High
D4A4J0	D4A4J0	D4A4J0	D4A4J0	D4A4J0	Supt16h	FACT complex subunit	FACT complex [GO:0035101]; nucleus [GO:0005634]; nucleosome binding [GO:0031491]; DNA repair [GO:0006281]; DNA replication [GO:0006260]; DNA replication-independent chromatin organization [GO:0034724]; nucleosome disassembly [GO:0006337]; positive regulation of transcription elongation from RNA polymerase II promoter [GO:0032968]; transcription elongation from RNA polymerase II promoter [GO:0006368]	0	#REF!	#REF!			unreviewed	38.4	22.4451	High	25	64	25	TRUE	FALSE	3	-0.0351445	0.787257	0.873739	3	-0.0964167	0.349384	0.515732	6	-0.0657806	0.349209	0.503278	10.1452	10.8517	11.4736	11.7243	11.8853	11.5362	11.8453	11.6279	11.5671	11.7664	11.6517	11.4384	3383.5	3783	2969.8	3679.6	3164.8	3034.2	3483.6	3217.5	2775.3	1032.2	1282.2	1459.2	1113.1	526.3	1173.6	983.4	924.9	1172.4	13	9	11	13	9	11	13	9	11	High	High	High	High	High	High	High	High	High
B2RZ38, Q0D2L6	Q0D2L6	Q0D2L6	Q0D2L6	Q0D2L6	Rragc	Ras-related GTP-binding protein	cytoplasm [GO:0005737]; Gtr1-Gtr2 GTPase complex [GO:1990131]; lysosome [GO:0005764]; nucleoplasm [GO:0005654]; nucleus [GO:0005634]; GDP binding [GO:0019003]; GTP binding [GO:0005525]; GTPase activity [GO:0003924]; GTPase binding [GO:0051020]; protein heterodimerization activity [GO:0046982]; cellular response to amino acid starvation [GO:0034198]; cellular response to amino acid stimulus [GO:0071230]; cellular response to starvation [GO:0009267]; positive regulation of TOR signaling [GO:0032008]; regulation of autophagy [GO:0010506]; regulation of TOR signaling [GO:0032006]; regulation of TORC1 signaling [GO:1903432]; response to amino acid [GO:0043200]	0	#REF!	#REF!			unreviewed	60.4	30.9045	High	12	33	12	TRUE	FALSE	3	-0.115066	0.225537	0.440579	3	-0.016342	0.917085	0.947448	6	-0.0657042	0.4052	0.553407	10.8777	10.9124	10.1478	10.8551	9.80462	9.77066	10.6159	9.79279	9.67649	10.6289	10.0508	9.70165	1852.3	894.3	873.5	1569.3	887	818.3	1583.5	1060.7	832.7	565.1	303.1	429.2	474.7	147.5	316.5	447	304.9	351.7	6	3	3	6	3	3	6	3	3	High	High	High	High	High	High	High	High	High
A0A0G2K490, D3ZZQ0	A0A0G2K490	A0A0G2K490	A0A0G2K490	A0A0G2K490	Tnik	TRAF2 and NCK-interacting kinase	apical plasma membrane [GO:0016324]; cytoplasm [GO:0005737]; cytoskeleton [GO:0005856]; cytosol [GO:0005829]; glutamatergic synapse [GO:0098978]; nucleoplasm [GO:0005654]; nucleus [GO:0005634]; postsynaptic density, intracellular component [GO:0099092]; presynapse [GO:0098793]; ATP binding [GO:0005524]; protein kinase activity [GO:0004672]; protein serine/threonine kinase activity [GO:0004674]; actin cytoskeleton reorganization [GO:0031532]; cytoskeleton organization [GO:0007010]; intracellular signal transduction [GO:0035556]; MAPK cascade [GO:0000165]; microvillus assembly [GO:0030033]; neuron projection morphogenesis [GO:0048812]; positive regulation of JNK cascade [GO:0046330]; positive regulation of protein phosphorylation [GO:0001934]; protein autophosphorylation [GO:0046777]; protein localization to plasma membrane [GO:0072659]; protein phosphorylation [GO:0006468]; regulation of dendrite morphogenesis [GO:0048814]; regulation of MAPK cascade [GO:0043408]; regulation of neurotransmitter receptor localization to postsynaptic specialization membrane [GO:0098696]	0	#REF!	#REF!		KK	unreviewed	72.9	33.9706	High	38	142	27	TRUE	FALSE	3	-0.0456002	0.124559	0.342496	3	-0.0858042	0.00953877	0.166879	6	-0.0657022	0.00341104	0.0354948	11.4901	12.7764	12.8929	12.6045	12.5157	12.3944	12.5519	12.5039	12.322	12.5261	12.4131	12.3179	6227.6	5856.2	5383.6	6004.7	5808.2	5120.3	5898.5	5454	5105.8	1899.8	1984.9	2645.2	1816.4	965.9	1980.5	1665.1	1567.8	2156.8	21	16	14	21	16	14	21	16	14	High	High	High	High	High	High	High	High	High
A0A0G2KAI8	A0A0G2KAI8	A0A0G2KAI8	A0A0G2KAI8	A0A0G2KAI8	Drg2	Developmentally-regulated GTP-binding protein 2	cytoplasm [GO:0005737]; nucleus [GO:0005634]; GTP binding [GO:0005525]; GTPase activity [GO:0003924]; RNA binding [GO:0003723]; cytoplasmic translation [GO:0002181]	0	#REF!	#REF!			unreviewed	16	14.2857	High	5	13	4	TRUE	FALSE	2	-0.152474	NA	NA	2	0.0210759	NA	NA	4	-0.065699	0.655231	0.765623	8.07414	NA	NA	8.08852	8.39017	NA	7.87958	8.29416	NA	7.81314	8.7077	NA	272.2	335.5	NA	235.5	313.9	NA	224.9	418.1	NA	83	113.7	NA	71.2	52.2	NA	63.5	120.2	NA	2	2	NA	2	2	NA	2	2	NA	High	High	High	High	High	High	High	High	High
Q6AY94	Q6AY94	Q6AY94	Q6AY94	Q6AY94	Timmdc1	Complex I assembly factor TIMMDC1, mitochondrial (Translocase of inner mitochondrial membrane domain-containing protein 1, TIMM domain containing-protein 1)	integral component of membrane [GO:0016021]; mitochondrial membrane [GO:0031966]; mitochondrion [GO:0005739]; nucleoplasm [GO:0005654]	1	#REF!	#REF!			reviewed	33.3	22.1053	High	6	16	5	TRUE	FALSE	3	0.0625438	0.4079	0.593585	3	-0.193907	0.254728	0.428604	6	-0.0656818	0.468648	0.609892	NA	8.82114	8.08002	6.73606	9.58553	8.19328	6.91289	9.6237	8.16591	6.70183	9.4731	7.75822	106.6	768.3	292.7	120.5	788.9	287.2	104.1	710.7	216.5	32.5	260.4	143.8	36.4	131.2	111.1	29.4	204.3	91.5	1	4	1	1	4	1	1	4	1	Medium	High	High	Medium	High	High	Medium	High	High
Q8K1Q0	Q8K1Q0	Q8K1Q0	Q8K1Q0	Q8K1Q0	Nmt1	Glycylpeptide N-tetradecanoyltransferase 1, EC 2.3.1.97 (Myristoyl-CoA:protein N-myristoyltransferase 1, NMT 1, Type I N-myristoyltransferase) (Peptide N-myristoyltransferase 1)	cytoplasm [GO:0005737]; cytosol [GO:0005829]; extrinsic component of membrane [GO:0019898]; glycylpeptide N-tetradecanoyltransferase activity [GO:0004379]; myristoyltransferase activity [GO:0019107]; cellular ketone metabolic process [GO:0042180]; in utero embryonic development [GO:0001701]; N-terminal peptidyl-glycine N-myristoylation [GO:0018008]; N-terminal protein myristoylation [GO:0006499]	0	#REF!	#REF!			reviewed	65.7	36.8952	High	17	79	14	TRUE	FALSE	3	-0.101504	0.316351	0.520512	3	-0.0298241	0.704234	0.798458	6	-0.0656639	0.234315	0.386259	12.316	11.6118	11.8368	11.7389	12.1355	11.58	11.6445	11.8978	11.6075	11.6377	12.0408	11.6863	3417.8	4499.3	3061.4	3201.4	3816	3120.3	3186.4	4213.5	3295.6	1042.6	1525	1504.2	968.4	634.6	1206.9	899.5	1211.2	1392.1	8	10	7	8	10	7	8	10	7	High	High	High	High	High	High	High	High	High
F1LMQ3, Q3B8P5	F1LMQ3, Q3B8P5	F1LMQ3	F1LMQ3	F1LMQ3	Psmd8	26S proteasome non-ATPase regulatory subunit 8	nucleus [GO:0005634]; proteasome accessory complex [GO:0022624]; proteasome complex [GO:0000502]; proteasome regulatory particle, lid subcomplex [GO:0008541]; proteasome-mediated ubiquitin-dependent protein catabolic process [GO:0043161]	0	#REF!	#REF!			unreviewed	25.9	33.1445	High	10	34	10	TRUE	FALSE	3	-0.0223782	0.819601	0.892499	3	-0.108537	0.300415	0.471516	6	-0.0654577	0.291887	0.44695	8.5306	9.06663	10.4099	10.2007	10.0837	9.89285	10.2913	9.89194	9.92689	10.2071	9.82544	9.81906	1176.8	1085.2	950.7	1253.1	950.1	973.4	1182.1	907.3	903.3	359	367.8	467.1	379.1	158	376.5	333.7	260.8	381.6	6	3	3	6	3	3	6	3	3	High	High	High	High	High	High	High	High	High
P62744	P62744	P62744	P62744	P62744	Ap2s1	AP-2 complex subunit sigma (Adaptor protein complex AP-2 subunit sigma) (Adaptor-related protein complex 2 subunit sigma) (Clathrin assembly protein 2 sigma small chain) (Clathrin coat assembly protein AP17) (Clathrin coat-associated protein AP17) (Plasma membrane adaptor AP-2 17 kDa protein) (Sigma-adaptin 3b) (Sigma2-adaptin)	AP-2 adaptor complex [GO:0030122]; intracellular membrane-bounded organelle [GO:0043231]; plasma membrane [GO:0005886]; clathrin adaptor activity [GO:0035615]; clathrin-dependent endocytosis [GO:0072583]; intracellular protein transport [GO:0006886]; vesicle-mediated transport [GO:0016192]	0	#REF!	#REF!			reviewed	76.4	48.5915	High	8	89	8	TRUE	FALSE	3	-0.126061	0.098905	0.315042	3	-0.00480371	0.922032	0.9512	6	-0.0654323	0.149766	0.289356	12.1578	11.7586	12.1972	12.2286	11.9095	11.6953	12.0914	11.7154	11.6485	12.1375	11.9395	11.742	4799.4	3847	3316.2	4364	3362.6	3210.3	4505.6	3927.9	3425.3	1464.1	1303.9	1629.4	1320.1	559.2	1241.7	1271.9	1129.1	1446.9	8	7	6	8	7	6	8	7	6	High	High	High	High	High	High	High	High	High
D4A6R4	D4A6R4	D4A6R4	D4A6R4	D4A6R4	LOC100362216	Hypothetical protein LOC100362216	0	0	#REF!	#REF!			unreviewed	9.1	33.4495	High	5	15	5	TRUE	FALSE	3	-0.0208036	0.935167	0.962316	3	-0.109993	0.670225	0.77204	6	-0.0653985	0.667492	0.775129	7.01569	7.05853	8.27566	9.19155	8.61176	8.68825	9.51471	8.1639	8.75054	9.48361	8.13494	8.54303	584.7	391.2	412.5	731.5	286.8	430.7	715.9	281.1	373	178.4	132.6	202.7	221.3	47.7	166.6	202.1	80.8	157.6	4	2	2	4	2	2	4	2	2	High	High	High	High	High	High	High	High	High
O88989	O88989	O88989	O88989	O88989	Mdh1	Malate dehydrogenase, cytoplasmic, EC 1.1.1.37 (Cytosolic malate dehydrogenase)	cytosol [GO:0005829]; L-malate dehydrogenase activity [GO:0030060]; malate dehydrogenase activity [GO:0016615]; NAD binding [GO:0051287]; malate metabolic process [GO:0006108]; NAD metabolic process [GO:0019674]; NADH metabolic process [GO:0006734]; oxaloacetate metabolic process [GO:0006107]; tricarboxylic acid cycle [GO:0006099]	0	#REF!	#REF!			reviewed	90.4	49.4012	High	21	197	21	TRUE	FALSE	3	0.0317605	0.752335	0.849146	3	-0.161903	0.066102	0.239488	6	-0.0650711	0.339648	0.494155	13.3999	12.8592	12.8686	12.5715	13.598	13.4289	12.7652	13.4898	13.4388	12.4924	13.3698	13.2505	6086.8	12399.9	11028.1	6961.4	11503.4	11103.7	5762.1	10585.8	9745.2	1856.9	4202.8	5418.6	2105.8	1913	4294.8	1626.6	3043	4116.7	12	17	17	12	17	17	12	17	17	High	High	High	High	High	High	High	High	High
A0A0G2K1G0, A0A0G2K2S3, B1WC16, Q7TP73	B1WC16	B1WC16	B1WC16	B1WC16	Bclaf1	BCL2-associated transcription factor 1, isoform CRA_a (Bclaf1 protein)	nucleoplasm [GO:0005654]; nucleus [GO:0005634]; DNA binding [GO:0003677]; apoptotic process [GO:0006915]; cellular response to leukemia inhibitory factor [GO:1990830]; negative regulation of transcription, DNA-templated [GO:0045892]; positive regulation of apoptotic process [GO:0043065]; positive regulation of DNA-templated transcription, initiation [GO:2000144]; positive regulation of intrinsic apoptotic signaling pathway [GO:2001244]; positive regulation of response to DNA damage stimulus [GO:2001022]; regulation of DNA-templated transcription in response to stress [GO:0043620]	0	#REF!	#REF!			unreviewed	33.6	16.721	High	16	37	15	TRUE	FALSE	3	-0.0191944	0.403671	0.589932	3	-0.110851	0.171294	0.350103	6	-0.0650225	0.100745	0.225951	6.96232	9.38802	10.2159	10.1315	11.8795	10.9721	10.1452	11.8301	10.9503	10.124	11.6972	10.8294	1121.7	3767.9	2008.8	1132.4	3641	1978.6	1115.9	3320.5	1819.6	342.2	1277.1	987	342.5	605.5	765.3	315	954.5	768.7	5	8	6	5	8	6	5	8	6	High	High	High	High	High	High	High	High	High
A0A0G2JZ77, Q9ERW3	A0A0G2JZ77	A0A0G2JZ77	A0A0G2JZ77	A0A0G2JZ77	Fgf13	Fibroblast growth factor, FGF	cytoplasm [GO:0005737]; dendrite [GO:0030425]; extracellular region [GO:0005576]; filopodium [GO:0030175]; growth cone [GO:0030426]; microtubule [GO:0005874]; nucleus [GO:0005634]; growth factor activity [GO:0008083]; nervous system development [GO:0007399]	0	#REF!	#REF!			unreviewed	34.6	15.9292	High	4	7	4	TRUE	FALSE	3	-0.0908842	0.279657	0.490499	3	-0.0389752	0.33097	0.498969	6	-0.0649297	0.106137	0.233195	8.28077	NA	NA	8.67207	8.39232	7.16491	8.47938	8.2914	7.18587	8.62425	8.41024	7.07788	407.9	336	143.5	356.9	313.3	145.6	394.6	340.2	135.1	124.4	113.9	70.5	108	52.1	56.3	111.4	97.8	57.1	2	2	1	2	2	1	2	2	1	High	High	High	High	High	High	High	High	High
A0A0G2K8P2, D4AAM0	D4AAM0	D4AAM0	D4AAM0	D4AAM0	Tnpo3	Transportin 3	annulate lamellae [GO:0005642]; cytoplasm [GO:0005737]; nuclear envelope [GO:0005635]; identical protein binding [GO:0042802]; small GTPase binding [GO:0031267]; protein import into nucleus [GO:0006606]	0	#REF!	#REF!			unreviewed	16	31.2026	High	22	63	22	TRUE	FALSE	3	-0.0152713	0.846896	0.908039	3	-0.114185	0.362939	0.52772	6	-0.0647284	0.315521	0.46982	10.9365	11.9085	11.5841	11.736	10.7339	8.27612	11.8598	10.6575	8.18289	11.7531	10.6794	7.97097	3411.1	1703	310	3716.7	1615.2	290.6	3451.7	1639.9	250.9	1040.6	577.2	152.3	1124.3	268.6	112.4	974.4	471.4	106	12	6	2	12	6	2	12	6	2	High	High	High	High	High	High	High	High	High
F1LZB7	F1LZB7	F1LZB7	F1LZB7	F1LZB7	Frmd4b	FERM domain-containing 4B	adherens junction [GO:0005912]; bicellular tight junction [GO:0005923]; cytoplasm [GO:0005737]; cytoskeleton [GO:0005856]; ruffle [GO:0001726]; establishment of epithelial cell polarity [GO:0090162]	0	#REF!	#REF!			unreviewed	17	3.38164	High	3	8	3	TRUE	FALSE	2	-0.257294	NA	NA	2	0.127851	NA	NA	4	-0.0647215	0.618389	0.739002	8.99379	9.50879	8.0634	9.73352	NA	8.67419	9.44398	NA	8.44915	9.94369	NA	8.71973	851.3	NA	408.5	696.5	NA	349.5	984.8	NA	421.6	259.7	NA	200.7	210.7	NA	135.2	278	NA	178.1	2	NA	2	2	NA	2	2	NA	2	High	Not Found	High	High	Not Found	High	High	Not Found	High
D4AEK9	D4AEK9	D4AEK9	D4AEK9	D4AEK9	Ccdc6	Coiled-coil domain-containing 6	cytosol [GO:0005829]; identical protein binding [GO:0042802]	0	#REF!	#REF!			unreviewed	16.9	28.2979	High	11	26	11	TRUE	FALSE	3	0.0963892	0.377098	0.569442	3	-0.225788	0.116497	0.293838	6	-0.0646994	0.504106	0.643701	8.91916	9.74349	10.1268	9.41638	10.3919	10.1266	9.68159	10.3793	10.1631	9.32305	10.0086	9.92585	683.3	1343.6	1117.9	821.2	1331.9	1146.6	640.5	1030.1	972.7	208.4	455.4	549.3	248.4	221.5	443.5	180.8	296.1	410.9	4	3	5	4	3	5	4	3	5	High	High	High	High	High	High	High	High	High
A0A0G2JXD7, F1M6A8, Q63484	A0A0G2JXD7, F1M6A8	A0A0G2JXD7	A0A0G2JXD7	A0A0G2JXD7	Akt3	Non-specific serine/threonine protein kinase, EC 2.7.11.1	ATP binding [GO:0005524]; protein serine kinase activity [GO:0106310]; protein serine/threonine kinase activity [GO:0004674]; protein serine/threonine/tyrosine kinase activity [GO:0004712]; brain morphogenesis [GO:0048854]; homeostasis of number of cells within a tissue [GO:0048873]; intracellular signal transduction [GO:0035556]; mitochondrial genome maintenance [GO:0000002]; negative regulation of cellular senescence [GO:2000773]; positive regulation of angiogenesis [GO:0045766]; positive regulation of artery morphogenesis [GO:1905653]; positive regulation of cell migration involved in sprouting angiogenesis [GO:0090050]; positive regulation of cell size [GO:0045793]; positive regulation of TOR signaling [GO:0032008]; positive regulation of vascular endothelial cell proliferation [GO:1905564]	0	#REF!	#REF!			unreviewed	50.7	17.0886	High	7	15	5	TRUE	FALSE	3	-0.130952	0.0304364	0.257163	3	0.00186065	0.85996	0.916145	6	-0.0645456	0.0978151	0.221948	8.74517	8.71905	7.78005	9.62772	10.8905	9.15558	9.50144	10.7169	9.06259	9.64295	10.8969	9.13955	791.1	1898.3	570.3	724.8	1683.1	534.7	799.5	1906.7	564	241.3	643.4	280.2	219.3	279.9	206.8	225.7	548.1	238.2	3	5	2	3	5	2	3	5	2	High	High	High	High	High	High	High	High	High
D3ZKH6	D3ZKH6	D3ZKH6	D3ZKH6	D3ZKH6	Rabgap1l	RAB GTPase-activating protein 1-like	early endosome [GO:0005769]; Golgi apparatus [GO:0005794]; nucleus [GO:0005634]; GTPase activator activity [GO:0005096]; small GTPase binding [GO:0031267]; activation of GTPase activity [GO:0090630]; regulation of protein localization [GO:0032880]	0	#REF!	#REF!			unreviewed	18.3	5.15337	High	4	7	4	TRUE	FALSE	3	-0.0190554	0.772898	0.864057	3	-0.109849	0.288611	0.460678	6	-0.0644523	0.232979	0.385308	NA	NA	8.39874	8.06447	8.92807	7.83542	8.00899	8.83226	7.92955	7.88203	8.73742	7.87897	267.7	487.1	228.4	257.6	455.8	243.8	235.9	426.8	235.4	81.7	165.1	112.2	77.9	75.8	94.3	66.6	122.7	99.5	1	2	1	1	2	1	1	2	1	Medium	High	High	Medium	High	High	Medium	High	High
Q6YDN8	Q6YDN8	Q6YDN8	Q6YDN8	Q6YDN8	Gid8	BWK-1 (Bwk1 leukemia-related) (GID complex subunit 8 homolog)	cell junction [GO:0030054]; cytoplasm [GO:0005737]; cytosol [GO:0005829]; nucleoplasm [GO:0005654]; nucleus [GO:0005634]; ubiquitin ligase complex [GO:0000151]; protein homodimerization activity [GO:0042803]; positive regulation of canonical Wnt signaling pathway [GO:0090263]; positive regulation of cell population proliferation [GO:0008284]; proteasome-mediated ubiquitin-dependent protein catabolic process [GO:0043161]	0	#REF!	#REF!			unreviewed	31.1	23.6842	High	5	13	5	TRUE	FALSE	3	-0.0927067	0.583989	0.727357	3	-0.0359347	0.658117	0.763078	6	-0.0643207	0.41508	0.560901	8.58308	NA	8.86171	10.0132	9.97068	9.09882	9.63572	10.0484	9.1205	9.87682	10.069	9.02901	1033.4	1003.4	548.3	795.5	1058.9	556.6	940.2	1074.2	522.4	315.2	340.1	269.4	240.6	176.1	215.3	265.4	308.8	220.7	4	2	2	4	2	2	4	2	2	High	High	High	High	High	High	High	High	High
Q9Z1B2	Q9Z1B2	Q9Z1B2	Q9Z1B2	Q9Z1B2	Gstm5	Glutathione S-transferase Mu 5, EC 2.5.1.18 (GST class-mu 5)	cytoplasm [GO:0005737]; cytosol [GO:0005829]; intercellular bridge [GO:0045171]; sperm fibrous sheath [GO:0035686]; enzyme binding [GO:0019899]; glutathione binding [GO:0043295]; glutathione transferase activity [GO:0004364]; identical protein binding [GO:0042802]; protein homodimerization activity [GO:0042803]; cellular detoxification of nitrogen compound [GO:0070458]; glutathione metabolic process [GO:0006749]; nitrobenzene metabolic process [GO:0018916]; response to estrogen [GO:0043627]; xenobiotic catabolic process [GO:0042178]	0	#REF!	#REF!			reviewed	86.9	21.7778	High	5	10	4	TRUE	FALSE	1	-0.181684	NA	NA	1	0.0530625	NA	NA	2	-0.0643106	NA	NA	6.23074	NA	7.6014	8.32328	NA	NA	8.1416	NA	NA	8.37634	NA	NA	320.3	NA	NA	282.4	NA	NA	332.3	NA	NA	97.7	NA	NA	85.4	NA	NA	93.8	NA	NA	2	NA	NA	2	NA	NA	2	NA	NA	High	High	Not Found	High	High	Not Found	High	High	Not Found
A0A0G2JVL8, A0A0G2JZH2, F1LS86, Q5BJR3	F1LS86	F1LS86	F1LS86	F1LS86	Iars	Isoleucine--tRNA ligase, EC 6.1.1.5 (Isoleucyl-tRNA synthetase)	aminoacyl-tRNA synthetase multienzyme complex [GO:0017101]; cytoplasm [GO:0005737]; aminoacyl-tRNA editing activity [GO:0002161]; ATP binding [GO:0005524]; GTPase binding [GO:0051020]; isoleucine-tRNA ligase activity [GO:0004822]; tRNA binding [GO:0000049]; isoleucyl-tRNA aminoacylation [GO:0006428]	0	#REF!	#REF!			unreviewed	40.5	40.8875	High	46	160	46	TRUE	FALSE	3	-0.0797046	0.303344	0.508866	3	-0.0486799	0.499814	0.638762	6	-0.0641922	0.15059	0.290191	11.9404	13.2578	13.2188	13.553	11.9699	11.0697	13.4872	11.7834	11.0829	13.5083	11.8161	11.1222	12019	4011.3	2149.4	11482.9	3525	2169.1	11651.7	3605.7	2229.1	3666.5	1359.6	1056.1	3473.6	586.2	839	3289.2	1036.5	941.6	32	10	9	32	10	9	32	10	9	High	High	High	High	High	High	High	High	High
A1A5N6, P03994	P03994	P03994	P03994	P03994	Hapln1	Hyaluronan and proteoglycan link protein 1 (Cartilage-linking protein 1, Cartilage-link protein) (Proteoglycan link protein)	extracellular matrix [GO:0031012]; extracellular region [GO:0005576]; synapse [GO:0045202]; hyaluronic acid binding [GO:0005540]; structural molecule activity [GO:0005198]; cell adhesion [GO:0007155]; central nervous system development [GO:0007417]; skeletal system development [GO:0001501]	0	#REF!	#REF!			reviewed	82.6	11.0169	High	4	6	4	TRUE	FALSE	1	0.00279051	NA	NA	1	-0.131001	NA	NA	2	-0.0641051	NA	NA	9.3289	NA	7.40599	8.27566	NA	NA	8.27845	NA	NA	8.14466	NA	NA	309.9	NA	NA	310.5	NA	NA	283	NA	NA	94.6	NA	NA	93.9	NA	NA	79.9	NA	NA	2	NA	NA	2	NA	NA	2	NA	NA	High	Not Found	Not Found	High	Not Found	Not Found	High	Not Found	Not Found
A0A0G2JTA7, D4AAY3	A0A0G2JTA7	A0A0G2JTA7	A0A0G2JTA7	A0A0G2JTA7	Rasal2	RAS protein activator-like 2	GTPase activator activity [GO:0005096]; adipose tissue development [GO:0060612]; gene expression [GO:0010467]; multicellular organism growth [GO:0035264]; regulation of GTPase activity [GO:0043087]; regulation of protein activation cascade [GO:2000257]; response to dietary excess [GO:0002021]; response to glucose [GO:0009749]; signal transduction [GO:0007165]	0	#REF!	#REF!			unreviewed	22.1	12.197	High	14	25	10	TRUE	FALSE	2	-0.0725187	NA	NA	2	-0.0555277	NA	NA	4	-0.0640232	0.161316	0.305159	NA	8.88387	8.56682	8.90026	NA	7.81442	8.76487	NA	7.80478	8.78921	NA	7.81442	477.8	NA	225.1	435	NA	223.6	442.4	NA	225.1	145.7	NA	110.6	131.6	NA	86.5	124.9	NA	95.1	4	NA	1	4	NA	1	4	NA	1	High	High	Medium	High	High	Medium	High	High	Medium
A0A096MJZ7, Q9JKC9	Q9JKC9	Q9JKC9	Q9JKC9	Q9JKC9	Synrg	Synergin gamma (AP1 subunit gamma-binding protein 1) (Gamma-synergin)	clathrin coat of trans-Golgi network vesicle [GO:0030130]; perinuclear region of cytoplasm [GO:0048471]; endocytosis [GO:0006897]; protein transport [GO:0015031]	0	#REF!	#REF!			reviewed	83.7	12.0391	High	13	26	9	TRUE	FALSE	3	-0.129272	0.110643	0.327564	3	0.00132971	0.986398	0.991742	6	-0.0639711	0.235314	0.38733	NA	9.60455	8.69139	10.9449	10.7559	9.03535	10.7283	10.6402	8.97985	11.0123	10.619	9.10879	1971.3	1729.2	524.7	1696.5	1595.9	504.9	2065.6	1572.7	552.1	601.4	586.1	257.8	513.2	265.4	195.3	583.1	452.1	233.2	6	8	2	6	8	2	6	8	2	High	High	High	High	High	High	High	High	High
A0A0G2JWM9, Q6U1J1	A0A0G2JWM9, Q6U1J1	A0A0G2JWM9	Q6U1J1	A0A0G2JWM9	Tbc1d22b	TBC1 domain family, member 22B	14-3-3 protein binding [GO:0071889]; GTPase activator activity [GO:0005096]; activation of GTPase activity [GO:0090630]	0	#REF!	#REF!			unreviewed	9.4	10.766	High	5	7	4	TRUE	FALSE	3	-0.101474	0.257724	0.471336	3	-0.0263683	0.23483	0.410144	6	-0.063921	0.120661	0.252121	7.72724	NA	NA	9.54342	8.16541	7.48623	9.51412	8.12102	7.2555	9.50641	8.16993	7.43962	746.2	287.1	179.3	731.2	278.4	152.8	727.3	288	173.6	227.6	97.3	88.1	221.2	46.3	59.1	205.3	82.8	73.3	2	2	1	2	2	1	2	2	1	High	Medium	High	High	Medium	High	High	Medium	High
Q921A2	Q921A2	Q921A2	Q921A2	Q921A2	Slc2a13	Proton myo-inositol cotransporter, H(+)-myo-inositol cotransporter, Hmit (H(+)-myo-inositol symporter) (Solute carrier family 2 member 13)	astrocyte end-foot [GO:0097450]; cell body [GO:0044297]; cell periphery [GO:0071944]; cell projection [GO:0042995]; cytoplasm [GO:0005737]; growth cone [GO:0030426]; integral component of plasma membrane [GO:0005887]; intracellular membrane-bounded organelle [GO:0043231]; membrane [GO:0016020]; organelle membrane [GO:0031090]; ATPase binding [GO:0051117]; myo-inositol transmembrane transporter activity [GO:0005365]; myo-inositol:proton symporter activity [GO:0005366]; protease binding [GO:0002020]; myo-inositol transport [GO:0015798]; positive regulation of amyloid-beta formation [GO:1902004]	2	#REF!	#REF!			reviewed	112.3	16.9545	High	9	26	9	TRUE	FALSE	3	-0.144867	0.110882	0.327719	3	0.0171725	0.695041	0.791063	6	-0.0638473	0.227582	0.379209	9.67666	9.96347	10.6913	9.54264	9.56986	8.91468	9.35821	9.52943	8.70494	9.59432	9.62826	8.85611	745.8	760	482.6	656.3	739	417.3	773	791.4	463.4	227.5	257.6	237.1	198.5	122.9	161.4	218.2	227.5	195.8	4	4	2	4	4	2	4	4	2	High	High	High	High	High	High	High	High	High
A0A0G2K095, E9PT65, Q5PQK5, Q5WQV5, T1SRT4	Q5PQK5, Q5WQV5	Q5PQK5	Q5PQK5	Q5PQK5	Rdx	Radixin	adherens junction [GO:0005912]; apical part of cell [GO:0045177]; apical plasma membrane [GO:0016324]; cell periphery [GO:0071944]; cell tip [GO:0051286]; cleavage furrow [GO:0032154]; cortical actin cytoskeleton [GO:0030864]; filopodium [GO:0030175]; lamellipodium [GO:0030027]; microvillus [GO:0005902]; midbody [GO:0030496]; plasma membrane [GO:0005886]; ruffle [GO:0001726]; stereocilium [GO:0032420]; T-tubule [GO:0030315]; actin binding [GO:0003779]; ATPase binding [GO:0051117]; cell adhesion molecule binding [GO:0050839]; protein domain specific binding [GO:0019904]; protein kinase A binding [GO:0051018]; apical protein localization [GO:0045176]; barbed-end actin filament capping [GO:0051016]; cellular response to platelet-derived growth factor stimulus [GO:0036120]; cellular response to thyroid hormone stimulus [GO:0097067]; establishment of endothelial barrier [GO:0061028]; establishment of protein localization [GO:0045184]; microvillus assembly [GO:0030033]; negative regulation of adherens junction organization [GO:1903392]; negative regulation of cell size [GO:0045792]; negative regulation of GTPase activity [GO:0034260]; negative regulation of homotypic cell-cell adhesion [GO:0034111]; positive regulation of cell migration [GO:0030335]; positive regulation of cellular protein catabolic process [GO:1903364]; positive regulation of early endosome to late endosome transport [GO:2000643]; positive regulation of G1/S transition of mitotic cell cycle [GO:1900087]; positive regulation of gene expression [GO:0010628]; positive regulation of protein localization to early endosome [GO:1902966]; protein kinase A signaling [GO:0010737]; protein localization to plasma membrane [GO:0072659]; regulation of actin filament bundle assembly [GO:0032231]; regulation of cell shape [GO:0008360]; regulation of cell size [GO:0008361]; regulation of GTPase activity [GO:0043087]; regulation of organelle assembly [GO:1902115]; regulation of Rap protein signal transduction [GO:0032487]; regulation of ruffle assembly [GO:1900027]	0	#REF!	#REF!			unreviewed	167.9	36.8782	High	23	51	13	TRUE	FALSE	3	-0.0973691	0.235252	0.450589	3	-0.0300489	0.25061	0.425856	6	-0.063709	0.0961968	0.21906	9.89118	9.7848	10.7686	10.7249	11.8883	11.6615	10.532	11.7817	11.6689	10.6721	11.8438	11.6687	1692.4	3790.9	3239.3	1480.6	3520.8	3256	1631.6	3675.6	3255.5	516.3	1284.9	1591.6	447.9	585.5	1259.4	460.6	1056.6	1375.2	5	10	11	5	10	11	5	10	11	High	High	High	High	High	High	High	High	High
A0A0G2K007, O88506	A0A0G2K007, O88506	O88506	O88506	O88506	Stk39	STE20/SPS1-related proline-alanine-rich protein kinase, Ste-20-related kinase, EC 2.7.11.1 (Pancreatic serine/threonine-protein kinase, PS/TK, PSTK1) (Serine/threonine-protein kinase 39)	apical plasma membrane [GO:0016324]; basolateral plasma membrane [GO:0016323]; cytoplasm [GO:0005737]; cytoskeleton [GO:0005856]; cytosol [GO:0005829]; extrinsic component of membrane [GO:0019898]; membrane [GO:0016020]; nucleoplasm [GO:0005654]; ATP binding [GO:0005524]; kinase activity [GO:0016301]; protein kinase binding [GO:0019901]; protein serine kinase activity [GO:0106310]; protein serine/threonine kinase activity [GO:0004674]; protein serine/threonine/tyrosine kinase activity [GO:0004712]; cellular hypotonic response [GO:0071476]; cellular response to chemokine [GO:1990869]; chemokine (C-X-C motif) ligand 12 signaling pathway [GO:0038146]; intracellular signal transduction [GO:0035556]; ion homeostasis [GO:0050801]; maintenance of lens transparency [GO:0036438]; negative regulation of creatine transmembrane transporter activity [GO:1905408]; negative regulation of pancreatic juice secretion [GO:0090188]; negative regulation of potassium ion transmembrane transport [GO:1901380]; negative regulation of potassium ion transmembrane transporter activity [GO:1901017]; negative regulation of sodium ion transmembrane transporter activity [GO:2000650]; peptidyl-serine phosphorylation [GO:0018105]; peptidyl-threonine phosphorylation [GO:0018107]; positive regulation of ion transmembrane transporter activity [GO:0032414]; positive regulation of p38MAPK cascade [GO:1900745]; positive regulation of potassium ion transport [GO:0043268]; positive regulation of T cell chemotaxis [GO:0010820]; protein autophosphorylation [GO:0046777]; protein phosphorylation [GO:0006468]; regulation of blood pressure [GO:0008217]; regulation of inflammatory response [GO:0050727]; signal transduction [GO:0007165]	1	#REF!	#REF!			reviewed	178	8.4991	High	5	15	5	TRUE	FALSE	2	-0.197706	NA	NA	2	0.0703473	NA	NA	4	-0.0636794	0.568721	0.697304	9.92407	8.84674	9.62735	9.71939	NA	7.51254	9.37873	NA	7.45779	9.73166	NA	7.64097	843	NA	182.6	665.7	NA	175.8	850.2	NA	199.6	257.2	NA	89.7	201.4	NA	68	240	NA	84.3	4	NA	1	4	NA	1	4	NA	1	High	High	High	High	High	High	High	High	High
Q5U1W8	Q5U1W8	Q5U1W8	Q5U1W8	Q5U1W8	LOC100911295	High-mobility group nucleosome binding domain 1	chromatin [GO:0000785]; nucleus [GO:0005634]; chromatin binding [GO:0003682]; nucleosomal DNA binding [GO:0031492]; chromatin organization [GO:0006325]; positive regulation of NAD+ ADP-ribosyltransferase activity [GO:1901666]; post-embryonic camera-type eye morphogenesis [GO:0048597]; pyrimidine dimer repair by nucleotide-excision repair [GO:0000720]; regulation of development, heterochronic [GO:0040034]; regulation of epithelial cell proliferation [GO:0050678]; regulation of transcription by RNA polymerase II [GO:0006357]; response to UV-B [GO:0010224]; response to UV-C [GO:0010225]; transcription-coupled nucleotide-excision repair [GO:0006283]	0	#REF!	#REF!			unreviewed	38	18.75	Medium	2	4	2	TRUE	FALSE	2	-0.0111908	NA	NA	2	-0.116113	NA	NA	4	-0.063652	0.752619	0.839693	8.47857	9.11061	NA	8.65571	9.35733	NA	8.92511	9.06555	NA	8.88539	8.89542	NA	403.3	655.9	NA	486.1	535.8	NA	472.9	476.2	NA	123	222.3	NA	147	89.1	NA	133.5	136.9	NA	1	1	NA	1	1	NA	1	1	NA	High	High	Not Found	High	High	Not Found	High	High	Not Found
A0A0G2K3P7	A0A0G2K3P7	A0A0G2K3P7	A0A0G2K3P7	A0A0G2K3P7	Atp11b	Phospholipid-transporting ATPase, EC 7.6.2.1	early endosome membrane [GO:0031901]; endoplasmic reticulum [GO:0005783]; integral component of membrane [GO:0016021]; membrane [GO:0016020]; phospholipid-translocating ATPase complex [GO:1990531]; plasma membrane [GO:0005886]; recycling endosome [GO:0055037]; trans-Golgi network [GO:0005802]; ATP binding [GO:0005524]; ATP hydrolysis activity [GO:0016887]; ATPase-coupled intramembrane lipid transporter activity [GO:0140326]; magnesium ion binding [GO:0000287]; aminophospholipid transport [GO:0015917]; phospholipid translocation [GO:0045332]	1	#REF!	#REF!			unreviewed	46.9	6.2167	High	5	8	4	TRUE	FALSE	2	0.101527	NA	NA	2	-0.228752	NA	NA	4	-0.0636125	0.629411	0.747742	NA	8.51136	8.51215	5.67243	8.56301	NA	5.76288	8.6756	NA	5.27053	8.5074	NA	51	378.2	NA	54.3	408.9	NA	38.6	363.9	NA	15.6	128.2	NA	16.4	68	NA	10.9	104.6	NA	1	2	NA	1	2	NA	1	2	NA	High	High	Not Found	High	High	Not Found	High	High	Not Found
P15791	P15791	P15791	P15791	P15791	Camk2d	Calcium/calmodulin-dependent protein kinase type II subunit delta, CaM kinase II subunit delta, CaMK-II subunit delta, EC 2.7.11.17	axon initial segment [GO:0043194]; calcium- and calmodulin-dependent protein kinase complex [GO:0005954]; cytoplasm [GO:0005737]; cytosol [GO:0005829]; intercalated disc [GO:0014704]; neuromuscular junction [GO:0031594]; neuron projection [GO:0043005]; neuronal cell body [GO:0043025]; nucleus [GO:0005634]; perinuclear region of cytoplasm [GO:0048471]; protein-containing complex [GO:0032991]; sarcoplasmic reticulum membrane [GO:0033017]; T-tubule [GO:0030315]; ATP binding [GO:0005524]; calmodulin binding [GO:0005516]; calmodulin-dependent protein kinase activity [GO:0004683]; identical protein binding [GO:0042802]; nitric-oxide synthase binding [GO:0050998]; protein homodimerization activity [GO:0042803]; protein kinase activity [GO:0004672]; protein serine kinase activity [GO:0106310]; protein serine/threonine kinase activity [GO:0004674]; protein serine/threonine/tyrosine kinase activity [GO:0004712]; sodium channel inhibitor activity [GO:0019871]; titin binding [GO:0031432]; transmembrane transporter binding [GO:0044325]; calcium ion transport [GO:0006816]; cardiac muscle cell contraction [GO:0086003]; cardiac muscle contraction [GO:0060048]; cell growth involved in cardiac muscle cell development [GO:0061049]; cellular potassium ion homeostasis [GO:0030007]; endoplasmic reticulum calcium ion homeostasis [GO:0032469]; G1/S transition of mitotic cell cycle [GO:0000082]; negative regulation of sodium ion transmembrane transport [GO:1902306]; negative regulation of sodium ion transmembrane transporter activity [GO:2000650]; peptidyl-serine phosphorylation [GO:0018105]; peptidyl-threonine phosphorylation [GO:0018107]; positive regulation of cardiac muscle cell apoptotic process [GO:0010666]; positive regulation of cardiac muscle hypertrophy [GO:0010613]; positive regulation of DNA biosynthetic process [GO:2000573]; positive regulation of ERK1 and ERK2 cascade [GO:0070374]; positive regulation of G2/M transition of mitotic cell cycle [GO:0010971]; positive regulation of Rac protein signal transduction [GO:0035022]; positive regulation of smooth muscle cell migration [GO:0014911]; positive regulation of vascular associated smooth muscle cell proliferation [GO:1904707]; protein autophosphorylation [GO:0046777]; protein phosphorylation [GO:0006468]; regulation of calcium ion transmembrane transport via high voltage-gated calcium channel [GO:1902514]; regulation of cardiac muscle cell action potential [GO:0098901]; regulation of cardiac muscle cell action potential involved in regulation of contraction [GO:0098909]; regulation of cardiac muscle contraction by regulation of the release of sequestered calcium ion [GO:0010881]; regulation of cell communication by electrical coupling [GO:0010649]; regulation of cell communication by electrical coupling involved in cardiac conduction [GO:1901844]; regulation of cellular localization [GO:0060341]; regulation of membrane depolarization [GO:0003254]; regulation of protein localization to plasma membrane [GO:1903076]; regulation of relaxation of cardiac muscle [GO:1901897]; regulation of release of sequestered calcium ion into cytosol by sarcoplasmic reticulum [GO:0010880]; regulation of sodium ion transport [GO:0002028]; relaxation of cardiac muscle [GO:0055119]; response to hypoxia [GO:0001666]	1	#REF!	#REF!			reviewed	332.9	57.5985	High	29	368	18	TRUE	FALSE	3	-0.170118	0.202941	0.423916	3	0.0431206	0.533582	0.662936	6	-0.0634985	0.392304	0.541294	13.5043	13.4279	13.455	13.7832	13.1834	12.9817	13.433	13.0791	12.9258	13.9011	13.1127	13.0638	14098.1	9302.3	8088.6	11059.3	8653.7	7781.5	15298.7	8857.6	8562.4	4300.8	3152.9	3974.3	3345.4	1439.1	3009.8	4318.7	2546.2	3617	18	15	13	18	15	13	18	15	13	High	High	High	High	High	High	High	High	High
A0A0G2JY26, D4A0I5	A0A0G2JY26, D4A0I5	A0A0G2JY26	A0A0G2JY26	A0A0G2JY26	Dnajc6	DnaJ heat shock protein family (Hsp40) member C6	cytoplasm [GO:0005737]; intracellular membrane-bounded organelle [GO:0043231]; postsynaptic density [GO:0014069]; presynapse [GO:0098793]; synapse [GO:0045202]; vesicle [GO:0031982]; clathrin binding [GO:0030276]; phosphatase activity [GO:0016791]; clathrin coat disassembly [GO:0072318]; clathrin-dependent endocytosis [GO:0072583]; regulation of clathrin-dependent endocytosis [GO:2000369]; synaptic vesicle uncoating [GO:0016191]	0	#REF!	#REF!			unreviewed	33.1	25.9062	High	19	87	18	TRUE	FALSE	3	0.0663035	0.25811	0.471523	3	-0.192733	0.210027	0.387319	6	-0.0632147	0.44984	0.59348	11.9628	11.9769	12.4032	11.7574	11.8235	11.4482	11.7992	11.9723	11.4565	11.3927	11.8234	11.2348	3462	3624.3	2794.2	3563.8	4018.1	2810.3	2688.7	3624.2	2409.9	1056.1	1228.4	1372.9	1078	668.2	1087	759	1041.8	1018	10	10	10	10	10	10	10	10	10	High	High	High	High	High	High	High	High	High
A0A0G2KAW7, Q5XI72	A0A0G2KAW7, Q5XI72	Q5XI72	Q5XI72	Q5XI72	Eif4h	Eukaryotic translation initiation factor 4H, eIF-4H (Williams-Beuren syndrome chromosomal region 1 protein homolog)	perinuclear region of cytoplasm [GO:0048471]; ribosomal small subunit binding [GO:0043024]; RNA strand annealing activity [GO:0033592]; RNA strand-exchange activity [GO:0034057]; translation initiation factor activity [GO:0003743]; developmental growth [GO:0048589]; eukaryotic translation initiation factor 4F complex assembly [GO:0097010]; formation of translation preinitiation complex [GO:0001731]; sexual reproduction [GO:0019953]	0	#REF!	#REF!			reviewed	51.7	18.9516	High	5	7	5	TRUE	FALSE	2	-0.0511145	NA	NA	2	-0.0749455	NA	NA	4	-0.06303	0.657728	0.767205	8.07093	NA	NA	NA	10.1285	8.74551	NA	9.87636	8.89542	NA	9.81154	8.91259	NA	1119.4	429.2	NA	939.9	476.2	NA	898.6	481.9	NA	379.4	210.9	NA	156.3	184.2	NA	258.3	203.6	NA	3	1	NA	3	1	NA	3	1	Not Found	High	High	Not Found	High	High	Not Found	High	High
G3V8Y8, Q8VHU1	G3V8Y8	G3V8Y8	G3V8Y8	G3V8Y8	Hip1	Huntingtin-interacting protein 1	clathrin-coated vesicle [GO:0030136]; cytoplasm [GO:0005737]; extrinsic component of cytoplasmic side of plasma membrane [GO:0031234]; extrinsic component of postsynaptic membrane [GO:0098890]; extrinsic component of presynaptic membrane [GO:0098888]; glutamatergic synapse [GO:0098978]; Golgi apparatus [GO:0005794]; integral component of membrane [GO:0016021]; postsynapse [GO:0098794]; postsynaptic membrane [GO:0045211]; presynapse [GO:0098793]; actin filament binding [GO:0051015]; AP-2 adaptor complex binding [GO:0035612]; clathrin adaptor activity [GO:0035615]; clathrin binding [GO:0030276]; clathrin light chain binding [GO:0032051]; phosphatidylinositol binding [GO:0035091]; phosphatidylinositol-3,4-bisphosphate binding [GO:0043325]; phosphatidylinositol-3,5-bisphosphate binding [GO:0080025]; phosphatidylinositol-3-phosphate binding [GO:0032266]; protein heterodimerization activity [GO:0046982]; protein homodimerization activity [GO:0042803]; actin filament organization [GO:0007015]; activation of cysteine-type endopeptidase activity involved in apoptotic process [GO:0006919]; apoptotic process [GO:0006915]; apoptotic signaling pathway [GO:0097190]; clathrin coat assembly [GO:0048268]; clathrin-dependent endocytosis [GO:0072583]; endocytosis [GO:0006897]; positive regulation of epidermal growth factor receptor signaling pathway [GO:0045742]; positive regulation of platelet-derived growth factor receptor-beta signaling pathway [GO:2000588]; positive regulation of receptor-mediated endocytosis [GO:0048260]; protein stabilization [GO:0050821]; regulation of apoptotic process [GO:0042981]	1	#REF!	#REF!			unreviewed	108.3	48.4466	High	49	190	47	TRUE	FALSE	3	-0.118408	0.328748	0.531239	3	-0.0075689	0.912895	0.945425	6	-0.0629887	0.307368	0.46126	12.2813	12.9256	13.0658	13.3796	12.7421	12.9627	13.2218	12.4869	13.0204	13.386	12.6222	13.0534	10657.6	6850.8	7982.8	9553.1	5740.3	8308.9	10705.2	6304.5	8501.1	3251.2	2322	3922.3	2889.8	954.6	3213.8	3022	1812.3	3591.1	30	19	21	30	19	21	30	19	21	High	High	High	High	High	High	High	High	High
Q6MG20	Q6MG20	Q6MG20	Q6MG20	Q6MG20	Gtf2h4	General transcription factor IIH subunit 4	core TFIIH complex portion of holo TFIIH complex [GO:0000438]; nucleus [GO:0005634]; transcription factor TFIID complex [GO:0005669]; transcription factor TFIIH core complex [GO:0000439]; transcription factor TFIIH holo complex [GO:0005675]; ATPase activator activity [GO:0001671]; double-stranded DNA binding [GO:0003690]; RNA polymerase II general transcription initiation factor activity [GO:0016251]; nucleotide-excision repair [GO:0006289]; phosphorylation of RNA polymerase II C-terminal domain [GO:0070816]; transcription by RNA polymerase II [GO:0006366]	0	#REF!	#REF!			unreviewed	56	13.6069	High	4	6	4	TRUE	FALSE	2	-0.0219364	NA	NA	2	-0.103555	NA	NA	4	-0.0627457	0.487188	0.627516	NA	NA	7.10852	8.50978	6.03342	NA	8.37417	6.12516	NA	8.25927	6.07682	NA	364.5	65.5	NA	331.8	69.8	NA	306.4	67.5	NA	111.2	22.2	NA	100.4	11.6	NA	86.5	19.4	NA	3	1	NA	3	1	NA	3	1	NA	High	High	Not Found	High	High	Not Found	High	High	Not Found
D3ZI16	D3ZI16	D3ZI16	D3ZI16	D3ZI16	Cops6	COP9 signalosome complex subunit 6	COP9 signalosome [GO:0008180]; cytoplasm [GO:0005737]; integral component of membrane [GO:0016021]; nucleus [GO:0005634]; isopeptidase activity [GO:0070122]; metal-dependent deubiquitinase activity [GO:0140492]; protein deneddylation [GO:0000338]	1	#REF!	#REF!			unreviewed	31.2	32.8488	High	10	40	10	TRUE	FALSE	3	-0.171808	0.220271	0.436335	3	0.0465558	0.772668	0.852983	6	-0.0626262	0.521555	0.658587	10.8296	11.048	11.0947	10.4217	8.34074	10.0712	10.3454	7.97384	9.99901	10.6497	8.10957	10.2141	1371.7	324.2	1075.8	1301	251.4	1023.3	1606.5	276.2	1187.8	418.5	109.9	528.6	393.6	41.8	395.8	453.5	79.4	501.8	7	1	3	7	1	3	7	1	3	High	High	High	High	High	High	High	High	High
A0A0G2K167, Q4G069	A0A0G2K167, Q4G069	Q4G069	A0A0G2K167	Q4G069	Rmdn1	Regulator of microtubule dynamics protein 1, RMD-1 (Protein FAM82B)	cytoplasm [GO:0005737]; mitotic spindle pole [GO:0097431]; spindle microtubule [GO:0005876]; microtubule binding [GO:0008017]	0	#REF!	#REF!			reviewed	38.1	33.5484	High	10	37	9	TRUE	FALSE	3	-0.0096414	0.910909	0.947778	3	-0.115531	0.369757	0.532583	6	-0.0625861	0.353533	0.505941	10.9302	11.4659	10.7023	10.1249	7.9431	10.2602	10.1677	8.03122	10.1004	10.0631	7.96867	9.94983	1116.6	246.1	1226.4	1150.2	261.6	1097.8	1069.8	250.5	989	340.6	83.4	602.6	347.9	43.5	424.6	302	72	417.8	6	1	3	6	1	3	6	1	3	High	High	High	High	High	High	High	High	High
D4A497	D4A497	D4A497	D4A497	D4A497	NA	NA	#N/A	0	#REF!	#REF!			NA	NA	14.2436	High	11	16	11	TRUE	FALSE	3	-0.125125	0.0821911	0.29572	3	5.84949e-05	0.999557	0.999557	6	-0.0625331	0.291748	0.44689	8.96521	8.93546	7.22497	8.79896	10.4442	9.12903	8.74147	10.2542	9.00113	8.80993	10.6001	8.96232	445.4	1393.2	559.9	428	1221.3	512.4	448.8	1552.2	498.8	135.9	472.2	275.1	129.5	203.1	198.2	126.7	446.2	210.7	3	5	2	3	5	2	3	5	2	High	High	High	High	High	High	High	High	High
D4A9G6	D4A9G6	D4A9G6	D4A9G6	D4A9G6	Arhgap33	Rho GTPase-activating protein 33	cytoplasm [GO:0005737]; dendritic spine [GO:0043197]; plasma membrane [GO:0005886]; protein-containing complex [GO:0032991]; GTPase activator activity [GO:0005096]; phosphatidylinositol binding [GO:0035091]; protein kinase binding [GO:0019901]; protein transport [GO:0015031]; regulation of dendritic spine morphogenesis [GO:0061001]; response to toxic substance [GO:0009636]; small GTPase mediated signal transduction [GO:0007264]	0	#REF!	#REF!			unreviewed	36.4	5.64885	High	7	26	4	TRUE	FALSE	3	0.0297526	0.901512	0.941289	3	-0.154701	0.0399936	0.204637	6	-0.0624741	0.576366	0.703792	7.48864	8.71012	7.23074	7.39403	9.4545	8.27006	7.69836	9.62808	7.88142	7.29094	9.24151	8.12205	168.2	701.6	308.7	207.7	791.3	235.8	156.6	605.3	278.6	51.3	237.8	151.7	62.8	131.6	91.2	44.2	174	117.7	1	2	1	1	2	1	1	2	1	Medium	High	High	Medium	High	High	Medium	High	High
M0R8E8, Q562A4	M0R8E8	M0R8E8	M0R8E8	M0R8E8	NA	NA	#N/A	0	#REF!	#REF!			NA	NA	10.041	High	8	14	8	TRUE	FALSE	2	-0.00739068	NA	NA	2	-0.117383	NA	NA	4	-0.062387	0.242221	0.396345	NA	9.15431	10.1147	7.97441	NA	7.71836	7.89664	NA	7.78136	7.86481	NA	7.5932	251.5	NA	210.6	238.3	NA	220	233.1	NA	193.1	76.7	NA	103.5	72.1	NA	85.1	65.8	NA	81.6	2	NA	1	2	NA	1	2	NA	1	High	Not Found	High	High	Not Found	High	High	Not Found	High
Q5XIT1	Q5XIT1	Q5XIT1	Q5XIT1	Q5XIT1	Mapre3	Microtubule-associated protein RP/EB family member 3 (EB1 protein family member 3, EBF3) (End-binding protein 3, EB3) (RP3)	cytoplasm [GO:0005737]; cytoplasmic microtubule [GO:0005881]; microtubule cytoskeleton [GO:0015630]; microtubule organizing center [GO:0005815]; microtubule plus-end [GO:0035371]; midbody [GO:0030496]; mitotic spindle astral microtubule end [GO:1905721]; spindle midzone [GO:0051233]; identical protein binding [GO:0042802]; microtubule binding [GO:0008017]; microtubule plus-end binding [GO:0051010]; protein C-terminus binding [GO:0008022]; protein kinase binding [GO:0019901]; cell division [GO:0051301]; positive regulation of cyclin-dependent protein serine/threonine kinase activity [GO:0045737]; positive regulation of microtubule plus-end binding [GO:1903033]; positive regulation of protein kinase activity [GO:0045860]; positive regulation of transcription, DNA-templated [GO:0045893]; protein localization to microtubule plus-end [GO:1904825]; regulation of microtubule polymerization [GO:0031113]; regulation of microtubule polymerization or depolymerization [GO:0031110]; spindle assembly [GO:0051225]	0	#REF!	#REF!			reviewed	89.4	38.79	High	15	68	12	TRUE	FALSE	3	-0.162577	0.0321184	0.257395	3	0.0380822	0.688739	0.787194	6	-0.0622475	0.343592	0.497613	11.3729	11.4192	11.8322	10.9171	10.6589	11.0822	10.7556	10.5476	10.8674	10.8554	10.8601	11.057	1933.7	1616.8	2168.1	1728.8	1496.7	1868.2	1852.7	1858.7	2130.6	589.9	548	1065.3	523	248.9	722.6	523	534.3	900	5	4	7	5	4	7	5	4	7	High	High	High	High	High	High	High	High	High
O08700	O08700	O08700	O08700	O08700	Vps45	Vacuolar protein sorting-associated protein 45, rVps45	endosome membrane [GO:0010008]; Golgi apparatus [GO:0005794]; Golgi membrane [GO:0000139]; integral component of membrane [GO:0016021]; synaptic vesicle [GO:0008021]; intracellular protein transport [GO:0006886]; vesicle-mediated transport [GO:0016192]	1	#REF!	#REF!			reviewed	62.7	39.2982	High	27	114	27	TRUE	FALSE	3	-0.0469699	0.416889	0.603181	3	-0.077406	0.555481	0.683162	6	-0.0621879	0.300928	0.455414	12.2734	12.3749	12.6248	12.5351	12.2818	11.8588	12.5597	12.2499	11.7252	12.2815	12.4074	11.7546	5935.4	4979.4	3714.1	6037.2	4870.7	3385.6	4978.5	5432.4	3455.3	1810.7	1687.7	1824.9	1826.2	810	1309.5	1405.4	1561.6	1459.6	18	11	9	18	11	9	18	11	9	High	High	High	High	High	High	High	High	High
A0A0G2K398, F8WFK6, P36970	A0A0G2K398, F8WFK6, P36970	P36970	F8WFK6	P36970	Gpx4	Phospholipid hydroperoxide glutathione peroxidase, PHGPx, EC 1.11.1.12 (Glutathione peroxidase 4, GPx-4, GSHPx-4)	cytosol [GO:0005829]; mitochondrion [GO:0005739]; nuclear envelope [GO:0005635]; nucleolus [GO:0005730]; nucleus [GO:0005634]; protein-containing complex [GO:0032991]; glutathione peroxidase activity [GO:0004602]; identical protein binding [GO:0042802]; peroxidase activity [GO:0004601]; phospholipid-hydroperoxide glutathione peroxidase activity [GO:0047066]; selenium binding [GO:0008430]; aging [GO:0007568]; arachidonic acid metabolic process [GO:0019369]; chromatin organization [GO:0006325]; glutathione metabolic process [GO:0006749]; lipoxygenase pathway [GO:0019372]; negative regulation of ferroptosis [GO:0110076]; protein polymerization [GO:0051258]; regulation of inflammatory response [GO:0050727]; response to estradiol [GO:0032355]; response to oxidative stress [GO:0006979]; spermatogenesis [GO:0007283]	0	#REF!	#REF!			reviewed	159.3	48.731	High	9	45	9	TRUE	FALSE	3	-0.0513167	0.691896	0.804918	3	-0.07286	0.431011	0.584967	6	-0.0620884	0.350786	0.504394	11.4222	10.0362	10.7586	11.0791	10.4979	10.3572	11.2259	10.4381	10.1162	11.0791	10.501	10.1355	2163.4	1446	1311.7	2395.2	1387.3	1109.9	2163.4	1449.2	1124.8	660	490.1	644.5	724.5	230.7	429.3	610.7	416.6	475.2	7	5	5	7	5	5	7	5	5	High	High	High	High	High	High	High	High	High
B2GUU1, E9PU11, Q1JU70	B2GUU1	B2GUU1	B2GUU1	B2GUU1	Ythdf2	YTH domain family 2 (Predicted) (Ythdf2 protein)	RNA binding [GO:0003723]	0	#REF!	#REF!			unreviewed	11.9	17.6166	High	12	41	8	TRUE	FALSE	3	-0.0813814	0.189512	0.412072	3	-0.0427445	0.578111	0.702662	6	-0.062063	0.141358	0.278239	7.3837	9.05121	8.03617	10.9203	11.3377	9.14262	10.9035	11.2694	8.98356	10.9543	11.1658	9.15228	1937.9	2588.1	565.2	1915.5	2468.4	506.2	1984.1	2297.4	569	591.2	877.2	277.7	579.4	410.5	195.8	560.1	660.4	240.4	5	5	2	5	5	2	5	5	2	High	High	High	High	High	High	High	High	High
A0A0G2K9R0, D4A5A9	A0A0G2K9R0	A0A0G2K9R0	A0A0G2K9R0	A0A0G2K9R0	Zswim8	Zinc finger, SWIM-type-containing 8	Cul2-RING ubiquitin ligase complex [GO:0031462]; Cul3-RING ubiquitin ligase complex [GO:0031463]; cullin-RING ubiquitin ligase complex [GO:0031461]; cytosol [GO:0005829]; ubiquitin ligase-substrate adaptor activity [GO:1990756]; zinc ion binding [GO:0008270]; positive regulation of miRNA catabolic process [GO:2000627]; proteasome-mediated ubiquitin-dependent protein catabolic process [GO:0043161]; protein ubiquitination [GO:0016567]	0	#REF!	#REF!			unreviewed	26.9	2.78242	High	5	6	5	TRUE	FALSE	3	-0.0549938	0.627452	0.759491	3	-0.0687618	0.606809	0.722756	6	-0.0618778	0.397252	0.546761	NA	NA	NA	8.73268	8.34873	7.75422	8.86233	8.25219	7.55612	8.87682	8.10434	7.64818	425.4	326	215.9	465.4	304.9	188.2	470.1	275.2	200.6	129.8	110.5	106.1	140.8	50.7	72.8	132.7	79.1	84.7	3	2	1	3	2	1	3	2	1	High	High	High	High	High	High	High	High	High
B2RYF8, G3V828	B2RYF8, G3V828	B2RYF8	B2RYF8	B2RYF8	Cnpy3	Cnpy3 protein	signaling receptor binding [GO:0005102]	0	#REF!	#REF!			unreviewed	17.1	44.2029	High	15	80	15	TRUE	FALSE	3	-0.0602924	0.557243	0.707286	3	-0.0634035	0.422688	0.578121	6	-0.061848	0.253205	0.407493	11.7803	11.9962	11.7041	11.6545	11.498	12.1933	11.7669	11.3487	12.0494	11.6532	11.4993	12.0031	3223.8	2892.3	4683.3	3484.9	2607.9	4238.7	3220.8	2895	4104.8	983.4	980.3	2301.1	1054.2	433.7	1639.5	909.2	832.2	1734	9	6	7	9	6	7	9	6	7	High	High	High	High	High	High	High	High	High
A0A0G2JYA6, A0A0G2K2F6, A0A0G2K6I0, D3ZLL8, D3ZS61, D3ZZC7, M0R8U6, P62246	P62246	P62246	P62246	P62246	Rps15a	40S ribosomal protein S15a	cytoplasm [GO:0005737]; cytosolic ribosome [GO:0022626]; cytosolic small ribosomal subunit [GO:0022627]; structural constituent of ribosome [GO:0003735]; positive regulation of cell cycle [GO:0045787]; positive regulation of cell population proliferation [GO:0008284]; response to virus [GO:0009615]; translation [GO:0006412]	0	#REF!	#REF!			reviewed	51.7	40.7692	High	7	33	7	TRUE	FALSE	3	-0.0750332	0.243896	0.458679	3	-0.0483935	0.655365	0.762014	6	-0.0617133	0.24488	0.398931	10.0986	11.1645	10.3359	10.716	10.5186	9.22376	10.6528	10.5165	9.06393	10.7184	10.6001	8.99464	1682	1466.9	597.9	1609.9	1464.8	535.2	1684.8	1552.2	510.1	513.1	497.2	293.8	487	243.6	207	475.6	446.2	215.5	5	4	2	5	4	2	5	4	2	High	High	High	High	High	High	High	High	High
Q5U2Y6	Q5U2Y6	Q5U2Y6	Q5U2Y6	Q5U2Y6	Tfip11	Tuftelin-interacting protein 11 (Septin and tuftelin-interacting protein 1, STIP-1)	catalytic step 2 spliceosome [GO:0071013]; chromosome, telomeric region [GO:0000781]; cytoplasm [GO:0005737]; extracellular matrix [GO:0031012]; nuclear speck [GO:0016607]; nucleolus [GO:0005730]; spliceosomal complex [GO:0005681]; U2-type post-mRNA release spliceosomal complex [GO:0071008]; nucleic acid binding [GO:0003676]; biomineral tissue development [GO:0031214]; negative regulation of protein binding [GO:0032091]; negative regulation of protein-containing complex assembly [GO:0031333]; spliceosomal complex disassembly [GO:0000390]	0	#REF!	#REF!			reviewed	64.3	6.92951	High	6	14	5	TRUE	FALSE	3	0.0425546	0.789177	0.874768	3	-0.165595	0.209101	0.386699	6	-0.0615202	0.514556	0.653638	NA	NA	8.21091	8.05257	9.26209	9.00759	7.95128	9.58365	8.91498	7.70736	9.20701	8.91109	265.5	614	514.7	247.5	767.3	482.7	209	591	481.4	81	208.1	252.9	74.9	127.6	186.7	59	169.9	203.4	2	2	2	2	2	2	2	2	2	High	High	High	High	High	High	High	High	High
D4A4Q4	D4A4Q4	D4A4Q4	D4A4Q4	D4A4Q4	Ociad2	OCIA domain-containing 2	response to bacterium [GO:0009617]	0	#REF!	#REF!			unreviewed	6	40.1515	High	5	15	5	TRUE	FALSE	3	-0.145607	0.263818	0.474347	3	0.022674	0.899905	0.937909	6	-0.0614665	0.529517	0.664856	9.32598	10.8794	8.06878	10.1826	8.40642	9.67948	9.90749	8.20604	9.71819	10.0027	8.74349	9.5904	1162.2	339.3	820	960.4	295.3	842.3	1025.9	428.6	770.9	354.6	115	402.9	290.5	49.1	325.8	289.6	123.2	325.7	3	1	3	3	1	3	3	1	3	High	High	High	High	High	High	High	High	High
F1LPC7, M0R3J6, Q8VHK7	F1LPC7, Q8VHK7	Q8VHK7	F1LPC7	Q8VHK7	Hdgf	Hepatoma-derived growth factor, HDGF	cytoplasm [GO:0005737]; extracellular space [GO:0005615]; nucleoplasm [GO:0005654]; nucleus [GO:0005634]; transcription repressor complex [GO:0017053]; DNA-binding transcription repressor activity, RNA polymerase II-specific [GO:0001227]; double-stranded DNA binding [GO:0003690]; growth factor activity [GO:0008083]; heparin binding [GO:0008201]; nucleotide binding [GO:0000166]; RNA polymerase II cis-regulatory region sequence-specific DNA binding [GO:0000978]; transcription coregulator activity [GO:0003712]; transcription corepressor activity [GO:0003714]; transcription corepressor binding [GO:0001222]; cellular response to interleukin-7 [GO:0098761]; negative regulation of neuron apoptotic process [GO:0043524]; negative regulation of transcription by RNA polymerase II [GO:0000122]; positive regulation of cell division [GO:0051781]; positive regulation of transcription by RNA polymerase II [GO:0045944]; protein localization to nucleus [GO:0034504]; regulation of transcription by RNA polymerase II [GO:0006357]	0	#REF!	#REF!			reviewed	110.8	36.2869	High	9	27	7	TRUE	FALSE	3	0.21272	0.580748	0.724855	3	-0.335433	0.355922	0.520955	6	-0.0613565	0.798842	0.871737	6.77479	7.4545	9.56167	8.55957	9.68808	9.80429	9.42249	9.61047	9.65714	8.77182	8.96434	9.30948	377.3	824.9	894.1	686.2	781.7	807.4	437.1	499.5	634.5	115.1	279.6	439.3	207.6	130	312.3	123.4	143.6	268	2	3	3	2	3	3	2	3	3	High	High	High	High	High	High	High	High	High
Q5FVJ3	Q5FVJ3	Q5FVJ3	Q5FVJ3	Q5FVJ3	Plpp7	Inactive phospholipid phosphatase 7 (Phosphatidic acid phosphatase type 2 domain-containing protein 3)	endoplasmic reticulum membrane [GO:0005789]; integral component of membrane [GO:0016021]; membrane [GO:0016020]; nuclear envelope [GO:0005635]; sphingosine-1-phosphate phosphatase activity [GO:0042392]; negative regulation of myotube differentiation [GO:0010832]	1	#REF!	#REF!			reviewed	58.8	6.27306	High	2	7	2	TRUE	FALSE	3	0.0697769	0.629725	0.761197	3	-0.192459	0.193583	0.37132	6	-0.0613412	0.535164	0.669687	NA	7.2114	6.7866	8.16541	6.22689	8.39575	8.2075	6.52356	8.26632	8.14466	5.86047	8.20555	287.1	74.9	336.8	295.6	92	307.9	283	58.1	295.2	87.6	25.4	165.5	89.4	15.3	119.1	79.9	16.7	124.7	1	1	1	1	1	1	1	1	1	High	High	High	High	High	High	High	High	High
Q5MJ12	Q5MJ12	Q5MJ12	Q5MJ12	Q5MJ12	Fbxl16	F-box/LRR-repeat protein 16 (F-box and leucine-rich repeat protein 16) (Spinal cord injury and regeneration-related protein 1)	cytoplasm [GO:0005737]; SCF ubiquitin ligase complex [GO:0019005]; SCF-dependent proteasomal ubiquitin-dependent protein catabolic process [GO:0031146]	0	#REF!	#REF!			reviewed	46.3	24.6347	High	9	37	9	TRUE	FALSE	2	-0.0592309	NA	NA	2	-0.063314	NA	NA	4	-0.0612724	0.294195	0.448843	9.94808	9.78692	10.8868	10.9228	10.1346	NA	10.9236	10.0153	NA	10.7576	10.1732	NA	1941.3	1124.1	NA	1942.4	1034.9	NA	1731.2	1154.6	NA	592.2	381	NA	587.6	172.1	NA	488.7	331.9	NA	8	3	NA	8	3	NA	8	3	NA	High	High	High	High	High	High	High	High	High
Q9JIR4	Q9JIR4	Q9JIR4	Q9JIR4	Q9JIR4	Rims1	Regulating synaptic membrane exocytosis protein 1 (Rab-3-interacting molecule 1, RIM 1)	cell projection [GO:0042995]; cytoskeleton of presynaptic active zone [GO:0048788]; GABA-ergic synapse [GO:0098982]; glutamatergic synapse [GO:0098978]; inhibitory synapse [GO:0060077]; plasma membrane [GO:0005886]; postsynaptic density [GO:0014069]; presynaptic active zone cytoplasmic component [GO:0098831]; presynaptic membrane [GO:0042734]; synapse [GO:0045202]; vesicle [GO:0031982]; metal ion binding [GO:0046872]; protein kinase binding [GO:0019901]; SH3 domain binding [GO:0017124]; small GTPase binding [GO:0031267]; structural constituent of presynaptic active zone [GO:0098882]; transmembrane transporter binding [GO:0044325]; acrosomal vesicle exocytosis [GO:0060478]; calcium ion-regulated exocytosis of neurotransmitter [GO:0048791]; cell differentiation [GO:0030154]; intracellular protein transport [GO:0006886]; long-term synaptic potentiation [GO:0060291]; neurotransmitter secretion [GO:0007269]; positive regulation of dendrite extension [GO:1903861]; positive regulation of excitatory postsynaptic potential [GO:2000463]; positive regulation of gene expression [GO:0010628]; positive regulation of inhibitory postsynaptic potential [GO:0097151]; positive regulation of synaptic transmission [GO:0050806]; positive regulation of synaptic vesicle fusion to presynaptic active zone membrane [GO:0031632]; positive regulation of synaptic vesicle priming [GO:0010808]; protein-containing complex assembly [GO:0065003]; regulation of long-term neuronal synaptic plasticity [GO:0048169]; regulation of membrane potential [GO:0042391]; regulation of synaptic plasticity [GO:0048167]; spontaneous neurotransmitter secretion [GO:0061669]; synaptic vesicle docking [GO:0016081]; synaptic vesicle priming [GO:0016082]	0	#REF!	#REF!			reviewed	183.5	26.0681	High	37	86	1	TRUE	FALSE	3	-0.175766	0.0903112	0.307669	3	0.053507	0.353116	0.518892	6	-0.0611293	0.359257	0.512147	10.8146	11.8726	11.8341	12.3113	12.3792	10.5636	12.0332	12.2971	10.3966	12.3071	12.4027	10.7049	5082.5	5327.5	1513.4	4191.3	5032.5	1348	5067.8	5414.7	1669.1	1550.5	1805.7	743.6	1267.9	836.9	521.4	1430.6	1556.5	705.1	18	17	7	18	17	7	18	17	7	Medium	Medium	Not Found	Medium	Medium	Not Found	Medium	Medium	Not Found
D3ZB48	D3ZB48	D3ZB48	D3ZB48	D3ZB48	Hook1	Hook homolog 1 (Drosophila) (Predicted) (Hook microtubule-tethering protein 1)	centrosome [GO:0005813]; cytoplasm [GO:0005737]; cytosol [GO:0005829]; FHF complex [GO:0070695]; microtubule [GO:0005874]; microtubule cytoskeleton [GO:0015630]; actin binding [GO:0003779]; dynein light intermediate chain binding [GO:0051959]; identical protein binding [GO:0042802]; microtubule binding [GO:0008017]; protein homodimerization activity [GO:0042803]; cytoplasmic microtubule organization [GO:0031122]; cytoskeleton-dependent intracellular transport [GO:0030705]; early endosome to late endosome transport [GO:0045022]; endosome organization [GO:0007032]; endosome to lysosome transport [GO:0008333]; Golgi organization [GO:0007030]; lysosome organization [GO:0007040]; manchette assembly [GO:1905198]; protein localization to perinuclear region of cytoplasm [GO:1905719]; spermatid development [GO:0007286]	0	#REF!	#REF!			unreviewed	55.2	23.3516	High	15	31	14	TRUE	FALSE	3	-0.0886978	0.0837009	0.296911	3	-0.033485	0.738764	0.82616	6	-0.0610914	0.213011	0.362176	9.08242	10.2025	8.84674	10.3556	10.6227	9.78643	10.2251	10.5241	9.74937	10.2346	10.5017	9.92793	1310.2	1576.7	883.1	1196.9	1472.6	860.7	1204.8	1449.9	974.1	399.7	534.4	433.9	362.1	244.9	332.9	340.1	416.8	411.5	5	4	4	5	4	4	5	4	4	High	High	High	High	High	High	High	High	High
A0A0G2K9N0, B1WBX6	B1WBX6	B1WBX6	B1WBX6	B1WBX6	Smap2	Smap2 protein	cytosol [GO:0005829]; nucleoplasm [GO:0005654]; GTPase activator activity [GO:0005096]	0	#REF!	#REF!			unreviewed	10.1	11.6822	High	5	11	5	TRUE	FALSE	3	0.0219383	0.862651	0.919778	3	-0.144029	0.0541958	0.22249	6	-0.0610454	0.385514	0.535196	9.20677	9.0326	8.22545	6.56682	9.3696	8.07414	6.8125	9.28031	7.98356	6.35403	9.24888	7.97556	94.8	661.5	269.5	112.4	621.8	253.1	81.8	608.4	251.7	28.9	224.2	132.4	34	103.4	97.9	23.1	174.9	106.3	1	3	1	1	3	1	1	3	1	High	High	Medium	High	High	Medium	High	High	Medium
D4A7D3	D4A7D3	D4A7D3	D4A7D3	D4A7D3	Tbk1	Similar to TANK-binding kinase 1 (TANK-binding kinase 1)	cytoplasm [GO:0005737]; nucleoplasm [GO:0005654]; ATP binding [GO:0005524]; identical protein binding [GO:0042802]; nucleic acid binding [GO:0003676]; phosphoprotein binding [GO:0051219]; protein phosphatase binding [GO:0019903]; protein serine/threonine kinase activity [GO:0004674]; activation of innate immune response [GO:0002218]; defense response to Gram-positive bacterium [GO:0050830]; dendritic cell proliferation [GO:0044565]; innate immune response [GO:0045087]; negative regulation of gene expression [GO:0010629]; peptidyl-serine phosphorylation [GO:0018105]; peptidyl-threonine phosphorylation [GO:0018107]; positive regulation of I-kappaB kinase/NF-kappaB signaling [GO:0043123]; positive regulation of interferon-alpha production [GO:0032727]; positive regulation of interferon-beta production [GO:0032728]; positive regulation of macroautophagy [GO:0016239]; positive regulation of transcription by RNA polymerase II [GO:0045944]; positive regulation of type I interferon-mediated signaling pathway [GO:0060340]; positive regulation of xenophagy [GO:1904417]; protein phosphorylation [GO:0006468]; regulation of gene expression [GO:0010468]; regulation of type I interferon production [GO:0032479]	0	#REF!	#REF!			unreviewed	60.2	4.66392	High	3	4	3	TRUE	FALSE	3	-0.117205	0.0742294	0.287748	3	-0.00487786	0.974076	0.984688	6	-0.0610414	0.399577	0.549109	NA	NA	NA	6.93074	8.05094	8.00338	6.84674	7.86604	7.92065	6.99435	7.78921	8.18686	122	265.2	256.6	115.1	233.3	242.3	127.5	221.2	291.4	37.2	89.9	126.1	34.8	38.8	93.7	36	63.6	123.1	1	1	1	1	1	1	1	1	1	High	High	High	High	High	High	High	High	High
Q02589	Q02589	Q02589	Q02589	Q02589	Adprh	ADP-ribosylhydrolase ARH1, EC 3.2.2.19 (ADP-ribose-L-arginine cleaving enzyme) ([Protein ADP-ribosylarginine] hydrolase, ADP-ribosylarginine hydrolase)	cytosol [GO:0005829]; extracellular space [GO:0005615]; ADP-ribosylarginine hydrolase activity [GO:0003875]; magnesium ion binding [GO:0000287]; potassium ion binding [GO:0030955]; cellular protein modification process [GO:0006464]; protein de-ADP-ribosylation [GO:0051725]	0	#REF!	#REF!			reviewed	79.4	7.45856	High	2	4	2	TRUE	FALSE	2	-0.072338	NA	NA	2	-0.0493893	NA	NA	4	-0.0608637	0.0697676	0.17976	NA	NA	NA	NA	7.90087	7.58571	NA	7.85487	7.48704	NA	7.80735	7.58045	NA	239	192.1	NA	231.5	179.4	NA	224	191.4	NA	81	94.4	NA	38.5	69.4	NA	64.4	80.9	NA	1	1	NA	1	1	NA	1	1	Not Found	High	High	Not Found	High	High	Not Found	High	High
A0A0G2K8H4, A0A0G2KB28, A0A0U1RVI9, D3ZAS1, D3ZIY7, D3ZQW7, D3ZT78, E9PT76, M0RAJ8, O55211, O55212, O55213, O55214, O55215, P27952	A0A0U1RVI9, O55211, O55214, O55215, P27952	P27952	P27952	P27952	Rps2	40S ribosomal protein S2	cytosolic ribosome [GO:0022626]; cytosolic small ribosomal subunit [GO:0022627]; nucleoplasm [GO:0005654]; ribonucleoprotein complex [GO:1990904]; synapse [GO:0045202]; enzyme binding [GO:0019899]; fibroblast growth factor binding [GO:0017134]; mRNA binding [GO:0003729]; protein-containing complex binding [GO:0044877]; structural constituent of ribosome [GO:0003735]; cellular response to interleukin-4 [GO:0071353]; formation of translation preinitiation complex [GO:0001731]; positive regulation of ubiquitin-protein transferase activity [GO:0051443]; response to ethanol [GO:0045471]; ribosomal small subunit assembly [GO:0000028]; translation [GO:0006412]	0	#REF!	#REF!			reviewed	98.8	51.1945	High	15	83	14	TRUE	FALSE	3	-0.125966	0.112577	0.329752	3	0.00473194	0.824191	0.888987	6	-0.0606168	0.160205	0.303646	12.2033	12.108	12.1719	12.4631	12.0718	11.5535	12.3729	11.854	11.4836	12.4557	12.0518	11.595	5646.3	4304.9	3005.8	5304	3701.8	2863.6	5617.6	4245.8	3093.5	1722.5	1459.1	1476.9	1604.4	615.6	1107.6	1585.8	1220.5	1306.8	10	6	6	10	6	6	10	6	6	High	High	High	High	High	High	High	High	High
Q4V8E1	Q4V8E1	Q4V8E1	Q4V8E1	Q4V8E1	Gatad2b	GATA zinc finger domain-containing 2B	chromosome, telomeric region [GO:0000781]; NuRD complex [GO:0016581]; sequence-specific DNA binding [GO:0043565]; zinc ion binding [GO:0008270]; chromatin remodeling [GO:0006338]; histone deacetylation [GO:0016575]; negative regulation of transcription by RNA polymerase II [GO:0000122]	0	#REF!	#REF!			unreviewed	26.3	9.27487	High	6	7	6	TRUE	FALSE	1	0.140335	NA	NA	1	-0.261476	NA	NA	2	-0.0605706	NA	NA	7.25267	NA	6.49665	8.66959	NA	NA	8.80993	NA	NA	8.40812	NA	NA	407.2	NA	NA	448.8	NA	NA	339.7	NA	NA	124.2	NA	NA	135.8	NA	NA	95.9	NA	NA	2	NA	NA	2	NA	NA	2	NA	NA	High	Not Found	Not Found	High	Not Found	Not Found	High	Not Found	Not Found
B2RZ62, G3V9Y9	B2RZ62	B2RZ62	B2RZ62	B2RZ62	Ap3s1	AP complex subunit sigma	AP-3 adaptor complex [GO:0030123]; axon cytoplasm [GO:1904115]; cytoplasmic vesicle membrane [GO:0030659]; intracellular membrane-bounded organelle [GO:0043231]; membrane [GO:0016020]; anterograde axonal transport [GO:0008089]; anterograde synaptic vesicle transport [GO:0048490]; Golgi to vacuole transport [GO:0006896]; intracellular protein transport [GO:0006886]; vesicle-mediated transport [GO:0016192]	0	#REF!	#REF!			unreviewed	36.6	27.7778	High	4	25	4	TRUE	FALSE	3	-0.0441055	0.231411	0.446855	3	-0.076867	0.216238	0.391527	6	-0.0604863	0.0508146	0.148396	8.94017	9.76421	8.83794	10.4711	11.2082	10.3124	10.4183	11.2127	10.2283	10.3557	11.2173	10.1881	1419.4	2365.9	1271.6	1368.4	2373.4	1199.6	1310.3	2380.9	1166.6	433	801.9	624.8	413.9	394.7	464	369.9	684.4	492.8	3	4	3	3	4	3	3	4	3	High	High	High	High	High	High	High	High	High
A0A0G2JXM5, D4A2B0	A0A0G2JXM5, D4A2B0	D4A2B0	D4A2B0	D4A2B0	Poldip3	DNA polymerase delta-interacting protein 3 (Polymerase (DNA-directed), delta interacting protein 3 (Predicted), isoform CRA_b)	nuclear speck [GO:0016607]; nucleus [GO:0005634]; mRNA binding [GO:0003729]; protein-containing complex binding [GO:0044877]; mRNA export from nucleus [GO:0006406]; poly(A)+ mRNA export from nucleus [GO:0016973]; positive regulation of translation [GO:0045727]	0	#REF!	#REF!			unreviewed	22.5	32.381	High	11	24	11	TRUE	FALSE	3	-0.122125	0.120581	0.339051	3	0.00159088	0.807173	0.877881	6	-0.0602672	0.143568	0.280946	8.61839	10.2754	9.39703	9.56529	10.6971	10.6009	9.53664	10.5301	10.4302	9.57232	10.6873	10.6085	757.6	1660.2	1553.1	742.7	1478.7	1379.8	761.3	1648.9	1561.3	231.1	562.7	763.1	224.7	245.9	533.7	214.9	474	659.5	3	5	4	3	5	4	3	5	4	High	High	High	High	High	High	High	High	High
Q5PQR7	Q5PQR7	Q5PQR7	Q5PQR7	Q5PQR7	Tia1	RCG56007, isoform CRA_c (TIA1 cytotoxic granule-associated RNA binding protein)	cytoplasm [GO:0005737]; cytoplasmic stress granule [GO:0010494]; nuclear stress granule [GO:0097165]; nucleus [GO:0005634]; ribonucleoprotein complex [GO:1990904]; mRNA 3'-UTR AU-rich region binding [GO:0035925]; mRNA 3'-UTR binding [GO:0003730]; RNA binding [GO:0003723]; negative regulation of cytokine production [GO:0001818]; negative regulation of translation [GO:0017148]; positive regulation of epithelial cell apoptotic process [GO:1904037]; protein localization to cytoplasmic stress granule [GO:1903608]; regulation of alternative mRNA splicing, via spliceosome [GO:0000381]; regulation of mRNA splicing, via spliceosome [GO:0048024]; stress granule assembly [GO:0034063]	0	#REF!	#REF!			unreviewed	46.2	30.1333	High	11	55	4	TRUE	FALSE	3	-0.00662753	0.920585	0.952162	3	-0.113796	0.253326	0.428123	6	-0.0602117	0.264233	0.41967	8.54187	9.68825	8.50859	9.72928	10.0006	8.40472	9.75071	9.88096	8.48301	9.53974	9.81922	8.43421	848.8	1024.4	338.9	861.5	942.9	357.8	744.3	903.4	345.9	258.9	347.2	166.5	260.6	156.8	138.4	210.1	259.7	146.1	2	3	2	2	3	2	2	3	2	High	High	High	High	High	High	High	High	High
D3ZJ92	D3ZJ92	D3ZJ92	D3ZJ92	D3ZJ92	Prpf40a	Pre-mRNA-processing factor 40 homolog A	nuclear matrix [GO:0016363]; nucleus [GO:0005634]; U1 snRNP [GO:0005685]; U2-type prespliceosome [GO:0071004]; proline-rich region binding [GO:0070064]; RNA binding [GO:0003723]; cell migration [GO:0016477]; cytoskeleton organization [GO:0007010]; mRNA cis splicing, via spliceosome [GO:0045292]; mRNA splicing, via spliceosome [GO:0000398]; regulation of cell shape [GO:0008360]; regulation of cytokinesis [GO:0032465]	0	#REF!	#REF!			unreviewed	28.5	23.7146	High	24	80	22	TRUE	FALSE	3	-0.0319735	0.395236	0.583577	3	-0.088393	0.291089	0.462674	6	-0.0601832	0.130654	0.265254	10.3054	11.5839	11.9053	12.1409	11.6098	11.0316	12.1329	11.5186	11.0348	11.9829	11.4669	11.0673	4516.1	3125.3	2093.4	4491.4	2933.9	2098	4047.6	2830.7	2145.8	1377.7	1059.3	1028.6	1358.6	487.9	811.5	1142.6	813.7	906.5	15	9	8	15	9	8	15	9	8	High	High	High	High	High	High	High	High	High
A0A0G2K689, D3ZVH2, P62909	P62909	P62909	P62909	P62909	Rps3	40S ribosomal protein S3, EC 4.2.99.18	cytoplasm [GO:0005737]; cytosol [GO:0005829]; cytosolic ribosome [GO:0022626]; cytosolic small ribosomal subunit [GO:0022627]; dendrite [GO:0030425]; endomembrane system [GO:0012505]; mitochondrial inner membrane [GO:0005743]; mitochondrial matrix [GO:0005759]; mitotic spindle [GO:0072686]; NF-kappaB complex [GO:0071159]; nucleolus [GO:0005730]; nucleus [GO:0005634]; plasma membrane [GO:0005886]; polysome [GO:0005844]; postsynaptic density [GO:0014069]; ribonucleoprotein complex [GO:1990904]; ribosome [GO:0005840]; ruffle membrane [GO:0032587]; synapse [GO:0045202]; class I DNA-(apurinic or apyrimidinic site) endonuclease activity [GO:0140078]; damaged DNA binding [GO:0003684]; DNA binding [GO:0003677]; DNA-(apurinic or apyrimidinic site) endonuclease activity [GO:0003906]; DNA-binding transcription factor binding [GO:0140297]; endodeoxyribonuclease activity [GO:0004520]; enzyme binding [GO:0019899]; Hsp70 protein binding [GO:0030544]; Hsp90 protein binding [GO:0051879]; kinase binding [GO:0019900]; microtubule binding [GO:0008017]; mRNA binding [GO:0003729]; oxidized purine DNA binding [GO:0032357]; oxidized pyrimidine DNA binding [GO:0032358]; protein kinase A binding [GO:0051018]; protein kinase binding [GO:0019901]; protein-containing complex binding [GO:0044877]; RNA binding [GO:0003723]; small ribosomal subunit rRNA binding [GO:0070181]; structural constituent of ribosome [GO:0003735]; supercoiled DNA binding [GO:0097100]; tubulin binding [GO:0015631]; ubiquitin-like protein conjugating enzyme binding [GO:0044390]; apoptotic process [GO:0006915]; cell division [GO:0051301]; cellular response to DNA damage stimulus [GO:0006974]; cellular response to hydrogen peroxide [GO:0070301]; cellular response to nerve growth factor stimulus [GO:1990090]; cellular response to reactive oxygen species [GO:0034614]; cellular response to tumor necrosis factor [GO:0071356]; chromosome segregation [GO:0007059]; DNA repair [GO:0006281]; negative regulation of DNA repair [GO:0045738]; negative regulation of protein ubiquitination [GO:0031397]; negative regulation of translation [GO:0017148]; positive regulation of activated T cell proliferation [GO:0042104]; positive regulation of apoptotic signaling pathway [GO:2001235]; positive regulation of base-excision repair [GO:1905053]; positive regulation of cysteine-type endopeptidase activity involved in execution phase of apoptosis [GO:2001272]; positive regulation of DNA N-glycosylase activity [GO:1902546]; positive regulation of DNA repair [GO:0045739]; positive regulation of endodeoxyribonuclease activity [GO:0032079]; positive regulation of gene expression [GO:0010628]; positive regulation of interleukin-2 production [GO:0032743]; positive regulation of intrinsic apoptotic signaling pathway in response to DNA damage [GO:1902231]; positive regulation of JUN kinase activity [GO:0043507]; positive regulation of microtubule polymerization [GO:0031116]; positive regulation of NF-kappaB transcription factor activity [GO:0051092]; positive regulation of NIK/NF-kappaB signaling [GO:1901224]; positive regulation of protein-containing complex assembly [GO:0031334]; positive regulation of T cell receptor signaling pathway [GO:0050862]; regulation of apoptotic process [GO:0042981]; response to TNF agonist [GO:0061481]; spindle assembly [GO:0051225]; translation [GO:0006412]	0	#REF!	#REF!			reviewed	235.9	76.9547	High	18	114	18	TRUE	FALSE	3	-0.0356893	0.646668	0.774245	3	-0.0846158	0.179785	0.35714	6	-0.0601525	0.163903	0.308343	12.514	12.5204	12.8487	12.4907	12.4593	12.03	12.5177	12.4944	11.8607	12.4715	12.3868	11.8678	5755.2	5631.4	4182	5864	5770.3	3719.1	5679.2	5355.5	3737.3	1755.7	1908.7	2054.8	1773.9	959.6	1438.5	1603.2	1539.5	1578.7	13	13	10	13	13	10	13	13	10	High	High	High	High	High	High	High	High	High
M0R7A6	M0R7A6	M0R7A6	M0R7A6	M0R7A6	Itsn2	Intersectin 2	centrosome [GO:0005813]; clathrin-coated pit [GO:0005905]; presynapse [GO:0098793]; calcium ion binding [GO:0005509]; guanyl-nucleotide exchange factor activity [GO:0005085]; molecular adaptor activity [GO:0060090]; clathrin-dependent synaptic vesicle endocytosis [GO:0150007]; endocytosis [GO:0006897]; endosomal transport [GO:0016197]; positive regulation of dendrite extension [GO:1903861]	0	#REF!	#REF!			unreviewed	24.9	5.88578	High	11	38	2	TRUE	FALSE	3	0.0594835	0.72613	0.829393	3	-0.179351	0.106886	0.283864	6	-0.0599338	0.533281	0.668522	NA	8.02237	NA	9.78839	9.58383	6.40769	9.98684	9.79961	6.17193	9.6237	9.28725	6.33092	884.3	767.4	84.9	1014.7	891.2	72.1	788.9	624.8	80.5	269.8	260.1	41.7	306.9	148.2	27.9	222.7	179.6	34	2	1	1	2	1	1	2	1	1	High	Medium	High	High	Medium	High	High	Medium	High
E9PTX3, Q4FZR1	E9PTX3, Q4FZR1	E9PTX3	E9PTX3	E9PTX3	Hook2	Hook microtubule-tethering protein 2	centrosome [GO:0005813]; cytoplasm [GO:0005737]; cytosol [GO:0005829]; FHF complex [GO:0070695]; HOPS complex [GO:0030897]; microtubule [GO:0005874]; trans-Golgi network [GO:0005802]; dynein light intermediate chain binding [GO:0051959]; identical protein binding [GO:0042802]; microtubule binding [GO:0008017]; cytoplasmic microtubule organization [GO:0031122]; cytoskeleton-dependent intracellular transport [GO:0030705]; early endosome to late endosome transport [GO:0045022]; endosome organization [GO:0007032]; endosome to lysosome transport [GO:0008333]; lysosome organization [GO:0007040]; protein localization to perinuclear region of cytoplasm [GO:1905719]	0	#REF!	#REF!			unreviewed	42.4	2.92072	Medium	3	6	2	TRUE	FALSE	2	-0.0740781	NA	NA	2	-0.0457444	NA	NA	4	-0.0599113	0.45403	0.596764	NA	NA	8.85705	9.54824	8.59432	NA	9.62242	8.37199	NA	9.41954	8.63154	NA	748.7	386.5	NA	788.2	331.3	NA	684.8	396.6	NA	228.4	131	NA	238.4	55.1	NA	193.3	114	NA	2	1	NA	2	1	NA	2	1	NA	High	Medium	Not Found	High	Medium	Not Found	High	Medium	Not Found
A0A0G2K4U4, G3V6K8, P54283	G3V6K8	G3V6K8	G3V6K8	G3V6K8	Cacnb1	Voltage-dependent L-type calcium channel subunit beta-1 (Calcium channel voltage-dependent subunit beta 1)	sarcolemma [GO:0042383]; voltage-gated calcium channel complex [GO:0005891]; voltage-gated calcium channel activity [GO:0005245]; regulation of ion transmembrane transport [GO:0034765]	0	#REF!	#REF!			unreviewed	28.4	46.3987	High	22	100	15	TRUE	FALSE	3	-0.0919501	0.23273	0.447669	3	-0.0274819	0.472924	0.616462	6	-0.059716	0.116867	0.248287	11.8192	12.0255	11.7812	12.4587	12.2806	12.7378	12.3771	12.0898	12.7344	12.3707	12.2974	12.7266	5629.1	4975.5	6830.8	5319.7	4359	6814.5	5295.9	5033.7	6778	1717.2	1686.4	3356.3	1609.2	724.9	2635.8	1495	1447	2863.2	10	13	11	10	13	11	10	13	11	High	High	High	High	High	High	High	High	High
Q2LC87, Q2LC85, H9KVE4, Q2LC84, Q2LC85, Q2LC86, Q2LC87, Q3MUI1	Q2LC87, Q2LC85, H9KVE4, Q2LC84, Q2LC85, Q2LC86, Q2LC87, Q3MUI1	Q2LC84	F1LNZ2	Q2LC84	Numb	Protein numb homolog	apical part of cell [GO:0045177]; basolateral plasma membrane [GO:0016323]; clathrin-coated pit [GO:0005905]; clathrin-coated vesicle [GO:0030136]; cytoplasm [GO:0005737]; cytoplasmic vesicle [GO:0031410]; dendritic spine [GO:0043197]; early endosome [GO:0005769]; endosome membrane [GO:0010008]; extrinsic component of plasma membrane [GO:0019897]; glutamatergic synapse [GO:0098978]; nucleus [GO:0005634]; postsynaptic density [GO:0014069]; alpha-catenin binding [GO:0045294]; beta-catenin binding [GO:0008013]; cadherin binding [GO:0045296]; adherens junction organization [GO:0034332]; axonogenesis [GO:0007409]; cell differentiation [GO:0030154]; cell population proliferation [GO:0008283]; forebrain development [GO:0030900]; lateral ventricle development [GO:0021670]; lung epithelial cell differentiation [GO:0060487]; negative regulation of Notch signaling pathway [GO:0045746]; negative regulation of protein localization to plasma membrane [GO:1903077]; nervous system development [GO:0007399]; neuroblast division in subventricular zone [GO:0021849]; neuroblast proliferation [GO:0007405]; positive regulation of cell migration [GO:0030335]; positive regulation of dendrite morphogenesis [GO:0050775]; positive regulation of neurogenesis [GO:0050769]; positive regulation of polarized epithelial cell differentiation [GO:0030862]; regulation of neuron differentiation [GO:0045664]; regulation of postsynaptic neurotransmitter receptor internalization [GO:0099149]; regulation of postsynaptic specialization assembly [GO:0099150]	0	#REF!	#REF!			reviewed	152.2	16.8712	High	10	18	7	TRUE	FALSE	2	-0.0748261	NA	NA	2	-0.0444949	NA	NA	4	-0.0596605	0.199295	0.346695	7.98014	9.14568	NA	8.32418	NA	8.29554	8.22689	NA	8.24317	8.19623	NA	8.3345	320.5	NA	314.2	299.6	NA	303	293.3	NA	322.8	97.8	NA	154.4	90.6	NA	117.2	82.8	NA	136.3	1	NA	2	1	NA	2	1	NA	2	High	Not Found	High	High	Not Found	High	High	Not Found	High
D3ZAY8	D3ZAY8	D3ZAY8	D3ZAY8	D3ZAY8	Pnn	Pinin	catalytic step 2 spliceosome [GO:0071013]; cytoplasm [GO:0005737]; desmosome [GO:0030057]; exon-exon junction complex [GO:0035145]; nuclear speck [GO:0016607]; DNA binding [GO:0003677]; mRNA processing [GO:0006397]; RNA splicing [GO:0008380]	0	#REF!	#REF!			unreviewed	33	6.31001	High	4	4	4	TRUE	FALSE	1	0.15617	NA	NA	1	-0.275007	NA	NA	2	-0.0594184	NA	NA	NA	NA	NA	NA	7.1819	NA	NA	7.33807	NA	NA	6.90689	NA	NA	145.2	NA	NA	161.8	NA	NA	120	NA	NA	49.2	NA	NA	26.9	NA	NA	34.5	NA	NA	1	NA	NA	1	NA	NA	1	NA	High	High	Not Found	High	High	Not Found	High	High	Not Found
Q5XJW2	Q5XJW2	Q5XJW2	Q5XJW2	Q5XJW2	Gadd45gip1	Growth arrest and DNA damage-inducible proteins-interacting protein 1 (39S ribosomal protein L59, mitochondrial, MRP-L59)	mitochondrion [GO:0005739]; nucleoplasm [GO:0005654]; ribosome [GO:0005840]; mitochondrial ribosome binding [GO:0097177]; cell cycle [GO:0007049]; positive regulation of cell population proliferation [GO:0008284]; positive regulation of oxidative phosphorylation [GO:1903862]	0	#REF!	#REF!			reviewed	50.1	8.33333	High	2	8	2	TRUE	FALSE	3	-0.0214178	0.6714	0.792553	3	-0.0971015	0.549071	0.677405	6	-0.0592597	0.410575	0.557641	7.2317	6.60288	NA	8.00338	6.41954	9.41827	8.02625	6.31107	9.43962	7.66249	6.54844	9.33896	256.6	85.6	684.2	260.7	79.4	694.4	202.6	93.6	647.6	78.3	29	336.2	78.9	13.2	268.6	57.2	26.9	273.6	1	1	2	1	1	2	1	1	2	High	Medium	High	High	Medium	High	High	Medium	High
A0A0G2K712, B1WC98, F1M9Q1	A0A0G2K712, F1M9Q1	F1M9Q1	A0A0G2K712	F1M9Q1	Tbc1d5	TBC1 domain family, member 5	autophagosome [GO:0005776]; cytosol [GO:0005829]; endosome membrane [GO:0010008]; retromer complex [GO:0030904]; AP-2 adaptor complex binding [GO:0035612]; GTPase activator activity [GO:0005096]; protein-containing complex binding [GO:0044877]; retromer complex binding [GO:1905394]; activation of GTPase activity [GO:0090630]; autophagy [GO:0006914]; macroautophagy [GO:0016236]; positive regulation of receptor internalization [GO:0002092]; response to starvation [GO:0042594]; retrograde transport, endosome to Golgi [GO:0042147]	0	#REF!	#REF!			unreviewed	40.5	5.59006	High	4	8	4	TRUE	FALSE	1	-0.156455	NA	NA	1	0.0379373	NA	NA	2	-0.0592591	NA	NA	4.35755	9.48422	NA	7.52278	NA	NA	7.36632	NA	NA	7.56071	NA	NA	183.9	NA	NA	165	NA	NA	188.8	NA	NA	56.1	NA	NA	49.9	NA	NA	53.3	NA	NA	1	NA	NA	1	NA	NA	1	NA	NA	High	Not Found	High	High	Not Found	Not Found	High	Not Found	High
D3ZRF6, M0R715	D3ZRF6, M0R715	M0R715	M0R715	M0R715	Pnpla6	Patatin-like phospholipase domain-containing 6	cytosol [GO:0005829]; endoplasmic reticulum [GO:0005783]; endoplasmic reticulum membrane [GO:0005789]; integral component of membrane [GO:0016021]; membrane [GO:0016020]; lysophospholipase activity [GO:0004622]; phosphatidyl phospholipase B activity [GO:0102545]; angiogenesis [GO:0001525]; animal organ morphogenesis [GO:0009887]; phosphatidylcholine metabolic process [GO:0046470]	1	#REF!	#REF!			unreviewed	41.3	20.2363	High	22	59	22	TRUE	FALSE	3	0.100666	0.266088	0.476015	3	-0.219042	0.0880692	0.265185	6	-0.0591878	0.509458	0.649226	8.9867	10.5929	11.7295	10.8453	11.2038	10.7965	11.0518	11.3194	10.7764	10.7253	10.8503	10.6129	1839.7	2358.8	1778.6	2122.9	2555.6	1753.9	1692.9	1846.2	1566	561.2	799.5	873.9	642.2	425	678.4	477.9	530.7	661.5	11	7	5	11	7	5	11	7	5	High	High	High	High	High	High	High	High	High
M0RDM7	M0RDM7	M0RDM7	M0RDM7	M0RDM7	LOC100910143	GPI ethanolamine phosphate transferase 2	endoplasmic reticulum [GO:0005783]; integral component of endoplasmic reticulum membrane [GO:0030176]; CP2 mannose-ethanolamine phosphotransferase activity [GO:0051267]; GPI anchor biosynthetic process [GO:0006506]	0	#REF!	#REF!			unreviewed	27.1	6.69371	High	5	6	5	TRUE	FALSE	2	0.06889	NA	NA	2	-0.187243	NA	NA	4	-0.0591766	0.509701	0.649321	NA	8.23314	4.47897	6.78398	8.79831	NA	6.8189	8.90117	NA	6.65821	8.54959	NA	110.2	445.2	NA	112.9	478.1	NA	101	374.7	NA	33.6	150.9	NA	34.2	79.5	NA	28.5	107.7	NA	1	2	NA	1	2	NA	1	2	NA	High	High	Not Found	High	High	Not Found	High	High	Not Found
Q5U367	Q5U367	Q5U367	Q5U367	Q5U367	Plod3	Multifunctional procollagen lysine hydroxylase and glycosyltransferase LH3 [Includes: Procollagen-lysine,2-oxoglutarate 5-dioxygenase 3, EC 1.14.11.4 (Lysyl hydroxylase 3, LH3); Procollagen glycosyltransferase, EC 2.4.1.50, EC 2.4.1.66 (Galactosylhydroxylysine-glucosyltransferase) (Procollagen galactosyltransferase) (Procollagen glucosyltransferase) ]	collagen-containing extracellular matrix [GO:0062023]; endoplasmic reticulum [GO:0005783]; endoplasmic reticulum lumen [GO:0005788]; endoplasmic reticulum membrane [GO:0005789]; extracellular space [GO:0005615]; Golgi apparatus [GO:0005794]; rough endoplasmic reticulum [GO:0005791]; trans-Golgi network [GO:0005802]; iron ion binding [GO:0005506]; L-ascorbic acid binding [GO:0031418]; procollagen galactosyltransferase activity [GO:0050211]; procollagen glucosyltransferase activity [GO:0033823]; procollagen-lysine 5-dioxygenase activity [GO:0008475]; basement membrane assembly [GO:0070831]; cellular response to hormone stimulus [GO:0032870]; collagen fibril organization [GO:0030199]; collagen metabolic process [GO:0032963]; endothelial cell morphogenesis [GO:0001886]; epidermis morphogenesis [GO:0048730]; hydroxylysine biosynthetic process [GO:0046947]; in utero embryonic development [GO:0001701]; lung morphogenesis [GO:0060425]; neural tube development [GO:0021915]; peptidyl-lysine hydroxylation [GO:0017185]; protein localization [GO:0008104]; protein O-linked glycosylation [GO:0006493]; vasodilation [GO:0042311]	0	#REF!	#REF!			reviewed	123.4	24.5614	High	15	44	14	TRUE	FALSE	3	0.0967592	0.0738932	0.287748	3	-0.215107	0.0107731	0.171563	6	-0.0591739	0.445894	0.590192	9.42647	10.3784	10.9569	10.9148	11.2713	10.4764	10.9795	11.3447	10.6287	10.6639	11.0978	10.2556	1930.6	2471.8	1424.7	2019.1	2600.7	1583.3	1622.4	2191.6	1222.5	588.9	837.8	700	610.8	432.5	612.4	458	630	516.4	8	8	6	8	8	6	8	8	6	High	High	High	High	High	High	High	High	High
P11505	P11505	P11505	P11505	P11505	Atp2b1	Plasma membrane calcium-transporting ATPase 1, EC 7.2.2.10 (Plasma membrane calcium ATPase isoform 1, PMCA1) (Plasma membrane calcium pump isoform 1)	apical part of cell [GO:0045177]; apical plasma membrane [GO:0016324]; basolateral plasma membrane [GO:0016323]; cytoplasmic side of plasma membrane [GO:0009898]; dendrite membrane [GO:0032590]; dendritic spine membrane [GO:0032591]; GABA-ergic synapse [GO:0098982]; glutamatergic synapse [GO:0098978]; immunological synapse [GO:0001772]; integral component of plasma membrane [GO:0005887]; integral component of presynaptic active zone membrane [GO:0099059]; integral component of presynaptic membrane [GO:0099056]; integral component of synaptic vesicle membrane [GO:0030285]; intracellular membrane-bounded organelle [GO:0043231]; membrane raft [GO:0045121]; neuronal cell body membrane [GO:0032809]; nucleoplasm [GO:0005654]; plasma membrane [GO:0005886]; ATP binding [GO:0005524]; ATP hydrolysis activity [GO:0016887]; ATPase-coupled cation transmembrane transporter activity [GO:0019829]; calcium ion transmembrane transporter activity [GO:0015085]; calmodulin binding [GO:0005516]; metal ion binding [GO:0046872]; P-type calcium transporter activity [GO:0005388]; P-type calcium transporter activity involved in regulation of presynaptic cytosolic calcium ion concentration [GO:1905056]; PDZ domain binding [GO:0030165]; aging [GO:0007568]; brain development [GO:0007420]; calcium ion export [GO:1901660]; calcium ion export across plasma membrane [GO:1990034]; cellular calcium ion homeostasis [GO:0006874]; cellular response to corticosterone stimulus [GO:0071386]; cellular response to vitamin D [GO:0071305]; negative regulation of cytokine production [GO:0001818]; negative regulation of cytosolic calcium ion concentration [GO:0051481]; neural retina development [GO:0003407]; positive regulation of bone mineralization [GO:0030501]; positive regulation of calcium ion transport [GO:0051928]; regulation of blood pressure [GO:0008217]; regulation of cellular response to insulin stimulus [GO:1900076]; regulation of cytosolic calcium ion concentration [GO:0051480]; regulation of vascular associated smooth muscle contraction [GO:0003056]; response to cold [GO:0009409]	2	#REF!	#REF!			reviewed	231.1	53.9344	High	71	763	36	TRUE	FALSE	3	-0.135461	0.055973	0.280413	3	0.0173323	0.640924	0.750547	6	-0.0590644	0.199138	0.34666	15.9451	15.6192	15.4645	15.3136	15.421	15.265	15.1201	15.3435	15.1297	15.3253	15.4961	15.2302	40722.9	43873.1	39375.7	35611.4	41576.8	35850.2	41056.7	46216.6	38435.8	12422.9	14870.3	19347.1	10772.4	6914.2	13866.5	11590	13285.4	16236.4	52	56	49	52	56	49	52	56	49	High	High	High	High	High	High	High	High	High
D4A4M0	D4A4M0	D4A4M0	D4A4M0	D4A4M0	Shisa6	Shisa family member 6	AMPA glutamate receptor complex [GO:0032281]; asymmetric, glutamatergic, excitatory synapse [GO:0098985]; dendritic spine membrane [GO:0032591]; glutamatergic synapse [GO:0098978]; integral component of postsynaptic density membrane [GO:0099061]; postsynaptic density [GO:0014069]; postsynaptic membrane [GO:0045211]; ionotropic glutamate receptor binding [GO:0035255]; PDZ domain binding [GO:0030165]; excitatory chemical synaptic transmission [GO:0098976]; negative regulation of canonical Wnt signaling pathway [GO:0090090]; postsynaptic neurotransmitter receptor diffusion trapping [GO:0098970]; regulation of AMPA glutamate receptor clustering [GO:1904717]; regulation of AMPA receptor activity [GO:2000311]; regulation of postsynaptic neurotransmitter receptor activity [GO:0098962]; regulation of short-term neuronal synaptic plasticity [GO:0048172]; spermatogenesis [GO:0007283]	0	#REF!	#REF!			unreviewed	50.5	22.8407	High	10	31	10	TRUE	FALSE	3	-0.0476817	0.682883	0.801014	3	-0.0704099	0.696186	0.792111	6	-0.0590458	0.509972	0.649321	10.4704	9.90011	9.95739	10.1737	10.2851	10.168	9.98128	10.1881	10.3144	9.87943	10.138	10.3981	1155	1247.7	1150.5	1010.8	1166.6	1273.3	941.9	1126.8	1349.4	352.3	422.9	565.3	305.8	194	492.5	265.9	323.9	570	6	4	4	6	4	4	6	4	4	High	High	High	High	High	High	High	High	High
D4A914	D4A914	D4A914	D4A914	D4A914	Xrn2	5'-3' exoribonuclease, EC 3.1.13.-	aggresome [GO:0016235]; nucleolus [GO:0005730]; nucleoplasm [GO:0005654]; nucleus [GO:0005634]; 3'-5'-exoribonuclease activity [GO:0000175]; 5'-3' exonuclease activity [GO:0008409]; 5'-3' exoribonuclease activity [GO:0004534]; identical protein binding [GO:0042802]; RNA binding [GO:0003723]; transcription termination site sequence-specific DNA binding [GO:0001147]; DNA catabolic process, exonucleolytic [GO:0000738]; hippocampus development [GO:0021766]; mRNA processing [GO:0006397]; neuron differentiation [GO:0030182]; nuclear-transcribed mRNA catabolic process [GO:0000956]; retina development in camera-type eye [GO:0060041]; RNA metabolic process [GO:0016070]; spermatogenesis [GO:0007283]	0	#REF!	#REF!			unreviewed	67.2	27.9706	High	20	50	20	TRUE	FALSE	3	-0.126495	0.430293	0.613759	3	0.00862789	0.882889	0.929256	6	-0.0589333	0.432824	0.578664	9.60918	8.89694	11.1211	10.7088	11.4811	11.378	10.7391	11.0987	11.3507	10.8026	11.3962	11.395	1673.7	2858.6	2661.5	1709.2	2193	2611.5	1786.1	2695.3	2693	510.6	968.9	1307.7	517	364.7	1010.1	504.2	774.8	1137.6	6	9	9	6	9	9	6	9	9	High	High	High	High	High	High	High	High	High
F1M853	F1M853	F1M853	F1M853	F1M853	Rrbp1	Ribosome-binding protein 1	integral component of endoplasmic reticulum membrane [GO:0030176]; protein transport [GO:0015031]	0	#REF!	#REF!			unreviewed	19.2	66.6896	High	98	466	98	TRUE	FALSE	3	-0.0178484	0.876315	0.929462	3	-0.0999532	0.051084	0.218392	6	-0.0589008	0.291633	0.446869	13.8734	14.3659	14.7288	14.6917	14.4237	14.3913	14.8096	14.4681	14.1754	14.6288	14.2802	14.2978	26462.4	21977.4	21488.7	28716.4	22664	18502.5	25334.4	19896.7	20139.9	8072.6	7449	10558.4	8686.6	3769	7156.6	7151.7	5719.5	8507.7	68	59	55	68	59	55	68	59	55	High	High	High	High	High	High	High	High	High
A0A0G2KAP6, D4ACC4, Q63470	Q63470	Q63470	Q63470	Q63470	Dyrk1a	Dual specificity tyrosine-phosphorylation-regulated kinase 1A, EC 2.7.12.1 (Dual specificity YAK1-related kinase) (Protein kinase minibrain homolog, MNBH) (RP86)	axon [GO:0030424]; cytoplasm [GO:0005737]; cytoskeleton [GO:0005856]; dendrite [GO:0030425]; nuclear speck [GO:0016607]; nucleus [GO:0005634]; ribonucleoprotein complex [GO:1990904]; ATP binding [GO:0005524]; identical protein binding [GO:0042802]; non-membrane spanning protein tyrosine kinase activity [GO:0004715]; protein kinase activity [GO:0004672]; protein self-association [GO:0043621]; protein serine kinase activity [GO:0106310]; protein serine/threonine kinase activity [GO:0004674]; protein serine/threonine/tyrosine kinase activity [GO:0004712]; protein tyrosine kinase activity [GO:0004713]; tau protein binding [GO:0048156]; transcription coactivator activity [GO:0003713]; amyloid-beta formation [GO:0034205]; circadian rhythm [GO:0007623]; negative regulation of DNA damage response, signal transduction by p53 class mediator [GO:0043518]; negative regulation of microtubule polymerization [GO:0031115]; negative regulation of mRNA splicing, via spliceosome [GO:0048025]; peptidyl-serine phosphorylation [GO:0018105]; peptidyl-threonine phosphorylation [GO:0018107]; peptidyl-tyrosine autophosphorylation [GO:0038083]; peptidyl-tyrosine phosphorylation [GO:0018108]; positive regulation of protein deacetylation [GO:0090312]; positive regulation of RNA splicing [GO:0033120]; positive regulation of transcription, DNA-templated [GO:0045893]; protein autophosphorylation [GO:0046777]; protein phosphorylation [GO:0006468]; regulation of alternative mRNA splicing, via spliceosome [GO:0000381]	0	#REF!	#REF!			reviewed	222.4	14.4168	High	11	20	11	TRUE	FALSE	3	-0.188686	0.198791	0.41922	3	0.071122	0.121325	0.299575	6	-0.0587822	0.464322	0.606517	NA	9.0561	9.49506	10.4467	9.4508	10.3832	10.2962	9.07361	10.3447	10.5418	9.4674	10.4848	1395.6	699.8	1335.5	1257.4	538.8	1300.4	1490.7	707.9	1433	425.7	237.2	656.2	380.4	89.6	503	420.8	203.5	605.3	5	2	4	5	2	4	5	2	4	High	High	High	High	High	High	High	High	High
D3Z994	D3Z994	D3Z994	D3Z994	D3Z994	Tbc1d22a	TBC1 domain family, member 22a	14-3-3 protein binding [GO:0071889]; GTPase activator activity [GO:0005096]; protein homodimerization activity [GO:0042803]; activation of GTPase activity [GO:0090630]	0	#REF!	#REF!			unreviewed	12	10.7527	Medium	3	5	2	TRUE	FALSE	2	-0.0432097	NA	NA	2	-0.0742113	NA	NA	4	-0.0587105	0.657392	0.767205	NA	NA	NA	6.71836	7.35491	NA	6.84423	7.14262	NA	6.88264	7.04221	NA	105.3	163.7	NA	114.9	141.3	NA	118	131.8	NA	32.1	55.5	NA	34.8	23.5	NA	33.3	37.9	NA	1	1	NA	1	1	NA	1	1	NA	High	High	Not Found	High	High	Not Found	High	High	Not Found
D3ZU48	D3ZU48	D3ZU48	D3ZU48	D3ZU48	Klhdc4	Kelch domain-containing 4	0	0	#REF!	#REF!			unreviewed	4	8.72818	High	3	6	3	TRUE	FALSE	3	-0.0995502	0.0693707	0.287748	3	-0.0176598	0.903699	0.9394	6	-0.058605	0.386581	0.53573	NA	7.47897	7.49506	8.01903	9.16591	7.74214	7.90689	9.02597	7.69558	7.96636	8.94427	7.96347	259.4	574.4	214.1	240	521.3	207.3	250.1	492.6	249.6	79.1	194.7	105.2	72.6	86.7	80.2	70.6	141.6	105.4	1	2	1	1	2	1	1	2	1	High	High	Medium	High	High	Medium	High	High	Medium
Q66H06	Q66H06	Q66H06	Q66H06	Q66H06	Tspan3	Tetraspanin	integral component of plasma membrane [GO:0005887]	1	#REF!	#REF!			unreviewed	18.3	9.09091	Medium	2	8	2	TRUE	FALSE	2	-0.0102287	NA	NA	2	-0.10676	NA	NA	4	-0.0584946	0.209745	0.3591	NA	7.9472	NA	NA	7.74886	8.87067	NA	7.69279	8.90629	NA	7.67878	8.72724	NA	215.1	468.1	NA	206.9	479.8	NA	204.9	423.8	NA	72.9	230	NA	34.4	185.6	NA	58.9	179	NA	1	2	NA	1	2	NA	1	2	Not Found	High	Medium	Not Found	High	Medium	Not Found	High	Medium
D3ZIE1, M0R7Q5, P62243, Q6TXJ0	P62243	P62243	P62243	P62243	Rps8	40S ribosomal protein S8	cytosolic ribosome [GO:0022626]; cytosolic small ribosomal subunit [GO:0022627]; endoplasmic reticulum [GO:0005783]; membrane [GO:0016020]; ribonucleoprotein complex [GO:1990904]; structural constituent of ribosome [GO:0003735]; maturation of SSU-rRNA from tricistronic rRNA transcript (SSU-rRNA, 5.8S rRNA, LSU-rRNA) [GO:0000462]; translation [GO:0006412]	0	#REF!	#REF!			reviewed	55.8	41.8269	High	7	51	7	TRUE	FALSE	3	-0.00113834	0.98905	0.994409	3	-0.115708	0.0492592	0.21613	6	-0.0584232	0.235598	0.387578	11.248	9.82193	10.9992	10.6097	11.0285	10.6705	10.6681	11.1141	10.5232	10.4847	10.963	10.5139	1562.6	2088.9	1629.8	1627.1	2216.5	1471.6	1432.9	1996.1	1462.2	476.7	708	800.8	492.2	368.6	569.2	404.5	573.8	617.7	5	5	4	5	5	4	5	5	4	High	High	High	High	High	High	High	High	High
G3V963	G3V963	G3V963	G3V963	G3V963	Tmem132a	RCG47487, isoform CRA_b (Transmembrane protein 132A)	integral component of membrane [GO:0016021]	1	#REF!	#REF!			unreviewed	21.2	56.4153	High	39	340	8	TRUE	FALSE	3	-0.094663	0.11272	0.329752	3	-0.0220395	0.697538	0.793373	6	-0.0583513	0.122572	0.254738	13.9208	13.6286	13.5458	13.4941	13.2988	13.5284	13.4651	13.1513	13.4209	13.5698	13.2196	13.4658	11537.7	10077	11815.9	11308.2	9098.1	10966.9	12159.4	9538.7	11313.9	3519.7	3415.5	5805.7	3420.7	1513	4241.9	3432.5	2742	4779.3	28	30	29	28	30	29	28	30	29	High	High	High	High	High	High	High	High	High
Q6AYM8	Q6AYM8	Q6AYM8	Q6AYM8	Q6AYM8	Gpaa1	Glycosylphosphatidylinositol anchor attachment protein 1 homolog (Yeast)	centrosome [GO:0005813]; cytosol [GO:0005829]; GPI-anchor transamidase complex [GO:0042765]; integral component of membrane [GO:0016021]; mitochondrion [GO:0005739]; GPI anchor binding [GO:0034235]; GPI-anchor transamidase activity [GO:0003923]; attachment of GPI anchor to protein [GO:0016255]; GPI anchor biosynthetic process [GO:0006506]; protein-containing complex assembly [GO:0065003]	1	#REF!	#REF!			unreviewed	30.9	18.0354	High	11	48	11	TRUE	FALSE	3	-0.0271091	0.693289	0.804918	3	-0.0895371	0.130238	0.308303	6	-0.0583231	0.147587	0.28677	10.7985	10.7008	11.6486	10.9868	11.746	11.9053	10.9932	11.801	11.7626	10.9299	11.6957	11.744	2029.4	3434.8	3835.8	2038.4	3568.3	3474.5	1950.8	3317	3430.1	619.1	1164.2	1884.7	616.6	593.4	1343.9	550.7	953.5	1449	4	7	4	4	7	4	4	7	4	High	High	High	High	High	High	High	High	High
M0R7G4, M0R7V3	M0R7G4, M0R7V3	M0R7V3	M0R7V3	M0R7V3	Apoo	MICOS complex subunit	endoplasmic reticulum membrane [GO:0005789]; extracellular region [GO:0005576]; Golgi membrane [GO:0000139]; integral component of mitochondrial inner membrane [GO:0031305]; MICOS complex [GO:0061617]; mitochondrion [GO:0005739]; cristae formation [GO:0042407]	0	#REF!	#REF!			unreviewed	36.2	51.5152	High	8	56	8	TRUE	FALSE	3	-0.0997772	0.0287997	0.257163	3	-0.0166569	0.781494	0.860571	6	-0.0582171	0.118849	0.250101	12.3174	11.8181	10.9164	11.234	10.892	10.9718	11.158	10.7586	10.882	11.3192	10.8471	10.8816	2408.6	1900.3	2008.4	2285	1732.4	1887.1	2555.2	1842	1886.6	734.8	644.1	986.8	691.2	288.1	729.9	721.3	529.5	797	5	3	3	5	3	3	5	3	3	High	High	High	High	High	High	High	High	High
A0A0G2JSR2, B1AC44, P40748	A0A0G2JSR2, B1AC44, P40748	P40748	A0A0G2JSR2	P40748	Syt3	Synaptotagmin-3 (Synaptotagmin III, SytIII)	exocytic vesicle [GO:0070382]; integral component of synaptic membrane [GO:0099699]; plasma membrane [GO:0005886]; presynapse [GO:0098793]; synapse [GO:0045202]; transport vesicle membrane [GO:0030658]; calcium ion binding [GO:0005509]; calcium-dependent phospholipid binding [GO:0005544]; clathrin binding [GO:0030276]; identical protein binding [GO:0042802]; phosphatidylinositol-4,5-bisphosphate binding [GO:0005546]; phosphatidylserine binding [GO:0001786]; protein heterodimerization activity [GO:0046982]; protein homodimerization activity [GO:0042803]; SNARE binding [GO:0000149]; syntaxin binding [GO:0019905]; calcium-ion regulated exocytosis [GO:0017156]; cell differentiation [GO:0030154]; cellular response to calcium ion [GO:0071277]; positive regulation of dendrite extension [GO:1903861]; positive regulation of vesicle fusion [GO:0031340]; regulation of calcium ion-dependent exocytosis [GO:0017158]; regulation of dopamine secretion [GO:0014059]; response to calcium ion [GO:0051592]; synaptic vesicle exocytosis [GO:0016079]; vesicle-mediated transport [GO:0016192]	0	#REF!	#REF!			reviewed	150.4	6.46259	High	3	6	3	TRUE	FALSE	3	-0.0265941	0.712115	0.820025	3	-0.0897169	0.354026	0.519218	6	-0.0581555	0.26087	0.415818	NA	6.93899	8.10905	6.84423	7.53605	8.60028	6.75087	7.45121	8.6987	6.64241	7.41616	8.65284	114.9	185.6	388.1	107.7	175	415.5	99.9	170.8	402.5	35	62.9	190.7	32.6	29.1	160.7	28.2	49.1	170	1	1	1	1	1	1	1	1	1	High	Medium	High	High	Medium	High	High	Medium	High
P25122	P25122	P25122	P25122	P25122	Kcnc1	Potassium voltage-gated channel subfamily C member 1 (NGK2) (RAW2) (Voltage-gated potassium channel subunit Kv3.1) (Voltage-gated potassium channel subunit Kv4)	axolemma [GO:0030673]; axon [GO:0030424]; calyx of Held [GO:0044305]; cell surface [GO:0009986]; dendrite [GO:0030425]; dendrite membrane [GO:0032590]; integral component of membrane [GO:0016021]; integral component of postsynaptic membrane [GO:0099055]; integral component of presynaptic membrane [GO:0099056]; membrane [GO:0016020]; neuron projection membrane [GO:0032589]; neuronal cell body [GO:0043025]; neuronal cell body membrane [GO:0032809]; voltage-gated potassium channel complex [GO:0008076]; delayed rectifier potassium channel activity [GO:0005251]; kinesin binding [GO:0019894]; transmembrane transporter binding [GO:0044325]; voltage-gated ion channel activity involved in regulation of presynaptic membrane potential [GO:0099508]; voltage-gated potassium channel activity [GO:0005249]; brain development [GO:0007420]; cellular response to xenobiotic stimulus [GO:0071466]; cerebellum development [GO:0021549]; globus pallidus development [GO:0021759]; positive regulation of ion transmembrane transport [GO:0034767]; positive regulation of potassium ion transmembrane transport [GO:1901381]; positive regulation of voltage-gated potassium channel activity [GO:1903818]; potassium ion transmembrane transport [GO:0071805]; protein homooligomerization [GO:0051260]; protein tetramerization [GO:0051262]; regulation of ion transmembrane transport [GO:0034765]; regulation of potassium ion transmembrane transport [GO:1901379]; response to amine [GO:0014075]; response to auditory stimulus [GO:0010996]; response to fibroblast growth factor [GO:0071774]; response to light intensity [GO:0009642]; response to nerve growth factor [GO:1990089]; response to potassium ion [GO:0035864]; response to toxic substance [GO:0009636]	1	#REF!	#REF!			reviewed	238.1	6.15385	High	4	6	4	TRUE	FALSE	1	-0.00479779	NA	NA	1	-0.111491	NA	NA	2	-0.0581445	NA	NA	7.63009	6.70044	7.3637	8.23458	NA	NA	8.22978	NA	NA	8.12309	NA	NA	301.2	NA	NA	300.2	NA	NA	278.8	NA	NA	91.9	NA	NA	90.8	NA	NA	78.7	NA	NA	2	NA	NA	2	NA	NA	2	NA	NA	High	Not Found	Not Found	High	Not Found	Not Found	High	Not Found	Not Found
Q5U3Y2	Q5U3Y2	Q5U3Y2	Q5U3Y2	Q5U3Y2	Smarcd3	RCG24403, isoform CRA_a (SWI/SNF-related, matrix-associated, actin-dependent regulator of chromatin, subfamily d, member 3)	chromatin [GO:0000785]; nBAF complex [GO:0071565]; npBAF complex [GO:0071564]; nucleus [GO:0005634]; SWI/SNF complex [GO:0016514]; chromatin binding [GO:0003682]; DNA-binding transcription factor binding [GO:0140297]; nuclear receptor binding [GO:0016922]; signaling receptor binding [GO:0005102]; transcription coregulator activity [GO:0003712]; transcription coregulator binding [GO:0001221]; cardiac right ventricle formation [GO:0003219]; chromatin remodeling [GO:0006338]; heart morphogenesis [GO:0003007]; muscle cell differentiation [GO:0042692]; neural retina development [GO:0003407]; nucleosome disassembly [GO:0006337]; positive regulation of G2/M transition of mitotic cell cycle [GO:0010971]; positive regulation of neuroblast proliferation [GO:0002052]; positive regulation of smooth muscle cell differentiation [GO:0051152]; positive regulation of transcription, DNA-templated [GO:0045893]; regulation of protein binding [GO:0043393]; regulation of transcription by RNA polymerase II [GO:0006357]; secondary heart field specification [GO:0003139]	0	#REF!	#REF!			unreviewed	72.3	15.9574	High	4	5	2	TRUE	FALSE	2	0.107693	NA	NA	2	-0.223944	NA	NA	4	-0.0581257	0.615085	0.735846	NA	NA	6.3505	7.69627	8.1153	NA	7.79766	8.2293	NA	7.3733	7.99039	NA	207.4	277.3	NA	222.5	300.1	NA	165.8	254.3	NA	63.3	94	NA	67.3	49.9	NA	46.8	73.1	NA	2	2	NA	2	2	NA	2	2	NA	High	High	Not Found	High	High	Not Found	High	High	Not Found
P11497	P11497	P11497	P11497	P11497	Acaca	Acetyl-CoA carboxylase 1, ACC1, EC 6.4.1.2 (ACC-alpha)	cytosol [GO:0005829]; acetyl-CoA carboxylase activity [GO:0003989]; ATP binding [GO:0005524]; biotin binding [GO:0009374]; identical protein binding [GO:0042802]; metal ion binding [GO:0046872]; acetyl-CoA metabolic process [GO:0006084]; cellular response to prostaglandin E stimulus [GO:0071380]; fatty acid biosynthetic process [GO:0006633]; lipid homeostasis [GO:0055088]; lipid metabolic process [GO:0006629]; malonyl-CoA biosynthetic process [GO:2001295]; protein homotetramerization [GO:0051289]; protein metabolic process [GO:0019538]; response to organic cyclic compound [GO:0014070]; response to xenobiotic stimulus [GO:0009410]; tissue homeostasis [GO:0001894]	0	#REF!	#REF!			reviewed	134.2	59.6588	High	126	990	106	TRUE	FALSE	3	0.0140266	0.916262	0.950218	3	-0.130132	0.163805	0.341559	6	-0.0580527	0.428946	0.575214	15.3766	15.5964	15.9034	15.6878	15.3048	15.094	15.5669	15.554	15.0078	15.4825	15.294	14.9197	52783.4	40475.7	34974.5	48539.3	48108.4	32945.5	45782.7	40175	30993.1	16102.1	13718.8	17184.6	14683	8000.4	12743	12924.1	11548.7	13092.3	93	85	65	93	85	65	93	85	65	High	High	High	High	High	High	High	High	High
D4A8E7	D4A8E7	D4A8E7	D4A8E7	D4A8E7	Commd6	COMM domain-containing 6 (Similar to OTTHUMP00000018508 (Predicted), isoform CRA_a)	NF-kappaB binding [GO:0051059]; negative regulation of NF-kappaB transcription factor activity [GO:0032088]	0	#REF!	#REF!			unreviewed	10.2	41.6667	High	4	10	4	TRUE	FALSE	3	-0.0674394	0.512806	0.67304	3	-0.048182	0.495186	0.633766	6	-0.0578107	0.268548	0.42349	8.46066	8.06609	7.53916	6.926	9.39446	9.19918	6.97728	9.16113	9.17891	6.93782	9.22978	9.2075	121.6	673	587.8	126	572.5	579.6	122.6	600.4	591.2	37.1	228.1	288.8	38.1	95.2	224.2	34.6	172.6	249.7	1	2	1	1	2	1	1	2	1	High	High	High	High	High	High	High	High	High
F1M3T8	F1M3T8	F1M3T8	F1M3T8	F1M3T8	Atrnl1	Attractin-like 1	basement membrane [GO:0005604]; integral component of membrane [GO:0016021]; animal organ morphogenesis [GO:0009887]; cell migration [GO:0016477]; G protein-coupled receptor signaling pathway [GO:0007186]; substrate adhesion-dependent cell spreading [GO:0034446]; tissue development [GO:0009888]	1	#REF!	#REF!			unreviewed	21.1	14.9201	High	18	60	17	TRUE	FALSE	3	-0.304986	0.022537	0.251938	3	0.189556	0.125867	0.303355	6	-0.0577153	0.643683	0.75738	11.3334	11.6948	11.428	11.4227	9.42017	10.5294	11.0248	9.15659	10.276	11.6258	9.47452	10.8407	2745.3	685.1	1478	2083.5	570.7	1239.9	3160.2	711.4	1833.9	837.5	232.2	726.2	630.2	94.9	479.6	892.1	204.5	774.7	8	2	4	8	2	4	8	2	4	High	High	High	High	High	High	High	High	High
A0A0U1RRZ6, B4F7C5, F1LNW2	B4F7C5, F1LNW2	B4F7C5	B4F7C5	B4F7C5	Lrrtm4	Leucine-rich repeat transmembrane neuronal protein 4	AMPA glutamate receptor complex [GO:0032281]; extracellular matrix [GO:0031012]; extracellular space [GO:0005615]; glutamatergic synapse [GO:0098978]; integral component of postsynaptic density membrane [GO:0099061]; postsynaptic membrane [GO:0045211]; heparan sulfate proteoglycan binding [GO:0043395]; AMPA glutamate receptor clustering [GO:0097113]; neurotransmitter-gated ion channel clustering [GO:0072578]; positive regulation of synapse assembly [GO:0051965]; regulation of presynaptic membrane organization [GO:1901629]; regulation of synapse assembly [GO:0051963]; synapse organization [GO:0050808]	0	#REF!	#REF!			reviewed	90.4	9.83051	High	7	10	5	TRUE	FALSE	2	-0.114856	NA	NA	2	-0.000259906	NA	NA	4	-0.0575579	0.342854	0.497408	NA	8.93782	8.66676	8.51017	NA	8.75589	8.48099	NA	8.55536	8.55267	NA	8.71287	364.6	NA	432.3	357.3	NA	376.2	375.5	NA	419.6	111.2	NA	212.4	108.1	NA	145.5	106	NA	177.3	3	NA	1	3	NA	1	3	NA	1	High	Not Found	Medium	High	Not Found	Medium	High	Not Found	Medium
Q6GMN2	Q6GMN2	Q6GMN2	Q6GMN2	Q6GMN2	Baiap2	Brain-specific angiogenesis inhibitor 1-associated protein 2, BAI-associated protein 2, BAI1-associated protein 2 (Insulin receptor substrate protein of 53 kDa, IRSp53, Insulin receptor substrate p53) (Insulin receptor tyrosine kinase substrate protein p53)	actin cytoskeleton [GO:0015629]; cytosol [GO:0005829]; dendritic shaft [GO:0043198]; dendritic spine [GO:0043197]; dendritic spine cytoplasm [GO:0061846]; excitatory synapse [GO:0060076]; filopodium [GO:0030175]; glutamatergic synapse [GO:0098978]; Golgi apparatus [GO:0005794]; lamellipodium [GO:0030027]; microtubule [GO:0005874]; neuron projection [GO:0043005]; neuron projection branch point [GO:0061845]; neuron projection terminus [GO:0044306]; neuronal cell body [GO:0043025]; nucleoplasm [GO:0005654]; plasma membrane [GO:0005886]; postsynapse [GO:0098794]; postsynaptic cytosol [GO:0099524]; postsynaptic density [GO:0014069]; postsynaptic density, intracellular component [GO:0099092]; presynapse [GO:0098793]; presynaptic cytosol [GO:0099523]; rough endoplasmic reticulum [GO:0005791]; ruffle [GO:0001726]; Schaffer collateral - CA1 synapse [GO:0098685]; secretory granule [GO:0030141]; synaptic membrane [GO:0097060]; cytoskeletal anchor activity [GO:0008093]; identical protein binding [GO:0042802]; PDZ domain binding [GO:0030165]; proline-rich region binding [GO:0070064]; scaffold protein binding [GO:0097110]; transcription coregulator binding [GO:0001221]; actin crosslink formation [GO:0051764]; actin filament bundle assembly [GO:0051017]; brain development [GO:0007420]; cellular response to epidermal growth factor stimulus [GO:0071364]; cellular response to L-glutamate [GO:1905232]; dendrite development [GO:0016358]; modification of synaptic structure, modulating synaptic transmission [GO:0099564]; modulation of chemical synaptic transmission [GO:0050804]; neuron differentiation [GO:0030182]; plasma membrane organization [GO:0007009]; positive regulation of actin cytoskeleton reorganization [GO:2000251]; positive regulation of actin filament polymerization [GO:0030838]; positive regulation of dendritic spine morphogenesis [GO:0061003]; positive regulation of excitatory postsynaptic potential [GO:2000463]; positive regulation of neuron projection development [GO:0010976]; protein localization to synapse [GO:0035418]; regulation of actin cytoskeleton organization [GO:0032956]; regulation of cell shape [GO:0008360]; regulation of modification of postsynaptic actin cytoskeleton [GO:1905274]; regulation of synaptic plasticity [GO:0048167]; response to bacterium [GO:0009617]	0	#REF!	#REF!			reviewed	271	68.2243	High	34	138	34	TRUE	FALSE	3	-0.137389	0.44909	0.624787	3	0.0225052	0.772193	0.852726	6	-0.0574419	0.509123	0.648986	12.0301	12.0186	12.0601	12.7323	12.6654	12.3547	12.7339	12.2338	12.3724	12.7567	12.5691	12.4941	6804.5	6496.2	5237.6	6812.4	4816.6	5302.4	6920.5	6077	5768.8	2075.8	2201.8	2573.5	2060.7	801	2050.9	1953.6	1746.9	2436.9	24	15	17	24	15	17	24	15	17	High	High	High	High	High	High	High	High	High
B1H263, F1MAF5	B1H263, F1MAF5	B1H263	F1MAF5	B1H263	Pcid2	PCI domain-containing protein 2 (CSN12-like protein)	cytoplasm [GO:0005737]; nuclear pore nuclear basket [GO:0044615]; nucleus [GO:0005634]; transcription export complex 2 [GO:0070390]; double-stranded DNA binding [GO:0003690]; RNA binding [GO:0003723]; negative regulation of apoptotic process [GO:0043066]; negative regulation of cysteine-type endopeptidase activity [GO:2000117]; nuclear mRNA surveillance [GO:0071028]; poly(A)+ mRNA export from nucleus [GO:0016973]; positive regulation of B cell differentiation [GO:0045579]; positive regulation of mitotic cell cycle spindle assembly checkpoint [GO:0090267]; positive regulation of transcription, DNA-templated [GO:0045893]; posttranscriptional tethering of RNA polymerase II gene DNA at nuclear periphery [GO:0000973]; regulation of mRNA stability [GO:0043488]; spleen development [GO:0048536]; transcription elongation from RNA polymerase II promoter [GO:0006368]	0	#REF!	#REF!			unreviewed	49.5	4.27136	Medium	2	3	2	TRUE	FALSE	1	-0.0350399	NA	NA	1	-0.0791569	NA	NA	2	-0.0570984	NA	NA	6.2211	NA	8.74853	8.38111	NA	NA	8.34607	NA	NA	8.30195	NA	NA	333.4	NA	NA	325.4	NA	NA	315.6	NA	NA	101.7	NA	NA	98.4	NA	NA	89.1	NA	NA	1	NA	NA	1	NA	NA	1	NA	NA	High	Not Found	Not Found	High	Not Found	Not Found	High	Not Found	Not Found
F1MAA2, G3V8Z9, Q1JU69	F1MAA2, G3V8Z9	F1MAA2	F1MAA2	F1MAA2	Cops7a	COP9 signalosome subunit 7A	COP9 signalosome [GO:0008180]; cytoplasm [GO:0005737]; cytosol [GO:0005829]; nucleoplasm [GO:0005654]; nucleus [GO:0005634]; COP9 signalosome assembly [GO:0010387]; protein deneddylation [GO:0000338]	0	#REF!	#REF!			unreviewed	26.8	28.5199	High	9	33	9	TRUE	FALSE	3	-0.223301	0.103191	0.319143	3	0.109182	0.0826565	0.259064	6	-0.0570598	0.524559	0.661252	10.2306	8.91767	9.63045	10.673	10.3792	10.3159	10.5235	10.0001	10.1746	10.8488	10.4611	10.3858	1632.6	1331.8	1274.7	1471.9	1024.1	1155.7	1844.2	1409.6	1337.9	498	451.4	626.3	445.2	170.3	447	520.6	405.2	565.2	5	5	5	5	5	5	5	5	5	High	High	High	High	High	High	High	High	High
Q66H43	Q66H43	Q66H43	Q66H43	Q66H43	Borcs6	BLOC-1-related complex subunit 6	BORC complex [GO:0099078]; lysosomal membrane [GO:0005765]; identical protein binding [GO:0042802]; lysosome localization [GO:0032418]	0	#REF!	#REF!			reviewed	39.7	16.9444	High	4	12	4	TRUE	FALSE	3	-0.139042	0.473783	0.644257	3	0.0250886	0.759064	0.842714	6	-0.0569766	0.537499	0.671647	9.55842	8.95361	7.4814	9.03122	6.87897	8.15532	9.17717	6.47573	7.99548	9.08295	7.01235	8.04549	523.2	117.7	285.1	578.9	89	255.2	542.3	129.1	264.2	159.6	39.9	140.1	175.1	14.8	98.7	153.1	37.1	111.6	4	1	1	4	1	1	4	1	1	High	High	High	High	High	High	High	High	High
P54758	P54758	P54758	P54758	P54758	Epha6	Ephrin type-A receptor 6, EC 2.7.10.1 (EPH homology kinase 2, EHK-2)	integral component of plasma membrane [GO:0005887]; neuron projection [GO:0043005]; receptor complex [GO:0043235]; ATP binding [GO:0005524]; protein serine/threonine/tyrosine kinase activity [GO:0004712]; transmembrane receptor protein tyrosine kinase activity [GO:0004714]; transmembrane-ephrin receptor activity [GO:0005005]; axon guidance [GO:0007411]; positive regulation of kinase activity [GO:0033674]; transmembrane receptor protein tyrosine kinase signaling pathway [GO:0007169]	1	#REF!	#REF!			reviewed	86.3	18.9372	High	18	93	3	TRUE	FALSE	3	0.0711834	0.598035	0.736653	3	-0.184978	0.0692234	0.242626	6	-0.0568973	0.509944	0.649321	7.15178	8.9867	10.2477	10.5736	9.1644	8.87744	10.7754	9.3336	8.72007	10.4512	9.01876	8.59059	1524	573.8	470.3	1752.7	645.2	421.7	1400	518.7	385.5	464.9	194.5	231.1	530.2	107.3	163.1	395.2	149.1	162.8	4	3	2	4	3	2	4	3	2	High	High	Medium	High	High	Medium	High	High	Medium
O88808	O88808	O88808	O88808	O88808	Tub	Tubby protein homolog	cilium [GO:0005929]; cytoplasm [GO:0005737]; cytosol [GO:0005829]; extracellular region [GO:0005576]; nucleus [GO:0005634]; plasma membrane [GO:0005886]; G protein-coupled receptor binding [GO:0001664]; intraciliary transport particle A binding [GO:0120160]; protein-containing complex binding [GO:0044877]; intraciliary transport [GO:0042073]; phagocytosis, recognition [GO:0006910]; photoreceptor cell maintenance [GO:0045494]; positive regulation of phagocytosis [GO:0050766]; protein localization to cilium [GO:0061512]; protein localization to photoreceptor outer segment [GO:1903546]; receptor localization to non-motile cilium [GO:0097500]; regulation of G protein-coupled receptor signaling pathway [GO:0008277]; response to hormone [GO:0009725]; retina development in camera-type eye [GO:0060041]; sensory perception of sound [GO:0007605]	0	#REF!	#REF!			reviewed	74	30.8911	High	14	33	11	TRUE	FALSE	3	-0.161939	0.132709	0.351087	3	0.0484312	0.528068	0.658172	6	-0.0567539	0.404873	0.553151	8.31967	8.53916	8.40642	9.68808	10.1421	10.6612	9.58139	9.84925	10.575	9.80025	10.0626	10.7739	824.9	1130	1619.4	766.1	922.4	1525.4	891.6	1069.4	1750.9	251.6	383	795.7	231.7	153.4	590	251.7	307.4	739.6	3	5	6	3	5	6	3	5	6	High	High	High	High	High	High	High	High	High
F1LSU6, P63035	F1LSU6, P63035	P63035	F1LSU6	P63035	Cyth2	Cytohesin-2 (ARF nucleotide-binding site opener, Protein ARNO) (PH, SEC7 and coiled-coil domain-containing protein 2, CLM2) (SEC7 homolog B)	adherens junction [GO:0005912]; bicellular tight junction [GO:0005923]; cytoplasm [GO:0005737]; extrinsic component of postsynaptic specialization membrane [GO:0098892]; growth cone [GO:0030426]; plasma membrane [GO:0005886]; ruffle [GO:0001726]; guanyl-nucleotide exchange factor activity [GO:0005085]; inositol 1,4,5 trisphosphate binding [GO:0070679]; lipid binding [GO:0008289]; negative regulation of dendrite development [GO:2000171]; regulation of ARF protein signal transduction [GO:0032012]	0	#REF!	#REF!			reviewed	86.3	34.25	High	10	28	5	TRUE	FALSE	3	-0.24269	0.0815493	0.295449	3	0.129247	0.0569147	0.226247	6	-0.0567216	0.558935	0.689573	7.39318	9.28517	9.22473	9.72639	10.5603	9.77479	9.52317	10.1746	9.63572	9.90794	10.6308	9.91049	847.1	1510	876	735.8	1155.7	795.5	960.7	1585.6	962.4	258.4	511.8	430.4	222.6	192.2	307.7	271.2	455.8	406.5	6	4	4	6	4	4	6	4	4	High	High	High	High	High	High	High	High	High
A0A0G2KAU2, Q5XID7	A0A0G2KAU2, Q5XID7	Q5XID7	A0A0G2KAU2	Q5XID7	Armcx3	Armadillo repeat-containing X-linked protein 3	axon cytoplasm [GO:1904115]; cytosol [GO:0005829]; integral component of mitochondrial outer membrane [GO:0031307]; mitochondrion [GO:0005739]; nucleus [GO:0005634]; axonal transport of mitochondrion [GO:0019896]; cellular protein localization [GO:0034613]; mitochondrion organization [GO:0007005]; positive regulation of transcription by RNA polymerase II [GO:0045944]	0	#REF!	#REF!			reviewed	55.3	30.0792	High	10	35	10	TRUE	FALSE	2	-0.0299007	NA	NA	2	-0.0833746	NA	NA	4	-0.0566377	0.34325	0.497437	10.5882	9.71063	11.1038	10.7865	8.79149	NA	10.6448	8.87344	NA	10.6668	8.7445	NA	1766.3	443.1	NA	1601	469	NA	1625.6	428.9	NA	538.8	150.2	NA	484.3	78	NA	458.9	123.3	NA	7	2	NA	7	2	NA	7	2	NA	High	High	Not Found	High	High	Not Found	High	High	Not Found
D4A105	D4A105	D4A105	D4A105	D4A105	Tmem63b	Transmembrane protein 63B	actin cytoskeleton [GO:0015629]; integral component of membrane [GO:0016021]; plasma membrane [GO:0005886]; calcium activated cation channel activity [GO:0005227]; mechanosensitive ion channel activity [GO:0008381]; osmolarity-sensing cation channel activity [GO:1990760]	1	#REF!	#REF!			unreviewed	30.6	5.40865	High	5	16	5	TRUE	FALSE	3	-0.120557	0.27335	0.483609	3	0.00753478	0.942658	0.963856	6	-0.0565113	0.403649	0.552821	8.98043	9.09408	9.54882	9.20114	7.90989	7.4446	9.12799	7.89905	7.16692	9.25196	8.05202	7.27426	588.6	240.5	174.2	559.5	238.7	143.7	609.7	265.4	154.8	179.5	81.5	85.6	169.2	39.7	55.6	172.1	76.3	65.4	2	1	1	2	1	1	2	1	1	High	High	High	High	High	High	High	High	High
B2RYS6	B2RYS6	B2RYS6	B2RYS6	B2RYS6	Prtfdc1	Hypoxanthine phosphoribosyltransferase, EC 2.4.2.8	cytoplasm [GO:0005737]; guanine phosphoribosyltransferase activity [GO:0052657]; metal ion binding [GO:0046872]; nucleotide binding [GO:0000166]; protein homodimerization activity [GO:0042803]; IMP salvage [GO:0032264]; purine ribonucleoside salvage [GO:0006166]	0	#REF!	#REF!			unreviewed	45.2	8.88889	Medium	2	5	1	TRUE	FALSE	1	-0.119648	NA	NA	1	0.00673843	NA	NA	2	-0.0564549	NA	NA	NA	NA	NA	NA	7.73877	NA	NA	7.61912	NA	NA	7.74551	NA	NA	213.6	NA	NA	196.6	NA	NA	214.6	NA	NA	72.4	NA	NA	32.7	NA	NA	61.7	NA	NA	1	NA	NA	1	NA	NA	1	NA	Not Found	High	Not Found	Not Found	High	Not Found	Not Found	High	Not Found
A0A0G2JWD9, A0A0G2K7E3, D3Z8W1, D3ZAC7, D3ZK34, D3ZKU5, D3ZLA5, D3ZU04, D3ZVF5, D3ZVY6, D3ZX87, D3ZZ60, D4ABZ9, D4ACA9, D4ACQ2, P62902	D3Z8W1, D3ZK34, D3ZKU5, D3ZU04, D3ZX87, D4ABZ9, D4ACQ2, P62902	P62902	D3ZX87	P62902	Rpl31	60S ribosomal protein L31	cytosolic large ribosomal subunit [GO:0022625]; cytosolic ribosome [GO:0022626]; nucleolus [GO:0005730]; nucleoplasm [GO:0005654]; polysomal ribosome [GO:0042788]; synapse [GO:0045202]; structural constituent of ribosome [GO:0003735]; cytoplasmic translation [GO:0002181]	0	#REF!	#REF!			reviewed	43	23.2	High	3	19	3	TRUE	FALSE	3	-0.0942637	0.399275	0.586199	3	-0.0185226	0.826068	0.890194	6	-0.0563932	0.347485	0.501119	10.6537	9.4822	10.019	9.0607	9.12774	8.73268	9.05934	9.1179	8.46107	8.95913	9.25715	8.64926	534	559.4	425.4	533.5	555.6	352.4	497.7	611.9	401.5	162.9	189.6	209	161.4	92.4	136.3	140.5	175.9	169.6	2	2	1	2	2	1	2	2	1	High	High	High	High	High	High	High	High	High
A0A0G2JTK1, D3ZAU7	A0A0G2JTK1, D3ZAU7	D3ZAU7	A0A0G2JTK1	D3ZAU7	Ttbk1	Tau tubulin kinase 1	cytoplasm [GO:0005737]; neuronal cell body [GO:0043025]; nucleus [GO:0005634]; perinuclear region of cytoplasm [GO:0048471]; ATP binding [GO:0005524]; protein serine kinase activity [GO:0106310]; protein serine/threonine kinase activity [GO:0004674]; protein tyrosine kinase activity [GO:0004713]; tau protein binding [GO:0048156]; tau-protein kinase activity [GO:0050321]; learning or memory [GO:0007611]; negative regulation of gene expression [GO:0010629]; negative regulation of protein binding [GO:0032091]; peptidyl-serine phosphorylation [GO:0018105]; peptidyl-threonine phosphorylation [GO:0018107]; peptidyl-tyrosine phosphorylation [GO:0018108]; positive regulation of cyclin-dependent protein kinase activity [GO:1904031]; positive regulation of cysteine-type endopeptidase activity [GO:2001056]; positive regulation of gene expression [GO:0010628]; positive regulation of microglial cell activation [GO:1903980]; positive regulation of protein polymerization [GO:0032273]; protein phosphorylation [GO:0006468]; signal transduction [GO:0007165]	0	#REF!	#REF!			unreviewed	50.2	3.13695	High	4	5	4	TRUE	FALSE	1	0.10425	NA	NA	1	-0.216811	NA	NA	2	-0.0562807	NA	NA	NA	NA	8.71836	5.27426	NA	NA	5.37851	NA	NA	5.05745	NA	NA	38.7	NA	NA	41.6	NA	NA	33.3	NA	NA	11.8	NA	NA	12.6	NA	NA	9.4	NA	NA	1	NA	NA	1	NA	NA	1	NA	NA	High	Not Found	Not Found	High	Not Found	Not Found	High	Not Found	Not Found
A0A0G2JYV0, D3ZGX8, Q497A6	A0A0G2JYV0, D3ZGX8	A0A0G2JYV0	D3ZGX8	A0A0G2JYV0	Brd4	Bromodomain-containing 4	chromatin [GO:0000785]; condensed nuclear chromosome [GO:0000794]; cyclin/CDK positive transcription elongation factor complex [GO:0008024]; nucleus [GO:0005634]; chromatin binding [GO:0003682]; DNA binding [GO:0003677]; enzyme binding [GO:0019899]; GTP-dependent protein kinase activity [GO:0034211]; lysine-acetylated histone binding [GO:0070577]; P-TEFb complex binding [GO:0106140]; p53 binding [GO:0002039]; RNA polymerase II C-terminal domain binding [GO:0099122]; RNA polymerase II CTD heptapeptide repeat kinase activity [GO:0008353]; transcription coactivator activity [GO:0003713]; transcription coregulator activity [GO:0003712]; chromatin remodeling [GO:0006338]; chromosome segregation [GO:0007059]; histone H3-K14 acetylation [GO:0044154]; histone H4-K12 acetylation [GO:0043983]; inner cell mass cell proliferation [GO:0001833]; positive regulation of DNA binding [GO:0043388]; positive regulation of G2/M transition of mitotic cell cycle [GO:0010971]; positive regulation of histone H3-K36 trimethylation [GO:2001255]; positive regulation of I-kappaB kinase/NF-kappaB signaling [GO:0043123]; positive regulation of transcription by RNA polymerase II [GO:0045944]; positive regulation of transcription elongation from RNA polymerase II promoter [GO:0032968]; positive regulation of transcription, DNA-templated [GO:0045893]; protein autophosphorylation [GO:0046777]; protein phosphorylation [GO:0006468]; regulation of inflammatory response [GO:0050727]; regulation of phosphorylation of RNA polymerase II C-terminal domain [GO:1901407]; regulation of transcription involved in G1/S transition of mitotic cell cycle [GO:0000083]; regulation of transcription, DNA-templated [GO:0006355]	0	#REF!	#REF!			unreviewed	75	10.073	High	14	23	10	TRUE	FALSE	3	-0.0127868	0.884075	0.933163	3	-0.0996824	0.243856	0.419637	6	-0.0562346	0.295842	0.450752	9.12877	NA	10.6401	10.376	9.98883	8.86202	10.5173	9.88463	8.7866	10.3919	9.86527	8.67066	1328.9	1016.1	465.3	1465.6	945.3	441.6	1343.6	932.7	407.5	405.4	344.4	228.6	443.3	157.2	170.8	379.3	268.1	172.2	3	3	2	3	3	2	3	3	2	High	High	High	High	High	High	High	High	High
B2RYN6, Q8R525	B2RYN6	B2RYN6	B2RYN6	B2RYN6	Ap1g1	AP-1 complex subunit gamma	AP-1 adaptor complex [GO:0030121]; clathrin-coated vesicle [GO:0030136]; cytosol [GO:0005829]; Golgi apparatus [GO:0005794]; microtubule cytoskeleton [GO:0015630]; perinuclear region of cytoplasm [GO:0048471]; presynapse [GO:0098793]; recycling endosome [GO:0055037]; trans-Golgi network [GO:0005802]; collagen binding [GO:0005518]; GTP-dependent protein binding [GO:0030742]; kinesin binding [GO:0019894]; protein C-terminus binding [GO:0008022]; small GTPase binding [GO:0031267]; endosome to melanosome transport [GO:0035646]; Golgi to lysosome transport [GO:0090160]; intracellular protein transport [GO:0006886]; microtubule cytoskeleton organization [GO:0000226]; positive regulation of natural killer cell degranulation [GO:0043323]; positive regulation of natural killer cell mediated cytotoxicity [GO:0045954]; synaptic vesicle budding from endosome [GO:0016182]; synaptic vesicle endocytosis [GO:0048488]	0	#REF!	#REF!			unreviewed	81.5	31.2652	High	25	139	25	TRUE	FALSE	3	-0.0377384	0.690732	0.804918	3	-0.0745369	0.342427	0.509021	6	-0.0561377	0.279477	0.434187	12.7223	12.6751	12.6247	12.784	11.5258	12.0726	12.7092	11.6451	11.9149	12.624	11.5679	11.9669	7053	2948.6	4307.3	6696.4	3202.7	3861.5	6312.6	3035.9	4003	2151.6	999.4	2116.4	2025.6	532.6	1493.6	1782	872.7	1691	17	8	6	17	8	6	17	8	6	High	High	High	High	High	High	High	High	High
Q64548	Q64548	Q64548	Q64548	Q64548	Rtn1	Reticulon-1 (Neuroendocrine-specific protein) (S-rex)	endoplasmic reticulum [GO:0005783]; endoplasmic reticulum membrane [GO:0005789]; Golgi membrane [GO:0000139]; integral component of membrane [GO:0016021]; smooth endoplasmic reticulum [GO:0005790]; negative regulation of amyloid-beta formation [GO:1902430]	1	#REF!	#REF!			reviewed	63.4	51.9949	High	27	315	14	TRUE	FALSE	3	-0.327244	0.0372129	0.264009	3	0.215068	0.0550794	0.224002	6	-0.0560879	0.676965	0.783436	14.3125	13.8028	13.7925	13.6947	14.0228	13.7717	13.3822	13.8	13.3253	13.8973	14.3347	13.9024	13258.9	16645.2	13986.1	10676.8	14262.8	10264	15258.6	20662	15312	4044.8	5641.7	6872	3229.7	2371.9	3970	4307.4	5939.5	6468.2	21	23	20	21	23	20	21	23	20	High	High	High	High	High	High	High	High	High
A0A0G2K782, B5DF95	A0A0G2K782, B5DF95	B5DF95	A0A0G2K782	B5DF95	Zc2hc1a	Family with sequence similarity 164, member A (Similar to RIKEN cDNA 3110050N22 (Predicted))	0	0	#REF!	#REF!			unreviewed	12.5	32.4074	High	12	39	12	TRUE	FALSE	3	-0.132413	0.198297	0.418659	3	0.0206148	0.710134	0.8028	6	-0.0558992	0.323666	0.476911	10.8822	8.61287	9.87958	10.6732	11.1126	10.8482	10.525	10.868	10.8438	10.669	11.0651	10.9618	1632.9	2214.3	1843.5	1473.5	1868.9	1837.9	1628.1	2142.6	1994.5	498.1	750.5	905.8	445.7	310.8	710.9	459.6	615.9	842.5	6	6	4	6	6	4	6	6	4	High	High	High	High	High	High	High	High	High
A0A0G2JX41, A0A0G2JXD0, F1M7A9, M0R5Y8, M0R6B4, M0RBD4, P17077, Q6P9U5	A0A0G2JXD0, P17077, Q6P9U5	P17077	P17077	P17077	Rpl9	60S ribosomal protein L9	cytosolic large ribosomal subunit [GO:0022625]; cytosolic ribosome [GO:0022626]; synapse [GO:0045202]; rRNA binding [GO:0019843]; structural constituent of ribosome [GO:0003735]; cellular response to nerve growth factor stimulus [GO:1990090]; cytoplasmic translation [GO:0002181]	0	#REF!	#REF!			reviewed	35.9	38.0208	High	7	32	7	TRUE	FALSE	3	-0.0452805	0.527971	0.684673	3	-0.0664399	0.162805	0.340278	6	-0.0558602	0.125835	0.258555	10.231	10.0787	10.7544	9.54245	10.7114	10.3622	9.56415	10.7184	10.1976	9.44688	10.7063	10.2635	745.7	1676.7	1316.2	757	1684.9	1174.3	697.9	1670.8	1229.2	227.5	568.3	646.7	229	280.2	454.2	197	480.3	519.2	3	3	3	3	3	3	3	3	3	High	High	High	High	High	High	High	High	High
A0A0G2JSQ0, P56932	A0A0G2JSQ0	A0A0G2JSQ0	A0A0G2JSQ0	A0A0G2JSQ0	Ppp2r2d	Serine/threonine-protein phosphatase 2A 55 kDa regulatory subunit B	protein phosphatase type 2A complex [GO:0000159]; protein phosphatase regulator activity [GO:0019888]	0	#REF!	#REF!			unreviewed	18.1	42.3841	High	19	105	7	TRUE	FALSE	3	-0.00214763	0.984451	0.992898	3	-0.10952	0.383331	0.54457	6	-0.0558338	0.440194	0.585167	10.372	9.81041	9.7866	10.5499	10.4729	10.5515	10.449	10.666	10.4528	10.5454	10.1658	10.5345	1499.1	1421.2	1500.8	1397.9	1624.8	1401.5	1494.5	1148.7	1483.2	457.3	481.7	737.4	422.9	270.2	542.1	421.9	330.2	626.5	5	5	5	5	5	5	5	5	5	High	High	High	High	High	High	High	High	High
A0A0G2K0H6, B2RZ63, G3V6Q3	A0A0G2K0H6, B2RZ63, G3V6Q3	B2RZ63	A0A0G2K0H6	B2RZ63	Wdr13	WD repeat domain 13 (WD repeat domain 13 (Predicted), isoform CRA_b)	nucleus [GO:0005634]; promoter-specific chromatin binding [GO:1990841]; negative regulation of type B pancreatic cell proliferation [GO:1904691]	0	#REF!	#REF!			unreviewed	16.3	19.3384	High	6	10	6	TRUE	FALSE	2	-0.11713	NA	NA	2	0.00590107	NA	NA	4	-0.0556146	0.343192	0.497437	NA	7.46271	7.93015	9.47086	8.7418	NA	9.31129	8.66711	NA	9.40365	8.82082	NA	709.6	428.1	NA	635.3	406.5	NA	677.3	452.2	NA	216.5	145.1	NA	192.2	67.6	NA	191.2	130	NA	5	2	NA	5	2	NA	5	2	NA	High	High	Not Found	High	High	Not Found	High	High	Not Found
Q496Z1, Q712J3	Q496Z1, Q712J3	Q496Z1	Q496Z1	Q496Z1	Bicd2	BICD cargo adaptor 2 (Bicaudal D homolog 2 (Drosophila))	annulate lamellae [GO:0005642]; centrosome [GO:0005813]; cytoplasm [GO:0005737]; cytoplasmic vesicle [GO:0031410]; cytosol [GO:0005829]; Golgi apparatus [GO:0005794]; nuclear envelope [GO:0005635]; nuclear pore [GO:0005643]; plasma membrane [GO:0005886]; cytoskeletal anchor activity [GO:0008093]; dynactin binding [GO:0034452]; dynein complex binding [GO:0070840]; dynein light intermediate chain binding [GO:0051959]; small GTPase binding [GO:0031267]; centrosome localization [GO:0051642]; microtubule anchoring at microtubule organizing center [GO:0072393]; microtubule-based movement [GO:0007018]; minus-end-directed organelle transport along microtubule [GO:0072385]; protein localization to Golgi apparatus [GO:0034067]; protein localization to organelle [GO:0033365]; regulation of microtubule cytoskeleton organization [GO:0070507]; retrograde vesicle-mediated transport, Golgi to endoplasmic reticulum [GO:0006890]	0	#REF!	#REF!			unreviewed	58.8	3.40776	Medium	3	3	3	TRUE	FALSE	2	-0.172494	NA	NA	2	0.0614498	NA	NA	4	-0.0555219	0.818174	0.886089	NA	NA	NA	5.96347	5.926	NA	5.95652	5.58796	NA	6.51412	5.49825	NA	62.4	60.8	NA	62.1	48.1	NA	91.4	45.2	NA	19.1	20.6	NA	18.8	8	NA	25.8	13	NA	1	1	NA	1	1	NA	1	1	NA	High	High	Not Found	High	High	Not Found	High	High	Not Found
Q505J6	Q505J6	Q505J6	Q505J6	Q505J6	Slc25a18	Mitochondrial glutamate carrier 2, GC-2 (Glutamate/H(+) symporter 2) (Solute carrier family 25 member 18)	integral component of membrane [GO:0016021]; mitochondrial inner membrane [GO:0005743]; L-aspartate transmembrane transporter activity [GO:0015183]; L-glutamate transmembrane transporter activity [GO:0005313]; symporter activity [GO:0015293]; transmembrane transporter activity [GO:0022857]; aspartate transmembrane transport [GO:0015810]; L-glutamate transmembrane transport [GO:0015813]; malate-aspartate shuttle [GO:0043490]	3	#REF!	#REF!			reviewed	52.7	16.5625	High	6	57	3	TRUE	FALSE	2	-0.0613033	NA	NA	2	-0.0495962	NA	NA	4	-0.0554498	0.409787	0.556928	7.16591	9.58515	7.37504	NA	7.7662	7.6014	NA	7.77413	7.47086	NA	7.84046	7.42794	NA	217.7	194.2	NA	218.9	177.4	NA	229.2	172.2	NA	73.8	95.4	NA	36.4	68.6	NA	65.9	72.8	NA	1	1	NA	1	1	NA	1	1	High	High	High	High	High	High	High	High	High
Q66H79	Q66H79	Q66H79	Q66H79	Q66H79	Trim32	Tripartite motif protein 32 (Tripartite motif-containing 32)	cytoplasm [GO:0005737]; nucleus [GO:0005634]; striated muscle myosin thick filament [GO:0005863]; identical protein binding [GO:0042802]; myosin binding [GO:0017022]; protein self-association [GO:0043621]; RNA binding [GO:0003723]; transcription coactivator activity [GO:0003713]; translation initiation factor binding [GO:0031369]; ubiquitin binding [GO:0043130]; ubiquitin protein ligase activity [GO:0061630]; ubiquitin-protein transferase activity [GO:0004842]; zinc ion binding [GO:0008270]; actin ubiquitination [GO:0007014]; axon development [GO:0061564]; fat cell differentiation [GO:0045444]; free ubiquitin chain polymerization [GO:0010994]; innate immune response [GO:0045087]; muscle cell cellular homeostasis [GO:0046716]; negative regulation of fibroblast proliferation [GO:0048147]; negative regulation of intrinsic apoptotic signaling pathway in response to DNA damage [GO:1902230]; negative regulation of viral transcription [GO:0032897]; positive regulation of autophagy [GO:0010508]; positive regulation of cell cycle [GO:0045787]; positive regulation of cell growth [GO:0030307]; positive regulation of cell migration [GO:0030335]; positive regulation of cell motility [GO:2000147]; positive regulation of chemokine (C-C motif) ligand 20 production [GO:1903886]; positive regulation of DNA-binding transcription factor activity [GO:0051091]; positive regulation of I-kappaB kinase/NF-kappaB signaling [GO:0043123]; positive regulation of interleukin-17-mediated signaling pathway [GO:1903883]; positive regulation of neurogenesis [GO:0050769]; positive regulation of neuron differentiation [GO:0045666]; positive regulation of NF-kappaB transcription factor activity [GO:0051092]; positive regulation of protein catabolic process [GO:0045732]; positive regulation of proteolysis [GO:0045862]; positive regulation of striated muscle cell differentiation [GO:0051155]; positive regulation of tumor necrosis factor-mediated signaling pathway [GO:1903265]; protein K48-linked ubiquitination [GO:0070936]; protein polyubiquitination [GO:0000209]; protein ubiquitination [GO:0016567]; response to tumor necrosis factor [GO:0034612]; response to UV [GO:0009411]; suppression of viral release by host [GO:0044790]; tissue homeostasis [GO:0001894]; ubiquitin-dependent protein catabolic process [GO:0006511]	0	#REF!	#REF!			unreviewed	107.4	19.084	High	9	22	9	TRUE	FALSE	3	0.0620185	0.543839	0.696989	3	-0.172757	0.0440489	0.212296	6	-0.0553694	0.44678	0.591087	NA	8.91737	9.18388	9.17143	7.92719	10.816	9.39789	7.86604	10.8368	9.00675	7.6858	10.7038	576.6	243.4	1802.8	674.6	233.3	1828.9	514.4	205.9	1667.9	175.9	82.5	885.8	204.1	38.8	707.4	145.2	59.2	704.6	3	1	5	3	1	5	3	1	5	High	High	High	High	High	High	High	High	High
Q5RKH7	Q5RKH7	Q5RKH7	Q5RKH7	Q5RKH7	Slc35f6	Solute carrier family 35 member F6 (ANT2-binding protein, ANT2BP) (Transport and Golgi organization 9 homolog)	cytosol [GO:0005829]; integral component of membrane [GO:0016021]; intracellular membrane-bounded organelle [GO:0043231]; lysosomal membrane [GO:0005765]; lysosome [GO:0005764]; membrane [GO:0016020]; mitochondrion [GO:0005739]; nucleoplasm [GO:0005654]; transmembrane transporter activity [GO:0022857]; negative regulation of mitochondrial outer membrane permeabilization involved in apoptotic signaling pathway [GO:1901029]; positive regulation of cell population proliferation [GO:0008284]	3	#REF!	#REF!		KK	reviewed	62.7	8.33333	High	3	10	3	TRUE	FALSE	2	-0.0353982	NA	NA	2	-0.0752297	NA	NA	4	-0.0553139	0.0377032	0.126994	7.54767	8.74079	9.2305	8.26209	NA	8.17293	8.2484	NA	8.11582	8.17343	NA	8.11114	307	NA	288.6	304.1	NA	277.4	288.7	NA	276.5	93.7	NA	141.8	92	NA	107.3	81.5	NA	116.8	1	NA	1	1	NA	1	1	NA	1	Medium	Medium	Medium	Medium	Medium	Medium	Medium	Medium	Medium
D3ZXT1	D3ZXT1	D3ZXT1	D3ZXT1	D3ZXT1	Lrrc4c	Leucine rich repeat containing 4C (Predicted), isoform CRA_a (Leucine-rich repeat-containing 4C)	glutamatergic synapse [GO:0098978]; integral component of postsynaptic density membrane [GO:0099061]; membrane [GO:0016020]; plasma membrane [GO:0005886]; Schaffer collateral - CA1 synapse [GO:0098685]; cell adhesion molecule binding [GO:0050839]; cell-cell adhesion mediator activity [GO:0098632]; modulation of chemical synaptic transmission [GO:0050804]; regulation of axonogenesis [GO:0050770]; synaptic membrane adhesion [GO:0099560]	0	#REF!	#REF!			unreviewed	35.4	16.25	High	11	76	7	TRUE	FALSE	3	0.0718664	0.167693	0.38725	3	-0.182189	0.118859	0.295973	6	-0.0551613	0.444121	0.588623	11.2563	9.97082	11.2617	10.0677	9.43734	10.5677	10.0744	9.52591	10.688	9.89239	9.13211	10.5016	1073.2	693.3	1517.7	1078.2	737.2	1649.7	950.4	561.1	1449.8	327.4	235	745.7	326.2	122.6	638.1	268.3	161.3	612.4	4	2	2	4	2	2	4	2	2	High	High	High	High	High	High	High	High	High
Q923V4	Q923V4	Q923V4	Q923V4	Q923V4	Fbxo6	F-box only protein 6 (F-box only protein 6b) (F-box protein that recognizes sugar chains 2) (F-box/G-domain protein 2)	cytoplasm [GO:0005737]; endoplasmic reticulum quality control compartment [GO:0044322]; SCF ubiquitin ligase complex [GO:0019005]; carbohydrate binding [GO:0030246]; ubiquitin protein ligase activity [GO:0061630]; DNA repair [GO:0006281]; glycoprotein catabolic process [GO:0006516]; response to unfolded protein [GO:0006986]; SCF-dependent proteasomal ubiquitin-dependent protein catabolic process [GO:0031146]; ubiquitin-dependent ERAD pathway [GO:0030433]	0	#REF!	#REF!			reviewed	62.5	34.507	High	12	47	12	TRUE	FALSE	3	-0.0156671	0.712946	0.820451	3	-0.0946509	0.00965495	0.166879	6	-0.055159	0.0745952	0.186657	11.4104	10.266	12.1191	10.5735	11.0123	11.5487	10.6046	11.0228	11.4601	10.4829	10.9315	11.4362	1523.8	2065.6	2995.8	1557.1	2080.6	2817.3	1431.1	1953	2771	464.9	700.1	1472	471	346	1089.7	404	561.4	1170.5	4	6	5	4	6	5	4	6	5	High	High	High	High	High	High	High	High	High
A0A140TAI1, Q9JJP9	A0A140TAI1	A0A140TAI1	A0A140TAI1	A0A140TAI1	Ubqln1	Ubiquilin 1, isoform CRA_b (Ubiquilin-1)	aggresome [GO:0016235]; autophagosome [GO:0005776]; cytoplasmic vesicle [GO:0031410]; cytosol [GO:0005829]; endoplasmic reticulum [GO:0005783]; nucleoplasm [GO:0005654]; perinuclear region of cytoplasm [GO:0048471]; plasma membrane [GO:0005886]; protein-containing complex [GO:0032991]; identical protein binding [GO:0042802]; kinase binding [GO:0019900]; polyubiquitin modification-dependent protein binding [GO:0031593]; aggrephagy [GO:0035973]; autophagosome assembly [GO:0000045]; autophagosome maturation [GO:0097352]; cellular response to hypoxia [GO:0071456]; negative regulation of store-operated calcium channel activity [GO:1901340]; negative regulation of toll-like receptor 3 signaling pathway [GO:0034140]; positive regulation of ER-associated ubiquitin-dependent protein catabolic process [GO:1903071]; positive regulation of protein ubiquitination [GO:0031398]; regulation of oxidative stress-induced intrinsic apoptotic signaling pathway [GO:1902175]; ubiquitin-dependent ERAD pathway [GO:0030433]	0	#REF!	#REF!			unreviewed	55.7	26.9759	High	11	41	7	TRUE	FALSE	3	-0.032624	0.84607	0.907865	3	-0.0776689	0.713387	0.805186	6	-0.0551465	0.624963	0.744052	9.66622	9.50482	9.07735	8.88509	10.3972	9.79799	8.77479	10.651	9.5567	8.57024	10.6809	9.59619	472.8	1348.6	890.2	438	1607.9	753.1	380.1	1641.6	774	144.2	457.1	437.4	132.5	267.4	291.3	107.3	471.9	326.9	2	6	2	2	6	2	2	6	2	High	High	High	High	High	High	High	High	High
D3ZAI0, D4A4B4	D3ZAI0, D4A4B4	D4A4B4	D3ZAI0	D4A4B4	U2surp	U2 snRNP-associated SURP domain-containing	nucleus [GO:0005634]; RNA binding [GO:0003723]; RNA processing [GO:0006396]	0	#REF!	#REF!		KK	unreviewed	15.4	16.8528	High	13	32	12	TRUE	FALSE	3	-0.0561712	0.181788	0.403136	3	-0.0541075	0.137404	0.314897	6	-0.0551393	0.018404	0.0855917	NA	7.74012	9.61802	10.2708	10.0773	9.77972	10.1932	9.98726	9.7789	10.2002	9.99534	9.77	1235.4	1080.4	879	1170.7	1015	878.5	1176.4	1020.7	873.1	376.9	366.2	431.9	354.1	168.8	339.8	332.1	293.4	368.8	7	6	5	7	6	5	7	6	5	High	High	High	High	High	High	High	High	High
P57093	P57093	P57093	P57093	P57093	Phyh	Phytanoyl-CoA dioxygenase, peroxisomal, EC 1.14.11.18 (Phytanic acid oxidase) (Phytanoyl-CoA alpha-hydroxylase, PhyH)	9+0 non-motile cilium [GO:0097731]; mitochondrion [GO:0005739]; peroxisome [GO:0005777]; carboxylic acid binding [GO:0031406]; catalytic activity [GO:0003824]; ferrous iron binding [GO:0008198]; L-ascorbic acid binding [GO:0031418]; phytanoyl-CoA dioxygenase activity [GO:0048244]; 2-oxobutyrate catabolic process [GO:0019606]; 2-oxoglutarate metabolic process [GO:0006103]; fatty acid alpha-oxidation [GO:0001561]; isoprenoid metabolic process [GO:0006720]; methyl-branched fatty acid metabolic process [GO:0097089]	0	#REF!	#REF!			reviewed	162.2	11.8343	High	5	10	5	TRUE	FALSE	3	-0.226563	0.154048	0.372802	3	0.116867	0.479125	0.620873	6	-0.0548483	0.632319	0.749991	8.27053	8.03562	NA	10.6541	7.0268	8.65607	10.5534	6.87406	8.22978	10.7789	7.37417	8.5345	1611.4	130.4	403.4	1502.8	117.3	300.2	1757	165.9	370.8	491.6	44.2	198.2	454.6	19.5	116.1	496	47.7	156.6	4	1	2	4	1	2	4	1	2	High	Medium	High	High	Medium	High	High	Medium	High
D4A206	D4A206	D4A206	D4A206	D4A206	Tcof1	Treacle ribosome biogenesis factor 1	cytosol [GO:0005829]; fibrillar center [GO:0001650]; nucleolus [GO:0005730]; nucleoplasm [GO:0005654]; protein heterodimerization activity [GO:0046982]; protein-macromolecule adaptor activity [GO:0030674]; scaffold protein binding [GO:0097110]; neural crest cell development [GO:0014032]; neural crest formation [GO:0014029]; nucleolar large rRNA transcription by RNA polymerase I [GO:0042790]; regulation of translation [GO:0006417]	0	#REF!	#REF!			unreviewed	26.3	19.2115	High	21	30	20	TRUE	FALSE	3	-0.0311769	0.660152	0.784	3	-0.0781842	0.582158	0.705149	6	-0.0546805	0.4125	0.558757	NA	10.1011	NA	9.28123	12.0546	10.0748	9.37178	11.9699	9.97542	9.41342	11.7704	9.99223	622.2	4253.9	1078.5	662.5	4011.4	1006.7	681.9	3493.4	1018.5	189.8	1441.8	529.9	200.4	667.1	389.4	192.5	1004.2	430.2	4	11	3	4	11	3	4	11	3	High	High	High	High	High	High	High	High	High
Q4KM57	Q4KM57	Q4KM57	Q4KM57	Q4KM57	Lemd2	LEM domain containing 2	integral component of nuclear inner membrane [GO:0005639]; nuclear membrane [GO:0031965]; chromatin DNA binding [GO:0031490]; heart formation [GO:0060914]; negative regulation of BMP signaling pathway [GO:0030514]; negative regulation of MAPK cascade [GO:0043409]; negative regulation of protein kinase B signaling [GO:0051898]; neurogenesis [GO:0022008]; nuclear envelope organization [GO:0006998]; protein localization to chromatin [GO:0071168]; skeletal muscle cell differentiation [GO:0035914]	0	#REF!	#REF!			unreviewed	28	24.6006	High	6	15	6	TRUE	FALSE	3	-0.211249	0.331841	0.533983	3	0.101935	0.186118	0.364584	6	-0.054657	0.624019	0.743327	9.17792	10.086	7.33718	9.72911	8.49625	8.10329	9.82734	8.02459	7.84298	9.86975	8.66142	8.10329	848.7	361.1	275	908.5	260.4	229.6	935.6	404.9	275	258.9	122.4	135.1	274.8	43.3	88.8	264.1	116.4	116.2	4	2	2	4	2	2	4	2	2	High	High	High	High	High	High	High	High	High
D4A6P1	D4A6P1	D4A6P1	D4A6P1	D4A6P1	Sez6l2	RCG40132, isoform CRA_a (Seizure-related 6 homolog-like 2)	endoplasmic reticulum [GO:0005783]; integral component of membrane [GO:0016021]; neuronal cell body [GO:0043025]; adult locomotory behavior [GO:0008344]; cerebellar Purkinje cell layer development [GO:0021680]; regulation of protein kinase C signaling [GO:0090036]; synapse maturation [GO:0060074]	1	#REF!	#REF!			unreviewed	36.4	21.1268	High	14	60	14	TRUE	FALSE	3	-0.017272	0.764847	0.859004	3	-0.091778	0.185352	0.363964	6	-0.054525	0.178396	0.324063	10.7707	11.0342	11.1335	10.3894	11.3758	11.5873	10.3878	11.4371	11.4758	10.3854	11.2152	11.4765	1341.3	2657.4	3076.9	1339.8	2772.7	2848.1	1337.6	2377.4	2849.6	409.2	900.7	1511.8	405.3	461.1	1101.6	377.6	683.4	1203.8	6	7	8	6	7	8	6	7	8	High	High	High	High	High	High	High	High	High
B5DEL9, Q6AY74	B5DEL9	B5DEL9	B5DEL9	B5DEL9	Rps7	40S ribosomal protein S7	ribosome [GO:0005840]; structural constituent of ribosome [GO:0003735]; translation [GO:0006412]	0	#REF!	#REF!			unreviewed	24.4	45.3608	High	10	71	10	TRUE	FALSE	3	-0.0974591	0.373385	0.56748	3	-0.0113494	0.933202	0.957646	6	-0.0544043	0.46405	0.606501	12.2796	12.3488	11.9921	12.5151	11.5727	11.9927	12.4883	11.5751	11.7246	12.4367	11.7942	11.8155	5853.4	3046	4075.3	5745.9	3051.1	3384.3	5543.9	3551.5	3604.3	1785.6	1032.4	2002.4	1738.1	507.4	1309	1565	1020.9	1522.6	7	6	6	7	6	6	7	6	6	High	High	High	High	High	High	High	High	High
A0A0G2K4U2, B6DYQ3, P08009, P08010, Q5BK56	P08009	P08009	P08009	P08009	Gstm7	Glutathione S-transferase Mu 7, EC 2.5.1.18 (Chain 4) (GST Yb3) (GST class-mu 3) (Glutathione S-transferase Yb-3)	cytosol [GO:0005829]; intercellular bridge [GO:0045171]; sarcoplasmic reticulum [GO:0016529]; enzyme binding [GO:0019899]; fatty acid binding [GO:0005504]; glutathione binding [GO:0043295]; glutathione peroxidase activity [GO:0004602]; glutathione transferase activity [GO:0004364]; protein homodimerization activity [GO:0042803]; signaling receptor binding [GO:0005102]; cellular detoxification of nitrogen compound [GO:0070458]; cellular response to caffeine [GO:0071313]; glutathione metabolic process [GO:0006749]; hepoxilin biosynthetic process [GO:0051122]; linoleic acid metabolic process [GO:0043651]; negative regulation of ryanodine-sensitive calcium-release channel activity [GO:0060315]; nitrobenzene metabolic process [GO:0018916]; positive regulation of ryanodine-sensitive calcium-release channel activity [GO:0060316]; regulation of release of sequestered calcium ion into cytosol by sarcoplasmic reticulum [GO:0010880]; xenobiotic catabolic process [GO:0042178]	0	#REF!	#REF!			reviewed	89.7	36.2385	High	7	27	3	TRUE	FALSE	2	-0.185243	NA	NA	2	0.0765717	NA	NA	4	-0.0543357	0.558222	0.689194	6.67948	NA	9.09513	6.93546	9.13006	NA	6.79961	8.89542	NA	6.94603	9.27263	NA	122.4	560.3	NA	111.4	476.2	NA	123.3	618.5	NA	37.3	189.9	NA	33.7	79.2	NA	34.8	177.8	NA	1	2	NA	1	2	NA	1	2	NA	High	High	Not Found	High	High	Not Found	High	High	Not Found
D3ZBX9	D3ZBX9	D3ZBX9	D3ZBX9	D3ZBX9	Ccdc92	Coiled-coil domain-containing 92 (RCG21703, isoform CRA_a)	centriole [GO:0005814]; centrosome [GO:0005813]; nucleoplasm [GO:0005654]; identical protein binding [GO:0042802]	0	#REF!	#REF!			unreviewed	20.1	12.7389	High	4	13	4	TRUE	FALSE	3	-0.0720594	0.492962	0.658154	3	-0.0361278	0.791179	0.866096	6	-0.0540936	0.45321	0.596215	7.06932	8.72656	NA	9.61967	6.8505	8.79604	9.45265	6.70044	8.89694	9.50641	6.65678	8.99464	786.7	115.4	444.5	700.7	104	476.7	727.3	100.9	510.1	240	39.1	218.4	211.9	17.3	184.4	205.3	29	215.5	2	1	2	2	1	2	2	1	2	High	High	High	High	High	High	High	High	High
A0A0G2K1V7, D4A5E5	A0A0G2K1V7, D4A5E5	A0A0G2K1V7	A0A0G2K1V7	A0A0G2K1V7	Sgcb	Beta-sarcoglycan	cytoskeleton [GO:0005856]; dystroglycan complex [GO:0016011]; dystrophin-associated glycoprotein complex [GO:0016010]; integral component of membrane [GO:0016021]; plasma membrane [GO:0005886]; sarcoglycan complex [GO:0016012]; sarcolemma [GO:0042383]; cardiac muscle cell development [GO:0055013]; muscle cell development [GO:0055001]; muscle organ development [GO:0007517]; vascular associated smooth muscle cell development [GO:0097084]	1	#REF!	#REF!			unreviewed	41.6	21.875	High	5	6	5	TRUE	FALSE	3	0.045808	0.730298	0.833343	3	-0.153981	0.483573	0.625257	6	-0.0540864	0.630914	0.748925	NA	NA	NA	7.88509	8.18289	9.16842	8.15937	8.14568	9.06878	8.0917	7.83226	8.8505	236.4	290.6	575.4	285.9	283.2	537	272.8	227.9	461.6	72.1	98.5	282.7	86.5	47.1	207.7	77	65.5	195	3	1	2	3	1	2	3	1	2	High	High	High	High	High	High	High	High	High
Q03555	Q03555	Q03555	Q03555	Q03555	Gphn	Gephyrin (Putative glycine receptor-tubulin linker protein) [Includes: Molybdopterin adenylyltransferase, MPT adenylyltransferase, EC 2.7.7.75 (Domain G); Molybdopterin molybdenumtransferase, MPT Mo-transferase, EC 2.10.1.1 (Domain E) ]	anchored component of synaptic membrane [GO:0099144]; cytoplasm [GO:0005737]; cytoskeleton [GO:0005856]; cytosol [GO:0005829]; dendrite [GO:0030425]; extrinsic component of cytoplasmic side of plasma membrane [GO:0031234]; GABA-ergic synapse [GO:0098982]; glycinergic synapse [GO:0098690]; inhibitory synapse [GO:0060077]; neuronal cell body [GO:0043025]; postsynapse [GO:0098794]; postsynaptic density [GO:0014069]; postsynaptic membrane [GO:0045211]; postsynaptic specialization [GO:0099572]; postsynaptic specialization membrane [GO:0099634]; postsynaptic specialization, intracellular component [GO:0099091]; synapse [GO:0045202]; synaptic membrane [GO:0097060]; ATP binding [GO:0005524]; identical protein binding [GO:0042802]; metal ion binding [GO:0046872]; molecular adaptor activity [GO:0060090]; molybdopterin adenylyltransferase activity [GO:0061598]; molybdopterin cofactor binding [GO:0043546]; molybdopterin molybdotransferase activity [GO:0061599]; nitrate reductase activity [GO:0008940]; protein-macromolecule adaptor activity [GO:0030674]; signaling receptor binding [GO:0005102]; tubulin binding [GO:0015631]; establishment of protein localization [GO:0045184]; establishment of synaptic specificity at neuromuscular junction [GO:0007529]; gamma-aminobutyric acid receptor clustering [GO:0097112]; glycine receptor clustering [GO:0072579]; Mo-molybdopterin cofactor biosynthetic process [GO:0006777]; molybdenum incorporation into molybdenum-molybdopterin complex [GO:0018315]; molybdopterin cofactor biosynthetic process [GO:0032324]; neurotransmitter receptor localization to postsynaptic specialization membrane [GO:0099645]; postsynaptic neurotransmitter receptor diffusion trapping [GO:0098970]; protein targeting [GO:0006605]; response to metal ion [GO:0010038]; synapse assembly [GO:0007416]	0	#REF!	#REF!			reviewed	276	47.6562	High	29	149	2	TRUE	FALSE	3	-0.121327	0.455507	0.628864	3	0.0131717	0.895665	0.935461	6	-0.0540776	0.515346	0.653912	11.6658	11.8514	12.6706	13.1489	13.0886	12.8014	12.7636	13.0872	12.8242	12.9952	13.1328	12.9505	9082.8	8711	7138.7	6954.1	8702.4	7252	8164.6	8982.1	7915.7	2770.8	2952.5	3507.6	2103.6	1447.2	2805	2304.8	2582	3343.8	18	15	19	18	15	19	18	15	19	High	High	High	High	High	High	High	High	High
G3V6K0, Q9ERR2	G3V6K0	G3V6K0	G3V6K0	G3V6K0	Commd5	COMM domain-containing protein 5	0	0	#REF!	#REF!			unreviewed	15.8	37.5	High	7	11	7	TRUE	FALSE	2	-0.070565	NA	NA	2	-0.0373604	NA	NA	4	-0.0539627	0.798608	0.871709	7.40088	9.57667	7.83794	10.5464	NA	8.24555	10.1419	NA	8.50898	10.1731	NA	8.54419	1495.5	NA	303.5	1129.8	NA	364.3	1154.5	NA	373.3	456.2	NA	149.1	341.8	NA	140.9	325.9	NA	157.7	5	NA	1	5	NA	1	5	NA	1	High	Not Found	Medium	High	Not Found	Medium	High	Not Found	Medium
A0A0G2K369, A0A0G2K8T8	A0A0G2K369, A0A0G2K8T8	A0A0G2K8T8	A0A0G2K369	A0A0G2K8T8	Bend6	BEN domain-containing 6	nucleus [GO:0005634]; chromatin binding [GO:0003682]; DNA binding [GO:0003677]; transcription corepressor activity [GO:0003714]; negative regulation of Notch signaling pathway [GO:0045746]; positive regulation of neuron differentiation [GO:0045666]	0	#REF!	#REF!			unreviewed	15.7	5.36398	Medium	1	3	1	TRUE	FALSE	2	-0.210615	NA	NA	2	0.102749	NA	NA	4	-0.0539329	0.596522	0.720047	NA	NA	NA	NA	8.32778	7.24031	NA	8.09592	7.05094	NA	8.40727	7.36632	NA	321.3	151.2	NA	273.6	132.6	NA	339.5	165	NA	108.9	74.3	NA	45.5	51.3	NA	97.6	69.7	NA	1	1	NA	1	1	NA	1	1	Not Found	High	High	Not Found	High	High	Not Found	High	High
P62632	P62632	P62632	P62632	P62632	Eef1a2	Elongation factor 1-alpha 2, EF-1-alpha-2 (Eukaryotic elongation factor 1 A-2, eEF1A-2) (Statin-S1)	cytoplasm [GO:0005737]; eukaryotic translation elongation factor 1 complex [GO:0005853]; neuronal cell body [GO:0043025]; synapse [GO:0045202]; GTP binding [GO:0005525]; GTPase activity [GO:0003924]; protein kinase binding [GO:0019901]; translation elongation factor activity [GO:0003746]; positive regulation of apoptotic process [GO:0043065]; positive regulation of lipid kinase activity [GO:0090218]; response to electrical stimulus [GO:0051602]; response to inorganic substance [GO:0010035]; translation [GO:0006412]; translational elongation [GO:0006414]	0	#REF!	#REF!			reviewed	95	49.46	High	22	245	11	TRUE	FALSE	3	0.0244221	0.810748	0.887011	3	-0.131783	0.217543	0.392758	6	-0.0536805	0.430709	0.576522	13.2076	12.1293	11.9663	12.0895	12.5238	11.764	12.2359	12.6009	11.6138	11.9078	12.5379	11.5362	4358	5889	3478	4823.5	6212.3	3134	3842.5	5946.9	2969.9	1329.4	1996	1708.9	1459.1	1033.1	1212.2	1084.7	1709.5	1254.6	10	10	8	10	10	8	10	10	8	High	High	High	High	High	High	High	High	High
A0A0G2K0S7, D3ZPI4	A0A0G2K0S7	A0A0G2K0S7	A0A0G2K0S7	A0A0G2K0S7	Rap1gap2	RAP1 GTPase-activating protein 2	centrosome [GO:0005813]; cytoplasm [GO:0005737]; neuron projection [GO:0043005]; plasma membrane [GO:0005886]; GTPase activator activity [GO:0005096]; activation of GTPase activity [GO:0090630]; negative regulation of neuron projection development [GO:0010977]; regulation of cell size [GO:0008361]; regulation of small GTPase mediated signal transduction [GO:0051056]	0	#REF!	#REF!			unreviewed	22	21.3406	High	12	18	11	TRUE	FALSE	3	0.0438666	0.710967	0.81976	3	-0.151224	0.135162	0.312841	6	-0.0536787	0.472826	0.613949	7.1127	9.00899	7.26397	8.73335	10.6515	7.20065	8.94281	10.7179	7.05637	8.46271	10.5306	7.13853	425.6	1608.5	147.1	492.1	1684.3	133.1	352.8	1479.2	140.9	129.8	545.2	72.3	148.9	280.1	51.5	99.6	425.2	59.5	3	6	1	3	6	1	3	6	1	High	High	High	High	High	High	High	High	High
A0A096MJB3, M0R565	A0A096MJB3, M0R565	M0R565	M0R565	M0R565	Wdr82	WD repeat domain 82	chromatin [GO:0000785]; chromosome, telomeric region [GO:0000781]; histone methyltransferase complex [GO:0035097]; nucleolus [GO:0005730]; nucleus [GO:0005634]; PTW/PP1 phosphatase complex [GO:0072357]; Set1C/COMPASS complex [GO:0048188]; chromatin binding [GO:0003682]; histone methyltransferase activity (H3-K4 specific) [GO:0042800]; histone H3-K4 methylation [GO:0051568]; histone H3-K4 trimethylation [GO:0080182]	0	#REF!	#REF!			unreviewed	30.4	8.94569	High	2	9	2	TRUE	FALSE	2	-0.0435745	NA	NA	2	-0.0633467	NA	NA	4	-0.0534606	0.501183	0.641445	6.10852	7.33628	7.79442	9.22304	NA	7.84674	9.07334	NA	7.90929	9.02542	NA	7.91767	597.6	NA	230.2	538.7	NA	240.4	521.1	NA	241.8	182.3	NA	113.1	162.9	NA	93	147.1	NA	102.1	2	NA	1	2	NA	1	2	NA	1	High	Not Found	High	High	Not Found	High	High	Not Found	High
Q80WD0	Q80WD0	Q80WD0	Q80WD0	Q80WD0	Rtn4rl1	Reticulon-4 receptor-like 1 (Nogo receptor-like 2) (Nogo-66 receptor homolog 2) (Nogo-66 receptor-related protein 3, NgR3)	anchored component of plasma membrane [GO:0046658]; cell projection [GO:0042995]; cell surface [GO:0009986]; external side of plasma membrane [GO:0009897]; integral component of membrane [GO:0016021]; membrane raft [GO:0045121]; perikaryon [GO:0043204]; chondroitin sulfate binding [GO:0035374]; heparin binding [GO:0008201]; Roundabout binding [GO:0048495]; signaling receptor activity [GO:0038023]; axon guidance [GO:0007411]; cell surface receptor signaling pathway [GO:0007166]; corpus callosum development [GO:0022038]; negative chemotaxis [GO:0050919]; negative regulation of axon regeneration [GO:0048681]; negative regulation of neuron projection development [GO:0010977]	1	#REF!	#REF!			reviewed	127.7	10.5618	High	5	8	5	TRUE	FALSE	2	-0.177896	NA	NA	2	0.0711353	NA	NA	4	-0.0533803	0.630143	0.748411	9.86171	NA	9.20433	8.11894	NA	8.72417	7.95594	NA	8.53138	8.35931	NA	8.62607	278	NA	422.9	248.3	NA	370	328.4	NA	395.1	84.8	NA	207.8	75.1	NA	143.1	92.7	NA	166.9	1	NA	1	1	NA	1	1	NA	1	High	Not Found	Medium	High	Not Found	Medium	High	Not Found	Medium
A0A0G2JT23, D3ZA69	A0A0G2JT23, D3ZA69	D3ZA69	A0A0G2JT23	D3ZA69	Nrbp2	Nuclear receptor-binding protein 2	cytoplasm [GO:0005737]; endomembrane system [GO:0012505]; ATP binding [GO:0005524]; protein serine/threonine kinase activity [GO:0004674]; endoplasmic reticulum to Golgi vesicle-mediated transport [GO:0006888]; intracellular signal transduction [GO:0035556]; negative regulation of macroautophagy [GO:0016242]; negative regulation of neuron apoptotic process [GO:0043524]; neuron differentiation [GO:0030182]; protein phosphorylation [GO:0006468]	0	#REF!	#REF!			unreviewed	26.6	17.3116	High	6	15	6	TRUE	FALSE	3	-0.171951	0.367985	0.564383	3	0.0655134	0.00757221	0.163287	6	-0.053219	0.559927	0.690147	8.85549	9.52062	NA	8.86295	9.13083	8.7139	8.44667	9.22906	8.51609	8.92807	9.18661	8.78953	465.6	560.6	419.9	348.9	600.1	366.1	487.1	582.7	442.5	142	190	206.3	105.6	99.8	141.6	137.5	167.5	186.9	3	3	2	3	3	2	3	3	2	High	High	High	High	High	High	High	High	High
A0A0G2K6T6	A0A0G2K6T6	A0A0G2K6T6	A0A0G2K6T6	A0A0G2K6T6	Setd1a	SET domain-containing 1A, histone lysine methyltransferase	chromatin [GO:0000785]; euchromatin [GO:0000791]; histone methyltransferase complex [GO:0035097]; nuclear speck [GO:0016607]; nucleus [GO:0005634]; Set1C/COMPASS complex [GO:0048188]; beta-catenin binding [GO:0008013]; histone methyltransferase activity (H3-K4 specific) [GO:0042800]; RNA binding [GO:0003723]; RNA polymerase II-specific DNA-binding transcription factor binding [GO:0061629]; brain development [GO:0007420]; chromatin organization [GO:0006325]; histone H3-K4 dimethylation [GO:0044648]; histone H3-K4 methylation [GO:0051568]; histone H3-K4 monomethylation [GO:0097692]; histone H3-K4 trimethylation [GO:0080182]; positive regulation of gene expression [GO:0010628]; positive regulation of neural precursor cell proliferation [GO:2000179]; positive regulation of stem cell proliferation [GO:2000648]; regulation of chromatin organization [GO:1902275]; regulation of erythrocyte differentiation [GO:0045646]; regulation of hematopoietic stem cell differentiation [GO:1902036]; stem cell population maintenance [GO:0019827]	0	#REF!	#REF!			unreviewed	55.1	1.2813	Medium	2	4	2	TRUE	FALSE	1	-0.146648	NA	NA	1	0.0402927	NA	NA	2	-0.0531774	NA	NA	NA	9.57837	9.0634	NA	NA	8.97985	NA	NA	8.83321	NA	NA	9.02015	NA	NA	504.9	NA	NA	456.1	NA	NA	519.2	NA	NA	248.1	NA	NA	176.4	NA	NA	219.3	NA	NA	1	NA	NA	1	NA	NA	1	High	Not Found	Medium	High	Not Found	Medium	High	Not Found	Medium
A0A097PIG6, A0A0G2K7W4	A0A0G2K7W4	A0A0G2K7W4	A0A0G2K7W4	A0A0G2K7W4	Map4k4	Mitogen-activated protein kinase kinase kinase kinase 4	cytoplasm [GO:0005737]; focal adhesion [GO:0005925]; ATP binding [GO:0005524]; creatine kinase activity [GO:0004111]; microtubule binding [GO:0008017]; protein serine/threonine kinase activity [GO:0004674]; intracellular signal transduction [GO:0035556]; MAPK cascade [GO:0000165]; negative regulation of apoptotic process [GO:0043066]; negative regulation of insulin secretion involved in cellular response to glucose stimulus [GO:0061179]; negative regulation of neuron projection development [GO:0010977]; negative regulation of neuron projection regeneration [GO:0070571]; neuron projection morphogenesis [GO:0048812]; positive regulation of ARF protein signal transduction [GO:0032014]; positive regulation of cell migration [GO:0030335]; positive regulation of focal adhesion assembly [GO:0051894]; positive regulation of focal adhesion disassembly [GO:0120183]; positive regulation of GTPase activity [GO:0043547]; positive regulation of JNK cascade [GO:0046330]; positive regulation of keratinocyte migration [GO:0051549]; protein phosphorylation [GO:0006468]; regulation of JNK cascade [GO:0046328]; regulation of MAPK cascade [GO:0043408]	0	#REF!	#REF!			unreviewed	58.6	27.3739	High	35	140	4	TRUE	FALSE	3	-0.0750152	0.360412	0.559547	3	-0.0313185	0.486576	0.62641	6	-0.0531668	0.182724	0.328609	10.0053	11.0724	11.3553	12.107	12.125	11.3101	11.9519	12.1759	11.1891	12.0552	12.0422	11.3506	4411.2	4466.6	2539.1	3961.7	4627.2	2334.9	4255.9	4217.6	2611.4	1345.7	1513.9	1247.6	1198.4	769.5	903.1	1201.4	1212.4	1103.1	9	14	8	9	14	8	9	14	8	Medium	High	High	Medium	High	High	Medium	High	High
F1LVF5	F1LVF5	F1LVF5	F1LVF5	F1LVF5	Ccdc149	Coiled-coil domain-containing 149	0	0	#REF!	#REF!			unreviewed	17.2	6.91589	High	4	13	3	TRUE	FALSE	2	0.035518	NA	NA	2	-0.141809	NA	NA	4	-0.0531457	0.557515	0.688704	NA	8.13083	NA	7.53683	NA	9.73944	7.54689	NA	9.80041	7.24413	NA	9.74853	185.7	NA	854.8	187	NA	891.7	151.6	NA	860.2	56.6	NA	420	56.6	NA	344.9	42.8	NA	363.4	1	NA	2	1	NA	2	1	NA	2	High	Not Found	High	High	Not Found	High	High	Not Found	High
A0A140TAF5, D3ZKI2, Q9WU61	Q9WU61	Q9WU61	Q9WU61	Q9WU61	Clcc1	Chloride channel CLIC-like protein 1 (Mid-1-related chloride channel protein 1)	chloride channel complex [GO:0034707]; cytoplasm [GO:0005737]; endoplasmic reticulum [GO:0005783]; endoplasmic reticulum membrane [GO:0005789]; Golgi apparatus [GO:0005794]; Golgi membrane [GO:0000139]; mitochondria-associated endoplasmic reticulum membrane [GO:0044233]; nuclear membrane [GO:0031965]; nucleus [GO:0005634]; chloride channel activity [GO:0005254]; chloride transport [GO:0006821]	0	#REF!	#REF!			reviewed	107.3	19.5933	High	10	17	10	TRUE	FALSE	3	-0.0485731	0.5219	0.680052	3	-0.0574996	0.689682	0.788017	6	-0.0530363	0.434665	0.579728	6.6851	9.385	NA	10.3281	8.9263	9.52337	10.405	8.80349	9.42354	10.4029	8.61985	9.58252	1285.5	486.5	735.9	1355.9	446.8	686.7	1353.9	393.4	766.7	392.1	164.9	361.6	410.2	74.3	265.6	382.2	113.1	323.9	4	3	2	4	3	2	4	3	2	High	High	High	High	High	High	High	High	High
A0A140TAH1, Q9JJ50	A0A140TAH1, Q9JJ50	Q9JJ50	A0A140TAH1	Q9JJ50	Hgs	Hepatocyte growth factor-regulated tyrosine kinase substrate (SNAP-25-interacting protein Hrs-2)	cytoplasm [GO:0005737]; cytosol [GO:0005829]; early endosome [GO:0005769]; early endosome membrane [GO:0031901]; ESCRT-0 complex [GO:0033565]; membrane [GO:0016020]; multivesicular body membrane [GO:0032585]; secretory granule [GO:0030141]; identical protein binding [GO:0042802]; metal ion binding [GO:0046872]; phosphatidylinositol binding [GO:0035091]; protein domain specific binding [GO:0019904]; ubiquitin binding [GO:0043130]; ubiquitin-dependent protein binding [GO:0140036]; ubiquitin-like protein ligase binding [GO:0044389]; endosome to lysosome transport [GO:0008333]; membrane invagination [GO:0010324]; negative regulation of angiogenesis [GO:0016525]; negative regulation of platelet-derived growth factor receptor signaling pathway [GO:0010642]; negative regulation of receptor signaling pathway via JAK-STAT [GO:0046426]; negative regulation of vascular endothelial growth factor receptor signaling pathway [GO:0030948]; positive regulation of exosomal secretion [GO:1903543]; positive regulation of gene expression [GO:0010628]; protein localization to membrane [GO:0072657]; protein targeting to lysosome [GO:0006622]; regulation of MAP kinase activity [GO:0043405]	0	#REF!	#REF!			reviewed	153.4	33.2474	High	29	131	29	TRUE	FALSE	3	-0.0720126	0.438504	0.617616	3	-0.0339981	0.45642	0.604786	6	-0.0530054	0.225941	0.377789	12.5362	13.0881	12.554	12.4705	12.4285	12.6624	12.5103	12.2139	12.6212	12.4724	12.3203	12.6667	5675.5	5512.5	6482.6	5834.2	4750.5	6300.1	5682.8	5114.1	6502.3	1731.4	1868.4	3185.2	1764.8	790	2436.8	1604.2	1470.1	2746.8	16	13	13	16	13	13	16	13	13	High	High	High	High	High	High	High	High	High
A0A0G2K3Z9, Q63716	A0A0G2K3Z9, Q63716	Q63716	A0A0G2K3Z9	Q63716	Prdx1	Peroxiredoxin-1, EC 1.11.1.24 (HBP23) (Heme-binding 23 kDa protein) (Thioredoxin peroxidase 2) (Thioredoxin-dependent peroxide reductase 2) (Thioredoxin-dependent peroxiredoxin 1)	cytoplasm [GO:0005737]; cytosol [GO:0005829]; euchromatin [GO:0000791]; mitochondrial matrix [GO:0005759]; nucleolus [GO:0005730]; nucleus [GO:0005634]; peroxisomal matrix [GO:0005782]; heme binding [GO:0020037]; identical protein binding [GO:0042802]; peroxidase activity [GO:0004601]; peroxiredoxin activity [GO:0051920]; thioredoxin peroxidase activity [GO:0008379]; cell population proliferation [GO:0008283]; cell redox homeostasis [GO:0045454]; erythrocyte homeostasis [GO:0034101]; hydrogen peroxide catabolic process [GO:0042744]; leukocyte activation [GO:0045321]; natural killer cell activation [GO:0030101]; natural killer cell mediated cytotoxicity [GO:0042267]; regulation of NIK/NF-kappaB signaling [GO:1901222]; regulation of stress-activated MAPK cascade [GO:0032872]; removal of superoxide radicals [GO:0019430]; response to oxidative stress [GO:0006979]; response to reactive oxygen species [GO:0000302]	0	#REF!	#REF!			reviewed	158.4	66.3317	High	15	192	13	TRUE	FALSE	3	0.041299	0.520465	0.678934	3	-0.147254	0.0453665	0.213406	6	-0.0529773	0.343005	0.497408	13.5508	13.113	13.3072	13.5782	13.7028	13.5496	13.6776	13.6373	13.6396	13.3882	13.5345	13.4661	12230.9	13333.4	11990.7	13103.1	12742.1	12762.2	10721.5	11866	11316.2	3731.1	4519.2	5891.6	3963.7	2119	4936.3	3026.6	3411	4780.3	13	13	14	13	13	14	13	13	14	High	High	High	High	High	High	High	High	High
B2GV23, Q3ZAU6	Q3ZAU6	Q3ZAU6	Q3ZAU6	Q3ZAU6	Rnf14	RBR-type E3 ubiquitin transferase, EC 2.3.2.31	cytoplasm [GO:0005737]; cytosol [GO:0005829]; nucleoplasm [GO:0005654]; nucleus [GO:0005634]; ubiquitin ligase complex [GO:0000151]; androgen receptor binding [GO:0050681]; metal ion binding [GO:0046872]; ubiquitin conjugating enzyme binding [GO:0031624]; ubiquitin protein ligase activity [GO:0061630]; ubiquitin-like protein transferase activity [GO:0019787]; positive regulation of proteasomal ubiquitin-dependent protein catabolic process [GO:0032436]; positive regulation of transcription, DNA-templated [GO:0045893]; protein polyubiquitination [GO:0000209]; protein ubiquitination [GO:0016567]; regulation of androgen receptor signaling pathway [GO:0060765]; regulation of transcription, DNA-templated [GO:0006355]; ubiquitin-dependent protein catabolic process [GO:0006511]	0	#REF!	#REF!			unreviewed	49.3	40.7098	High	18	95	18	TRUE	FALSE	3	-0.0387626	0.3105	0.515516	3	-0.0669547	0.382625	0.544259	6	-0.0528586	0.144165	0.281724	11.9048	12.4944	12.0513	12.4596	11.8737	11.8176	12.4405	11.7782	11.8158	12.3034	11.781	11.8656	5632.6	3752.6	3609.5	5558.7	3512.3	3605.1	5054.7	3519.1	3731.6	1718.3	1271.9	1773.5	1681.5	584.1	1394.4	1426.9	1011.6	1576.3	10	8	9	10	8	9	10	8	9	High	High	High	High	High	High	High	High	High
D3ZUV3	D3ZUV3	D3ZUV3	D3ZUV3	D3ZUV3	Eif2a	Eukaryotic translation initiation factor 2A, eIF-2A	cytoplasm [GO:0005737]; cytosolic small ribosomal subunit [GO:0022627]; eukaryotic translation initiation factor 2 complex [GO:0005850]; mRNA binding [GO:0003729]; ribosome binding [GO:0043022]; translation initiation factor activity [GO:0003743]; tRNA binding [GO:0000049]; positive regulation of signal transduction [GO:0009967]; protein phosphorylation [GO:0006468]; regulation of translation [GO:0006417]; response to amino acid starvation [GO:1990928]; ribosome assembly [GO:0042255]; SREBP signaling pathway [GO:0032933]; translation [GO:0006412]	0	#REF!	#REF!			unreviewed	49.9	13.7521	High	6	14	6	TRUE	FALSE	3	-0.0236005	0.895769	0.937791	3	-0.0820719	0.546798	0.675708	6	-0.0528362	0.576868	0.703792	9.08481	8.05311	NA	9.53489	9.75622	8.9571	9.7962	9.71339	8.66782	9.53216	9.81986	8.64997	741.8	864.8	497	889.1	839.5	406.7	740.4	903.8	401.7	226.3	293.1	244.2	269	139.6	157.3	209	259.8	169.7	2	3	1	2	3	1	2	3	1	High	High	High	High	High	High	High	High	High
D3ZYR1	D3ZYR1	D3ZYR1	D3ZYR1	D3ZYR1	Fcho2	F-BAR domain only protein 2	clathrin-coated pit [GO:0005905]; clathrin-coated vesicle [GO:0030136]; cytoplasm [GO:0005737]; plasma membrane [GO:0005886]; presynaptic endocytic zone membrane [GO:0098835]; identical protein binding [GO:0042802]; phosphatidylinositol binding [GO:0035091]; phosphatidylinositol-4,5-bisphosphate binding [GO:0005546]; phosphatidylserine binding [GO:0001786]; clathrin coat assembly [GO:0048268]; clathrin-dependent endocytosis [GO:0072583]; membrane invagination [GO:0010324]; protein localization to plasma membrane [GO:0072659]; synaptic vesicle endocytosis [GO:0048488]	0	#REF!	#REF!			reviewed	80.8	10.5068	High	6	14	6	TRUE	FALSE	3	-0.0686113	0.687881	0.804449	3	-0.0368231	0.726552	0.816387	6	-0.0527172	0.52931	0.664784	7.25927	8.79442	8.72928	9.43087	9.05582	9.84721	9.08958	9.22183	9.81666	9.21868	9.15254	9.85222	690.2	532.2	921.1	544.8	597.1	901.8	595.8	569.1	924.3	210.6	180.4	452.6	164.8	99.3	348.8	168.2	163.6	390.5	2	3	3	2	3	3	2	3	3	High	High	High	High	High	High	High	High	High
A0A0G2K0J3, A0A0G2K1R9	A0A0G2K0J3, A0A0G2K1R9	A0A0G2K0J3	A0A0G2K0J3	A0A0G2K0J3	Ank3	Ankyrin-3	cytoskeleton [GO:0005856]; membrane [GO:0016020]; localization [GO:0051179]; signal transduction [GO:0007165]	0	#REF!	#REF!			unreviewed	13.6	26.9216	High	59	155	1	TRUE	FALSE	3	-0.122647	0.4344	0.615633	3	0.0177455	0.901008	0.937909	6	-0.0524505	0.56781	0.696572	NA	NA	NA	7.94193	7.3733	8.29737	7.94778	7.37504	7.92184	8.15735	7.42794	8.08055	245.9	165.8	314.6	246.9	166	242.5	285.5	172.2	270.7	75	56.2	154.6	74.7	27.6	93.8	80.6	49.5	114.3	1	1	1	1	1	1	1	1	1	High	Medium	Medium	High	Medium	Medium	High	Medium	Medium
F1LN21	F1LN21	F1LN21	F1LN21	F1LN21	Pcdhb9	Protocadherin beta 9 (RCG49486)	integral component of plasma membrane [GO:0005887]; calcium ion binding [GO:0005509]; cell adhesion [GO:0007155]; homophilic cell adhesion via plasma membrane adhesion molecules [GO:0007156]	1	#REF!	#REF!			unreviewed	15.2	13.2832	High	9	29	4	TRUE	FALSE	3	0.0830226	0.594073	0.735051	3	-0.187314	0.173056	0.351051	6	-0.0521459	0.60165	0.724463	NA	8.26959	NA	7.12928	8.94281	7.8857	7.39832	8.77017	8.03837	7.1179	8.63408	7.64386	140	492.1	236.5	168.7	436.6	262.9	138.9	397.3	200	42.7	166.8	116.2	51	72.6	101.7	39.2	114.2	84.5	1	2	1	1	2	1	1	2	1	High	High	High	High	High	High	High	High	High
Q6AY48	Q6AY48	Q6AY48	Q6AY48	Q6AY48	Pcbp3	Poly(RC) binding protein 3	cytoplasm [GO:0005737]; nucleus [GO:0005634]; C-rich single-stranded DNA binding [GO:1990829]; DNA-binding transcription repressor activity, RNA polymerase II-specific [GO:0001227]; double-stranded DNA binding [GO:0003690]; mRNA binding [GO:0003729]; negative regulation of transcription by RNA polymerase II [GO:0000122]; regulation of gene expression [GO:0010468]; regulation of RNA metabolic process [GO:0051252]	0	#REF!	#REF!			unreviewed	21.9	45.1411	High	13	123	5	TRUE	FALSE	3	0.0290266	0.832382	0.900576	3	-0.133133	0.0631051	0.236305	6	-0.0520532	0.471745	0.612785	11.4961	11.1152	9.65051	10.0717	7.3837	9.90448	10.3344	7.24317	9.86944	10.0076	7.20457	9.74836	1076.2	167	958.4	1291.1	151.5	935.4	1029.4	147.5	860.1	328.3	56.6	470.9	390.6	25.2	361.8	290.6	42.4	363.3	3	1	4	3	1	4	3	1	4	High	High	High	High	High	High	High	High	High
A0A0G2K1F2, A0A0G2K5L6, D3ZBE2, E9PSQ0, O70151, Q1HEC0	A0A0G2K1F2, A0A0G2K5L6, Q1HEC0	A0A0G2K1F2	A0A0G2K1F2	A0A0G2K1F2	Acacb	Acetyl-CoA carboxylase, EC 6.4.1.2	mitochondrion [GO:0005739]; nucleus [GO:0005634]; acetyl-CoA carboxylase activity [GO:0003989]; ATP binding [GO:0005524]; biotin binding [GO:0009374]; identical protein binding [GO:0042802]; metal ion binding [GO:0046872]; acetyl-CoA metabolic process [GO:0006084]; energy homeostasis [GO:0097009]; fatty acid biosynthetic process [GO:0006633]; malonyl-CoA biosynthetic process [GO:2001295]; negative regulation of catalytic activity [GO:0043086]; negative regulation of fatty acid beta-oxidation [GO:0031999]; negative regulation of fatty acid oxidation [GO:0046322]; negative regulation of gene expression [GO:0010629]; negative regulation of lipid catabolic process [GO:0050995]; positive regulation of heart growth [GO:0060421]; positive regulation of lipid storage [GO:0010884]; protein homotetramerization [GO:0051289]; regulation of glucose metabolic process [GO:0010906]; response to nutrient levels [GO:0031667]; response to organic cyclic compound [GO:0014070]; response to xenobiotic stimulus [GO:0009410]	0	#REF!	#REF!			unreviewed	74.8	7.33198	High	18	141	3	TRUE	FALSE	3	0.0140562	0.952433	0.973486	3	-0.118063	0.270334	0.444224	6	-0.0520035	0.638177	0.75492	8.07414	9.2884	10.1328	8.55804	8.11218	8.9678	8.19967	8.47573	9.00478	8.30058	8.00225	8.981	376.9	276.7	500.7	294	356	513.7	315.3	256.4	505.3	115	93.8	246	88.9	59.2	198.7	89	73.7	213.4	1	1	1	1	1	1	1	1	1	High	High	High	High	High	High	High	High	High
B2RZ24, F1LM47	B2RZ24, F1LM47	F1LM47	F1LM47	F1LM47	Sucla2	Succinate--CoA ligase [ADP-forming] subunit beta, mitochondrial, EC 6.2.1.5 (ATP-specific succinyl-CoA synthetase subunit beta, A-SCS) (Succinyl-CoA synthetase beta-A chain, SCS-betaA)	mitochondrion [GO:0005739]; succinate-CoA ligase complex [GO:0042709]; ATP binding [GO:0005524]; magnesium ion binding [GO:0000287]; succinate-CoA ligase (ADP-forming) activity [GO:0004775]; succinate-CoA ligase (GDP-forming) activity [GO:0004776]; succinate metabolic process [GO:0006105]; succinyl-CoA metabolic process [GO:0006104]; tricarboxylic acid cycle [GO:0006099]	0	#REF!	#REF!			unreviewed	83.3	37.4194	High	16	60	16	TRUE	FALSE	3	-0.0209017	0.610717	0.745117	3	-0.082651	0.00937473	0.166879	6	-0.0517763	0.0582552	0.161602	10.5757	10.7604	11.3332	11.6525	10.7886	10.6225	11.6281	10.8299	10.5428	11.5714	10.6912	10.553	3219.2	1768.8	1576.5	3165.3	1820.2	1491.8	3043.3	1653.4	1502.3	982.1	599.5	774.6	957.5	302.7	577	859.1	475.3	634.6	11	7	6	11	7	6	11	7	6	High	High	High	High	High	High	High	High	High
P60517	P60517	P60517	P60517	P60517	Gabarap	Gamma-aminobutyric acid receptor-associated protein (GABA(A) receptor-associated protein)	actin cytoskeleton [GO:0015629]; autophagosome [GO:0005776]; autophagosome membrane [GO:0000421]; axoneme [GO:0005930]; cell body [GO:0044297]; cytoplasmic vesicle [GO:0031410]; cytosol [GO:0005829]; Golgi apparatus [GO:0005794]; Golgi membrane [GO:0000139]; lysosome [GO:0005764]; microtubule [GO:0005874]; microtubule associated complex [GO:0005875]; perinuclear region of cytoplasm [GO:0048471]; plasma membrane [GO:0005886]; smooth endoplasmic reticulum [GO:0005790]; sperm midpiece [GO:0097225]; beta-tubulin binding [GO:0048487]; GABA receptor binding [GO:0050811]; microtubule binding [GO:0008017]; ubiquitin protein ligase binding [GO:0031625]; autophagosome assembly [GO:0000045]; autophagy of mitochondrion [GO:0000422]; cellular response to nitrogen starvation [GO:0006995]; extrinsic apoptotic signaling pathway via death domain receptors [GO:0008625]; macroautophagy [GO:0016236]; microtubule cytoskeleton organization [GO:0000226]; positive regulation of proteasomal ubiquitin-dependent protein catabolic process [GO:0032436]; positive regulation of protein K48-linked ubiquitination [GO:1902524]; protein transport [GO:0015031]; regulation of Rac protein signal transduction [GO:0035020]	0	#REF!	#REF!			reviewed	140.4	15.3846	Medium	2	10	1	TRUE	FALSE	1	-0.0132552	NA	NA	1	-0.090014	NA	NA	2	-0.0516346	NA	NA	NA	8.89239	NA	8.91019	NA	NA	8.89694	NA	NA	8.82018	NA	NA	481.1	NA	NA	476.7	NA	NA	452	NA	NA	146.7	NA	NA	144.2	NA	NA	127.6	NA	NA	1	NA	NA	1	NA	NA	1	NA	NA	High	Not Found	Not Found	High	Not Found	Not Found	High	Not Found	Not Found
A0A0G2JX02, P55926	P55926	P55926	P55926	P55926	Asic1	Acid-sensing ion channel 1, ASIC1 (Amiloride-sensitive cation channel 2, neuronal) (Brain sodium channel 2, BNaC2)	cell surface [GO:0009986]; Golgi apparatus [GO:0005794]; integral component of membrane [GO:0016021]; integral component of plasma membrane [GO:0005887]; synapse [GO:0045202]; acid-sensing ion channel activity [GO:0044736]; cation channel activity [GO:0005261]; inorganic cation transmembrane transporter activity [GO:0022890]; ion channel activity [GO:0005216]; ion gated channel activity [GO:0022839]; ligand-gated sodium channel activity [GO:0015280]; associative learning [GO:0008306]; behavioral fear response [GO:0001662]; calcium ion transmembrane transport [GO:0070588]; cation transport [GO:0006812]; cellular response to pH [GO:0071467]; inorganic cation transmembrane transport [GO:0098662]; ion transmembrane transport [GO:0034220]; memory [GO:0007613]; negative regulation of neurotransmitter secretion [GO:0046929]; protein homotrimerization [GO:0070207]; regulation of membrane potential [GO:0042391]; response to acidic pH [GO:0010447]; response to amphetamine [GO:0001975]; sensory perception of pain [GO:0019233]; sensory perception of sour taste [GO:0050915]; sodium ion transmembrane transport [GO:0035725]	4	#REF!	#REF!			reviewed	270.8	31.5589	High	13	62	12	TRUE	FALSE	3	0.0513113	0.272316	0.482506	3	-0.154131	0.0714834	0.244709	6	-0.0514099	0.36986	0.521554	11.4445	11.3938	11.4882	11.629	10.0876	10.058	11.7349	10.1473	10.0463	11.3957	10.0046	9.91184	3167.3	1088.1	1066	3408.5	1134.1	1057.4	2694.4	1027.3	963.3	966.2	368.8	523.8	1031.1	188.6	409	760.6	295.3	406.9	10	3	3	10	3	3	10	3	3	High	High	High	High	High	High	High	High	High
A0A140TAC3, O88339	A0A140TAC3, O88339	O88339	A0A140TAC3	O88339	Epn1	Epsin-1 (EPS-15-interacting protein 1)	clathrin vesicle coat [GO:0030125]; clathrin-coated pit [GO:0005905]; cytosol [GO:0005829]; endosome [GO:0005768]; extrinsic component of cytoplasmic side of plasma membrane [GO:0031234]; extrinsic component of postsynaptic membrane [GO:0098890]; extrinsic component of presynaptic membrane [GO:0098888]; nucleus [GO:0005634]; plasma membrane [GO:0005886]; postsynapse [GO:0098794]; presynapse [GO:0098793]; Schaffer collateral - CA1 synapse [GO:0098685]; terminal bouton [GO:0043195]; clathrin adaptor activity [GO:0035615]; clathrin binding [GO:0030276]; phospholipid binding [GO:0005543]; transmembrane transporter binding [GO:0044325]; embryonic organ development [GO:0048568]; endocytosis [GO:0006897]; female pregnancy [GO:0007565]; in utero embryonic development [GO:0001701]; membrane fission [GO:0090148]; negative regulation of sprouting angiogenesis [GO:1903671]; Notch signaling pathway [GO:0007219]; positive regulation of clathrin coat assembly [GO:1905445]	0	#REF!	#REF!			reviewed	218	16.6957	High	7	24	7	TRUE	FALSE	3	-0.132574	0.0622641	0.284476	3	0.029796	0.469488	0.613572	6	-0.0513893	0.278262	0.433416	10.1315	10.206	7.91528	9.65964	9.5157	9.83794	9.58834	9.32418	9.70304	9.74601	9.54882	9.80784	808.8	732	915.2	769.8	641	833.5	858.7	749	896.3	246.7	248.1	449.7	232.9	106.6	322.4	242.4	215.3	378.6	3	3	3	3	3	3	3	3	3	High	High	High	High	High	High	High	High	High
F1LMJ8, Q99P63	F1LMJ8	F1LMJ8	F1LMJ8	F1LMJ8	Micu2	Calcium uptake protein 2, mitochondrial	mitochondrial intermembrane space [GO:0005758]; uniplex complex [GO:1990246]; calcium ion binding [GO:0005509]; protein heterodimerization activity [GO:0046982]; calcium import into the mitochondrion [GO:0036444]; negative regulation of mitochondrial calcium ion concentration [GO:0051562]; positive regulation of mitochondrial calcium ion concentration [GO:0051561]	0	#REF!	#REF!			unreviewed	18	32.9466	High	11	44	11	TRUE	FALSE	3	-0.16904	0.102449	0.319143	3	0.0662845	0.389658	0.549332	6	-0.051378	0.463771	0.606333	10.3704	10.9674	10.52	11.1743	10.2464	9.90072	10.9485	10.1948	9.67101	11.2617	10.4059	9.85269	2311	1214.7	955.9	1976.2	1172	815.2	2455.3	1356.7	924.6	705	411.7	469.7	597.8	194.9	315.3	693.1	390	390.6	8	3	4	8	3	4	8	3	4	High	High	High	High	High	High	High	High	High
P70550	P70550	P70550	P70550	P70550	Rab8b	Ras-related protein Rab-8B	cell tip [GO:0051286]; cytoplasmic vesicle [GO:0031410]; endosome [GO:0005768]; perinuclear region of cytoplasm [GO:0048471]; peroxisomal membrane [GO:0005778]; phagocytic vesicle [GO:0045335]; phagocytic vesicle membrane [GO:0030670]; plasma membrane [GO:0005886]; presynapse [GO:0098793]; synaptic vesicle [GO:0008021]; trans-Golgi network transport vesicle [GO:0030140]; GDP binding [GO:0019003]; GTP binding [GO:0005525]; GTPase activity [GO:0003924]; signaling receptor binding [GO:0005102]; TPR domain binding [GO:0030911]; antigen processing and presentation [GO:0019882]; cell-substrate junction organization [GO:0150115]; cellular response to insulin stimulus [GO:0032869]; Golgi vesicle fusion to target membrane [GO:0048210]; positive regulation of cell projection organization [GO:0031346]; positive regulation of corticotropin secretion [GO:0051461]; protein import into peroxisome membrane [GO:0045046]; protein localization to plasma membrane [GO:0072659]; protein secretion [GO:0009306]; regulation of exocytosis [GO:0017157]; vesicle docking involved in exocytosis [GO:0006904]	0	#REF!	#REF!			reviewed	136.9	46.3768	High	11	99	2	TRUE	FALSE	2	-0.0267828	NA	NA	2	-0.0759422	NA	NA	4	-0.0513625	0.330999	0.485232	6.72247	NA	NA	NA	8.271	7.97097	NA	8.28031	7.90809	NA	8.09856	7.99152	NA	308.9	250.9	NA	310.9	240.2	NA	274.1	254.5	NA	104.7	123.3	NA	51.7	92.9	NA	78.8	107.5	NA	2	1	NA	2	1	NA	2	1	High	High	Medium	High	High	Medium	High	High	Medium
F1M8A4	F1M8A4	F1M8A4	F1M8A4	F1M8A4	Ppfia2	PTPRF-interacting protein alpha 2	axon [GO:0030424]; dendritic spine [GO:0043197]; glutamatergic synapse [GO:0098978]; presynaptic active zone [GO:0048786]; presynaptic cytosol [GO:0099523]; synapse [GO:0045202]; protein-containing complex binding [GO:0044877]; structural constituent of presynapse [GO:0099181]; dense core granule cytoskeletal transport [GO:0099519]; regulation of dendritic spine development [GO:0060998]; regulation of dendritic spine morphogenesis [GO:0061001]; regulation of synaptic vesicle exocytosis [GO:2000300]; synapse organization [GO:0050808]	0	#REF!	#REF!			unreviewed	42.6	41.0435	High	48	172	28	TRUE	FALSE	3	0.00993312	0.763724	0.858702	3	-0.1126	0.174382	0.352206	6	-0.0513335	0.243682	0.397416	11.7329	11.8793	11.6082	12.1269	12.6365	12.7686	12.0791	12.6768	12.8059	11.9442	12.4869	12.7631	4472.7	6367.5	6977.8	4326.9	6547.8	7160.7	3940.6	5740.3	6951.4	1364.4	2158.2	3428.5	1308.9	1088.9	2769.7	1112.4	1650.1	2936.4	17	21	21	17	21	21	17	21	21	High	High	High	High	High	High	High	High	High
A0A0G2JXK7, Q68FS3	A0A0G2JXK7, Q68FS3	Q68FS3	Q68FS3	Q68FS3	Fbxo7	F-box only protein 7	classical Lewy body [GO:0097414]; cytoplasm [GO:0005737]; cytosol [GO:0005829]; glial cytoplasmic inclusion [GO:0097409]; Lewy body core [GO:1990037]; Lewy body corona [GO:1990038]; Lewy neurite [GO:0097462]; mitochondrion [GO:0005739]; nucleoplasm [GO:0005654]; nucleus [GO:0005634]; SCF ubiquitin ligase complex [GO:0019005]; ubiquitin ligase complex [GO:0000151]; protein heterodimerization activity [GO:0046982]; protein kinase binding [GO:0019901]; ubiquitin binding [GO:0043130]; ubiquitin ligase-substrate adaptor activity [GO:1990756]; ubiquitin protein ligase binding [GO:0031625]; autophagy of mitochondrion [GO:0000422]; negative regulation of cyclin-dependent protein serine/threonine kinase activity [GO:0045736]; negative regulation of G1/S transition of mitotic cell cycle [GO:2000134]; negative regulation of lymphocyte differentiation [GO:0045620]; negative regulation of neuron death [GO:1901215]; negative regulation of oxidative stress-induced neuron death [GO:1903204]; positive regulation of autophagy of mitochondrion [GO:1903599]; protein targeting to mitochondrion [GO:0006626]; protein ubiquitination [GO:0016567]; regulation of locomotion [GO:0040012]; regulation of neuron projection development [GO:0010975]; regulation of protein stability [GO:0031647]; ubiquitin-dependent protein catabolic process [GO:0006511]	0	#REF!	#REF!			reviewed	104.4	11.4943	High	5	11	5	TRUE	FALSE	3	-0.0798425	0.502576	0.665568	3	-0.0226006	0.762843	0.844251	6	-0.0512216	0.389679	0.538677	6.69349	9.17742	7.24982	7.38629	10.4145	9.1352	7.16692	10.5247	9.00478	7.23458	10.4752	9.15836	167.3	1364.8	562.3	143.7	1473.2	513.7	150.6	1423.5	571.4	51	462.6	276.3	43.5	245	198.7	42.5	409.2	241.4	1	3	2	1	3	2	1	3	2	High	High	High	High	High	High	High	High	High
D3ZR47	D3ZR47	D3ZR47	D3ZR47	D3ZR47	Frmd3	FERM domain containing 3 (Predicted) (FERM domain-containing 3)	cytoskeleton [GO:0005856]; integral component of membrane [GO:0016021]; actomyosin structure organization [GO:0031032]	1	#REF!	#REF!			unreviewed	12.4	6	Medium	3	9	3	TRUE	FALSE	3	-0.145029	0.0229335	0.251938	3	0.0427422	0.65874	0.763298	6	-0.0511436	0.410688	0.557641	8.68159	8.21432	8.45943	9.04549	9.38111	9.89467	8.94427	9.22183	9.72007	9.22473	9.43817	9.7866	528.4	666.8	951.9	492.6	597.1	843.4	598.3	693.7	883.2	161.2	226	467.7	149	99.3	326.2	168.9	199.4	373.1	1	2	2	1	2	2	1	2	2	Medium	High	High	Medium	High	High	Medium	High	High
Q4G005	Q4G005	Q4G005	Q4G005	Q4G005	Ercc3	General transcription and DNA repair factor IIH helicase subunit XPB, TFIIH subunit XPB, EC 3.6.4.12 (DNA excision repair protein ERCC-3)	nucleotide-excision repair factor 3 complex [GO:0000112]; nucleus [GO:0005634]; transcription factor TFIID complex [GO:0005669]; transcription factor TFIIH core complex [GO:0000439]; transcription factor TFIIH holo complex [GO:0005675]; transcription preinitiation complex [GO:0097550]; 3'-5' DNA helicase activity [GO:0043138]; ATP binding [GO:0005524]; ATP hydrolysis activity [GO:0016887]; DNA binding [GO:0003677]; promoter-specific chromatin binding [GO:1990841]; protein C-terminus binding [GO:0008022]; protein N-terminus binding [GO:0047485]; apoptotic process [GO:0006915]; DNA repair [GO:0006281]; DNA topological change [GO:0006265]; embryonic organ development [GO:0048568]; hair cell differentiation [GO:0035315]; nucleotide-excision repair [GO:0006289]; nucleotide-excision repair, DNA duplex unwinding [GO:0000717]; nucleotide-excision repair, DNA incision [GO:0033683]; positive regulation of apoptotic process [GO:0043065]; protein localization [GO:0008104]; regulation of mitotic cell cycle phase transition [GO:1901990]; response to hypoxia [GO:0001666]; response to oxidative stress [GO:0006979]; response to UV [GO:0009411]; transcription by RNA polymerase II [GO:0006366]; transcription elongation from RNA polymerase I promoter [GO:0006362]; transcription initiation from RNA polymerase II promoter [GO:0006367]; transcription-coupled nucleotide-excision repair [GO:0006283]; UV protection [GO:0009650]	0	#REF!	#REF!			reviewed	116.5	2.17391	High	2	7	2	TRUE	FALSE	3	-0.0786777	0.648958	0.77567	3	-0.0233028	0.869548	0.922659	6	-0.0509903	0.586252	0.711522	NA	NA	7.72451	8.93987	7.76421	8.44874	9.07628	7.40088	8.43962	9.00675	7.49346	8.58271	491.1	217.4	349.4	539.8	169	347.2	514.4	180.2	383.4	149.8	73.7	171.7	163.3	28.1	134.3	145.2	51.8	161.9	2	1	2	2	1	2	2	1	2	High	High	High	High	High	High	High	High	High
B5DEL5, F1LM44	B5DEL5	B5DEL5	B5DEL5	B5DEL5	Klhl9	Kelch-like 9 (Drosophila) (Kelch-like 9 (Drosophila) (Predicted))	Cul3-RING ubiquitin ligase complex [GO:0031463]; midbody [GO:0030496]; cullin family protein binding [GO:0097602]; protein ubiquitination [GO:0016567]; regulation of cytokinesis [GO:0032465]	0	#REF!	#REF!			unreviewed	18.3	8.42788	High	4	8	4	TRUE	FALSE	2	-0.0123551	NA	NA	2	-0.0891697	NA	NA	4	-0.0507624	0.678267	0.784153	5.74147	NA	9.26538	8.87713	NA	8.10957	8.64458	NA	8.31741	8.63844	NA	8.16993	470.2	NA	276.2	400.2	NA	319	398.5	NA	288	143.4	NA	135.7	121.1	NA	123.4	112.5	NA	121.7	3	NA	1	3	NA	1	3	NA	1	High	Not Found	High	High	Not Found	High	High	Not Found	High
A0A0G2JXG3, Q6AY41	A0A0G2JXG3	A0A0G2JXG3	A0A0G2JXG3	A0A0G2JXG3	Tmem30a	Cell cycle control protein	early endosome membrane [GO:0031901]; endoplasmic reticulum [GO:0005783]; Golgi apparatus [GO:0005794]; integral component of membrane [GO:0016021]; late endosome membrane [GO:0031902]; phospholipid-translocating ATPase complex [GO:1990531]; plasma membrane [GO:0005886]; transport vesicle membrane [GO:0030658]; aminophospholipid flippase activity [GO:0015247]; positive regulation of neuron projection development [GO:0010976]; positive regulation of phospholipid translocation [GO:0061092]; positive regulation of protein exit from endoplasmic reticulum [GO:0070863]; protein localization to endosome [GO:0036010]; xenobiotic transmembrane transport [GO:0006855]	1	#REF!	#REF!			unreviewed	48.5	20.6044	High	9	59	9	TRUE	FALSE	3	-0.0222155	0.775395	0.866025	3	-0.0792706	0.16998	0.348257	6	-0.050743	0.229523	0.381049	11.5361	11.3904	11.6603	10.951	11.2875	11.9426	11.0585	11.1641	11.8919	10.8203	11.2816	11.8414	1979.6	2499.6	3936.3	2132.7	2294.7	3800.3	1808.1	2489.4	3669.7	603.9	847.2	1934.1	645.1	381.6	1469.9	510.4	715.6	1550.2	5	6	5	5	6	5	5	6	5	High	High	High	High	High	High	High	High	High
D3ZDJ3	D3ZDJ3	D3ZDJ3	D3ZDJ3	D3ZDJ3	Elmod1	ELMO domain-containing 1	GTPase activator activity [GO:0005096]; positive regulation of GTPase activity [GO:0043547]	0	#REF!	#REF!			unreviewed	8.4	37.1257	High	11	39	11	TRUE	FALSE	3	-0.312885	0.14524	0.363203	3	0.211429	0.366435	0.530834	6	-0.0507282	0.756696	0.842969	10.509	11.424	10.5593	10.1964	11.3573	11.3132	10.1098	11.0566	10.7618	10.6507	11.6833	11.1671	1173.3	2623.5	2544.6	1105	2129.9	1736.3	1607.6	3288.8	2299.5	357.9	889.2	1250.3	334.3	354.2	671.6	453.8	945.4	971.4	4	7	4	4	7	4	4	7	4	High	High	High	High	High	High	High	High	High
Q9JHZ4	Q9JHZ4	Q9JHZ4	Q9JHZ4	Q9JHZ4	Gripap1	GRIP1-associated protein 1, GRASP-1 [Cleaved into: GRASP-1 C-terminal chain (30kDa C-terminus form) ]	axon [GO:0030424]; cytosol [GO:0005829]; dendrite [GO:0030425]; extrinsic component of postsynaptic early endosome membrane [GO:0098998]; glutamatergic synapse [GO:0098978]; nucleoplasm [GO:0005654]; postsynaptic recycling endosome [GO:0098837]; recycling endosome membrane [GO:0055038]; identical protein binding [GO:0042802]; neurotransmitter receptor transport, endosome to postsynaptic membrane [GO:0098887]; regulation of modification of synaptic structure [GO:1905244]; regulation of neurotransmitter receptor transport, endosome to postsynaptic membrane [GO:0099152]; regulation of recycling endosome localization within postsynapse [GO:0099158]	0	#REF!	#REF!			reviewed	147.3	55.7945	High	39	120	38	TRUE	FALSE	3	-0.0460724	0.252639	0.467368	3	-0.0542161	0.559856	0.685672	6	-0.0501442	0.237058	0.38919	11.485	10.947	11.5852	12.3783	12.7951	11.0482	12.3336	12.6982	11.0516	12.2117	12.7029	11.1444	5324	7107.5	2117.6	5161.5	6645.8	2122.6	4743.3	6667.4	2263.6	1624.1	2409	1040.5	1561.3	1105.2	821	1339	1916.6	956.2	20	22	11	20	22	11	20	22	11	High	High	High	High	High	High	High	High	High
D3Z9R8	D3Z9R8	D3Z9R8	D3Z9R8	D3Z9R8	Atp5mj	ATP synthase subunit ATP5MJ, mitochondrial (6.8 kDa mitochondrial proteolipid) (6.8 kDa mitochondrial proteolipid protein, MLQ)	integral component of membrane [GO:0016021]; mitochondrial proton-transporting ATP synthase complex [GO:0005753]	1	#REF!	#REF!			reviewed	44.5	11.6667	Medium	1	11	1	TRUE	FALSE	3	-0.0642862	0.562282	0.711121	3	-0.0358591	0.333956	0.500437	6	-0.0500726	0.307737	0.461657	10.6996	9.48462	7.57365	8.31334	7.79766	8.55344	8.108	7.90989	8.45368	8.23266	7.81442	8.50978	318.1	222.5	375.7	275.9	240.5	350.6	300.8	225.1	364.5	97	75.4	184.6	83.5	40	135.6	84.9	64.7	154	1	1	1	1	1	1	1	1	1	High	High	High	High	High	High	High	High	High
Q3KRE2, Q3SWU1	Q3KRE2	Q3KRE2	Q3KRE2	Q3KRE2	Mettl7a	Methyltransferase like 7A, isoform CRA_b (Methyltransferase-like 7A)	endoplasmic reticulum [GO:0005783]; integral component of membrane [GO:0016021]; lipid droplet [GO:0005811]; methyltransferase activity [GO:0008168]; methylation [GO:0032259]	1	#REF!	#REF!			unreviewed	19.1	9.83607	High	2	4	2	TRUE	FALSE	3	-0.0364242	0.832327	0.900576	3	-0.0636929	0.581938	0.705149	6	-0.0500586	0.562999	0.692576	NA	NA	NA	8.5812	8.108	8.31515	8.26256	8.30788	8.32463	8.32283	8.12412	8.36632	383	275.9	318.5	307.1	316.9	320.6	320.2	279	330	116.8	93.5	156.5	92.9	52.7	124	90.4	80.2	139.4	2	1	1	2	1	1	2	1	1	High	High	High	High	High	High	High	High	High
P30349	P30349	P30349	P30349	P30349	Lta4h	Leukotriene A-4 hydrolase, LTA-4 hydrolase, EC 3.3.2.6 (Leukotriene A(4) hydrolase) (Tripeptide aminopeptidase LTA4H, EC 3.4.11.4)	cytoplasm [GO:0005737]; cytosol [GO:0005829]; nucleoplasm [GO:0005654]; nucleus [GO:0005634]; aminopeptidase activity [GO:0004177]; epoxide hydrolase activity [GO:0004301]; leukotriene-A4 hydrolase activity [GO:0004463]; metalloaminopeptidase activity [GO:0070006]; tripeptide aminopeptidase activity [GO:0045148]; zinc ion binding [GO:0008270]; cellular protein metabolic process [GO:0044267]; leukotriene biosynthetic process [GO:0019370]; leukotriene metabolic process [GO:0006691]; peptide catabolic process [GO:0043171]; response to peptide hormone [GO:0043434]; response to zinc ion [GO:0010043]; type I pneumocyte differentiation [GO:0060509]	0	#REF!	#REF!			reviewed	129.4	10.311	High	6	10	6	TRUE	FALSE	2	0.00422113	NA	NA	2	-0.104312	NA	NA	4	-0.0500454	0.302992	0.457323	NA	NA	7.22014	NA	9.0326	9.86031	NA	9.02791	9.87344	NA	8.86666	9.81762	NA	523.7	929.5	NA	522	938	NA	466.8	902.4	NA	177.5	456.7	NA	86.8	362.8	NA	134.2	381.2	NA	3	3	NA	3	3	NA	3	3	Not Found	High	High	Not Found	High	High	Not Found	High	High
A0A0G2K5S7, Q80Z26	Q80Z26	Q80Z26	Q80Z26	Q80Z26	Entpd3	Ectonucleoside triphosphate diphosphohydrolase 3 (Ectonucleoside triphosphate diphosphohydrolase 3, isoform CRA_a) (Nucleoside triphosphate diphosphohydrolase 3)	integral component of membrane [GO:0016021]; membrane [GO:0016020]; plasma membrane [GO:0005886]; ATP binding [GO:0005524]; guanosine-diphosphatase activity [GO:0004382]; nucleoside-diphosphatase activity [GO:0017110]; nucleoside-triphosphatase activity [GO:0017111]; uridine-diphosphatase activity [GO:0045134]; nucleoside diphosphate catabolic process [GO:0009134]; nucleoside triphosphate catabolic process [GO:0009143]	1	#REF!	#REF!			unreviewed	40.2	23.6295	High	10	41	10	TRUE	FALSE	3	-0.046994	0.717783	0.824667	3	-0.0528418	0.701847	0.797009	6	-0.0499179	0.527684	0.663494	10.189	11.0343	10.022	9.86388	8.59991	10.7996	9.93074	8.66498	10.5267	9.72144	8.78398	10.5994	931.8	388	1782.4	976	405.9	1475.2	844.2	440.8	1551.5	284.3	131.5	875.8	295.3	67.5	570.6	238.3	126.7	655.4	6	1	3	6	1	3	6	1	3	High	High	High	High	High	High	High	High	High
D3ZZZ9	D3ZZZ9	D3ZZZ9	D3ZZZ9	D3ZZZ9	Ctnnd1	Catenin delta 1	adherens junction [GO:0005912]; apicolateral plasma membrane [GO:0016327]; bicellular tight junction [GO:0005923]; catenin complex [GO:0016342]; cell-cell junction [GO:0005911]; cytoplasm [GO:0005737]; cytosol [GO:0005829]; dendritic spine [GO:0043197]; flotillin complex [GO:0016600]; glutamatergic synapse [GO:0098978]; growth cone [GO:0030426]; hippocampal mossy fiber to CA3 synapse [GO:0098686]; lamellipodium [GO:0030027]; membrane [GO:0016020]; midbody [GO:0030496]; nucleus [GO:0005634]; plasma membrane [GO:0005886]; postsynaptic density, intracellular component [GO:0099092]; presynaptic active zone cytoplasmic component [GO:0098831]; Schaffer collateral - CA1 synapse [GO:0098685]; synapse [GO:0045202]; zonula adherens [GO:0005915]; beta-catenin binding [GO:0008013]; cadherin binding [GO:0045296]; cell adhesion molecule binding [GO:0050839]; protein domain specific binding [GO:0019904]; protein kinase binding [GO:0019901]; protein phosphatase binding [GO:0019903]; signaling receptor binding [GO:0005102]; brain development [GO:0007420]; cell adhesion [GO:0007155]; cell-cell adhesion [GO:0098609]; cell-cell adhesion mediated by cadherin [GO:0044331]; cell-cell junction assembly [GO:0007043]; epithelial cell differentiation involved in salivary gland development [GO:0060690]; glomerulus morphogenesis [GO:0072102]; kidney development [GO:0001822]; morphogenesis of a polarized epithelium [GO:0001738]; negative regulation of canonical Wnt signaling pathway [GO:0090090]; positive regulation of peptidyl-tyrosine autophosphorylation [GO:1900086]; positive regulation of protein processing [GO:0010954]; protein stabilization [GO:0050821]; regulation of postsynaptic membrane neurotransmitter receptor levels [GO:0099072]; salivary gland morphogenesis [GO:0007435]	0	#REF!	#REF!			unreviewed	144.1	47.3176	High	38	131	37	TRUE	FALSE	3	-0.0862441	0.266937	0.47705	3	-0.0135702	0.355071	0.519925	6	-0.0499072	0.162705	0.307253	11.7592	12.4909	12.1302	12.9269	12.4827	12.1193	12.9523	12.3244	11.9936	12.9203	12.4469	12.121	7787.4	5723.7	4449.2	7925.4	5128.7	4077.9	7751.9	5583.4	4454.4	2375.6	1940	2186.1	2397.4	852.9	1577.3	2188.3	1605	1881.7	23	17	10	23	17	10	23	17	10	High	High	High	High	High	High	High	High	High
D4AA49	D4AA49	D4AA49	D4AA49	D4AA49	Cntnap3	Contactin associated protein family member 3	axon [GO:0030424]; integral component of membrane [GO:0016021]; perikaryon [GO:0043204]	1	#REF!	#REF!			unreviewed	13.1	23.5542	High	18	66	17	TRUE	FALSE	3	-0.0340067	0.00324002	0.17437	3	-0.0657882	0.254799	0.428604	6	-0.0498975	0.0543784	0.155227	9.91169	10.9273	10.9981	12.037	10.2875	10.9693	12.0061	10.2499	10.9357	12.0049	10.1389	10.9526	4202.3	1249.8	2004.9	4113.4	1217.7	1958.7	4109.9	1127.5	1981.8	1282	423.6	985.1	1244.3	202.5	757.6	1160.2	324.1	837.2	12	6	7	12	6	7	12	6	7	High	High	High	High	High	High	High	High	High
O08835, Q505J5	O08835	O08835	O08835	O08835	Syt11	Synaptotagmin-11 (Synaptotagmin XI, SytXI)	axon [GO:0030424]; cell body [GO:0044297]; clathrin-coated vesicle membrane [GO:0030665]; cytoplasm [GO:0005737]; dendrite [GO:0030425]; dendritic spine [GO:0043197]; early phagosome [GO:0032009]; excitatory synapse [GO:0060076]; exocytic vesicle [GO:0070382]; inhibitory synapse [GO:0060077]; integral component of plasma membrane [GO:0005887]; integral component of presynaptic active zone membrane [GO:0099059]; integral component of synaptic vesicle membrane [GO:0030285]; lysosomal membrane [GO:0005765]; lysosome [GO:0005764]; neuron projection [GO:0043005]; perikaryon [GO:0043204]; perinuclear region of cytoplasm [GO:0048471]; phagocytic cup [GO:0001891]; phagocytic vesicle [GO:0045335]; plasma membrane [GO:0005886]; postsynapse [GO:0098794]; postsynaptic density [GO:0014069]; presynapse [GO:0098793]; presynaptic active zone membrane [GO:0048787]; recycling endosome [GO:0055037]; recycling endosome membrane [GO:0055038]; Schaffer collateral - CA1 synapse [GO:0098685]; synapse [GO:0045202]; synaptic vesicle [GO:0008021]; terminal bouton [GO:0043195]; trans-Golgi network [GO:0005802]; vesicle [GO:0031982]; beta-tubulin binding [GO:0048487]; clathrin binding [GO:0030276]; identical protein binding [GO:0042802]; metal ion binding [GO:0046872]; phosphatidylserine binding [GO:0001786]; SNARE binding [GO:0000149]; translation initiation factor binding [GO:0031369]; ubiquitin protein ligase binding [GO:0031625]; autophagy [GO:0006914]; calcium ion regulated lysosome exocytosis [GO:1990927]; calcium-ion regulated exocytosis [GO:0017156]; cellular response to calcium ion [GO:0071277]; establishment of vesicle localization [GO:0051650]; learning [GO:0007612]; memory [GO:0007613]; negative regulation of clathrin-coated pit assembly [GO:1905469]; negative regulation of clathrin-dependent endocytosis [GO:1900186]; negative regulation of cytokine production [GO:0001818]; negative regulation of dopamine secretion [GO:0033602]; negative regulation of endocytosis [GO:0045806]; negative regulation of interleukin-6 production [GO:0032715]; negative regulation of membrane invagination [GO:1905154]; negative regulation of microglial cell activation [GO:1903979]; negative regulation of phagocytosis [GO:0050765]; negative regulation of synaptic vesicle endocytosis [GO:1900243]; negative regulation of tumor necrosis factor production [GO:0032720]; plasma membrane repair [GO:0001778]; positive regulation of protein localization to phagocytic vesicle [GO:1905171]; regulation of calcium ion-dependent exocytosis [GO:0017158]; regulation of defense response to bacterium [GO:1900424]; regulation of dopamine secretion [GO:0014059]; response to wounding [GO:0009611]; vesicle fusion [GO:0006906]; vesicle-mediated transport [GO:0016192]	1	#REF!	#REF!			reviewed	298.4	37.2093	High	13	44	13	TRUE	FALSE	3	0.214703	0.289039	0.497148	3	-0.314485	0.147219	0.325813	6	-0.0498911	0.751446	0.839042	9.5651	11.3058	11.545	11.2554	10.5285	7.88935	11.7704	10.5915	7.95536	10.8267	10.0569	7.84612	2444.6	1477	237.1	3493.4	1543	248.2	1816.2	1065.2	230.1	745.7	500.6	116.5	1056.7	256.6	96	512.7	306.2	97.2	6	4	1	6	4	1	6	4	1	High	High	High	High	High	High	High	High	High
P28570	P28570	P28570	P28570	P28570	Slc6a8	Sodium- and chloride-dependent creatine transporter 1, CHOT1, CT1, Creatine transporter 1 (Solute carrier family 6 member 8)	glutamatergic synapse [GO:0098978]; integral component of plasma membrane [GO:0005887]; integral component of postsynaptic membrane [GO:0099055]; plasma membrane [GO:0005886]; choline transmembrane transporter activity [GO:0015220]; creatine transmembrane transporter activity [GO:0005308]; creatine:sodium symporter activity [GO:0005309]; creatine transmembrane transport [GO:0015881]; embryonic brain development [GO:1990403]; neurotransmitter transport [GO:0006836]; nitrogen compound transport [GO:0071705]; sodium ion transmembrane transport [GO:0035725]	2	#REF!	#REF!			reviewed	87.7	5.19685	High	3	9	2	TRUE	FALSE	1	-0.0408272	NA	NA	1	-0.0588368	NA	NA	2	-0.049832	NA	NA	NA	8.6907	6.85175	8.72417	NA	NA	8.68335	NA	NA	8.66534	NA	NA	422.9	NA	NA	411.1	NA	NA	406	NA	NA	129	NA	NA	124.3	NA	NA	114.6	NA	NA	2	NA	NA	2	NA	NA	2	NA	NA	High	Not Found	Not Found	High	Not Found	Not Found	High	Not Found	Not Found
F1LN34, P58366	F1LN34, P58366	P58366	F1LN34	P58366	Ankh	Progressive ankylosis protein homolog, ANK	extracellular region [GO:0005576]; integral component of membrane [GO:0016021]; integral component of plasma membrane [GO:0005887]; plasma membrane [GO:0005886]; inorganic diphosphate transmembrane transporter activity [GO:0030504]; inorganic phosphate transmembrane transporter activity [GO:0005315]; phosphate ion transmembrane transporter activity [GO:0015114]; biomineralization [GO:0110148]; bone mineralization [GO:0030282]; calcium ion homeostasis [GO:0055074]; cementum mineralization [GO:0071529]; diphosphate metabolic process [GO:0071344]; gene expression [GO:0010467]; inorganic diphosphate transport [GO:0030505]; phosphate ion homeostasis [GO:0055062]; phosphate ion transport [GO:0006817]; regulation of bone mineralization [GO:0030500]; response to sodium phosphate [GO:1904383]	3	#REF!	#REF!			reviewed	65.2	14.4309	High	7	23	7	TRUE	FALSE	3	-0.0530759	0.446404	0.623374	3	-0.046242	0.744174	0.830301	6	-0.049659	0.451016	0.594388	9.87114	10.1945	10.3627	10.1752	10.1239	7.42626	10.0623	10.1836	7.32012	10.1534	10.2783	7.15482	1156.2	1115.8	172	1069.2	1163	159.8	1138.9	1241.9	142.5	352.7	378.2	84.5	323.4	193.4	61.8	321.5	357	60.2	4	3	1	4	3	1	4	3	1	High	High	High	High	High	High	High	High	High
A0A1W2Q689, A0A1W2Q6F0, E9PTB2, Q63403	E9PTB2	E9PTB2	E9PTB2	E9PTB2	Supt5h	Transcription elongation factor SPT5	DSIF complex [GO:0032044]; nucleus [GO:0005634]; chromatin binding [GO:0003682]; enzyme binding [GO:0019899]; mRNA binding [GO:0003729]; protein heterodimerization activity [GO:0046982]; negative regulation of DNA-templated transcription, elongation [GO:0032785]; negative regulation of mRNA polyadenylation [GO:1900364]; negative regulation of transcription by RNA polymerase II [GO:0000122]; positive regulation of DNA-templated transcription, elongation [GO:0032786]; positive regulation of macroautophagy [GO:0016239]; positive regulation of transcription by RNA polymerase II [GO:0045944]; regulation of transcription by RNA polymerase II [GO:0006357]; regulation of transcription, DNA-templated [GO:0006355]; transcription elongation from RNA polymerase II promoter [GO:0006368]	0	#REF!	#REF!			unreviewed	46.7	14.2198	High	11	23	11	TRUE	FALSE	3	0.0160133	0.880437	0.931395	3	-0.115161	0.362906	0.52772	6	-0.0495738	0.496267	0.636807	NA	8.65069	NA	9.19328	10.7101	9.92184	9.39296	10.5994	9.88096	9.26679	10.4514	9.76155	585.4	1675.2	970	672.3	1551.4	942.9	616	1400.2	868	178.6	567.8	476.6	203.4	258	364.7	173.9	402.5	366.7	4	6	3	4	6	3	4	6	3	High	High	High	High	High	High	High	High	High
F1LVZ9	F1LVZ9	F1LVZ9	F1LVZ9	F1LVZ9	Hectd3	HECT domain E3 ubiquitin protein ligase 3	perinuclear region of cytoplasm [GO:0048471]; syntaxin binding [GO:0019905]; ubiquitin-protein transferase activity [GO:0004842]; proteasome-mediated ubiquitin-dependent protein catabolic process [GO:0043161]	0	#REF!	#REF!			unreviewed	17.7	13.8211	High	9	20	9	TRUE	FALSE	3	-0.0916747	0.579854	0.724712	3	-0.0074405	0.940941	0.963344	6	-0.0495576	0.54583	0.678806	NA	8.34207	9.20286	10.5966	8.11998	8.95826	10.5126	7.78202	9.10512	10.4306	8.12205	9.09987	1548.4	278.2	497.4	1460.9	220.1	550.7	1380.1	278.6	548.7	472.4	94.3	244.4	441.9	36.6	213	389.6	80.1	231.8	6	2	2	6	2	2	6	2	2	High	High	High	High	High	High	High	High	High
Q03351, Q68G04	Q03351	Q03351	Q03351	Q03351	Ntrk3	NT-3 growth factor receptor, EC 2.7.10.1 (GP145-TrkC, Trk-C) (Neurotrophic tyrosine kinase receptor type 3) (TrkC tyrosine kinase)	axon [GO:0030424]; cytoplasm [GO:0005737]; glutamatergic synapse [GO:0098978]; Golgi membrane [GO:0000139]; integral component of plasma membrane [GO:0005887]; integral component of postsynaptic membrane [GO:0099055]; membrane [GO:0016020]; plasma membrane [GO:0005886]; receptor complex [GO:0043235]; ATP binding [GO:0005524]; GPI-linked ephrin receptor activity [GO:0005004]; neurotrophin binding [GO:0043121]; neurotrophin receptor activity [GO:0005030]; p53 binding [GO:0002039]; protein serine/threonine/tyrosine kinase activity [GO:0004712]; transmembrane receptor protein serine/threonine kinase activity [GO:0004675]; transmembrane receptor protein tyrosine kinase activity [GO:0004714]; activation of GTPase activity [GO:0090630]; activation of protein kinase B activity [GO:0032148]; cellular response to nerve growth factor stimulus [GO:1990090]; cellular response to retinoic acid [GO:0071300]; circadian rhythm [GO:0007623]; cochlea development [GO:0090102]; heart development [GO:0007507]; lens fiber cell differentiation [GO:0070306]; mechanoreceptor differentiation [GO:0042490]; modulation by virus of host transcription [GO:0019056]; myelination in peripheral nervous system [GO:0022011]; negative regulation of astrocyte differentiation [GO:0048712]; negative regulation of cell death [GO:0060548]; negative regulation of protein phosphorylation [GO:0001933]; neuron fate specification [GO:0048665]; neuron migration [GO:0001764]; neuronal action potential propagation [GO:0019227]; positive regulation of actin cytoskeleton reorganization [GO:2000251]; positive regulation of apoptotic process [GO:0043065]; positive regulation of axon extension involved in regeneration [GO:0048691]; positive regulation of cell migration [GO:0030335]; positive regulation of cell population proliferation [GO:0008284]; positive regulation of gene expression [GO:0010628]; positive regulation of kinase activity [GO:0033674]; positive regulation of MAP kinase activity [GO:0043406]; positive regulation of neuron projection development [GO:0010976]; positive regulation of peptidyl-serine phosphorylation [GO:0033138]; positive regulation of phosphatidylinositol 3-kinase signaling [GO:0014068]; positive regulation of positive chemotaxis [GO:0050927]; positive regulation of synapse assembly [GO:0051965]; regulation of postsynaptic density assembly [GO:0099151]; regulation of presynapse assembly [GO:1905606]; regulation of protein kinase B signaling [GO:0051896]; response to axon injury [GO:0048678]; response to corticosterone [GO:0051412]; response to ethanol [GO:0045471]; transmembrane receptor protein tyrosine kinase signaling pathway [GO:0007169]	1	#REF!	#REF!			reviewed	279.1	22.5694	High	17	106	12	TRUE	FALSE	3	-0.00577112	0.920107	0.952162	3	-0.0931869	0.510344	0.645667	6	-0.049479	0.450287	0.59378	11.0274	11.2577	11.5741	10.6404	10.2912	10.5682	10.7295	10.2058	10.5473	10.4313	10.4326	10.3563	1596.2	1253	1518.3	1697.8	1181	1496.4	1380.8	1382.1	1310.9	486.9	424.7	746	513.6	196.4	578.8	389.8	397.3	553.7	7	4	4	7	4	4	7	4	4	High	High	High	High	High	High	High	High	High
P01830	P01830	P01830	P01830	P01830	Thy1	Thy-1 membrane glycoprotein (Thy-1 antigen) (CD antigen CD90)	anchored component of external side of plasma membrane [GO:0031362]; anchored component of plasma membrane [GO:0046658]; apical plasma membrane [GO:0016324]; axolemma [GO:0030673]; cell surface [GO:0009986]; cytosol [GO:0005829]; dendrite [GO:0030425]; dendrite membrane [GO:0032590]; endoplasmic reticulum [GO:0005783]; external side of plasma membrane [GO:0009897]; growth cone [GO:0030426]; membrane raft [GO:0045121]; neuronal cell body membrane [GO:0032809]; plasma membrane [GO:0005886]; enzyme binding [GO:0019899]; GPI anchor binding [GO:0034235]; GTPase activator activity [GO:0005096]; integrin binding [GO:0005178]; protein kinase binding [GO:0019901]; angiogenesis [GO:0001525]; cell-cell adhesion [GO:0098609]; cell-cell signaling [GO:0007267]; cytoskeleton organization [GO:0007010]; focal adhesion assembly [GO:0048041]; integrin-mediated signaling pathway [GO:0007229]; mast cell activation [GO:0045576]; negative regulation of apoptotic process [GO:0043066]; negative regulation of axonogenesis [GO:0050771]; negative regulation of cell migration [GO:0030336]; negative regulation of fibroblast proliferation [GO:0048147]; negative regulation of neuron projection regeneration [GO:0070571]; negative regulation of protein kinase activity [GO:0006469]; negative regulation of protein tyrosine kinase activity [GO:0061099]; negative regulation of T cell receptor signaling pathway [GO:0050860]; positive regulation of cellular extravasation [GO:0002693]; positive regulation of focal adhesion assembly [GO:0051894]; positive regulation of GTPase activity [GO:0043547]; positive regulation of heterotypic cell-cell adhesion [GO:0034116]; positive regulation of peptidyl-tyrosine phosphorylation [GO:0050731]; positive regulation of release of sequestered calcium ion into cytosol [GO:0051281]; positive regulation of T cell activation [GO:0050870]; protein autophosphorylation [GO:0046777]; receptor clustering [GO:0043113]; regulation of cell-matrix adhesion [GO:0001952]; regulation of Rho-dependent protein serine/threonine kinase activity [GO:2000298]; retinal cone cell development [GO:0046549]; T cell receptor signaling pathway [GO:0050852]	0	#REF!	#REF!			reviewed	270.2	13.0435	High	2	14	2	TRUE	FALSE	3	0.0191154	0.222051	0.438138	3	-0.117729	0.312095	0.479498	6	-0.0493067	0.369622	0.521554	9.85128	8.96	8.56224	7.86913	8.33985	7.32012	7.89966	8.36938	7.31741	7.84486	8.04658	7.28448	233.8	324	159.8	238.8	330.7	159.5	229.9	264.4	155.9	71.3	109.8	78.5	72.2	55	61.7	64.9	76	65.9	1	1	1	1	1	1	1	1	1	High	Medium	High	High	Medium	High	High	Medium	High
D3ZMS1	D3ZMS1	D3ZMS1	D3ZMS1	D3ZMS1	Sf3b2	Splicing factor 3b, subunit 2 (Splicing factor 3b, subunit 2 (Predicted), isoform CRA_a)	catalytic step 2 spliceosome [GO:0071013]; nucleus [GO:0005634]; precatalytic spliceosome [GO:0071011]; spliceosomal complex [GO:0005681]; U12-type spliceosomal complex [GO:0005689]; U2 snRNP [GO:0005686]; U2-type precatalytic spliceosome [GO:0071005]; U2-type spliceosomal complex [GO:0005684]; mRNA splicing, via spliceosome [GO:0000398]	0	#REF!	#REF!			unreviewed	27.4	30.41	High	25	85	25	TRUE	FALSE	3	0.00605929	0.960993	0.977065	3	-0.104632	0.213005	0.389673	6	-0.0492862	0.454312	0.596957	11.3982	11.0323	12.3207	12.4835	11.474	12.2188	12.5615	11.2644	12.3685	12.4182	11.2551	12.189	5726.7	2844.5	4766.7	6044.8	2460	5287.9	5473.4	2444.2	4669.2	1747	964.1	2342.1	1828.5	409.1	2045.3	1545.1	702.6	1972.4	13	9	12	13	9	12	13	9	12	High	High	High	High	High	High	High	High	High
D3ZJG4	D3ZJG4	D3ZJG4	D3ZJG4	D3ZJG4	Pacs2	Phosphofurin acidic cluster sorting protein 2	endoplasmic reticulum [GO:0005783]; mitochondrion [GO:0005739]; transmembrane transporter binding [GO:0044325]; autophagosome assembly [GO:0000045]; endoplasmic reticulum calcium ion homeostasis [GO:0032469]; mitochondrion-endoplasmic reticulum membrane tethering [GO:1990456]; protein localization to phagophore assembly site [GO:0034497]; protein localization to plasma membrane [GO:0072659]	0	#REF!	#REF!			unreviewed	23	14.7126	High	12	22	10	TRUE	FALSE	2	-0.0918025	NA	NA	2	-0.00660486	NA	NA	4	-0.0492037	0.749546	0.83795	8.80607	9.15305	9.27775	9.38046	8.10171	NA	9.61839	7.68018	NA	9.45327	8.01569	NA	666.5	274.7	NA	786	205.1	NA	701	258.8	NA	203.3	93.1	NA	237.8	34.1	NA	197.9	74.4	NA	4	2	NA	4	2	NA	4	2	NA	High	High	Not Found	High	High	Not Found	High	High	Not Found
M0R7D1, M0RC12, Q5XI01	M0R7D1, Q5XI01	Q5XI01	Q5XI01	Q5XI01	Larp7	La-related protein 7 (La ribonucleoprotein domain family member 7)	7SK snRNP [GO:0120259]; nucleoplasm [GO:0005654]; nucleus [GO:0005634]; ribonucleoprotein complex [GO:1990904]; small nuclear ribonucleoprotein complex [GO:0030532]; 7SK snRNA binding [GO:0097322]; RNA binding [GO:0003723]; U6 snRNA binding [GO:0017070]; box C/D RNA 3'-end processing [GO:0000494]; cell differentiation [GO:0030154]; germ cell proliferation [GO:0036093]; mRNA processing [GO:0006397]; negative regulation of chromatin binding [GO:0035562]; negative regulation of transcription by RNA polymerase II [GO:0000122]; negative regulation of viral transcription [GO:0032897]; positive regulation of G1/S transition of mitotic cell cycle [GO:1900087]; positive regulation of protein localization to Cajal body [GO:1904871]; positive regulation of snRNA transcription by RNA polymerase II [GO:1905382]; regulation of mRNA splicing, via spliceosome [GO:0048024]; RNA splicing [GO:0008380]; spermatogenesis [GO:0007283]; U6 2'-O-snRNA methylation [GO:1990438]	0	#REF!	#REF!			reviewed	84.9	10.5079	High	6	7	6	TRUE	FALSE	3	-0.106891	0.692619	0.804918	3	0.00864056	0.850606	0.909136	6	-0.0491251	0.671895	0.779223	NA	6.73064	6.93192	8.79246	6.33628	8.64277	9.12231	5.86542	8.46312	8.85922	6.36457	8.57365	443.4	80.8	399.7	557.3	58.3	352.9	464.4	82.4	381	135.3	27.4	196.4	168.6	9.7	136.5	131.1	23.7	160.9	2	1	1	2	1	1	2	1	1	High	High	High	High	High	High	High	High	High
A0A0G2K9C1, A0A0G2KAP8, E9PU44, Q56A18	A0A0G2K9C1, E9PU44, Q56A18	Q56A18	Q56A18	Q56A18	Smarce1	SWI/SNF-related matrix-associated actin-dependent regulator of chromatin subfamily E member 1 (BRG1-associated factor 57, BAF57)	nBAF complex [GO:0071565]; npBAF complex [GO:0071564]; nucleus [GO:0005634]; SWI/SNF complex [GO:0016514]; DNA binding [GO:0003677]; N-acetyltransferase activity [GO:0008080]; nuclear receptor binding [GO:0016922]; protein N-terminus binding [GO:0047485]; RNA binding [GO:0003723]; brain development [GO:0007420]; chromatin remodeling [GO:0006338]; negative regulation of transcription, DNA-templated [GO:0045892]; neurogenesis [GO:0022008]; nucleosome disassembly [GO:0006337]; spermatid development [GO:0007286]	0	#REF!	#REF!			reviewed	101	25	High	8	22	7	TRUE	FALSE	3	0.0213992	0.825012	0.895075	3	-0.119614	0.50782	0.64351	6	-0.0491076	0.580626	0.706239	NA	NA	9.15507	9.20139	6.76288	9.43921	9.29416	6.61471	9.5588	9.09724	6.37678	9.57061	588.7	108.6	694.2	627.8	98	754.2	547.7	83.1	760.4	179.6	36.8	341.1	189.9	16.3	291.7	154.6	23.9	321.2	4	1	2	4	1	2	4	1	2	High	High	High	High	High	High	High	High	High
D4AD89	D4AD89	D4AD89	D4AD89	D4AD89	Sez6l	Seizure-related 6 homolog-like	endoplasmic reticulum [GO:0005783]; integral component of membrane [GO:0016021]; neuronal cell body [GO:0043025]; adult locomotory behavior [GO:0008344]; cerebellar Purkinje cell layer development [GO:0021680]; regulation of protein kinase C signaling [GO:0090036]; synapse maturation [GO:0060074]	1	#REF!	#REF!			unreviewed	21.9	11.7342	High	10	29	10	TRUE	FALSE	3	-0.0967708	0.368778	0.564788	3	-0.00139494	0.96021	0.974661	6	-0.0490829	0.321491	0.474833	9.01374	10.3359	9.66498	9.91916	9.88646	10.3937	9.9334	9.6248	10.3508	9.96679	9.8544	10.374	968.2	946.5	1345.3	977.8	789.5	1305.9	1000.7	925.7	1327	295.3	320.8	661	295.8	131.3	505.1	282.5	266.1	560.6	3	4	5	3	4	5	3	4	5	High	High	High	High	High	High	High	High	High
Q9WVE9	Q9WVE9	Q9WVE9	Q9WVE9	Q9WVE9	Itsn1	Intersectin-1 (EH domain and SH3 domain regulator of endocytosis 1)	apical dendrite [GO:0097440]; calyx of Held [GO:0044305]; clathrin-coated pit [GO:0005905]; cytoplasm [GO:0005737]; dendritic spine [GO:0043197]; endocytic vesicle [GO:0030139]; glutamatergic synapse [GO:0098978]; intracellular vesicle [GO:0097708]; lamellipodium [GO:0030027]; neuronal cell body [GO:0043025]; nuclear envelope [GO:0005635]; plasma membrane [GO:0005886]; postsynaptic actin cytoskeleton [GO:0098871]; presynaptic endocytic zone [GO:0098833]; recycling endosome [GO:0055037]; synapse [GO:0045202]; terminal bouton [GO:0043195]; calcium ion binding [GO:0005509]; guanyl-nucleotide exchange factor activity [GO:0005085]; kinase activator activity [GO:0019209]; molecular adaptor activity [GO:0060090]; proline-rich region binding [GO:0070064]; brain development [GO:0007420]; cellular protein localization [GO:0034613]; clathrin-dependent synaptic vesicle endocytosis [GO:0150007]; endocytosis [GO:0006897]; endosomal transport [GO:0016197]; exocytosis [GO:0006887]; negative regulation of neuron apoptotic process [GO:0043524]; positive regulation of caveolin-mediated endocytosis [GO:2001288]; positive regulation of dendritic spine development [GO:0060999]; positive regulation of growth hormone secretion [GO:0060124]; positive regulation of protein kinase B signaling [GO:0051897]; protein transport [GO:0015031]; regulation of modification of postsynaptic actin cytoskeleton [GO:1905274]; small GTPase mediated signal transduction [GO:0007264]; synaptic vesicle endocytosis [GO:0048488]	0	#REF!	#REF!			reviewed	207.8	45.8844	High	73	295	65	TRUE	FALSE	3	0.0185438	0.845383	0.907607	3	-0.116588	0.0263927	0.183899	6	-0.0490221	0.362171	0.513944	11.8713	12.5449	14.0056	13.9994	13.5495	13.7583	13.9048	13.7317	13.7263	13.8442	13.4507	13.6625	16377	11989.5	13856.6	15338	13603.2	13552.8	14706.7	11195.7	12966.9	4996	4063.7	6808.4	4639.7	2262.2	5242.1	4151.6	3218.3	5477.6	45	33	38	45	33	38	45	33	38	High	High	High	High	High	High	High	High	High
Q9WVJ4	Q9WVJ4	Q9WVJ4	Q9WVJ4	Q9WVJ4	Synj2bp	Synaptojanin-2-binding protein (Mitochondrial outer membrane protein 25) (NPW16)	basolateral plasma membrane [GO:0016323]; cell junction [GO:0030054]; cell surface [GO:0009986]; integral component of mitochondrial outer membrane [GO:0031307]; mitochondrion [GO:0005739]; neuromuscular junction [GO:0031594]; neuron projection [GO:0043005]; postsynaptic density membrane [GO:0098839]; protein C-terminus binding [GO:0008022]; type II activin receptor binding [GO:0070699]; cell-cell adhesion [GO:0098609]; chemical synaptic transmission [GO:0007268]; establishment or maintenance of epithelial cell apical/basal polarity [GO:0045197]; intracellular distribution of mitochondria [GO:0048312]; negative regulation of activin receptor signaling pathway [GO:0032926]; negative regulation of angiogenesis [GO:0016525]; negative regulation of endothelial cell migration [GO:0010596]; negative regulation of endothelial cell proliferation [GO:0001937]; negative regulation of ERK1 and ERK2 cascade [GO:0070373]; negative regulation of sprouting angiogenesis [GO:1903671]; positive regulation of activin receptor signaling pathway [GO:0032927]; positive regulation of receptor internalization [GO:0002092]; protein targeting [GO:0006605]; receptor clustering [GO:0043113]; receptor localization to synapse [GO:0097120]; regulation of endocytosis [GO:0030100]; regulation of Notch signaling pathway [GO:0008593]; Rho protein signal transduction [GO:0007266]	0	#REF!	#REF!			reviewed	115.5	22.069	High	3	3	3	TRUE	FALSE	1	-0.181002	NA	NA	1	0.0834024	NA	NA	2	-0.0487999	NA	NA	8.14415	NA	NA	NA	8.48341	NA	NA	8.30241	NA	NA	8.56682	NA	NA	357.9	NA	NA	315.7	NA	NA	379.2	NA	NA	121.3	NA	NA	52.5	NA	NA	109	NA	NA	2	NA	NA	2	NA	NA	2	NA	Not Found	High	Not Found	Not Found	High	Not Found	Not Found	High	Not Found
Q5FVL2	Q5FVL2	Q5FVL2	Q5FVL2	Q5FVL2	Emc8	ER membrane protein complex subunit 8 (Neighbor of COX4)	cytoplasm [GO:0005737]; EMC complex [GO:0072546]; Golgi apparatus [GO:0005794]; membrane insertase activity [GO:0032977]; protein insertion into ER membrane by stop-transfer membrane-anchor sequence [GO:0045050]; tail-anchored membrane protein insertion into ER membrane [GO:0071816]	0	#REF!	#REF!			reviewed	40.1	64.2512	High	12	99	12	TRUE	FALSE	3	0.0357538	0.781193	0.869472	3	-0.133191	0.117234	0.29393	6	-0.0487187	0.49896	0.639522	12.9879	12.7427	12.3563	11.8646	12.1174	12.3158	12.1079	11.9732	12.324	11.8037	12.0081	12.0864	3729	4443.3	5098.4	4414.2	4020.5	5127.3	3575	4119.2	4348.7	1137.6	1506	2505.1	1335.3	668.6	1983.2	1009.2	1184.1	1837	9	8	8	9	8	8	9	8	8	High	High	High	High	High	High	High	High	High
A0A0G2K9Q6, Q5EB74, Q64568	A0A0G2K9Q6	A0A0G2K9Q6	A0A0G2K9Q6	A0A0G2K9Q6	Atp2b3	Calcium-transporting ATPase, EC 7.2.2.10	GABA-ergic synapse [GO:0098982]; glutamatergic synapse [GO:0098978]; integral component of membrane [GO:0016021]; plasma membrane [GO:0005886]; presynapse [GO:0098793]; ATP binding [GO:0005524]; ATP hydrolysis activity [GO:0016887]; metal ion binding [GO:0046872]; P-type calcium transporter activity involved in regulation of presynaptic cytosolic calcium ion concentration [GO:1905056]; calcium ion export across plasma membrane [GO:1990034]	1	#REF!	#REF!			unreviewed	44.7	40.3816	High	53	437	25	TRUE	FALSE	3	-0.104728	0.00737396	0.226062	3	0.00764866	0.846699	0.906559	6	-0.0485397	0.164822	0.309311	12.814	12.3983	11.9556	12.1928	12.435	12.4063	12.0845	12.3474	12.288	12.2699	12.4031	12.3839	4681.6	5537.3	5428.3	4343.1	5211.1	5000.9	4938.8	5416.4	5344.8	1428.2	1876.8	2667.2	1313.8	866.6	1934.3	1394.2	1557	2257.8	15	13	12	15	13	12	15	13	12	High	High	High	High	High	High	High	High	High
A0A140TAI8, B5DFN2	B5DFN2	B5DFN2	B5DFN2	B5DFN2	Ahcyl1	S-adenosylhomocysteine hydrolase-like protein 1 (IP3R-binding protein released with inositol 1,4,5-trisphosphate) (Putative adenosylhomocysteinase 2) (S-adenosyl-L-homocysteine hydrolase 2, AdoHcyase 2)	apical plasma membrane [GO:0016324]; cytoplasm [GO:0005737]; cytosol [GO:0005829]; endoplasmic reticulum [GO:0005783]; intracellular membrane-bounded organelle [GO:0043231]; mitochondria-associated endoplasmic reticulum membrane [GO:0044233]; identical protein binding [GO:0042802]; RNA binding [GO:0003723]; angiotensin-activated signaling pathway [GO:0038166]; apoptotic process [GO:0006915]; epithelial fluid transport [GO:0042045]; mitochondrion-endoplasmic reticulum membrane tethering [GO:1990456]; mRNA polyadenylation [GO:0006378]; one-carbon metabolic process [GO:0006730]; positive regulation of sodium ion transport [GO:0010765]; protein export from nucleus [GO:0006611]; regulation of anion transport [GO:0044070]; regulation of ion transmembrane transporter activity [GO:0032412]; regulation of mRNA 3'-end processing [GO:0031440]; response to calcium ion [GO:0051592]; S-adenosylmethionine cycle [GO:0033353]	1	#REF!	#REF!			reviewed	124.3	46.1698	High	27	146	9	TRUE	FALSE	3	-0.025427	0.779122	0.867988	3	-0.0710934	0.296315	0.467684	6	-0.0482602	0.316332	0.470505	10.961	10.7046	10.6217	11.1136	9.53935	10.2516	11.1135	9.63699	10.0778	11.1367	9.45389	10.1007	2215.8	744.1	1219.1	2215.7	796.2	1080.7	2251.6	701.3	1098	676	252.2	599	670.3	132.4	418	635.6	201.6	463.8	6	3	3	6	3	3	6	3	3	High	High	High	High	High	High	High	High	High
D3ZVF4, Q5BJL8	Q5BJL8	Q5BJL8	Q5BJL8	Q5BJL8	Trappc2	RCG49712, isoform CRA_c (Trafficking protein particle complex 2) (Trafficking protein particle complex subunit 2)	cytoplasm [GO:0005737]; nuclear outer membrane [GO:0005640]; nucleus [GO:0005634]; perinuclear region of cytoplasm [GO:0048471]; TRAPP complex [GO:0030008]; transcription corepressor binding [GO:0001222]; transcription regulator inhibitor activity [GO:0140416]; transmembrane transporter binding [GO:0044325]; endoplasmic reticulum to Golgi vesicle-mediated transport [GO:0006888]; positive regulation of gene expression [GO:0010628]; skeletal system development [GO:0001501]	0	#REF!	#REF!			unreviewed	30.2	25	High	4	16	4	TRUE	FALSE	3	-0.0546397	0.228368	0.443651	3	-0.0417182	0.567013	0.692754	6	-0.048179	0.181707	0.327465	7.33539	9.83668	8.8802	10.1936	9.72826	9.76967	10.0996	9.64997	9.77808	10.1655	9.57403	9.82687	1171.1	848.2	872.9	1097.2	803.4	878	1148.5	762.2	908.2	357.2	287.5	428.9	331.9	133.6	339.6	324.2	219.1	383.7	3	3	3	3	3	3	3	3	3	High	High	High	High	High	High	High	High	High
A0A0G2K8M7, Q499Q2	A0A0G2K8M7, Q499Q2	Q499Q2	A0A0G2K8M7	Q499Q2	Tpd52l1	TPD52-like 1 (Tumor protein D52-like 1)	cytoplasm [GO:0005737]; perinuclear region of cytoplasm [GO:0048471]; identical protein binding [GO:0042802]; protein homodimerization activity [GO:0042803]; G2/M transition of mitotic cell cycle [GO:0000086]; positive regulation of apoptotic signaling pathway [GO:2001235]; positive regulation of JNK cascade [GO:0046330]; positive regulation of MAP kinase activity [GO:0043406]	0	#REF!	#REF!			unreviewed	29.8	17.7914	High	3	4	3	TRUE	FALSE	1	-0.104108	NA	NA	1	0.0078054	NA	NA	2	-0.0481515	NA	NA	NA	NA	NA	NA	NA	9.59656	NA	NA	9.49245	NA	NA	9.60437	NA	NA	774.2	NA	NA	720.3	NA	NA	778.4	NA	NA	380.4	NA	NA	278.6	NA	NA	328.8	NA	NA	3	NA	NA	3	NA	NA	3	Not Found	High	High	Not Found	High	High	Not Found	High	High
F1M4A4, Q2P9S1	F1M4A4	F1M4A4	F1M4A4	F1M4A4	Kif1a	Kinesin-like protein KIF1A	axon [GO:0030424]; axon cytoplasm [GO:1904115]; cytosol [GO:0005829]; dendrite [GO:0030425]; extrinsic component of neuronal dense core vesicle membrane [GO:0098674]; kinesin complex [GO:0005871]; microtubule [GO:0005874]; neuron projection [GO:0043005]; neuronal cell body [GO:0043025]; neuronal dense core vesicle [GO:0098992]; perinuclear region of cytoplasm [GO:0048471]; postsynapse [GO:0098794]; presynapse [GO:0098793]; protein-containing complex [GO:0032991]; synaptic vesicle [GO:0008021]; ATP binding [GO:0005524]; ATP hydrolysis activity [GO:0016887]; identical protein binding [GO:0042802]; microtubule binding [GO:0008017]; microtubule motor activity [GO:0003777]; plus-end-directed microtubule motor activity [GO:0008574]; anterograde axonal transport [GO:0008089]; anterograde neuronal dense core vesicle transport [GO:1990048]; cytoskeleton-dependent intracellular transport [GO:0030705]; dense core granule cytoskeletal transport [GO:0099519]; interkinetic nuclear migration [GO:0022027]; microtubule-based movement [GO:0007018]; protein transport along microtubule [GO:0098840]; regulation of dendritic spine development [GO:0060998]; regulation of dendritic spine morphogenesis [GO:0061001]; retrograde neuronal dense core vesicle transport [GO:1990049]; vesicle-mediated transport [GO:0016192]	0	#REF!	#REF!			reviewed	192	44.1711	High	63	208	38	TRUE	FALSE	3	-0.00136472	0.887727	0.934182	3	-0.0947257	0.20341	0.381299	6	-0.0480452	0.183029	0.328844	12.5155	13.3602	12.8533	13.2596	13.4495	12.8425	13.2489	13.4404	12.8582	13.085	13.3403	12.8422	9807.3	11186.4	7344.9	9734.4	11116.7	7425.2	8688.9	10371.5	7343	2991.8	3791.5	3608.9	2944.6	1848.7	2872	2452.8	2981.4	3101.9	33	30	23	33	30	23	33	30	23	High	High	High	High	High	High	High	High	High
M0R8P6	M0R8P6	M0R8P6	M0R8P6	M0R8P6	Wwc3	Uncharacterized protein	cytoplasm [GO:0005737]; cytosol [GO:0005829]; kinase binding [GO:0019900]; molecular adaptor activity [GO:0060090]; cell migration [GO:0016477]; negative regulation of hippo signaling [GO:0035331]; negative regulation of organ growth [GO:0046621]; negative regulation of transcription by RNA polymerase II [GO:0000122]; regulation of hippo signaling [GO:0035330]; regulation of transcription, DNA-templated [GO:0006355]	0	#REF!	#REF!			unreviewed	24.2	1.50977	High	2	4	1	TRUE	FALSE	1	-0.0379494	NA	NA	1	-0.0580269	NA	NA	2	-0.0479881	NA	NA	5.66959	NA	NA	NA	NA	6.70044	NA	NA	6.66249	NA	NA	6.64241	NA	NA	104	NA	NA	101.3	NA	NA	99.9	NA	NA	51.1	NA	NA	39.2	NA	NA	42.2	NA	NA	1	NA	NA	1	NA	NA	1	Not Found	Not Found	High	Not Found	Not Found	High	Not Found	Not Found	High
D3ZQ51	D3ZQ51	D3ZQ51	D3ZQ51	D3ZQ51	Pak6	Non-specific serine/threonine protein kinase, EC 2.7.11.1	cell junction [GO:0030054]; cytoplasm [GO:0005737]; fibrillar center [GO:0001650]; nucleoplasm [GO:0005654]; ATP binding [GO:0005524]; protein serine kinase activity [GO:0106310]; protein serine/threonine kinase activity [GO:0004674]; protein serine/threonine/tyrosine kinase activity [GO:0004712]; intracellular signal transduction [GO:0035556]; learning [GO:0007612]; locomotory behavior [GO:0007626]; memory [GO:0007613]; neuron projection arborization [GO:0140058]; neuron projection extension [GO:1990138]; protein phosphorylation [GO:0006468]; regulation of MAPK cascade [GO:0043408]	0	#REF!	#REF!			unreviewed	60.6	15.7122	High	8	22	8	TRUE	FALSE	3	-0.0811486	0.564465	0.713115	3	-0.0144306	0.886388	0.930458	6	-0.0477896	0.513728	0.653189	9.42164	9.62954	7.73471	9.1393	10.5362	10.7776	9.14236	10.6049	10.4623	9.27589	10.5286	10.6053	563.9	1484.9	1755.4	565.1	1557.4	1410.8	619.9	1477.1	1557.8	172	503.3	862.5	171	259	545.7	175	424.6	658	3	5	5	3	5	5	3	5	5	High	High	High	High	High	High	High	High	High
F1LV12, P26769	P26769	P26769	P26769	P26769	Adcy2	Adenylate cyclase type 2, EC 4.6.1.1 (ATP pyrophosphate-lyase 2) (Adenylate cyclase type II) (Adenylyl cyclase 2, AC2)	cytoplasm [GO:0005737]; dendrite [GO:0030425]; integral component of plasma membrane [GO:0005887]; membrane [GO:0016020]; membrane raft [GO:0045121]; plasma membrane [GO:0005886]; protein-containing complex [GO:0032991]; adenylate cyclase activity [GO:0004016]; adenylate cyclase binding [GO:0008179]; ATP binding [GO:0005524]; G-protein beta/gamma-subunit complex binding [GO:0031683]; magnesium ion binding [GO:0000287]; manganese ion binding [GO:0030145]; adenylate cyclase-activating G protein-coupled receptor signaling pathway [GO:0007189]; adenylate cyclase-modulating G protein-coupled receptor signaling pathway [GO:0007188]; cAMP biosynthetic process [GO:0006171]; cAMP-mediated signaling [GO:0019933]; cellular response to forskolin [GO:1904322]	1	#REF!	#REF!			reviewed	220	19.1743	High	18	49	16	TRUE	FALSE	3	0.0583364	0.110499	0.327556	3	-0.153634	0.0760542	0.250317	6	-0.0476489	0.404494	0.553124	7.80025	10.4472	10.1895	10.6545	11.3398	10.9136	10.6857	11.4399	10.9574	10.5192	11.1007	10.8271	1611.9	2591.9	1929	1647.1	2778.1	1988.4	1467.6	2196.1	1816.7	491.7	878.5	947.8	498.2	462	769.1	414.3	631.3	767.4	8	9	5	8	9	5	8	9	5	High	High	High	High	High	High	High	High	High
Q5M7A4	Q5M7A4	Q5M7A4	Q5M7A4	Q5M7A4	Uba5	Ubiquitin-like modifier-activating enzyme 5, Ubiquitin-activating enzyme 5 (UFM1-activating enzyme)	cytoplasm [GO:0005737]; cytosol [GO:0005829]; endoplasmic reticulum membrane [GO:0005789]; Golgi apparatus [GO:0005794]; nucleus [GO:0005634]; ATP binding [GO:0005524]; protein homodimerization activity [GO:0042803]; UFM1 activating enzyme activity [GO:0071566]; zinc ion binding [GO:0008270]; erythrocyte differentiation [GO:0030218]; megakaryocyte differentiation [GO:0030219]; neuromuscular process [GO:0050905]; protein K69-linked ufmylation [GO:1990592]; protein modification by small protein conjugation [GO:0032446]; protein ufmylation [GO:0071569]; regulation of intracellular estrogen receptor signaling pathway [GO:0033146]; response to endoplasmic reticulum stress [GO:0034976]; reticulophagy [GO:0061709]	0	#REF!	#REF!			reviewed	78.2	14.8883	High	5	10	5	TRUE	FALSE	2	-0.0693015	NA	NA	2	-0.0259954	NA	NA	4	-0.0476485	0.295746	0.450752	7.99718	8.1236	7.04658	NA	9.03755	7.47816	NA	8.94749	7.42962	NA	8.92689	7.53683	NA	525.5	178.3	NA	493.7	172.4	NA	486.7	185.7	NA	178.1	87.6	NA	82.1	66.7	NA	139.9	78.4	NA	3	1	NA	3	1	NA	3	1	Not Found	High	High	Not Found	High	High	Not Found	High	High
A1L1M0, P27791	A1L1M0	A1L1M0	A1L1M0	A1L1M0	Prkaca	cAMP-dependent protein kinase, EC 2.7.11.11	plasma membrane [GO:0005886]; AMP-activated protein kinase activity [GO:0004679]; ATP binding [GO:0005524]; cAMP-dependent protein kinase activity [GO:0004691]; protein serine kinase activity [GO:0106310]; protein serine/threonine/tyrosine kinase activity [GO:0004712]	0	#REF!	#REF!			unreviewed	38.1	58.4046	High	21	204	11	TRUE	FALSE	3	-0.0470694	0.548456	0.6999	3	-0.0478485	0.670961	0.772635	6	-0.047459	0.407019	0.554697	13.8816	13.6156	13.7804	13.7092	12.8752	13.0504	13.5851	12.9589	12.9496	13.498	13	12.9932	13392.8	7512.9	8483.4	12288.8	7962.1	7910.5	11569.2	8191.8	8153.7	4085.6	2546.4	4168.3	3717.3	1324.1	3059.7	3265.9	2354.8	3444.4	16	17	16	16	17	16	16	17	16	High	High	High	High	High	High	High	High	High
F1LNT0, Q62951	F1LNT0, Q62951	Q62951	F1LNT0	Q62951	Dpysl4	Dihydropyrimidinase-related protein 4, DRP-4 (Collapsin response mediator protein 3, CRMP-3) (UNC33-like phosphoprotein 4, ULIP-4)	cytoplasm [GO:0005737]; filamin binding [GO:0031005]; hydrolase activity, acting on carbon-nitrogen (but not peptide) bonds [GO:0016810]; phosphoprotein binding [GO:0051219]; neuron death [GO:0070997]; neuron development [GO:0048666]; neuron projection guidance [GO:0097485]	0	#REF!	#REF!			reviewed	53.2	62.766	High	30	281	30	TRUE	FALSE	3	-0.166971	0.255924	0.469711	3	0.0720631	0.301678	0.472763	6	-0.0474542	0.555566	0.686998	13.4233	13.0816	13.0736	13.3171	13.8159	14.3831	12.957	13.6696	14.3886	13.2889	13.9126	14.5308	10205.5	14421.2	21367.6	7951.6	13030.1	21448.6	10008.1	15421.3	23670	3113.3	4887.9	10498.9	2405.3	2166.9	8296.1	2825.2	4433	9998.9	24	22	25	24	22	25	24	22	25	High	High	High	High	High	High	High	High	High
F1LRZ0, Q8CJH1	F1LRZ0	F1LRZ0	F1LRZ0	F1LRZ0	Alk	Tyrosine-protein kinase receptor, EC 2.7.10.1	integral component of plasma membrane [GO:0005887]; protein-containing complex [GO:0032991]; receptor complex [GO:0043235]; ATP binding [GO:0005524]; identical protein binding [GO:0042802]; protein serine/threonine/tyrosine kinase activity [GO:0004712]; protein tyrosine kinase activity [GO:0004713]; transmembrane receptor protein tyrosine kinase activity [GO:0004714]; adult behavior [GO:0030534]; brain development [GO:0007420]; energy homeostasis [GO:0097009]; hippocampus development [GO:0021766]; negative regulation of lipid catabolic process [GO:0050995]; nervous system development [GO:0007399]; neuron development [GO:0048666]; phosphorylation [GO:0016310]; positive regulation of dendrite development [GO:1900006]; positive regulation of kinase activity [GO:0033674]; positive regulation of MAPK cascade [GO:0043410]; protein autophosphorylation [GO:0046777]; regulation of cell population proliferation [GO:0042127]; regulation of dopamine receptor signaling pathway [GO:0060159]; regulation of neuron differentiation [GO:0045664]; response to environmental enrichment [GO:0090648]; swimming behavior [GO:0036269]; transmembrane receptor protein tyrosine kinase signaling pathway [GO:0007169]	1	#REF!	#REF!			unreviewed	73.4	14.255	High	15	30	15	TRUE	FALSE	3	0.0871176	0.369748	0.56512	3	-0.181967	0.156907	0.333888	6	-0.0474245	0.570813	0.698779	8.9901	10.1988	8.95507	10.7486	9.94457	8.45902	10.9505	9.88829	8.57478	10.586	9.61176	8.40854	1720.5	985.4	351.9	1978.9	947.7	381.3	1537.1	782.4	339.8	524.9	334	172.9	598.6	157.6	147.5	433.9	224.9	143.5	6	4	2	6	4	2	6	4	2	High	High	High	High	High	High	High	High	High
F1MA98	F1MA98	F1MA98	F1MA98	F1MA98	Tpr	Nucleoprotein TPR (Megator) (NPC-associated intranuclear protein) (Translocated promoter region protein)	cytoplasm [GO:0005737]; cytoplasmic dynein complex [GO:0005868]; extrinsic component of membrane [GO:0019898]; kinetochore [GO:0000776]; mitotic spindle [GO:0072686]; nuclear envelope [GO:0005635]; nuclear inclusion body [GO:0042405]; nuclear membrane [GO:0031965]; nuclear periphery [GO:0034399]; nuclear pore [GO:0005643]; nuclear pore nuclear basket [GO:0044615]; nucleus [GO:0005634]; chromatin binding [GO:0003682]; dynein complex binding [GO:0070840]; heat shock protein binding [GO:0031072]; mitogen-activated protein kinase binding [GO:0051019]; mRNA binding [GO:0003729]; protein homodimerization activity [GO:0042803]; structural constituent of nuclear pore [GO:0017056]; tubulin binding [GO:0015631]; cell division [GO:0051301]; cellular response to heat [GO:0034605]; cellular response to interferon-alpha [GO:0035457]; mitotic spindle assembly checkpoint signaling [GO:0007094]; mRNA export from nucleus [GO:0006406]; mRNA export from nucleus in response to heat stress [GO:0031990]; negative regulation of RNA export from nucleus [GO:0046832]; negative regulation of transcription by RNA polymerase II [GO:0000122]; negative regulation of translational initiation [GO:0045947]; nuclear pore organization [GO:0006999]; positive regulation of heterochromatin assembly [GO:0031453]; positive regulation of intracellular protein transport [GO:0090316]; positive regulation of mitotic cell cycle spindle assembly checkpoint [GO:0090267]; positive regulation of protein export from nucleus [GO:0046827]; positive regulation of protein import into nucleus [GO:0042307]; protein export from nucleus [GO:0006611]; protein import into nucleus [GO:0006606]; regulation of mitotic sister chromatid separation [GO:0010965]; regulation of mitotic spindle assembly [GO:1901673]; regulation of protein localization [GO:0032880]; response to epidermal growth factor [GO:0070849]; RNA export from nucleus [GO:0006405]; RNA import into nucleus [GO:0006404]	0	#REF!	#REF!			reviewed	166.6	20.1271	High	42	71	41	TRUE	FALSE	3	-0.00201918	0.967799	0.98171	3	-0.0920946	0.591802	0.712182	6	-0.0470569	0.53678	0.671316	7.78005	10.3256	11.65	11.4534	11.4457	11.0871	11.5389	11.3877	11.0535	11.4608	11.0668	11.1823	2804.2	2789.3	2175.5	2975.4	2679.5	2125.4	2818.7	2145	2323.9	855.5	945.4	1068.9	900.1	445.6	822.1	795.7	616.6	981.7	15	14	9	15	14	9	15	14	9	High	High	High	High	High	High	High	High	High
A0A0G2JTF7, A0A0G2K0F9, D3ZAW2	D3ZAW2	D3ZAW2	D3ZAW2	D3ZAW2	Pisd	Phosphatidylserine decarboxylase proenzyme, mitochondrial, EC 4.1.1.65 [Cleaved into: Phosphatidylserine decarboxylase beta chain; Phosphatidylserine decarboxylase alpha chain ]	integral component of mitochondrial inner membrane [GO:0031305]; mitochondrial inner membrane [GO:0005743]; mitochondrion [GO:0005739]; phosphatidylserine decarboxylase activity [GO:0004609]; mitochondrial protein catabolic process [GO:0035694]; phosphatidylethanolamine biosynthetic process [GO:0006646]; protein autoprocessing [GO:0016540]; regulation of mitochondrion organization [GO:0010821]	0	#REF!	#REF!			reviewed	97.2	15.5172	High	7	22	7	TRUE	FALSE	3	-0.0977196	0.491317	0.656704	3	0.00401911	0.956134	0.972673	6	-0.0468502	0.496744	0.637235	8.41193	10.1178	9.32328	9.99195	8.83983	9.61912	10.0604	8.80155	9.29577	10.0816	8.88509	9.49625	1018.3	458.2	786.4	1067.8	446.2	628.5	1083.6	472.8	722.2	310.6	155.3	386.4	323	74.2	243.1	305.9	135.9	305.1	4	2	3	4	2	3	4	2	3	High	High	High	High	High	High	High	High	High
Q9Z1T4	Q9Z1T4	Q9Z1T4	Q9Z1T4	Q9Z1T4	Cnksr2	Connector enhancer of kinase suppressor of ras 2, Connector enhancer of KSR 2 (CNK homolog protein 2, CNK2) (Membrane-associated guanylate kinase-interacting protein, Maguin)	cytoplasm [GO:0005737]; extrinsic component of postsynaptic density membrane [GO:0099147]; glutamatergic synapse [GO:0098978]; neuron projection [GO:0043005]; neuronal cell body [GO:0043025]; plasma membrane [GO:0005886]; postsynaptic density [GO:0014069]; postsynaptic membrane [GO:0045211]; identical protein binding [GO:0042802]; protein kinase binding [GO:0019901]; intracellular signal transduction [GO:0035556]; postsynapse organization [GO:0099173]; regulation of signal transduction [GO:0009966]	0	#REF!	#REF!			reviewed	125.6	25.2907	High	22	63	22	TRUE	FALSE	3	0.0823847	0.261891	0.473332	3	-0.1755	0.166662	0.344058	6	-0.0465575	0.54872	0.681255	10.7645	10.6079	11.4078	11.3394	9.39575	10.5876	11.3314	9.47452	10.764	11.0128	9.23912	10.5443	2591.2	673.6	1538.8	2576.9	711.4	1738.9	2066.3	604.3	1493.3	790.5	228.3	756.1	779.5	118.3	672.6	583.3	173.7	630.8	11	5	6	11	5	6	11	5	6	High	High	High	High	High	High	High	High	High
A0A0G2K6J3, Q5RJR8	Q5RJR8	Q5RJR8	Q5RJR8	Q5RJR8	Lrrc59	Leucine-rich repeat-containing protein 59 (Protein p34) [Cleaved into: Leucine-rich repeat-containing protein 59, N-terminally processed ]	endoplasmic reticulum membrane [GO:0005789]; integral component of membrane [GO:0016021]; mitochondrial nucleoid [GO:0042645]; nuclear envelope [GO:0005635]; positive regulation of Ras protein signal transduction [GO:0046579]; signal transduction [GO:0007165]	1	#REF!	#REF!			reviewed	60.5	61.5635	High	21	195	21	TRUE	FALSE	3	-0.16955	0.49283	0.658154	3	0.0765106	0.501483	0.639872	6	-0.0465199	0.701214	0.801904	14.2064	14.0043	13.3774	13.4587	13.3504	13.3384	13.6966	12.9769	12.9653	13.6395	13.5104	13.2272	11258.5	10443.8	10357.9	13277	8062	7997.4	12761.2	11669.1	9589.1	3434.5	3539.8	5089.3	4016.3	1340.7	3093.3	3602.4	3354.4	4050.7	17	9	10	17	9	10	17	9	10	High	High	High	High	High	High	High	High	High
A0A0G2K6Y3, F1MAG0, Q7TSB6	A0A0G2K6Y3, F1MAG0	F1MAG0	F1MAG0	F1MAG0	Gsdme	Gasdermin E (RCG52272)	cytoplasm [GO:0005737]; cytosol [GO:0005829]; membrane [GO:0016020]; plasma membrane [GO:0005886]; cardiolipin binding [GO:1901612]; phosphatidylinositol-4,5-bisphosphate binding [GO:0005546]; cell death [GO:0008219]; cellular response to tumor necrosis factor [GO:0071356]; cellular response to virus [GO:0098586]; inner ear receptor cell differentiation [GO:0060113]; necrotic cell death [GO:0070265]; negative regulation of cell population proliferation [GO:0008285]; positive regulation of intrinsic apoptotic signaling pathway [GO:2001244]; positive regulation of MAPK cascade [GO:0043410]; pyroptosis [GO:0070269]	0	#REF!	#REF!			unreviewed	39.8	15.3996	High	6	11	6	TRUE	FALSE	2	-0.0370003	NA	NA	2	-0.055737	NA	NA	4	-0.0463686	0.727119	0.821618	6.58195	9.02015	9.1871	6.21723	7.72451	NA	6.38716	7.48059	NA	6.3733	7.45697	NA	74.4	211.5	NA	83.7	178.6	NA	82.9	175.7	NA	22.7	71.7	NA	25.3	29.7	NA	23.4	50.5	NA	1	1	NA	1	1	NA	1	1	NA	High	High	High	High	High	High	High	High	High
D3Z9G3, D3ZE97, D3ZEK2, D3ZHP4, D3ZIM9, D3ZKL4, D3ZLH3, D3ZM68, D3ZMI8, D3ZPH0, D3ZPN7, D3ZPU6, D3ZPV5, D3ZQ96, D3ZRA9, D3ZZH9, D4A219, D4A4G7, D4A4G9, D4A7B4, D4A870, D4A9T8, F1LWH4, F1LY43, M0R5R7, M0RAP0, P20280, Q6PDW2	D3ZEK2, D3ZLH3, D3ZMI8, D3ZPH0, D3ZPN7, D3ZZH9, D4A870, M0R5R7, Q6PDW2	Q6PDW2	D3ZEK2	Q6PDW2	Rpl21	60S ribosomal protein L21	cytosol [GO:0005829]; ribosome [GO:0005840]; structural constituent of ribosome [GO:0003735]; translation [GO:0006412]	0	#REF!	#REF!			unreviewed	39.6	18.125	High	5	16	5	TRUE	FALSE	1	0.095898	NA	NA	1	-0.188284	NA	NA	2	-0.0461932	NA	NA	6.34696	9.93929	10.4507	10.084	NA	NA	10.1799	NA	NA	9.89573	NA	NA	1085.4	NA	NA	1160	NA	NA	952.6	NA	NA	331.1	NA	NA	350.9	NA	NA	268.9	NA	NA	3	NA	NA	3	NA	NA	3	NA	NA	High	High	Not Found	High	High	Not Found	High	High	Not Found
A0A0U1RRQ6, D3ZSN7	D3ZSN7	D3ZSN7	D3ZSN7	D3ZSN7	Slc25a44	Solute carrier family 25, member 44	integral component of membrane [GO:0016021]; mitochondrion [GO:0005739]; branched-chain amino acid transmembrane transporter activity [GO:0015658]; branched-chain amino acid catabolic process [GO:0009083]; branched-chain amino acid transport [GO:0015803]; regulation of cold-induced thermogenesis [GO:0120161]	2	#REF!	#REF!			unreviewed	20.2	18.1009	High	5	11	5	TRUE	FALSE	3	-0.0311234	0.652049	0.778045	3	-0.0608024	0.135408	0.312876	6	-0.0459629	0.180344	0.326182	7.63081	7.93723	9.07735	7.92303	10.3367	8.55497	7.82209	10.4235	8.47573	7.82464	10.2662	8.54148	242.7	1293.2	376.1	226.3	1373.4	356	226.7	1231.5	372.6	74.1	438.3	184.8	68.5	228.4	137.7	64	354	157.4	1	3	1	1	3	1	1	3	1	High	High	High	High	High	High	High	High	High
G3V8R2, O70474, P55067	G3V8R2	G3V8R2	G3V8R2	G3V8R2	Ncan	Neurocan core protein (RCG38677)	cell periphery [GO:0071944]; extracellular region [GO:0005576]; calcium ion binding [GO:0005509]; carbohydrate binding [GO:0030246]; hyaluronic acid binding [GO:0005540]; cell adhesion [GO:0007155]	0	#REF!	#REF!			unreviewed	34.2	10.8472	High	11	19	11	TRUE	FALSE	3	0.0377457	0.123947	0.34229	3	-0.129651	0.250376	0.425856	6	-0.0459525	0.42134	0.566555	7.8759	9.94997	8.94486	8.05365	8.92541	9.30834	8.09064	8.98897	9.32103	7.76487	8.84956	9.28401	265.7	486.2	634	272.6	508.1	639.6	217.5	461.3	623.4	81	164.8	311.5	82.5	84.5	247.4	61.4	132.6	263.4	2	3	3	2	3	3	2	3	3	High	High	High	High	High	High	High	High	High
A0A0G2K472	A0A0G2K472	A0A0G2K472	A0A0G2K472	A0A0G2K472	Cyfip1	Cytoplasmic FMR1-interacting protein	axonal growth cone [GO:0044295]; central region of growth cone [GO:0090724]; cytoplasm [GO:0005737]; dendritic growth cone [GO:0044294]; dendritic spine [GO:0043197]; excitatory synapse [GO:0060076]; filopodium tip [GO:0032433]; lamellipodium [GO:0030027]; mRNA cap binding complex [GO:0005845]; neuron projection [GO:0043005]; neuronal cell body [GO:0043025]; perinuclear region of cytoplasm [GO:0048471]; peripheral region of growth cone [GO:0090725]; postsynapse [GO:0098794]; SCAR complex [GO:0031209]; synapse [GO:0045202]; terminal bouton [GO:0043195]; RNA 7-methylguanosine cap binding [GO:0000340]; small GTPase binding [GO:0031267]; translation regulator activity [GO:0045182]; axon extension [GO:0048675]; axon guidance [GO:0007411]; cell morphogenesis [GO:0000902]; cell projection assembly [GO:0030031]; cellular response to insulin stimulus [GO:0032869]; cognition [GO:0050890]; dendrite extension [GO:0097484]; lamellipodium assembly [GO:0030032]; modification of synaptic structure [GO:0099563]; negative regulation of synaptic vesicle recycling [GO:1903422]; neuron projection development [GO:0031175]; positive regulation of Arp2/3 complex-mediated actin nucleation [GO:2000601]; positive regulation of axon extension [GO:0045773]; positive regulation of axonogenesis [GO:0050772]; positive regulation of dendrite development [GO:1900006]; positive regulation of lamellipodium assembly [GO:0010592]; positive regulation of neurotrophin TRK receptor signaling pathway [GO:0051388]; positive regulation of ruffle assembly [GO:1900029]; Rac protein signal transduction [GO:0016601]; regulation of actin filament polymerization [GO:0030833]; regulation of modification of postsynaptic actin cytoskeleton [GO:1905274]; regulation of myelination [GO:0031641]; regulation of translation [GO:0006417]; regulation of translation at postsynapse, modulating synaptic transmission [GO:0099578]; response to electrical stimulus [GO:0051602]	0	#REF!	#REF!			unreviewed	159.8	27.498	High	37	175	25	TRUE	FALSE	3	-0.0490984	0.369048	0.564788	3	-0.0426971	0.284771	0.45818	6	-0.0458978	0.105378	0.232507	12.2417	12.6467	12.7589	13.0224	12.0639	10.9905	12.9559	12.0959	10.8777	12.9385	12.0784	10.9318	8320	4281.6	2034.6	7945.2	4377.6	1881.6	7850	4324.8	1953.5	2538.1	1451.2	999.7	2403.4	728	727.8	2216	1243.2	825.2	17	11	5	17	11	5	17	11	5	High	High	High	High	High	High	High	High	High
F1LN92, Q5BJM6	F1LN92	F1LN92	F1LN92	F1LN92	Afg3l2	AFG3-like matrix AAA peptidase subunit 2	m-AAA complex [GO:0005745]; mitochondrial inner membrane [GO:0005743]; mitochondrion [GO:0005739]; ATP binding [GO:0005524]; ATP hydrolysis activity [GO:0016887]; ATP-dependent peptidase activity [GO:0004176]; metalloendopeptidase activity [GO:0004222]; metallopeptidase activity [GO:0008237]; zinc ion binding [GO:0008270]; axonogenesis [GO:0007409]; calcium import into the mitochondrion [GO:0036444]; cristae formation [GO:0042407]; membrane protein proteolysis [GO:0033619]; mitochondrial calcium ion homeostasis [GO:0051560]; mitochondrial fusion [GO:0008053]; mitochondrial protein processing [GO:0034982]; mitochondrion organization [GO:0007005]; muscle cell development [GO:0055001]; myelination [GO:0042552]; nerve development [GO:0021675]; neuromuscular junction development [GO:0007528]; protein autoprocessing [GO:0016540]; protein processing [GO:0016485]; protein-containing complex assembly [GO:0065003]; proteolysis [GO:0006508]; regulation of multicellular organism growth [GO:0040014]; righting reflex [GO:0060013]	0	#REF!	#REF!			unreviewed	77.3	30.1746	High	22	58	21	TRUE	FALSE	3	-0.109705	0.0452519	0.275282	3	0.0180146	0.648599	0.757381	6	-0.0458449	0.236571	0.388675	11.0846	11.3519	10.221	10.9009	11.1833	10.0473	10.839	11.0554	9.90794	10.8943	11.2684	10.0228	1912	2325.5	1058.1	1831.8	2128.1	960.7	1903.3	2466.8	1040.3	583.3	788.2	519.9	554.1	353.9	371.6	537.3	709.1	439.5	9	8	4	9	8	4	9	8	4	High	High	High	High	High	High	High	High	High
A0A0H2UHQ9, B1VKB4, Q9Z327	A0A0H2UHQ9, B1VKB4, Q9Z327	Q9Z327	A0A0H2UHQ9	Q9Z327	Synpo	Synaptopodin	actin cytoskeleton [GO:0015629]; bicellular tight junction [GO:0005923]; cell periphery [GO:0071944]; cytosol [GO:0005829]; glutamatergic synapse [GO:0098978]; nucleus [GO:0005634]; perikaryon [GO:0043204]; postsynaptic density [GO:0014069]; Schaffer collateral - CA1 synapse [GO:0098685]; spine apparatus [GO:0097444]; stress fiber [GO:0001725]; Z disc [GO:0030018]; actin binding [GO:0003779]; modification of dendritic spine [GO:0098886]; positive regulation of actin filament bundle assembly [GO:0032233]; positive regulation of postsynaptic cytosolic calcium concentration [GO:0099588]; postsynaptic modulation of chemical synaptic transmission [GO:0099170]; regulation of long-term neuronal synaptic plasticity [GO:0048169]; regulation of stress fiber assembly [GO:0051492]; spine apparatus assembly [GO:1905355]; visual learning [GO:0008542]	0	#REF!	#REF!			reviewed	123	4.61869	High	4	10	4	TRUE	FALSE	2	-0.223843	NA	NA	2	0.132352	NA	NA	4	-0.0457456	0.699743	0.800841	6.2114	9.87098	8.13648	NA	9.0326	7.6851	NA	8.88631	7.3837	NA	9.17891	7.80349	NA	523.7	205.8	NA	473.2	167	NA	579.6	223.4	NA	177.5	101.1	NA	78.7	64.6	NA	166.6	94.4	NA	3	1	NA	3	1	NA	3	1	Medium	High	High	Medium	High	High	Medium	High	High
Q5U1Z2	Q5U1Z2	Q5U1Z2	Q5U1Z2	Q5U1Z2	Trappc3	Trafficking protein particle complex subunit 3	cis-Golgi network membrane [GO:0033106]; cytosol [GO:0005829]; endoplasmic reticulum [GO:0005783]; Golgi membrane [GO:0000139]; TRAPP complex [GO:0030008]; endoplasmic reticulum to Golgi vesicle-mediated transport [GO:0006888]; intra-Golgi vesicle-mediated transport [GO:0006891]	0	#REF!	#REF!			reviewed	39.5	30.5556	High	6	18	6	TRUE	FALSE	3	-0.0996289	0.634707	0.764853	3	0.00858418	0.897844	0.936709	6	-0.0455224	0.62671	0.745548	10.2764	9.48824	7.97384	8.10329	9.36698	9.99095	8.17592	8.90839	10.078	7.99492	9.41912	10.0729	275	660.3	1017.6	289.2	480.5	1080.9	255.1	684.6	1077.1	83.9	223.8	500	87.5	79.9	418.1	72	196.8	455	2	1	3	2	1	3	2	1	3	High	High	High	High	High	High	High	High	High
Q62703	Q62703	Q62703	Q62703	Q62703	Rcn2	Reticulocalbin-2 (Calcium-binding protein ERC-55) (Taipoxin-associated calcium-binding protein 49, TCBP-49)	endoplasmic reticulum [GO:0005783]; endoplasmic reticulum lumen [GO:0005788]; nucleolus [GO:0005730]; calcium ion binding [GO:0005509]	0	#REF!	#REF!			reviewed	71.5	53.125	High	19	286	17	TRUE	FALSE	3	-0.00458109	0.980568	0.990115	3	-0.0862715	0.511945	0.646995	6	-0.0454263	0.638606	0.755227	13.9335	13.8331	13.4702	13.5108	13.4854	14.4021	13.345	13.8141	14.2254	13.2815	13.6133	14.2447	11672.2	11468.4	21650.5	10405.4	14402.9	19154.8	9956.7	12531.8	19412.6	3560.7	3887.1	10637.9	3147.6	2395.2	7408.9	2810.7	3602.4	8200.4	13	16	20	13	16	20	13	16	20	High	High	High	High	High	High	High	High	High
D4AC39	D4AC39	D4AC39	D4AC39	D4AC39	Flrt1	Fibronectin leucine-rich transmembrane protein 1 (Similar to fibronectin leucine rich transmembrane protein 1 (Predicted))	cell-cell junction [GO:0005911]; cytoplasmic vesicle [GO:0031410]; extracellular space [GO:0005615]; integral component of plasma membrane [GO:0005887]; neuron projection terminus [GO:0044306]; neuronal cell body membrane [GO:0032809]; perinuclear region of cytoplasm [GO:0048471]; fibroblast growth factor receptor binding [GO:0005104]; dendrite development [GO:0016358]; fibroblast growth factor receptor signaling pathway [GO:0008543]; neuron projection extension [GO:1990138]; positive regulation of synapse assembly [GO:0051965]	1	#REF!	#REF!			unreviewed	33.6	3.7092	Medium	3	9	1	TRUE	FALSE	1	0.0603629	NA	NA	1	-0.151081	NA	NA	2	-0.0453592	NA	NA	NA	NA	NA	NA	7.92719	NA	NA	7.98755	NA	NA	7.7761	NA	NA	243.4	NA	NA	253.8	NA	NA	219.2	NA	NA	82.5	NA	NA	42.2	NA	NA	63	NA	NA	1	NA	NA	1	NA	NA	1	NA	Not Found	High	Not Found	Not Found	High	Not Found	Not Found	High	Not Found
A0A0G2K9K0, D3ZXE3	A0A0G2K9K0, D3ZXE3	D3ZXE3	A0A0G2K9K0	D3ZXE3	Tbc1d9	Similar to TBC1 domain family, member 8 (With GRAM domain); vascular Rab-GAP/TBC-containing (Predicted) (TBC1 domain family member 9)	calcium ion binding [GO:0005509]; GTPase activator activity [GO:0005096]; activation of GTPase activity [GO:0090630]	0	#REF!	#REF!			unreviewed	17	4.60048	High	5	8	5	TRUE	FALSE	2	-0.00976002	NA	NA	2	-0.0809011	NA	NA	4	-0.0453306	0.563147	0.692576	NA	9.5214	7.08215	9.03315	8.08002	NA	9.18016	7.91349	NA	8.90479	8.04658	NA	523.9	270.6	NA	580.1	241.1	NA	479.3	264.4	NA	159.8	91.7	NA	175.5	40.1	NA	135.3	76	NA	3	1	NA	3	1	NA	3	1	NA	High	Medium	Not Found	High	Medium	Not Found	High	Medium	Not Found
Q62720	Q62720	Q62720	Q62720	Q62720	Slc30a1	Zinc transporter 1, ZnT-1 (Solute carrier family 30 member 1)	cytoplasm [GO:0005737]; endoplasmic reticulum [GO:0005783]; Golgi apparatus [GO:0005794]; integral component of membrane [GO:0016021]; integral component of postsynaptic density membrane [GO:0099061]; nuclear membrane [GO:0031965]; plasma membrane [GO:0005886]; Schaffer collateral - CA1 synapse [GO:0098685]; T-tubule [GO:0030315]; calcium channel inhibitor activity [GO:0019855]; zinc ion transmembrane transporter activity [GO:0005385]; cadmium ion transmembrane transport [GO:0070574]; calcium ion import [GO:0070509]; cellular calcium ion homeostasis [GO:0006874]; cellular zinc ion homeostasis [GO:0006882]; detoxification of cadmium ion [GO:0071585]; detoxification of zinc ion [GO:0010312]; in utero embryonic development [GO:0001701]; negative regulation of calcium ion import [GO:0090281]; negative regulation of neurotransmitter secretion [GO:0046929]; negative regulation of zinc ion transmembrane import [GO:0071584]; zinc ion transmembrane transport [GO:0071577]; zinc ion transport [GO:0006829]	2	#REF!	#REF!			reviewed	140.7	21.499	High	10	31	10	TRUE	FALSE	3	-0.0836798	0.276195	0.487015	3	-0.00678055	0.950792	0.968472	6	-0.0452302	0.433723	0.579167	10.2875	9.86604	10.0929	8.72042	10.3737	10.8095	8.73809	10.2823	10.6323	8.89936	10.3245	10.6595	421.8	1326.8	1794.7	427	1245.3	1587.2	477.5	1282.3	1617.4	128.7	449.7	881.8	129.2	207.1	613.9	134.8	368.6	683.2	2	6	4	2	6	4	2	6	4	High	High	High	High	High	High	High	High	High
D4A6N8	D4A6N8	D4A6N8	D4A6N8	D4A6N8	Tbr1	T-box brain transcription factor 1	nucleus [GO:0005634]; DNA binding [GO:0003677]; DNA-binding transcription factor activity [GO:0003700]; DNA-binding transcription factor activity, RNA polymerase II-specific [GO:0000981]; protein kinase binding [GO:0019901]; RNA polymerase II cis-regulatory region sequence-specific DNA binding [GO:0000978]; amygdala development [GO:0021764]; cell fate specification [GO:0001708]; cerebral cortex development [GO:0021987]; commitment of neuronal cell to specific neuron type in forebrain [GO:0021902]; conditioned taste aversion [GO:0001661]; hindbrain development [GO:0030902]; negative regulation of transcription, DNA-templated [GO:0045892]; neuron differentiation [GO:0030182]; positive regulation of transcription by RNA polymerase II [GO:0045944]; regulation of axon guidance [GO:1902667]; regulation of gene expression [GO:0010468]; regulation of neuron projection development [GO:0010975]; regulation of transcription by RNA polymerase II [GO:0006357]; specification of animal organ identity [GO:0010092]	0	#REF!	#REF!			unreviewed	55.2	1.32353	Medium	1	4	1	TRUE	FALSE	1	-0.099488	NA	NA	1	0.00931633	NA	NA	2	-0.0450858	NA	NA	NA	6.34873	8.19771	7.75556	NA	NA	7.65607	NA	NA	7.76487	NA	NA	216.1	NA	NA	201.7	NA	NA	217.5	NA	NA	65.9	NA	NA	61	NA	NA	61.4	NA	NA	1	NA	NA	1	NA	NA	1	NA	NA	High	Not Found	High	High	Not Found	High	High	Not Found	High
Q5XIJ4	Q5XIJ4	Q5XIJ4	Q5XIJ4	Q5XIJ4	Fam210a	Protein FAM210A	cytoplasm [GO:0005737]; integral component of membrane [GO:0016021]; mitochondrion [GO:0005739]	1	#REF!	#REF!			reviewed	39.4	15.0183	High	4	10	4	TRUE	FALSE	3	-0.161793	0.598411	0.736653	3	0.0717347	0.46309	0.608593	6	-0.045029	0.748161	0.837457	7.76752	8.95681	10.6231	6.96	7.69	9.99986	6.36632	7.99774	9.80041	7.04549	7.89239	9.92719	124.5	206.5	1023.9	82.5	255.6	891.7	132.1	237.6	973.6	38	70	503.1	25	42.5	344.9	37.3	68.3	411.3	1	1	2	1	1	2	1	1	2	Medium	High	High	Medium	High	High	Medium	High	High
A0A0G2K109, A0A0G2K324, D3ZCM7, E9PTW9, F1LQJ5, F1M0E7, Q07141, Q496Z7, Q4V8F0, Q9JIT3	Q9JIT3	Q9JIT3	Q9JIT3	Q9JIT3	Tle3	Transducin-like enhancer protein 3, rTLE3	beta-catenin-TCF complex [GO:1990907]; nucleus [GO:0005634]; transcription regulator complex [GO:0005667]; transcription corepressor activity [GO:0003714]; negative regulation of canonical Wnt signaling pathway [GO:0090090]; negative regulation of cold-induced thermogenesis [GO:0120163]; regulation of transcription, DNA-templated [GO:0006355]; Wnt signaling pathway [GO:0016055]	0	#REF!	#REF!			reviewed	68.3	6.15183	High	4	7	4	TRUE	FALSE	2	-0.116443	NA	NA	2	0.0265193	NA	NA	4	-0.0449621	0.571027	0.698779	NA	NA	7.25833	8.41996	6.8505	NA	8.3966	6.64097	NA	8.55267	6.77083	NA	342.5	115.4	NA	337	99.8	NA	375.5	109.2	NA	104.5	39.1	NA	101.9	16.6	NA	106	31.4	NA	2	1	NA	2	1	NA	2	1	NA	High	High	Medium	High	High	Medium	High	High	Medium
Q9Z136	Q9Z136	Q9Z136	Q9Z136	Q9Z136	Tsc1	Hamartin (Tuberous sclerosis 1 protein homolog)	actin filament [GO:0005884]; cell cortex [GO:0005938]; cell projection [GO:0042995]; chaperone complex [GO:0101031]; cytoplasm [GO:0005737]; cytoskeleton [GO:0005856]; cytosol [GO:0005829]; growth cone [GO:0030426]; intracellular membrane-bounded organelle [GO:0043231]; lamellipodium [GO:0030027]; lipid droplet [GO:0005811]; membrane [GO:0016020]; nucleus [GO:0005634]; perinuclear region of cytoplasm [GO:0048471]; postsynaptic density [GO:0014069]; protein-containing complex [GO:0032991]; TSC1-TSC2 complex [GO:0033596]; ATPase inhibitor activity [GO:0042030]; chaperone binding [GO:0051087]; GTPase activating protein binding [GO:0032794]; Hsp70 protein binding [GO:0030544]; Hsp90 protein binding [GO:0051879]; protein N-terminus binding [GO:0047485]; protein-containing complex binding [GO:0044877]; activation of GTPase activity [GO:0090630]; adaptive immune response [GO:0002250]; adult locomotory behavior [GO:0008344]; associative learning [GO:0008306]; cardiac muscle cell differentiation [GO:0055007]; cell projection organization [GO:0030030]; cell-matrix adhesion [GO:0007160]; cellular response to oxygen-glucose deprivation [GO:0090650]; cerebral cortex development [GO:0021987]; glucose import [GO:0046323]; hippocampus development [GO:0021766]; kidney development [GO:0001822]; memory T cell differentiation [GO:0043379]; myelination [GO:0042552]; negative regulation of ATP-dependent activity [GO:0032780]; negative regulation of cell population proliferation [GO:0008285]; negative regulation of cell size [GO:0045792]; negative regulation of GTPase activity [GO:0034260]; negative regulation of macroautophagy [GO:0016242]; negative regulation of neuron projection development [GO:0010977]; negative regulation of oxidative stress-induced neuron death [GO:1903204]; negative regulation of TOR signaling [GO:0032007]; negative regulation of translation [GO:0017148]; nervous system development [GO:0007399]; neural tube closure [GO:0001843]; positive regulation of focal adhesion assembly [GO:0051894]; positive regulation of macroautophagy [GO:0016239]; positive regulation of stress fiber assembly [GO:0051496]; potassium ion transport [GO:0006813]; protein stabilization [GO:0050821]; regulation of cell cycle [GO:0051726]; regulation of cell-matrix adhesion [GO:0001952]; regulation of focal adhesion assembly [GO:0051893]; regulation of neuron death [GO:1901214]; regulation of phosphoprotein phosphatase activity [GO:0043666]; regulation of protein kinase activity [GO:0045859]; regulation of stress fiber assembly [GO:0051492]; regulation of translation [GO:0006417]; response to insulin [GO:0032868]; response to nutrient levels [GO:0031667]; response to peptide [GO:1901652]; rRNA export from nucleus [GO:0006407]; synapse organization [GO:0050808]	0	#REF!	#REF!			reviewed	267.3	2.14961	Medium	3	5	3	TRUE	FALSE	1	-0.142575	NA	NA	1	0.0526743	NA	NA	2	-0.0449503	NA	NA	NA	NA	NA	9.16189	NA	NA	9.01931	NA	NA	9.21456	NA	NA	572.8	NA	NA	518.9	NA	NA	594.1	NA	NA	174.7	NA	NA	157	NA	NA	167.7	NA	NA	2	NA	NA	2	NA	NA	2	NA	NA	High	Not Found	Medium	High	Not Found	Medium	High	Not Found	Medium
F1M324	F1M324	F1M324	F1M324	F1M324	Plcl2	Phosphoinositide phospholipase C, EC 3.1.4.11	GABA receptor binding [GO:0050811]; inositol 1,4,5 trisphosphate binding [GO:0070679]; phosphatidylinositol phospholipase C activity [GO:0004435]; B cell proliferation involved in immune response [GO:0002322]; B-1a B cell differentiation [GO:0002337]; gamma-aminobutyric acid signaling pathway [GO:0007214]; lipid catabolic process [GO:0016042]; negative regulation of B cell receptor signaling pathway [GO:0050859]; negative regulation of cold-induced thermogenesis [GO:0120163]; phosphatidylinositol-mediated signaling [GO:0048015]; positive regulation of receptor binding [GO:1900122]; regulation of peptidyl-serine phosphorylation [GO:0033135]; regulation of synaptic transmission, GABAergic [GO:0032228]	0	#REF!	#REF!			unreviewed	41.3	11.5884	High	10	17	9	TRUE	FALSE	2	-0.0613217	NA	NA	2	-0.0285722	NA	NA	4	-0.044947	0.189648	0.334976	9.21553	10.3581	NA	10.2426	9.38111	NA	10.2361	9.26491	NA	10.1876	9.37895	NA	1211.5	666.8	NA	1206.1	615.2	NA	1166.2	665.8	NA	369.6	226	NA	364.8	102.3	NA	329.2	191.4	NA	5	2	NA	5	2	NA	5	2	NA	High	High	High	High	High	High	High	High	High
F1LXF5	F1LXF5	F1LXF5	F1LXF5	F1LXF5	Get4	Guided entry of tail-anchored proteins factor 4 (Similar to RIKEN cDNA 1110007L15 (Predicted))	BAT3 complex [GO:0071818]; cytoplasm [GO:0005737]; cytosol [GO:0005829]; chaperone binding [GO:0051087]; cytoplasmic sequestering of protein [GO:0051220]; maintenance of unfolded protein involved in ERAD pathway [GO:1904378]; posttranslational protein targeting to endoplasmic reticulum membrane [GO:0006620]; protein insertion into ER membrane [GO:0045048]; regulation of protein stability [GO:0031647]; tail-anchored membrane protein insertion into ER membrane [GO:0071816]; ubiquitin-dependent protein catabolic process [GO:0006511]	0	#REF!	#REF!			unreviewed	36	13.9394	High	5	17	5	TRUE	FALSE	3	-0.0726684	0.480612	0.649287	3	-0.0170878	0.85586	0.913366	6	-0.0448781	0.447003	0.591207	7.47411	9.01597	10.0965	10.3094	10.2793	8.8857	10.124	10.3721	8.76022	10.1902	10.4265	8.80639	1268.9	1242.7	473	1115.9	1325.3	433.6	1168.3	1376.2	447.7	387.1	421.2	232.4	337.5	220.4	167.7	329.8	395.6	189.1	3	3	1	3	3	1	3	3	1	High	High	High	High	High	High	High	High	High
Q27W01	Q27W01	Q27W01	Q27W01	Q27W01	Rbm8a	RNA-binding protein 8A (RNA-binding motif protein 8A) (Ribonucleoprotein RBM8A)	catalytic step 2 spliceosome [GO:0071013]; cytoplasm [GO:0005737]; dendrite [GO:0030425]; exon-exon junction complex [GO:0035145]; exon-exon junction subcomplex mago-y14 [GO:1990501]; neuronal cell body [GO:0043025]; nuclear speck [GO:0016607]; nucleus [GO:0005634]; U2-type catalytic step 1 spliceosome [GO:0071006]; mRNA binding [GO:0003729]; mRNA splicing, via spliceosome [GO:0000398]; mRNA transport [GO:0051028]; nuclear-transcribed mRNA catabolic process, nonsense-mediated decay [GO:0000184]; regulation of alternative mRNA splicing, via spliceosome [GO:0000381]; regulation of mRNA processing [GO:0050684]; regulation of nuclear-transcribed mRNA catabolic process, nonsense-mediated decay [GO:2000622]; regulation of translation [GO:0006417]; RNA splicing [GO:0008380]	0	#REF!	#REF!			reviewed	98	9.77011	Medium	2	4	2	TRUE	FALSE	1	0.0731477	NA	NA	1	-0.162749	NA	NA	2	-0.0448005	NA	NA	8.05148	NA	7.96058	NA	8.40259	NA	NA	8.47573	NA	NA	8.23984	NA	NA	338.4	NA	NA	356	NA	NA	302.3	NA	NA	114.7	NA	NA	59.2	NA	NA	86.9	NA	NA	1	NA	NA	1	NA	NA	1	NA	Not Found	Medium	High	Not Found	Medium	High	Not Found	Medium	High
M0RDJ7	M0RDJ7	M0RDJ7	M0RDJ7	M0RDJ7	Tceal5	RCG20041, isoform CRA_a (Transcription elongation factor A-like 5)	nucleus [GO:0005634]; WW domain binding [GO:0050699]	0	#REF!	#REF!			unreviewed	12.7	38	High	8	26	3	TRUE	FALSE	2	0.324116	NA	NA	2	-0.413685	NA	NA	4	-0.0447846	0.884834	0.927241	9.89345	7.64602	NA	8.16289	9.66374	NA	8.69105	9.78382	NA	8.16289	8.83637	NA	286.6	811.1	NA	413.3	881.5	NA	286.6	457.1	NA	87.4	274.9	NA	125	146.6	NA	80.9	131.4	NA	1	2	NA	1	2	NA	1	2	NA	Medium	High	Not Found	Medium	High	Not Found	Medium	High	Not Found
A0A0G2K0X8, P08289	A0A0G2K0X8, P08289	P08289	P08289	P08289	Alpl	Alkaline phosphatase, tissue-nonspecific isozyme, AP-TNAP, TNAP, TNSALP, EC 3.1.3.1 (Alkaline phosphatase liver/bone/kidney isozyme) (Phosphoamidase) (Phosphocreatine phosphatase, EC 3.9.1.1)	anchored component of membrane [GO:0031225]; extracellular matrix [GO:0031012]; extracellular membrane-bounded organelle [GO:0065010]; extracellular space [GO:0005615]; mitochondrial intermembrane space [GO:0005758]; mitochondrial membrane [GO:0031966]; plasma membrane [GO:0005886]; adenosine-diphosphatase activity [GO:0043262]; alkaline phosphatase activity [GO:0004035]; ATP hydrolysis activity [GO:0016887]; calcium ion binding [GO:0005509]; inorganic diphosphatase activity [GO:0004427]; phosphoamidase activity [GO:0050187]; phosphoethanolamine phosphatase activity [GO:0052732]; pyridoxal phosphatase activity [GO:0033883]; pyrophosphatase activity [GO:0016462]; biomineralization [GO:0110148]; bone mineralization [GO:0030282]; calcium ion homeostasis [GO:0055074]; cellular homeostasis [GO:0019725]; cellular response to organic cyclic compound [GO:0071407]; cementum mineralization [GO:0071529]; dephosphorylation [GO:0016311]; developmental process involved in reproduction [GO:0003006]; endochondral ossification [GO:0001958]; futile creatine cycle [GO:0140651]; multicellular organism aging [GO:0010259]; phosphate ion homeostasis [GO:0055062]; positive regulation of cold-induced thermogenesis [GO:0120162]; pyridoxal phosphate metabolic process [GO:0042822]; response to antibiotic [GO:0046677]; response to glucocorticoid [GO:0051384]; response to lipopolysaccharide [GO:0032496]; response to sodium phosphate [GO:1904383]; response to vitamin B6 [GO:0034516]; response to vitamin D [GO:0033280]	0	#REF!	#REF!			reviewed	188.7	6.29771	High	3	6	3	TRUE	FALSE	2	0.00049086	NA	NA	2	-0.089778	NA	NA	4	-0.0446435	0.212191	0.361614	6.30195	NA	6.2114	6.05961	NA	7.47005	6.08108	NA	7.44956	5.98641	NA	7.3637	66.7	NA	177.3	67.7	NA	174.8	63.4	NA	164.7	20.3	NA	87.1	20.5	NA	67.6	17.9	NA	69.6	1	NA	1	1	NA	1	1	NA	1	Medium	High	High	Medium	High	High	Medium	High	High
A0A096MIV5, A0A096MJ15, A2VD14, F1M8H5	A0A096MIV5, A2VD14	A0A096MIV5	A0A096MIV5	A0A096MIV5	Abcf2	ATP-binding cassette subfamily F member 2	ATP binding [GO:0005524]	0	#REF!	#REF!			unreviewed	6.2	11.1643	High	6	7	6	TRUE	FALSE	2	-0.0154198	NA	NA	2	-0.0738483	NA	NA	4	-0.044634	0.404661	0.553151	NA	7.96809	NA	6.29278	9.46168	NA	6.35403	9.3696	NA	6.29094	9.31583	NA	78.4	705.1	NA	81.8	661.5	NA	78.3	637.3	NA	23.9	239	NA	24.7	110	NA	22.1	183.2	NA	1	3	NA	1	3	NA	1	3	NA	High	High	Not Found	High	High	Not Found	High	High	Not Found
F1LR18, P18890	F1LR18	F1LR18	F1LR18	F1LR18	Arhgap39	Rho GTPase-activating protein 39	cytoskeleton [GO:0005856]; glutamatergic synapse [GO:0098978]; postsynapse organization [GO:0099173]; signal transduction [GO:0007165]	0	#REF!	#REF!			unreviewed	17.2	18.0343	High	17	29	17	TRUE	FALSE	3	-0.0444509	0.557128	0.707286	3	-0.044551	0.231597	0.406881	6	-0.0445009	0.207887	0.35716	8.87437	10.6456	10.1876	10.9607	10.8431	9.38586	10.9346	10.6804	9.44128	10.8681	10.8045	9.38349	1993	1836.9	669	1957.3	1641	695.2	1869	1788.4	667.9	608	622.6	328.7	592.1	272.9	268.9	527.6	514.1	282.2	9	5	2	9	5	2	9	5	2	High	High	High	High	High	High	High	High	High
Q5FWT9	Q5FWT9	Q5FWT9	Q5FWT9	Q5FWT9	Sike1	Suppressor of IKBKE 1 (Suppressor of IKK-epsilon)	cytoplasm [GO:0005737]; protein kinase binding [GO:0019901]; small GTPase binding [GO:0031267]	0	#REF!	#REF!			reviewed	33.8	17.8744	High	3	4	3	TRUE	FALSE	3	0.127043	0.205842	0.425972	3	-0.215931	0.104375	0.283096	6	-0.0444444	0.639856	0.755899	NA	NA	NA	6.64962	6.35755	9.22978	6.77215	6.60585	9.24008	6.57894	6.03122	8.979	100.4	82	600.4	109.3	97.4	604.7	95.6	65.4	504.6	30.6	27.8	295	33.1	16.2	233.9	27	18.8	213.2	1	1	2	1	1	2	1	1	2	High	Medium	High	High	Medium	High	High	Medium	High
D4A234	D4A234	D4A234	D4A234	D4A234	Uri1	Similar to NNX3 (Predicted) (URI1, prefoldin-like chaperone)	cytoplasm [GO:0005737]; cytosol [GO:0005829]; nucleoplasm [GO:0005654]; nucleus [GO:0005634]; RPAP3/R2TP/prefoldin-like complex [GO:1990062]; chromatin binding [GO:0003682]; phosphatase inhibitor activity [GO:0019212]; phosphoprotein binding [GO:0051219]; RNA polymerase II complex binding [GO:0000993]; transcription corepressor activity [GO:0003714]; cellular response to growth factor stimulus [GO:0071363]; cellular response to steroid hormone stimulus [GO:0071383]; negative regulation of intrinsic apoptotic signaling pathway [GO:2001243]; negative regulation of phosphatase activity [GO:0010923]; negative regulation of transcription by RNA polymerase II [GO:0000122]; regulation of cell growth [GO:0001558]; regulation of transcription by RNA polymerase II [GO:0006357]; response to virus [GO:0009615]	0	#REF!	#REF!			unreviewed	47	3.58491	Medium	2	5	1	TRUE	FALSE	1	0.084006	NA	NA	1	-0.172631	NA	NA	2	-0.0443123	NA	NA	NA	NA	NA	7.13031	NA	NA	7.21432	NA	NA	6.95768	NA	NA	140.1	NA	NA	148.5	NA	NA	124.3	NA	NA	42.7	NA	NA	44.9	NA	NA	35.1	NA	NA	1	NA	NA	1	NA	NA	1	NA	NA	High	Not Found	Not Found	High	Not Found	Not Found	High	Not Found	Not Found
D4A8Q2	D4A8Q2	D4A8Q2	D4A8Q2	D4A8Q2	Kndc1	Kinase non-catalytic C-lobe domain-containing 1	dendrite [GO:0030425]; guanyl-nucleotide exchange factor complex [GO:0032045]; neuronal cell body [GO:0043025]; guanyl-nucleotide exchange factor activity [GO:0005085]; cerebellar granule cell differentiation [GO:0021707]; positive regulation of protein phosphorylation [GO:0001934]; regulation of dendrite development [GO:0050773]; regulation of dendrite morphogenesis [GO:0048814]; small GTPase mediated signal transduction [GO:0007264]	0	#REF!	#REF!			unreviewed	22.1	1.43761	Medium	2	3	2	TRUE	FALSE	1	0.00666578	NA	NA	1	-0.0952787	NA	NA	2	-0.0443065	NA	NA	NA	NA	7.46271	8.3394	NA	NA	8.34607	NA	NA	8.24413	NA	NA	323.9	NA	NA	325.4	NA	NA	303.2	NA	NA	98.8	NA	NA	98.4	NA	NA	85.6	NA	NA	1	NA	NA	1	NA	NA	1	NA	NA	High	High	Not Found	High	High	Not Found	High	High	Not Found
Q5M862	Q5M862	Q5M862	Q5M862	Q5M862	Ccdc134	Coiled-coil domain-containing protein 134	endoplasmic reticulum [GO:0005783]; extracellular region [GO:0005576]; nucleus [GO:0005634]; angiogenesis [GO:0001525]; embryonic hemopoiesis [GO:0035162]; embryonic liver development [GO:1990402]; placenta development [GO:0001890]; ventricular system development [GO:0021591]	0	#REF!	#REF!			reviewed	56.6	25.3275	High	5	6	5	TRUE	FALSE	2	-0.046335	NA	NA	2	-0.0421933	NA	NA	4	-0.0442641	0.204081	0.352395	NA	NA	6.92955	9.51964	NA	8.58684	9.5308	NA	8.48301	9.44315	NA	8.57894	734	NA	384.5	739.7	NA	357.8	696.1	NA	382.4	223.9	NA	188.9	223.7	NA	138.4	196.5	NA	161.5	3	NA	1	3	NA	1	3	NA	1	High	Not Found	High	High	Not Found	High	High	Not Found	High
B2RYN3	B2RYN3	B2RYN3	B2RYN3	B2RYN3	Eef1e1	Eukaryotic translation elongation factor 1 epsilon 1 (RCG43901)	aminoacyl-tRNA synthetase multienzyme complex [GO:0017101]; cytoplasm [GO:0005737]; nucleus [GO:0005634]; translation elongation factor activity [GO:0003746]; cellular response to leukemia inhibitory factor [GO:1990830]; negative regulation of cell population proliferation [GO:0008285]; positive regulation of apoptotic process [GO:0043065]; positive regulation of apoptotic signaling pathway [GO:2001235]; positive regulation of cellular senescence [GO:2000774]; positive regulation of DNA damage response, signal transduction by p53 class mediator [GO:0043517]	0	#REF!	#REF!			unreviewed	24.3	41.3793	High	7	30	7	TRUE	FALSE	3	-0.108524	0.349054	0.549664	3	0.020306	0.339461	0.506176	6	-0.0441088	0.416747	0.562424	7.52669	9.88905	11.2878	10.7135	10.4854	9.71201	10.7231	10.2014	9.66089	10.7235	10.5377	9.71063	1679.1	1433.6	838.7	1690.3	1177.4	809.5	1690.8	1486.5	837.9	512.2	485.9	412.1	511.3	195.8	313.1	477.3	427.3	354	3	3	3	3	3	3	3	3	3	High	High	High	High	High	High	High	High	High
A0A096MKD5, A0A096MKH7, A0A0G2JXN2, A0A5H1ZRU8, A0A5H1ZRV2	A0A0G2JXN2	A0A0G2JXN2	A0A0G2JXN2	A0A0G2JXN2	Trim46	Tripartite motif-containing protein 46	axon cytoplasm [GO:1904115]; axon initial segment [GO:0043194]; cytoskeleton [GO:0005856]; main axon [GO:0044304]; proximal neuron projection [GO:1990769]; zinc ion binding [GO:0008270]; anterograde synaptic vesicle transport [GO:0048490]; axonogenesis [GO:0007409]; microtubule bundle formation [GO:0001578]; microtubule cytoskeleton organization [GO:0000226]; negative regulation of axon extension [GO:0030517]; neuron migration [GO:0001764]; positive regulation of anterograde dense core granule transport [GO:1901953]; protein localization to axon [GO:0099612]; regulation of protein localization [GO:0032880]	0	#REF!	#REF!			reviewed	105.9	22.7931	High	14	33	14	TRUE	FALSE	3	-0.0356566	0.686571	0.803735	3	-0.0524442	0.361282	0.525962	6	-0.0440504	0.318253	0.472365	10.2998	9.73894	10.2942	11.2739	9.05826	10.2705	11.1007	9.14898	10.246	11.1342	9.06636	10.2447	2476.1	533.1	1235.2	2196	567.7	1214.4	2247.7	536.1	1213.3	755.4	180.7	606.9	664.3	94.4	469.7	634.5	154.1	512.5	9	3	6	9	3	6	9	3	6	High	High	High	High	High	High	High	High	High
B4F783, G3V7M0, Q4KLK6, Q5RK32	G3V7M0	G3V7M0	G3V7M0	G3V7M0	Cnot1	CCR4-NOT transcription complex, subunit 1	CCR4-NOT complex [GO:0030014]; CCR4-NOT core complex [GO:0030015]; cytosol [GO:0005829]; nucleus [GO:0005634]; P-body [GO:0000932]; armadillo repeat domain binding [GO:0070016]; estrogen receptor binding [GO:0030331]; molecular adaptor activity [GO:0060090]; poly(A)-specific ribonuclease activity [GO:0004535]; protein domain specific binding [GO:0019904]; retinoic acid receptor binding [GO:0042974]; gene silencing by miRNA [GO:0035195]; negative regulation of intracellular estrogen receptor signaling pathway [GO:0033147]; negative regulation of retinoic acid receptor signaling pathway [GO:0048387]; negative regulation of transcription by RNA polymerase II [GO:0000122]; negative regulation of translation [GO:0017148]; nuclear-transcribed mRNA catabolic process, deadenylation-dependent decay [GO:0000288]; positive regulation of cytoplasmic mRNA processing body assembly [GO:0010606]; positive regulation of mRNA catabolic process [GO:0061014]; positive regulation of nuclear-transcribed mRNA catabolic process, deadenylation-dependent decay [GO:1900153]; positive regulation of nuclear-transcribed mRNA poly(A) tail shortening [GO:0060213]; regulation of stem cell population maintenance [GO:2000036]; trophectodermal cell differentiation [GO:0001829]	0	#REF!	#REF!			unreviewed	54	11.7003	High	24	49	24	TRUE	FALSE	3	-0.081434	0.0245682	0.252558	3	-0.00662415	0.911218	0.944268	6	-0.0440291	0.194848	0.341369	7.46516	10.8049	10.0645	11.9683	10.2827	11.0853	11.9023	10.2116	10.9781	11.9455	10.1943	11.1767	4006.9	1245.7	2172.8	3827.9	1185.8	2017.1	3944.1	1171.6	2314.9	1222.3	422.2	1067.6	1157.9	197.2	780.2	1113.4	336.8	977.9	15	8	7	15	8	7	15	8	7	High	High	High	High	High	High	High	High	High
A0A0G2JVY6, A0A0G2K7G7, B0BNF1, G3V9Z6	A0A0G2K7G7, B0BNF1, G3V9Z6	B0BNF1	A0A0G2K7G7	B0BNF1	Septin8	Septin-8	axon [GO:0030424]; cell division site [GO:0032153]; microtubule cytoskeleton [GO:0015630]; myelin sheath [GO:0043209]; presynapse [GO:0098793]; septin complex [GO:0031105]; septin ring [GO:0005940]; synaptic vesicle membrane [GO:0030672]; GTP binding [GO:0005525]; GTPase activity [GO:0003924]; molecular adaptor activity [GO:0060090]; SNARE binding [GO:0000149]; cellular protein localization [GO:0034613]; cytoskeleton-dependent cytokinesis [GO:0061640]; regulation of intracellular protein transport [GO:0033157]; regulation of protein stability [GO:0031647]; regulation of SNARE complex assembly [GO:0035542]	0	#REF!	#REF!			reviewed	119.5	19.2308	High	9	85	3	TRUE	FALSE	3	-0.0877851	0.465069	0.636334	3	-0.00021759	0.999095	0.999557	6	-0.0440013	0.645215	0.758392	NA	NA	NA	8.10591	8.15178	8.23266	7.82273	8.17592	8.22834	8.03232	7.90087	8.55651	275.5	284.4	300.8	226.4	289.2	299.9	261.8	239	376.5	84	96.4	147.8	68.5	48.1	116	73.9	68.7	159	1	1	1	1	1	1	1	1	1	High	High	Medium	High	High	Medium	High	High	Medium
G3V8M5, Q5BJ92	G3V8M5, Q5BJ92	Q5BJ92	G3V8M5	Q5BJ92	Ppp4c	Serine/threonine-protein phosphatase 4 catalytic subunit, PP4C, Pp4, EC 3.1.3.16	chromatin [GO:0000785]; cytoplasm [GO:0005737]; microtubule organizing center [GO:0005815]; nucleus [GO:0005634]; protein phosphatase 4 complex [GO:0030289]; lamin binding [GO:0005521]; metal ion binding [GO:0046872]; phosphatase activity [GO:0016791]; protein serine/threonine phosphatase activity [GO:0004722]; protein-containing complex binding [GO:0044877]; cellular response to interleukin-1 [GO:0071347]; dephosphorylation [GO:0016311]; histone dephosphorylation [GO:0016576]; negative regulation of histone phosphorylation [GO:0033128]; regulation of double-strand break repair [GO:2000779]; regulation of double-strand break repair via homologous recombination [GO:0010569]	0	#REF!	#REF!			reviewed	94.6	28.013	High	5	23	4	TRUE	FALSE	3	-0.0505318	0.729515	0.832989	3	-0.0374278	0.90046	0.937909	6	-0.0439798	0.751266	0.839042	NA	NA	7.59842	6.36632	9.42143	9.34674	6.56986	9.23338	9.17966	6.85175	9.0523	9.11816	82.5	685.7	651.1	95	601.9	579.9	115.5	530.9	555.7	25.2	232.4	319.9	28.7	100.1	224.3	32.6	152.6	234.8	1	4	1	1	4	1	1	4	1	High	High	High	High	High	High	High	High	High
A0A0G2JWJ0, D3ZR53, D4A1S6, D4ACS0, Q10728	A0A0G2JWJ0, Q10728	Q10728	A0A0G2JWJ0	Q10728	Ppp1r12a	Protein phosphatase 1 regulatory subunit 12A (MBSP) (Myosin phosphatase-targeting subunit 1, Myosin phosphatase target subunit 1) (Protein phosphatase myosin-binding subunit) (Protein phosphatase subunit 1M, PP-1M) (Serine/threonine protein phosphatase PP1 smooth muscle regulatory subunit M110)	A band [GO:0031672]; centrosome [GO:0005813]; contractile fiber [GO:0043292]; cytoplasm [GO:0005737]; cytosol [GO:0005829]; kinetochore [GO:0000776]; PTW/PP1 phosphatase complex [GO:0072357]; Z disc [GO:0030018]; 14-3-3 protein binding [GO:0071889]; enzyme inhibitor activity [GO:0004857]; phosphatase regulator activity [GO:0019208]; phosphoprotein phosphatase activity [GO:0004721]; protein kinase binding [GO:0019901]; cellular response to xenobiotic stimulus [GO:0071466]; centrosome cycle [GO:0007098]; mitotic cell cycle [GO:0000278]; negative regulation of catalytic activity [GO:0043086]; positive regulation of myosin-light-chain-phosphatase activity [GO:0035508]; positive regulation of transcription by RNA polymerase II [GO:0045944]; protein dephosphorylation [GO:0006470]; regulation of cell adhesion [GO:0030155]; regulation of myosin-light-chain-phosphatase activity [GO:0035507]; regulation of nucleocytoplasmic transport [GO:0046822]; signal transduction [GO:0007165]	0	#REF!	#REF!			reviewed	139.6	23.2558	High	24	55	23	TRUE	FALSE	3	-0.0348425	0.370242	0.565385	3	-0.0528496	0.2503	0.425856	6	-0.043846	0.0849775	0.201939	9.83983	7.23745	10.719	11.4987	11.571	10.7917	11.495	11.4754	10.7865	11.4634	11.4543	10.7852	2893.7	3042.4	1772.7	2886.3	2847.3	1766.3	2823.7	2806	1764.7	882.7	1031.2	871	873.1	473.5	683.2	797.1	806.6	745.4	12	11	4	12	11	4	12	11	4	High	High	High	High	High	High	High	High	High
G3V656	G3V656	G3V656	G3V656	G3V656	LOC100910540	RNA methyltransferase, EC 2.1.1.-	7SK snRNP [GO:0120259]; nucleus [GO:0005634]; ribonucleoprotein complex [GO:1990904]; 7SK snRNA binding [GO:0097322]; O-methyltransferase activity [GO:0008171]; RNA 5'-methyltransferase activity [GO:1990276]; RNA methyltransferase activity [GO:0008173]; S-adenosylmethionine-dependent methyltransferase activity [GO:0008757]; snRNA binding [GO:0017069]; negative regulation of chromatin binding [GO:0035562]; negative regulation of transcription by RNA polymerase II [GO:0000122]; positive regulation of G1/S transition of mitotic cell cycle [GO:1900087]; positive regulation of protein localization to Cajal body [GO:1904871]; positive regulation of snRNA transcription by RNA polymerase II [GO:1905382]; RNA methylation [GO:0001510]; snRNA metabolic process [GO:0016073]; snRNA modification [GO:0040031]	0	#REF!	#REF!			unreviewed	58.2	5.30303	High	3	4	3	TRUE	FALSE	2	0.0337144	NA	NA	2	-0.121323	NA	NA	4	-0.0438043	0.417179	0.562836	NA	NA	7.25267	NA	7.90809	7.65893	NA	7.92778	7.70667	NA	7.75756	7.56682	NA	240.2	202.1	NA	243.5	208.9	NA	216.4	189.6	NA	81.4	99.3	NA	40.5	80.8	NA	62.2	80.1	NA	1	1	NA	1	1	NA	1	1	Not Found	High	High	Not Found	High	High	Not Found	High	High
Q6IRJ7, Q8VIN2	Q6IRJ7, Q8VIN2	Q6IRJ7	Q6IRJ7	Q6IRJ7	Anxa7	Annexin	cytoplasm [GO:0005737]; cytosol [GO:0005829]; endoplasmic reticulum membrane [GO:0005789]; nuclear envelope [GO:0005635]; nucleus [GO:0005634]; plasma membrane [GO:0005886]; vesicle [GO:0031982]; calcium ion binding [GO:0005509]; calcium-dependent phospholipid binding [GO:0005544]; calcium-dependent protein binding [GO:0048306]; integrin binding [GO:0005178]; autophagy [GO:0006914]; cell population proliferation [GO:0008283]; cellular calcium ion homeostasis [GO:0006874]; cellular water homeostasis [GO:0009992]; epithelial cell differentiation [GO:0030855]; hemostasis [GO:0007599]; membrane fusion [GO:0061025]; negative regulation of gene expression [GO:0010629]; regulation of cell shape [GO:0008360]; response to calcium ion [GO:0051592]; response to organic cyclic compound [GO:0014070]; response to salt stress [GO:0009651]	0	#REF!	#REF!			unreviewed	76.2	19.4384	High	9	28	9	TRUE	FALSE	3	-0.00417534	0.968903	0.98171	3	-0.0831739	0.703817	0.798458	6	-0.0436746	0.669725	0.776909	9.36085	9.91439	10.0291	8.03727	10.6473	9.65302	7.84862	10.6967	9.77972	7.69488	10.4539	9.93929	262.7	1603.8	805.1	230.5	1659.7	879	207.2	1402.6	981.8	80.1	543.6	395.6	69.7	276	340	58.5	403.2	414.8	2	5	4	2	5	4	2	5	4	High	High	High	High	High	High	High	High	High
A0A0G2JWY8, D3ZXY9	A0A0G2JWY8	A0A0G2JWY8	A0A0G2JWY8	A0A0G2JWY8	Stard7	StAR-related lipid transfer domain-containing 7	cytoplasm [GO:0005737]; extracellular region [GO:0005576]; lipid binding [GO:0008289]; establishment of skin barrier [GO:0061436]; inflammatory response [GO:0006954]; mucociliary clearance [GO:0120197]; myeloid dendritic cell activation [GO:0001773]; type 2 immune response [GO:0042092]	0	#REF!	#REF!			unreviewed	20	23.8606	High	10	20	10	TRUE	FALSE	3	-0.144694	0.103821	0.319143	3	0.0576868	0.305022	0.475257	6	-0.0435034	0.457143	0.59935	9.89102	7.47978	8.2588	10.4446	10.7348	8.36938	10.299	10.5028	8.31288	10.5659	10.7126	8.44336	1393.6	1704.1	330.7	1259.8	1451	318	1515.8	1678.1	348.1	425.1	577.6	162.5	381.1	241.3	123	427.9	482.4	147	5	7	2	5	7	2	5	7	2	High	High	High	High	High	High	High	High	High
Q63190, Q6PCU4	Q6PCU4	Q6PCU4	Q6PCU4	Q6PCU4	Emd	Emd protein (Emerin)	cortical endoplasmic reticulum [GO:0032541]; integral component of membrane [GO:0016021]; nuclear inner membrane [GO:0005637]; nuclear outer membrane [GO:0005640]; nucleoplasm [GO:0005654]; spindle pole centrosome [GO:0031616]; actin binding [GO:0003779]; beta-tubulin binding [GO:0048487]; cellular response to growth factor stimulus [GO:0071363]; negative regulation of canonical Wnt signaling pathway [GO:0090090]; negative regulation of fibroblast proliferation [GO:0048147]; nuclear membrane organization [GO:0071763]; positive regulation of protein export from nucleus [GO:0046827]; skeletal muscle cell differentiation [GO:0035914]	1	#REF!	#REF!			unreviewed	40.1	63.0769	High	12	58	12	TRUE	FALSE	3	-0.0405384	0.385178	0.575726	3	-0.0464409	0.518314	0.65123	6	-0.0434897	0.224671	0.376425	11.043	11.9439	11.0999	11.2753	12.2965	11.343	11.3041	12.2424	11.2466	11.157	12.3686	11.2498	2478.6	5030.4	2597.6	2528.6	4845.5	2429.7	2283.4	5288.4	2435.2	756.1	1705	1276.3	764.9	805.8	939.8	644.6	1520.2	1028.7	7	10	8	7	10	8	7	10	8	High	High	High	High	High	High	High	High	High
Q6AY17	Q6AY17	Q6AY17	Q6AY17	Q6AY17	Abhd17b	Alpha/beta hydrolase domain-containing protein 17B, Abhydrolase domain-containing protein 17B, EC 3.1.2.22	anchored component of postsynaptic density membrane [GO:0099031]; anchored component of postsynaptic recycling endosome membrane [GO:0099033]; dendritic spine [GO:0043197]; endosome membrane [GO:0010008]; glutamatergic synapse [GO:0098978]; plasma membrane [GO:0005886]; postsynaptic density [GO:0014069]; recycling endosome membrane [GO:0055038]; palmitoyl-(protein) hydrolase activity [GO:0008474]; serine-type peptidase activity [GO:0008236]; negative regulation of protein localization to microtubule [GO:1902817]; positive regulation of protein localization to endosome [GO:1905668]; protein depalmitoylation [GO:0002084]; regulation of dendritic spine maintenance [GO:1902950]; regulation of postsynapse organization [GO:0099175]; regulation of protein localization to synapse [GO:1902473]	0	#REF!	#REF!			reviewed	87.3	12.5	High	2	3	2	TRUE	FALSE	3	-0.064604	0.787761	0.874023	3	-0.0222345	0.872337	0.924392	6	-0.0434192	0.707291	0.807189	NA	NA	NA	8.51806	6.82018	7.85674	8.82209	6.39575	7.78333	8.74012	6.67666	7.71149	366.6	113	231.8	452.6	84.2	220.3	427.6	102.3	209.6	111.8	38.3	113.9	136.9	14	85.2	120.7	29.4	88.5	1	1	1	1	1	1	1	1	1	Medium	High	High	Medium	High	High	Medium	High	High
F1MAH6, Q9JIW2	F1MAH6	F1MAH6	F1MAH6	F1MAH6	Cdh11	Cadherin 11	adherens junction [GO:0005912]; catenin complex [GO:0016342]; cytoplasm [GO:0005737]; glutamatergic synapse [GO:0098978]; integral component of membrane [GO:0016021]; plasma membrane [GO:0005886]; Schaffer collateral - CA1 synapse [GO:0098685]; synapse [GO:0045202]; cadherin binding [GO:0045296]; calcium ion binding [GO:0005509]; adherens junction organization [GO:0034332]; calcium-dependent cell-cell adhesion via plasma membrane cell adhesion molecules [GO:0016339]; cell morphogenesis [GO:0000902]; cell-cell adhesion [GO:0098609]; cell-cell adhesion via plasma-membrane adhesion molecules [GO:0098742]; cell-cell junction assembly [GO:0007043]; corticospinal tract morphogenesis [GO:0021957]; homophilic cell adhesion via plasma membrane adhesion molecules [GO:0007156]; modulation of chemical synaptic transmission [GO:0050804]	1	#REF!	#REF!			unreviewed	57.2	35.5528	High	25	177	24	TRUE	FALSE	3	-0.0745919	0.220217	0.436335	3	-0.011983	0.730577	0.819343	6	-0.0432874	0.171964	0.317186	12.4598	13.0583	12.8533	12.9087	13.3532	12.6561	12.9012	13.2003	12.5927	12.9313	13.2808	12.6699	7689.8	10464.1	6454.5	7650	9411.9	6177	7811	9952.3	6516.7	2345.8	3546.7	3171.4	2314.1	1565.2	2389.2	2205	2860.9	2752.8	19	20	13	19	20	13	19	20	13	High	High	High	High	High	High	High	High	High
G3V7Q3, Q6PEB9	G3V7Q3, Q6PEB9	Q6PEB9	Q6PEB9	Q6PEB9	Ccdc127	Coiled-coil domain-containing protein 127	0	0	#REF!	#REF!			reviewed	12.9	11.9231	High	3	6	3	TRUE	FALSE	1	-0.0639949	NA	NA	1	-0.0217381	NA	NA	2	-0.0428665	NA	NA	9.44956	9.96015	7.56301	NA	9.98925	NA	NA	9.92526	NA	NA	9.96751	NA	NA	1016.4	NA	NA	972.3	NA	NA	1001.2	NA	NA	344.5	NA	NA	161.7	NA	NA	287.8	NA	NA	2	NA	NA	2	NA	NA	2	NA	Not Found	High	Not Found	Not Found	High	Not Found	Not Found	High	Not Found
D4ACB6	D4ACB6	D4ACB6	D4ACB6	D4ACB6	Psd2	Pleckstrin and Sec7 domain-containing 2	cleavage furrow [GO:0032154]; dendrite [GO:0030425]; glutamatergic synapse [GO:0098978]; neuronal cell body [GO:0043025]; postsynapse [GO:0098794]; ruffle membrane [GO:0032587]; guanyl-nucleotide exchange factor activity [GO:0005085]; phospholipid binding [GO:0005543]; regulation of ARF protein signal transduction [GO:0032012]	0	#REF!	#REF!			unreviewed	24.3	15.3048	High	11	26	10	TRUE	FALSE	3	-0.117708	0.43788	0.617616	3	0.0324457	0.737253	0.824993	6	-0.0426313	0.591803	0.715924	7.82528	9.63699	10.3397	10.1137	10.7914	8.72622	10.1248	10.7898	8.3637	10.1916	10.9417	8.59544	1108	1772.3	423.5	1116.5	1770.3	329.4	1169.4	1966.9	386.8	338	600.7	208.1	337.7	294.4	127.4	330.1	565.4	163.4	6	5	2	6	5	2	6	5	2	High	High	High	High	High	High	High	High	High
Q4KM77	Q4KM77	Q4KM77	Q4KM77	Q4KM77	Ei24	Etoposide-induced protein 2.4 homolog	cytosol [GO:0005829]; endoplasmic reticulum [GO:0005783]; endoplasmic reticulum membrane [GO:0005789]; Golgi apparatus [GO:0005794]; integral component of membrane [GO:0016021]; nuclear membrane [GO:0031965]; importin-alpha family protein binding [GO:0061676]; autophagy [GO:0006914]; cellular response to UV-C [GO:0071494]; intrinsic apoptotic signaling pathway in response to DNA damage [GO:0008630]; macroautophagy [GO:0016236]; negative regulation of cell growth [GO:0030308]; negative regulation of protein import into nucleus [GO:0042308]; neuromuscular process controlling balance [GO:0050885]; positive regulation of intrinsic apoptotic signaling pathway [GO:2001244]; response to xenobiotic stimulus [GO:0009410]	1	#REF!	#REF!			reviewed	71.6	9.41176	High	4	16	4	TRUE	FALSE	3	-0.062368	0.677252	0.795732	3	-0.0225802	0.744333	0.830301	6	-0.0424741	0.538997	0.67314	10.9692	7.64818	9.46455	10.5714	10.7769	8.76852	10.5089	10.9386	8.4822	10.54	10.863	8.64602	1521.6	1754.6	436.1	1457.1	1962.7	357.6	1488.9	1862.5	400.6	464.2	594.7	214.3	440.8	326.4	138.3	420.3	535.4	169.2	1	2	2	1	2	2	1	2	2	High	High	High	High	High	High	High	High	High
F1LT10, O35889	O35889	O35889	O35889	O35889	Afdn	Afadin (Afadin adherens junction formation factor) (Protein Af-6)	adherens junction [GO:0005912]; apical junction complex [GO:0043296]; apical part of cell [GO:0045177]; axon [GO:0030424]; cell junction [GO:0030054]; cell-cell contact zone [GO:0044291]; cell-cell junction [GO:0005911]; cytoplasm [GO:0005737]; cytosol [GO:0005829]; pore complex [GO:0046930]; somatodendritic compartment [GO:0036477]; tight junction [GO:0070160]; actin filament binding [GO:0051015]; cell adhesion molecule binding [GO:0050839]; LIM domain binding [GO:0030274]; small GTPase binding [GO:0031267]; adherens junction maintenance [GO:0034334]; bicellular tight junction assembly [GO:0070830]; brain morphogenesis [GO:0048854]; cell-cell adhesion mediated by cadherin [GO:0044331]; cerebral cortex development [GO:0021987]; dendrite arborization [GO:0140059]; establishment of endothelial intestinal barrier [GO:0090557]; establishment of protein localization to plasma membrane [GO:0061951]; homeostasis of number of cells [GO:0048872]; negative regulation of cell migration [GO:0030336]; neuroepithelial cell differentiation [GO:0060563]; pore complex assembly [GO:0046931]; positive regulation of cell-cell adhesion [GO:0022409]; positive regulation of cell-cell adhesion mediated by cadherin [GO:2000049]; positive regulation of dendrite extension [GO:1903861]; positive regulation of dendrite morphogenesis [GO:0050775]; positive regulation of dendritic spine morphogenesis [GO:0061003]; positive regulation of gene expression [GO:0010628]; positive regulation of GTPase activity [GO:0043547]; positive regulation of mini excitatory postsynaptic potential [GO:0061885]; protein localization to cell junction [GO:1902414]; radial glial cell differentiation [GO:0060019]; regulation of oligodendrocyte progenitor proliferation [GO:0070445]; regulation of protein localization [GO:0032880]; signal transduction [GO:0007165]; telencephalon development [GO:0021537]	0	#REF!	#REF!			reviewed	186.4	46.2548	High	71	290	71	TRUE	FALSE	3	-0.185158	0.0319926	0.257395	3	0.100282	0.0930624	0.270184	6	-0.0424376	0.555669	0.686998	12.6007	12.9137	13.278	13.8977	13.9527	13.5434	13.645	13.8073	13.386	13.9466	14.1143	13.6337	15262.7	15855.4	11939	12810.5	14335	10705.3	15788.6	17735.4	12710.3	4656	5374	5866.2	3875.1	2383.9	4140.7	4457	5098.2	5369.2	46	43	28	46	43	28	46	43	28	High	High	High	High	High	High	High	High	High
F1MAL5, O70360	F1MAL5	F1MAL5	F1MAL5	F1MAL5	Irs2	Insulin receptor substrate 2 (RCG43183)	cytosol [GO:0005829]; plasma membrane [GO:0005886]; protein-containing complex [GO:0032991]; 14-3-3 protein binding [GO:0071889]; insulin receptor binding [GO:0005158]; phosphatidylinositol 3-kinase binding [GO:0043548]; protein domain specific binding [GO:0019904]; protein kinase binding [GO:0019901]; protein phosphatase binding [GO:0019903]; brain development [GO:0007420]; cellular response to glucose stimulus [GO:0071333]; cellular response to insulin stimulus [GO:0032869]; cellular response to peptide [GO:1901653]; insulin receptor signaling pathway [GO:0008286]; mammary gland development [GO:0030879]; negative regulation of B cell apoptotic process [GO:0002903]; negative regulation of kinase activity [GO:0033673]; negative regulation of long-chain fatty acid import across plasma membrane [GO:0010748]; positive regulation of B cell proliferation [GO:0030890]; positive regulation of cell migration [GO:0030335]; positive regulation of cell population proliferation [GO:0008284]; positive regulation of fatty acid beta-oxidation [GO:0032000]; positive regulation of glucose import [GO:0046326]; positive regulation of glucose metabolic process [GO:0010907]; positive regulation of glycogen biosynthetic process [GO:0045725]; positive regulation of insulin secretion [GO:0032024]; positive regulation of mesenchymal cell proliferation [GO:0002053]; response to glucose [GO:0009749]	0	#REF!	#REF!			unreviewed	88.7	9.04295	High	9	16	9	TRUE	FALSE	3	-0.155969	0.158191	0.376144	3	0.0713272	0.421187	0.576293	6	-0.0423211	0.559715	0.690076	8.64205	NA	7.45121	7.97384	9.67366	9.09777	7.67666	9.58139	9.01931	7.93546	9.72161	9.30218	251.4	816.7	547.9	204.6	766.1	518.9	244.8	844.3	631.3	76.7	276.8	269.2	61.9	127.4	200.7	69.1	242.7	266.7	2	3	3	2	3	3	2	3	3	High	High	High	High	High	High	High	High	High
Q5XIM9	Q5XIM9	Q5XIM9	Q5XIM9	Q5XIM9	Cct2	T-complex protein 1 subunit beta, TCP-1-beta (CCT-beta)	cell body [GO:0044297]; chaperonin-containing T-complex [GO:0005832]; microtubule [GO:0005874]; zona pellucida receptor complex [GO:0002199]; ATP binding [GO:0005524]; ATP hydrolysis activity [GO:0016887]; protein folding chaperone [GO:0044183]; ubiquitin protein ligase binding [GO:0031625]; unfolded protein binding [GO:0051082]; binding of sperm to zona pellucida [GO:0007339]; chaperone mediated protein folding independent of cofactor [GO:0051086]; chaperone-mediated protein complex assembly [GO:0051131]; chaperone-mediated protein folding [GO:0061077]; positive regulation of establishment of protein localization to telomere [GO:1904851]; positive regulation of telomerase activity [GO:0051973]; positive regulation of telomerase RNA localization to Cajal body [GO:1904874]; positive regulation of telomere maintenance via telomerase [GO:0032212]; protein folding [GO:0006457]; protein stabilization [GO:0050821]; scaRNA localization to Cajal body [GO:0090666]; toxin transport [GO:1901998]	0	#REF!	#REF!			reviewed	77.3	78.1308	High	40	455	40	TRUE	FALSE	3	-0.162194	0.23008	0.445504	3	0.0777362	0.281067	0.455443	6	-0.0422287	0.585327	0.710594	14.2966	14.3246	14.8513	14.9062	14.2011	14.5285	14.7499	13.8713	14.528	14.8847	14.2954	14.6889	30704.4	18834.1	23633.4	27552	14986.2	23623.9	30250.2	20107.5	26411.2	9366.7	6383.6	11612.2	8334.4	2492.2	9137.5	8539.4	5780.1	11156.8	39	33	40	39	33	40	39	33	40	High	High	High	High	High	High	High	High	High
A0A0H2UI10, Q8VIJ5	A0A0H2UI10, Q8VIJ5	Q8VIJ5	A0A0H2UI10	Q8VIJ5	Oga	Protein O-GlcNAcase, OGA, EC 3.2.1.169 (Beta-N-acetylhexosaminidase) (Beta-hexosaminidase) (Bifunctional protein NCOAT) (Meningioma-expressed antigen 5) (N-acetyl-beta-D-glucosaminidase) (N-acetyl-beta-glucosaminidase)	mitochondrion [GO:0005739]; nucleus [GO:0005634]; [protein]-3-O-(N-acetyl-D-glucosaminyl)-L-serine O-N-acetyl-alpha-D-glucosaminase activity [GO:0102167]; [protein]-3-O-(N-acetyl-D-glucosaminyl)-L-serine/L-threonine O-N-acetyl-alpha-D-glucosaminase activity [GO:0102571]; [protein]-3-O-(N-acetyl-D-glucosaminyl)-L-threonine O-N-acetyl-alpha-D-glucosaminase activity [GO:0102166]; beta-N-acetylglucosaminidase activity [GO:0016231]; histone acetyltransferase activity [GO:0004402]; aging [GO:0007568]; dATP metabolic process [GO:0046060]; glycoprotein metabolic process [GO:0009100]; N-acetylglucosamine metabolic process [GO:0006044]; necrotic cell death [GO:0070265]; negative regulation of cardiac muscle adaptation [GO:0010616]; negative regulation of protein glycosylation [GO:0060051]; positive regulation of calcium ion transport [GO:0051928]; positive regulation of calcium ion transport into cytosol [GO:0010524]; positive regulation of cell killing [GO:0031343]; positive regulation of DNA metabolic process [GO:0051054]; positive regulation of glucose import [GO:0046326]; positive regulation of growth hormone secretion [GO:0060124]; positive regulation of insulin secretion [GO:0032024]; positive regulation of mitochondrial depolarization [GO:0051901]; positive regulation of protein-containing complex disassembly [GO:0043243]; positive regulation of proteolysis [GO:0045862]; protein deglycosylation [GO:0006517]; protein targeting to membrane [GO:0006612]; response to steroid hormone [GO:0048545]	0	#REF!	#REF!			reviewed	236.8	46.3974	High	34	189	33	TRUE	FALSE	3	-0.261963	0.114168	0.331221	3	0.177638	0.0480571	0.215311	6	-0.0421623	0.71471	0.813099	13.0674	12.9441	12.8456	13.123	12.6749	12.7882	12.8833	12.2349	12.6821	13.3789	12.7958	12.9444	8921.1	6539.2	7073.4	7555.2	4820.2	6571.8	10652.1	7110.6	7882.3	2721.5	2216.4	3475.5	2285.4	801.6	2541.9	3007	2044	3329.7	25	18	16	25	18	16	25	18	16	High	High	High	High	High	High	High	High	High
Q675A5	Q675A5	Q675A5	Q675A5	Q675A5	Pla2g15	Phospholipase A2 group XV (1-O-acylceramide synthase, ACS) (LCAT-like lysophospholipase, LLPL, EC 3.1.1.5) (Lysophospholipase 3) (Lysosomal phospholipase A and acyltransferase, EC 2.3.1.-, EC 3.1.1.32, EC 3.1.1.4) (Lysosomal phospholipase A2, LPLA2)	extracellular space [GO:0005615]; lysosome [GO:0005764]; membrane [GO:0016020]; nucleoplasm [GO:0005654]; 1-acyl-2-lysophosphatidylserine acylhydrolase activity [GO:0052740]; acylglycerol O-acyltransferase activity [GO:0016411]; calcium-independent phospholipase A2 activity [GO:0047499]; O-acyltransferase activity [GO:0008374]; phosphatidyl phospholipase B activity [GO:0102545]; phosphatidylserine 1-acylhydrolase activity [GO:0052739]; phospholipase A1 activity [GO:0008970]; zinc ion binding [GO:0008270]; ceramide metabolic process [GO:0006672]; diacylglycerol biosynthetic process [GO:0006651]; fatty acid metabolic process [GO:0006631]; glycerophospholipid metabolic process [GO:0006650]; lipid metabolic process [GO:0006629]; phosphatidylcholine catabolic process [GO:0034638]; phosphatidylcholine metabolic process [GO:0046470]; phosphatidylethanolamine catabolic process [GO:0046338]; phosphatidylglycerol metabolic process [GO:0046471]; phosphatidylserine metabolic process [GO:0006658]	0	#REF!	#REF!			reviewed	290.1	10.8959	High	3	3	3	TRUE	FALSE	1	-0.125295	NA	NA	1	0.041003	NA	NA	2	-0.0421458	NA	NA	6.21529	NA	NA	NA	NA	8.37938	NA	NA	8.25408	NA	NA	8.42038	NA	NA	333	NA	NA	305.3	NA	NA	342.6	NA	NA	163.6	NA	NA	118.1	NA	NA	144.7	NA	NA	1	NA	NA	1	NA	NA	1	Not Found	Not Found	High	Not Found	Not Found	High	Not Found	Not Found	High
Q09167	Q09167	Q09167	Q09167	Q09167	Srsf5	Serine/arginine-rich splicing factor 5 (Delayed-early protein HRS) (Insulin-induced growth response protein CL-4) (Pre-mRNA-splicing factor SRP40) (Splicing factor, arginine/serine-rich 5)	cytosol [GO:0005829]; nuclear speck [GO:0016607]; nucleolus [GO:0005730]; nucleus [GO:0005634]; mRNA binding [GO:0003729]; protein kinase B binding [GO:0043422]; RNA binding [GO:0003723]; RS domain binding [GO:0050733]; cellular response to insulin stimulus [GO:0032869]; liver development [GO:0001889]; liver regeneration [GO:0097421]; mRNA splicing, via spliceosome [GO:0000398]; positive regulation of RNA splicing [GO:0033120]; regulation of cell cycle [GO:0051726]; response to insulin [GO:0032868]; response to wounding [GO:0009611]	0	#REF!	#REF!			reviewed	117.8	16.3569	High	4	17	3	TRUE	FALSE	3	-0.0881284	0.552021	0.703189	3	0.00413328	0.964661	0.977693	6	-0.0419976	0.574124	0.701989	7.8009	NA	NA	6.79572	10.3396	10.1224	6.95187	10.0888	9.95274	6.96232	10.2361	10.0717	111.1	1295.8	1114.7	123.8	1089	991	124.7	1206.1	1076.2	33.9	439.2	547.7	37.4	181.1	383.3	35.2	346.7	454.6	1	2	2	1	2	2	1	2	2	High	High	High	High	High	High	High	High	High
E9PU37, Q2TGJ6	E9PU37, Q2TGJ6	Q2TGJ6	E9PU37	Q2TGJ6	Zdhhc13	Palmitoyltransferase, EC 2.3.1.225	endoplasmic reticulum [GO:0005783]; Golgi apparatus [GO:0005794]; Golgi membrane [GO:0000139]; Golgi-associated vesicle membrane [GO:0030660]; integral component of membrane [GO:0016021]; magnesium ion transmembrane transporter activity [GO:0015095]; palmitoyltransferase activity [GO:0016409]; protein-cysteine S-palmitoyltransferase activity [GO:0019706]; protein palmitoylation [GO:0018345]	2	#REF!	#REF!			unreviewed	45.8	3.53698	Medium	2	7	1	TRUE	FALSE	1	-0.0942153	NA	NA	1	0.0103271	NA	NA	2	-0.0419441	NA	NA	NA	NA	NA	6.12102	NA	NA	6.0268	NA	NA	6.13134	NA	NA	69.6	NA	NA	65.2	NA	NA	70.1	NA	NA	21.2	NA	NA	19.7	NA	NA	19.8	NA	NA	1	NA	NA	1	NA	NA	1	NA	NA	Medium	Not Found	High	Medium	Not Found	High	Medium	Not Found	High
B2RYL0, G3V8Z3	G3V8Z3	G3V8Z3	G3V8Z3	G3V8Z3	Gpkow	G patch domain and KOW motifs (RCG22908, isoform CRA_a)	nucleoplasm [GO:0005654]; nucleus [GO:0005634]; spliceosomal complex [GO:0005681]; RNA binding [GO:0003723]; mRNA splicing, via spliceosome [GO:0000398]	0	#REF!	#REF!			unreviewed	23.4	6.77618	High	3	7	3	TRUE	FALSE	3	0.130018	0.166022	0.386398	3	-0.213905	0.249951	0.425856	6	-0.0419438	0.695304	0.797819	NA	8.07842	7.20848	8.95855	6.90809	9.68089	9.13391	6.91767	9.886	8.837	6.43129	9.63753	497.5	120.1	820.8	561.8	120.9	946.2	457.3	86.3	796.5	151.8	40.7	403.3	170	20.1	366	129.1	24.8	336.5	2	1	1	2	1	1	2	1	1	High	High	High	High	High	High	High	High	High
[truncated: 6,139,356 more chars]
