## Supplementary Data 5 for "The congenital multiple organ malformation syndrome, Ritscher-Schinzel syndrome is an endosomal recyclinopathy" (part 1 of 3)

### Sheet: Guide
	Accession Improvement (Hidden)	ProtGroupAccessionList	List of uniprot accessions in the protein group
		MasterCandidateAccessionList	List of uniprot accessions in the protein group which had equal identification metrics to the master protein.
		OriginalAccession	Original Protein Accession from PD2.1 prior to either update by Uniprot, or improvement by matching to identical sequence with better annotation
		OriginalMaster	The original Master Protein for the protein group prior to improvement for best annotated accession (whilst maintaining ID metrics)
	Accession Information	Best Accession	The Uniprot accession for the Master Protein of the protein group.
		Gene name	The Primary Gene Name associated with the protein (retrieved from the Uniprot Accession).
		Protein names	The full protein name (retrieved from the Uniprot Accession).
	Annotation	Reviewed	Has the protein been manually reviewed on Uniprot
		Annotation score	How much annotation is available for the Uniprot accession? Gene names, GO terms etc.
	ID Metrics	Coverage	The % of the total amino acid sequence of the protein covered by the identified peptides.
		Protein FDR Confidence	The confidence that the identified protein is truly in the sample. Medium = Identified at <5%FDR. High = Identified at <1%FDR.
		# Peptides	The number of distinct peptides identified which map to this protein.
		# PSMs	The number of peptide spectrum matches identified which map to this protein.
		# Unique Peptides	The number of distinct peptides identified which map to this protein and are not present in any other protein group.
	Databases	Marked as	The databases that a master candidate protein was identified in.
		Contaminant	Most samples will contain contaminant proteins such as keratins, bovine serum proteins and others that are present as a result of sample processing/handling, rather than being genuinely derived from the sample under analysis. These common contaminant proteins are included in the search to avoid miss-assignment of peptides from these proteins to proteins from your species of interest. All proteins which matched exclusively to the contaminants database have been removed. As a result, proteins which are labelled as contaminants (and could therefore match to both the Contaminants database and the database for your species of interest) should be treated with a degree of caution.
	Conditional Comparisons (Total)	Replicates	The number of samples used to calculate the T-test and Log-Fold Change.
		LogFC	The difference between the mean Log2 Normalised Protein Abundances for each condition.
		T-Test	The result of a T-test performed on the Log2 Normalised Protein Abundances of the conditions listed.
		FDR	The FDR corrected p-value (q-value) of the above T.test.
	Log2 Normalised Protein Abundance	Values	The Normalised Protein Abundance of the master protein. These data are Log2 transformed to bring them closer to a normal distribution
	Normalised Protein Abundance	Values	The Protein Abundance of the master protein. These values are the raw abundances, normalised to the maximum protein abundance detected in any of the samples, as outputted from Proteome Discoverer.
	Raw Abundance	Values	The Protein Abundance of the master protein. These data are raw, as outputted from Proteome Discoverer.
	Abundance Counts	Values	The number of PSMs which were used to quantify the master protein.
	Found in Sample	Values	The confidence that the identified protein is truly in the sample. Medium = Identified at <5%FDR. High = Identified at <1%FDR. Expressed per-run.

### Sheet: Data
Accession Improvement	Accession.Improvement	Accession.Improvement	Accession.Improvement	Transmembrane	"Synap"	Both	Uniprot Trans-membrane	GO Terms Contain "Synap"	UP Annotation	UP.Annotation	ID Metrics	ID.Metrics	ID.Metrics	ID.Metrics	ID.Metrics	Databases	Databases	Stats		Stats	Stats	Stats	Stats	Stats	Stats	Stats	Log2 Abundance														Log2 Normalised Abundances	Log2.Normalised.Abundances	Log2.Normalised.Abundances	Log2.Normalised.Abundances	Log2.Normalised.Abundances	Log2.Normalised.Abundances	Log2.Normalised.Abundances	Log2.Normalised.Abundances	Log2.Normalised.Abundances	Log2.Normalised.Abundances	Log2.Normalised.Abundances	Log2.Normalised.Abundances	Log2.Normalised.Abundances	Log2.Normalised.Abundances	Scaled Abundances	Scaled.Abundances	Scaled.Abundances	Scaled.Abundances	Scaled.Abundances	Scaled.Abundances	Scaled.Abundances	Scaled.Abundances	Scaled.Abundances	Scaled.Abundances	Scaled.Abundances	Scaled.Abundances	Scaled.Abundances	Scaled.Abundances	Normalised Abundances	Normalised.Abundances	Normalised.Abundances	Normalised.Abundances	Normalised.Abundances	Normalised.Abundances	Normalised.Abundances	Normalised.Abundances	Normalised.Abundances	Normalised.Abundances	Normalised.Abundances	Normalised.Abundances	Normalised.Abundances	Normalised.Abundances	Raw Abundances	Raw.Abundances	Raw.Abundances	Raw.Abundances	Raw.Abundances	Raw.Abundances	Raw.Abundances	Raw.Abundances	Raw.Abundances	Raw.Abundances	Raw.Abundances	Raw.Abundances	Raw.Abundances	Raw.Abundances	Abundances Count	Abundances.Count	Abundances.Count	Abundances.Count	Abundances.Count	Abundances.Count	Abundances.Count	Abundances.Count	Abundances.Count	Abundances.Count	Abundances.Count	Abundances.Count	Abundances.Count	Abundances.Count	Found in Sample	Found.in.Sample	Found.in.Sample	Found.in.Sample	Found.in.Sample	Found.in.Sample	Found.in.Sample	Found.in.Sample	Found.in.Sample	Found.in.Sample	Found.in.Sample	Found.in.Sample	Found.in.Sample	Found.in.Sample
ProtGroupAccessionList	MasterCandidateAccessionList	OriginalAccession	OriginalGroupMaster	Accession	Primary Gene names	UP Protein names			UP Reviewed	UP Annotation	Coverage	Protein FDR Confidence	# Peptides	# PSMs	# Unique Peptides	Marked as	Contaminant	Norm PairedTTest Ctrl v cKO		Norm.PairedTTest.Ctrl.v.cKO	Norm.PairedTTest.Ctrl.v.cKO	LMEM - Abundances~ Group + (1|Mother)	lmm.Norm.v.Maternal	lmm.Norm.v.Maternal	lmm.Norm.v.Maternal	lmm.Norm.v.Maternal	cKO						Ctrl								cKO	cKO	cKO	cKO	cKO	cKO	Ctrl	Ctrl	Ctrl	Ctrl	Ctrl	Ctrl	Ctrl	Ctrl	cKO	cKO	cKO	cKO	cKO	cKO	Ctrl	Ctrl	Ctrl	Ctrl	Ctrl	Ctrl	Ctrl	Ctrl	cKO	cKO	cKO	cKO	cKO	cKO	Ctrl	Ctrl	Ctrl	Ctrl	Ctrl	Ctrl	Ctrl	Ctrl	cKO	cKO	cKO	cKO	cKO	cKO	Ctrl	Ctrl	Ctrl	Ctrl	Ctrl	Ctrl	Ctrl	Ctrl	cKO	cKO	cKO	cKO	cKO	cKO	Ctrl	Ctrl	Ctrl	Ctrl	Ctrl	Ctrl	Ctrl	Ctrl	cKO	cKO	cKO	cKO	cKO	cKO	Ctrl	Ctrl	Ctrl	Ctrl	Ctrl	Ctrl	Ctrl	Ctrl
																		Replicate Number	LogFC	P Value	FDR	Replicate Number	Cor	LogFC	P Value	FDR	131C	132N	132C	133N	133C	134N	126	127N	127C	128N	128C	129N	129C	130N	131C	132N	132C	133N	133C	134N	126	127N	127C	128N	128C	129N	129C	130N	131C	132N	132C	133N	133C	134N	126	127N	127C	128N	128C	129N	129C	130N	131C	132N	132C	133N	133C	134N	126	127N	127C	128N	128C	129N	129C	130N	131C	132N	132C	133N	133C	134N	126	127N	127C	128N	128C	129N	129C	130N	131C	132N	132C	133N	133C	134N	126	127N	127C	128N	128C	129N	129C	130N	131C	132N	132C	133N	133C	134N	126	127N	127C	128N	128C	129N	129C	130N
Inf_Accession.Improvement_ProtGroupAccessionList	Inf_Accession.Improvement_MasterCandidateAccessionList	Inf_Accession.Improvement_OriginalAccession	Inf_Accession.Improvement_OriginalGroupMaster	Inf_Accession.Information_ImprovedAccession	Inf_Accession.Information_Primary.Gene.names	Inf_Accession.Information_UP.Protein.names	Column1	Column2	Inf_UP.Annotation_UP.Reviewed	Inf_UP.Annotation_UP.Annotation	Inf_ID.Metrics_Coverage__	Inf_ID.Metrics_Protein.FDR.Confidence_Combined	Inf_ID.Metrics_X_Peptides	Inf_ID.Metrics_X_PSMs	Inf_ID.Metrics_X_Unique.Peptides	Inf_Databases_Marked.as	Inf_Databases_Contaminant	Stats_Norm.PairedTTest.Ctrl.v.cKO_Replicate.Number	Stats_Norm.PairedTTest.Ctrl.v.cKO_LogFC2	Stats_Norm.PairedTTest.Ctrl.v.cKO_P.Value	Stats_Norm.PairedTTest.Ctrl.v.cKO_FDR	Stats_lmm.Norm.v.Maternal_Replicate.Number	Stats_lmm.Norm.v.Maternal_Cor	Stats_lmm.Norm.v.Maternal_LogFC	Stats_lmm.Norm.v.Maternal_P.Value	Stats_lmm.Norm.v.Maternal_FDR	Quantification_Log2.Abundance_F2_131C_Sample_1.2.cKO_cKO	Quantification_Log2.Abundance_F2_132N_Sample_1.4.cKO_cKO	Quantification_Log2.Abundance_F2_132C_Sample_2.3.cKO_cKO	Quantification_Log2.Abundance_F2_133N_Sample_2.4.cKO_cKO	Quantification_Log2.Abundance_F2_133C_Sample_3.1.cKO_cKO	Quantification_Log2.Abundance_F2_134N_Sample_3.6.cKO_cKO	Quantification_Log2.Abundance_F2_126_Sample_1.3.Ctrl_Ctrl	Quantification_Log2.Abundance_F2_127N_Sample_1.5.Ctrl_Ctrl	Quantification_Log2.Abundance_F2_127C_Sample_1.6.Ctrl_Ctrl	Quantification_Log2.Abundance_F2_128N_Sample_1.7.Ctrl_Ctrl	Quantification_Log2.Abundance_F2_128C_Sample_2.2.Ctrl_Ctrl	Quantification_Log2.Abundance_F2_129N_Sample_2.6.Ctrl_Ctrl	Quantification_Log2.Abundance_F2_129C_Sample_2.7.Ctrl_Ctrl	Quantification_Log2.Abundance_F2_130N_Sample_3.4.Ctrl_Ctrl	Quantification_Log2.Normalised.Abundances_F2_131C_Sample_1.2.cKO_cKO	Quantification_Log2.Normalised.Abundances_F2_132N_Sample_1.4.cKO_cKO	Quantification_Log2.Normalised.Abundances_F2_132C_Sample_2.3.cKO_cKO	Quantification_Log2.Normalised.Abundances_F2_133N_Sample_2.4.cKO_cKO	Quantification_Log2.Normalised.Abundances_F2_133C_Sample_3.1.cKO_cKO	Quantification_Log2.Normalised.Abundances_F2_134N_Sample_3.6.cKO_cKO	Quantification_Log2.Normalised.Abundances_F2_126_Sample_1.3.Ctrl_Ctrl	Quantification_Log2.Normalised.Abundances_F2_127N_Sample_1.5.Ctrl_Ctrl	Quantification_Log2.Normalised.Abundances_F2_127C_Sample_1.6.Ctrl_Ctrl	Quantification_Log2.Normalised.Abundances_F2_128N_Sample_1.7.Ctrl_Ctrl	Quantification_Log2.Normalised.Abundances_F2_128C_Sample_2.2.Ctrl_Ctrl	Quantification_Log2.Normalised.Abundances_F2_129N_Sample_2.6.Ctrl_Ctrl	Quantification_Log2.Normalised.Abundances_F2_129C_Sample_2.7.Ctrl_Ctrl	Quantification_Log2.Normalised.Abundances_F2_130N_Sample_3.4.Ctrl_Ctrl	Quantification_Scaled.Abundances_F2_131C_Sample_1.2.cKO_cKO	Quantification_Scaled.Abundances_F2_132N_Sample_1.4.cKO_cKO	Quantification_Scaled.Abundances_F2_132C_Sample_2.3.cKO_cKO	Quantification_Scaled.Abundances_F2_133N_Sample_2.4.cKO_cKO	Quantification_Scaled.Abundances_F2_133C_Sample_3.1.cKO_cKO	Quantification_Scaled.Abundances_F2_134N_Sample_3.6.cKO_cKO	Quantification_Scaled.Abundances_F2_126_Sample_1.3.Ctrl_Ctrl	Quantification_Scaled.Abundances_F2_127N_Sample_1.5.Ctrl_Ctrl	Quantification_Scaled.Abundances_F2_127C_Sample_1.6.Ctrl_Ctrl	Quantification_Scaled.Abundances_F2_128N_Sample_1.7.Ctrl_Ctrl	Quantification_Scaled.Abundances_F2_128C_Sample_2.2.Ctrl_Ctrl	Quantification_Scaled.Abundances_F2_129N_Sample_2.6.Ctrl_Ctrl	Quantification_Scaled.Abundances_F2_129C_Sample_2.7.Ctrl_Ctrl	Quantification_Scaled.Abundances_F2_130N_Sample_3.4.Ctrl_Ctrl	Quantification_Normalised.Abundances_F2_131C_Sample_1.2.cKO_cKO	Quantification_Normalised.Abundances_F2_132N_Sample_1.4.cKO_cKO	Quantification_Normalised.Abundances_F2_132C_Sample_2.3.cKO_cKO	Quantification_Normalised.Abundances_F2_133N_Sample_2.4.cKO_cKO	Quantification_Normalised.Abundances_F2_133C_Sample_3.1.cKO_cKO	Quantification_Normalised.Abundances_F2_134N_Sample_3.6.cKO_cKO	Quantification_Normalised.Abundances_F2_126_Sample_1.3.Ctrl_Ctrl	Quantification_Normalised.Abundances_F2_127N_Sample_1.5.Ctrl_Ctrl	Quantification_Normalised.Abundances_F2_127C_Sample_1.6.Ctrl_Ctrl	Quantification_Normalised.Abundances_F2_128N_Sample_1.7.Ctrl_Ctrl	Quantification_Normalised.Abundances_F2_128C_Sample_2.2.Ctrl_Ctrl	Quantification_Normalised.Abundances_F2_129N_Sample_2.6.Ctrl_Ctrl	Quantification_Normalised.Abundances_F2_129C_Sample_2.7.Ctrl_Ctrl	Quantification_Normalised.Abundances_F2_130N_Sample_3.4.Ctrl_Ctrl	Quantification_Raw.Abundances_F2_131C_Sample_1.2.cKO_cKO	Quantification_Raw.Abundances_F2_132N_Sample_1.4.cKO_cKO	Quantification_Raw.Abundances_F2_132C_Sample_2.3.cKO_cKO	Quantification_Raw.Abundances_F2_133N_Sample_2.4.cKO_cKO	Quantification_Raw.Abundances_F2_133C_Sample_3.1.cKO_cKO	Quantification_Raw.Abundances_F2_134N_Sample_3.6.cKO_cKO	Quantification_Raw.Abundances_F2_126_Sample_1.3.Ctrl_Ctrl	Quantification_Raw.Abundances_F2_127N_Sample_1.5.Ctrl_Ctrl	Quantification_Raw.Abundances_F2_127C_Sample_1.6.Ctrl_Ctrl	Quantification_Raw.Abundances_F2_128N_Sample_1.7.Ctrl_Ctrl	Quantification_Raw.Abundances_F2_128C_Sample_2.2.Ctrl_Ctrl	Quantification_Raw.Abundances_F2_129N_Sample_2.6.Ctrl_Ctrl	Quantification_Raw.Abundances_F2_129C_Sample_2.7.Ctrl_Ctrl	Quantification_Raw.Abundances_F2_130N_Sample_3.4.Ctrl_Ctrl	Quantification_Abundances.Count_F2_131C_Sample_1.2.cKO_cKO	Quantification_Abundances.Count_F2_132N_Sample_1.4.cKO_cKO	Quantification_Abundances.Count_F2_132C_Sample_2.3.cKO_cKO	Quantification_Abundances.Count_F2_133N_Sample_2.4.cKO_cKO	Quantification_Abundances.Count_F2_133C_Sample_3.1.cKO_cKO	Quantification_Abundances.Count_F2_134N_Sample_3.6.cKO_cKO	Quantification_Abundances.Count_F2_126_Sample_1.3.Ctrl_Ctrl	Quantification_Abundances.Count_F2_127N_Sample_1.5.Ctrl_Ctrl	Quantification_Abundances.Count_F2_127C_Sample_1.6.Ctrl_Ctrl	Quantification_Abundances.Count_F2_128N_Sample_1.7.Ctrl_Ctrl	Quantification_Abundances.Count_F2_128C_Sample_2.2.Ctrl_Ctrl	Quantification_Abundances.Count_F2_129N_Sample_2.6.Ctrl_Ctrl	Quantification_Abundances.Count_F2_129C_Sample_2.7.Ctrl_Ctrl	Quantification_Abundances.Count_F2_130N_Sample_3.4.Ctrl_Ctrl	Quantification_Found.in.Sample_S23_F2_131C_Sample_1.2.cKO_cKO	Quantification_Found.in.Sample_S24_F2_132N_Sample_1.4.cKO_cKO	Quantification_Found.in.Sample_S25_F2_132C_Sample_2.3.cKO_cKO	Quantification_Found.in.Sample_S26_F2_133N_Sample_2.4.cKO_cKO	Quantification_Found.in.Sample_S27_F2_133C_Sample_3.1.cKO_cKO	Quantification_Found.in.Sample_S28_F2_134N_Sample_3.6.cKO_cKO	Quantification_Found.in.Sample_S15_F2_126_Sample_1.3.Ctrl_Ctrl	Quantification_Found.in.Sample_S16_F2_127N_Sample_1.5.Ctrl_Ctrl	Quantification_Found.in.Sample_S17_F2_127C_Sample_1.6.Ctrl_Ctrl	Quantification_Found.in.Sample_S18_F2_128N_Sample_1.7.Ctrl_Ctrl	Quantification_Found.in.Sample_S19_F2_128C_Sample_2.2.Ctrl_Ctrl	Quantification_Found.in.Sample_S20_F2_129N_Sample_2.6.Ctrl_Ctrl	Quantification_Found.in.Sample_S21_F2_129C_Sample_2.7.Ctrl_Ctrl	Quantification_Found.in.Sample_S22_F2_130N_Sample_3.4.Ctrl_Ctrl
D3YW19, D3YW20, F6RR19, H3BJE8, I1E4X5, Q8BWQ6	D3YW19, I1E4X5, Q8BWQ6	Q8BWQ6	I1E4X5	Q8BWQ6	Vps35l	VPS35 endosomal protein-sorting factor-like	TRUE	FALSE	reviewed	4	27	High	22	26	22	Mouse	FALSE	8 v 6	-2.13699	3.57384e-16	2.64607e-12	14 samples	0.999144	-2.12	3.48151e-15	2.57771e-11	8.92985	8.6749	8.73268	8.69766	8.45039	8.46434	10.9449	10.9984	10.8403	10.7927	11.0361	10.923	10.7681	10.6496	8.92985	8.94544	8.96838	8.89209	8.89785	8.83194	11.0358	11.0616	11.1061	10.9868	11.1022	11.148	11.044	10.8988	34.4	34.8	35.3	33.5	33.6	32.1	148.1	150.8	155.5	143.1	155.1	160.1	148.9	134.7	487.7	493	500.9	475.1	477	455.7	2099.4	2137.4	2204.3	2029.4	2198.4	2269.3	2111.4	1909.2	487.7	408.7	425.4	415.2	349.8	353.2	1971.3	2045.8	1833.4	1773.9	2099.9	1941.5	1743.9	1606.4	17	17	17	17	17	17	17	17	17	17	17	17	17	17	High	High	High	High	High	High	High	High	High	High	High	High	High	High
A0A0R4J0I9, D3Z5M3, F6UAC8, Q3U5J2, Q91ZX7	A0A0R4J0I9, Q91ZX7	Q91ZX7	A0A0R4J0I9	Q91ZX7	Lrp1	Prolow-density lipoprotein receptor-related protein 1 (LRP-1) (Alpha-2-macroglobulin receptor) (A2MR) (CD antigen CD91) [Cleaved into: Low-density lipoprotein receptor-related protein 1 85 kDa subunit (LRP-85); Low-density lipoprotein receptor-related protein 1 515 kDa subunit (LRP-515); Low-density lipoprotein receptor-related protein 1 intracellular domain (LRPICD)]	TRUE	FALSE	reviewed	5	32	High	126	170	121	Mouse	FALSE	8 v 6	-0.901731	5.60573e-14	2.07524e-10	14 samples	0.996959	-0.905349	2.40643e-13	8.90862e-10	13.0478	12.8399	12.8744	12.8711	12.6778	12.7236	13.8679	13.855	13.673	13.8436	13.9885	13.8105	13.7164	13.7628	13.0478	13.1106	13.1103	13.0654	13.1252	13.0912	13.9587	13.9182	13.9388	14.0377	14.0546	14.0355	13.9923	14.0118	64.8	67.7	67.7	65.6	68.4	66.8	121.8	118.5	120.2	128.7	130.2	128.5	124.7	126.4	8468.1	8844.8	8842.6	8572	8934.4	8726.4	15921.5	15481.3	15703.3	16817.9	17016.5	16792.5	16297	16519.1	8468.1	7331.7	7509.2	7492	6552.4	6763.9	14950.4	14817.3	13061.3	14700.6	16253.6	14367	13460.5	13899.7	100	100	100	100	100	100	100	100	100	100	100	100	100	100	High	High	High	High	High	High	High	High	High	High	High	High	High	High
E9QAD4, Q7TQK5, Q8R0K2	E9QAD4, Q7TQK5	Q7TQK5	Q7TQK5	Q7TQK5	Ccdc93	Coiled-coil domain-containing protein 93	FALSE	FALSE	reviewed	3	29	High	20	20	20	Mouse	FALSE	8 v 6	-0.424763	5.14217e-10	1.26909e-06	14 samples	0.994111	-0.416742	7.76053e-11	1.9153e-07	10.8082	10.5581	10.6294	10.643	10.3627	10.3805	11.0942	11.156	10.9804	11.0316	11.1876	11.0883	11.0248	10.9355	10.8082	10.8289	10.8653	10.8373	10.81	10.748	11.185	11.2192	11.2461	11.2257	11.2538	11.3133	11.3006	11.1845	83.1	84.3	86.5	84.8	83.2	79.7	108	110.5	112.6	111	113.2	118	117	107.9	1793	1818.9	1865.4	1829.6	1795.3	1719.8	2328.2	2384	2429	2394.8	2441.9	2544.8	2522.5	2327.4	1793	1507.7	1584.1	1599.1	1316.7	1333	2186.2	2281.8	2020.3	2093.3	2332.4	2177.3	2083.5	1958.4	16	16	16	16	16	16	16	16	16	16	16	16	16	16	High	High	High	High	High	High	High	High	High	High	High	High	High	High
Q9JIG7	Q9JIG7	Q9JIG7	Q9JIG7	Q9JIG7	Ccdc22	Coiled-coil domain-containing protein 22	FALSE	FALSE	reviewed	4	43	High	22	24	22	Mouse	FALSE	8 v 6	-0.482099	2.32135e-09	2.86455e-06	14 samples	0.993712	-0.467795	1.33344e-10	2.46819e-07	10.0891	9.85425	9.94676	9.93723	9.64313	9.66285	10.4767	10.5228	10.3582	10.3769	10.5185	10.4399	10.3578	10.241	10.0891	10.1249	10.1826	10.1315	10.0905	10.0304	10.5676	10.586	10.624	10.5711	10.5847	10.665	10.6336	10.4901	80.4	82.4	85.8	82.8	80.5	77.2	112	113.5	116.5	112.3	113.4	119.8	117.3	106.2	1089.2	1116.6	1162.2	1121.7	1090.3	1045.8	1517.6	1537.1	1578.1	1521.3	1535.7	1623.6	1588.7	1438.3	1089.2	925.6	986.9	980.4	799.6	810.6	1425	1471.2	1312.6	1329.7	1466.8	1389.1	1312.2	1210.2	12	12	12	12	12	12	12	12	12	12	12	12	12	12	High	High	High	High	High	High	High	High	High	High	High	High	High	High
O35075	O35075	O35075	O35075	O35075	Vps26c	Vacuolar protein sorting-associated protein 26C (Down syndrome critical region protein 3 homolog) (Down syndrome critical region protein A homolog)	FALSE	FALSE	reviewed	2	21	High	5	5	5	Mouse	FALSE	8 v 6	-1.9939	6.43061e-07	0.000125295	14 samples	0.990186	-1.98216	3.33972e-10	4.94546e-07	4.74953	4.41278	5	5.07039	4.36457	4.55459	6.824	6.94486	6.73335	6.75889	6.97154	6.84423	6.50462	6.49825	4.74953	4.6837	5.23649	5.26679	4.8125	4.92125	6.91528	7.00787	7	6.95303	7.03782	7.06932	6.78005	6.74819	32.1	30.7	45.1	46	33.6	36.2	144.2	153.8	152.9	148.1	157.1	160.5	131.3	128.4	26.9	25.7	37.7	38.5	28.1	30.3	120.7	128.7	128	123.9	131.4	134.3	109.9	107.5	26.9	21.3	32	33.6	20.6	23.5	113.3	123.2	106.4	108.3	125.5	114.9	90.8	90.4	2	2	2	2	2	2	2	2	2	2	2	2	2	2	High	High	High	High	High	High	High	High	High	High	High	High	High	High
Q923D3	Q923D3	Q923D3	Q923D3	Q923D3	Parm1	Prostate androgen-regulated mucin-like protein 1 homolog (PARM-1)	TRUE	FALSE	reviewed	4	4	High	2	2	2	Mouse	FALSE	8 v 6	-1.23023	1.30924e-09	1.93872e-06	14 samples	0.98863	-1.24053	6.39371e-10	7.88984e-07	7.10329	6.82018	6.824	6.77479	6.65249	6.6851	8.12464	8.13597	7.91409	8.09434	8.15886	8.23266	7.95012	8.30287	7.10329	7.09064	7.0607	6.96924	7.10014	7.05202	8.21529	8.19918	8.17991	8.28864	8.22497	8.45738	8.22593	8.5519	57.9	57.5	56.2	52.8	57.8	55.9	125.3	123.9	122.2	131.8	126.1	148.2	126.2	158.2	137.5	136.3	133.5	125.3	137.2	132.7	297.2	293.9	290	312.7	299.2	351.5	299.4	375.3	137.5	113	113.3	109.5	100.6	102.9	279.1	281.3	241.2	273.3	285.8	300.8	247.3	315.8	2	2	2	2	2	2	2	2	2	2	2	2	2	2	High	High	High	High	High	High	High	High	High	High	High	High	High	High
Q9R013	Q9R013	Q9R013	Q9R013	Q9R013	Ctsf	Cathepsin F (EC 3.4.22.41)	FALSE	FALSE	reviewed	4	20	High	7	7	7	Mouse	FALSE	8 v 6	0.523613	1.27635e-08	1.05001e-05	14 samples	0.989885	0.512472	8.20239e-10	8.67579e-07	9.49785	9.16817	9.28031	9.195	9.09908	9.13699	8.83479	8.84643	8.72996	8.70563	8.89269	8.74483	8.6994	8.78431	9.49785	9.43879	9.51609	9.38909	9.54651	9.50462	8.92541	8.90959	8.99577	8.89996	8.95884	8.97011	8.97527	9.03342	122.3	117.4	123.9	113.4	126.5	122.9	82.3	81.4	86.4	80.8	84.2	84.8	85.1	88.6	723	694	732.2	670.5	747.8	726.4	486.2	480.9	510.5	477.7	497.6	501.5	503.3	524	723	575.3	621.8	586.1	548.4	563	456.6	460.3	424.6	417.5	475.3	429	415.7	440.9	6	6	6	6	6	6	6	6	6	6	6	6	6	6	High	High	High	High	High	High	High	High	High	High	High	High	High	High
Q9CQM0	Q9CQM0	Q9CQM0	Q9CQM0	Q9CQM0	Nicn1	Nicolin-1 (Tubulin polyglutamylase complex subunit 5) (PGs5) (p24)	FALSE	FALSE	reviewed	2	28	High	5	5	5	Mouse	FALSE	8 v 6	-0.466999	9.82637e-09	9.0943e-06	14 samples	0.977403	-0.466999	1.83108e-09	1.69466e-06	6.99435	6.70044	6.70321	6.67243	6.48382	6.48704	7.21723	7.39832	7.0864	7.20261	7.30469	7.23745	7.13955	7.12928	6.99435	6.97154	6.93899	6.86666	6.93074	6.85549	7.30834	7.46107	7.35226	7.39746	7.37069	7.46271	7.41532	7.37851	86	84.6	82.7	78.7	82.3	78.1	106.9	118.9	110.2	113.7	111.6	119	115.1	112.2	127.5	125.5	122.7	116.7	122	115.8	158.5	176.2	163.4	168.6	165.5	176.4	170.7	166.4	127.5	104	104.2	102	89.5	89.7	148.8	168.7	135.9	147.3	158.1	150.9	141	140	2	2	2	2	2	2	2	2	2	2	2	2	2	2	High	High	High	High	High	High	High	High	High	High	High	High	High	High
P21956	P21956	P21956	P21956	P21956	Mfge8	Lactadherin (MFGM) (Milk fat globule-EGF factor 8) (MFG-E8) (SED1) (Sperm surface protein SP47) (MP47)	FALSE	FALSE	reviewed	5	40	High	15	17	15	Mouse	FALSE	8 v 6	0.605403	1.14694e-06	0.000173305	14 samples	0.986596	0.62638	2.67659e-09	2.20194e-06	10.7673	10.5154	10.4927	10.4183	10.1227	10.223	9.98157	9.96521	9.78414	9.8933	10.1037	9.89709	9.77281	9.73589	10.7673	10.7861	10.7284	10.6126	10.57	10.5906	10.0724	10.0285	10.05	10.0873	10.1698	10.1221	10.0486	9.98485	132.3	134.1	128.8	118.9	115.4	117.1	81.7	79.3	80.5	82.6	87.5	84.6	80.4	76.9	1742.9	1765.8	1696.6	1565.7	1520.2	1542	1076.7	1044.4	1060.1	1087.9	1151.9	1114.4	1059.1	1013.3	1742.9	1463.7	1440.8	1368.4	1114.9	1195.2	1011	999.6	881.7	951	1100.3	953.5	874.8	852.7	9	9	9	9	9	9	9	9	9	9	9	9	9	9	High	High	High	High	High	High	High	High	High	High	High	High	High	High
O35474, Q8C4U8, Q8C8K0	O35474, Q8C4U8	O35474	O35474	O35474	Edil3	EGF-like repeat and discoidin I-like domain-containing protein 3 (Developmentally-regulated endothelial cell locus 1 protein) (Integrin-binding protein DEL1)	FALSE	FALSE	reviewed	4	15	High	7	7	7	Mouse	FALSE	8 v 6	0.547832	7.0078e-10	1.29714e-06	14 samples	0.980664	0.548404	3.0761e-09	2.27754e-06	9.53547	9.26092	9.35138	9.34651	9.00815	9.13057	8.86295	8.84455	8.71459	8.77281	9.02846	8.82018	8.59954	8.74214	9.53547	9.53158	9.58721	9.54071	9.45533	9.49825	8.95391	8.90779	8.98043	8.96694	9.09461	9.04521	8.87529	8.99124	122.9	122.5	127.3	123.3	116.2	119.7	82.1	79.5	83.6	82.8	90.5	87.5	77.7	84.3	742.1	740.1	769.2	744.8	702	723.2	495.9	480.3	505.1	500.4	546.7	528.3	469.6	508.9	742.1	613.5	653.2	651	514.9	560.5	465.6	459.7	420.1	437.4	522.2	452	387.9	428.2	4	4	4	4	4	4	4	4	4	4	4	4	4	4	High	High	High	High	High	High	High	High	High	High	High	High	High	High
Q9D1F0	Q9D1F0	Q9D1F0	Q9D1F0	Q9D1F0	Rtl8b	Protein LDOC1	FALSE	FALSE	unreviewed	2	42	High	5	7	5	Mouse	FALSE	8 v 6	0.7495	2.81582e-08	1.73736e-05	14 samples	0.983809	0.738718	4.41815e-09	2.97382e-06	8.47735	8.21772	8.3345	8.48985	8.22882	8.11114	7.6872	7.67313	7.45368	7.61545	7.79051	7.75489	7.46516	7.633	8.47735	8.48824	8.57024	8.68405	8.67631	8.47897	7.77808	7.73674	7.71973	7.80929	7.85674	7.98014	7.74147	7.88203	122.4	123.4	130.6	141.3	140.5	122.6	75.4	73.3	72.4	77.1	79.6	86.8	73.5	81.1	356.4	359.1	380.1	411.3	409.1	356.8	219.5	213.3	210.8	224.3	231.8	252.5	214	235.9	356.4	297.7	322.8	359.5	300	276.5	206.1	204.1	175.3	196.1	221.4	216	176.7	198.5	3	3	3	3	3	3	3	3	3	3	3	3	3	3	High	High	High	High	High	High	High	High	High	High	High	High	High	High
A0A0U1RNQ8, D3YY14, Q4V9Z5	Q4V9Z5	Q4V9Z5	Q4V9Z5	Q4V9Z5	Sez6l2	Seizure 6-like protein 2 (Brain-specific receptor-like protein A) (BSRP-A)	TRUE	TRUE	reviewed	5	13	High	12	12	11	Mouse	FALSE	8 v 6	-0.451602	3.17568e-09	3.35896e-06	14 samples	0.982164	-0.455648	4.89657e-09	3.02118e-06	9.32778	9.12903	9.20482	9.22038	8.99322	8.98157	9.69853	9.70632	9.52454	9.70044	9.8895	9.65051	9.55746	9.61875	9.32778	9.39981	9.44066	9.41469	9.44045	9.34917	9.78937	9.76951	9.79019	9.89451	9.9558	9.8756	9.83336	9.8679	78.8	82.8	85.2	83.7	85.2	80	108.5	107	108.6	116.7	121.8	115.2	111.9	114.6	642.6	675.5	694.9	682.5	694.8	652.2	884.9	872.8	885.4	951.8	993.1	939.4	912.3	934.4	642.6	559.9	590.1	596.5	509.6	505.5	830.9	835.4	736.5	832	948.5	803.7	753.5	786.2	10	10	10	10	10	10	10	10	10	10	10	10	10	10	High	High	High	High	High	High	High	High	High	High	High	High	High	High
A0A5F8MPB5, Q61739	A0A5F8MPB5, Q61739	Q61739	Q61739	Q61739	Itga6	Integrin alpha-6 (CD49 antigen-like family member F) (VLA-6) (CD antigen CD49f) [Cleaved into: Integrin alpha-6 heavy chain; Integrin alpha-6 light chain; Processed integrin alpha-6 (Alpha6p)]	TRUE	FALSE	reviewed	5	27	High	26	29	10	Mouse	FALSE	8 v 6	-0.624574	2.39923e-08	1.73736e-05	14 samples	0.97217	-0.624574	6.31669e-09	3.5976e-06	10.39	10.0523	10.0961	10.1189	9.84439	9.90388	10.7808	10.7349	10.6111	10.8941	10.9325	10.7555	10.6197	10.7996	10.39	10.3229	10.3318	10.3133	10.2917	10.2715	10.8716	10.7981	10.8769	11.0882	10.9987	10.9805	10.8956	11.0487	80	76.4	76.9	75.9	74.8	73.7	111.7	106.2	112.1	129.8	122	120.5	113.6	126.3	1341.8	1280.9	1288.8	1272.4	1253.5	1236	1873.6	1780.6	1880.5	2177.1	2046.1	2020.5	1905	2118.3	1341.8	1061.8	1094.5	1112	919.3	958	1759.3	1704.2	1564.1	1903	1954.4	1728.7	1573.4	1782.4	17	17	17	17	17	17	17	17	17	17	17	17	17	17	High	High	High	High	High	High	High	High	High	High	High	High	High	High
A0A1W2P6W9, A0A1W2P8D3, Q8BFR4	Q8BFR4	Q8BFR4	Q8BFR4	Q8BFR4	Gns	N-acetylglucosamine-6-sulfatase (EC 3.1.6.14) (Glucosamine-6-sulfatase) (G6S)	FALSE	FALSE	reviewed	4	24	High	11	12	11	Mouse	FALSE	8 v 6	0.424242	6.82365e-08	3.36815e-05	14 samples	0.970945	0.424242	8.15867e-09	4.31477e-06	10.1912	9.91886	9.90704	9.90659	9.75539	9.68562	9.5859	9.65696	9.5308	9.50641	9.64836	9.53314	9.50044	9.3878	10.1912	10.1896	10.1429	10.1008	10.2027	10.0531	9.67666	9.72024	9.79653	9.70044	9.71459	9.75822	9.77627	9.63681	120.6	120.5	116.7	113.3	121.6	109.6	84.4	87	91.8	85.8	86.7	89.4	90.5	82.1	1169.1	1167.8	1130.6	1098.1	1178.5	1062.4	818.4	843.5	889.3	832	840.2	866	876.9	796.1	1169.1	968	960.1	959.8	864.3	823.5	768.5	807.3	739.7	727.3	802.5	740.9	724.3	669.9	9	9	9	9	9	9	9	9	9	9	9	9	9	9	High	High	High	High	High	High	High	High	High	High	High	High	High	High
G3XA18, H3BL13, Q9D7V9	G3XA18, Q9D7V9	Q9D7V9	G3XA18	Q9D7V9	Naaa	N-acylethanolamine-hydrolyzing acid amidase (EC 3.5.1.60) (Acylsphingosine deacylase NAAA) (EC 3.5.1.23) (N-acylsphingosine amidohydrolase-like) (ASAH-like protein) [Cleaved into: N-acylethanolamine-hydrolyzing acid amidase subunit alpha; N-acylethanolamine-hydrolyzing acid amidase subunit beta]	FALSE	FALSE	reviewed	5	13	High	4	4	4	Mouse	FALSE	8 v 6	0.73896	2.00093e-07	5.92596e-05	14 samples	0.985112	0.697722	1.60942e-08	7.80276e-06	7.10748	6.86666	6.78267	6.72383	6.79961	6.82655	6.1819	6.20945	6.03342	6.25739	6.24031	6.07039	6.09803	6.39917	7.10748	7.1375	7.01792	6.91886	7.24698	7.19476	6.2724	6.2724	6.30012	6.45121	6.30743	6.29462	6.3733	6.64818	129.6	132.3	121.8	113.7	142.8	137.7	72.7	72.6	74.1	82.3	74.4	73.8	78	94.3	137.9	140.8	129.6	121	151.9	146.5	77.3	77.3	78.8	87.5	79.2	78.5	82.9	100.3	137.9	116.7	110.1	105.7	111.4	113.5	72.6	74	65.5	76.5	75.6	67.2	68.5	84.4	1	1	1	1	1	1	1	1	1	1	1	1	1	1	High	High	High	High	High	High	High	High	High	High	High	High	High	High
E9Q330, E9Q4T5, E9Q6J0, Q60963	Q60963	Q60963	Q60963	Q60963	Pla2g7	Platelet-activating factor acetylhydrolase (PAF acetylhydrolase) (EC 3.1.1.47) (1-alkyl-2-acetylglycerophosphocholine esterase) (2-acetyl-1-alkylglycerophosphocholine esterase) (LDL-associated phospholipase A2) (LDL-PLA(2)) (PAF 2-acylhydrolase)	FALSE	FALSE	reviewed	5	31	High	12	13	12	Mouse	FALSE	8 v 6	0.524823	3.0697e-06	0.000344365	14 samples	0.979927	0.536518	1.68617e-08	7.80276e-06	10.4182	10.0322	10.1107	10.0562	9.75205	9.8157	9.65714	9.62242	9.44253	9.6204	9.75071	9.54206	9.5216	9.4816	10.4182	10.3029	10.3465	10.2505	10.1994	10.1831	9.74803	9.6858	9.70839	9.81458	9.81698	9.76703	9.7975	9.73064	132.8	122.6	126.4	118.2	114.1	112.8	83.5	79.9	81.2	87.4	87.5	84.6	86.4	82.5	1368.3	1263.2	1302	1218.2	1175.8	1162.6	859.9	823.6	836.6	900.5	902	871.3	889.9	849.6	1368.3	1047.1	1105.7	1064.7	862.3	901.2	807.4	788.2	695.8	787.1	861.5	745.5	735	714.9	9	9	9	9	9	9	9	9	9	9	9	9	9	9	High	High	High	High	High	High	High	High	High	High	High	High	High	High
A0A494B9D4, A0A494BA92, A0A494BAP3, P09528	P09528	P09528	P09528	P09528	Fth1	Ferritin heavy chain (Ferritin H subunit) (EC 1.16.3.1) [Cleaved into: Ferritin heavy chain, N-terminally processed]	FALSE	FALSE	reviewed	5	31	High	5	5	5	Mouse	FALSE	8 v 6	0.430654	2.58981e-08	1.73736e-05	14 samples	0.973961	0.433526	2.11374e-08	9.20598e-06	9.04576	8.83983	8.91169	8.87036	8.63081	8.61397	8.61728	8.66995	8.38629	8.40557	8.50819	8.3733	8.37243	8.36151	9.04576	9.11061	9.14746	9.06447	9.07815	8.98128	8.70839	8.73335	8.65213	8.59991	8.5744	8.59842	8.64818	8.61029	115.2	120.5	123.6	116.7	117.8	110.1	91.1	92.7	87.7	84.5	83.1	84.5	87.4	85.2	528.5	552.8	567.1	535.4	540.5	505.4	418.3	425.6	402.3	388	381.2	387.6	401.2	390.8	528.5	458.2	481.6	468	396.4	391.8	392.7	407.3	334.6	339.1	364.1	331.6	331.4	328.9	5	5	5	5	5	5	5	5	5	5	5	5	5	5	High	High	High	High	High	High	High	High	High	High	High	High	High	High
P10605	P10605	P10605	P10605	P10605	Ctsb	Cathepsin B (EC 3.4.22.1) (Cathepsin B1) [Cleaved into: Cathepsin B light chain; Cathepsin B heavy chain]	FALSE	FALSE	reviewed	5	40	High	11	16	11	Mouse	FALSE	8 v 6	0.374673	7.59846e-06	0.000646655	14 samples	0.963789	0.374673	3.01005e-08	1.22396e-05	10.4686	10.06	10.0239	10.1623	9.93369	9.92941	9.84031	9.84894	9.72315	9.80009	9.94046	9.76288	9.74651	9.70148	10.4686	10.3307	10.2597	10.3566	10.381	10.2969	9.93118	9.91214	9.98897	9.99421	10.0066	9.98797	10.0224	9.95056	124.9	113.5	108.1	115.6	117.5	110.9	86.1	84.9	89.6	89.9	90.7	89.5	91.7	87.2	1417	1287.8	1226	1311.1	1333.5	1258	976.3	963.5	1016.2	1019.9	1028.7	1015.5	1040	989.5	1417	1067.5	1041.1	1145.9	978	975.1	916.7	922.2	845.2	891.5	982.6	868.8	859	832.6	10	10	10	10	10	10	10	10	10	10	10	10	10	10	High	High	High	High	High	High	High	High	High	High	High	High	High	High
F6YFW9, F6ZBL2, Q80SY4	Q80SY4	Q80SY4	Q80SY4	Q80SY4	Mib1	E3 ubiquitin-protein ligase MIB1 (EC 2.3.2.27) (DAPK-interacting protein 1) (DIP-1) (Mind bomb homolog 1) (RING-type E3 ubiquitin transferase MIB1)	FALSE	FALSE	reviewed	5	11	High	11	11	9	Mouse	FALSE	8 v 6	0.495622	2.23489e-05	0.00132377	14 samples	0.963528	0.495622	3.1409e-08	1.22396e-05	9.03645	8.49586	8.5691	8.59544	8.34119	8.41954	8.22641	8.23936	8.01681	8.1533	8.25503	8.08481	8.09856	8.16239	9.03645	8.76653	8.8051	8.78986	8.78856	8.78692	8.31696	8.30241	8.28263	8.3474	8.32103	8.3097	8.3746	8.41151	138.3	114.7	117.8	116.6	116.5	116.3	84	83.1	82	85.8	84.2	83.6	87.4	89.7	525.1	435.5	447.3	442.6	442.2	441.7	318.9	315.7	311.4	325.7	319.8	317.3	331.9	340.5	525.1	361	379.8	386.8	324.3	342.4	299.5	302.2	259	284.7	305.5	271.5	274.1	286.5	5	5	5	5	5	5	5	5	5	5	5	5	5	5	High	High	High	High	High	High	High	High	High	High	High	High	High	High
A0A0G2JEX2, A0A0G2JH18, Q9CZG3	Q9CZG3	Q9CZG3	Q9CZG3	Q9CZG3	Commd8	COMM domain-containing protein 8	FALSE	FALSE	reviewed	2	30	High	5	5	5	Mouse	FALSE	8 v 6	-0.368435	5.68828e-08	3.00829e-05	14 samples	0.981245	-0.353926	3.50274e-08	1.29672e-05	9.04385	8.78856	8.80607	8.86913	8.55421	8.58646	9.22906	9.38522	9.13314	9.16942	9.33985	9.2635	9.18066	9.03535	9.04385	9.05934	9.04193	9.0634	9.00141	8.9542	9.31967	9.44853	9.39896	9.36348	9.40599	9.48864	9.45656	9.28448	86.7	87.6	86.5	87.8	84.2	81.4	104.9	114.7	110.9	108.2	111.4	118	115.4	102.4	527.8	533.5	527.1	535	512.5	496	639	698.7	675.1	658.7	678.4	718.4	702.6	623.6	527.8	442.2	447.6	467.6	375.9	384.4	600.1	668.7	561.5	575.8	648	614.6	580.3	524.7	5	5	5	5	5	5	5	5	5	5	5	5	5	5	High	High	High	High	High	High	High	High	High	High	High	High	High	High
E9PYQ9, E9Q0L2, G3XA51, Q80XC0, Q9ES07, Q9JM03	E9PYQ9, Q9ES07, Q9JM03	Q9ES07	Q9JM03	Q9ES07	Slc15a2	Solute carrier family 15 member 2 (Kidney H(+)/peptide cotransporter) (Oligopeptide transporter, kidney isoform) (Peptide transporter 2)	TRUE	FALSE	reviewed	5	8	High	5	5	5	Mouse	FALSE	8 v 6	-0.472517	0.00060219	0.00841947	14 samples	0.980162	-0.532986	3.99616e-08	1.40893e-05	8.76719	8.38327	8.38716	8.35359	8.60288	8.52278	9.06609	9.09249	9.01959	9.08985	9.10696	8.91079	8.83605	9.27076	8.76719	8.65392	8.62278	8.54805	9.05012	8.89026	9.15709	9.15583	9.2854	9.28401	9.17293	9.13597	9.11218	9.51983	82.1	75.9	74.3	70.5	99.9	89.4	107.6	107.5	117.6	117.5	108.8	106	104.3	138.4	435.7	402.8	394.2	374.3	530.1	474.5	570.9	570.4	624	623.4	577.2	562.6	553.4	734.1	435.7	333.9	334.8	327.1	388.8	367.8	536	545.9	519	544.9	551.4	481.3	457	617.7	4	4	4	4	4	4	4	4	4	4	4	4	4	4	High	High	High	High	High	High	High	High	High	High	High	High	High	High
A2AV05, F6QC57, F6RDS0, Q5U430	F6QC57, Q5U430	Q5U430	Q5U430	Q5U430	Ubr3	E3 ubiquitin-protein ligase UBR3 (EC 2.3.2.27) (N-recognin-3) (RING-type E3 ubiquitin transferase UBR3) (Ubiquitin-protein ligase E3-alpha-3) (Ubiquitin-protein ligase E3-alpha-III) (Zinc finger protein 650)	TRUE	FALSE	reviewed	5	10	High	19	22	19	Mouse	FALSE	8 v 6	0.400228	9.05493e-08	3.94369e-05	14 samples	0.975504	0.406051	4.31463e-08	1.45207e-05	9.91558	9.6435	9.74399	9.74702	9.35645	9.51076	9.35425	9.47614	9.26092	9.20261	9.41849	9.36326	9.28887	9.24745	9.91558	9.91409	9.97985	9.94119	9.80381	9.87836	9.44501	9.53935	9.52669	9.39682	9.48462	9.58834	9.56472	9.49645	116.8	116.7	122.1	118.9	108.1	113.8	84.3	90	89.2	81.5	86.6	93.1	91.6	87.3	965.8	964.8	1009.8	983.1	893.8	941.2	697	744.1	737.6	674.1	716.4	769.8	757.3	722.3	965.8	799.8	857.5	859.3	655.5	729.5	654.5	712.2	613.5	589.2	684.3	658.6	625.5	607.8	10	10	10	10	10	10	10	10	10	10	10	10	10	10	High	High	High	High	High	High	High	High	High	High	High	High	High	High
A0A286YCD7, A0A286YCN3, P55264	P55264	P55264	P55264	P55264	Adk	Adenosine kinase (AK) (EC 2.7.1.20) (Adenosine 5'-phosphotransferase)	FALSE	FALSE	reviewed	5	32	High	11	15	11	Mouse	FALSE	8 v 6	0.334085	6.72302e-07	0.000127634	14 samples	0.971322	0.329855	5.51928e-08	1.77673e-05	10.7009	10.441	10.4745	10.6176	10.3577	10.4485	10.2917	10.367	10.1742	10.1951	10.3377	10.2287	10.2366	10.1408	10.7009	10.7117	10.7104	10.8119	10.805	10.8161	10.3826	10.4301	10.4399	10.3892	10.4039	10.4537	10.5124	10.39	108.8	109.7	109.6	117.5	117	117.9	87.3	90.2	90.8	87.7	88.6	91.7	95.5	87.7	1664.5	1677	1675.5	1797.6	1789.1	1802.9	1335	1379.7	1389.1	1341.1	1354.8	1402.4	1460.7	1341.8	1664.5	1390.1	1422.8	1571.1	1312.1	1397.4	1253.5	1320.6	1155.4	1172.3	1294.1	1199.9	1206.5	1129	9	9	9	9	9	9	9	9	9	9	9	9	9	9	High	High	High	High	High	High	High	High	High	High	High	High	High	High
D3YX09, D3Z1H2	D3YX09	D3YX09	D3YX09	D3YX09	Aamdc	Adipogenesis associated Mth938 domain containing	FALSE	FALSE	unreviewed	1	29	Medium	2	3	1	Mouse	FALSE	8 v 6	1.52308	1.59542e-07	5.13587e-05	14 samples	0.958891	1.52308	6.37566e-08	1.96689e-05	7.45697	7.24603	7.06717	7.2075	6.76022	7.14057	5.64386	5.63517	5.57289	5.45286	5.44626	5.81506	5.82273	6.1819	7.45697	7.51649	7.30287	7.40173	7.2075	7.50779	5.73606	5.69766	5.84046	5.64674	5.51412	6.04002	6.10014	6.43129	164.6	171.5	147.9	158.4	138.5	170.5	49.9	48.6	53.6	46.9	42.8	61.6	64.2	80.9	175.7	183.1	157.9	169.1	147.8	182	53.3	51.9	57.3	50.1	45.7	65.8	68.6	86.3	175.7	151.8	134.1	147.8	108.4	141.1	50	49.7	47.6	43.8	43.6	56.3	56.6	72.6	1	1	1	1	1	1	1	1	1	1	1	1	1	1	Medium	Medium	Medium	Medium	Medium	Medium	Medium	Medium	Medium	Medium	Medium	Medium	Medium	Medium
A0A0R4J0U7, Q8R395	A0A0R4J0U7, Q8R395	Q8R395	Q8R395	Q8R395	Commd5	COMM domain-containing protein 5	FALSE	FALSE	reviewed	3	28	High	5	6	5	Mouse	FALSE	8 v 6	-0.566799	3.00939e-06	0.000342793	14 samples	0.980253	-0.532676	6.84305e-08	2.02664e-05	8.19673	7.90388	7.89118	7.95187	7.48784	7.57667	8.46107	8.67066	8.47005	8.35931	8.6703	8.49865	8.39874	8.27519	8.19673	8.17443	8.12722	8.14619	7.93546	7.94427	8.5519	8.73403	8.73573	8.55305	8.7364	8.72383	8.67455	8.52395	84.4	83.1	80.4	81.5	70.4	70.9	108	122.5	122.7	108.1	122.7	121.7	117.6	105.9	293.4	288.9	279.6	283.3	244.8	246.3	375.3	425.8	426.3	375.6	426.5	422.8	408.6	368.1	293.4	239.5	237.4	247.6	179.5	190.9	352.4	407.5	354.6	328.4	407.4	361.7	337.5	309.8	3	3	3	3	3	3	3	3	3	3	3	3	3	3	High	High	High	High	High	High	High	High	High	High	High	High	High	High
Q99MX7	Q99MX7	Q99MX7	Q99MX7	Q99MX7	Tmem121b	Transmembrane protein 121B (Cat eye syndrome critical region protein 6 homolog)	FALSE	FALSE	reviewed	2	19	High	7	7	7	Mouse	FALSE	8 v 6	-0.495923	1.5385e-07	5.13587e-05	14 samples	0.97266	-0.514812	8.34934e-08	2.29362e-05	8.04603	7.84612	7.8802	7.95652	7.71905	7.91409	8.47492	8.51688	8.33271	8.56453	8.63844	8.33136	8.33985	8.50898	8.04603	8.11686	8.11582	8.15127	8.16641	8.2817	8.56567	8.58007	8.5988	8.75889	8.7046	8.55612	8.61581	8.75822	75.5	79.3	79.2	81.2	82	88.9	108.2	109.3	110.7	123.7	119.1	107.5	112	123.6	264.3	277.6	277.4	284.3	287.3	311.2	378.9	382.7	387.7	433.2	417.2	376.4	392.3	433	264.3	230.1	235.6	248.4	210.7	241.2	355.8	366.3	322.4	378.6	398.5	322.1	324	364.3	5	5	5	5	5	5	5	5	5	5	5	5	5	5	High	High	High	High	High	High	High	High	High	High	High	High	High	High
D3Z647, Q8K2Z8	D3Z647, Q8K2Z8	Q8K2Z8	Q8K2Z8	Q8K2Z8	Ube2q2	Ubiquitin-conjugating enzyme E2 Q2 (EC 2.3.2.23) (E2 ubiquitin-conjugating enzyme Q2) (Ubiquitin carrier protein Q2) (Ubiquitin-protein ligase Q2)	FALSE	FALSE	reviewed	4	6	High	3	3	1	Mouse	FALSE	8 v 6	0.827925	1.3744e-07	5.02327e-05	14 samples	0.975499	0.799645	8.3641e-08	2.29362e-05	7.93074	7.69209	7.92955	7.92837	7.57743	7.69279	6.92244	7.09698	6.89603	6.89845	7.01903	7.15482	7.06286	7.25172	7.93074	7.9629	8.16541	8.12309	8.02514	8.06016	7.01346	7.15987	7.16189	7.09276	7.08534	7.38024	7.33896	7.50064	122.7	125.5	144.4	140.2	131	134.2	65	71.9	72	68.6	68.3	83.8	81.4	91.1	244	249.5	287.1	278.8	260.5	266.9	129.2	143	143.2	136.5	135.8	166.6	161.9	181.1	244	206.8	243.8	243.6	191	206.9	121.3	136.9	119.1	119.3	129.7	142.5	133.7	152.4	1	1	1	1	1	1	1	1	1	1	1	1	1	1	High	High	High	High	High	High	High	High	High	High	High	High	High	High
D3YUG1, D6RIQ6, Q3TH34, Q9D8N2	Q9D8N2	Q9D8N2	Q9D8N2	Q9D8N2	Dennd10	DENN domain-containing protein 10 (Protein FAM45A)	FALSE	FALSE	reviewed	3	23	High	7	7	7	Mouse	FALSE	8 v 6	-0.452026	3.18149e-07	8.12267e-05	14 samples	0.978554	-0.42809	8.90884e-08	2.35575e-05	7.81826	7.54071	7.6907	7.69279	7.26021	7.42962	8.20604	8.14313	8.08375	8.15228	8.1814	8.09856	8.06232	7.85549	7.81826	7.81121	7.92659	7.88692	7.70805	7.79701	8.29692	8.20653	8.34961	8.34651	8.24745	8.32373	8.33851	8.10434	82.1	81.7	88.6	86.2	76.1	80.9	114.5	107.5	118.7	118.5	110.6	116.6	117.8	100.2	225.7	224.6	243.3	236.7	209.1	222.4	314.5	295.4	326.2	325.5	303.9	320.4	323.7	275.2	225.7	186.2	206.6	206.9	153.3	172.4	295.3	282.7	271.3	284.5	290.3	274.1	267.3	231.6	4	4	4	4	4	4	4	4	4	4	4	4	4	4	High	High	High	High	High	High	High	High	High	High	High	High	High	High
A0A2I3BPW7, A0A2I3BQ30, O89051	O89051	O89051	O89051	O89051	Itm2b	Integral membrane protein 2B (Immature BRI2) (imBRI2) (Protein E25B) (Transmembrane protein BRI) (Bri) [Cleaved into: BRI2, membrane form (Mature BRI2) (mBRI2); BRI2 intracellular domain (BRI2 ICD); BRI2C, soluble form; Bri23 peptide (Bri2-23) (ABri23) (C-terminal peptide) (P23 peptide)]	TRUE	FALSE	reviewed	5	41	High	10	13	10	Mouse	FALSE	8 v 6	0.366881	4.00407e-07	9.2376e-05	14 samples	0.954865	0.366881	1.10714e-07	2.7482e-05	11.0227	10.7664	10.8161	10.8782	10.5429	10.6674	10.5275	10.5019	10.3399	10.5771	10.7023	10.4109	10.3895	10.465	11.0227	11.0371	11.052	11.0725	10.9903	11.0349	10.6183	10.5652	10.6057	10.7712	10.7685	10.636	10.6654	10.714	113.7	114.8	116	117.7	111.1	114.6	85.9	82.8	85.1	95.5	95.3	86.9	88.7	91.8	2080.5	2101.3	2123.1	2153.5	2034.3	2098.2	1571.9	1515.1	1558.2	1747.6	1744.4	1591.3	1624.1	1679.7	2080.5	1741.8	1802.9	1882.2	1491.9	1626.3	1476	1450.1	1296	1527.6	1666.2	1361.4	1341.4	1413.4	9	9	9	9	9	9	9	9	9	9	9	9	9	9	High	High	High	High	High	High	High	High	High	High	High	High	High	High
D3Z0V6, D3Z4L4	D3Z0V6	D3Z0V6	D3Z0V6	D3Z0V6	Prkar1b	Protein kinase, cAMP dependent regulatory, type I beta	FALSE	FALSE	unreviewed	2	55	High	14	17	1	Mouse	FALSE	8 v 6	1.37071	1.02881e-07	4.23182e-05	14 samples	0.972527	1.3428	1.11353e-07	2.7482e-05	7.30104	7.24982	7.04985	7.32193	7.0045	7.04985	5.98185	6.04658	5.58195	5.7761	5.68089	5.83036	5.68089	6.34873	7.30104	7.52042	7.2854	7.51649	7.45204	7.41785	6.07253	6.11061	5.848	5.97039	5.74685	6.05528	5.95652	6.59842	141.3	164.5	139.8	164.1	156.9	153.2	60.3	61.9	51.7	56.2	48.1	59.6	55.6	86.8	157.7	183.6	156	183.1	175.1	171	67.3	69.1	57.6	62.7	53.7	66.5	62.1	96.9	157.7	152.2	132.5	160	128.4	132.5	63.2	66.1	47.9	54.8	51.3	56.9	51.3	81.5	1	1	1	1	1	1	1	1	1	1	1	1	1	1	Medium	Medium	Medium	Medium	Medium	Medium	Medium	Medium	Medium	Medium	Medium	Medium	Medium	Medium
Q8VDD8	Q8VDD8	Q8VDD8	Q8VDD8	Q8VDD8	Washc1	WASH complex subunit 1 (WAS protein family homolog 1)	FALSE	FALSE	reviewed	5	20	High	7	7	7	Mouse	FALSE	8 v 6	-0.24062	1.42475e-07	5.02327e-05	14 samples	0.96397	-0.239666	1.79811e-07	4.29459e-05	9.98911	9.74113	9.76785	9.8213	9.55976	9.58515	10.0545	10.167	9.99887	10.0342	10.1594	10.0697	10.0183	9.96578	9.98911	10.0118	10.0035	10.0156	10.007	9.95274	10.1452	10.2303	10.2647	10.2283	10.2256	10.2949	10.2943	10.2148	90.1	91.5	91	91.8	91.2	87.9	100.4	106.5	109.1	106.4	106.1	111.4	111.3	105.4	1016.3	1032.4	1026.5	1035.1	1029	991	1132.4	1201.2	1230.2	1199.6	1197.3	1256.2	1255.7	1188.4	1016.3	855.8	871.8	904.7	754.7	768.1	1063.4	1149.7	1023.2	1048.6	1143.6	1074.7	1037.1	1000	7	7	7	7	7	7	7	7	7	7	7	7	7	7	High	High	High	High	High	High	High	High	High	High	High	High	High	High
D3YY25, D3Z179, D6RCG9, O35405, Q8BG07	O35405	O35405	O35405	O35405	Pld3	5'-3' exonuclease PLD3 (EC 3.1.16.1) (Choline phosphatase 3) (Phosphatidylcholine-hydrolyzing phospholipase D3) (Phospholipase D3) (PLD 3) (Schwannoma-associated protein 9) (SAM-9)	TRUE	FALSE	reviewed	5	28	High	13	17	13	Mouse	FALSE	8 v 6	0.355124	1.18064e-07	4.60077e-05	14 samples	0.965871	0.351335	1.90404e-07	4.40546e-05	10.2549	10.0104	10.1594	10.1389	9.86372	9.93943	9.79116	9.86975	9.668	9.76421	10.0508	9.732	9.63063	9.732	10.2549	10.281	10.3951	10.3333	10.3111	10.307	9.88188	9.93295	9.93384	9.95841	10.1169	9.9571	9.90659	9.98114	109.6	111.6	120.8	115.7	113.9	113.6	84.6	87.7	87.7	89.2	99.6	89.2	86.1	90.6	1221.9	1244.2	1346.6	1290.1	1270.4	1266.8	943.5	977.5	978.1	994.9	1110.4	994	959.8	1010.7	1221.9	1031.4	1143.6	1127.5	931.7	981.9	886	935.6	813.5	869.6	1060.7	850.4	792.7	850.4	11	11	11	11	11	11	11	11	11	11	11	11	11	11	High	High	High	High	High	High	High	High	High	High	High	High	High	High
A0A087WPQ4, A0A0G2LB92, A0A0N4SVX0, A0A1W2P894, A2API5, E9Q202, F6YDG9, F8VPV8, Q692V3, Q9JI18	A2API5, Q9JI18	Q9JI18	Q9JI18	Q9JI18	Lrp1b	Low-density lipoprotein receptor-related protein 1B (LRP-1B) (Low-density lipoprotein receptor-related protein-deleted in tumor) (LRP-DIT)	TRUE	FALSE	reviewed	5	9	High	46	52	42	Mouse	FALSE	8 v 6	-0.455108	8.70755e-07	0.000153502	14 samples	0.968494	-0.484776	2.04344e-07	4.43991e-05	10.5681	10.3612	10.3472	10.4597	10.2654	10.3961	11.0426	10.9244	10.7276	11.0035	11.0564	10.8723	10.7448	11.0566	10.5681	10.6319	10.583	10.654	10.7127	10.7635	11.1334	10.9876	10.9934	11.1976	11.1226	11.0974	11.0207	11.3057	77.7	81.2	78.5	82.4	85.9	89	114.9	103.9	104.3	120.2	114.1	112.1	106.3	129.5	1518.1	1586.8	1533.9	1611.3	1678.2	1738.4	2246.4	2030.5	2038.6	2348.7	2229.7	2191	2077.6	2531.4	1518.1	1315.3	1302.6	1408.3	1230.8	1347.5	2109.4	1943.4	1695.6	2053	2129.7	1874.5	1716	2130	19	19	19	19	19	19	19	19	19	19	19	19	19	19	High	High	High	High	High	High	High	High	High	High	High	High	High	High
Q3TCN2	Q3TCN2	Q3TCN2	Q3TCN2	Q3TCN2	Plbd2	Putative phospholipase B-like 2 (EC 3.1.1.-) (66.3 kDa protein) (76 kDa protein) (p76) (LAMA-like protein 2) (Lamina ancestor homolog 2) (Phospholipase B domain-containing protein 2) [Cleaved into: Putative phospholipase B-like 2 28 kDa form; Putative phospholipase B-like 2 40 kDa form; Putative phospholipase B-like 2 15 kDa form]	FALSE	FALSE	reviewed	5	24	High	10	12	9	Mouse	FALSE	8 v 6	0.291637	8.10736e-07	0.000150067	14 samples	0.968797	0.283546	2.08175e-07	4.43991e-05	9.82909	9.63662	9.67966	9.6961	9.54593	9.56891	9.44915	9.52963	9.38003	9.37981	9.60566	9.4625	9.3746	9.3505	9.82909	9.90719	9.91558	9.89042	9.99322	9.93634	9.54013	9.59302	9.64584	9.57403	9.67189	9.68755	9.65051	9.59973	105.4	111.3	111.9	110	118.1	113.5	86.3	89.5	92.8	88.3	94.5	95.5	93.1	89.9	909.6	960.2	965.8	949.1	1019.2	979.8	744.5	772.3	801.1	762.2	815.7	824.6	803.7	775.9	909.6	796	820.1	829.5	747.5	759.5	699	739.1	666.3	666.2	779.1	705.5	663.8	652.8	9	9	9	9	9	9	9	9	9	9	9	9	9	9	High	High	High	High	High	High	High	High	High	High	High	High	High	High
P51906	P51906	P51906	P51906	P51906	Slc1a1	Excitatory amino acid transporter 3 (Excitatory amino-acid carrier 1) (Sodium-dependent glutamate/aspartate transporter 3) (Solute carrier family 1 member 1)	TRUE	TRUE	reviewed	5	14	High	5	7	5	Mouse	FALSE	8 v 6	-0.446033	1.67343e-07	5.16252e-05	14 samples	0.95678	-0.447287	2.12483e-07	4.43991e-05	8.45533	8.13134	8.31606	8.28401	7.89482	8.07735	8.75288	8.70632	8.58909	8.74953	8.83289	8.61912	8.69105	8.76288	8.45533	8.40173	8.55152	8.47816	8.34207	8.44501	8.84361	8.76951	8.85487	8.94369	8.89905	8.84392	8.96694	9.01179	83.3	80.3	89.1	84.6	77	82.7	109	103.6	109.9	116.9	113.3	109.1	118.8	122.5	351	338.2	375.2	356.6	324.5	348.5	459.4	436.4	463	492.4	477.4	459.5	500.4	516.2	351	280.4	318.7	311.7	238	270.1	431.4	417.7	385.1	430.4	456	393.2	413.3	434.4	4	4	4	4	4	4	4	4	4	4	4	4	4	4	High	High	High	High	High	High	High	High	High	High	High	High	High	High
Q91YI1	Q91YI1	Q91YI1	Q91YI1	Q91YI1	Atg13	Autophagy-related protein 13	FALSE	FALSE	reviewed	5	6	High	3	3	3	Mouse	FALSE	8 v 6	0.532242	2.98207e-07	8.12267e-05	14 samples	0.949452	0.532242	2.15879e-07	4.43991e-05	8.22593	7.93074	7.9542	7.94193	7.75556	7.92955	7.61471	7.62278	7.59096	7.29737	7.48864	7.4733	7.49346	7.40173	8.22593	8.20163	8.18982	8.13597	8.2031	8.29737	7.70598	7.6858	7.85674	7.49105	7.55536	7.69836	7.76951	7.65105	122.6	120.6	119.6	115.2	120.7	128.9	85.5	84.4	95	73.7	77	85.1	89.4	82.3	299.4	294.4	292	281.3	294.7	314.6	208.8	205.9	231.8	179.9	188.1	207.7	218.2	201	299.4	244	248	245.9	216.1	243.8	196	197.1	192.8	157.3	179.6	177.7	180.2	169.1	1	1	1	1	1	1	1	1	1	1	1	1	1	1	High	High	High	High	High	High	High	High	High	High	High	High	High	High
A0A0A6YW76, A0A0A6YX12, A0A1L1SUG9, Q91ZI0	A0A1L1SUG9, Q91ZI0	Q91ZI0	A0A1L1SUG9	Q91ZI0	Celsr3	Cadherin EGF LAG seven-pass G-type receptor 3	TRUE	FALSE	reviewed	5	10	High	26	27	26	Mouse	FALSE	8 v 6	-0.286669	8.37173e-08	3.87402e-05	14 samples	0.95339	-0.28664	2.27997e-07	4.5624e-05	9.34784	9.0433	9.04631	9.09117	8.78038	8.93752	9.44894	9.46883	9.33539	9.48382	9.51885	9.31922	9.25526	9.38262	9.34784	9.31402	9.28216	9.2854	9.22786	9.30515	9.53974	9.53216	9.60121	9.6779	9.58515	9.54419	9.53119	9.63172	92.2	90.1	88.1	88.3	84.8	89.5	105.3	104.8	109.9	115.9	108.7	105.6	104.7	112.2	651.6	636.5	622.6	624	599.6	632.6	744.3	740.4	776.7	819.1	768.1	746.6	739.9	793.3	651.6	527.6	528.7	545.4	439.7	490.3	698.9	708.6	646	716	733.6	638.8	611.1	667.5	11	11	11	11	11	11	11	11	11	11	11	11	11	11	High	High	High	High	High	High	High	High	High	High	High	High	High	High
A0A494B985, Q91WU5	Q91WU5	Q91WU5	Q91WU5	Q91WU5	As3mt	Arsenite methyltransferase (EC 2.1.1.137) (Methylarsonite methyltransferase) (S-adenosyl-L-methionine:arsenic(III) methyltransferase)	FALSE	FALSE	reviewed	4	19	High	6	7	6	Mouse	FALSE	8 v 6	0.477837	4.03509e-08	2.29814e-05	14 samples	0.963638	0.472103	2.90997e-07	5.52619e-05	8.3156	8.06447	7.94895	8.09856	7.90929	7.94017	7.66249	7.82018	7.46597	7.52826	7.73403	7.58796	7.63735	7.70113	8.3156	8.33494	8.18438	8.29278	8.35667	8.30788	7.75355	7.88325	7.73132	7.72247	7.80025	7.81314	7.91289	7.95012	120.5	122.1	110	118.6	123.9	119.8	81.6	89.3	80.4	79.9	84.3	85	91.1	93.5	318.6	322.9	290.9	313.6	327.8	316.9	215.8	236.1	212.5	211.2	222.9	224.9	241	247.3	318.6	267.7	247.1	274.1	240.4	245.6	202.6	226	176.8	184.6	212.9	192.4	199.1	208.1	3	3	3	3	3	3	3	3	3	3	3	3	3	3	High	High	High	High	High	High	High	High	High	High	High	High	High	High
A0A1W2P6W7, A0A1W2P835, Q9WUN2	Q9WUN2	Q9WUN2	Q9WUN2	Q9WUN2	Tbk1	Serine/threonine-protein kinase TBK1 (EC 2.7.11.1) (T2K) (TANK-binding kinase 1)	FALSE	FALSE	reviewed	5	15	High	11	12	11	Mouse	FALSE	8 v 6	0.195353	1.6206e-06	0.000226395	14 samples	0.954529	0.195979	2.9651e-07	5.52619e-05	9.15507	8.85674	8.80993	8.88996	8.65464	8.71973	8.7738	8.89996	8.66035	8.67596	8.84141	8.68089	8.61545	8.66107	9.15507	9.12748	9.04576	9.08401	9.10198	9.0872	8.8645	8.96347	8.9263	8.87006	8.90749	8.90599	8.89118	8.91019	112	109.8	103.8	106.6	107.9	106.8	91.5	98	95.5	91.9	94.3	94.2	93.2	94.5	570.1	559.3	528.5	542.7	549.5	543.9	466.1	499.2	486.5	467.9	480.2	479.7	474.8	481.1	570.1	463.6	448.8	474.4	403	421.6	437.7	477.7	404.6	409	458.7	410.4	392.2	404.8	5	5	5	5	5	5	5	5	5	5	5	5	5	5	High	High	High	High	High	High	High	High	High	High	High	High	High	High
P09055	P09055	P09055	P09055	P09055	Itgb1	Integrin beta-1 (Fibronectin receptor subunit beta) (VLA-4 subunit beta) (CD antigen CD29)	TRUE	TRUE	reviewed	5	25	High	19	20	19	Mouse	FALSE	8 v 6	-0.560203	3.14612e-07	8.12267e-05	14 samples	0.960775	-0.572013	2.99755e-07	5.52619e-05	9.95405	9.73166	9.81826	9.76669	9.6388	9.74853	10.388	10.3355	10.2392	10.4963	10.7155	10.4426	10.3245	10.3415	9.95405	10.0024	10.0541	9.96102	10.0863	10.1161	10.4789	10.3987	10.505	10.6903	10.7817	10.6677	10.6005	10.5906	74.5	77	79.9	74.9	81.7	83.4	107.2	101.4	109.2	124.1	132.2	122.2	116.6	115.8	991.9	1025.7	1063.1	996.7	1087.1	1109.8	1427.1	1350	1453.2	1652.4	1760.4	1626.7	1552.6	1542	991.9	850.2	902.8	871.1	797.2	860.2	1340	1292.1	1208.7	1444.4	1681.5	1391.7	1282.3	1297.5	11	11	11	11	11	11	11	11	11	11	11	11	11	11	High	High	High	High	High	High	High	High	High	High	High	High	High	High
A0A0J9YTZ4, A0A0J9YUH3, A0A0J9YVB5, A0A0J9YVF8, Q62092	Q62092	Q62092	Q62092	Q62092	Nsg1	Neuronal vesicle trafficking-associated protein 1 (M234) (Neuron-enriched endosomal protein of 21 kDa) (Neuron-specific protein family member 1) (p21)	TRUE	TRUE	reviewed	5	60	High	8	11	8	Mouse	FALSE	8 v 6	0.47952	3.9285e-07	9.2376e-05	14 samples	0.946333	0.47952	3.07097e-07	5.52619e-05	10.2829	10.013	10.0811	10.0362	9.67066	9.77066	9.65356	9.65464	9.34341	9.73386	9.71459	9.49185	9.43108	9.53761	10.2829	10.2837	10.3168	10.2305	10.118	10.1383	9.74433	9.71785	9.60936	9.92807	9.7807	9.71682	9.70684	9.78676	123.7	123.7	126.6	119.3	110.3	111.9	85.1	83.6	77.5	96.7	87.3	83.5	83	87.7	1245.8	1246.5	1275.5	1201.4	1111.3	1127	857.7	842.1	781.1	974.2	879.6	841.5	835.7	883.3	1245.8	1033.3	1083.2	1050	815	873.5	805.4	806	649.6	851.5	840.2	720	690.3	743.2	7	7	7	7	7	7	7	7	7	7	7	7	7	7	High	High	High	High	High	High	High	High	High	High	High	High	High	High
D3YW62, D3Z4P6, Q9CWT3, S4R1A0	Q9CWT3	Q9CWT3	Q9CWT3	Q9CWT3	Snx10	Sorting nexin-10	FALSE	FALSE	reviewed	5	24	High	5	5	5	Mouse	FALSE	8 v 6	0.217627	1.03044e-06	0.000165856	14 samples	0.946145	0.217627	3.13479e-07	5.52619e-05	8.78398	8.4623	8.54419	8.65964	8.31606	8.38888	8.51294	8.48704	8.33316	8.33628	8.48341	8.29737	8.33762	8.26866	8.78398	8.73302	8.77972	8.85393	8.76354	8.75656	8.604	8.54998	8.5988	8.5306	8.54959	8.52239	8.61324	8.51806	109.1	105.3	108.8	114.5	107.5	107	96.3	92.8	95.9	91.5	92.7	91	96.9	90.7	440.8	425.5	439.5	462.7	434.6	432.5	389.1	374.8	387.7	369.8	374.7	367.7	391.6	366.6	440.8	352.7	373.3	404.4	318.7	335.2	365.3	358.8	322.5	323.2	357.9	314.6	323.5	308.4	3	3	3	3	3	3	3	3	3	3	3	3	3	3	High	High	High	High	High	High	High	High	High	High	High	High	High	High
A0A1W2P6M4, A0A1W2P7K6, A0A571BDP7, D3YXL8, D3YZ86, D3YZN2, D3Z585, Q68EF0, Q8VDV3	A0A1W2P7K6	A0A1W2P7K6	A0A1W2P7K6	A0A1W2P7K6	Rab3ip	RAB3A interacting protein	FALSE	FALSE	unreviewed	2	15	High	6	6	6	Mouse	FALSE	8 v 6	0.677232	3.92778e-07	9.2376e-05	14 samples	0.963278	0.664782	3.21978e-07	5.54401e-05	8.36063	8.16491	8.05853	8.18933	7.97957	8.03837	7.52982	7.6893	7.30195	7.37938	7.50541	7.58571	7.55689	7.67807	8.36063	8.43588	8.29416	8.3837	8.42668	8.40599	7.62132	7.75288	7.56834	7.57365	7.57137	7.81057	7.83289	7.92719	124.9	131.5	119.3	126.9	130.7	128.9	74.8	81.9	72.1	72.4	72.3	85.3	86.6	92.5	328.7	346.3	313.9	334	344.1	339.2	196.9	215.7	189.8	190.5	190.2	224.5	228	243.4	328.7	287	266.6	291.9	252.4	262.9	184.8	206.4	157.8	166.5	181.7	192.1	188.3	204.8	4	4	4	4	4	4	4	4	4	4	4	4	4	4	High	High	High	High	High	High	High	High	High	High	High	High	High	High
A0A1W2P7D8, A0A1W2P838, Q3UZJ4, Q61151	Q61151	Q61151	Q61151	Q61151	Ppp2r5e	Serine/threonine-protein phosphatase 2A 56 kDa regulatory subunit epsilon isoform (PP2A B subunit isoform B'-epsilon) (PP2A B subunit isoform B56-epsilon) (PP2A B subunit isoform PR61-epsilon) (PP2A B subunit isoform R5-epsilon)	FALSE	FALSE	reviewed	4	39	High	18	25	13	Mouse	FALSE	8 v 6	0.205269	1.79701e-06	0.000241911	14 samples	0.953336	0.204863	3.98603e-07	6.55653e-05	11.1664	10.8769	10.9875	10.994	10.6632	10.8338	10.8614	10.9067	10.7192	10.7151	10.8652	10.7696	10.7334	10.7403	11.1664	11.1476	11.2233	11.1883	11.1105	11.2013	10.9522	10.97	10.985	10.9092	10.9314	10.9947	11.0093	10.9894	107.7	106.3	112	109.3	103.6	110.3	92.8	94	95	90.1	91.5	95.6	96.6	95.2	2298.4	2268.6	2390.9	2333.5	2211.1	2354.7	1981.3	2005.8	2026.8	1923.1	1952.9	2040.5	2061.2	2033	2298.4	1880.5	2030.4	2039.5	1621.6	1825.2	1860.4	1919.8	1685.8	1681	1865.3	1745.7	1702.5	1710.6	12	12	12	12	12	12	12	12	12	12	12	12	12	12	High	High	High	High	High	High	High	High	High	High	High	High	High	High
O35874, Q5SSP3	O35874	O35874	O35874	O35874	Slc1a4	Neutral amino acid transporter A (Alanine/serine/cysteine/threonine transporter 1) (ASCT-1) (Solute carrier family 1 member 4)	TRUE	FALSE	reviewed	5	27	High	13	19	13	Mouse	FALSE	8 v 6	-0.548526	2.65037e-06	0.000311482	14 samples	0.959229	-0.563655	4.04787e-07	6.55653e-05	10.4535	10.1712	10.2343	10.2192	10.0238	10.1573	10.8368	10.8103	10.521	10.9258	11.0337	10.8577	10.7603	10.9124	10.4535	10.4419	10.4702	10.4135	10.4711	10.5248	10.9277	10.8734	10.7868	11.1198	11.0999	11.0828	11.0362	11.1614	78.4	77.8	79.3	76.3	79.4	82.4	108.9	104.9	98.8	124.4	122.7	121.3	117.4	128.1	1402.2	1391	1418.5	1363.9	1419.4	1473.3	1947.9	1876	1766.7	2225.4	2194.8	2169	2100	2290.5	1402.2	1153	1204.6	1192	1041	1142	1829	1795.6	1469.4	1945.3	2096.4	1855.7	1734.5	1927.3	11	11	11	11	11	11	11	11	11	11	11	11	11	11	High	High	High	High	High	High	High	High	High	High	High	High	High	High
A2AKI5, B7ZCI9, F6RWM8, F6W6Q6, P43406	A2AKI5, P43406	P43406	A2AKI5	P43406	Itgav	Integrin alpha-V (Vitronectin receptor subunit alpha) (CD antigen CD51) [Cleaved into: Integrin alpha-V heavy chain; Integrin alpha-V light chain]	TRUE	FALSE	reviewed	5	23	High	21	24	21	Mouse	FALSE	8 v 6	-0.460633	2.02045e-06	0.000262446	14 samples	0.956518	-0.463043	4.07348e-07	6.55653e-05	10.3778	10.0646	10.1244	10.1631	9.94163	10.0073	10.7405	10.6107	10.4717	10.7318	10.7668	10.6525	10.482	10.7249	10.3778	10.3353	10.3602	10.3574	10.389	10.3748	10.8313	10.6739	10.7375	10.9259	10.833	10.8776	10.7579	10.9739	82.9	80.5	81.9	81.7	83.5	82.7	113.5	101.8	106.4	121.2	113.6	117.2	107.9	125.3	1330.5	1291.9	1314.4	1311.9	1340.9	1327.8	1822	1633.7	1707.3	1945.5	1824.1	1881.4	1731.6	2011.3	1330.5	1070.9	1116.2	1146.6	983.4	1029.2	1710.8	1563.7	1420	1700.6	1742.3	1609.6	1430.2	1692.4	15	15	15	15	15	15	15	15	15	15	15	15	15	15	High	High	High	High	High	High	High	High	High	High	High	High	High	High
A0A3Q4EC50, A0A3Q4EGT0, A0A3Q4EHG2, A0A3Q4EHW7, A0A3Q4EII3, Q3UTM6, Q8JZY2	Q8JZY2	Q8JZY2	Q8JZY2	Q8JZY2	Commd10	COMM domain-containing protein 10 (Down-regulated in W/WV mouse stomach 2) (mDRWMS2)	FALSE	FALSE	reviewed	2	13	High	3	4	3	Mouse	FALSE	8 v 6	-0.370952	1.46151e-06	0.000208096	14 samples	0.968351	-0.355954	4.21036e-07	6.63266e-05	7.37764	7.18982	7.28263	7.22882	6.85922	7.02901	7.67455	7.69279	7.6388	7.55842	7.72383	7.61324	7.51806	7.42878	7.37764	7.46025	7.51885	7.42291	7.30652	7.3966	7.76553	7.75556	7.90509	7.75221	7.79051	7.83794	7.79377	7.67737	83.4	88.4	92	86.1	79.4	84.5	109.2	108.5	120.3	108.2	111.1	114.8	111.4	102.7	166.3	176.1	183.4	171.6	158.3	168.5	217.6	216.1	239.7	215.6	221.4	228.8	221.9	204.7	166.3	146	155.7	150	116.1	130.6	204.3	206.9	199.3	188.5	211.4	195.8	183.3	172.3	2	2	2	2	2	2	2	2	2	2	2	2	2	2	High	High	High	High	High	High	High	High	High	High	High	High	High	High
Q8VI56	Q8VI56	Q8VI56	Q8VI56	Q8VI56	Lrp4	Low-density lipoprotein receptor-related protein 4 (LRP-4) (LDLR dan)	TRUE	TRUE	reviewed	5	9	High	16	17	16	Mouse	FALSE	8 v 6	0.262488	4.90067e-05	0.0022537	14 samples	0.966783	0.260681	4.63287e-07	7.03429e-05	9.76172	9.41996	9.34363	9.38133	9.23936	9.32688	9.25927	9.34474	9.18488	9.29117	9.30172	9.12619	9.09434	9.18611	9.76172	9.69052	9.5795	9.57554	9.68668	9.69453	9.35006	9.40791	9.45059	9.48523	9.36785	9.35116	9.37025	9.43505	118.1	112.4	104.1	103.8	112.1	112.7	88.8	92.4	95.2	97.5	89.9	88.8	90	94.2	868.1	826.3	765.1	763	824.1	828.6	652.6	679.3	699.7	716.7	660.7	653.1	661.8	692.2	868.1	685	649.7	666.9	604.4	642.2	612.8	650.2	582	626.5	631.1	558.8	546.6	582.5	7	7	7	7	7	7	7	7	7	7	7	7	7	7	High	High	High	High	High	High	High	High	High	High	High	High	High	High
Q8C7E9	Q8C7E9	Q8C7E9	Q8C7E9	Q8C7E9	Cstf2t	Cleavage stimulation factor subunit 2 tau variant (CF-1 64 kDa subunit tau variant) (Cleavage stimulation factor 64 kDa subunit tau variant) (CSTF 64 kDa subunit tau variant) (TauCstF-64)	FALSE	FALSE	reviewed	4	11	High	7	7	2	Mouse	FALSE	8 v 6	1.07351	7.11066e-05	0.00286326	14 samples	0.954869	1.06365	4.65532e-07	7.03429e-05	6.18785	6.49825	6.45615	6.74685	6.04658	6.45615	5.50144	5.35755	5.2854	5.30378	5.41616	5.38198	5.47897	5.46923	6.18785	6.76951	6.69209	6.94134	6.49346	6.824	5.59096	5.41954	5.55152	5.49825	5.4822	5.60585	5.75489	5.71973	102.6	153.5	145.5	173	126.8	159.4	67.9	60.2	66	63.6	62.9	68.5	75.9	74.1	72.9	109.1	103.4	122.9	90.1	113.3	48.2	42.8	46.9	45.2	44.7	48.7	54	52.7	72.9	90.4	87.8	107.4	66.1	87.8	45.3	41	39	39.5	42.7	41.7	44.6	44.3	1	1	1	1	1	1	1	1	1	1	1	1	1	1	High	High	High	High	High	High	High	High	High	High	High	High	High	High
Q7TNI2	Q7TNI2	Q7TNI2	Q7TNI2	Q7TNI2	Tmem59l	Transmembrane protein 59-like (Brain-specific membrane-anchored protein)	TRUE	FALSE	reviewed	3	18	High	5	5	5	Mouse	FALSE	8 v 6	0.677119	2.32969e-07	6.63424e-05	14 samples	0.962627	0.657408	4.9033e-07	7.26081e-05	7.56605	7.3345	7.56834	7.51254	7.29002	7.47168	6.99209	6.80993	6.60437	6.94251	7.12102	6.81506	6.62498	6.92244	7.56605	7.60511	7.80413	7.70667	7.73742	7.83857	7.08321	6.87283	6.86913	7.13648	7.18686	7.04002	6.90087	7.17093	114.8	118	135.5	126.6	129.3	138.7	82.2	71	70.9	85.3	88.3	79.7	72.4	87.4	189.5	194.7	223.5	208.9	213.4	228.9	135.6	117.2	116.9	140.7	145.7	131.6	119.5	144.1	189.5	161.4	189.8	182.6	156.5	177.5	127.3	112.2	97.3	123	139.2	112.6	98.7	121.3	2	2	2	2	2	2	2	2	2	2	2	2	2	2	High	High	High	High	High	High	High	High	High	High	High	High	High	High
E9PZ00, J3QPG5, K3W4L3, Q61207, Q8BFQ1	E9PZ00, J3QPG5, K3W4L3, Q61207, Q8BFQ1	Q61207	K3W4L3	Q61207	Psap	Prosaposin (Sulfated glycoprotein 1) (SGP-1) [Cleaved into: Saposin-A; Saposin-B-Val; Saposin-B; Saposin-C; Saposin-D]	FALSE	FALSE	reviewed	5	51	High	26	54	26	Mouse	FALSE	8 v 6	0.469564	4.50459e-06	0.000462113	14 samples	0.959327	0.464569	5.01454e-07	7.27993e-05	12.7583	12.4762	12.4714	12.4441	12.4769	12.4276	12.2259	12.1007	12.1293	12.0886	12.2361	12.1053	11.9762	12.0449	12.7583	12.7469	12.7072	12.6384	12.9242	12.7951	12.3167	12.164	12.395	12.2827	12.3023	12.3303	12.2521	12.294	118.4	117.5	114.3	109	132.9	121.5	87.2	78.4	92.1	85.2	86.3	88	83.4	85.8	6928.6	6873.6	6687.3	6375.9	7772.9	7107.6	5101.6	4589	5386.1	4982.5	5050.7	5149.9	4878.1	5021.9	6928.6	5697.7	5678.9	5572.5	5700.6	5509.2	4790.4	4392.2	4479.9	4355.3	4824.3	4406	4029.1	4225.5	24	24	24	24	24	24	24	24	24	24	24	24	24	24	High	High	High	High	High	High	High	High	High	High	High	High	High	High
A2AGS0, A2AGS1, Q8CH72	Q8CH72	Q8CH72	Q8CH72	Q8CH72	Trim32	E3 ubiquitin-protein ligase TRIM32 (EC 2.3.2.27) (RING-type E3 ubiquitin transferase TRIM32) (Tripartite motif-containing protein 32)	FALSE	FALSE	reviewed	5	38	High	20	21	20	Mouse	FALSE	8 v 6	0.256123	6.09623e-07	0.000121991	14 samples	0.951731	0.256589	5.78913e-07	8.24282e-05	10.6363	10.3771	10.4466	10.464	10.1611	10.2958	10.3141	10.3824	10.1249	10.0682	10.3607	10.1927	10.157	10.1162	10.6363	10.6477	10.6823	10.6584	10.6084	10.6633	10.4049	10.4456	10.3907	10.2623	10.4269	10.4177	10.4328	10.3652	109.2	110.1	112.7	110.9	107.1	111.3	93	95.7	92.1	84.3	94.4	93.8	94.8	90.5	1591.6	1604.3	1643.2	1616.2	1561.2	1621.7	1355.8	1394.6	1342.5	1228.2	1376.6	1367.9	1382.2	1319	1591.6	1329.9	1395.5	1412.5	1145	1257	1273.1	1334.8	1116.6	1073.6	1314.9	1170.3	1141.7	1109.9	13	13	13	13	13	13	13	13	13	13	13	13	13	13	High	High	High	High	High	High	High	High	High	High	High	High	High	High
A0A3B2W3M7, P18608	A0A3B2W3M7, P18608	P18608	A0A3B2W3M7	P18608	Hmgn1	Non-histone chromosomal protein HMG-14 (High mobility group nucleosome-binding domain-containing protein 1)	FALSE	FALSE	reviewed	5	9	High	2	2	2	Mouse	FALSE	8 v 6	0.842893	5.10945e-06	0.000474226	14 samples	0.968806	0.799063	6.66789e-07	9.31492e-05	8.20848	8.17193	8.39789	8.39103	8.13802	8.2211	7.19574	7.26397	7.38974	7.46352	7.70113	7.74551	7.54689	7.57894	8.20848	8.44253	8.63372	8.58534	8.58534	8.58871	7.28633	7.32733	7.65607	7.6575	7.76752	7.97039	7.82273	7.82782	107.9	127	144.9	140.2	140.2	140.5	57	58.6	73.6	73.7	79.5	91.5	82.6	82.9	295.8	347.9	397.2	384.1	384.1	385	156.1	160.6	201.7	201.9	217.9	250.8	226.4	227.2	295.8	288.4	337.3	335.7	281.7	298.4	146.6	153.7	167.7	176.5	208.1	214.6	187	191.2	2	2	2	2	2	2	2	2	2	2	2	2	2	2	High	High	High	High	High	High	High	High	High	High	High	High	High	High
A0A087WSC4, Q8JZM4	Q8JZM4	Q8JZM4	Q8JZM4	Q8JZM4	Dner	Delta and Notch-like epidermal growth factor-related receptor (Brain EGF repeat-containing transmembrane protein)	TRUE	FALSE	reviewed	5	11	High	6	7	6	Mouse	FALSE	8 v 6	0.403621	2.03245e-05	0.00125343	14 samples	0.960531	0.408893	7.01205e-07	9.6143e-05	8.28355	7.88753	8.18735	8.16491	7.74819	7.84486	7.79766	7.71836	7.45943	7.75154	7.8802	7.6907	7.61985	7.59991	8.28355	8.15836	8.42333	8.35931	8.19525	8.21286	7.88874	7.78202	7.72451	7.94544	7.94603	7.91588	7.89603	7.84925	116.9	107.2	128.8	123.2	110	111.3	88.9	82.6	79.4	92.5	92.6	90.6	89.4	86.5	311.6	285.7	343.3	328.4	293.1	296.7	237	220.1	211.5	246.5	246.6	241.5	238.2	230.6	311.6	236.8	291.5	287	215	229.9	222.5	210.6	176	215.5	235.6	206.6	196.7	194	4	4	4	4	4	4	4	4	4	4	4	4	4	4	High	High	High	High	High	High	High	High	High	High	High	High	High	High
A0A0A6YXB0, Q9Z1K6	Q9Z1K6	Q9Z1K6	Q9Z1K6	Q9Z1K6	Arih2	E3 ubiquitin-protein ligase ARIH2 (ARI-2) (Protein ariadne-2 homolog) (EC 2.3.2.31) (RING-type E3 ubiquitin transferase ARIH2) (Triad1 protein) (UbcM4-interacting protein 48)	FALSE	FALSE	reviewed	5	15	High	7	7	7	Mouse	FALSE	8 v 6	0.209916	8.947e-07	0.000154055	14 samples	0.937152	0.209916	7.76295e-07	0.000104503	8.46964	8.27193	8.27798	8.3733	8.05365	8.19918	8.27193	8.2341	8.09856	8.04603	8.22978	8.10696	8.07682	8.04221	8.46964	8.54264	8.51412	8.56796	8.50104	8.56682	8.36282	8.29737	8.36457	8.23984	8.296	8.33226	8.35271	8.2914	104.1	109.5	107.4	111.5	106.4	111.4	96.7	92.4	96.8	88.8	92.3	94.7	96	92	354.5	372.9	365.6	379.5	362.3	379.2	329.2	314.6	329.6	302.3	314.3	322.3	326.9	313.3	354.5	309.1	310.4	331.6	265.7	293.9	309.1	301.1	274.1	264.3	300.2	275.7	270	263.6	4	4	4	4	4	4	4	4	4	4	4	4	4	4	High	High	High	High	High	High	High	High	High	High	High	High	High	High
A2AU52, Q8BG94	Q8BG94	Q8BG94	Q8BG94	Q8BG94	Commd7	COMM domain-containing protein 7	FALSE	FALSE	reviewed	2	31	High	5	5	5	Mouse	FALSE	8 v 6	-0.452214	4.11724e-07	9.2376e-05	14 samples	0.957854	-0.444355	8.06142e-07	0.000106583	8.62132	8.43505	8.54998	8.5519	8.1416	8.25927	9.03315	9.18512	8.95971	8.85206	8.96953	8.91049	8.90569	8.80574	8.62132	8.70598	8.78594	8.74618	8.58871	8.6268	9.12386	9.2484	9.22545	9.04603	9.03562	9.13545	9.1814	9.05474	79.3	84	88.8	86.4	77.5	79.6	112.3	122.4	120.5	106.4	105.6	113.2	116.9	107	393.8	417.6	441.4	429.4	385	395.3	557.9	608.2	598.6	528.6	524.8	562.4	580.6	531.8	393.8	346.1	374.8	375.3	282.4	306.4	523.9	582.1	497.9	462.1	501.3	481.2	479.6	447.5	4	4	4	4	4	4	4	4	4	4	4	4	4	4	High	High	High	High	High	High	High	High	High	High	High	High	High	High
Q2PZL6	Q2PZL6	Q2PZL6	Q2PZL6	Q2PZL6	Fat4	Protocadherin Fat 4 (FAT tumor suppressor homolog 4) (Fat-like cadherin protein FAT-J)	TRUE	FALSE	reviewed	5	11	High	40	41	40	Mouse	FALSE	8 v 6	-0.310733	5.13286e-07	0.000108582	14 samples	0.936004	-0.310733	8.63173e-07	0.000111385	11.3876	11.0405	11.0473	11.0982	10.8858	11.0142	11.4879	11.4721	11.371	11.5374	11.5897	11.4714	11.3046	11.4737	11.3876	11.3112	11.2831	11.2924	11.3332	11.3817	11.5787	11.5354	11.6368	11.7315	11.6559	11.6965	11.5805	11.7228	91.3	86.6	85	85.5	87.9	91	104.3	101.2	108.6	115.9	110	113.1	104.4	115.2	2679.2	2541	2492.1	2508.2	2580	2668.3	3058.7	2968.3	3184.4	3400.5	3226.8	3318.9	3062.6	3379.9	2679.2	2106.3	2116.3	2192.2	1892.2	2068.2	2872.1	2840.9	2648.6	2972.4	3082.1	2839.5	2529.5	2843.9	28	28	28	28	28	28	28	28	28	28	28	28	28	28	High	High	High	High	High	High	High	High	High	High	High	High	High	High
A0A1B0GR60, P29391, P49945, Q9CPX4	A0A1B0GR60, Q9CPX4	Q9CPX4	A0A1B0GR60	Q9CPX4	Ftl1	Ferritin	FALSE	FALSE	unreviewed	2	17	High	2	2	2	Mouse	FALSE	8 v 6	0.927629	1.00638e-05	0.000776169	14 samples	0.957159	0.976857	8.72547e-07	0.000111385	6.7252	6.38543	6.52982	6.31288	6.21335	5.79701	5.69209	5.40599	5.58796	5.45286	5.60288	5.57289	5.44626	5.03122	6.7252	6.65678	6.76686	6.50779	6.66107	6.1639	5.78136	5.46923	5.853	5.64674	5.66959	5.79701	5.72247	5.2817	150.4	143.4	154.7	129.3	143.9	101.9	78.2	63	82.2	71.3	72.4	79.1	75	55.2	105.8	100.9	108.9	91	101.2	71.7	55	44.3	57.8	50.1	50.9	55.6	52.8	38.9	105.8	83.6	92.4	79.5	74.2	55.6	51.7	42.4	48.1	43.8	48.6	47.6	43.6	32.7	1	1	1	1	1	1	1	1	1	1	1	1	1	1	High	High	High	High	High	High	High	High	High	High	High	High	High	High
A0A494B9F5, A0A494BAA4, A0A494BAK0, Q8R0W6	A0A494B9F5, A0A494BAA4, Q8R0W6	Q8R0W6	A0A494BAA4	Q8R0W6	Ndfip1	NEDD4 family-interacting protein 1 (NEDD4 WW domain-binding protein 5)	TRUE	TRUE	reviewed	5	24	High	5	5	5	Mouse	FALSE	8 v 6	0.556244	8.68066e-06	0.000701452	14 samples	0.935073	0.556244	9.39333e-07	0.000117878	7.24888	6.6837	6.8936	6.82782	6.44791	6.73606	6.58195	6.43296	6.16993	6.36107	6.42794	6.10852	6.19771	6.3147	7.24888	6.9542	7.12928	7.02126	6.89482	7.10329	6.67384	6.49506	6.43463	6.55459	6.49346	6.33271	6.47249	6.56224	139.2	113.5	128.2	118.9	108.9	125.9	93.4	82.6	79.2	86.1	82.5	73.8	81.3	86.5	152.1	124	140	129.9	119	137.5	102.1	90.2	86.5	94	90.1	80.6	88.8	94.5	152.1	102.8	118.9	113.6	87.3	106.6	95.8	86.4	72	82.2	86.1	69	73.4	79.6	2	2	2	2	2	2	2	2	2	2	2	2	2	2	High	High	High	High	High	High	High	High	High	High	High	High	High	High
D3Z3J1, D3Z7S9, H3BKG9, H3BKQ6, Q8BVL3	Q8BVL3	Q8BVL3	Q8BVL3	Q8BVL3	Snx17	Sorting nexin-17	FALSE	FALSE	reviewed	5	29	High	14	15	14	Mouse	FALSE	8 v 6	-0.342305	1.28964e-06	0.00019097	14 samples	0.961037	-0.329025	1.06792e-06	0.000131781	9.52669	9.31266	9.34007	9.44729	9.16138	9.08587	9.87344	9.82448	9.68422	9.72059	9.87897	9.73352	9.60492	9.50779	9.52669	9.58346	9.57592	9.64169	9.60881	9.45327	9.9642	9.88768	9.95012	9.91483	9.94515	9.95855	9.88081	9.75689	84.4	87.8	87.3	91.4	89.3	80.2	114.3	108.4	113.2	110.4	112.8	113.8	107.9	99	737.6	767.2	763.2	798.8	780.8	701	998.9	947.3	989.2	965.3	985.8	995	942.8	865.2	737.6	635.9	648.1	698.1	572.6	543.4	938	906.7	822.7	843.7	941.6	851.3	778.7	728	9	9	9	9	9	9	9	9	9	9	9	9	9	9	High	High	High	High	High	High	High	High	High	High	High	High	High	High
Q04519	Q04519	Q04519	Q04519	Q04519	Smpd1	Sphingomyelin phosphodiesterase (EC 3.1.4.12) (EC 3.1.4.3) (Acid sphingomyelinase) (ASMase) [Cleaved into: Sphingomyelin phosphodiesterase, processed form]	FALSE	FALSE	reviewed	5	16	High	8	8	8	Mouse	FALSE	8 v 6	0.260386	4.97853e-07	0.000108415	14 samples	0.948807	0.256619	1.13794e-06	0.00013812	9.39038	9.04193	9.12516	9.12438	8.94134	9.01151	8.92244	8.9867	8.80993	8.90989	9.10643	8.96434	8.783	8.87036	9.39038	9.31243	9.36107	9.31877	9.38866	9.37895	9.01346	9.05012	9.07575	9.10407	9.17268	9.18958	9.0588	9.11946	112.8	106.9	110.6	107.4	112.7	112	86.9	89.1	90.7	92.5	97	98.2	89.7	93.5	671.1	635.8	657.6	638.6	670.3	665.8	516.8	530.1	539.6	550.3	577.1	583.9	533.3	556.2	671.1	527.1	558.4	558.1	491.6	516.1	485.2	507.3	448.8	481	551.2	499.5	440.5	468	6	6	6	6	6	6	6	6	6	6	6	6	6	6	High	High	High	High	High	High	High	High	High	High	High	High	High	High
D3YTS3, Q68FD9	D3YTS3, Q68FD9	Q68FD9	D3YTS3	Q68FD9	Kiaa1549	UPF0606 protein KIAA1549	TRUE	FALSE	reviewed	3	13	High	21	22	21	Mouse	FALSE	8 v 6	-0.49826	1.00248e-06	0.000165212	14 samples	0.952548	-0.507975	1.25871e-06	0.000149062	10.5345	10.2615	10.2833	10.1475	10.0897	10.207	10.9061	10.9003	10.7125	10.9728	10.9926	10.5602	10.6676	10.8963	10.5345	10.5322	10.519	10.3417	10.5371	10.5746	10.9969	10.9635	10.9783	11.1669	11.0587	10.7853	10.9435	11.1453	82.3	82.2	81.4	72	82.5	84.6	113.4	110.8	111.9	127.6	118.4	97.9	109.3	125.7	1483.2	1480.8	1467.4	1297.7	1485.9	1525	2043.6	1996.8	2017.4	2299.1	2133.1	1764.8	1969.3	2265	1483.2	1227.5	1246.2	1134.2	1089.7	1182	1919	1911.2	1678	2009.7	2037.5	1509.9	1626.6	1905.9	18	18	18	18	18	18	18	18	18	18	18	18	18	18	High	High	High	High	High	High	High	High	High	High	High	High	High	High
D3Z505, Q9WV54	Q9WV54	Q9WV54	Q9WV54	Q9WV54	Asah1	Acid ceramidase (AC) (ACDase) (Acid CDase) (EC 3.5.1.23) (Acylsphingosine deacylase) (N-acylethanolamine hydrolase ASAH1) (EC 3.5.1.-) (N-acylsphingosine amidohydrolase) [Cleaved into: Acid ceramidase subunit alpha; Acid ceramidase subunit beta]	FALSE	FALSE	reviewed	5	35	High	11	11	11	Mouse	FALSE	8 v 6	0.252405	1.12396e-06	0.000173305	14 samples	0.931656	0.252405	1.26836e-06	0.000149062	10.4274	10.1659	10.2376	10.1789	10.0425	10.1322	10.1294	10.1058	9.89739	10.0411	10.2206	10.0048	9.83036	9.92154	10.4274	10.4366	10.4733	10.3732	10.4898	10.4998	10.2203	10.1689	10.1631	10.2353	10.2868	10.2298	10.1062	10.1707	108.3	109	111.8	104.3	113.1	113.9	93.8	90.6	90.2	94.8	98.3	94.5	86.7	90.7	1377.1	1385.9	1421.6	1326.3	1438	1448	1192.9	1151.2	1146.6	1205.4	1249.2	1200.8	1102.2	1152.6	1377.1	1148.8	1207.3	1159.2	1054.6	1122.3	1120.1	1101.9	953.7	1053.6	1193.2	1027.4	910.4	969.8	8	8	8	8	8	8	8	8	8	8	8	8	8	8	High	High	High	High	High	High	High	High	High	High	High	High	High	High
D3Z2B4, Q9Z0U0	D3Z2B4, Q9Z0U0	Q9Z0U0	D3Z2B4	Q9Z0U0	Xpr1	Solute carrier family 53 member 1 (Phosphate exporter SLC53A1) (Protein SYG1 homolog) (Rmc-1) (Xenotropic and polytropic retrovirus receptor 1)	TRUE	FALSE	reviewed	5	19	High	11	12	11	Mouse	FALSE	8 v 6	-0.275076	2.06878e-05	0.00125551	14 samples	0.931386	-0.275076	1.29792e-06	0.000150153	9.48583	9.22279	9.17941	9.24722	8.99039	8.93605	9.58946	9.58778	9.42122	9.60585	9.64602	9.5157	9.38522	9.45574	9.48583	9.49346	9.41511	9.44149	9.43775	9.30378	9.68018	9.65105	9.68703	9.80009	9.71236	9.74062	9.66107	9.70477	92.8	93.3	88.3	90	89.7	81.8	106.2	104	106.7	115.3	108.5	110.7	104.8	108	717	720.8	682.7	695.3	693.5	632	820.4	804	824.3	891.5	838.9	855.5	809.6	834.5	717	597.5	579.8	607.7	508.6	489.8	770.4	769.5	685.6	779.2	801.2	732	668.7	702.2	9	9	9	9	9	9	9	9	9	9	9	9	9	9	High	High	High	High	High	High	High	High	High	High	High	High	High	High
B1AZI6, B8A4C2, E9Q5E2, F6SBF2, F6VK25, F6W2C7, Q8C690	B1AZI6	B1AZI6	B1AZI6	B1AZI6	Thoc2	THO complex subunit 2 (Tho2)	FALSE	FALSE	reviewed	5	4	High	7	7	7	Mouse	FALSE	8 v 6	-0.398988	0.000326372	0.00641945	14 samples	0.959375	-0.431242	1.41913e-06	0.000161649	7.07361	6.58946	6.91409	7.06501	6.79831	6.77742	7.25456	7.2854	7.1918	7.31379	7.58045	7.3443	7.40514	7.36632	7.07361	6.86047	7.14975	7.25927	7.24603	7.14568	7.34518	7.34873	7.45697	7.50859	7.64674	7.5691	7.68089	7.61545	81.5	70.3	85.9	92.7	91.8	85.6	98.4	98.6	106.3	110.1	121.2	114.9	124.1	118.6	134.7	116.2	142	153.2	151.8	141.6	162.6	163	175.7	182.1	200.4	189.9	205.2	196.1	134.7	96.3	120.6	133.9	111.3	109.7	152.7	156	146.2	159.1	191.4	162.5	169.5	165	2	2	2	2	2	2	2	2	2	2	2	2	2	2	High	High	High	High	High	High	High	High	High	High	High	High	High	High
B7ZNP3, Q3V4B5	B7ZNP3, Q3V4B5	Q3V4B5	Q3V4B5	Q3V4B5	Commd6	COMM domain-containing protein 6	FALSE	FALSE	reviewed	2	41	High	4	4	4	Mouse	FALSE	8 v 6	-0.306647	4.14585e-06	0.00045141	14 samples	0.958495	-0.297887	1.45623e-06	0.000162284	9.08985	8.78953	8.81762	8.91468	8.57856	8.65607	9.23362	9.24864	9.05664	9.18512	9.36872	9.31198	9.08587	9.01569	9.08985	9.06016	9.05365	9.10905	9.02597	9.02375	9.32441	9.31198	9.32238	9.37916	9.43484	9.53702	9.36172	9.26491	89.8	88	87.6	91	85.9	85.8	105.7	104.7	105.5	109.7	114.1	122.4	108.4	101.4	544.9	533.8	531.4	552.2	521.3	520.5	641.1	635.6	640.2	665.9	692.1	742.9	657.9	615.2	544.9	442.5	451.2	482.6	382.3	403.4	602	608.3	532.5	582.1	661.1	635.6	543.4	517.6	3	3	3	3	3	3	3	3	3	3	3	3	3	3	High	High	High	High	High	High	High	High	High	High	High	High	High	High
A0A0N4SUZ2, D3YYS6, E9Q3B9, O35678, Q3UFN1	D3YYS6, O35678	O35678	D3YYS6	O35678	Mgll	Monoglyceride lipase (MGL) (EC 3.1.1.23) (Monoacylglycerol lipase) (MAGL)	FALSE	TRUE	reviewed	5	49	High	12	16	12	Mouse	FALSE	8 v 6	0.237715	0.000666296	0.00887276	14 samples	0.971153	0.210372	1.46854e-06	0.000162284	10.0814	9.89845	9.853	9.97126	9.82464	9.93369	9.83226	9.87882	9.63136	9.71973	9.83968	9.71012	9.71236	9.78087	10.0814	10.1692	10.0888	10.1655	10.2719	10.3012	9.92303	9.94207	9.89724	9.91394	9.90584	9.93517	9.98826	10.03	102.2	108.6	102.7	108.3	116.6	119	91.6	92.8	89.9	91	90.5	92.3	95.8	98.6	1083.4	1151.4	1089	1148.5	1236.4	1261.7	970.8	983.7	953.6	964.7	959.3	979	1015.7	1045.5	1083.4	954.4	924.8	1003.8	906.8	978	911.6	941.5	793.1	843.2	916.3	837.6	838.9	879.7	8	8	8	8	8	8	8	8	8	8	8	8	8	8	High	High	High	High	High	High	High	High	High	High	High	High	High	High
A0A2R8VKS6, Q9D1C8	Q9D1C8	Q9D1C8	Q9D1C8	Q9D1C8	Vps28	Vacuolar protein sorting-associated protein 28 homolog (Caspase-activated DNase inhibitor that interacts with ASK1) (CIIA) (ESCRT-I complex subunit VPS28)	FALSE	FALSE	reviewed	4	58	High	12	15	12	Mouse	FALSE	8 v 6	0.209074	5.0583e-06	0.000474226	14 samples	0.95142	0.219192	1.50461e-06	0.000163826	9.66249	9.32238	9.32103	9.43838	9.12024	9.18982	9.29806	9.39382	9.19967	9.19722	9.22473	9.13955	9.10696	9.09751	9.66249	9.59302	9.55689	9.63281	9.56758	9.55746	9.38888	9.45718	9.46536	9.39146	9.29094	9.36457	9.38284	9.34651	113.5	108.1	105.5	111.2	106.3	105.5	93.9	98.4	99	94	87.7	92.3	93.5	91.2	810.4	772.3	753.2	793.9	758.8	753.5	670.4	702.9	706.9	671.6	626.4	659.2	667.6	651	810.4	640.2	639.6	693.8	556.5	584	629.5	672.7	588	587	598.3	564	551.4	547.8	9	9	9	9	9	9	9	9	9	9	9	9	9	9	High	High	High	High	High	High	High	High	High	High	High	High	High	High
A0A1B0GRG3, A0A1B0GSK8, A0A1B0GSP0, O35566	O35566	O35566	O35566	O35566	Cd151	CD151 antigen (GP27) (Membrane glycoprotein SFA-1) (Platelet-endothelial tetraspan antigen 3) (PETA-3) (CD antigen CD151)	TRUE	FALSE	reviewed	4	17	High	5	5	5	Mouse	FALSE	8 v 6	-0.506919	5.64703e-07	0.000116141	14 samples	0.941328	-0.512028	1.52792e-06	0.000163952	8.30058	8.08799	8.20653	8.09434	8.05365	8.00562	8.6703	8.67313	8.61912	8.78398	9.00927	8.58684	8.5932	8.70977	8.30058	8.35887	8.44253	8.28864	8.50144	8.37287	8.76089	8.7364	8.88478	8.97814	9.07521	8.81186	8.86913	8.95884	76.3	79.4	84.1	75.6	87.6	80.2	104.9	103.1	114.3	121.9	130.4	108.7	113.1	120.3	315.3	328.3	347.9	312.7	362.4	331.5	433.8	426.5	472.7	504.3	539.4	449.4	467.6	497.6	315.3	272.1	295.4	273.3	265.7	257	407.4	408.2	393.2	440.8	515.3	384.5	386.2	418.7	4	4	4	4	4	4	4	4	4	4	4	4	4	4	High	High	High	High	High	High	High	High	High	High	High	High	High	High
A0A0U1RNF8, A0A0U1RNV1, Q8K479	A0A0U1RNV1	A0A0U1RNV1	A0A0U1RNV1	A0A0U1RNV1	C1qtnf5	C1q and tumor necrosis factor related protein 5	FALSE	FALSE	unreviewed	1	21	High	2	2	2	Mouse	FALSE	8 v 6	0.779065	1.11743e-05	0.000827345	14 samples	0.93962	0.782251	1.5852e-06	0.000164874	6.54998	6.61176	6.17393	6.40259	6.26866	6.03562	5.853	5.83036	5.70044	5.42962	5.59991	5.41954	5.62644	5.62644	6.54998	6.88264	6.40939	6.59694	6.71699	6.40259	5.94251	5.89239	5.96578	5.62352	5.66676	5.64386	5.90207	5.87529	126.7	159.5	114.9	130.8	142.2	114.4	83.2	80.4	84.5	66.6	68.7	67.6	80.9	79.4	93.7	118	85	96.8	105.2	84.6	61.5	59.4	62.5	49.3	50.8	50	59.8	58.7	93.7	97.8	72.2	84.6	77.1	65.6	57.8	56.9	52	43.1	48.5	42.8	49.4	49.4	1	1	1	1	1	1	1	1	1	1	1	1	1	1	High	High	High	High	High	High	High	High	High	High	High	High	High	High
A0A0G2JDP6, A0A0G2JGT7, O54965, Q8C4F9, Q8CB78	O54965, Q8C4F9, Q8CB78	O54965	O54965	O54965	Rnf13	E3 ubiquitin-protein ligase RNF13 (EC 2.3.2.27) (RING finger protein 13)	TRUE	FALSE	reviewed	5	4	Medium	2	2	2	Mouse	FALSE	8 v 6	0.45997	2.58878e-06	0.000309151	14 samples	0.928952	0.45997	1.59124e-06	0.000164874	6.80478	6.50621	6.58796	6.55612	6.54226	6.5744	6.2817	6.15178	6.07895	6.33628	6.29829	6.2114	6.2211	6.09381	6.80478	6.7761	6.82273	6.75087	6.98982	6.94251	6.37156	6.21529	6.34518	6.52982	6.36457	6.43796	6.49665	6.34163	114.7	112.5	116.3	110.6	130.4	126.2	85	76.3	83.5	94.9	84.5	89	92.7	83.3	111.8	109.6	113.2	107.7	127.1	123	82.8	74.3	81.3	92.4	82.4	86.7	90.3	81.1	111.8	90.9	96.2	94.1	93.2	95.3	77.8	71.1	67.6	80.8	78.7	74.1	74.6	68.3	1	1	1	1	1	1	1	1	1	1	1	1	1	1	High	High	High	High	High	High	High	High	High	High	High	High	High	High
A0A2I3BPX3, A0A2I3BPY8, A0A2I3BRD2, Q6P9J9	A0A2I3BPX3, Q6P9J9	Q6P9J9	Q6P9J9	Q6P9J9	Ano6	Anoctamin-6 (Small-conductance calcium-activated nonselective cation channel) (SCAN channel) (Transmembrane protein 16F)	TRUE	TRUE	reviewed	5	7	High	5	5	5	Mouse	FALSE	8 v 6	-0.368635	8.70351e-07	0.000153502	14 samples	0.942959	-0.374937	1.60332e-06	0.000164874	7.70874	7.43463	7.40599	7.48864	7.36457	7.41024	7.89118	7.90147	7.78725	7.95128	8.12774	7.95652	7.85674	7.8189	7.70874	7.70529	7.64241	7.68299	7.81186	7.77808	7.98185	7.96463	8.05311	8.14568	8.19377	8.1814	8.13289	8.06824	84.9	84.7	81	83.4	91.2	89	102.6	101.3	107.7	114.9	118.8	117.8	113.9	108.9	209.2	208.7	199.8	205.5	224.7	219.5	252.8	249.8	265.6	283.2	292.8	290.3	280.7	268.4	209.2	173	169.6	179.6	164.8	170.1	237.4	239.1	220.9	247.5	279.7	248.4	231.8	225.8	2	2	2	2	2	2	2	2	2	2	2	2	2	2	High	High	High	High	High	High	High	High	High	High	High	High	High	High
A0A0G2JFJ6, Q7TPD0	A0A0G2JFJ6, Q7TPD0	Q7TPD0	A0A0G2JFJ6	Q7TPD0	Ints3	Integrator complex subunit 3 (Int3) (SOSS complex subunit A) (Sensor of single-strand DNA complex subunit A) (SOSS-A) (Sensor of ssDNA subunit A)	FALSE	FALSE	reviewed	4	8	High	5	5	5	Mouse	FALSE	8 v 6	-0.34016	0.000734043	0.00933824	14 samples	0.965614	-0.36365	1.74892e-06	0.000177383	8.25267	8.01959	8.21432	8.36501	7.95361	8.07361	8.46393	8.48341	8.30332	8.53372	8.84486	8.61066	8.7077	8.53722	8.25267	8.29048	8.44997	8.55919	8.40131	8.44128	8.55459	8.54651	8.5691	8.72792	8.91079	8.83573	8.98356	8.78627	78.1	80.1	89.5	96.5	86.5	89	96.2	95.7	97.2	108.5	123.2	116.9	129.5	113	305	313.1	349.7	377.2	338.1	347.6	376	373.9	379.8	424	481.3	456.9	506.2	441.5	305	259.5	297	329.7	247.9	269.4	353.1	357.9	315.9	370.6	459.8	390.9	418.1	371.5	5	5	5	5	5	5	5	5	5	5	5	5	5	5	High	High	High	High	High	High	High	High	High	High	High	High	High	High
Q8K2Q0	Q8K2Q0	Q8K2Q0	Q8K2Q0	Q8K2Q0	Commd9	COMM domain-containing protein 9	FALSE	FALSE	reviewed	3	56	High	8	8	8	Mouse	FALSE	8 v 6	-0.361124	6.14666e-05	0.00260749	14 samples	0.968055	-0.329333	1.83609e-06	0.000183708	9.39767	9.03974	9.1533	9.2427	8.71939	8.85985	9.48341	9.62644	9.47553	9.45162	9.60973	9.60678	9.51452	9.26256	9.39767	9.31039	9.38909	9.43692	9.16692	9.22762	9.57422	9.68965	9.7413	9.64566	9.67596	9.83178	9.79035	9.51156	90.5	85.2	89.9	93	77.1	80.4	102.3	110.8	114.8	107.4	109.7	122.2	118.8	97.9	674.5	634.9	670.5	693.1	574.8	599.5	762.3	825.8	855.9	801	818	911.3	885.5	729.9	674.5	526.3	569.4	605.8	421.5	464.6	715.8	790.4	711.9	700.2	781.3	779.7	731.4	614.2	6	6	6	6	6	6	6	6	6	6	6	6	6	6	High	High	High	High	High	High	High	High	High	High	High	High	High	High
Q80UX8	Q80UX8	Q80UX8	Q80UX8	Q80UX8	Abhd13	Protein ABHD13 (EC 3.-.-.-) (Alpha/beta hydrolase domain-containing protein 13) (Abhydrolase domain-containing protein 13)	TRUE	FALSE	reviewed	3	15	High	4	4	4	Mouse	FALSE	8 v 6	-0.341322	1.02293e-05	0.000780803	14 samples	0.926627	-0.341322	1.92052e-06	0.000188007	7.87958	7.54998	7.51728	7.54612	7.19081	7.41447	8.02569	8.06178	7.74618	8.00169	8.10014	7.92541	7.732	7.85798	7.87958	7.82018	7.75288	7.74012	7.63807	7.78202	8.11634	8.12516	8.01179	8.19574	8.16641	8.15026	8.00787	8.10748	93.6	89.8	85.7	85	79.2	87.5	110.3	110.9	102.6	116.5	114.2	112.9	102.3	109.6	235.5	226	215.7	213.8	199.2	220.1	277.5	279.2	258.1	293.2	287.3	284.1	257.4	275.8	235.5	187.4	183.2	186.9	146.1	170.6	260.6	267.2	214.7	256.3	274.4	243.1	212.6	232	2	2	2	2	2	2	2	2	2	2	2	2	2	2	High	High	High	High	High	High	High	High	High	High	High	High	High	High
A0A1Y7VME9, A0A1Y7VMH7, A0A1Y7VNF8, E9Q9B7	A0A1Y7VME9, A0A1Y7VMH7, E9Q9B7	A0A1Y7VME9	A0A1Y7VMH7	A0A1Y7VME9	Kidins220	Kinase D-interacting substrate 220	TRUE	FALSE	unreviewed	3	29	High	45	49	45	Mouse	FALSE	8 v 6	-0.300185	1.42894e-06	0.000207448	14 samples	0.926412	-0.300185	1.9536e-06	0.000188007	11.0287	10.7864	10.7962	10.805	10.5214	10.5794	11.2085	11.1744	10.9522	11.2156	11.3153	11.1463	10.9352	11.0674	11.0287	11.0571	11.032	10.9993	10.9687	10.9469	11.2993	11.2376	11.218	11.4097	11.3815	11.3714	11.2112	11.3165	89.7	91.5	89.9	87.9	86	84.7	108.2	103.6	102.3	116.8	114.5	113.7	101.8	109.5	2089.1	2130.7	2094	2047	2004.1	1974	2520.2	2414.6	2382.1	2720.6	2667.9	2649.3	2370.8	2550.4	2089.1	1766.2	1778.2	1789.1	1469.8	1530.1	2366.4	2311.1	1981.3	2378.1	2548.2	2266.6	1958.1	2146	22	22	22	22	22	22	22	22	22	22	22	22	22	22	High	High	High	High	High	High	High	High	High	High	High	High	High	High
Q8C2E7	Q8C2E7	Q8C2E7	Q8C2E7	Q8C2E7	Washc5	WASH complex subunit 5 (WASH complex subunit strumpellin)	FALSE	FALSE	reviewed	5	29	High	30	30	30	Mouse	FALSE	8 v 6	-0.246688	1.09651e-06	0.000172736	14 samples	0.95503	-0.238958	1.95523e-06	0.000188007	11.0083	10.6732	10.7647	10.7791	10.4522	10.5951	11.0428	11.1497	10.9779	11.0093	11.1255	11.0801	10.9945	10.8811	11.0083	10.9439	11.0005	10.9734	10.8995	10.9626	11.1336	11.213	11.2437	11.2034	11.1917	11.3051	11.2704	11.1302	93.1	89	92.6	90.9	86.3	90.2	101.5	107.3	109.6	106.6	105.7	114.4	111.6	101.3	2059.8	1969.9	2048.7	2010.6	1910.2	1995.6	2246.7	2373.9	2424.8	2358.1	2339	2530.4	2470.1	2241.5	2059.8	1632.9	1739.8	1757.3	1401	1546.8	2109.6	2272	2016.9	2061.3	2234.1	2164.9	2040.2	1886	20	20	20	20	20	20	20	20	20	20	20	20	20	20	High	High	High	High	High	High	High	High	High	High	High	High	High	High
P43276	P43276	P43276	P43276	P43276	H1-5	Histone H1.5 (H1 VAR.5) (H1b)	FALSE	FALSE	reviewed	5	45	High	12	16	7	Mouse	FALSE	8 v 6	-0.455682	7.7522e-05	0.00293618	14 samples	0.951823	-0.474917	2.02683e-06	0.000192393	9.85674	9.73826	9.68141	9.49665	9.59787	9.66764	10.2862	10.2509	10.1767	10.3083	10.212	10.1977	9.95099	10.2379	9.85674	10.009	9.91722	9.69087	10.0452	10.0351	10.377	10.3141	10.4424	10.5024	10.2782	10.4228	10.2269	10.487	78.4	87.2	81.8	69.9	89.4	88.8	112.5	107.7	117.7	122.7	105	116.1	101.4	121.4	927.2	1030.4	966.9	826.5	1056.6	1049.2	1329.8	1273.1	1391.5	1450.6	1241.8	1372.7	1198.4	1435.2	927.2	854.1	821.1	722.4	774.9	813.3	1248.7	1218.5	1157.4	1268	1186.1	1174.4	989.8	1207.6	5	5	5	5	5	5	5	5	5	5	5	5	5	5	High	High	High	High	High	High	High	High	High	High	High	High	High	High
A0A5F8MPR0, E9Q842, V9GWV3, V9GX91, V9GXT3	E9Q842, V9GX91, V9GXT3	V9GXT3	E9Q842	V9GXT3	Nav2	Neuron navigator 2	FALSE	FALSE	unreviewed	5	6	High	11	11	9	Mouse	FALSE	8 v 6	0.293566	1.00412e-06	0.000165212	14 samples	0.949155	0.288693	2.16923e-06	0.000202117	7.64674	7.36282	7.43129	7.48059	7.32103	7.29186	7.30195	7.28633	7.17293	7.29829	7.22207	7.07575	7.07468	7.18982	7.64674	7.63372	7.66747	7.67525	7.76885	7.65893	7.39318	7.34961	7.43879	7.49265	7.28817	7.30104	7.3505	7.43879	109.5	108.5	111.1	111.7	119.2	110.4	91.8	89.1	94.8	98.4	85.4	86.2	89.2	94.8	200.4	198.6	203.3	204.4	218.1	202.1	168.1	163.1	173.5	180.1	156.3	157.7	163.2	173.5	200.4	164.6	172.6	178.6	159.9	156.7	157.8	156.1	144.3	157.4	149.3	134.9	134.8	146	2	2	2	2	2	2	2	2	2	2	2	2	2	2	High	High	High	High	High	High	High	High	High	High	High	High	High	High
F6VSK8	F6VSK8	F6VSK8	F6VSK8	F6VSK8	Itga6	Integrin alpha 6	TRUE	FALSE	unreviewed	2	30	High	17	20	1	Mouse	FALSE	8 v 6	-0.690303	2.00849e-06	0.000262446	14 samples	0.942103	-0.70814	2.18386e-06	0.000202117	5.90448	5.46271	5.43962	5.72247	5.33271	5.67525	6.32553	6.24031	6.1127	6.38888	6.59544	6.5157	6.18982	6.45779	5.90448	5.73335	5.67525	5.91648	5.77873	6.04221	6.41616	6.30378	6.37851	6.58346	6.66107	6.74012	6.46597	6.70736	76.9	68.4	65.6	77.6	70.5	84.7	109.7	101.5	106.9	123.2	130	137.3	113.5	134.3	59.9	53.2	51.1	60.4	54.9	65.9	85.4	79	83.2	95.9	101.2	106.9	88.4	104.5	59.9	44.1	43.4	52.8	40.3	51.1	80.2	75.6	69.2	83.8	96.7	91.5	73	87.9	1	1	1	1	1	1	1	1	1	1	1	1	1	1	High	High	High	High	High	High	High	High	High	High	High	High	High	High
Q08024	Q08024	Q08024	Q08024	Q08024	Cbfb	Core-binding factor subunit beta (CBF-beta) (Polyomavirus enhancer-binding protein 2 beta subunit) (PEA2-beta) (PEBP2-beta) (SL3-3 enhancer factor 1 subunit beta) (SL3/AKV core-binding factor beta subunit)	FALSE	FALSE	reviewed	5	27	High	6	6	6	Mouse	FALSE	8 v 6	0.507093	1.15571e-05	0.000844563	14 samples	0.922302	0.507093	2.68234e-06	0.000244029	7.47654	7.26209	7.26866	7.29921	7.03012	7.05745	6.6279	6.97039	6.75489	6.81121	6.77742	6.90207	6.8802	6.66959	7.47654	7.53216	7.50462	7.49426	7.47816	7.42459	6.71836	7.03342	7.02126	7.0045	6.84423	7.12722	7.15583	6.91886	119.4	124.1	121.7	120.9	119.5	115.2	70.6	87.8	87.1	86.1	77	93.7	95.6	81.1	178.1	185.1	181.6	180.3	178.3	171.8	105.3	131	129.9	128.4	114.9	139.8	142.6	121	178.1	153.5	154.2	157.5	130.7	133.2	98.9	125.4	108	112.3	109.7	119.6	117.8	101.8	2	2	2	2	2	2	2	2	2	2	2	2	2	2	High	High	High	High	High	High	High	High	High	High	High	High	High	High
Q9QY40	Q9QY40	Q9QY40	Q9QY40	Q9QY40	Plxnb3	Plexin-B3 (Plexin-6)	TRUE	FALSE	reviewed	5	2	High	5	5	1	Mouse	FALSE	8 v 6	-0.263567	2.32161e-06	0.000286486	14 samples	0.922186	-0.263567	2.70585e-06	0.000244029	7.32193	7.03122	7.03892	7.17792	6.83289	7.03892	7.48543	7.47168	7.25833	7.48543	7.50859	7.3906	7.25833	7.43129	7.32193	7.30195	7.27519	7.37243	7.27984	7.40684	7.57667	7.5345	7.52435	7.68018	7.5744	7.61545	7.53372	7.68018	89.4	88.1	86.5	92.6	86.8	94.8	106.6	103.6	102.8	114.6	106.5	109.6	103.5	114.6	160	157.8	154.9	165.7	155.4	169.7	190.9	185.4	184.1	205.1	190.6	196.1	185.3	205.1	160	130.8	131.5	144.8	114	131.5	179.2	177.5	153.1	179.2	182.1	167.8	153.1	172.6	1	1	1	1	1	1	1	1	1	1	1	1	1	1	High	High	High	High	High	High	High	High	High	High	High	High	High	High
Q8CEB6, Q9DCT1	Q9DCT1	Q9DCT1	Q9DCT1	Q9DCT1	Akr1e2	1,5-anhydro-D-fructose reductase (AF reductase) (EC 1.1.1.263) (Aldo-keto reductase family 1 member C-like protein 2) (Aldo-keto reductase family 1 member E1) (Aldo-keto reductase family 1 member E2)	FALSE	FALSE	reviewed	4	40	High	11	13	11	Mouse	FALSE	8 v 6	0.210092	4.88147e-06	0.000474226	14 samples	0.937407	0.214162	2.7356e-06	0.000244029	10.5068	10.258	10.3155	10.3698	10.1102	10.1647	10.2884	10.3199	10.1324	10.1538	10.1972	10.0885	10.0429	9.98641	10.5068	10.5286	10.5512	10.5641	10.5575	10.5322	10.3793	10.3832	10.3981	10.3478	10.2634	10.3137	10.3188	10.2355	105.9	107.5	109.2	110.2	109.7	107.8	96.9	97.2	98.2	94.8	89.4	92.6	92.9	87.7	1455	1477.2	1500.5	1513.9	1507	1480.8	1331.9	1335.5	1349.4	1303.2	1229.1	1272.7	1277.2	1205.6	1455	1224.5	1274.3	1323.2	1105.3	1147.8	1250.6	1278.2	1122.4	1139.2	1174	1088.8	1054.9	1014.4	7	7	7	7	7	7	7	7	7	7	7	7	7	7	High	High	High	High	High	High	High	High	High	High	High	High	High	High
O35544	O35544	O35544	O35544	O35544	Slc1a6	Excitatory amino acid transporter 4 (High-affinity neuronal glutamate transporter) (Sodium-dependent glutamate/aspartate transporter) (Solute carrier family 1 member 6)	TRUE	TRUE	reviewed	5	9	High	5	18	3	Mouse	FALSE	8 v 6	-0.467891	8.78749e-05	0.00317378	14 samples	0.942858	-0.478941	2.84758e-06	0.000250994	5.97728	5.56986	5.47249	5.54535	5.60585	5.50779	6.22689	6.2854	6.00675	6.10434	6.41109	6.06824	5.97957	6.15987	5.97728	5.84298	5.70874	5.73877	6.05311	5.87774	6.31832	6.34873	6.27426	6.29829	6.47735	6.29278	6.2555	6.40939	88.4	80.5	73.4	75	93.2	82.5	112	114.3	108.6	110.5	125.1	110	107.2	119.3	63	57.4	52.3	53.4	66.4	58.8	79.8	81.5	77.4	78.7	89.1	78.4	76.4	85	63	47.5	44.4	46.7	48.7	45.5	74.9	78	64.3	68.8	85.1	67.1	63.1	71.5	1	1	1	1	1	1	1	1	1	1	1	1	1	1	High	High	High	High	High	High	High	High	High	High	High	High	High	High
Q8BUJ9	Q8BUJ9	Q8BUJ9	Q8BUJ9	Q8BUJ9	Lrp12	Low-density lipoprotein receptor-related protein 12 (LRP-12)	TRUE	FALSE	reviewed	4	2	Medium	2	2	2	Mouse	FALSE	8 v 6	0.450599	1.73563e-06	0.000237974	14 samples	0.920781	0.450599	3.00309e-06	0.000261587	7.10748	6.80219	6.91409	6.8125	6.55305	6.81634	6.75889	6.4822	6.38543	6.40259	6.48382	6.53761	6.22497	6.38543	7.10748	7.07253	7.14975	7.00675	7.00113	7.18388	6.84925	6.54535	6.65105	6.59544	6.54998	6.76288	6.50144	6.63517	119.6	116.7	123.1	111.5	111	126.1	99.9	81	87.2	83.9	81.2	94.2	78.5	86.2	137.9	134.6	142	128.6	128.1	145.4	115.3	93.4	100.5	96.7	93.7	108.6	90.6	99.4	137.9	111.6	120.6	112.4	93.9	112.7	108.3	89.4	83.6	84.6	89.5	92.9	74.8	83.6	1	1	1	1	1	1	1	1	1	1	1	1	1	1	High	High	High	High	High	High	High	High	High	High	High	High	High	High
Q6NXM3	Q6NXM3	Q6NXM3	Q6NXM3	Q6NXM3	Tmem130	Transmembrane protein 130	TRUE	FALSE	reviewed	2	11	High	4	5	4	Mouse	FALSE	8 v 6	0.412523	4.37718e-05	0.00206424	14 samples	0.94473	0.440811	3.18831e-06	0.000274491	8.88631	8.51057	8.57213	8.49346	8.15076	8.23362	8.18289	8.25172	8.08693	8.18488	8.42333	8.11009	7.90268	7.94486	8.88631	8.78136	8.808	8.6879	8.59805	8.60103	8.2738	8.3147	8.35226	8.37895	8.48985	8.33494	8.17842	8.19377	129.8	120.7	123	113.2	106.3	106.6	84.9	87.4	89.7	91.3	98.6	88.6	79.5	80.3	473.2	440	448.2	412.4	387.5	388.3	309.5	318.4	326.8	332.9	359.5	322.9	289.7	292.8	473.2	364.7	380.6	360.4	284.2	301	290.6	304.8	271.9	291	343.3	276.3	239.3	246.4	4	4	4	4	4	4	4	4	4	4	4	4	4	4	High	High	High	High	High	High	High	High	High	High	High	High	High	High
A2AFL3, A2AFL5, F6R5R5, F6VEG4, P70699	P70699	P70699	P70699	P70699	Gaa	Lysosomal alpha-glucosidase (EC 3.2.1.20) (Acid maltase)	FALSE	FALSE	reviewed	5	22	High	19	22	19	Mouse	FALSE	8 v 6	0.255767	0.000131038	0.00396001	14 samples	0.93999	0.253574	3.29781e-06	0.000278721	10.3849	10.088	10.0433	10.1737	10.056	10.0186	9.99166	10.0795	9.86264	9.93737	10.0469	9.95768	9.81474	9.87329	10.3849	10.3587	10.2791	10.368	10.5032	10.3862	10.0824	10.1427	10.1284	10.1316	10.1131	10.1828	10.0906	10.1223	110.5	108.5	102.7	109.3	120	110.6	89.6	93.5	92.5	92.7	91.6	96.1	90.1	92.1	1337.1	1313	1242.6	1321.5	1451.4	1338.3	1084.2	1130.5	1119.3	1121.8	1107.5	1162.3	1090.4	1114.6	1337.1	1088.4	1055.2	1155	1064.5	1037.3	1018.1	1082	931	980.5	1057.8	994.4	900.6	937.9	12	12	12	12	12	12	12	12	12	12	12	12	12	12	High	High	High	High	High	High	High	High	High	High	High	High	High	High
A0A0A6YW23, A0A0A6YXG0, Q9JKK1	Q9JKK1	Q9JKK1	Q9JKK1	Q9JKK1	Stx6	Syntaxin-6	TRUE	TRUE	reviewed	5	47	High	10	12	10	Mouse	FALSE	8 v 6	-0.174365	4.30741e-06	0.000462113	14 samples	0.919305	-0.174365	3.34401e-06	0.000278721	8.61397	8.37417	8.39232	8.42164	8.17792	8.2148	8.6858	8.72894	8.51136	8.62607	8.80219	8.6077	8.42836	8.5216	8.61397	8.64458	8.6279	8.61618	8.62534	8.58233	8.77676	8.79214	8.77709	8.82018	8.86851	8.83257	8.7039	8.77083	92.8	94.8	93.7	93	93.6	90.8	103.9	105.1	104	107.1	110.8	108	98.8	103.5	391.8	400.2	395.6	392.4	394.9	383.3	438.6	443.3	438.7	452	467.4	455.9	417	436.8	391.8	331.8	336	342.9	289.6	297.1	411.8	424.3	364.9	395.1	446.4	390.1	344.5	367.5	6	6	6	6	6	6	6	6	6	6	6	6	6	6	High	High	High	High	High	High	High	High	High	High	High	High	High	High
I7HJR3, I7HPW5, Q01339	Q01339	Q01339	Q01339	Q01339	Apoh	Beta-2-glycoprotein 1 (APC inhibitor) (Activated protein C-binding protein) (Apolipoprotein H) (Apo-H) (Beta-2-glycoprotein I) (B2GPI) (Beta(2)GPI)	FALSE	FALSE	reviewed	5	8	High	2	2	2	Mouse	FALSE	8 v 6	-0.501071	3.97493e-05	0.001943	14 samples	0.919278	-0.501071	3.35037e-06	0.000278721	6.78005	6.57137	6.48543	6.32373	6.27984	6.14975	7.17293	7.04439	6.74281	7.1127	7.13443	7.03342	6.90689	6.90207	6.78005	6.84172	6.7211	6.51728	6.72656	6.51728	7.26397	7.10748	7.00899	7.30652	7.20065	7.25927	7.18289	7.15076	86.2	90	82.7	71.8	83	71.8	120.5	108.1	101	124.1	115.3	120.1	114	111.4	109.9	114.7	105.5	91.6	105.9	91.6	153.7	137.9	128.8	158.3	147.1	153.2	145.3	142.1	109.9	95.1	89.6	80.1	77.7	71	144.3	132	107.1	138.4	140.5	131	120	119.6	2	2	2	2	2	2	2	2	2	2	2	2	2	2	High	High	High	High	High	High	High	High	High	High	High	High	High	High
E9Q8N8	E9Q8N8	E9Q8N8	E9Q8N8	E9Q8N8	Slc4a4	Anion exchange protein	TRUE	FALSE	unreviewed	3	23	High	23	35	2	Mouse	FALSE	8 v 6	-0.458081	4.68105e-06	0.000462113	14 samples	0.94192	-0.477769	3.42079e-06	0.000281417	11.0092	10.7684	10.7533	10.8078	10.6305	10.7799	11.3695	11.3261	11.0953	11.4215	11.5687	11.272	11.087	11.4472	11.0092	11.0391	10.9891	11.0021	11.0779	11.1474	11.4604	11.3894	11.3611	11.6157	11.6349	11.4971	11.3629	11.6963	80.2	81.9	79.1	79.8	84.1	88.3	109.7	104.4	102.4	122.1	123.8	112.5	102.5	129.2	2061.1	2104.2	2032.6	2051	2161.6	2268.3	2817.8	2682.5	2630.5	3138.1	3180.2	2890.4	2633.7	3318.5	2061.1	1744.3	1726.1	1792.6	1585.3	1758.2	2645.9	2567.4	2187.9	2743	3037.6	2472.9	2175.3	2792.3	16	16	16	16	16	16	16	16	16	16	16	16	16	16	High	High	High	High	High	High	High	High	High	High	High	High	High	High
E0CXM8, F8WHY9, M0QWK4, Q8BKV1	F8WHY9, Q8BKV1	Q8BKV1	Q8BKV1	Q8BKV1	Gpc2	Glypican-2 [Cleaved into: Secreted glypican-2]	FALSE	TRUE	reviewed	4	22	High	10	10	10	Mouse	FALSE	8 v 6	-0.353665	7.8392e-06	0.000659562	14 samples	0.960105	-0.323485	3.57234e-06	0.000288542	7.74012	7.50064	7.56224	7.65033	7.19574	7.31651	7.94544	8.09434	7.87713	8.04767	8.09064	7.8392	7.83162	7.64818	7.74012	7.77083	7.79831	7.84486	7.64313	7.6837	8.03617	8.15735	8.14262	8.24174	8.15684	8.06447	8.10748	7.89724	85.7	87.6	89.3	92.2	80.2	82.5	105.3	114.5	113.3	121.4	114.5	107.3	110.6	95.6	213.8	218.4	222.6	229.9	199.9	205.6	262.5	285.5	282.6	302.7	285.4	267.7	275.8	238.4	213.8	181.1	189	200.9	146.6	159.4	246.5	273.3	235.1	264.6	272.6	229	227.8	200.6	4	4	4	4	4	4	4	4	4	4	4	4	4	4	High	High	High	High	High	High	High	High	High	High	High	High	High	High
O35114	O35114	O35114	O35114	O35114	Scarb2	Lysosome membrane protein 2 (85 kDa lysosomal membrane sialoglycoprotein) (LGP85) (Lysosome membrane protein II) (LIMP II) (Scavenger receptor class B member 2)	TRUE	FALSE	reviewed	5	15	High	8	10	8	Mouse	FALSE	8 v 6	-0.381873	0.000109685	0.00367469	14 samples	0.95843	-0.378209	3.59291e-06	0.000288542	8.84361	8.47695	8.79896	8.66035	8.32912	8.38974	9.03782	8.95187	8.90719	8.93162	9.39339	9.14542	9.02126	8.92214	8.84361	8.74786	9.0348	8.85487	8.7761	8.75722	9.12851	9.01514	9.17293	9.12593	9.45964	9.37047	9.29715	9.17118	85.4	79.9	97.5	86	81.5	80.4	104	96.2	107.3	103.8	130.9	123	116.9	107.1	459.4	429.9	524.5	463	438.4	432.7	559.7	517.4	577.2	558.7	704.1	661.9	629.1	576.5	459.4	356.3	445.4	404.6	321.6	335.4	525.6	495.2	480.1	488.3	672.5	566.3	519.6	485.1	4	4	4	4	4	4	4	4	4	4	4	4	4	4	High	High	High	High	High	High	High	High	High	High	High	High	High	High
Q0VBU9	Q0VBU9	Q0VBU9	Q0VBU9	Q0VBU9	Plpp4	Phospholipid phosphatase 4 (EC 3.1.3.4) (EC 3.6.1.75)	TRUE	FALSE	reviewed	4	13	High	2	2	2	Mouse	FALSE	8 v 6	-0.398009	2.87141e-05	0.00155182	14 samples	0.925249	-0.397649	3.64402e-06	0.000288542	6.0045	5.52669	5.56071	5.50144	5.39575	5.39575	6.15785	6.04002	5.94953	6.11686	6.19377	6.00225	5.82273	6.0045	6.0045	5.79701	5.79701	5.69488	5.84298	5.76288	6.24793	6.10434	6.21529	6.31107	6.25927	6.22689	6.09803	6.25361	96.3	83.3	83.4	77.6	86	81.4	114	103.2	111.4	119.1	114.9	112.3	102.7	114.3	64.2	55.6	55.6	51.8	57.4	54.3	76	68.8	74.3	79.4	76.6	74.9	68.5	76.3	64.2	46.1	47.2	45.3	42.1	42.1	71.4	65.8	61.8	69.4	73.2	64.1	56.6	64.2	1	1	1	1	1	1	1	1	1	1	1	1	1	1	High	High	High	High	High	High	High	High	High	High	High	High	High	High
A0A2R8VHF1, A0A2R8VKG2, D3YZ21, F6ZGR6	A0A2R8VHF1, A0A2R8VKG2, D3YZ21	A0A2R8VKG2	A0A2R8VHF1	A0A2R8VKG2	D430041D05Rik	RIKEN cDNA D430041D05 gene	TRUE	FALSE	unreviewed	1	10	High	15	15	15	Mouse	FALSE	8 v 6	-0.22235	2.19926e-06	0.000276388	14 samples	0.940646	-0.23049	3.69652e-06	0.000288542	9.77413	9.50044	9.59898	9.60066	9.34518	9.49785	9.94559	9.89648	9.74164	9.89239	9.97241	9.7652	9.69366	9.88539	9.77413	9.77116	9.83479	9.79507	9.79246	9.86542	10.0364	9.95971	10.0074	10.0865	10.0385	9.99025	9.96939	10.1346	89.3	89.1	93.1	90.6	90.4	95.1	107.1	101.5	105	110.9	107.3	103.7	102.2	114.6	875.6	873.8	913.2	888.4	886.8	932.8	1050.2	995.8	1029.3	1087.3	1051.7	1017.1	1002.5	1124.1	875.6	724.3	775.5	776.4	650.4	723	986.1	953.1	856.1	950.4	1004.6	870.2	828.1	945.8	12	12	12	12	12	12	12	12	12	12	12	12	12	12	High	High	High	High	High	High	High	High	High	High	High	High	High	High
P48320	P48320	P48320	P48320	P48320	Gad2	Glutamate decarboxylase 2 (EC 4.1.1.15) (65 kDa glutamic acid decarboxylase) (GAD-65) (Glutamate decarboxylase 65 kDa isoform)	FALSE	TRUE	reviewed	5	26	High	12	15	11	Mouse	FALSE	8 v 6	0.509124	2.20245e-06	0.000276388	14 samples	0.917881	0.509124	3.70226e-06	0.000288542	10.8517	10.4722	10.4617	10.6221	10.377	10.6007	10.3572	10.3734	10.1364	9.86975	10.112	10.1009	10.0133	10.0682	10.8517	10.7428	10.6975	10.8164	10.8243	10.9683	10.4481	10.4366	10.4022	10.0639	10.1783	10.326	10.2892	10.3174	123.1	114.1	110.6	120.1	120.8	133.5	93.1	92.3	90.1	71.3	77.2	85.5	83.3	85	1847.9	1713.6	1660.6	1803.3	1813.2	2003.5	1397	1385.9	1353.2	1070.4	1158.7	1283.6	1251.3	1276	1847.9	1420.5	1410.2	1576.1	1329.8	1552.9	1311.7	1326.5	1125.5	935.6	1106.7	1098.2	1033.5	1073.6	10	10	10	10	10	10	10	10	10	10	10	10	10	10	High	High	High	High	High	High	High	High	High	High	High	High	High	High
A0A1W2P6H4, A0A1W2P7Z1, A0A1W2P844, Q8VHI3	Q8VHI3	Q8VHI3	Q8VHI3	Q8VHI3	Pofut2	GDP-fucose protein O-fucosyltransferase 2 (EC 2.4.1.221) (Peptide-O-fucosyltransferase 2) (O-FucT-2)	FALSE	FALSE	reviewed	5	34	High	14	14	14	Mouse	FALSE	8 v 6	-0.185891	2.57973e-06	0.000309151	14 samples	0.94104	-0.182779	4.1819e-06	0.000322529	9.47877	9.22641	9.24888	9.29989	8.99972	9.07173	9.59488	9.50343	9.35997	9.50024	9.65839	9.4674	9.38154	9.37873	9.47877	9.49705	9.48462	9.49426	9.44688	9.43921	9.68562	9.56662	9.62571	9.69436	9.72468	9.69244	9.6575	9.6279	93	94.2	93.4	94	91	90.5	107.4	98.9	103	108	110.3	107.9	105.3	103.2	713.5	722.6	716.4	721.2	697.9	694.2	823.5	758.3	790	828.5	846.1	827.4	807.6	791.2	713.5	599	608.4	630.3	511.9	538.1	773.3	725.8	657.1	724.2	808.1	707.9	667	665.7	7	7	7	7	7	7	7	7	7	7	7	7	7	7	High	High	High	High	High	High	High	High	High	High	High	High	High	High
E9PZI9, E9QMY1, O54901, Q05D16, Q80VX2	O54901, Q80VX2	O54901	Q80VX2	O54901	Cd200	OX-2 membrane glycoprotein (MRC OX-2 antigen) (CD antigen CD200)	TRUE	FALSE	reviewed	5	28	High	8	16	8	Mouse	FALSE	8 v 6	-0.404702	4.597e-06	0.000462113	14 samples	0.915392	-0.404702	4.40427e-06	0.000336178	10.1419	9.98627	9.88387	9.97197	9.53935	9.73369	10.4285	10.3878	10.1672	10.4225	10.5256	10.2069	10.2378	10.4617	10.1419	10.2569	10.1197	10.1663	9.9867	10.1013	10.5192	10.451	10.433	10.6166	10.5918	10.4319	10.5136	10.7108	85	92	83.7	86.4	76.3	82.6	110.4	105.3	104	118.1	116.1	103.9	110	126.1	1129.8	1223.6	1112.6	1149.1	1014.6	1098.5	1467.6	1399.8	1382.4	1570.1	1543.3	1381.4	1461.9	1676	1129.8	1014.3	944.8	1004.3	744.1	851.4	1378.1	1339.8	1149.8	1372.4	1474.1	1181.9	1207.5	1410.2	7	7	7	7	7	7	7	7	7	7	7	7	7	7	High	High	High	High	High	High	High	High	High	High	High	High	High	High
A0A1W2P6V9, Q3UMB9	Q3UMB9	Q3UMB9	Q3UMB9	Q3UMB9	Washc4	WASH complex subunit 4 (WASH complex subunit SWIP)	FALSE	FALSE	reviewed	4	12	High	12	13	12	Mouse	FALSE	8 v 6	-0.219062	1.55774e-05	0.00103906	14 samples	0.952571	-0.209631	4.61769e-06	0.000348871	9.89087	9.56758	9.6793	9.76984	9.38284	9.46842	9.92466	10.0641	9.86341	9.87391	10.0077	9.94749	9.89754	9.7766	9.89087	9.83826	9.91513	9.9642	9.83036	9.83589	10.0154	10.1273	10.1292	10.068	10.0739	10.1726	10.1734	10.0257	92.1	88.8	93.7	96.9	88.3	88.7	100.4	108.5	108.7	104.1	104.6	112	112	101.1	949.4	915.4	965.5	998.9	910.4	913.9	1035	1118.5	1119.9	1073.4	1077.8	1154.1	1154.8	1042.4	949.4	758.8	819.9	873	667.6	708.4	971.9	1070.5	931.5	938.3	1029.5	987.4	953.8	877.1	8	8	8	8	8	8	8	8	8	8	8	8	8	8	High	High	High	High	High	High	High	High	High	High	High	High	High	High
A0A0A6YXV8, A0A0A6YY67, H7BX08, Q8C1B1	A0A0A6YY67, H7BX08, Q8C1B1	Q8C1B1	H7BX08	Q8C1B1	Camsap2	Calmodulin-regulated spectrin-associated protein 2 (Calmodulin-regulated spectrin-associated protein 1-like protein 1)	FALSE	FALSE	reviewed	5	30	High	42	45	41	Mouse	FALSE	8 v 6	0.207679	3.30792e-06	0.00036555	14 samples	0.914232	0.207679	4.76709e-06	0.000351054	11.8446	11.5691	11.6418	11.6486	11.475	11.491	11.5398	11.6476	11.4521	11.3981	11.5252	11.4491	11.4539	11.3567	11.8446	11.8398	11.8776	11.8429	11.9224	11.8584	11.6306	11.7108	11.7179	11.5922	11.5914	11.6742	11.7297	11.6058	106.8	106.4	109.3	106.6	112.7	107.8	92.1	97.3	97.8	89.6	89.6	94.9	98.6	90.5	3677.8	3665.4	3762.9	3673.3	3881.4	3713.2	3170.7	3352.1	3368.6	3087.5	3085.8	3268.1	3396.3	3116.7	3677.8	3038.4	3195.5	3210.5	2846.6	2878.2	2977.3	3208.3	2801.8	2698.8	2947.4	2796	2805.2	2622.5	28	28	28	28	28	28	28	28	28	28	28	28	28	28	High	High	High	High	High	High	High	High	High	High	High	High	High	High
A0A087WQF0	A0A087WQF0	A0A087WQF0	A0A087WQF0	A0A087WQF0	Plppr2	Phospholipid phosphatase related 2	TRUE	FALSE	unreviewed	2	18	High	5	8	2	Mouse	FALSE	8 v 6	-0.534913	8.01089e-06	0.000666434	14 samples	0.914179	-0.534913	4.78422e-06	0.000351054	8.74349	8.55113	8.56948	8.58834	8.3336	8.54805	9.07948	9.26983	8.97671	9.35579	9.41553	9.05989	8.87836	9.27961	8.74349	8.82177	8.8051	8.78267	8.78103	8.91558	9.17043	9.33293	9.24246	9.54998	9.4818	9.28494	9.15431	9.52865	75.8	80	79.1	77.9	77.8	85.4	101.9	114.1	107.1	132.6	126.5	110.3	100.8	130.6	428.6	452.5	447.3	440.4	439.9	482.9	576.2	644.9	605.7	749.6	715	623.8	569.8	738.6	428.6	375.1	379.9	384.9	322.6	374.3	541	617.3	503.8	655.2	682.9	533.7	470.6	621.5	4	4	4	4	4	4	4	4	4	4	4	4	4	4	High	High	High	High	High	High	High	High	High	High	High	High	High	High
E0CY13, E0CYA1, E9QMX4, Q8BLK9	E9QMX4, Q8BLK9	Q8BLK9	Q8BLK9	Q8BLK9	Rps6kc1	Ribosomal protein S6 kinase delta-1 (S6K-delta-1) (EC 2.7.11.1) (52 kDa ribosomal protein S6 kinase)	FALSE	TRUE	reviewed	5	20	High	16	17	16	Mouse	FALSE	8 v 6	0.354269	2.80418e-06	0.000324409	14 samples	0.924092	0.356484	4.78883e-06	0.000351054	9.98854	9.79766	9.71098	9.82671	9.61379	9.59582	9.54206	9.7077	9.53528	9.39639	9.47147	9.41045	9.43505	9.3031	9.98854	10.0684	9.94676	10.021	10.0612	9.96347	9.63281	9.77099	9.80106	9.5904	9.53761	9.63554	9.71098	9.55228	112.5	118.9	109.3	115.1	118.3	110.6	87.9	96.8	98.8	85.4	82.3	88.1	92.8	83.2	1015.9	1073.7	986.9	1039	1068.4	998.4	793.9	873.7	892.1	770.9	743.2	795.4	838.1	750.8	1015.9	890	838.1	908.1	783.5	773.8	745.5	836.2	742	673.9	709.9	680.5	692.2	631.7	9	9	9	9	9	9	9	9	9	9	9	9	9	9	High	High	High	High	High	High	High	High	High	High	High	High	High	High
A0A1L1SS44, Q60709	Q60709	Q60709	Q60709	Q60709	Aplp2	Amyloid beta (A4) precursor-like protein 2 (Amyloid-like protein 2, isoform 751)	TRUE	FALSE	unreviewed	3	31	High	22	26	2	Mouse	FALSE	8 v 6	0.176813	1.1635e-05	0.000844563	14 samples	0.913428	0.176813	5.03257e-06	0.000365305	10.7504	10.6054	10.5787	10.621	10.3624	10.4881	10.578	10.5495	10.3226	10.4753	10.5641	10.3917	10.3668	10.4697	10.7504	10.8761	10.8145	10.8154	10.8098	10.8556	10.6688	10.6128	10.5883	10.6695	10.6303	10.6167	10.6426	10.7188	102	111.2	106.6	106.7	106.2	109.7	96.4	92.7	91.1	96.4	93.8	92.9	94.6	99.7	1722.6	1879.4	1800.9	1802	1795	1853	1627.9	1565.9	1539.6	1628.7	1585	1570.2	1598.6	1685.3	1722.6	1557.9	1529.3	1574.9	1316.4	1436.3	1528.6	1498.7	1280.6	1423.6	1514	1343.4	1320.4	1418.1	13	13	13	13	13	13	13	13	13	13	13	13	13	13	High	High	High	High	High	High	High	High	High	High	High	High	High	High
E9PWD2, E9QNR5, Q69ZU6	E9PWD2, E9QNR5, Q69ZU6	Q69ZU6	E9QNR5	Q69ZU6	Thsd7a	Thrombospondin type-1 domain-containing protein 7A [Cleaved into: Thrombospondin type-1 domain-containing protein 7A, soluble form]	TRUE	FALSE	reviewed	5	24	High	35	38	35	Mouse	FALSE	8 v 6	-0.357327	0.000115902	0.00376806	14 samples	0.942591	-0.398739	5.13565e-06	0.000365724	11.0847	10.8311	10.8372	10.9852	10.7996	10.9766	11.3352	11.3054	11.1987	11.4589	11.46	11.3536	11.1787	11.5111	11.0847	11.1017	11.073	11.1795	11.247	11.3441	11.426	11.3687	11.4645	11.653	11.5262	11.5788	11.4546	11.7602	80.9	81.8	80.2	86.4	90.5	96.8	102.5	98.5	105.2	119.9	109.8	113.9	104.5	129.2	2171.9	2197.6	2154.3	2319.3	2430.4	2599.6	2751.5	2644.3	2825.9	3220.4	2949.4	3058.8	2806.5	3468.8	2171.9	1821.7	1829.4	2027.1	1782.4	2015	2583.7	2530.9	2350.4	2815	2817.2	2616.9	2318	2918.7	27	27	27	27	27	27	27	27	27	27	27	27	27	27	High	High	High	High	High	High	High	High	High	High	High	High	High	High
Q0KK56	Q0KK56	Q0KK56	Q0KK56	Q0KK56	Fam184b	Protein FAM184B	FALSE	FALSE	reviewed	2	7	High	8	8	8	Mouse	FALSE	8 v 6	0.315133	0.000160694	0.00450673	14 samples	0.91309	0.315133	5.14787e-06	0.000365724	9.16917	8.67349	8.67278	8.72144	8.56453	8.65785	8.55421	8.65392	8.47614	8.37981	8.61581	8.43671	8.4292	8.46883	9.16917	8.94398	8.90869	8.91588	9.01179	9.02514	8.64494	8.71699	8.7418	8.57403	8.68229	8.66178	8.70529	8.71802	126.8	108.5	105.9	106.4	113.7	114.8	88.2	92.7	94.3	84	90.5	89.2	92	92.8	575.7	492.5	480.6	483	516.2	521	400.3	420.8	428.1	381.1	410.8	405	417.4	421.1	575.7	408.3	408.1	422.1	378.6	403.9	375.9	402.8	356.1	333.1	392.3	346.5	344.7	354.3	5	5	5	5	5	5	5	5	5	5	5	5	5	5	High	High	High	High	High	High	High	High	High	High	High	High	High	High
G3UZ00, Q69Z98	Q69Z98	Q69Z98	Q69Z98	Q69Z98	Brsk2	Serine/threonine-protein kinase BRSK2 (EC 2.7.11.1) (EC 2.7.11.26) (Brain-specific serine/threonine-protein kinase 2) (BR serine/threonine-protein kinase 2) (Serine/threonine-protein kinase SAD-A)	FALSE	FALSE	reviewed	5	36	High	22	28	1	Mouse	FALSE	8 v 6	0.431813	8.86409e-06	0.000705696	14 samples	0.912978	0.431813	5.18653e-06	0.000365724	10.4291	10.2632	10.2959	10.3623	10.1004	10.1289	10.0909	10.2031	9.91169	9.76338	9.98698	9.87606	9.7936	9.61673	10.4291	10.5338	10.5317	10.5566	10.5478	10.4965	10.1816	10.2663	10.1774	9.95754	10.0531	10.1012	10.0696	9.86589	110.3	118.6	118.4	120.5	119.7	115.5	92.9	98.5	92.6	79.5	85	87.9	86	74.6	1378.7	1482.5	1480.3	1506.1	1496.9	1444.6	1161.4	1231.6	1158	994.3	1062.4	1098.4	1074.6	933.1	1378.7	1228.9	1257.1	1316.3	1097.8	1119.7	1090.6	1178.8	963.2	869.1	1014.8	939.7	887.5	785.1	9	9	9	9	9	9	9	9	9	9	9	9	9	9	High	High	High	High	High	High	High	High	High	High	High	High	High	High
A0A2R8VH88, A0A2R8VJN5, Q9D8Z6	Q9D8Z6	Q9D8Z6	Q9D8Z6	Q9D8Z6	Atg101	Autophagy-related protein 101	FALSE	FALSE	reviewed	3	18	High	4	4	4	Mouse	FALSE	8 v 6	0.249679	0.000219684	0.00536812	14 samples	0.937498	0.265124	5.32649e-06	0.00037205	8.3156	8.05202	7.92006	8.06717	7.79051	7.74886	7.90388	7.99039	7.76487	7.73539	7.93487	7.72315	7.74618	7.65392	8.3156	8.32283	8.15583	8.26162	8.23793	8.11634	7.99492	8.05365	8.03012	7.92955	8.00113	7.94837	8.02237	7.90268	116.2	116.8	104	111.9	110.1	101.2	93	96.9	95.3	88.9	93.4	90.1	94.8	87.3	318.6	320.2	285.2	306.9	301.9	277.5	255.1	265.7	261.4	243.8	256.2	247	260	239.3	318.6	265.4	242.2	268.2	221.4	215.1	239.5	254.3	217.5	213.1	244.7	211.3	214.7	201.4	4	4	4	4	4	4	4	4	4	4	4	4	4	4	High	High	High	High	High	High	High	High	High	High	High	High	High	High
A0A1W2P765, A0A1W2P7Q7, Q8CH18	Q8CH18	Q8CH18	Q8CH18	Q8CH18	Ccar1	Cell division cycle and apoptosis regulator protein 1 (Cell cycle and apoptosis regulatory protein 1) (CARP-1)	FALSE	FALSE	reviewed	5	9	High	10	10	10	Mouse	FALSE	8 v 6	-0.332426	0.0016115	0.0140537	14 samples	0.946818	-0.3849	5.42329e-06	0.000375271	8.91439	8.78463	8.63336	8.75722	8.77149	8.84862	9.2097	9.2009	9.00731	9.27589	9.25432	9.04357	9.16591	9.37221	8.91439	9.05528	8.86913	8.95158	9.21893	9.21626	9.30058	9.26397	9.2731	9.47005	9.32057	9.26866	9.44191	9.62132	79.7	87.8	77.2	81.7	98.4	98.2	104.1	101.5	102.1	117.1	105.6	101.8	114.8	130	482.5	532	467.6	495.1	595.9	594.8	630.6	614.8	618.7	709.2	639.4	616.8	695.5	787.6	482.5	441	397.1	432.7	437	461	592.1	588.5	514.6	619.9	610.7	527.7	574.4	662.7	5	5	5	5	5	5	5	5	5	5	5	5	5	5	High	High	High	High	High	High	High	High	High	High	High	High	High	High
A0A1B0GX15, D3YUF0, D3Z2C5, G3UWN5, G3UWW2, G3UZM8, P08226, Q03247, Q8VHG0	P08226	P08226	P08226	P08226	Apoe	Apolipoprotein E (Apo-E)	FALSE	TRUE	reviewed	5	51	High	17	36	17	Mouse	FALSE	8 v 6	0.342422	6.50927e-06	0.00058774	14 samples	0.911764	0.342422	5.62065e-06	0.000385327	10.5858	10.3551	10.309	10.2233	10.1816	10.2046	10.0993	10.0359	9.82639	10.0992	10.2451	10.0539	9.99053	9.98057	10.5858	10.6258	10.5449	10.4176	10.629	10.5721	10.1901	10.0992	10.0922	10.2934	10.3112	10.2789	10.2663	10.2297	115.4	118.7	112.2	102.7	118.9	114.3	87.7	82.4	82	94.2	95.4	93.3	92.5	90.2	1536.9	1580.1	1493.9	1367.8	1583.6	1522.4	1168.2	1096.9	1091.6	1254.9	1270.5	1242.4	1231.6	1200.7	1536.9	1309.8	1268.6	1195.4	1161.4	1180	1097	1049.8	907.9	1096.9	1213.6	1063	1017.3	1010.3	13	13	13	13	13	13	13	13	13	13	13	13	13	13	High	High	High	High	High	High	High	High	High	High	High	High	High	High
H3BJF2, H3BJG6, H3BJT8, H3BKK5, Q3UBG2	Q3UBG2	Q3UBG2	Q3UBG2	Q3UBG2	Pid1	PTB-containing, cubilin and LRP1-interacting protein (P-CLI1) (Phosphotyrosine interaction domain-containing protein 1)	FALSE	FALSE	reviewed	5	29	High	4	4	4	Mouse	FALSE	8 v 6	-0.271735	2.81482e-05	0.0015437	14 samples	0.94487	-0.259679	5.80379e-06	0.000394232	8.73403	8.48985	8.48784	8.42459	8.22834	8.20799	8.91678	8.90358	8.68299	8.72144	8.96953	8.75489	8.62132	8.62534	8.73403	8.76055	8.72349	8.61912	8.67596	8.57516	9.00759	8.96665	8.94866	8.91528	9.03562	8.97985	8.89694	8.87437	92.7	94.4	92	85.6	89	83	112	108.9	107.5	105.1	114.2	109.9	103.7	102.1	425.8	433.7	422.7	393.2	409	381.4	514.7	500.3	494.1	482.8	524.8	504.9	476.7	469.3	425.8	359.5	359	343.6	299.9	295.7	483.3	478.9	411	422.1	501.3	432	393.8	394.9	4	4	4	4	4	4	4	4	4	4	4	4	4	4	High	High	High	High	High	High	High	High	High	High	High	High	High	High
Q6GV12	Q6GV12	Q6GV12	Q6GV12	Q6GV12	Kdsr	3-ketodihydrosphingosine reductase (KDS reductase) (EC 1.1.1.102) (3-dehydrosphinganine reductase) (Follicular variant translocation protein 1 homolog) (FVT-1)	TRUE	FALSE	reviewed	4	24	High	8	9	8	Mouse	FALSE	8 v 6	0.217982	7.32507e-05	0.00286326	14 samples	0.954921	0.199405	6.08875e-06	0.000409828	9.11816	8.90238	8.86697	9.01709	8.78496	8.90268	8.88478	8.88264	8.67066	8.71939	8.83573	8.76354	8.74079	8.8051	9.11816	9.17293	9.10303	9.2114	9.23218	9.2703	8.97585	8.94603	8.93664	8.91349	8.90177	8.98868	9.01681	9.0542	103.7	107.8	102.7	110.7	112.3	115.3	94	92.1	91.5	90	89.3	94.8	96.7	99.2	555.7	577.2	549.9	592.8	601.4	617.5	503.5	493.2	490	482.2	478.3	508	518	531.6	555.7	478.5	466.9	518.1	441.1	478.6	472.7	472	407.5	421.5	456.9	434.6	427.8	447.3	5	5	5	5	5	5	5	5	5	5	5	5	5	5	High	High	High	High	High	High	High	High	High	High	High	High	High	High
D3YVK1, P15105	P15105	P15105	P15105	P15105	Glul	Glutamine synthetase (GS) (EC 6.3.1.2) (Glutamate--ammonia ligase) (Palmitoyltransferase GLUL) (EC 2.3.1.225)	FALSE	TRUE	reviewed	5	53	High	20	53	20	Mouse	FALSE	8 v 6	0.313862	1.4699e-05	0.00102325	14 samples	0.940409	0.30402	6.31456e-06	0.000421198	12.1162	11.7275	11.7722	11.7973	11.6833	11.8006	11.7009	11.7058	11.4548	11.4499	11.6695	11.494	11.585	11.5495	12.1162	11.9982	12.008	11.9916	12.1307	12.1681	11.7917	11.769	11.7206	11.644	11.7357	11.719	11.8609	11.7986	116.2	107.1	107.8	106.6	117.4	120.5	92.8	91.4	88.3	83.8	89.3	88.2	97.4	93.3	4439.7	4090.8	4118.8	4072.3	4484.3	4602.3	3545.3	3490	3374.8	3200.4	3410.3	3371.2	3719.5	3562.4	4439.7	3391	3497.7	3559.2	3288.7	3567.3	3329.1	3340.3	2807	2797.5	3257.4	2884.2	3072.1	2997.5	19	19	19	19	19	19	19	19	19	19	19	19	19	19	High	High	High	High	High	High	High	High	High	High	High	High	High	High
O89017	O89017	O89017	O89017	O89017	Lgmn	Legumain (EC 3.4.22.34) (Protease, cysteine 1)	FALSE	TRUE	reviewed	5	14	High	6	7	6	Mouse	FALSE	8 v 6	0.326541	7.29035e-05	0.00286326	14 samples	0.954657	0.307796	6.41561e-06	0.000423052	8.8857	8.68545	8.75922	8.77709	8.61949	8.6077	8.52317	8.51096	8.20848	8.30697	8.69139	8.54381	8.54651	8.42626	8.8857	8.95623	8.99492	8.97154	9.0669	8.97499	8.61397	8.5744	8.47452	8.50104	8.75756	8.76885	8.82209	8.6756	106.1	111.4	114.4	112.6	120.3	112.9	87.9	85.5	79.8	81.3	97	97.8	101.5	91.7	473	496.7	510.2	502	536.3	503.2	391.8	381.2	355.7	362.3	432.8	436.2	452.6	408.9	473	411.7	433.3	438.7	393.3	390.1	367.9	364.8	295.8	316.7	413.4	373.2	373.9	344	5	5	5	5	5	5	5	5	5	5	5	5	5	5	High	High	High	High	High	High	High	High	High	High	High	High	High	High
Q8BUV6	Q8BUV6	Q8BUV6	Q8BUV6	Q8BUV6	Lsm11	U7 snRNA-associated Sm-like protein LSm11	FALSE	FALSE	reviewed	5	26	High	7	8	7	Mouse	FALSE	8 v 6	0.528218	0.000286801	0.00604194	14 samples	0.90963	0.528218	6.45663e-06	0.000423052	7.23745	7.26585	7.2555	7.07575	7.07788	7.32643	6.824	6.75756	6.58796	6.87529	6.89482	6.79572	6.62936	6.65249	7.23745	7.53683	7.49105	7.26959	7.52513	7.69349	6.91409	6.82018	6.853	7.06932	6.96116	7.02015	6.90569	6.90207	103.6	127.5	123.5	105.9	126.5	142.1	82.8	77.6	79.4	92.2	85.5	89.1	82.3	82.1	150.9	185.7	179.9	154.3	184.2	207	120.6	113	115.6	134.3	124.6	129.8	119.9	119.6	150.9	153.9	152.8	134.9	135.1	160.5	113.3	108.2	96.2	117.4	119	111.1	99	100.6	3	3	3	3	3	3	3	3	3	3	3	3	3	3	High	High	High	High	High	High	High	High	High	High	High	High	High	High
A0A0A6YXJ5, A0A1D5RLQ9, D3YYN8, E9PVY0, F6Q5A5, F6S5Z6, F6W0C2, F6YZJ7, H7BX44, Q3UU96	A0A1D5RLQ9, E9PVY0	A0A1D5RLQ9	A0A1D5RLQ9	A0A1D5RLQ9	Cdc42bpa	non-specific serine/threonine protein kinase (EC 2.7.11.1)	FALSE	FALSE	unreviewed	3	28	High	47	51	42	Mouse	FALSE	8 v 6	0.139015	1.52773e-05	0.0010283	14 samples	0.933686	0.14033	6.82305e-06	0.000443139	11.632	11.4019	11.3419	11.4063	11.196	11.2333	11.3959	11.4784	11.2483	11.2509	11.3579	11.236	11.2178	11.2423	11.632	11.6726	11.5777	11.6006	11.6434	11.6008	11.4867	11.5416	11.514	11.4451	11.4241	11.461	11.4937	11.4914	106.3	109.3	102.4	104	107.1	104	96.1	99.8	98	93.4	92	94.4	96.6	96.4	3173.9	3264.5	3056.6	3105.5	3199	3105.9	2869.7	2981.1	2924.6	2788.1	2747.8	2819.1	2883.6	2879	3173.9	2706	2595.7	2714.2	2346.1	2407.4	2694.7	2853.2	2432.6	2437.1	2624.6	2411.9	2381.7	2422.5	27	27	27	27	27	27	27	27	27	27	27	27	27	27	High	High	High	High	High	High	High	High	High	High	High	High	High	High
D3Z161, E9Q3N1, Q09143	Q09143	Q09143	Q09143	Q09143	Slc7a1	High affinity cationic amino acid transporter 1 (CAT-1) (CAT1) (Ecotropic retroviral leukemia receptor) (Ecotropic retrovirus receptor) (ERR) (EcoR) (Solute carrier family 7 member 1) (System Y+ basic amino acid transporter)	TRUE	FALSE	reviewed	5	15	High	8	8	8	Mouse	FALSE	8 v 6	-0.306936	8.71605e-06	0.000701452	14 samples	0.908427	-0.306936	6.97119e-06	0.000448823	9.04958	8.72622	8.73708	8.81442	8.49346	8.65571	9.16742	9.08375	8.94953	9.24079	9.30195	9.09064	9.0634	9.11712	9.04958	8.9969	8.97269	9.00843	8.94075	9.02348	9.25833	9.14695	9.21529	9.43484	9.36807	9.3156	9.3394	9.3661	91.1	87.9	86.4	88.6	84.5	89.5	105.3	97.5	102.2	119	113.6	109.6	111.4	113.5	529.9	510.9	502.4	515	491.4	520.4	612.4	566.9	594.4	692.1	660.8	637.2	647.8	659.9	529.9	423.5	426.7	450.2	360.4	403.3	575	542.6	494.4	605	631.2	545.2	535	555.3	8	8	8	8	8	8	8	8	8	8	8	8	8	8	High	High	High	High	High	High	High	High	High	High	High	High	High	High
A0A0G2JED2, A0A0G2JF35, A0A0G2JFR8, Q61687	Q61687	Q61687	Q61687	Q61687	Atrx	Transcriptional regulator ATRX (EC 3.6.4.12) (ATP-dependent helicase ATRX) (HP1 alpha-interacting protein) (HP1-BP38 protein) (Heterochromatin protein 2) (X-linked nuclear protein)	FALSE	FALSE	reviewed	5	6	High	14	14	12	Mouse	FALSE	8 v 6	-0.280783	0.000401289	0.00699093	14 samples	0.947599	-0.304195	7.12024e-06	0.000454357	8.81634	8.6319	8.81154	8.74349	8.52003	8.64061	8.96867	9.01374	8.82782	9.05039	9.22569	9.13725	9.1114	9.05284	8.81634	8.90268	9.0474	8.93752	8.96723	9.00815	9.05961	9.07708	9.09381	9.2446	9.29186	9.36238	9.38737	9.30195	81.2	86.2	95.2	88.3	90.1	92.7	96.1	97.2	98.4	109.2	112.8	118.5	120.6	113.6	450.8	478.6	529.1	490.3	500.5	514.9	533.6	540.1	546.4	606.6	626.8	658.2	669.7	631.2	450.8	396.7	449.3	428.6	367.1	399.1	501	516.9	454.4	530.2	598.7	563.1	553.1	531.1	8	8	8	8	8	8	8	8	8	8	8	8	8	8	High	High	High	High	High	High	High	High	High	High	High	High	High	High
Q3T9A5, Q8BZM1	Q3T9A5, Q8BZM1	Q8BZM1	Q8BZM1	Q8BZM1	Glmn	Glomulin (FK506-binding protein-associated protein) (FAP) (FKBP-associated protein)	FALSE	FALSE	reviewed	5	16	High	9	9	9	Mouse	FALSE	8 v 6	0.30081	3.18685e-05	0.00169751	14 samples	0.93629	0.326003	7.17988e-06	0.000454357	10.1743	9.90809	9.97355	10.0716	9.63735	9.70183	9.8157	9.93693	9.69836	9.5691	9.73352	9.65857	9.60214	9.45882	10.1743	10.1788	10.2095	10.266	10.0848	10.0693	9.90659	10.0003	9.9642	9.76321	9.79961	9.88371	9.87805	9.70805	112.7	113	115.5	120.1	105.9	104.8	93.6	99.9	97.4	84.7	86.9	92.1	91.8	81.6	1155.5	1159.1	1184	1231.3	1086	1074.4	959.8	1024.2	998.9	869	891.2	944.7	941	836.4	1155.5	960.8	1005.4	1076.1	796.4	832.8	901.2	980.2	830.8	759.6	851.3	808.2	777.2	703.7	9	9	9	9	9	9	9	9	9	9	9	9	9	9	High	High	High	High	High	High	High	High	High	High	High	High	High	High
Q99JX7, V9GX96, V9GXF3, V9GXW3	Q99JX7	Q99JX7	Q99JX7	Q99JX7	Nxf1	Nuclear RNA export factor 1 (Tip-associated protein) (Tip-associating protein) (mRNA export factor TAP)	FALSE	FALSE	reviewed	5	10	High	6	16	6	Mouse	FALSE	8 v 6	-0.347724	4.67036e-06	0.000462113	14 samples	0.907758	-0.347724	7.27183e-06	0.000456276	7.824	7.68299	7.57365	7.6388	7.3505	7.50064	8.05474	8.08746	7.80671	8.08375	8.09645	7.88325	7.99718	8.12309	7.824	7.95361	7.80929	7.83289	7.79766	7.8679	8.14517	8.15076	8.07253	8.27752	8.16289	8.10852	8.27286	8.37199	85	93	84.1	85.5	83.4	87.6	106.2	106.6	101	116.4	107.5	103.5	116	124.2	226.6	247.9	224.3	228	222.5	233.6	283.1	284.2	269.2	310.3	286.6	276	309.3	331.3	226.6	205.5	190.5	199.3	163.2	181.1	265.9	272	223.9	271.3	273.7	236.1	255.5	278.8	3	3	3	3	3	3	3	3	3	3	3	3	3	3	High	High	High	High	High	High	High	High	High	High	High	High	High	High
Q62132	Q62132	Q62132	Q62132	Q62132	Ptprr	Receptor-type tyrosine-protein phosphatase R (R-PTP-R) (EC 3.1.3.48) (Phosphotyrosine phosphatase 13) (Protein-tyrosine-phosphatase SL)	TRUE	FALSE	reviewed	5	8	High	4	4	4	Mouse	FALSE	8 v 6	0.353787	6.68586e-06	0.000589845	14 samples	0.9074	0.353787	7.43687e-06	0.000462711	7.77676	7.49185	7.48704	7.6388	7.38543	7.58195	7.39917	7.47168	7.25833	7.13237	7.22882	7.2817	7.22497	7.24508	7.77676	7.76288	7.72247	7.83289	7.83289	7.94953	7.49025	7.53528	7.52356	7.32733	7.29462	7.507	7.50064	7.49426	111.2	110.1	107.1	115.6	115.6	125.3	91.1	94	93.3	81.4	79.6	92.3	91.8	91.4	219.3	217.2	211.2	228	228	247.2	179.8	185.5	184	160.6	157	181.9	181.1	180.3	219.3	180	179.4	199.3	167.2	191.6	168.8	177.5	153.1	140.3	150	155.6	149.6	151.7	2	2	2	2	2	2	2	2	2	2	2	2	2	2	High	High	High	High	High	High	High	High	High	High	High	High	High	High
Q99PI8	Q99PI8	Q99PI8	Q99PI8	Q99PI8	Rtn4r	Reticulon-4 receptor (Nogo receptor) (NgR) (Nogo-66 receptor) (Nogo66 receptor-1) (NgR1)	FALSE	TRUE	reviewed	5	23	High	7	7	7	Mouse	FALSE	8 v 6	0.273749	2.04432e-05	0.00125343	14 samples	0.936367	0.268631	7.63223e-06	0.000470909	8.41659	8.14822	8.0268	8.15634	7.97039	8.09645	7.98584	8.10066	7.89603	7.89664	7.96809	7.80735	7.93015	7.90268	8.41659	8.41912	8.26256	8.3505	8.41743	8.46393	8.07628	8.1639	8.16189	8.09117	8.03397	8.03232	8.20604	8.15127	113	113.2	101.6	108	113.1	116.8	89.3	94.9	94.7	90.2	86.7	86.6	97.7	94.1	341.7	342.3	307.1	326.4	341.9	353.1	269.9	286.8	286.4	272.7	262.1	261.8	295.3	284.3	341.7	283.7	260.8	285.3	250.8	273.7	253.5	274.5	238.2	238.3	250.4	224	243.9	239.3	4	4	4	4	4	4	4	4	4	4	4	4	4	4	High	High	High	High	High	High	High	High	High	High	High	High	High	High
Q9D771	Q9D771	Q9D771	Q9D771	Q9D771	Pacc1	Proton-activated chloride channel (PAC) (Transmembrane protein 206)	TRUE	FALSE	reviewed	4	19	High	5	5	5	Mouse	FALSE	8 v 6	-0.401584	4.59435e-06	0.000462113	14 samples	0.9063	-0.401584	7.96346e-06	0.000487285	6.89724	6.7046	6.76553	6.65821	6.35755	6.56224	7.24888	7.13443	7.10434	7.09487	7.31288	7.22786	6.8189	7.12309	6.89724	6.97499	7.00225	6.85175	6.80607	6.92955	7.33985	7.19771	7.36982	7.2891	7.37851	7.45286	7.09487	7.37243	83.6	88.2	89.8	81	78.4	85.4	113.5	102.9	115.9	109.6	116.7	122.8	95.9	116.1	119.2	125.8	128.2	115.5	111.9	121.9	162	146.8	165.4	156.4	166.4	175.2	136.7	165.7	119.2	104.3	108.8	101	82	94.5	152.1	140.5	137.6	136.7	159	149.9	112.9	139.4	2	2	2	2	2	2	2	2	2	2	2	2	2	2	High	High	High	High	High	High	High	High	High	High	High	High	High	High
H3BK80, Q6P1I6	Q6P1I6	Q6P1I6	Q6P1I6	Q6P1I6	Psd2	PH and SEC7 domain-containing protein 2 (Exchange factor for ADP-ribosylation factor guanine nucleotide factor 6 C) (Exchange factor for ARF6 C) (Pleckstrin homology and SEC7 domain-containing protein 2)	TRUE	TRUE	reviewed	5	21	High	15	15	14	Mouse	FALSE	8 v 6	0.171243	0.000288592	0.00605307	14 samples	0.940854	0.190587	8.10222e-06	0.000491712	9.78382	9.58496	9.53314	9.55036	9.31039	9.32396	9.52337	9.63952	9.42794	9.40237	9.45553	9.35535	9.28077	9.25196	9.78382	9.85565	9.76901	9.74467	9.75772	9.69157	9.61434	9.70287	9.69366	9.59656	9.5216	9.58026	9.55651	9.50084	108	113.5	106.9	105.1	106.1	101.3	96	102.1	101.4	94.8	90	93.8	92.2	88.8	881.5	926.5	872.5	857.9	865.7	826.9	783.8	833.4	828.1	774.2	735	765.5	753	724.5	881.5	768	740.9	749.8	634.9	640.9	735.9	797.6	688.8	676.7	702.1	655	622	609.7	6	6	6	6	6	6	6	6	6	6	6	6	6	6	High	High	High	High	High	High	High	High	High	High	High	High	High	High
A0A140T8T2, G3UY21, G3UYX7, G3UZ61, G3UZW0, G3X909, Q9R1B9	G3UYX7	G3UYX7	G3UYX7	G3UYX7	Slit2	Slit guidance ligand 2	FALSE	FALSE	unreviewed	5	9	High	12	12	12	Mouse	FALSE	8 v 6	0.340377	0.00030512	0.0062287	14 samples	0.937515	0.338098	8.2815e-06	0.000494816	8.82877	8.74147	8.42501	8.59395	8.4545	8.42459	8.36326	8.41236	8.25125	8.40386	8.36588	8.24222	8.1236	8.32957	8.82877	9.01235	8.66071	8.78823	8.90177	8.79181	8.45409	8.47533	8.51688	8.59805	8.43212	8.4672	8.3996	8.57856	113.3	128.7	100.8	110.2	119.2	110.4	87.4	88.7	91.3	96.5	86.1	88.2	84.1	95.2	454.7	516.4	404.7	442.1	478.3	443.2	350.7	355.9	366.3	387.5	345.4	353.9	337.7	382.3	454.7	428	343.7	386.4	350.8	343.6	329.3	340.7	304.7	338.7	329.9	302.8	278.9	321.7	6	6	6	6	6	6	6	6	6	6	6	6	6	6	High	High	High	High	High	High	High	High	High	High	High	High	High	High
A0A0J9YUB6	A0A0J9YUB6	A0A0J9YUB6	A0A0J9YUB6	A0A0J9YUB6	Ociad1	OCIA domain-containing protein 1	FALSE	FALSE	unreviewed	2	53	High	9	12	1	Mouse	FALSE	8 v 6	-0.365716	5.124e-06	0.000474226	14 samples	0.905544	-0.365716	8.34236e-06	0.000494816	8.52042	8.21626	8.28633	8.48099	8.1127	8.27006	8.72894	8.82273	8.57856	8.90117	8.98613	8.74382	8.56682	8.70425	8.52042	8.48704	8.52239	8.67525	8.55995	8.63771	8.81986	8.8857	8.84423	9.0954	9.0523	8.96895	8.84298	8.95332	83	81.1	83.1	92.4	85.3	90	102.1	106.9	103.8	123.6	120	113.2	103.7	112	367.2	358.8	367.7	408.8	377.4	398.3	451.9	473	459.6	547	530.9	501.1	459.2	495.7	367.2	297.4	312.2	357.3	276.8	308.7	424.3	452.8	382.3	478.1	507.1	428.7	379.2	417.1	1	1	1	1	1	1	1	1	1	1	1	1	1	1	High	High	High	High	High	High	High	High	High	High	High	High	High	High
F6T9T6, Q8C3Q5	Q8C3Q5	Q8C3Q5	Q8C3Q5	Q8C3Q5	Shisa7	Protein shisa-7 (Cystine-knot AMPAR modulating protein of 59 kDa) (CKAMP59) (GABA(A) receptor auxiliary subunit Shisa7) (Shisa family member 7)	TRUE	TRUE	reviewed	5	22	High	11	12	11	Mouse	FALSE	8 v 6	-0.271923	0.000745114	0.00941438	14 samples	0.943689	-0.303953	8.35386e-06	0.000494816	8.72656	8.48462	8.47046	8.57856	8.4446	8.61324	8.9952	8.96578	8.86511	9.01011	8.95332	8.78234	8.62425	8.99435	8.72656	8.75522	8.70632	8.77281	8.89209	8.98071	9.08614	9.02901	9.13083	9.20408	9.01959	9.00731	8.89996	9.24341	84.4	86.1	83.2	87.2	94.7	100.7	108.3	104.1	111.7	117.6	103.4	102.6	95.2	120.8	423.6	432.1	417.7	437.4	475.1	505.2	543.5	522.4	560.6	589.8	519	514.6	477.7	606.1	423.6	358.2	354.7	382.3	348.4	391.6	510.3	500	466.3	515.6	495.7	440.3	394.6	510	5	5	5	5	5	5	5	5	5	5	5	5	5	5	High	High	High	High	High	High	High	High	High	High	High	High	High	High
Q99M28	Q99M28	Q99M28	Q99M28	Q99M28	Rnps1	RNA-binding protein with serine-rich domain 1	FALSE	FALSE	reviewed	4	22	High	5	5	5	Mouse	FALSE	8 v 6	-0.325678	4.62941e-06	0.000462113	14 samples	0.926284	-0.334522	8.88744e-06	0.000521817	8.52669	8.32283	8.31061	8.38716	8.18982	8.3443	8.87252	8.76022	8.54535	8.81538	8.76022	8.74618	8.73166	8.73911	8.52669	8.59358	8.54612	8.58158	8.63699	8.71184	8.96347	8.82369	8.81121	9.00927	8.82655	8.97126	9.00759	8.98812	83	86.9	84.1	86.2	89.5	94.3	112.3	101.9	101	115.9	102.1	112.9	115.8	114.2	368.8	386.3	373.8	383.1	398.1	419.3	499.2	453.1	449.2	515.3	454	501.9	514.7	507.8	368.8	320.2	317.5	334.8	292	325	468.7	433.6	373.6	450.5	433.6	429.4	425.1	427.3	4	4	4	4	4	4	4	4	4	4	4	4	4	4	High	High	High	High	High	High	High	High	High	High	High	High	High	High
A2A4N5, A2A4N7, A2A4N8, F6S397, K3W4P1, P97432, Q05BC8	A2A4N5, A2A4N7, A2A4N8, K3W4P1, P97432, Q05BC8	P97432	K3W4P1	P97432	Nbr1	Next to BRCA1 gene 1 protein (Membrane component chromosome 17 surface marker 2 homolog) (Neighbor of BRCA1 gene 1 protein)	FALSE	FALSE	reviewed	5	5	High	3	3	3	Mouse	FALSE	8 v 6	0.438226	7.20254e-06	0.000620088	14 samples	0.929635	0.430626	8.95066e-06	0.000521817	7.78202	7.54381	7.6844	7.61029	7.46434	7.38802	7.13853	7.35755	6.94837	7.20065	7.26959	7.25644	7.34252	7.20359	7.78202	7.81442	7.92006	7.80413	7.91229	7.75556	7.22978	7.42038	7.21335	7.39403	7.33539	7.4814	7.61912	7.45204	113.4	116	124.8	115.1	124.1	111.3	77.3	88.3	76.5	86.7	83.2	92	101.2	90.2	220.1	225.1	242.2	223.5	240.9	216.1	150.1	171.3	148.4	168.2	161.5	178.7	196.6	175.1	220.1	186.6	205.7	195.4	176.6	167.5	140.9	164	123.5	147.1	154.3	152.9	162.3	147.4	2	2	2	2	2	2	2	2	2	2	2	2	2	2	High	High	High	High	High	High	High	High	High	High	High	High	High	High
E9PVQ3, E9Q106, E9Q7S4, Q91WJ7	E9PVQ3	E9PVQ3	E9PVQ3	E9PVQ3	Spats2l	Spermatogenesis associated, serine-rich 2-like	FALSE	FALSE	unreviewed	2	28	High	14	14	9	Mouse	FALSE	8 v 6	-0.261432	5.08376e-06	0.000474226	14 samples	0.92342	-0.260802	9.12626e-06	0.000527897	9.55708	9.30447	9.34851	9.38306	9.05066	9.08428	9.65464	9.67384	9.42857	9.65499	9.78741	9.55516	9.61894	9.61287	9.55708	9.57516	9.58421	9.57724	9.49805	9.45183	9.74534	9.73708	9.69436	9.84909	9.85347	9.78021	9.89482	9.86186	90.8	91.9	92.5	92	87.1	84.4	103.4	102.8	99.8	111.1	111.5	105.9	114.7	112.1	753.3	762.8	767.6	763.9	723.1	700.3	858.3	853.4	828.5	922.3	925.1	879.3	952	930.5	753.3	632.3	651.9	667.7	530.3	542.8	806	816.8	689.1	806.2	883.7	752.3	786.3	783	8	8	8	8	8	8	8	8	8	8	8	8	8	8	High	High	High	High	High	High	High	High	High	High	High	High	High	High
F6XD63	F6XD63	F6XD63	F6XD63	F6XD63	Elmo2	Engulfment and cell motility 2	FALSE	FALSE	unreviewed	1	23	High	4	5	1	Mouse	FALSE	8 v 6	0.273345	5.74175e-06	0.000524838	14 samples	0.902685	0.273345	9.91382e-06	0.000565515	6.55766	6.32912	6.29646	6.48543	6.11478	6.18587	6.21917	6.33807	6.06824	6.01123	6.15785	6.00225	6.08321	6.14975	6.55766	6.59991	6.53294	6.67948	6.56224	6.55459	6.31107	6.40088	6.3345	6.20555	6.22497	6.22689	6.35931	6.39917	109.1	112.3	107.2	118.6	109.4	108.8	91.9	97.8	93.4	85.5	86.6	86.8	95	97.7	94.2	97	92.6	102.5	94.5	94	79.4	84.5	80.7	73.8	74.8	74.9	82.1	84.4	94.2	80.4	78.6	89.6	69.3	72.8	74.5	80.9	67.1	64.5	71.4	64.1	67.8	71	1	1	1	1	1	1	1	1	1	1	1	1	1	1	High	High	High	High	High	High	High	High	High	High	High	High	High	High
Q3UFT3	Q3UFT3	Q3UFT3	Q3UFT3	Q3UFT3	Garem1	GRB2-associated and regulator of MAPK protein (GRB2-associated and regulator of MAPK1)	FALSE	FALSE	reviewed	4	12	High	9	11	8	Mouse	FALSE	8 v 6	0.372089	2.77317e-05	0.00154362	14 samples	0.916265	0.370968	9.92935e-06	0.000565515	9.30515	9.18289	9.09698	9.26585	9.04712	9.20212	9.06636	9.11114	8.84455	8.82782	8.85425	8.8189	8.79442	8.76421	9.30515	9.45348	9.33293	9.46005	9.49466	9.56967	9.15709	9.17443	9.11035	9.02181	8.92035	9.04385	9.07012	9.01318	104.8	116.1	106.8	116.7	119.5	125.9	94.6	95.7	91.6	86.1	80.3	87.4	89	85.6	632.6	701.1	644.9	704.3	721.4	759.9	570.9	577.8	552.7	519.8	484.5	527.8	537.5	516.7	632.6	581.2	547.6	615.6	529	589	536.1	553	459.7	454.4	462.8	451.6	444	434.8	5	5	5	5	5	5	5	5	5	5	5	5	5	5	High	High	High	High	High	High	High	High	High	High	High	High	High	High
Q9D8L5	Q9D8L5	Q9D8L5	Q9D8L5	Q9D8L5	Ccdc91	Coiled-coil domain-containing protein 91 (GGA-binding partner)	FALSE	FALSE	reviewed	3	16	High	8	8	8	Mouse	FALSE	8 v 6	0.198075	1.75328e-05	0.00112881	14 samples	0.901881	0.198075	1.03969e-05	0.000587622	9.23506	9.0917	9.07119	9.14083	8.89421	8.88813	9.0129	9.07441	8.88173	8.86233	9.00534	8.96058	8.85019	8.78692	9.23506	9.36238	9.30697	9.33494	9.34163	9.2555	9.10381	9.1375	9.14746	9.05637	9.07146	9.18562	9.12593	9.0359	102.7	112.1	107.9	110	110.5	104.1	93.7	96	96.6	90.7	91.7	99.2	95.2	89.4	602.6	658.2	633.4	645.8	648.8	611.2	550.2	563.2	567.1	532.4	538	582.3	558.7	524.9	602.6	545.6	537.9	564.5	475.8	473.8	516.6	539.1	471.7	465.4	513.9	498.2	461.5	441.7	7	7	7	7	7	7	7	7	7	7	7	7	7	7	High	High	High	High	High	High	High	High	High	High	High	High	High	High
A0A1W2P6S1, O35691, Q3TUQ5	O35691, Q3TUQ5	O35691	Q3TUQ5	O35691	Pnn	Pinin	FALSE	FALSE	reviewed	4	13	High	11	12	11	Mouse	FALSE	8 v 6	-0.534192	0.000195786	0.00500291	14 samples	0.932522	-0.585388	1.10426e-05	0.000619392	8.28817	8.25786	7.95303	8.02126	8.01346	8.26632	8.7364	8.86171	8.37678	8.75756	8.8141	8.67878	8.68685	9.02015	8.28817	8.52865	8.18933	8.21529	8.46066	8.63408	8.82718	8.92511	8.64241	8.95158	8.8802	8.90358	8.96261	9.26913	73.9	87.3	69	70.3	83.3	93.9	107.4	114.9	94.5	117.1	111.4	113.2	118	145.9	312.6	369.3	291.9	297.2	352.3	397.3	454.2	486.1	399.6	495.1	471.2	478.9	498.9	617	312.6	306.1	247.8	259.8	258.4	307.9	426.5	465.2	332.4	432.8	450.1	409.8	412.1	519.2	4	4	4	4	4	4	4	4	4	4	4	4	4	4	High	High	High	High	High	High	High	High	High	High	High	High	High	High
F6SGP4, Q9DC29	Q9DC29	Q9DC29	Q9DC29	Q9DC29	Abcb6	ATP-binding cassette sub-family B member 6 (ABC-type heme transporter ABCB6) (EC 7.6.2.5)	TRUE	FALSE	reviewed	5	12	High	8	10	7	Mouse	FALSE	8 v 6	-0.326854	6.77159e-06	0.000589845	14 samples	0.900684	-0.326854	1.11516e-05	0.0006208	7.32553	7.03672	7.13134	7.02126	6.75889	6.85922	7.40939	7.62205	7.19673	7.52904	7.63081	7.36894	7.31651	7.31016	7.32553	7.30743	7.3672	7.21529	7.20653	7.22689	7.49985	7.6858	7.46271	7.72315	7.69697	7.59395	7.59171	7.55919	90.3	89.2	93	83.6	83.1	84.3	101.9	115.9	99.3	119	116.8	108.8	108.6	106.2	160.4	158.4	165.1	148.6	147.7	149.8	181	205.9	176.4	211.3	207.5	193.2	192.9	188.6	160.4	131.3	140.2	129.9	108.3	116.1	170	197	146.7	184.7	198.2	165.3	159.4	158.7	3	3	3	3	3	3	3	3	3	3	3	3	3	3	High	High	High	High	High	High	High	High	High	High	High	High	High	High
A0A0G2JFN1, A0A0G2JFW6, Q6NXI6	A0A0G2JFN1, A0A0G2JFW6, Q6NXI6	Q6NXI6	Q6NXI6	Q6NXI6	Rprd2	Regulation of nuclear pre-mRNA domain-containing protein 2	FALSE	FALSE	reviewed	3	2	Medium	2	2	2	Mouse	FALSE	8 v 6	-0.325156	0.000248586	0.0056458	14 samples	0.934416	-0.359865	1.17673e-05	0.000650187	6.84549	6.64674	6.75889	6.84674	6.50144	6.7761	7.07468	7.10434	6.8802	7.17891	7.3156	7.12825	7.07468	7.26866	6.84549	6.91648	6.99435	7.04111	6.94837	7.14364	7.16591	7.16692	7.14568	7.37243	7.38198	7.35315	7.3505	7.51728	79.2	83.3	87.9	90.8	85.1	97.4	98.9	99	97.6	114.2	114.9	112.7	112.5	126.3	115	120.8	127.5	131.7	123.5	141.4	143.6	143.7	141.6	165.7	166.8	163.5	163.2	183.2	115	100.2	108.3	115.1	90.6	109.6	134.8	137.6	117.8	144.9	159.3	139.9	134.8	154.2	2	2	2	2	2	2	2	2	2	2	2	2	2	2	High	High	High	High	High	High	High	High	High	High	High	High	High	High
Q8VHL0	Q8VHL0	Q8VHL0	Q8VHL0	Q8VHL0	Slc14a1	Urea transporter 1 (Solute carrier family 14 member 1) (Urea transporter B) (UT-B) (Urea transporter, erythrocyte)	TRUE	FALSE	reviewed	5	8	High	4	7	4	Mouse	FALSE	8 v 6	-0.268122	0.00411338	0.0226472	14 samples	0.941701	-0.3221	1.1917e-05	0.000653583	8.11894	7.84235	7.78333	7.90809	7.96058	7.88631	8.25408	8.25927	8.10486	8.2891	8.32508	8.28355	8.08162	8.47249	8.11894	8.11322	8.01903	8.10276	8.40812	8.25408	8.34474	8.32238	8.37069	8.48301	8.39146	8.50859	8.35755	8.72144	86.1	85.8	80.4	85.2	105.2	94.6	100.7	99.2	102.6	110.9	104	112.9	101.6	130.8	278	276.9	259.4	274.9	339.7	305.3	325.1	320.1	331	357.8	335.8	364.2	328	422.1	278	229.5	220.3	240.2	249.1	236.6	305.3	306.4	275.3	312.8	320.7	311.6	270.9	355.2	3	3	3	3	3	3	3	3	3	3	3	3	3	3	High	High	High	High	High	High	High	High	High	High	High	High	High	High
D3YW47, D3YZ50, G3X9D3, Q8CAE9	D3YW47, G3X9D3, Q8CAE9	Q8CAE9	Q8CAE9	Q8CAE9	Podxl2	Podocalyxin-like protein 2 (Endoglycan)	TRUE	FALSE	reviewed	4	20	High	6	6	6	Mouse	FALSE	8 v 6	-0.321334	2.83553e-05	0.0015437	14 samples	0.899358	-0.321334	1.20399e-05	0.000655467	7.92955	7.66818	7.7761	7.74685	7.49105	7.58571	8.06232	8.16842	7.97269	8.23888	8.2738	7.98527	7.89724	8.15785	7.92955	7.9384	8.01179	7.94075	7.9384	7.95361	8.1533	8.2317	8.2384	8.43296	8.3403	8.21043	8.17343	8.40684	86	86.6	91.1	86.7	86.6	87.5	100.4	106.1	106.6	122	114.4	104.5	101.9	119.8	243.8	245.3	258.1	245.7	245.3	247.9	284.7	300.6	302	345.6	324.1	296.2	288.7	339.4	243.8	203.4	219.2	214.8	179.9	192.1	267.3	287.7	251.2	302.1	309.5	253.4	238.4	285.6	4	4	4	4	4	4	4	4	4	4	4	4	4	4	High	High	High	High	High	High	High	High	High	High	High	High	High	High
F6T1Y2, Q5SSM3	Q5SSM3	Q5SSM3	Q5SSM3	Q5SSM3	Arhgap44	Rho GTPase-activating protein 44 (Rho-type GTPase-activating protein RICH2) (RhoGAP interacting with CIP4 homologs protein 2) (RICH-2)	FALSE	TRUE	reviewed	5	17	High	13	13	11	Mouse	FALSE	8 v 6	0.228119	0.0112672	0.0410947	14 samples	0.942843	0.279509	1.2403e-05	0.00066224	9.85689	9.64332	9.67013	9.63154	9.1819	9.19771	9.54921	9.55861	9.43317	9.28425	9.50204	9.28794	9.26256	9.1298	9.85689	9.91394	9.90599	9.82575	9.62936	9.5651	9.64006	9.62187	9.69888	9.47837	9.56834	9.51294	9.53858	9.37873	114.5	119.1	118.5	112.1	97.8	93.5	98.5	97.3	102.6	88.1	93.7	90.2	91.8	82.2	927.3	964.7	959.4	907.5	792	757.5	797.9	787.9	831.1	713.3	759.2	730.6	743.7	665.7	927.3	799.7	814.7	793.2	580.8	587.2	749.2	754.1	691.3	623.5	725.1	625.1	614.2	560.2	9	9	9	9	9	9	9	9	9	9	9	9	9	9	High	High	High	High	High	High	High	High	High	High	High	High	High	High
Q80TL0	Q80TL0	Q80TL0	Q80TL0	Q80TL0	Ppm1e	Protein phosphatase 1E (EC 3.1.3.16) (Ca(2+)/calmodulin-dependent protein kinase phosphatase N) (CaMKP-N) (CaMKP-nucleus) (CaMKN) (Partner of PIX 1) (Partner of PIX-alpha) (Partner of PIXA)	FALSE	FALSE	reviewed	5	32	High	19	22	19	Mouse	FALSE	8 v 6	0.183764	3.66695e-05	0.00188543	14 samples	0.898741	0.183764	1.24722e-05	0.00066224	9.78709	9.54245	9.6664	9.6566	9.47188	9.50958	9.61379	9.66017	9.44584	9.42206	9.58553	9.47249	9.41193	9.35403	9.78709	9.81314	9.90222	9.85097	9.91916	9.87713	9.7046	9.72332	9.71167	9.61618	9.65177	9.69766	9.6879	9.60307	102.1	104	110.6	106.7	111.9	108.7	96.4	97.7	96.9	90.7	93	96	95.3	89.9	883.5	899.6	956.9	923.5	968.2	940.4	834.4	845.3	838.5	784.8	804.4	830.4	824.8	777.7	883.5	745.7	812.6	807.1	710.1	728.9	783.5	809.1	697.4	686	768.3	710.4	681.2	654.4	11	11	11	11	11	11	11	11	11	11	11	11	11	11	High	High	High	High	High	High	High	High	High	High	High	High	High	High
D3Z191, Q80X71	Q80X71	Q80X71	Q80X71	Q80X71	Tmem106b	Transmembrane protein 106B	TRUE	FALSE	reviewed	5	7	High	2	2	2	Mouse	FALSE	8 v 6	0.293952	9.54897e-06	0.000744216	14 samples	0.93102	0.284749	1.24916e-05	0.00066224	6.12928	5.89966	6.04876	6	5.7866	5.91886	5.80478	5.82782	5.59694	5.68089	6.00225	5.8125	5.53916	5.6865	6.12928	6.16993	6.28355	6.19574	6.23266	6.2854	5.89482	5.88996	5.86295	5.87283	6.06824	6.03782	5.81506	5.93546	105.1	108.2	117	110	113	117.2	89.4	89	87.4	88	100.8	98.6	84.6	91.8	70	72	77.9	73.3	75.2	78	59.5	59.3	58.2	58.6	67.1	65.7	56.3	61.2	70	59.7	66.2	64	55.2	60.5	55.9	56.8	48.4	51.3	64.1	56.2	46.5	51.5	1	1	1	1	1	1	1	1	1	1	1	1	1	1	High	High	High	High	High	High	High	High	High	High	High	High	High	High
D3YVW4, D3YXV4, D3Z1F6, D3Z3V0, Q8VDU5	Q8VDU5	Q8VDU5	Q8VDU5	Q8VDU5	Snrk	SNF-related serine/threonine-protein kinase (EC 2.7.11.1) (SNF1-related kinase)	FALSE	FALSE	reviewed	4	18	High	11	11	11	Mouse	FALSE	8 v 6	0.182962	7.34765e-05	0.00286326	14 samples	0.898656	0.182962	1.25327e-05	0.00066224	8.9847	8.77906	8.81762	8.95128	8.58383	8.72485	8.79572	8.89512	8.58871	8.63699	8.79734	8.67737	8.60992	8.58158	8.9847	9.04985	9.05365	9.14568	9.03122	9.09223	8.88631	8.95826	8.85456	8.83131	8.86357	8.90238	8.8857	8.83067	101.8	106.5	106.8	113.8	105.2	109.7	95.1	100	93	91.6	93.6	96.2	95.1	91.5	506.6	530	531.4	566.4	523.2	545.8	473.2	497.4	462.9	455.5	465.8	478.5	473	455.3	506.6	439.3	451.2	495	383.7	423.1	444.4	476.1	385	398.1	444.9	409.4	390.7	383.1	7	7	7	7	7	7	7	7	7	7	7	7	7	7	High	High	High	High	High	High	High	High	High	High	High	High	High	High
Q8R5L3	Q8R5L3	Q8R5L3	Q8R5L3	Q8R5L3	Vps39	Vam6/Vps39-like protein	FALSE	FALSE	reviewed	5	30	High	21	24	21	Mouse	FALSE	8 v 6	0.134184	0.000516758	0.00778265	14 samples	0.936531	0.147066	1.26115e-05	0.00066224	10.9023	10.5696	10.6743	10.6925	10.3364	10.4467	10.5679	10.6567	10.4959	10.5075	10.6883	10.5741	10.4504	10.4054	10.9023	10.8402	10.91	10.8868	10.7837	10.8142	10.6587	10.7199	10.7616	10.7017	10.7546	10.7991	10.7263	10.6544	108.7	104.1	109.3	107.5	100.1	102.3	91.8	95.8	98.6	94.6	98.1	101.2	96.2	91.5	1913.9	1833.3	1924.2	1893.4	1762.9	1800.5	1616.5	1686.6	1736.1	1665.4	1727.6	1781.8	1694.1	1611.7	1913.9	1519.7	1634.1	1654.9	1292.9	1395.6	1517.9	1614.3	1444	1455.7	1650.1	1524.5	1399.2	1356.2	16	16	16	16	16	16	16	16	16	16	16	16	16	16	High	High	High	High	High	High	High	High	High	High	High	High	High	High
A0A0G2JGN4, P27048, P63163	P27048, P63163	P63163	P27048	P63163	Snrpn	Small nuclear ribonucleoprotein-associated protein N (snRNP-N) (Sm protein D) (Sm-D) (Sm protein N) (Sm-N) (SmN) (Tissue-specific-splicing protein)	FALSE	FALSE	reviewed	5	21	High	5	6	5	Mouse	FALSE	8 v 6	-0.283158	3.295e-05	0.00171924	14 samples	0.9243	-0.290962	1.41292e-05	0.000736708	8.77939	8.52669	8.55036	8.58271	8.27891	8.50422	8.9257	8.87652	8.71596	8.83668	9.04193	8.91468	8.98328	8.85736	8.77939	8.79734	8.78594	8.77709	8.72622	8.87191	9.01653	8.93958	8.98185	9.03094	9.108	9.13981	9.25904	9.10669	88.2	89.3	88.6	88.1	85	94.1	104	98.6	101.5	105	110.8	113.2	123	110.7	439.4	444.9	441.4	438.7	423.5	468.5	517.9	491	505.6	523.1	551.8	564.1	612.7	551.3	439.4	368.8	374.9	383.4	310.6	363.1	486.3	470	420.5	457.2	527.1	482.6	506.1	463.8	4	4	4	4	4	4	4	4	4	4	4	4	4	4	High	High	High	High	High	High	High	High	High	High	High	High	High	High
B1PL19, Q9JIP4	Q9JIP4	Q9JIP4	Q9JIP4	Q9JIP4	Panx1	Pannexin-1 [Cleaved into: Caspase-activated pannexin-1 (Caspase-activated PANX1)]	TRUE	FALSE	reviewed	5	25	High	11	17	11	Mouse	FALSE	8 v 6	-0.255647	8.42489e-06	0.000693088	14 samples	0.896252	-0.255647	1.43488e-05	0.000742928	10.2425	9.98925	9.97341	10.0386	9.67578	9.85767	10.3599	10.3647	10.1667	10.4072	10.5021	10.2349	10.0816	10.2218	10.2425	10.2599	10.2092	10.233	10.1231	10.2252	10.4506	10.4279	10.4324	10.6013	10.5683	10.4599	10.3576	10.4709	91.6	92.7	89.5	91	84.4	90.5	105.9	104.2	104.5	117.5	114.9	106.5	99.2	107.4	1211.4	1226.1	1183.8	1203.5	1115.2	1197	1399.4	1377.6	1381.9	1553.5	1518.4	1408.5	1312	1419.2	1211.4	1016.4	1005.3	1051.8	817.9	927.8	1314.1	1318.5	1149.4	1357.9	1450.3	1205.1	1083.6	1194.2	10	10	10	10	10	10	10	10	10	10	10	10	10	10	High	High	High	High	High	High	High	High	High	High	High	High	High	High
D3Z6Z0, D3Z789, O70492, Q78ZM0	O70492, Q78ZM0	O70492	Q78ZM0	O70492	Snx3	Sorting nexin-3 (SDP3 protein)	FALSE	FALSE	reviewed	5	73	High	11	17	9	Mouse	FALSE	8 v 6	0.130693	6.82299e-05	0.00283806	14 samples	0.896054	0.130693	1.45069e-05	0.000745898	9.99577	9.81202	9.81362	9.86944	9.66302	9.67384	9.84674	9.89664	9.70217	9.69801	9.86248	9.71339	9.63081	9.63172	9.99577	10.0827	10.0493	10.0638	10.1104	10.0414	9.93752	9.96	9.96795	9.89209	9.92867	9.9384	9.90674	9.88081	100.8	107.1	104.6	105.7	109.1	104	96.8	98.3	98.9	93.8	96.2	96.9	94.8	93.1	1021	1084.4	1059.6	1070.3	1105.4	1053.8	980.6	996	1001.5	950.2	974.6	981.2	959.9	942.8	1021	898.9	899.9	935.4	810.7	816.8	920.8	953.2	833	830.6	930.9	839.5	792.8	793.3	8	8	8	8	8	8	8	8	8	8	8	8	8	8	High	High	High	High	High	High	High	High	High	High	High	High	High	High
A8Y5C3, P70271, Q5SWV3	P70271	P70271	P70271	P70271	Pdlim4	PDZ and LIM domain protein 4 (LIM protein RIL) (Reversion-induced LIM protein)	FALSE	TRUE	reviewed	5	11	High	3	4	3	Mouse	FALSE	8 v 6	0.502804	1.04596e-05	0.000790234	14 samples	0.922274	0.496692	1.48174e-05	0.000756607	7.82018	7.63952	7.46516	7.60807	7.59395	7.42543	7.33807	7.33985	7.2211	6.99774	7.05094	7.00225	7.17193	7.18388	7.82018	7.90989	7.70113	7.80284	8.04166	7.79312	7.42878	7.40344	7.48623	7.19279	7.11686	7.22786	7.44708	7.43296	117.8	125.4	108.5	116.3	137.3	115.6	89.8	88.2	93.5	76.2	72.3	78.1	91	90.1	226	240.5	208.1	223.3	263.5	221.8	172.3	169.3	179.3	146.3	138.8	149.9	174.5	172.8	226	199.4	176.7	195.1	193.2	171.9	161.8	162	149.2	127.8	132.6	128.2	144.2	145.4	2	2	2	2	2	2	2	2	2	2	2	2	2	2	High	High	High	High	High	High	High	High	High	High	High	High	High	High
D3YTW7, D3YU23, D3YVT9, D3YWB1, D3YWR3, D3Z3G4, D3Z3X6, D3Z4S7, D3Z4V0, D3Z593, D3Z5M6, D3Z634, D3Z6H7, D3Z6H9, D3Z6J2, F6WMY5, K3W4M8, Q80TS3	D3YTW7, D3YVT9, D3Z3G4, D3Z4S7, D3Z593, D3Z5M6, D3Z634, Q80TS3	Q80TS3	D3Z593	Q80TS3	Adgrl3	Adhesion G protein-coupled receptor L3 (Latrophilin-3) (Lectomedin-3)	TRUE	TRUE	reviewed	5	22	High	31	38	30	Mouse	FALSE	8 v 6	-0.264608	1.80148e-05	0.00114984	14 samples	0.895344	-0.264608	1.50876e-05	0.000765128	11.0599	10.8585	10.903	10.8978	10.6898	10.7041	11.2856	11.2331	10.969	11.2636	11.3738	11.1064	11.0545	11.239	11.0599	11.1292	11.1388	11.092	11.1372	11.0717	11.3764	11.2963	11.2348	11.4577	11.44	11.3315	11.3304	11.4881	86.8	91.1	91.7	88.8	91.6	87.6	108.1	102.3	98	114.4	113	104.8	104.8	116.9	2134.8	2239.9	2254.8	2182.9	2252.3	2152.3	2658.5	2515	2410	2812.6	2778.3	2577	2575.1	2872.5	2134.8	1856.7	1914.8	1907.9	1651.8	1668.2	2496.4	2407.2	2004.5	2458.5	2653.8	2204.8	2126.9	2417	20	20	20	20	20	20	20	20	20	20	20	20	20	20	High	High	High	High	High	High	High	High	High	High	High	High	High	High
A0A140LJ08, A0A140LJK3, P26369, Q3KQM4, Q80XR5	P26369, Q80XR5	P26369	P26369	P26369	U2af2	Splicing factor U2AF 65 kDa subunit (U2 auxiliary factor 65 kDa subunit) (U2 snRNP auxiliary factor large subunit)	FALSE	FALSE	reviewed	5	31	High	10	14	10	Mouse	FALSE	8 v 6	-0.274541	0.000198746	0.00502223	14 samples	0.894489	-0.274541	1.58126e-05	0.000793611	9.71063	9.68229	9.60251	9.72979	9.34363	9.53041	9.96275	10.0366	9.86496	10.0247	10.0309	9.8469	9.91289	9.90599	9.71063	9.95303	9.83826	9.92407	9.79084	9.89785	10.0535	10.0999	10.1307	10.2189	10.0971	10.0719	10.1888	10.1551	80.9	95.7	88.3	93.8	85.5	92.1	102.6	105.9	108.2	115	105.7	103.9	112.6	110	837.9	991.2	915.4	971.5	885.8	954	1062.7	1097.4	1121.1	1191.8	1095.3	1076.3	1167.2	1140.2	837.9	821.6	777.4	849.1	649.7	739.5	997.9	1050.3	932.5	1041.7	1046.2	920.9	964	959.4	8	8	8	8	8	8	8	8	8	8	8	8	8	8	High	High	High	High	High	High	High	High	High	High	High	High	High	High
A0A2I3BQX8, A0A2I3BRT9, Q99L27	Q99L27	Q99L27	Q99L27	Q99L27	Gmpr2	GMP reductase 2 (GMPR 2) (EC 1.7.1.7) (Guanosine 5'-monophosphate oxidoreductase 2) (Guanosine monophosphate reductase 2)	FALSE	FALSE	reviewed	3	24	High	7	9	6	Mouse	FALSE	8 v 6	0.20654	0.000158545	0.00448042	14 samples	0.931391	0.216839	1.59327e-05	0.000793611	9.12516	8.92896	8.98157	9.11998	8.69174	8.84141	8.85269	8.94808	8.7492	8.78333	8.95361	8.79701	8.82718	8.6125	9.12516	9.19967	9.21723	9.31424	9.13904	9.20897	8.94339	9.01123	9.01514	8.97728	9.01987	9.02209	9.10303	8.8614	102.6	108.1	109.4	117	103.6	108.8	90.5	94.8	95.1	92.6	95.4	95.6	101.1	85.5	558.4	588	595.2	636.6	563.8	591.8	492.3	516	517.4	504	519.1	519.9	549.9	465.1	558.4	487.4	505.5	556.4	413.5	458.7	462.3	493.9	430.3	440.6	495.8	444.8	454.2	391.4	5	5	5	5	5	5	5	5	5	5	5	5	5	5	High	High	High	High	High	High	High	High	High	High	High	High	High	High
A0A0U1RQ90, Q80T41	Q80T41	Q80T41	Q80T41	Q80T41	Gabbr2	Gamma-aminobutyric acid type B receptor subunit 2 (GABA-B receptor 2) (GABA-B-R2) (GABA-BR2) (GABABR2) (Gb2) (G-protein coupled receptor 51)	TRUE	TRUE	reviewed	5	24	High	21	28	21	Mouse	FALSE	8 v 6	-0.233082	9.38607e-06	0.000739303	14 samples	0.894307	-0.233082	1.59708e-05	0.000793611	10.683	10.4082	10.4692	10.5624	10.188	10.374	10.794	10.8127	10.5922	10.8171	10.9082	10.6944	10.6094	10.8074	10.683	10.6789	10.705	10.7567	10.6353	10.7416	10.8848	10.8759	10.858	11.0112	10.9743	10.9194	10.8852	11.0564	89.7	89.5	91.1	94.5	86.8	93.5	103.2	102.6	101.3	112.7	109.8	105.7	103.3	116.3	1644	1639.3	1669.3	1730.2	1590.5	1712.1	1890.8	1879.2	1856	2063.9	2011.9	1936.7	1891.4	2129.7	1644	1358.9	1417.6	1512.2	1166.5	1327	1775.5	1798.6	1543.7	1804.1	1921.7	1657	1562.2	1792	12	12	12	12	12	12	12	12	12	12	12	12	12	12	High	High	High	High	High	High	High	High	High	High	High	High	High	High
A0A286YCX4, A0A286YDC5, A6H611	A6H611	A6H611	A6H611	A6H611	Mipep	Mitochondrial intermediate peptidase (MIP) (EC 3.4.24.59)	FALSE	FALSE	reviewed	3	26	High	16	18	16	Mouse	FALSE	8 v 6	-0.144347	2.65522e-05	0.00148934	14 samples	0.915347	-0.143453	1.64293e-05	0.00081095	10.4182	10.1586	10.1723	10.1281	9.9297	10.0338	10.4263	10.4617	10.2769	10.4133	10.4564	10.33	10.1973	10.3044	10.4182	10.4293	10.4081	10.3224	10.377	10.4013	10.5171	10.5249	10.5427	10.6074	10.5226	10.5551	10.4732	10.5534	96	96.7	95.3	89.8	93.3	94.9	102.8	103.3	104.6	109.4	103.2	105.5	99.7	105.4	1368.3	1378.9	1358.8	1280.4	1329.8	1352.4	1465.4	1473.4	1491.7	1560.1	1471	1504.5	1421.5	1502.8	1368.3	1143	1153.9	1119.1	975.3	1048.3	1376	1410.2	1240.7	1363.7	1405	1287.2	1174.1	1264.5	10	10	10	10	10	10	10	10	10	10	10	10	10	10	High	High	High	High	High	High	High	High	High	High	High	High	High	High
A0A1W2P744, Q8BG16	Q8BG16	Q8BG16	Q8BG16	Q8BG16	Slc6a15	Sodium-dependent neutral amino acid transporter B(0)AT2 (Sodium- and chloride-dependent neurotransmitter transporter NTT73) (Solute carrier family 6 member 15) (Transporter v7-3)	TRUE	FALSE	reviewed	5	12	High	9	9	7	Mouse	FALSE	8 v 6	-0.3548	3.10295e-05	0.0016648	14 samples	0.919081	-0.369934	1.80588e-05	0.000885478	9.35997	9.02597	9.20359	9.1334	9.05148	9.00647	9.67331	9.47168	9.30424	9.57118	9.81922	9.63118	9.44915	9.54998	9.35997	9.29669	9.43942	9.32755	9.49885	9.37395	9.76404	9.53489	9.57005	9.76537	9.88554	9.85627	9.72503	9.79912	84.7	81.1	89.5	82.8	93.3	85.5	112.1	95.6	98	112.2	121.9	119.5	109.1	114.8	657.1	628.9	694.3	642.5	723.5	663.5	869.5	741.8	760.1	870.3	945.9	926.9	846.3	890.9	657.1	521.3	589.6	561.6	530.6	514.3	816.5	710	632.2	760.7	903.4	793	699	749.6	6	6	6	6	6	6	6	6	6	6	6	6	6	6	High	High	High	High	High	High	High	High	High	High	High	High	High	High
P24527	P24527	P24527	P24527	P24527	Lta4h	Leukotriene A-4 hydrolase (LTA-4 hydrolase) (EC 3.3.2.6) (Leukotriene A(4) hydrolase) (Tripeptide aminopeptidase LTA4H) (EC 3.4.11.4)	FALSE	FALSE	reviewed	5	49	High	25	29	25	Mouse	FALSE	8 v 6	0.201863	1.37571e-05	0.000978617	14 samples	0.916297	0.205414	1.83476e-05	0.000891659	11.3964	11.211	11.2579	11.3442	11.0345	11.0894	11.1599	11.2639	11.0446	11.0276	11.1948	11.0651	11.0788	10.9192	11.3964	11.4817	11.4937	11.5385	11.4818	11.4569	11.2507	11.3272	11.3104	11.2216	11.2609	11.2901	11.3546	11.1684	102.3	108.5	109.4	112.9	108.5	106.7	92.5	97.5	96.4	90.6	93.1	95	99.4	87.3	2695.7	2859.8	2883.7	2974.7	2860.1	2811.1	2436.7	2569.3	2539.6	2388.1	2454	2504.2	2618.7	2301.5	2695.7	2370.6	2448.9	2599.9	2097.6	2178.9	2288.1	2459.1	2112.3	2087.5	2344	2142.5	2162.9	1936.5	20	20	20	20	20	20	20	20	20	20	20	20	20	20	High	High	High	High	High	High	High	High	High	High	High	High	High	High
A0A0U1RNV9, Q9R0N5	Q9R0N5	Q9R0N5	Q9R0N5	Q9R0N5	Syt5	Synaptotagmin-5 (Synaptotagmin IX) (Synaptotagmin V) (SytV)	TRUE	TRUE	reviewed	5	39	High	15	21	11	Mouse	FALSE	8 v 6	0.137698	0.000184063	0.00484984	14 samples	0.89165	0.137698	1.84257e-05	0.000891659	9.77923	9.56777	9.60511	9.66906	9.29324	9.44997	9.53916	9.64043	9.42857	9.49406	9.56281	9.47046	9.39318	9.44584	9.77923	9.83842	9.84078	9.86341	9.74046	9.81746	9.6299	9.70373	9.69436	9.68825	9.62899	9.69558	9.66906	9.69488	103	107.3	107.5	109.2	100.3	105.8	92.9	97.7	97.1	96.7	92.8	97.2	95.4	97.1	878.7	915.5	917	931.5	855.4	902.3	792.3	833.9	828.5	825	791.8	829.2	814.1	828.8	878.7	758.9	778.8	814.1	627.4	699.4	744	798.1	689.1	721.1	756.3	709.4	672.4	697.4	8	8	8	8	8	8	8	8	8	8	8	8	8	8	High	High	High	High	High	High	High	High	High	High	High	High	High	High
P42232	P42232	P42232	P42232	P42232	Stat5b	Signal transducer and activator of transcription 5B	FALSE	FALSE	reviewed	5	3	High	2	2	2	Mouse	FALSE	8 v 6	0.19971	2.11794e-05	0.0012749	14 samples	0.891289	0.19971	1.8782e-05	0.000903002	7.99266	7.69209	7.75956	7.79896	7.50224	7.65964	7.61029	7.73064	7.47654	7.73268	7.67525	7.57743	7.51017	7.55382	7.99266	7.9629	7.99548	7.99322	7.95012	8.02735	7.70113	7.79377	7.74214	7.92719	7.74147	7.80284	7.78594	7.80349	108.4	106.1	108.6	108.4	105.2	111	88.5	94.4	91.1	103.5	91	95	93.9	95	254.7	249.5	255.2	254.8	247.3	260.9	208.1	221.9	214.1	243.4	214	223.3	220.7	223.4	254.7	206.8	216.7	222.7	181.3	202.2	195.4	212.4	178.1	212.7	204.4	191	182.3	187.9	2	2	2	2	2	2	2	2	2	2	2	2	2	2	High	High	High	High	High	High	High	High	High	High	High	High	High	High
Q6NS60	Q6NS60	Q6NS60	Q6NS60	Q6NS60	Fbxo41	F-box only protein 41	FALSE	FALSE	reviewed	2	34	High	23	27	23	Mouse	FALSE	8 v 6	-0.241086	2.57469e-05	0.00146638	14 samples	0.890968	-0.241086	1.9104e-05	0.000912556	10.6485	10.2303	10.2916	10.3811	10.0311	10.2298	10.6824	10.73	10.4935	10.6833	10.75	10.4985	10.4448	10.6537	10.6485	10.501	10.5275	10.5754	10.4784	10.5973	10.7732	10.7932	10.7592	10.8775	10.8162	10.7235	10.7207	10.9028	96.6	87.2	88.8	91.8	85.8	93.2	105.3	106.8	104.3	113.2	108.5	101.7	101.5	115.2	1605.2	1449.2	1476	1525.9	1426.6	1549.2	1750.1	1774.5	1733.2	1881.3	1803	1690.8	1687.5	1914.5	1605.2	1201.2	1253.4	1333.6	1046.3	1200.8	1643.3	1698.4	1441.6	1644.4	1722.1	1446.6	1393.8	1610.9	16	16	16	16	16	16	16	16	16	16	16	16	16	16	High	High	High	High	High	High	High	High	High	High	High	High	High	High
D3YZX8, P49962	P49962	P49962	P49962	P49962	Srp9	Signal recognition particle 9 kDa protein (SRP9)	FALSE	FALSE	reviewed	3	45	High	4	4	4	Mouse	FALSE	8 v 6	-0.176264	7.75983e-05	0.00293618	14 samples	0.919259	-0.182566	1.92833e-05	0.000915215	8.26772	8.02403	8.05039	8.11582	7.88692	7.94193	8.31515	8.34119	8.23314	8.22641	8.39874	8.37721	8.24982	8.24127	8.26772	8.29462	8.28633	8.31016	8.33405	8.3097	8.40599	8.40429	8.49905	8.42038	8.46516	8.60251	8.52552	8.49065	91	92.7	92.1	93.7	95.2	93.6	100.1	100	106.8	101.1	104.3	114.7	108.7	106.1	308.2	314	312.2	317.4	322.7	317.3	339.2	338.8	361.8	342.6	353.4	388.7	368.5	359.7	308.2	260.3	265.1	277.4	236.7	245.9	318.5	324.3	300.9	299.5	337.5	332.5	304.4	302.6	2	2	2	2	2	2	2	2	2	2	2	2	2	2	High	High	High	High	High	High	High	High	High	High	High	High	High	High
A2BI90, G3X8X7, Q920Q4	G3X8X7, Q920Q4	Q920Q4	Q920Q4	Q920Q4	Vps16	Vacuolar protein sorting-associated protein 16 homolog (mVPS16)	FALSE	TRUE	reviewed	5	36	High	26	28	26	Mouse	FALSE	8 v 6	0.121576	0.00117276	0.0119273	14 samples	0.928899	0.139626	1.95009e-05	0.000919648	11.3277	11.0015	11.0536	11.097	10.7421	10.8463	11.0358	11.1269	10.9352	10.9163	11.0554	10.971	10.8615	10.807	11.3277	11.2722	11.2894	11.2913	11.1894	11.2138	11.1266	11.1901	11.2009	11.1104	11.1216	11.196	11.1373	11.0561	109.5	105.4	106.7	106.8	99.5	101.2	95.3	99.6	100.3	94.2	94.9	100	96	90.7	2570.2	2473.2	2502.9	2506.3	2335.3	2375.1	2235.8	2336.5	2354	2210.9	2228.1	2346	2252.5	2129.2	2570.2	2050.1	2125.5	2190.5	1712.7	1841	2099.4	2236.3	1958	1932.5	2128.2	2007.2	1860.5	1791.6	18	18	18	18	18	18	18	18	18	18	18	18	18	18	High	High	High	High	High	High	High	High	High	High	High	High	High	High
Q63810, Q63811	Q63810	Q63810	Q63810	Q63810	Ppp3r1	Calcineurin subunit B type 1 (Protein phosphatase 2B regulatory subunit 1) (Protein phosphatase 3 regulatory subunit B alpha isoform 1)	FALSE	TRUE	reviewed	5	73	High	11	37	11	Mouse	FALSE	8 v 6	0.28876	5.09264e-05	0.00229914	14 samples	0.921387	0.285796	1.98172e-05	0.000926825	11.3285	11.2302	11.0912	11.1438	11.0552	11.0425	11.0452	11.1986	10.8217	10.913	10.9076	10.8668	10.8408	10.8757	11.3285	11.5008	11.327	11.3381	11.5026	11.41	11.136	11.2619	11.0875	11.1072	10.9738	11.0918	11.1166	11.1247	105.9	119.4	105.8	106.6	119.5	112.1	92.7	101.2	89.6	90.9	82.8	89.9	91.5	92	2571.6	2898	2569.1	2588.9	2901.5	2721.2	2250.4	2455.6	2176	2205.9	2011.1	2182.6	2220.4	2232.9	2571.6	2402.3	2181.7	2262.7	2127.9	2109.2	2113.2	2350.3	1809.9	1928.2	1921	1867.4	1834	1878.9	10	10	10	10	10	10	10	10	10	10	10	10	10	10	High	High	High	High	High	High	High	High	High	High	High	High	High	High
E9PZK7, Q80SX7, Q8BXL7, V9GX20	Q8BXL7	Q8BXL7	Q8BXL7	Q8BXL7	Arfrp1	ADP-ribosylation factor-related protein 1 (ARF-related protein 1)	FALSE	FALSE	reviewed	4	28	High	5	5	5	Mouse	FALSE	8 v 6	-0.154495	1.69611e-05	0.00111133	14 samples	0.890188	-0.154495	1.99034e-05	0.000926825	8.71768	8.4822	8.46923	8.51649	8.25172	8.26913	8.6994	8.77248	8.57743	8.70977	8.86697	8.64313	8.55113	8.61471	8.71768	8.75288	8.70494	8.71081	8.6994	8.63662	8.79019	8.83573	8.84298	8.90418	8.9334	8.86851	8.82687	8.86388	94.8	97.2	94	94.4	93.6	89.6	99.7	102.9	103.4	107.9	110.1	105.3	102.3	104.9	421	431.4	417.3	419	415.7	398	442.7	456.9	459.2	479.1	488.9	467.4	454.1	465.9	421	357.6	354.4	366.2	304.8	308.5	415.7	437.3	382	418.7	466.9	399.8	375.1	392	5	5	5	5	5	5	5	5	5	5	5	5	5	5	High	High	High	High	High	High	High	High	High	High	High	High	High	High
Q3UPH7, S4R189, S4R1S6, S4R2U9	Q3UPH7, S4R189	Q3UPH7	S4R189	Q3UPH7	Arhgef40	Rho guanine nucleotide exchange factor 40 (Protein SOLO)	FALSE	FALSE	reviewed	3	3	High	5	5	5	Mouse	FALSE	8 v 6	0.130982	0.0048893	0.0249384	14 samples	0.93564	0.159035	2.0181e-05	0.000933875	7.81186	7.51728	7.45861	7.53683	7.22207	7.26866	7.54535	7.59395	7.33896	7.36894	7.53993	7.40259	7.32463	7.1819	7.81186	7.7879	7.69418	7.73132	7.66959	7.6359	7.63662	7.65678	7.60437	7.56301	7.60659	7.62717	7.60066	7.43129	111.9	110.1	103.1	105.8	101.4	99	99.1	100.5	96.9	94.2	97	98.5	96.6	85.9	224.7	221	207.1	212.5	203.6	198.9	199	201.8	194.6	189.1	194.9	197.7	194.1	172.6	224.7	183.2	175.9	185.7	149.3	154.2	186.8	193.2	161.9	165.3	186.1	169.2	160.3	145.2	2	2	2	2	2	2	2	2	2	2	2	2	2	2	High	High	High	High	High	High	High	High	High	High	High	High	High	High
A0A494BB57, A0A571BE99, Q8R555	A0A571BE99, Q8R555	Q8R555	Q8R555	Q8R555	Crtac1	Cartilage acidic protein 1 (68 kDa chondrocyte-expressed protein) (CEP-68) (ASPIC) (Protein CRTAC1-B)	FALSE	FALSE	reviewed	3	24	High	12	15	12	Mouse	FALSE	8 v 6	0.130631	4.26915e-05	0.00203928	14 samples	0.928633	0.126251	2.11497e-05	0.000972624	9.44025	9.20579	9.21286	9.29393	9.03287	9.08268	9.18908	9.24816	9.02486	9.10931	9.32035	9.09566	9.13622	9.11374	9.44025	9.47654	9.44874	9.48824	9.48039	9.45039	9.27984	9.31152	9.29071	9.30332	9.38651	9.3208	9.41215	9.36282	103.5	106.1	104.1	107	106.4	104.2	92.6	94.6	93.3	94.1	99.7	95.2	101.5	98	694.7	712.4	698.8	718.2	714.3	699.6	621.6	635.4	626.3	631.8	669.3	639.5	681.3	658.4	694.7	590.5	593.4	627.7	523.8	542.2	583.7	608.1	520.9	552.3	639.3	547.1	562.7	554	9	9	9	9	9	9	9	9	9	9	9	9	9	9	High	High	High	High	High	High	High	High	High	High	High	High	High	High
Q8BGY3	Q8BGY3	Q8BGY3	Q8BGY3	Q8BGY3	Luzp2	Leucine zipper protein 2	FALSE	FALSE	reviewed	2	16	High	5	5	5	Mouse	FALSE	8 v 6	0.41193	0.000102541	0.00356438	14 samples	0.904104	0.411009	2.15036e-05	0.000982793	7.64169	7.24413	7.07468	7.11582	7.04658	7.11061	6.99774	6.90569	6.60733	6.98868	7.00225	6.79701	6.76288	6.87529	7.64169	7.51491	7.31016	7.31016	7.49346	7.47735	7.08958	6.96924	6.87283	7.18289	7.06824	7.02237	7.03892	7.12412	132.1	120.9	104.9	104.9	119.1	117.8	90	82.8	77.5	96.1	88.7	85.9	86.9	92.2	199.7	182.9	158.7	158.7	180.2	178.2	136.2	125.3	117.2	145.3	134.2	130	131.5	139.5	199.7	151.6	134.8	138.7	132.2	138.2	127.8	119.9	97.5	127	128.2	111.2	108.6	117.4	2	2	2	2	2	2	2	2	2	2	2	2	2	2	High	High	High	High	High	High	High	High	High	High	High	High	High	High
F6RN19, Q8CIV2	Q8CIV2	Q8CIV2	Q8CIV2	Q8CIV2	Tmem259	Membralin (Transmembrane protein 259)	TRUE	FALSE	reviewed	5	14	High	6	7	6	Mouse	FALSE	8 v 6	-0.158591	1.51575e-05	0.0010283	14 samples	0.888301	-0.158591	2.19534e-05	0.000997194	9.23888	8.97785	8.97613	9.08108	8.75889	8.84141	9.23482	9.33494	9.09935	9.25503	9.40024	9.16917	9.04385	9.15381	9.23888	9.2484	9.21189	9.27519	9.20628	9.20897	9.32576	9.3981	9.36523	9.44915	9.46638	9.39425	9.31967	9.40301	94.2	94.8	92.5	96.6	92.1	92.3	100.1	105.2	102.8	109	110.3	104.9	99.6	105.6	604.2	608.2	593	619.6	590.7	591.8	641.7	674.7	659.5	699	707.4	672.9	639	677	604.2	504.2	503.6	541.6	433.2	458.7	602.5	645.8	548.5	611	675.7	575.7	527.8	569.6	4	4	4	4	4	4	4	4	4	4	4	4	4	4	High	High	High	High	High	High	High	High	High	High	High	High	High	High
O35737, Q8C2Q7	O35737, Q8C2Q7	O35737	Q8C2Q7	O35737	Hnrnph1	Heterogeneous nuclear ribonucleoprotein H (hnRNP H) [Cleaved into: Heterogeneous nuclear ribonucleoprotein H, N-terminally processed]	FALSE	TRUE	reviewed	4	34	High	11	18	3	Mouse	FALSE	8 v 6	-0.305365	0.000114659	0.00376806	14 samples	0.921901	-0.324103	2.2252e-05	0.000998503	8.88813	8.7286	8.69697	8.85829	8.57061	8.64422	9.12877	9.1179	8.81025	9.09566	9.30104	9.08428	9.19353	9.15076	8.88813	8.99915	8.93281	9.05257	9.01792	9.01179	9.21965	9.18115	9.07601	9.28979	9.3672	9.30948	9.46944	9.40003	82.3	88.9	84.9	92.2	90	89.6	103.5	100.8	93.7	108.7	114.7	110.2	123.1	117.3	473.8	511.7	488.7	531	518.4	516.2	596.2	580.5	539.7	625.9	660.4	634.5	708.9	675.6	473.8	424.2	415	464.1	380.2	400.1	559.8	555.6	448.9	547.1	630.8	542.8	585.5	568.4	4	4	4	4	4	4	4	4	4	4	4	4	4	4	High	High	High	High	High	High	High	High	High	High	High	High	High	High
A0A1D5RLS2, A0A1D5RLT7, A0A1D5RM23, Q9CQF3	Q9CQF3	Q9CQF3	Q9CQF3	Q9CQF3	Nudt21	Cleavage and polyadenylation specificity factor subunit 5 (Nucleoside diphosphate-linked moiety X motif 21) (Nudix motif 21) (Nudix hydrolase 21)	FALSE	FALSE	reviewed	5	43	High	9	9	9	Mouse	FALSE	8 v 6	-0.294874	1.81752e-05	0.00115016	14 samples	0.88797	-0.294874	2.23299e-05	0.000998503	9.32957	9.22689	9.07468	9.23936	8.99379	9.06824	9.60529	9.5467	9.30788	9.61839	9.72315	9.42794	9.5068	9.45677	9.32957	9.49745	9.31039	9.43359	9.44128	9.43588	9.6961	9.60992	9.57365	9.8125	9.78937	9.65302	9.78267	9.70598	83.7	94.1	82.6	90	90.5	90.1	107.9	101.7	99.2	117	115.2	104.8	114.6	108.7	643.4	722.8	634.9	691.5	695.2	692.6	829.5	781.4	762	899.2	884.9	805.1	880.8	835.2	643.4	599.2	539.2	604.4	509.8	536.8	778.9	747.9	633.8	786	845.2	688.8	727.5	702.7	7	7	7	7	7	7	7	7	7	7	7	7	7	7	High	High	High	High	High	High	High	High	High	High	High	High	High	High
A0A1Y7VMH3, Q80X41	A0A1Y7VMH3, Q80X41	Q80X41	A0A1Y7VMH3	Q80X41	Vrk1	Serine/threonine-protein kinase VRK1 (EC 2.7.11.1) (Serine/threonine-protein kinase 51PK) (Vaccinia-related kinase 1)	FALSE	FALSE	reviewed	5	5	High	2	2	2	Mouse	FALSE	8 v 6	0.913302	1.38783e-05	0.000978617	14 samples	0.922259	0.879653	2.23868e-05	0.000998503	6.65964	6.73335	6.80607	6.76022	6.34696	6.57137	5.66959	5.8802	5.36457	5.73335	5.76022	5.77083	5.92837	6.34518	6.65964	7.00338	7.04221	6.9542	6.79442	6.93899	5.76022	5.94486	5.63227	5.92837	5.82528	5.99548	6.20359	6.59395	114.6	145.3	149.3	140.4	125.8	139	61.4	69.7	56.2	68.9	64.2	72.3	83.5	109.4	101.1	128.3	131.8	124	111	122.7	54.2	61.6	49.6	60.9	56.7	63.8	73.7	96.6	101.1	106.4	111.9	108.4	81.4	95.1	50.9	58.9	41.2	53.2	54.2	54.6	60.9	81.3	1	1	1	1	1	1	1	1	1	1	1	1	1	1	High	High	High	High	High	High	High	High	High	High	High	High	High	High
Q8K3K8	Q8K3K8	Q8K3K8	Q8K3K8	Q8K3K8	Optn	Optineurin	FALSE	FALSE	reviewed	5	15	High	8	8	8	Mouse	FALSE	8 v 6	0.294064	1.32022e-05	0.000949023	14 samples	0.887683	0.294064	2.26609e-05	0.00100468	9.23386	9.09645	9.0359	9.1298	8.90839	9.02403	8.94251	8.99944	8.91199	8.74315	8.87344	8.84643	8.83036	8.66178	9.23386	9.3672	9.2717	9.32396	9.35579	9.39146	9.03342	9.06286	9.17792	8.93723	8.93958	9.07146	9.10617	8.91079	104.9	115	107.7	111.6	114.1	117	91.3	93.1	100.9	85.4	85.5	93.7	96	83.8	602.1	660.4	618.1	640.9	655.2	671.6	524	534.8	579.2	490.2	491	538	551.1	481.3	602.1	547.4	524.9	560.2	480.5	520.6	492	511.8	481.7	428.5	469	460.3	455.2	405	5	5	5	5	5	5	5	5	5	5	5	5	5	5	High	High	High	High	High	High	High	High	High	High	High	High	High	High
Q64151	Q64151	Q64151	Q64151	Q64151	Sema4c	Semaphorin-4C (M-Sema F) (Semaphorin-C-like 1) (Sema I) (Semaphorin I)	TRUE	TRUE	reviewed	5	16	High	12	12	11	Mouse	FALSE	8 v 6	-0.269256	1.05726e-05	0.000790701	14 samples	0.925003	-0.257689	2.28379e-05	0.0010065	8.78463	8.44087	8.52003	8.48905	8.16993	8.35359	8.85237	8.91199	8.79279	8.91079	8.96463	8.75556	8.59954	8.63481	8.78463	8.71184	8.75589	8.68335	8.61728	8.7211	8.9431	8.97527	9.05853	9.10512	9.03094	8.98071	8.87529	8.88387	94	89.4	92.1	87.6	83.7	89.9	104.9	107.3	113.6	117.4	111.5	107.7	100.1	100.7	441	419.3	432.3	411.1	392.7	422	492.2	503.3	533.2	550.7	523.1	505.2	469.6	472.4	441	347.5	367.1	359.3	288	327.1	462.2	481.7	443.5	481.3	499.6	432.2	387.9	397.5	7	7	7	7	7	7	7	7	7	7	7	7	7	7	High	High	High	High	High	High	High	High	High	High	High	High	High	High
Q63829	Q63829	Q63829	Q63829	Q63829	Commd3	COMM domain-containing protein 3 (Bmi-1 upstream gene protein) (Bup protein)	FALSE	FALSE	reviewed	2	58	High	10	11	10	Mouse	FALSE	8 v 6	-0.239347	1.50932e-05	0.0010283	14 samples	0.923214	-0.231584	2.35353e-05	0.0010311	9.95667	9.77396	9.74853	9.87544	9.56339	9.53935	10.1326	10.2063	10.0088	10.0095	10.1009	10.0551	10.0523	9.88249	9.95667	10.0447	9.98428	10.0697	10.0107	9.90689	10.2235	10.2695	10.2746	10.2037	10.1672	10.2803	10.3282	10.1316	88.2	93.7	89.9	95.4	91.5	85.2	106.1	109.5	109.9	104.6	102	110.3	114.1	99.5	993.7	1056.2	1012.9	1074.7	1031.6	960	1195.6	1234.3	1238.7	1179.3	1149.8	1243.6	1285.6	1121.8	993.7	875.5	860.2	939.3	756.6	744.1	1122.6	1181.4	1030.3	1030.8	1098.2	1063.9	1061.8	943.9	8	8	8	8	8	8	8	8	8	8	8	8	8	8	High	High	High	High	High	High	High	High	High	High	High	High	High	High
Q9DAW6	Q9DAW6	Q9DAW6	Q9DAW6	Q9DAW6	Prpf4	U4/U6 small nuclear ribonucleoprotein Prp4 (U4/U6 snRNP 60 kDa protein) (WD splicing factor Prp4)	FALSE	FALSE	reviewed	3	7	High	3	3	3	Mouse	FALSE	8 v 6	-0.210844	0.00264658	0.0180269	14 samples	0.933914	-0.245886	2.38766e-05	0.0010399	7.52826	7.16289	7.36807	7.40514	7.25739	7.27519	7.57969	7.59619	7.42543	7.63735	7.71218	7.6858	7.61176	7.69418	7.52826	7.43379	7.60363	7.59991	7.70529	7.64313	7.6703	7.65893	7.69139	7.83162	7.77873	7.91049	7.88753	7.9431	88	82.4	92.7	92.4	99.4	95.2	97.1	96.3	98.5	108.5	104.6	114.7	112.8	117.3	184.6	172.9	194.5	194	208.7	199.9	203.7	202.1	206.7	227.8	219.6	240.6	236.8	246.1	184.6	143.3	165.2	169.5	153	154.9	191.3	193.5	171.9	199.1	209.7	205.9	195.6	207.1	3	3	3	3	3	3	3	3	3	3	3	3	3	3	High	High	High	High	High	High	High	High	High	High	High	High	High	High
Q3UHB8	Q3UHB8	Q3UHB8	Q3UHB8	Q3UHB8	Ccdc177	Coiled-coil domain-containing protein 177	FALSE	FALSE	reviewed	2	13	High	9	9	9	Mouse	FALSE	8 v 6	0.602541	6.73005e-06	0.000589845	14 samples	0.905628	0.597919	2.42411e-05	0.0010496	7.3336	7.2114	6.93546	7.12516	6.85674	7.08852	6.41109	6.59246	6.31651	6.58496	6.55766	6.62498	6.63807	6.77873	7.3336	7.4822	7.17093	7.31922	7.30469	7.45615	6.50303	6.65678	6.58195	6.77873	6.62352	6.8505	6.91409	7.0268	122.7	136.1	109.7	121.5	120.3	133.6	69	76.7	72.9	83.6	75	87.8	91.8	99.3	161.3	178.8	144.1	159.7	158.1	175.6	90.7	100.9	95.8	109.8	98.6	115.4	120.6	130.4	161.3	148.2	122.4	139.6	115.9	136.1	85.1	96.5	79.7	96	94.2	98.7	99.6	109.8	3	3	3	3	3	3	3	3	3	3	3	3	3	3	High	High	High	High	High	High	High	High	High	High	High	High	High	High
Q9WV91	Q9WV91	Q9WV91	Q9WV91	Q9WV91	Ptgfrn	Prostaglandin F2 receptor negative regulator (CD9 partner 1) (CD9P-1) (Glu-Trp-Ile EWI motif-containing protein F) (EWI-F) (Prostaglandin F2-alpha receptor regulatory protein) (Prostaglandin F2-alpha receptor-associated protein) (CD antigen CD315)	TRUE	FALSE	reviewed	5	23	High	18	18	18	Mouse	FALSE	8 v 6	-0.412452	1.59683e-05	0.00105562	14 samples	0.885953	-0.412452	2.47411e-05	0.00106502	9.08587	8.79312	8.84298	8.79993	8.73877	8.6077	9.3262	9.3336	8.97671	9.39553	9.63354	9.21553	9.22521	9.27566	9.08587	9.06393	9.07868	8.99435	9.18611	8.97527	9.41701	9.39682	9.24246	9.58965	9.69975	9.44066	9.50104	9.52454	85.1	83.8	84.7	79.9	91.3	78.8	107.1	105.6	94.9	120.7	130.3	108.9	113.5	115.4	543.4	535.2	540.7	510	582.5	503.3	683.6	674.1	605.7	770.5	831.6	694.9	724.6	736.5	543.4	443.6	459.2	445.7	427.2	390.1	641.9	645.2	503.8	673.5	794.3	594.5	598.5	619.8	7	7	7	7	7	7	7	7	7	7	7	7	7	7	High	High	High	High	High	High	High	High	High	High	High	High	High	High
D3Z2D1, P0C192	P0C192	P0C192	P0C192	P0C192	Lrrc4b	Leucine-rich repeat-containing protein 4B (Netrin-G3 ligand) (NGL-3)	TRUE	TRUE	reviewed	5	23	High	18	19	10	Mouse	FALSE	8 v 6	-0.256701	3.91502e-05	0.001943	14 samples	0.885371	-0.256701	2.54754e-05	0.00109029	10.5976	10.3425	10.4131	10.4465	10.1546	10.3075	10.7849	10.7451	10.5617	10.8139	10.9038	10.6552	10.4732	10.7227	10.5976	10.6132	10.649	10.6408	10.602	10.6751	10.8757	10.8083	10.8274	11.0079	10.97	10.8802	10.749	10.9718	87.9	88.9	91.1	90.6	88.2	92.8	106.6	101.7	103.1	116.8	113.8	106.9	97.6	113.9	1549.5	1566.4	1605.7	1596.6	1554.2	1635	1878.9	1793.2	1817.1	2059.3	2005.9	1884.8	1721	2008.4	1549.5	1298.4	1363.5	1395.4	1139.8	1267.3	1764.3	1716.3	1511.4	1800.1	1915.9	1612.6	1421.5	1689.9	13	13	13	13	13	13	13	13	13	13	13	13	13	13	High	High	High	High	High	High	High	High	High	High	High	High	High	High
D3YWW9, Q9R0N3, S4R1M8	Q9R0N3	Q9R0N3	Q9R0N3	Q9R0N3	Syt11	Synaptotagmin-11 (Synaptotagmin XI) (SytXI)	TRUE	TRUE	reviewed	5	24	High	10	11	10	Mouse	FALSE	8 v 6	0.2191	0.000518213	0.00778265	14 samples	0.912991	0.213594	2.61262e-05	0.00110585	10.312	10.102	10.2304	10.1672	9.90253	10.1544	10.0475	10.1266	9.86357	10.0025	10.1316	9.98513	9.8614	9.97771	10.312	10.3726	10.4662	10.3614	10.3498	10.522	10.1383	10.1898	10.1293	10.1966	10.1977	10.2102	10.1372	10.2268	102.4	106.8	114	106	105.2	118.5	90.8	94.1	90.2	94.6	94.6	95.5	90.7	96.6	1271.2	1325.8	1414.6	1315.5	1305	1470.4	1127	1168	1120	1173.5	1174.4	1184.6	1126.2	1198.3	1271.2	1099	1201.3	1149.8	957.1	1139.7	1058.3	1117.9	931.6	1025.8	1121.8	1013.5	930.2	1008.3	7	7	7	7	7	7	7	7	7	7	7	7	7	7	High	High	High	High	High	High	High	High	High	High	High	High	High	High
F6SXT0, F6XNR8, Q7TSK2	Q7TSK2	Q7TSK2	Q7TSK2	Q7TSK2	Sez6	Seizure protein 6 (SEZ-6) (Brain-specific receptor-like protein C) (BSRP-C)	TRUE	TRUE	reviewed	5	13	High	9	9	9	Mouse	FALSE	8 v 6	-0.262884	3.8136e-05	0.001943	14 samples	0.896758	-0.262598	2.61376e-05	0.00110585	9.10852	8.94017	8.93487	8.91588	8.56834	8.83573	9.23122	9.2635	9.08055	9.25692	9.44956	9.17866	9.1814	9.12335	9.10852	9.21067	9.17068	9.11009	9.01597	9.20335	9.32193	9.32665	9.34629	9.451	9.5159	9.40386	9.45738	9.37243	87.9	94.4	91.8	88	82.5	93.9	102	102.3	103.7	111.5	116.6	107.9	112	105.6	552	592.5	576.3	552.6	517.7	589.5	640	642.1	650.9	699.9	732.1	677.4	703	662.8	552	491.2	489.4	483	379.6	456.9	601	614.6	541.4	611.8	699.2	579.5	580.6	557.7	7	7	7	7	7	7	7	7	7	7	7	7	7	7	High	High	High	High	High	High	High	High	High	High	High	High	High	High
D3YY55, E9Q317, O55128	E9Q317, O55128	O55128	E9Q317	O55128	Sap18	Histone deacetylase complex subunit SAP18 (18 kDa Sin3-associated polypeptide) (Sin3-associated polypeptide p18)	FALSE	FALSE	reviewed	5	28	High	4	4	1	Mouse	FALSE	8 v 6	-0.322152	4.78966e-05	0.00221641	14 samples	0.904793	-0.325908	2.71761e-05	0.00114325	7.50541	7.36457	7.22014	7.36894	7.12825	7.34873	7.81506	7.83857	7.49105	7.84486	7.79246	7.61912	7.6453	7.7046	7.50541	7.63517	7.45533	7.56377	7.57592	7.71699	7.90569	7.90207	7.75689	8.03892	7.8586	7.84423	7.92065	7.95361	83.2	91.1	80.4	86.6	87.4	96.3	109.8	109.5	99.1	120.5	106.3	105.2	111	113.5	181.7	198.8	175.5	189.2	190.8	210.4	239.8	239.2	216.3	263	232.1	229.8	242.3	247.9	181.7	164.8	149.1	165.3	139.9	163	225.2	228.9	179.9	229.9	221.7	196.6	200.2	208.6	2	2	2	2	2	2	2	2	2	2	2	2	2	2	High	High	High	High	High	High	High	High	High	High	High	High	High	High
A0A1D5RL92, G5E8I8, Q8CGZ0	A0A1D5RL92, G5E8I8, Q8CGZ0	Q8CGZ0	G5E8I8	Q8CGZ0	Cherp	Calcium homeostasis endoplasmic reticulum protein (SR-related CTD-associated factor 6)	FALSE	FALSE	reviewed	4	3	High	3	5	3	Mouse	FALSE	8 v 6	-0.321475	0.000371762	0.00674638	14 samples	0.93048	-0.334938	2.76014e-05	0.00114964	7.24317	7.00562	7.16189	7.1809	6.79831	7.01569	7.42206	7.34252	7.34163	7.37504	7.61839	7.53138	7.63517	7.43796	7.24317	7.27612	7.39746	7.37504	7.24603	7.3837	7.51254	7.40599	7.60733	7.5691	7.6844	7.75689	7.91109	7.6865	82.7	84.6	92	90.6	82.8	91.1	99.6	92.5	106.4	103.6	112.2	118	131.3	112.4	151.5	155	168.6	166	151.8	167	182.6	169.6	195	189.9	205.7	216.3	240.7	206	151.5	128.5	143.2	145.1	111.3	129.4	171.5	162.3	162.2	166	196.5	185	198.8	173.4	2	2	2	2	2	2	2	2	2	2	2	2	2	2	High	High	High	High	High	High	High	High	High	High	High	High	High	High
D3Z7D3, F7DDW0, F8WI56, Q8BWT5	D3Z7D3, F8WI56	D3Z7D3	D3Z7D3	D3Z7D3	Dip2a	Disco interacting protein 2 homolog A	FALSE	FALSE	unreviewed	1	16	High	22	24	15	Mouse	FALSE	8 v 6	0.124833	0.00287765	0.0187719	14 samples	0.928753	0.148848	2.78012e-05	0.00114964	9.81089	9.52023	9.53838	9.64205	9.2396	9.34363	9.57156	9.66888	9.45923	9.43254	9.56929	9.3837	9.35557	9.27752	9.81089	9.79084	9.77413	9.83637	9.68703	9.71115	9.66249	9.732	9.72503	9.6268	9.63536	9.60881	9.63136	9.52669	108	106.5	105.3	109.9	99.1	100.8	97.5	102.3	101.8	95.1	95.7	93.9	95.4	88.7	898.2	885.8	875.6	914.2	824.3	838.2	810.4	850.4	846.3	790.6	795.3	780.8	793.1	737.6	898.2	734.3	743.6	799	604.5	649.7	760.9	814	703.9	691	759.7	668	655.1	620.6	10	10	10	10	10	10	10	10	10	10	10	10	10	10	High	High	High	High	High	High	High	High	High	High	High	High	High	High
Q9Z0M5	Q9Z0M5	Q9Z0M5	Q9Z0M5	Q9Z0M5	Lipa	Lysosomal acid lipase/cholesteryl ester hydrolase (Acid cholesteryl ester hydrolase) (LAL) (EC 3.1.1.13) (Cholesteryl esterase) (Lipase A) (Sterol esterase)	FALSE	FALSE	reviewed	5	10	High	3	4	3	Mouse	FALSE	8 v 6	0.309985	1.47876e-05	0.00102325	14 samples	0.898327	0.311326	2.78502e-05	0.00114964	8.79344	8.47695	8.48824	8.64926	8.26959	8.36282	8.23697	8.25739	8.31061	8.29921	8.44045	8.3394	8.16189	8.11738	8.79344	8.74752	8.72383	8.84329	8.71699	8.7303	8.32778	8.32057	8.5763	8.49346	8.50661	8.56453	8.43796	8.36676	115	111.4	109.5	119	109	110	83.3	82.8	98.9	93.4	94.2	98.1	89.9	85.5	443.7	429.8	422.8	459.3	420.8	424.7	321.3	319.7	381.7	360.4	363.7	378.6	346.8	330.1	443.7	356.3	359.1	401.5	308.6	329.2	301.7	306	317.5	315	347.4	323.9	286.4	277.7	2	2	2	2	2	2	2	2	2	2	2	2	2	2	High	High	High	High	High	High	High	High	High	High	High	High	High	High
A0A3B2WBD2, A0A3B2WCL4, B8JJC2, Q64378	Q64378	Q64378	Q64378	Q64378	Fkbp5	Peptidyl-prolyl cis-trans isomerase FKBP5 (PPIase FKBP5) (EC 5.2.1.8) (51 kDa FK506-binding protein) (51 kDa FKBP) (FKBP-51) (FK506-binding protein 5) (FKBP-5) (Rotamase)	FALSE	FALSE	reviewed	5	22	High	10	10	10	Mouse	FALSE	8 v 6	0.270233	2.04842e-05	0.00125343	14 samples	0.922091	0.259511	2.7949e-05	0.00114964	8.83763	8.60992	8.73809	8.59694	8.45697	8.51491	8.46842	8.41024	8.25786	8.41996	8.52709	8.48623	8.40812	8.45697	8.83763	8.88081	8.97413	8.79116	8.90418	8.88234	8.55957	8.4733	8.52356	8.61397	8.5932	8.71149	8.68405	8.70598	107.6	110.9	118.3	104.2	112.7	111	88.7	83.6	86.6	92.2	90.8	98.6	96.7	98.2	457.5	471.4	502.9	443	479.1	471.9	377.3	355.4	368	391.8	386.2	419.2	411.3	417.6	457.5	390.7	427	387.2	351.4	365.8	354.2	340.2	306.1	342.5	368.9	358.6	339.7	351.4	5	5	5	5	5	5	5	5	5	5	5	5	5	5	High	High	High	High	High	High	High	High	High	High	High	High	High	High
Q9CXY6	Q9CXY6	Q9CXY6	Q9CXY6	Q9CXY6	Ilf2	Interleukin enhancer-binding factor 2 (Nuclear factor of activated T-cells 45 kDa)	FALSE	FALSE	reviewed	5	41	High	10	11	10	Mouse	FALSE	8 v 6	-0.422586	0.000360264	0.00660681	14 samples	0.924958	-0.451924	2.84248e-05	0.00116264	10.0112	9.72843	9.87682	9.96188	9.61066	9.85783	10.2386	10.1912	9.97527	10.4226	10.638	10.4401	10.4055	10.3894	10.0112	9.99915	10.1127	10.1562	10.058	10.2253	10.3295	10.2544	10.241	10.6167	10.7042	10.6652	10.6813	10.6385	78.6	77.9	84.3	86.9	81.2	91.2	98	93	92.2	119.6	127	123.7	125.1	121.4	1032	1023.4	1107.2	1141.1	1066	1197.1	1286.7	1221.5	1210.2	1570.2	1668.3	1623.8	1642.1	1594.1	1032	848.3	940.2	997.3	781.8	927.9	1208.2	1169.1	1006.6	1372.5	1593.5	1389.3	1356.3	1341.3	7	7	7	7	7	7	7	7	7	7	7	7	7	7	High	High	High	High	High	High	High	High	High	High	High	High	High	High
P63089, Q3UZI5	P63089, Q3UZI5	P63089	Q3UZI5	P63089	Ptn	Pleiotrophin (PTN) (Heparin-binding brain mitogen) (HBBM) (Heparin-binding growth factor 8) (HBGF-8) (Heparin-binding growth-associated molecule) (HB-GAM) (Heparin-binding neutrophic factor) (HBNF) (Osteoblast-specific factor 1) (OSF-1)	FALSE	TRUE	reviewed	5	47	High	9	19	9	Mouse	FALSE	8 v 6	0.355248	0.000138839	0.00410872	14 samples	0.932249	0.33331	2.87002e-05	0.00116264	10.8219	10.7601	10.6138	10.6369	10.5584	10.7171	10.3682	10.4593	10.3596	10.4803	10.5793	10.2674	10.2528	10.4596	10.8219	11.0308	10.8496	10.8312	11.0058	11.0846	10.4589	10.5226	10.6253	10.6744	10.6455	10.4925	10.5286	10.7087	105.2	121.6	107.3	105.9	119.5	126.2	81.8	85.5	91.8	95	93.1	83.7	85.9	97.3	1810.1	2092.2	1845.2	1821.9	2056.2	2171.7	1407.5	1471	1579.6	1634.2	1601.8	1440.6	1477.2	1673.5	1810.1	1734.3	1567	1592.3	1508	1683.3	1321.7	1407.9	1313.9	1428.5	1530	1232.5	1220.1	1408.2	8	8	8	8	8	8	8	8	8	8	8	8	8	8	High	High	High	High	High	High	High	High	High	High	High	High	High	High
A0A1D5RLZ5, Q8VEB4	Q8VEB4	Q8VEB4	Q8VEB4	Q8VEB4	Pla2g15	Phospholipase A2 group XV (1-O-acylceramide synthase) (ACS) (LCAT-like lysophospholipase) (LLPL) (EC 3.1.1.5) (Lysophospholipase 3) (Lysosomal phospholipase A and acyltransferase) (EC 2.3.1.-, EC 3.1.1.32, EC 3.1.1.4) (Lysosomal phospholipase A2) (LPLA2)	FALSE	FALSE	reviewed	5	24	High	7	7	7	Mouse	FALSE	8 v 6	0.200472	1.7268e-05	0.00112151	14 samples	0.88294	0.200472	2.87363e-05	0.00116264	9.05447	8.79831	8.85922	8.89664	8.72383	8.77545	8.76321	8.83731	8.69139	8.7364	8.87191	8.76719	8.58496	8.54458	9.05447	9.06905	9.09513	9.09091	9.17093	9.14287	8.85393	8.90056	8.9571	8.93074	8.93811	8.99237	8.86078	8.79377	104.3	105.4	107.3	107	113.1	110.9	90.8	93.8	97.5	95.7	96.2	99.9	91.2	87.1	531.7	537.1	546.9	545.3	576.4	565.3	462.7	477.9	497	488	490.5	509.3	464.9	443.8	531.7	445.2	464.4	476.6	422.8	438.2	434.5	457.4	413.4	426.5	468.5	435.7	384	373.4	5	5	5	5	5	5	5	5	5	5	5	5	5	5	High	High	High	High	High	High	High	High	High	High	High	High	High	High
A2A4U9, Q91Y63	A2A4U9, Q91Y63	Q91Y63	Q91Y63	Q91Y63	Slc13a3	Na(+)/dicarboxylate cotransporter 3 (NaDC-3) (mNaDC3) (Na(+)-coupled carboxylate transporter 3) (NaC3) (Sodium-dependent high-affinity dicarboxylate transporter 2) (Solute carrier family 13 member 3)	TRUE	FALSE	reviewed	5	5	High	3	3	3	Mouse	FALSE	8 v 6	-0.365673	0.000842355	0.0100202	14 samples	0.920918	-0.416184	2.96757e-05	0.00119412	6.73471	6.62059	6.68229	6.82528	6.72656	6.63081	7.0864	7.05961	7.07895	7.20653	7.20457	7.07146	7.05202	7.3837	6.73471	6.89239	6.91886	7.01903	7.17393	6.99774	7.17692	7.12309	7.34518	7.40088	7.27053	7.29646	7.32823	7.633	73.3	81.7	83.2	89.3	99.4	87.9	99.5	95.9	111.9	116.3	106.3	108.2	110.5	136.6	106.5	118.8	121	129.7	144.4	127.8	144.7	139.4	162.6	169	154.4	157.2	160.7	198.5	106.5	98.4	102.7	113.4	105.9	99.1	135.9	133.4	135.2	147.7	147.5	134.5	132.7	167	1	1	1	1	1	1	1	1	1	1	1	1	1	1	High	High	High	High	High	High	High	High	High	High	High	High	High	High
Q60749	Q60749	Q60749	Q60749	Q60749	Khdrbs1	KH domain-containing, RNA-binding, signal transduction-associated protein 1 (GAP-associated tyrosine phosphoprotein p62) (Src-associated in mitosis 68 kDa protein) (Sam68) (p21 Ras GTPase-activating protein-associated p62) (p68)	FALSE	FALSE	reviewed	5	28	High	9	9	5	Mouse	FALSE	8 v 6	-0.400378	0.00400684	0.0224238	14 samples	0.926328	-0.473796	3.03363e-05	0.00121411	9.15203	9.09935	9.02818	9.14262	9.14873	9.34651	9.63825	9.48684	9.30606	9.73556	9.77281	9.59731	9.63517	9.84502	9.15203	9.37003	9.26397	9.33695	9.59619	9.71407	9.72911	9.55017	9.57175	9.9297	9.83905	9.82241	9.91109	10.0941	70.4	81.9	76	80	95.7	103.9	105	92.7	94.1	120.6	113.3	112	119.1	135.2	568.9	661.7	614.8	646.7	774	839.9	848.7	749.7	761	975.3	915.9	905.4	962.8	1093	568.9	548.5	522.1	565.2	567.6	651	796.9	717.5	633	852.5	874.8	774.6	795.2	919.7	6	6	6	6	6	6	6	6	6	6	6	6	6	6	High	High	High	High	High	High	High	High	High	High	High	High	High	High
A0A087WPS9, A0A087WRX8, A0A3B2W3Z4, Q8BTI8	Q8BTI8	Q8BTI8	Q8BTI8	Q8BTI8	Srrm2	Serine/arginine repetitive matrix protein 2	FALSE	FALSE	reviewed	4	8	High	18	18	18	Mouse	FALSE	8 v 6	-0.423757	0.000240883	0.00557343	14 samples	0.923974	-0.44344	3.06297e-05	0.00121926	9.23601	9.09302	9.27519	9.31175	8.76222	9.06205	9.55036	9.5672	9.33181	9.55842	9.82941	9.58308	9.78578	9.76238	9.23601	9.36392	9.51096	9.50601	9.2097	9.42962	9.64115	9.63027	9.59749	9.75255	9.89558	9.80816	10.0616	10.0115	75.5	82.5	91.4	91.1	74.2	86.4	100	99.3	97	108	119.3	112.3	133.8	129.3	603	658.9	729.6	727.1	592.1	689.6	798.5	792.5	774.7	862.6	952.5	896.5	1068.7	1032.2	603	546.1	619.6	635.5	434.2	534.5	749.8	758.6	644.4	754	909.8	767	882.7	868.5	9	9	9	9	9	9	9	9	9	9	9	9	9	9	High	High	High	High	High	High	High	High	High	High	High	High	High	High
A0A338P776	A0A338P776	A0A338P776	A0A338P776	A0A338P776	Atp5po	ATP synthase subunit O, mitochondrial (Oligomycin sensitivity conferral protein)	FALSE	FALSE	unreviewed	2	62	High	8	13	1	Mouse	FALSE	8 v 6	-0.387183	5.55077e-05	0.00244631	14 samples	0.909806	-0.403201	3.09771e-05	0.0012265	8.46025	8.00056	8.30697	8.36107	8.03012	8.07253	8.72724	8.63517	8.41024	8.70113	8.96665	8.6388	8.47654	8.77479	8.46025	8.271	8.54303	8.55536	8.47776	8.44004	8.81794	8.69836	8.67596	8.89512	9.03287	8.86388	8.75255	9.02403	84.9	74.5	89.9	90.7	85.9	83.7	108.8	100.1	98.6	114.8	126.3	112.3	104	125.5	352.2	308.9	373	376.2	356.5	347.3	451.3	415.4	409	476.1	523.8	465.9	431.3	520.6	352.2	256.1	316.7	328.8	261.4	269.2	423.8	397.6	340.2	416.2	500.3	398.6	356.2	438	1	1	1	1	1	1	1	1	1	1	1	1	1	1	Medium	Medium	Medium	Medium	Medium	Medium	Medium	Medium	Medium	Medium	Medium	Medium	Medium	Medium
Q9DCZ4	Q9DCZ4	Q9DCZ4	Q9DCZ4	Q9DCZ4	Apoo	MICOS complex subunit Mic26 (Apolipoprotein O) (MICOS complex subunit Mic23) (Protein FAM121B)	TRUE	FALSE	reviewed	5	44	High	8	13	8	Mouse	FALSE	8 v 6	-0.326712	3.29984e-05	0.00171924	14 samples	0.880996	-0.326712	3.1583e-05	0.00124383	9.48945	9.17817	9.27519	9.29806	8.94457	9.14949	9.70477	9.67384	9.44336	9.70235	9.77693	9.51944	9.38995	9.77429	9.48945	9.44874	9.51116	9.49245	9.39189	9.51708	9.79555	9.73708	9.70908	9.89633	9.84314	9.7445	9.66569	10.0233	88	85.6	89.3	88.2	82.3	89.7	108.8	104.5	102.5	116.7	112.5	105	99.5	127.4	718.8	698.8	729.7	720.3	671.8	732.7	888.7	853.4	837	953	918.5	857.8	812.2	1040.7	718.8	579.3	619.6	629.5	492.7	567.9	834.5	816.8	696.2	833.1	877.3	733.9	670.9	875.7	5	5	5	5	5	5	5	5	5	5	5	5	5	5	High	High	High	High	High	High	High	High	High	High	High	High	High	High
D3Z4C2, G3X9Z6, P63042, Q05DI3	G3X9Z6, P63042	P63042	P63042	P63042	Stmn4	Stathmin-4 (Stathmin-like protein B3) (RB3)	FALSE	FALSE	reviewed	3	44	High	9	13	8	Mouse	FALSE	8 v 6	0.182128	1.9693e-05	0.00123565	14 samples	0.88051	0.182128	3.23291e-05	0.00126521	10.1891	9.96982	9.93502	10.0258	9.72826	9.77396	9.82066	10.0079	9.80219	9.82909	9.8736	9.783	9.79084	9.72264	10.1891	10.2404	10.1709	10.2201	10.1757	10.1415	9.91139	10.0712	10.068	10.0232	9.93973	10.008	10.0668	9.97169	107.2	111.1	105.8	109.5	106.2	103.7	88.4	98.8	98.5	95.5	90.2	94.5	98.5	92.2	1167.4	1209.7	1152.8	1192.8	1156.6	1129.5	963	1075.8	1073.4	1040.6	982.1	1029.7	1072.5	1004.1	1167.4	1002.8	978.9	1042.5	848.2	875.5	904.3	1029.6	892.8	909.6	938.1	881	885.8	844.9	5	5	5	5	5	5	5	5	5	5	5	5	5	5	High	High	High	High	High	High	High	High	High	High	High	High	High	High
A0A338P7C9, Q3U3W2	A0A338P7C9	A0A338P7C9	A0A338P7C9	A0A338P7C9	Tmem181a	Transmembrane protein 181A	TRUE	FALSE	unreviewed	1	12	High	7	7	7	Mouse	FALSE	8 v 6	-0.2756	8.0455e-05	0.00297845	14 samples	0.911595	-0.288138	3.24677e-05	0.00126521	9.3733	8.94953	9.15431	9.25479	8.88448	9.00394	9.54206	9.39446	9.25219	9.47168	9.61213	9.47998	9.35381	9.51668	9.3733	9.22014	9.39017	9.44915	9.33181	9.37156	9.63281	9.45779	9.51806	9.66587	9.67825	9.70494	9.62954	9.7657	90.2	81.1	91.2	95.1	87.6	90.1	108	95.6	99.7	110.5	111.4	113.5	107.7	118.4	663.2	596.4	671	699	644.4	662.4	793.9	703.2	733.2	812.3	819.3	834.6	792.1	870.5	663.2	494.4	569.8	610.9	472.6	513.4	745.5	673	609.8	710	782.6	714.1	654.3	732.5	5	5	5	5	5	5	5	5	5	5	5	5	5	5	High	High	High	High	High	High	High	High	High	High	High	High	High	High
A6ZI44, A6ZI46, A6ZI47, D3YWI1, P00883, P05064, Q9CPQ9	P05064	P05064	P05064	P05064	Aldoa	Fructose-bisphosphate aldolase A (EC 4.1.2.13) (Aldolase 1) (Muscle-type aldolase)	FALSE	FALSE	reviewed	5	89	High	29	114	7	Mouse	FALSE	8 v 6	0.149325	0.00123542	0.012278	14 samples	0.952966	0.133101	3.34584e-05	0.001297	12.8428	12.5568	12.478	12.5953	12.4461	12.5022	12.6457	12.5745	12.4244	12.4826	12.5689	12.4164	12.3094	12.5356	12.8428	12.8274	12.7138	12.7896	12.8935	12.8697	12.7365	12.6378	12.6902	12.6767	12.6351	12.6415	12.5853	12.7847	107.3	106.2	98.2	103.5	111.2	109.4	99.7	93.1	96.6	95.7	93	93.4	89.8	103.1	7346.4	7268.5	6717.8	7080.3	7608.8	7484.5	6824.7	6373	6609	6547.2	6361.3	6389.4	6145.5	7056.3	7346.4	6025.1	5704.8	6188.2	5580.2	5801.3	6408.4	6099.7	5497	5723	6076.1	5466.5	5075.8	5937.4	27	27	27	27	27	27	27	27	27	27	27	27	27	27	High	High	High	High	High	High	High	High	High	High	High	High	High	High
A0A087WQC2, A0A087WR42, Q3V0J1	A0A087WQC2, A0A087WR42	A0A087WQC2	A0A087WR42	A0A087WQC2	Tmem237	Transmembrane protein 237	FALSE	FALSE	unreviewed	1	12	High	2	2	2	Mouse	FALSE	8 v 6	-0.394904	2.36743e-05	0.00138386	14 samples	0.878666	-0.394904	3.52936e-05	0.00135134	5.87036	5.56071	5.42291	5.49185	5.43962	5.41278	6.06178	6.02901	5.75489	6.24793	6.04439	6.01123	5.94486	5.92125	5.87036	5.83036	5.65821	5.6865	5.88753	5.78136	6.15178	6.0917	6.02237	6.44294	6.11061	6.23649	6.21917	6.16993	89.6	87.1	77.4	78.9	90.7	84.2	108.9	104.5	99.5	133.3	105.9	115.6	114.2	110.3	58.5	56.9	50.5	51.5	59.2	55	71.1	68.2	65	87	69.1	75.4	74.5	72	58.5	47.2	42.9	45	43.4	42.6	66.8	65.3	54	76	66	64.5	61.6	60.6	1	1	1	1	1	1	1	1	1	1	1	1	1	1	High	High	High	High	High	High	High	High	High	High	High	High	High	High
Q8C817	Q8C817	Q8C817	Q8C817	Q8C817	Tmem200a	Transmembrane protein 200A	TRUE	FALSE	reviewed	2	2	Medium	1	1	1	Mouse	FALSE	8 v 6	-0.241961	0.000171861	0.00467816	14 samples	0.919512	-0.257639	3.53759e-05	0.00135134	7.18785	6.90328	6.92955	6.92125	6.732	6.92955	7.3443	7.31832	7.17393	7.36107	7.224	7.19771	7.03892	7.33985	7.18785	7.17393	7.16591	7.11582	7.17891	7.29737	7.43546	7.38198	7.43962	7.55536	7.29002	7.42291	7.3147	7.58871	90.5	89.6	89.1	86.1	89.9	97.6	107.4	103.5	107.7	116.7	97.1	106.5	98.8	119.5	145.8	144.4	143.6	138.7	144.9	157.3	173.1	166.8	173.6	188.1	156.5	171.6	159.2	192.5	145.8	119.7	121.9	121.2	106.3	121.9	162.5	159.6	144.4	164.4	149.5	146.8	131.5	162	1	1	1	1	1	1	1	1	1	1	1	1	1	1	High	High	High	High	High	High	High	High	High	High	High	High	High	High
Q9R118	Q9R118	Q9R118	Q9R118	Q9R118	Htra1	Serine protease HTRA1 (EC 3.4.21.-) (High-temperature requirement A serine peptidase 1) (Serine protease 11)	FALSE	FALSE	reviewed	5	17	High	7	7	7	Mouse	FALSE	8 v 6	0.475027	6.99867e-05	0.00286288	14 samples	0.938734	0.428287	3.54079e-05	0.00135134	8.07253	7.89239	7.87098	7.96405	7.86728	8.06178	7.57516	7.43713	7.31107	7.71356	7.59768	7.55919	7.52513	7.71218	8.07253	8.16289	8.10696	8.15836	8.3147	8.4292	7.66605	7.49985	7.57667	7.90749	7.6632	7.78398	7.8009	7.96116	107.9	114.9	110.6	114.6	127.7	138.3	81.4	72.6	76.6	96.3	81.3	88.4	89.4	100	269.2	286.6	275.7	285.7	318.4	344.7	203.1	181	190.9	240.1	202.7	220.4	223	249.2	269.2	237.6	234.1	249.7	233.5	267.2	190.7	173.3	158.8	209.9	193.7	188.6	184.2	209.7	3	3	3	3	3	3	3	3	3	3	3	3	3	3	High	High	High	High	High	High	High	High	High	High	High	High	High	High
Q6AXE3, Q8R420	Q8R420	Q8R420	Q8R420	Q8R420	Abca3	Phospholipid-transporting ATPase ABCA3 (EC 7.6.2.1) (ATP-binding cassette sub-family A member 3) (Xenobiotic-transporting ATPase ABCA3) (EC 7.6.2.2) [Cleaved into: 150 Kda mature form]	TRUE	FALSE	reviewed	5	13	High	19	19	18	Mouse	FALSE	8 v 6	0.22868	2.63346e-05	0.00148841	14 samples	0.878321	0.22868	3.58735e-05	0.00136209	10.7316	10.4379	10.4808	10.5573	10.1872	10.3403	10.3722	10.3506	10.1356	10.3545	10.5048	10.3104	10.0849	10.295	10.7316	10.7086	10.7166	10.7516	10.6345	10.7078	10.463	10.4139	10.4013	10.5485	10.571	10.5355	10.3608	10.544	110.8	109.1	109.7	112.4	103.6	109	92	88.9	88.1	97.6	99.1	96.7	85.7	97.3	1700.3	1673.4	1682.7	1724.1	1589.7	1672.5	1411.5	1364.3	1352.4	1497.7	1521.2	1484.2	1315	1493	1700.3	1387.1	1429	1506.8	1165.9	1296.4	1325.4	1305.7	1124.9	1309.2	1453	1269.8	1086.1	1256.3	17	17	17	17	17	17	17	17	17	17	17	17	17	17	High	High	High	High	High	High	High	High	High	High	High	High	High	High
A0A087WQF7, A0A087WRC8, Q6P5F6	Q6P5F6	Q6P5F6	Q6P5F6	Q6P5F6	Slc39a10	Zinc transporter ZIP10 (Solute carrier family 39 member 10) (Zrt- and Irt-like protein 10) (ZIP-10)	TRUE	FALSE	reviewed	5	20	High	18	23	17	Mouse	FALSE	8 v 6	-0.225558	0.000503157	0.0076938	14 samples	0.923235	-0.246188	3.63879e-05	0.00137013	11.1325	10.9804	10.8551	10.9194	10.7936	10.887	11.3455	11.2411	11.1652	11.3042	11.2761	11.1609	10.9934	11.3325	11.1325	11.251	11.0909	11.1137	11.2409	11.2545	11.4363	11.3044	11.431	11.4983	11.3423	11.386	11.2694	11.5816	88	95.6	85.5	86.9	94.9	95.8	108.7	99.2	108.3	113.4	101.8	104.9	96.8	120.2	2245	2437.2	2181.2	2215.9	2420.2	2443.1	2771.2	2529	2761	2892.8	2596.4	2676.3	2468.4	3064.8	2245	2020.3	1852.3	1936.7	1775	1893.7	2602.2	2420.5	2296.4	2528.7	2480	2289.7	2038.7	2578.8	16	16	16	16	16	16	16	16	16	16	16	16	16	16	High	High	High	High	High	High	High	High	High	High	High	High	High	High
A0A1B0GQU8, A0A1B0GRZ3, A0A1B0GS28, A0A1B0GSA8, A0A1B0GSF7, A0A1B0GSS8, P35980	P35980	P35980	P35980	P35980	Rpl18	Large ribosomal subunit protein eL18 (60S ribosomal protein L18)	FALSE	TRUE	reviewed	5	39	High	8	11	8	Mouse	FALSE	8 v 6	-0.20487	0.000615321	0.00851558	14 samples	0.924187	-0.21938	3.65684e-05	0.00137013	9.24294	9.04221	9.20359	9.23026	8.87713	9.00028	9.38565	9.37591	9.19032	9.39103	9.60696	9.32305	9.33472	9.41722	9.24294	9.31288	9.43921	9.42459	9.32463	9.36785	9.47634	9.43921	9.45615	9.58515	9.67313	9.54805	9.61066	9.6664	85.2	89.4	97.6	96.6	90.1	92.9	100.1	97.6	98.7	107.9	114.7	105.2	109.9	114.2	605.9	636	694.2	687.2	641.2	660.7	712.3	694.2	702.4	768.1	816.4	748.6	781.8	812.6	605.9	527.2	589.6	600.6	470.2	512.1	668.9	664.4	584.2	671.4	779.8	640.5	645.7	683.7	3	3	3	3	3	3	3	3	3	3	3	3	3	3	High	High	High	High	High	High	High	High	High	High	High	High	High	High
G3UXI6, Q9Z1N5	Q9Z1N5	Q9Z1N5	Q9Z1N5	Q9Z1N5	Ddx39b	Spliceosome RNA helicase Ddx39b (EC 3.6.4.13) (56 kDa U2AF65-associated protein) (DEAD box protein UAP56) (HLA-B-associated transcript 1 protein)	FALSE	FALSE	reviewed	5	45	High	22	30	12	Mouse	FALSE	8 v 6	-0.31896	0.00401873	0.0224564	14 samples	0.943941	-0.341612	3.66405e-05	0.00137013	10.3953	10.2595	10.4963	10.4651	10.0723	10.3636	10.6214	10.6656	10.4511	10.644	11.0806	10.8159	10.9404	10.6595	10.3953	10.5302	10.7321	10.6594	10.5196	10.7311	10.7122	10.7289	10.7169	10.8382	11.1468	11.0409	11.2163	10.9085	75.8	83.2	95.7	91	82.6	95.7	94.4	95.5	94.7	103	127.6	118.6	133.9	108.2	1346.8	1478.8	1700.9	1617.3	1468	1699.7	1677.6	1697.1	1683.1	1830.7	2267.3	2106.9	2379.2	1922.2	1346.8	1225.8	1444.4	1413.5	1076.6	1317.5	1575.3	1624.3	1399.9	1600.2	2165.7	1802.6	1965.1	1617.4	13	13	13	13	13	13	13	13	13	13	13	13	13	13	High	High	High	High	High	High	High	High	High	High	High	High	High	High
D3YY51, P56564	P56564	P56564	P56564	P56564	Slc1a3	Excitatory amino acid transporter 1 (Glial high affinity glutamate transporter) (High-affinity neuronal glutamate transporter) (GluT-1) (Sodium-dependent glutamate/aspartate transporter 1) (GLAST-1) (Solute carrier family 1 member 3)	TRUE	TRUE	reviewed	5	25	High	13	54	11	Mouse	FALSE	8 v 6	-0.253796	0.000844272	0.0100202	14 samples	0.919252	-0.292818	3.70823e-05	0.00137894	11.3975	11.2194	11.209	11.2413	11.1595	11.228	11.5943	11.5425	11.3457	11.6574	11.729	11.5275	11.4291	11.7349	11.3975	11.49	11.4448	11.4355	11.6068	11.5955	11.6851	11.6057	11.6115	11.8516	11.7951	11.7526	11.705	11.984	84	89.5	86.8	86.2	97.1	96.3	102.5	97	97.4	115	110.6	107.4	103.9	126.1	2697.6	2876.4	2787.5	2769.7	3118.9	3094.6	3292.7	3116.5	3129	3695.5	3553.8	3450.5	3338.5	4050.9	2697.6	2384.3	2367.2	2420.8	2287.4	2398.6	3091.9	2982.8	2602.5	3230.2	3394.5	2952.1	2757.4	3408.5	12	12	12	12	12	12	12	12	12	12	12	12	12	12	High	High	High	High	High	High	High	High	High	High	High	High	High	High
Q8BH27	Q8BH27	Q8BH27	Q8BH27	Q8BH27	Megf9	Multiple epidermal growth factor-like domains protein 9 (Multiple EGF-like domains protein 9) (Epidermal growth factor-like protein 5) (EGF-like protein 5)	TRUE	FALSE	reviewed	4	13	High	8	10	8	Mouse	FALSE	8 v 6	-0.331043	0.000258659	0.00575109	14 samples	0.913153	-0.365727	3.7422e-05	0.00137894	9.65482	9.55555	9.57422	9.68405	9.43463	9.60881	9.99365	9.95826	9.77066	10.0982	10.1936	9.92704	9.82988	10.1505	9.65482	9.82607	9.81009	9.87836	9.88188	9.97642	10.0844	10.0215	10.0364	10.2923	10.2599	10.152	10.1056	10.3996	76.5	86.2	85.2	89.3	89.6	95.6	103.1	98.7	99.7	119	116.4	108	104.6	128.2	806.1	907.7	897.7	941.2	943.5	1007.4	1085.7	1039.4	1050.2	1254	1226.1	1137.8	1101.8	1350.8	806.1	752.5	762.3	822.6	692	780.8	1019.5	994.8	873.5	1096.1	1171.1	973.5	910.1	1136.6	6	6	6	6	6	6	6	6	6	6	6	6	6	6	High	High	High	High	High	High	High	High	High	High	High	High	High	High
A0A0A6YWH7, A0A0A6YX70, P32261	P32261	P32261	P32261	P32261	Serpinc1	Antithrombin-III (ATIII) (Serpin C1)	FALSE	FALSE	reviewed	5	8	High	3	4	3	Mouse	FALSE	8 v 6	-0.548287	0.000195428	0.00500291	14 samples	0.91846	-0.531387	3.74347e-05	0.00137894	7.75889	7.76885	7.51017	7.34163	7.09381	7.44294	8.38586	8.14873	8.00169	8.34784	8.17991	7.98982	7.76818	8.04221	7.75889	8.03947	7.74618	7.53528	7.54148	7.80993	8.47654	8.21189	8.26772	8.54187	8.24603	8.21529	8.04385	8.2914	79.7	96.9	79	68.3	68.6	82.6	131.1	109.2	113.5	137.2	111.8	109.4	97.2	115.4	216.6	263.1	214.7	185.5	186.3	224.4	356.2	296.5	308.2	372.7	303.6	297.2	263.9	313.3	216.6	218.1	182.3	162.2	136.6	174	334.5	283.8	256.3	325.8	290	254.2	218	263.6	2	2	2	2	2	2	2	2	2	2	2	2	2	2	High	High	High	High	High	High	High	High	High	High	High	High	High	High
Q9QZM0	Q9QZM0	Q9QZM0	Q9QZM0	Q9QZM0	Ubqln2	Ubiquilin-2 (Chap1) (DSK2 homolog) (Protein linking IAP with cytoskeleton 2) (PLIC-2) (Ubiquitin-like product Chap1/Dsk2)	FALSE	FALSE	reviewed	5	32	High	13	34	9	Mouse	FALSE	8 v 6	0.179672	0.000304192	0.0062287	14 samples	0.914244	0.200161	3.80313e-05	0.0013916	10.7212	10.487	10.4314	10.5656	10.1984	10.2575	10.4375	10.5506	10.2719	10.274	10.3952	10.3567	10.2853	10.1307	10.7212	10.7577	10.6673	10.7599	10.6458	10.625	10.5283	10.6138	10.5377	10.4681	10.4614	10.5817	10.5611	10.3798	108.9	111.7	104.9	111.9	103.4	101.9	95.3	101.1	95.9	91.4	91	98.9	97.5	86	1688.1	1731.4	1626.2	1734	1602.2	1579.2	1476.8	1567	1486.5	1416.5	1409.9	1532.5	1510.8	1332.4	1688.1	1435.2	1380.9	1515.5	1175	1224.1	1386.8	1499.8	1236.4	1238.2	1346.7	1311.2	1247.9	1121.1	12	12	12	12	12	12	12	12	12	12	12	12	12	12	High	High	High	High	High	High	High	High	High	High	High	High	High	High
A0A1W2P6Z4, P35282	P35282	P35282	P35282	P35282	Rab21	Ras-related protein Rab-21 (Rab-12)	FALSE	TRUE	reviewed	5	39	High	8	12	8	Mouse	FALSE	8 v 6	-0.119619	2.48436e-05	0.00143704	14 samples	0.877003	-0.119619	3.81543e-05	0.0013916	9.02625	8.79409	8.81346	8.85985	8.58946	8.74079	9.15381	9.13468	8.85611	9.01653	9.09249	8.93664	8.88631	8.90298	9.02625	9.06474	9.0493	9.0542	9.03672	9.10852	9.2446	9.19795	9.12179	9.21067	9.15886	9.16189	9.16214	9.15203	93.3	95.8	94.8	95.1	94	98.8	108.5	105.1	99.7	106	102.3	102.5	102.5	101.8	521.4	535.5	529.8	531.6	525.2	552	606.6	587.3	557.1	592.5	571.6	572.8	572.9	568.9	521.4	443.9	449.9	464.6	385.2	427.8	569.6	562.1	463.4	517.9	545.9	490	473.2	478.7	5	5	5	5	5	5	5	5	5	5	5	5	5	5	High	High	High	High	High	High	High	High	High	High	High	High	High	High
Q7TPV4	Q7TPV4	Q7TPV4	Q7TPV4	Q7TPV4	Mybbp1a	Myb-binding protein 1A (Myb-binding protein of 160 kDa)	FALSE	FALSE	reviewed	5	22	High	24	25	24	Mouse	FALSE	8 v 6	-0.43988	0.000186658	0.00486626	14 samples	0.910202	-0.465705	3.84643e-05	0.00139603	9.92095	9.73539	9.80607	9.87252	9.53469	9.74281	10.2478	10.0921	9.97154	10.395	10.5337	10.3225	10.2641	10.4333	9.92095	10.006	10.0419	10.0669	9.982	10.1104	10.3385	10.1553	10.2372	10.5892	10.5998	10.5476	10.5399	10.6824	77.1	81.8	83.8	85.3	80.4	87.9	103	90.7	96	122.5	123.4	119	118.4	130.7	969.4	1028.3	1054.2	1072.6	1011.3	1105.4	1294.8	1140.4	1207	1540.5	1551.9	1496.7	1488.8	1643.3	969.4	852.4	895.2	937.4	741.7	856.8	1215.9	1091.5	1004	1346.5	1482.4	1280.5	1229.7	1382.7	13	13	13	13	13	13	13	13	13	13	13	13	13	13	High	High	High	High	High	High	High	High	High	High	High	High	High	High
G3UYE5, Q8VE62	Q8VE62	Q8VE62	Q8VE62	Q8VE62	Paip1	Polyadenylate-binding protein-interacting protein 1 (PABP-interacting protein 1) (PAIP-1) (Poly(A)-binding protein-interacting protein 1)	FALSE	FALSE	reviewed	3	38	High	12	14	1	Mouse	FALSE	8 v 6	0.496688	7.68563e-05	0.00293618	14 samples	0.910718	0.484619	3.90033e-05	0.00140868	6.88631	6.70044	6.6879	6.61618	6.46434	6.58195	6.06393	6.2211	6.17393	6.00675	6.3733	6.47249	6.32193	6.23458	6.88631	6.97039	6.92362	6.81121	6.91289	6.94837	6.15381	6.2854	6.43962	6.20163	6.43962	6.69766	6.59694	6.4822	117.7	124.7	120.7	111.6	119.8	122.9	70.8	77.6	86.3	73.2	86.3	103.2	96.3	88.9	118.3	125.4	121.4	112.3	120.5	123.5	71.2	78	86.8	73.6	86.8	103.8	96.8	89.4	118.3	104	103.1	98.1	88.3	95.8	66.9	74.6	72.2	64.3	82.9	88.8	80	75.3	1	1	1	1	1	1	1	1	1	1	1	1	1	1	High	High	High	High	High	High	High	High	High	High	High	High	High	High
A0A0N4SVU2, E0CY23, P48722	P48722	P48722	P48722	P48722	Hspa4l	Heat shock 70 kDa protein 4L (Heat shock 70-related protein APG-1) (Osmotic stress protein 94)	FALSE	FALSE	reviewed	4	59	High	44	53	41	Mouse	FALSE	8 v 6	0.163613	3.98747e-05	0.001943	14 samples	0.876314	0.163613	3.93934e-05	0.00141587	11.4831	11.2973	11.2807	11.4114	11.1197	11.2105	11.311	11.3821	11.1322	11.1166	11.2561	11.1951	11.164	11.1283	11.4831	11.568	11.5165	11.6057	11.5671	11.578	11.4018	11.4454	11.3979	11.3107	11.3223	11.4201	11.4399	11.3774	101.4	107.6	103.8	110.4	107.5	108.3	95.9	98.8	95.6	90	90.7	97.1	98.4	94.3	2862.6	3036.1	2929.6	3116.5	3034.1	3057.2	2705.8	2788.7	2698.5	2540.2	2560.6	2740.3	2778.1	2660.4	2862.6	2516.7	2487.8	2723.8	2225.2	2369.7	2540.7	2669.1	2244.5	2220.4	2445.8	2344.5	2294.6	2238.5	29	29	29	29	29	29	29	29	29	29	29	29	29	29	High	High	High	High	High	High	High	High	High	High	High	High	High	High
Q91VP7	Q91VP7	Q91VP7	Q91VP7	Q91VP7	Tmem101	Transmembrane protein 101	TRUE	FALSE	reviewed	2	4	High	1	1	1	Mouse	FALSE	8 v 6	0.635187	3.89018e-05	0.001943	14 samples	0.898926	0.624598	4.03712e-05	0.00143929	6.85674	6.55612	6.62498	6.6014	6.18587	6.43463	5.97499	6.00675	5.55152	5.85798	6.24031	6.09803	5.80993	6.3147	6.85674	6.82655	6.86047	6.79572	6.63372	6.80219	6.06609	6.07039	5.81762	6.05311	6.30743	6.32193	6.08534	6.56377	130.2	127.5	130.5	124.8	111.6	125.3	75.3	75.5	63.3	74.6	89	89.9	76.3	106.3	115.9	113.5	116.2	111.1	99.3	111.6	67	67.2	56.4	66.4	79.2	80	67.9	94.6	115.9	94.1	98.7	97.1	72.8	86.5	62.9	64.3	46.9	58	75.6	68.5	56.1	79.6	1	1	1	1	1	1	1	1	1	1	1	1	1	1	High	High	High	High	High	High	High	High	High	High	High	High	High	High
A0A1Y7VM63, P54818	P54818	P54818	P54818	P54818	Galc	Galactocerebrosidase (GALCERase) (EC 3.2.1.46) (Galactocerebroside beta-galactosidase) (Galactosylceramidase) (Galactosylceramide beta-galactosidase)	FALSE	FALSE	reviewed	5	9	High	6	7	6	Mouse	FALSE	8 v 6	0.210933	2.37372e-05	0.00138386	14 samples	0.875732	0.210933	4.04658e-05	0.00143929	7.74886	7.49586	7.55612	7.47005	7.3336	7.38802	7.39746	7.43296	7.32463	7.40088	7.58195	7.30012	7.14771	7.31016	7.74886	7.76686	7.79246	7.66463	7.78136	7.75622	7.48864	7.49586	7.59021	7.59544	7.64818	7.52513	7.42375	7.55919	108.1	109.5	111.4	102	110.6	108.7	90.3	90.7	96.9	97.2	100.8	92.6	86.3	94.8	215.1	217.8	221.7	202.9	220	216.2	179.6	180.5	192.7	193.4	200.6	184.2	171.7	188.6	215.1	180.5	188.2	177.3	161.3	167.5	168.6	172.8	160.3	169	191.6	157.6	141.8	158.7	1	1	1	1	1	1	1	1	1	1	1	1	1	1	High	High	High	High	High	High	High	High	High	High	High	High	High	High
Q8C2E4	Q8C2E4	Q8C2E4	Q8C2E4	Q8C2E4	Ptcd1	Pentatricopeptide repeat-containing protein 1, mitochondrial	FALSE	FALSE	reviewed	3	14	High	7	7	7	Mouse	FALSE	8 v 6	-0.214913	5.35829e-05	0.00237561	14 samples	0.875548	-0.214913	4.08111e-05	0.00143929	8.58271	8.24508	8.34163	8.39446	8.1267	8.17891	8.6994	8.66107	8.45656	8.7139	8.7502	8.58571	8.36982	8.56567	8.58271	8.5157	8.57781	8.58871	8.57403	8.54651	8.79019	8.72451	8.72247	8.90809	8.81634	8.81089	8.64602	8.81474	92.7	88.5	92.4	93.1	92.1	90.4	107	102.3	102.1	116.1	109	108.6	96.8	108.9	383.4	366	382.1	385	381.1	373.9	442.7	423	422.4	480.4	450.8	449.1	400.6	450.3	383.4	303.4	324.4	336.5	279.5	289.8	415.7	404.8	351.3	419.9	430.6	384.2	330.8	378.9	4	4	4	4	4	4	4	4	4	4	4	4	4	4	High	High	High	High	High	High	High	High	High	High	High	High	High	High
A0A087WNW0, A0A087WQ46, A0A087WSL8, A0A087WSU5, A0A0A0MQ76, Q6DFW4	Q6DFW4	Q6DFW4	Q6DFW4	Q6DFW4	Nop58	Nucleolar protein 58 (MSSP) (Nucleolar protein 5) (SIK-similar protein)	FALSE	FALSE	reviewed	5	10	High	5	5	5	Mouse	FALSE	8 v 6	-0.343611	0.000872898	0.0102586	14 samples	0.914199	-0.385893	4.08225e-05	0.00143929	8.73369	8.56796	8.54805	8.73166	8.54728	8.74551	9.10826	9.02735	8.76951	9.15279	9.18066	8.98413	9.12179	9.16063	8.73369	8.83857	8.78398	8.9257	8.99492	9.11296	9.19918	9.09038	9.03535	9.34696	9.24698	9.20921	9.39767	9.4096	77	82.8	79.8	88	92.3	100.2	106.4	98.6	94.9	117.8	109.9	107.1	122	123.1	425.7	457.8	440.8	486.3	510.2	553.7	587.8	545.1	524.7	651.2	607.6	591.9	674.5	680.1	425.7	379.5	374.3	425.1	374.1	429.2	551.9	521.8	436.4	569.2	580.3	506.4	557.1	572.3	5	5	5	5	5	5	5	5	5	5	5	5	5	5	High	High	High	High	High	High	High	High	High	High	High	High	High	High
Q921M3	Q921M3	Q921M3	Q921M3	Q921M3	Sf3b3	Splicing factor 3B subunit 3 (Pre-mRNA-splicing factor SF3b 130 kDa subunit) (SF3b130) (Spliceosome-associated protein 130) (SAP 130)	FALSE	FALSE	reviewed	4	19	High	19	19	19	Mouse	FALSE	8 v 6	-0.288166	0.00144964	0.0132344	14 samples	0.932401	-0.308025	4.20748e-05	0.00146439	9.31243	9.10538	9.33584	9.33829	8.98328	9.0983	9.49685	9.43108	9.29531	9.61213	9.84125	9.604	9.60733	9.57232	9.31243	9.37591	9.57156	9.53255	9.43066	9.46577	9.58759	9.49446	9.5611	9.80623	9.90734	9.82909	9.88325	9.82146	80.5	84.1	96.3	93.7	87.4	89.5	97.4	91.3	95.6	113.3	121.6	115.1	119.5	114.5	635.8	664.4	760.9	740.6	690.1	707.1	769.4	721.3	755.4	895.3	960.3	909.6	944.4	904.8	635.8	550.8	646.2	647.3	506.1	548.1	722.5	690.3	628.3	782.6	917.3	778.2	780	761.3	8	8	8	8	8	8	8	8	8	8	8	8	8	8	High	High	High	High	High	High	High	High	High	High	High	High	High	High
A0A0G2JGY9, Q7TME0	A0A0G2JGY9, Q7TME0	Q7TME0	Q7TME0	Q7TME0	Plppr4	Phospholipid phosphatase-related protein type 4 (Brain-specific phosphatidic acid phosphatase-like protein 1) (Inactive 2-lysophosphatidate phosphatase PLPPR4) (Lipid phosphate phosphatase-related protein type 4) (Plasticity-related gene 1 protein) (PRG-1)	TRUE	TRUE	reviewed	5	35	High	24	30	24	Mouse	FALSE	8 v 6	-0.220747	0.0045732	0.0240483	14 samples	0.927331	-0.261469	4.20998e-05	0.00146439	10.6643	10.5499	10.4722	10.5805	10.4599	10.584	11.0002	10.88	10.7036	10.9017	10.851	10.7521	10.656	11.0265	10.6643	10.8206	10.708	10.7749	10.9073	10.9516	11.091	10.9432	10.9694	11.0958	10.9172	10.9772	10.9318	11.2756	82.7	92.1	85.2	89.3	97.8	100.9	111.1	100.3	102.1	111.5	98.5	102.7	99.5	126.3	1622.8	1808.5	1672.7	1752.1	1920.5	1980.4	2181.4	1969	2005	2188.6	1933.8	2015.9	1953.5	2479.1	1622.8	1499.1	1420.5	1531.3	1408.5	1535	2048.3	1884.5	1667.7	1913.1	1847.1	1724.7	1613.5	2086	19	19	19	19	19	19	19	19	19	19	19	19	19	19	High	High	High	High	High	High	High	High	High	High	High	High	High	High
Q9CXD6	Q9CXD6	Q9CXD6	Q9CXD6	Q9CXD6	Mcur1	Mitochondrial calcium uniporter regulator 1 (MCU regulator 1) (Coiled-coil domain-containing protein 90A, mitochondrial)	TRUE	FALSE	reviewed	4	11	High	5	5	5	Mouse	FALSE	8 v 6	-0.283457	3.83413e-05	0.001943	14 samples	0.874745	-0.283457	4.234e-05	0.00146439	7.90929	7.44791	7.63517	7.55228	7.30012	7.42459	8.07146	7.88081	7.70667	7.98356	8.08587	7.8802	7.75422	7.85487	7.90929	7.71905	7.87098	7.74618	7.74752	7.79246	8.16189	7.94369	7.97269	8.17792	8.15228	8.10538	8.03012	8.10434	96	84.1	93.5	85.7	85.8	88.5	114.4	98.3	100.3	115.6	113.6	110	104.4	109.9	240.4	210.7	234.1	214.7	214.9	221.7	286.4	246.2	251.2	289.6	284.5	275.4	261.4	275.2	240.4	174.6	198.8	187.7	157.6	171.8	269	235.7	208.9	253.1	271.7	235.6	215.9	231.5	2	2	2	2	2	2	2	2	2	2	2	2	2	2	High	High	High	High	High	High	High	High	High	High	High	High	High	High
Q8JZM7	Q8JZM7	Q8JZM7	Q8JZM7	Q8JZM7	Cdc73	Parafibromin (Cell division cycle protein 73 homolog) (Hyperparathyroidism 2 protein homolog)	FALSE	FALSE	reviewed	5	6	High	3	3	3	Mouse	FALSE	8 v 6	-0.42986	0.000493876	0.00757072	14 samples	0.923645	-0.452428	4.2343e-05	0.00146439	6.04002	5.7252	5.99322	5.96809	5.71699	5.59395	6.24793	6.17193	6.03562	6.32733	6.69209	6.32193	6.51885	6.43463	6.04002	5.99548	6.23074	6.1639	6.1639	5.96116	6.33807	6.23458	6.30195	6.52199	6.75756	6.54689	6.79442	6.6837	79.9	77.5	91.2	87	87	75.6	98.3	91.5	95.8	111.6	131.4	113.6	134.8	124.8	65.8	63.8	75.1	71.7	71.7	62.3	80.9	75.3	78.9	91.9	108.2	93.5	111	102.8	65.8	52.9	63.7	62.6	52.6	48.3	76	72.1	65.6	80.3	103.4	80	91.7	86.5	1	1	1	1	1	1	1	1	1	1	1	1	1	1	High	High	High	High	High	High	High	High	High	High	High	High	High	High
B7ZCU0, B7ZCU2, B7ZCU3, B7ZCU4, B7ZCU5, J3QNK8, Q8CBW3	B7ZCU0, B7ZCU4	B7ZCU0	B7ZCU4	B7ZCU0	Abi1	Abl interactor 1	FALSE	FALSE	unreviewed	1	36	High	14	17	11	Mouse	FALSE	8 v 6	0.203398	2.52966e-05	0.00145191	14 samples	0.874573	0.203398	4.26733e-05	0.00146439	10.3784	10.1162	10.1447	10.2664	10.002	10.099	10.1941	10.221	10.0027	9.92466	10.0836	10.0342	9.95826	9.88722	10.3784	10.3869	10.3805	10.4608	10.4493	10.4665	10.2849	10.2842	10.2684	10.1187	10.1499	10.2593	10.2341	10.1364	104.9	105.6	105.1	111.1	110.2	111.6	98.4	98.3	97.2	87.7	89.6	96.6	95	88.7	1331.1	1339	1333	1409.3	1398.1	1414.9	1247.6	1247	1233.4	1111.8	1136.1	1225.6	1204.4	1125.5	1331.1	1109.9	1132	1231.7	1025.4	1096.7	1171.5	1193.5	1025.9	971.9	1085.1	1048.6	994.8	947	12	12	12	12	12	12	12	12	12	12	12	12	12	12	High	High	High	High	High	High	High	High	High	High	High	High	High	High
A0A494BB04, Q5FWI3	Q5FWI3	Q5FWI3	Q5FWI3	Q5FWI3	Cemip2	Cell surface hyaluronidase (EC 3.2.1.35) (Cell migration-inducing hyaluronidase 2) (Transmembrane protein 2)	TRUE	FALSE	reviewed	5	7	High	9	10	9	Mouse	FALSE	8 v 6	-0.310708	4.32509e-05	0.00205276	14 samples	0.874548	-0.310708	4.27213e-05	0.00146439	8.03122	7.69488	7.77347	7.83226	7.58421	7.54921	8.05745	8.11738	8.04549	8.32733	8.30241	8.07948	8.03342	8.06555	8.03122	7.96521	8.00899	8.02625	8.03122	7.91707	8.14822	8.1809	8.31107	8.5216	8.36851	8.30469	8.30925	8.3147	89.9	85.9	88.5	89.6	89.9	83	97.5	99.7	109.1	126.3	113.6	108.6	109	109.4	261.6	249.9	257.6	260.7	261.6	241.7	283.7	290.2	317.6	367.5	330.5	316.2	317.2	318.4	261.6	207.2	218.8	227.9	191.9	187.3	266.4	277.7	264.2	321.2	315.7	270.5	262	267.9	2	2	2	2	2	2	2	2	2	2	2	2	2	2	High	High	High	High	High	High	High	High	High	High	High	High	High	High
A2AI05, B2RXQ2, B2RXW8, S4R1D4	B2RXQ2, B2RXW8	B2RXQ2	B2RXQ2	B2RXQ2	Ppfia1	Ppfia1 protein (Protein tyrosine phosphatase, receptor type, f polypeptide (PTPRF),-interacting protein (liprin), alpha 1)	FALSE	TRUE	unreviewed	3	21	High	31	37	14	Mouse	FALSE	8 v 6	0.204076	0.000117439	0.00376806	14 samples	0.87436	0.204076	4.30886e-05	0.00147018	9.61563	9.36807	9.39489	9.42794	9.17642	9.22978	9.30195	9.39425	9.26327	9.16817	9.27006	9.22497	9.22255	9.06313	9.61563	9.6388	9.63081	9.62205	9.6237	9.59731	9.39275	9.45738	9.52904	9.36238	9.33628	9.44997	9.49845	9.3122	107.6	109.4	108.8	108.1	108.3	106.3	92.2	96.5	101.4	90.3	88.7	96	99.2	87.2	784.5	797.2	792.8	788	788.9	774.6	672.2	703	738.8	658.2	646.4	699.4	723.3	635.7	784.5	660.8	673.2	688.8	578.6	600.4	631.2	672.9	614.5	575.3	617.4	598.4	597.4	534.9	7	7	7	7	7	7	7	7	7	7	7	7	7	7	High	High	High	High	High	High	High	High	High	High	High	High	High	High
D3Z0S6, D6RI83, Q62189	Q62189	Q62189	Q62189	Q62189	Snrpa	U1 small nuclear ribonucleoprotein A (U1 snRNP A) (U1-A) (U1A)	FALSE	FALSE	reviewed	3	26	High	6	6	4	Mouse	FALSE	8 v 6	-0.246133	0.000627333	0.00860143	14 samples	0.91949	-0.265723	4.48611e-05	0.00152363	8.98413	8.86419	8.93634	9.0337	8.67737	8.83983	9.17343	9.25196	8.99067	9.18016	9.31741	9.20701	9.31175	9.24174	8.98413	9.13468	9.17218	9.2281	9.12464	9.2075	9.26421	9.31515	9.25644	9.37439	9.38349	9.43212	9.58759	9.49065	80.8	89.7	92.1	95.7	89.1	94.4	98.2	101.7	97.6	106	106.6	110.3	122.8	114.9	506.4	562.1	576.9	599.7	558.2	591.2	614.9	637	611.6	663.7	667.9	690.8	769.4	719.4	506.4	466	489.9	524.1	409.4	458.2	577.4	609.7	508.7	580.1	638	591	635.5	605.4	6	6	6	6	6	6	6	6	6	6	6	6	6	6	High	High	High	High	High	High	High	High	High	High	High	High	High	High
E9PUZ5, Q62083	E9PUZ5, Q62083	Q62083	Q62083	Q62083	Pick1	PRKCA-binding protein (Protein interacting with C kinase 1) (Protein kinase C-alpha-binding protein)	FALSE	TRUE	reviewed	5	36	High	15	18	14	Mouse	FALSE	8 v 6	0.294487	2.2336e-05	0.00132377	14 samples	0.898479	0.301374	4.6769e-05	0.00157803	10.8633	10.6084	10.7066	10.7692	10.3629	10.4217	10.5313	10.6401	10.3962	10.224	10.4379	10.3855	10.3406	10.2553	10.8633	10.8791	10.9424	10.9635	10.8103	10.7893	10.6221	10.7034	10.662	10.4182	10.504	10.6106	10.6165	10.5044	110.8	112	117	118.7	106.8	105.2	93.7	99.1	96.3	81.4	86.3	93	93.3	86.4	1862.8	1883.4	1967.8	1996.8	1795.6	1769.7	1576	1667.4	1620.2	1368.3	1452.2	1563.5	1570	1452.6	1862.8	1561.2	1671.1	1745.2	1316.9	1371.7	1479.9	1595.8	1347.6	1196	1387.1	1337.7	1296.7	1222.2	11	11	11	11	11	11	11	11	11	11	11	11	11	11	High	High	High	High	High	High	High	High	High	High	High	High	High	High
K3W4S6, Q9R062, V9GX26	K3W4S6, Q9R062, V9GX26	Q9R062	K3W4S6	Q9R062	Gyg1	Glycogenin-1 (GN-1) (GN1) (EC 2.4.1.186)	FALSE	FALSE	reviewed	5	17	High	5	6	5	Mouse	FALSE	8 v 6	0.203033	2.7937e-05	0.00154362	14 samples	0.888259	0.2053	4.68892e-05	0.00157803	9.98257	9.66231	9.66071	9.79067	9.45286	9.63626	9.71785	9.6779	9.59358	9.54323	9.56129	9.52963	9.47654	9.44667	9.98257	9.93295	9.89648	9.98499	9.90026	10.0037	9.80864	9.74113	9.85938	9.73742	9.62753	9.75472	9.75238	9.69575	110.5	106.8	104.1	110.7	104.4	112.1	97.9	93.5	101.4	93.2	86.4	94.3	94.2	90.6	1011.7	977.5	953.1	1013.4	955.6	1026.6	896.8	855.8	928.9	853.6	791	863.9	862.5	829.3	1011.7	810.3	809.4	885.7	700.8	795.8	842.1	819.1	772.6	746.1	755.5	739.1	712.4	697.8	5	5	5	5	5	5	5	5	5	5	5	5	5	5	High	High	High	High	High	High	High	High	High	High	High	High	High	High
F8WHQ0, Q8K199	Q8K199	Q8K199	Q8K199	Q8K199	Cmc2	COX assembly mitochondrial protein 2 homolog	FALSE	FALSE	reviewed	2	25	High	2	2	2	Mouse	FALSE	8 v 6	-0.594737	6.42061e-05	0.00270103	14 samples	0.872068	-0.594737	4.77787e-05	0.00160069	6.82782	6.45943	6.36807	6.32553	6.5744	6.37156	7.02791	7.02791	7.14262	7.38024	7.38198	7.26303	6.91169	7.11686	6.82782	6.73064	6.60437	6.52042	7.02126	6.73877	7.11894	7.09064	7.40854	7.5744	7.44791	7.48864	7.18686	7.36632	81.7	76.4	70	66	93.5	76.8	100	98.1	122.2	137.1	125.6	129.2	104.8	118.7	113.6	106.2	97.3	91.8	129.9	106.8	139	136.3	169.9	190.6	174.6	179.6	145.7	165	113.6	88	82.6	80.2	95.3	82.8	130.5	130.5	141.3	166.6	166.8	153.6	120.4	138.8	1	1	1	1	1	1	1	1	1	1	1	1	1	1	High	High	High	High	High	High	High	High	High	High	High	High	High	High
H3BKW9, H3BL60, P01027, Q2UVX4	P01027	P01027	P01027	P01027	C3	Complement C3 (HSE-MSF) [Cleaved into: Complement C3 beta chain; C3-beta-c (C3bc); Complement C3 alpha chain; C3a anaphylatoxin; Acylation stimulating protein (ASP) (C3adesArg); Complement C3b alpha' chain; Complement C3c alpha' chain fragment 1; Complement C3dg fragment; Complement C3g fragment; Complement C3d fragment; Complement C3f fragment; Complement C3c alpha' chain fragment 2]	FALSE	TRUE	reviewed	5	4	High	6	6	6	Mouse	FALSE	8 v 6	-0.444917	5.61907e-05	0.00244727	14 samples	0.871743	-0.444917	4.84765e-05	0.00161676	5.21723	5.1334	4.95884	4.89239	4.75489	4.66676	5.40939	5.60881	5.3505	5.61765	5.41278	5.63227	5.3147	5.31107	5.21723	5.40599	5.19771	5.08746	5.20163	5.03562	5.50144	5.66959	5.61471	5.8125	5.47897	5.85798	5.59096	5.56071	84.1	95.9	82.9	76.9	83.1	74.1	102.4	115.2	110.8	127	100.8	131.1	109	106.7	37.2	42.4	36.7	34	36.8	32.8	45.3	50.9	49	56.2	44.6	58	48.2	47.2	37.2	35.1	31.1	29.7	27	25.4	42.5	48.8	40.8	49.1	42.6	49.6	39.8	39.7	1	1	1	1	1	1	1	1	1	1	1	1	1	1	High	High	High	High	High	High	High	High	High	High	High	High	High	High
B2RY58, O70507	B2RY58	B2RY58	B2RY58	B2RY58	Hcn4	Hyperpolarization-activated, cyclic nucleotide-gated K+ 4	TRUE	FALSE	unreviewed	3	21	High	15	15	9	Mouse	FALSE	8 v 6	-0.22137	9.89144e-05	0.00345454	14 samples	0.871351	-0.22137	4.93268e-05	0.00163774	8.82941	8.58909	8.58195	8.65177	8.43003	8.47127	8.90177	9.04193	8.80219	9.01792	9.06555	8.79181	8.66356	8.81474	8.82941	8.85953	8.81794	8.84612	8.87744	8.83889	8.99266	9.10538	9.06797	9.21213	9.1316	9.01681	8.93958	9.06393	90.3	92.2	89.6	91.3	93.3	90.9	101.1	109.3	106.5	117.7	111.3	102.8	97.4	106.2	454.9	464.5	451.3	460.2	470.3	457.9	509.4	550.8	536.7	593.1	560.9	518	491	535.2	454.9	385.1	383.2	402.2	344.9	354.9	478.3	527.1	446.4	518.4	535.8	443.2	405.5	450.3	8	8	8	8	8	8	8	8	8	8	8	8	8	8	High	High	High	High	High	High	High	High	High	High	High	High	High	High
Q3TW96	Q3TW96	Q3TW96	Q3TW96	Q3TW96	Uap1l1	UDP-N-acetylhexosamine pyrophosphorylase-like protein 1 (EC 2.7.7.-)	FALSE	FALSE	reviewed	2	14	High	6	6	5	Mouse	FALSE	8 v 6	0.275739	0.000118579	0.00376806	14 samples	0.904392	0.297883	4.98751e-05	0.00164855	8.52121	8.19673	8.1472	8.32598	7.92362	8.04821	8.08693	8.20163	8.05582	7.93133	8.00113	8.03947	7.88874	7.72996	8.52121	8.46761	8.38284	8.52042	8.37069	8.41574	8.17792	8.26491	8.32193	8.12516	8.06717	8.26444	8.16491	7.979	116.7	112.5	106.1	116.7	105.2	108.5	92	97.7	101.7	88.7	85.2	97.7	91.2	80.2	367.4	354	333.8	367.2	331	341.5	289.6	307.6	320	279.2	268.2	307.5	287	252.3	367.4	293.4	283.5	320.9	242.8	264.7	271.9	294.4	266.1	244.1	256.2	263.1	237	212.3	3	3	3	3	3	3	3	3	3	3	3	3	3	3	High	High	High	High	High	High	High	High	High	High	High	High	High	High
Q8VCS3	Q8VCS3	Q8VCS3	Q8VCS3	Q8VCS3	Fam20b	Glycosaminoglycan xylosylkinase (EC 2.7.1.-) (Xylose kinase)	TRUE	FALSE	reviewed	5	34	High	12	13	12	Mouse	FALSE	8 v 6	-0.294951	5.16977e-05	0.00230584	14 samples	0.8708	-0.294951	5.05463e-05	0.00165475	9.73522	9.37634	9.40408	9.40663	9.19992	9.28448	9.86186	9.79019	9.56205	9.84172	9.99746	9.72332	9.53508	9.84753	9.73522	9.64692	9.63988	9.60084	9.64728	9.65213	9.95274	9.85347	9.82782	10.0358	10.0637	9.94837	9.81089	10.0966	93.5	88	87.5	85.2	88	88.3	108.7	101.5	99.7	115.2	117.4	108.4	98.5	120.1	852.3	801.7	797.8	776.5	801.9	804.6	991	925.1	908.8	1049.7	1070.2	988	898.2	1094.9	852.3	664.6	677.5	678.7	588.1	623.6	930.5	885.4	755.9	917.6	1022.2	845.3	741.9	921.3	8	8	8	8	8	8	8	8	8	8	8	8	8	8	High	High	High	High	High	High	High	High	High	High	High	High	High	High
Q6P4T2	Q6P4T2	Q6P4T2	Q6P4T2	Q6P4T2	Snrnp200	U5 small nuclear ribonucleoprotein 200 kDa helicase (EC 3.6.4.13) (BRR2 homolog) (U5 snRNP-specific 200 kDa protein) (U5-200KD)	FALSE	FALSE	reviewed	5	17	High	31	32	31	Mouse	FALSE	8 v 6	-0.281387	0.000155134	0.00443479	14 samples	0.904113	-0.295039	5.06265e-05	0.00165475	11.167	10.995	10.9783	11.0651	10.7539	10.9348	11.2759	11.3615	11.1087	11.3444	11.4841	11.3172	11.4363	11.3723	11.167	11.2657	11.2141	11.2594	11.2012	11.3023	11.3668	11.4247	11.3744	11.5385	11.5503	11.5422	11.7122	11.6214	84.8	90.8	87.6	90.4	86.8	93.1	97.4	101.3	97.9	109.7	110.6	109.9	123.7	116.1	2299.3	2462.1	2375.6	2451.4	2354.5	2525.4	2640.8	2749.1	2654.9	2974.7	2999.1	2982.3	3355.3	3150.5	2299.3	2040.9	2017.4	2142.5	1726.8	1957.5	2479.7	2631.2	2208.2	2600.2	2864.6	2551.6	2771.3	2650.9	21	21	21	21	21	21	21	21	21	21	21	21	21	21	High	High	High	High	High	High	High	High	High	High	High	High	High	High
Q9CQZ1	Q9CQZ1	Q9CQZ1	Q9CQZ1	Q9CQZ1	Hsbp1	Heat shock factor-binding protein 1	FALSE	FALSE	reviewed	3	66	High	5	23	5	Mouse	FALSE	8 v 6	0.169207	3.32053e-05	0.00171924	14 samples	0.870709	0.169207	5.07493e-05	0.00165475	10.0988	9.87943	9.8248	9.86959	9.6994	9.69645	9.75889	9.93605	9.70338	9.74567	9.79993	9.69488	9.71579	9.64006	10.0988	10.15	10.0607	10.0638	10.1467	10.0639	9.84972	9.9993	9.9691	9.93987	9.86604	9.91991	9.99181	9.8892	106.8	110.7	104	104.2	110.4	104.3	89.9	99.7	97.6	95.7	90.9	94.3	99.2	92.4	1096.6	1136.2	1068	1070.3	1133.6	1070.4	922.7	1023.5	1002.3	982.2	933.2	968.7	1018.2	948.3	1096.6	941.9	906.9	935.5	831.4	829.7	866.4	979.6	833.7	858.5	891.4	828.8	840.9	797.9	6	6	6	6	6	6	6	6	6	6	6	6	6	6	High	High	High	High	High	High	High	High	High	High	High	High	High	High
A0A494BBF6, A0A494BBI6, Q9WUD1	Q9WUD1	Q9WUD1	Q9WUD1	Q9WUD1	Stub1	E3 ubiquitin-protein ligase CHIP (EC 2.3.2.27) (Carboxy terminus of Hsp70-interacting protein) (RING-type E3 ubiquitin transferase CHIP) (STIP1 homology and U box-containing protein 1)	FALSE	FALSE	reviewed	5	63	High	18	20	18	Mouse	FALSE	8 v 6	0.157312	0.000119301	0.00377482	14 samples	0.922755	0.146883	5.09566e-05	0.00165475	9.83463	9.62022	9.62095	9.72247	9.5308	9.51294	9.56739	9.66089	9.43003	9.54574	9.74012	9.50918	9.45923	9.54226	9.83463	9.89087	9.85674	9.91678	9.97828	9.8805	9.65821	9.72417	9.69592	9.73995	9.80623	9.7342	9.73522	9.79133	102	106.1	103.6	108	112.7	105.3	90.3	94.5	92.7	95.5	100	95.2	95.2	99	913.1	949.4	927.2	966.6	1008.7	942.6	808	845.8	829.4	855.1	895.3	851.7	852.3	886.1	913.1	787	787.4	844.8	739.7	730.6	758.7	809.5	689.8	747.4	855.2	728.7	703.9	745.6	12	12	12	12	12	12	12	12	12	12	12	12	12	12	High	High	High	High	High	High	High	High	High	High	High	High	High	High
H3BJ02, H3BJ89, H3BJE3, H3BKD6, H3BKJ7, H3BKP0, H3BKP3, H3BL25, I1E4X1, Q8K1E0	I1E4X1, Q8K1E0	Q8K1E0	I1E4X1	Q8K1E0	Stx5	Syntaxin-5	TRUE	FALSE	reviewed	5	32	High	10	10	10	Mouse	FALSE	8 v 6	-0.154411	3.98887e-05	0.001943	14 samples	0.88739	-0.156625	5.26603e-05	0.00170261	9.17143	8.84674	8.93958	9.02431	8.77314	8.78136	9.28263	9.17343	9.04439	9.12722	9.29209	9.17093	9.01151	9.10643	9.17143	9.11738	9.17542	9.21868	9.22062	9.14898	9.3733	9.23673	9.31016	9.32148	9.35821	9.39618	9.28725	9.35535	93.6	90.2	93.9	96.8	96.9	92.2	107.7	98	103.1	103.9	106.6	109.4	101.5	106.4	576.6	555.4	578.2	595.8	596.6	567.7	663.2	603.3	634.8	639.8	656.3	673.8	624.8	655	576.6	460.4	491	520.7	437.5	440	622.8	577.4	528	559.2	626.9	576.4	516.1	551.2	6	6	6	6	6	6	6	6	6	6	6	6	6	6	High	High	High	High	High	High	High	High	High	High	High	High	High	High
Q5SQB0, Q61937	Q61937	Q61937	Q61937	Q61937	Npm1	Nucleophosmin (NPM) (Nucleolar phosphoprotein B23) (Nucleolar protein NO38) (Numatrin)	FALSE	FALSE	reviewed	5	48	High	14	20	2	Mouse	FALSE	8 v 6	-0.458515	0.000394196	0.00691618	14 samples	0.91254	-0.492362	5.30101e-05	0.00170646	9.42983	9.41701	9.53799	9.65249	9.32778	9.39489	9.96116	9.72212	9.76155	10.0745	10.2038	9.97484	10.1434	10.0974	9.42983	9.68773	9.7738	9.84674	9.77512	9.76238	10.0519	9.78529	10.0274	10.2687	10.2701	10.1999	10.4192	10.3465	67.2	80.4	85.4	89.8	85.4	84.7	103.5	86	101.8	120.3	120.4	114.7	133.5	126.9	689.7	824.7	875.4	920.8	876.2	868.5	1061.5	882.4	1043.6	1233.6	1234.8	1176.2	1369.3	1302	689.7	683.6	743.4	804.8	642.6	673.2	996.8	844.6	868	1078.3	1179.4	1006.3	1131	1095.5	11	11	11	11	11	11	11	11	11	11	11	11	11	11	High	High	High	High	High	High	High	High	High	High	High	High	High	High
Q00560, V9GX00, V9GX52, V9GXA2, V9GXT4	Q00560, V9GX00	Q00560	V9GX00	Q00560	Il6st	Interleukin-6 receptor subunit beta (IL-6 receptor subunit beta) (IL-6R subunit beta) (IL-6R-beta) (IL-6RB) (Interleukin-6 signal transducer) (Membrane glycoprotein 130) (gp130) (Oncostatin-M receptor subunit alpha) (CD antigen CD130)	TRUE	FALSE	reviewed	5	9	High	7	7	7	Mouse	FALSE	8 v 6	0.247827	3.23957e-05	0.00171327	14 samples	0.869137	0.247827	5.43718e-05	0.00174272	9.1472	8.81794	8.79474	8.81057	8.59246	8.76155	8.63988	8.68685	8.50502	8.65284	8.92481	8.6749	8.52513	8.56415	9.1472	9.08879	9.03067	9.00478	9.03974	9.12928	8.73098	8.7502	8.77083	8.84706	8.99095	8.89996	8.80122	8.81346	115.5	111	106.6	104.7	107.3	114.1	86.6	87.8	89	93.9	103.7	97.4	90.9	91.7	567	544.5	523	513.7	526.3	560	424.9	430.6	436.8	460.5	508.8	477.7	446.1	449.9	567	451.3	444.1	449	386	434	398.9	412.1	363.3	402.5	486	408.7	368.4	378.5	4	4	4	4	4	4	4	4	4	4	4	4	4	4	High	High	High	High	High	High	High	High	High	High	High	High	High	High
F7AWS1, F7BP73, Q3UHH2	F7BP73, Q3UHH2	Q3UHH2	Q3UHH2	Q3UHH2	Slc22a23	Solute carrier family 22 member 23	TRUE	FALSE	reviewed	2	10	High	8	8	8	Mouse	FALSE	8 v 6	-0.28505	0.000131813	0.00396726	14 samples	0.86814	-0.28505	5.67787e-05	0.00180718	9.72962	9.44936	9.47614	9.48462	9.22424	9.33874	9.89542	9.84345	9.56167	9.92184	10.0526	9.7096	9.63445	9.8558	9.72962	9.72007	9.71201	9.67895	9.67172	9.70632	9.98627	9.90674	9.8275	10.1161	10.1187	9.93472	9.91034	10.105	90.4	89.8	89.3	87.3	86.8	88.9	108	102.2	96.7	118.2	118.4	104.2	102.5	117.3	849	843.4	838.7	819.7	815.6	835.4	1014.3	959.9	908.6	1109.8	1111.8	978.7	962.3	1101.3	849	699.1	712.2	716.4	598.1	647.5	952.4	918.7	755.7	970	1062	837.3	794.8	926.6	6	6	6	6	6	6	6	6	6	6	6	6	6	6	High	High	High	High	High	High	High	High	High	High	High	High	High	High
Q63739	Q63739	Q63739	Q63739	Q63739	Ptp4a1	Protein tyrosine phosphatase type IVA 1 (EC 3.1.3.48) (Protein-tyrosine phosphatase 4a1) (Protein-tyrosine phosphatase of regenerating liver 1) (PRL-1)	FALSE	FALSE	reviewed	5	25	High	5	6	1	Mouse	FALSE	8 v 6	0.98481	4.57363e-05	0.00212976	14 samples	0.900571	0.957377	5.6871e-05	0.00180718	7.91707	7.87836	7.72656	7.74079	7.33002	7.69766	6.60733	6.71012	6.51728	6.59694	6.69766	7.0045	6.80349	7.49506	7.91707	8.14873	7.96232	7.93487	7.77742	8.06555	6.69905	6.77347	6.78267	6.79051	6.76421	7.22978	7.07895	7.74416	132.7	155.9	137	134.4	120.5	147.1	57	60	60.5	60.8	59.7	82.4	74.2	117.7	241.7	283.8	249.4	244.7	219.4	267.9	103.9	109.4	110.1	110.7	108.7	150.1	135.2	214.4	241.7	235.3	211.8	213.9	160.9	207.6	97.5	104.7	91.6	96.8	103.8	128.4	111.7	180.4	1	1	1	1	1	1	1	1	1	1	1	1	1	1	High	High	High	High	High	High	High	High	High	High	High	High	High	High
A0A1Y7VLD1, A0A1Y7VMN0, F8VPK5, P70336	F8VPK5	F8VPK5	F8VPK5	F8VPK5	Rock2	Rho-associated protein kinase (EC 2.7.11.1)	FALSE	FALSE	unreviewed	5	37	High	47	49	40	Mouse	FALSE	8 v 6	0.249793	0.000125739	0.00384698	14 samples	0.867696	0.249793	5.78778e-05	0.00183131	12.0645	11.8364	11.8185	11.9129	11.6426	11.7151	11.7888	11.8998	11.6347	11.482	11.6644	11.5965	11.6405	11.5388	12.0645	12.1071	12.0543	12.1072	12.0899	12.0827	11.8797	11.9631	11.9005	11.6761	11.7306	11.8216	11.9164	11.7879	108.4	111.6	107.6	111.6	110.3	109.7	95.3	101	96.7	82.8	86	91.6	97.8	89.5	4283.2	4411.5	4253.2	4411.8	4359.4	4337.6	3768.2	3992.5	3822.9	3272.3	3398.4	3619.5	3865.4	3536	4283.2	3656.8	3611.9	3855.9	3197.2	3362.1	3538.3	3821.2	3179.7	2860.4	3246	3096.7	3192.6	2975.3	35	35	35	35	35	35	35	35	35	35	35	35	35	35	High	High	High	High	High	High	High	High	High	High	High	High	High	High
A2AB83, Q99PQ2	A2AB83, Q99PQ2	Q99PQ2	Q99PQ2	Q99PQ2	Trim11	E3 ubiquitin-protein ligase TRIM11 (EC 2.3.2.27) (Tripartite motif-containing protein 11)	FALSE	FALSE	reviewed	5	4	High	1	1	1	Mouse	FALSE	8 v 6	-0.54102	3.95775e-05	0.001943	14 samples	0.86684	-0.54102	6.00452e-05	0.00189181	4.56071	4.39917	4.56682	4.19377	4.16189	4.24031	4.97269	5.1334	4.89724	4.90689	5.30743	4.54226	5.0268	4.95884	4.56071	4.67243	4.80219	4.38543	4.60881	4.60881	5.06178	5.19771	5.16591	5.10014	5.37504	4.76553	5.30378	5.20945	76.3	82.6	90.3	67.8	79.1	79.2	108.3	118.9	116.2	111.1	134.3	88	128	119.8	23.6	25.5	27.9	20.9	24.4	24.4	33.4	36.7	35.9	34.3	41.5	27.2	39.5	37	23.6	21.1	23.7	18.3	17.9	18.9	31.4	35.1	29.8	30	39.6	23.3	32.6	31.1	1	1	1	1	1	1	1	1	1	1	1	1	1	1	High	High	High	High	High	High	High	High	High	High	High	High	High	High
A0A494BAC3, A0A494BAD2, A0A498WFQ1, Q61672	A0A494BAC3, Q61672	Q61672	Q61672	Q61672	Slc29a2	Equilibrative nucleoside transporter 2 (mENT2) (36 kDa hydrophobic nucleolar protein) (36 kDa nucleolar protein HNP36) (Delayed-early response protein 12) (Equilibrative nitrobenzylmercaptopurine riboside-insensitive nucleoside transporter) (Equilibrative NBMPR-insensitive nucleoside transporter) (Nucleoside transporter, ei-type) (Solute carrier family 29 member 2)	TRUE	FALSE	reviewed	5	10	High	4	5	4	Mouse	FALSE	8 v 6	-0.386019	4.15261e-05	0.00200471	14 samples	0.866387	-0.386019	6.12162e-05	0.00191129	8.28355	8.04658	8.2503	8.20555	7.92184	7.94953	8.66605	8.65642	8.42543	8.72281	8.84078	8.4271	8.21675	8.59991	8.28355	8.31741	8.48623	8.40003	8.36894	8.31696	8.75689	8.71973	8.69105	8.91707	8.90719	8.65213	8.49265	8.84894	80.3	82.2	92.4	87.1	85.2	82.2	111.5	108.7	106.6	124.6	123.8	103.7	92.8	118.9	311.6	319	358.6	337.8	330.6	318.9	432.6	421.6	413.3	483.4	480.1	402.3	360.2	461.1	311.6	264.4	304.5	295.2	242.5	247.2	406.2	403.5	343.8	422.5	458.5	344.2	297.5	388	3	3	3	3	3	3	3	3	3	3	3	3	3	3	High	High	High	High	High	High	High	High	High	High	High	High	High	High
A0A668KL79, E9PWP6, F6TZK4, F6VBV0, F6Y0S3, Q7TPL9, Q99NE5	E9PWP6, F6TZK4, F6VBV0, F6Y0S3	E9PWP6	F6VBV0	E9PWP6	Rims1	Regulating synaptic membrane exocytosis 1	FALSE	TRUE	unreviewed	2	34	High	45	52	42	Mouse	FALSE	8 v 6	0.141594	0.000564617	0.00819691	14 samples	0.914994	0.140505	6.12335e-05	0.00191129	11.7142	11.3632	11.3571	11.3673	11.1477	11.2982	11.4056	11.4915	11.2317	11.2609	11.3729	11.2039	11.1946	11.2939	11.7142	11.6339	11.5929	11.5616	11.595	11.6658	11.4965	11.5547	11.4975	11.455	11.4391	11.4289	11.4705	11.543	112.2	106.1	103.1	100.9	103.3	108.4	96.4	100.4	96.5	93.7	92.7	92	94.7	99.6	3360	3178	3089	3022.6	3093.5	3249	2889.2	3008.3	2891.2	2807.4	2776.5	2757.1	2837.7	2984	3360	2634.3	2623.2	2641.8	2268.8	2518.3	2712.9	2879.3	2404.8	2454	2652	2358.9	2343.8	2510.8	30	30	30	30	30	30	30	30	30	30	30	30	30	30	High	High	High	High	High	High	High	High	High	High	High	High	High	High
Q91VZ6	Q91VZ6	Q91VZ6	Q91VZ6	Q91VZ6	Smap1	Stromal membrane-associated protein 1	FALSE	FALSE	reviewed	5	25	High	11	16	5	Mouse	FALSE	8 v 6	0.237403	9.31757e-05	0.0033167	14 samples	0.885244	0.241743	6.1438e-05	0.00191129	10.6455	10.3796	10.4033	10.4931	10.162	10.2709	10.3964	10.4675	10.1927	10.1331	10.2277	10.1888	10.1802	10.0443	10.6455	10.6502	10.6392	10.6873	10.6095	10.6383	10.4871	10.5307	10.4585	10.3272	10.2939	10.4139	10.4559	10.2934	109.4	109.8	108.9	112.6	106.7	108.9	98	101.1	96.1	87.8	85.8	93.2	96	85.7	1601.8	1607.1	1594.8	1648.9	1562.3	1593.9	1435.3	1479.3	1407.1	1284.7	1255.4	1364.3	1404.6	1254.9	1601.8	1332.2	1354.3	1441.2	1145.7	1235.5	1347.8	1415.9	1170.3	1123	1199.1	1167.2	1160.2	1055.9	10	10	10	10	10	10	10	10	10	10	10	10	10	10	High	High	High	High	High	High	High	High	High	High	High	High	High	High
A0A0G2JGQ4, P54729	A0A0G2JGQ4, P54729	P54729	P54729	P54729	Nub1	NEDD8 ultimate buster 1 (Negative regulator of ubiquitin-like proteins 1) (Protein BS4)	FALSE	FALSE	reviewed	4	12	High	8	8	8	Mouse	FALSE	8 v 6	0.144294	7.67346e-05	0.00293618	14 samples	0.901132	0.14834	6.29876e-05	0.0019513	9.20261	8.94574	8.93575	9.03562	8.71218	8.7652	8.87529	8.97757	8.7303	8.85269	8.96665	8.86326	8.86697	8.76686	9.20261	9.2165	9.17168	9.23002	9.15962	9.13289	8.96636	9.04084	8.99605	9.04685	9.03287	9.08826	9.14287	9.01597	107	108	104.7	109	103.8	101.9	90.8	95.6	92.7	96	95.1	98.8	102.6	94	589.2	594.9	576.7	600.5	571.9	561.4	500.2	526.7	510.6	528.9	523.8	544.3	565.3	517.7	589.2	493.1	489.7	524.8	419.4	435.1	469.6	504.1	424.7	462.3	500.3	465.7	466.9	435.6	5	5	5	5	5	5	5	5	5	5	5	5	5	5	High	High	High	High	High	High	High	High	High	High	High	High	High	High
Q921V5	Q921V5	Q921V5	Q921V5	Q921V5	Mgat2	Alpha-1,6-mannosyl-glycoprotein 2-beta-N-acetylglucosaminyltransferase (EC 2.4.1.143) (Beta-1,2-N-acetylglucosaminyltransferase II) (GlcNAc-T II) (GNT-II) (Mannoside acetylglucosaminyltransferase 2) (N-glycosyl-oligosaccharide-glycoprotein N-acetylglucosaminyltransferase II)	TRUE	FALSE	reviewed	5	14	High	5	5	5	Mouse	FALSE	8 v 6	-0.266316	4.43011e-05	0.00207598	14 samples	0.865618	-0.266316	6.32515e-05	0.00195131	7.89724	7.63662	7.60585	7.54071	7.45779	7.54612	8.01792	7.98868	7.85922	7.99774	8.2317	7.90509	7.7211	7.91409	7.89724	7.90749	7.84172	7.73539	7.90509	7.91409	8.10905	8.05202	8.12464	8.1918	8.29783	8.1298	7.99718	8.16289	91.4	92	88	81.7	91.9	92.5	105.8	101.8	107	112.1	120.6	107.4	97.9	109.9	238.4	240.1	229.4	213.1	239.7	241.2	276.1	265.4	279.1	292.4	314.7	280.1	255.5	286.6	238.4	199	194.8	186.2	175.8	186.9	259.2	254	232.2	255.6	300.6	239.7	211	241.2	3	3	3	3	3	3	3	3	3	3	3	3	3	3	High	High	High	High	High	High	High	High	High	High	High	High	High	High
P43277	P43277	P43277	P43277	P43277	H1-3	Histone H1.3 (H1 VAR.4) (H1d)	FALSE	FALSE	reviewed	5	54	High	15	25	2	Mouse	FALSE	8 v 6	-0.312483	0.00542819	0.0263198	14 samples	0.914087	-0.345602	6.4225e-05	0.00196514	10.8685	10.8704	10.8035	10.5664	10.7754	10.7548	11.2692	11.2824	11.0743	11.196	11.1742	11.0897	10.9145	11.2758	10.8685	11.141	11.0393	10.7607	11.2228	11.1224	11.36	11.3456	11.3401	11.3901	11.2404	11.3148	11.1903	11.5249	78.5	94.8	88.4	72.8	100.3	93.6	110.4	109.3	108.8	112.7	101.6	107	98.1	123.7	1869.6	2258.3	2104.5	1735	2390	2229.3	2628.4	2602.4	2592.4	2683.9	2419.3	2547.3	2336.8	2946.7	1869.6	1872	1787.2	1516.4	1752.8	1727.9	2468.1	2490.8	2156.2	2346.1	2310.9	2179.4	1930.1	2479.4	11	11	11	11	11	11	11	11	11	11	11	11	11	11	High	High	High	High	High	High	High	High	High	High	High	High	High	High
O70493, Q3TGS7, Q3V2H3, Q6ZWQ5	O70493, Q3TGS7, Q3V2H3, Q6ZWQ5	O70493	Q3TGS7	O70493	Snx12	Sorting nexin-12 (SDP8 protein)	FALSE	FALSE	reviewed	4	74	High	11	13	9	Mouse	FALSE	8 v 6	0.217438	5.09168e-05	0.00229914	14 samples	0.883982	0.221449	6.42305e-05	0.00196514	9.35381	9.108	9.08879	9.22978	9.00028	8.92867	9.06824	9.12516	9.03122	8.9901	9.02542	8.92985	8.81346	8.81378	9.35381	9.37851	9.32463	9.42396	9.4475	9.29623	9.15886	9.18834	9.29692	9.18413	9.0917	9.15482	9.08932	9.06259	107.3	109.2	105.2	112.7	114.5	103.1	93.8	95.7	103.2	95.4	89.5	93.5	89.3	87.7	654.3	665.6	641.2	686.9	698.2	628.7	571.6	583.4	629	581.7	545.6	570	544.7	534.7	654.3	551.8	544.5	600.4	512.1	487.3	536.8	558.4	523.2	508.5	521.1	487.7	449.9	450	4	4	4	4	4	4	4	4	4	4	4	4	4	4	High	High	High	High	High	High	High	High	High	High	High	High	High	High
F6X9C5, Q08890	Q08890	Q08890	Q08890	Q08890	Ids	Iduronate 2-sulfatase (EC 3.1.6.13) (Alpha-L-iduronate sulfate sulfatase)	FALSE	FALSE	reviewed	5	10	High	5	5	5	Mouse	FALSE	8 v 6	0.358687	0.000303872	0.0062287	14 samples	0.894258	0.352111	6.4676e-05	0.00197062	5.77083	5.27798	5.3505	5.53916	5.44626	5.39232	5.26303	5.26679	4.926	5.26679	5.37851	5.10434	5.07895	5.14568	5.77083	5.54844	5.58796	5.73335	5.89239	5.76022	5.35403	5.32912	5.19377	5.45943	5.44294	5.32912	5.35403	5.39232	118.6	101.6	104.5	115.6	129	117.7	88.8	87.3	79.5	95.6	94.5	87.4	88.8	91.3	54.6	46.8	48.1	53.2	59.4	54.2	40.9	40.2	36.6	44	43.5	40.2	40.9	42	54.6	38.8	40.8	46.5	43.6	42	38.4	38.5	30.4	38.5	41.6	34.4	33.8	35.4	1	1	1	1	1	1	1	1	1	1	1	1	1	1	High	High	High	High	High	High	High	High	High	High	High	High	High	High
P47708	P47708	P47708	P47708	P47708	Rph3a	Rabphilin-3A (Exophilin-1)	FALSE	TRUE	reviewed	5	45	High	28	32	26	Mouse	FALSE	8 v 6	0.223646	0.00116219	0.0118635	14 samples	0.935974	0.198572	6.49471e-05	0.00197077	10.9988	10.7288	10.804	10.8887	10.7328	10.8645	10.8387	10.8288	10.6354	10.5778	10.7329	10.6309	10.5526	10.6945	10.9988	10.9994	11.0397	11.0831	11.1801	11.232	10.9295	10.892	10.9012	10.7719	10.7991	10.856	10.8284	10.9436	102.2	102.3	105.2	108.4	115.9	120.1	97.4	94.9	95.5	87.3	89	92.6	90.8	98.4	2046.3	2047.2	2105.2	2169.4	2320.3	2405.3	1950.3	1900.3	1912.5	1748.5	1781.8	1853.4	1818.3	1969.5	2046.3	1697	1787.8	1896	1701.7	1864.4	1831.3	1818.8	1590.7	1528.4	1701.9	1585.7	1501.9	1657.2	20	20	20	20	20	20	20	20	20	20	20	20	20	20	High	High	High	High	High	High	High	High	High	High	High	High	High	High
Q91WK2	Q91WK2	Q91WK2	Q91WK2	Q91WK2	Eif3h	Eukaryotic translation initiation factor 3 subunit H (eIF3h) (Eukaryotic translation initiation factor 3 subunit 3) (eIF-3-gamma) (eIF3 p40 subunit)	FALSE	FALSE	reviewed	5	47	High	17	19	17	Mouse	FALSE	8 v 6	-0.167698	0.0257936	0.0711005	14 samples	0.961566	-0.171915	6.56773e-05	0.00198479	9.8716	9.6632	9.86465	9.89905	9.4818	9.544	9.93546	9.90989	9.70477	9.91169	10.2633	10.0573	10.0258	9.88981	9.8716	9.93384	10.1004	10.0933	9.92911	9.91154	10.0262	9.97312	9.97054	10.1058	10.3293	10.2823	10.3017	10.1389	86.8	90.6	101.7	101.2	90.3	89.2	96.6	93.1	92.9	102	119.1	115.3	116.9	104.4	936.8	978.1	1097.8	1092.4	974.9	963.1	1042.8	1005.1	1003.3	1101.9	1286.6	1245.3	1262.2	1127.5	936.8	810.8	932.3	954.8	715	746.5	979.2	962	834.5	963.2	1229	1065.5	1042.5	948.7	10	10	10	10	10	10	10	10	10	10	10	10	10	10	High	High	High	High	High	High	High	High	High	High	High	High	High	High
Q61542	Q61542	Q61542	Q61542	Q61542	Stard3	StAR-related lipid transfer protein 3 (Protein ES 64) (Protein MLN 64) (START domain-containing protein 3) (StARD3)	TRUE	FALSE	reviewed	5	17	High	5	5	5	Mouse	FALSE	8 v 6	-0.187939	0.000932734	0.0106409	14 samples	0.86435	-0.187939	6.67271e-05	0.00200832	7.60733	7.25833	7.29278	7.48543	7.01903	7.14057	7.62571	7.64386	7.45697	7.51885	7.6907	7.56682	7.43463	7.55995	7.60733	7.52904	7.52826	7.67948	7.46679	7.50779	7.71699	7.70667	7.72315	7.71287	7.75689	7.79246	7.71012	7.80929	96.1	91.1	91	101	87.2	89.7	103.7	103	104.1	103.4	106.6	109.3	103.2	110.6	195	184.7	184.6	205	176.9	182	210.4	208.9	211.3	209.8	216.3	221.7	209.4	224.3	195	153.1	156.8	179.2	129.7	141.1	197.5	200	175.7	183.4	206.6	189.6	173	188.7	3	3	3	3	3	3	3	3	3	3	3	3	3	3	High	High	High	High	High	High	High	High	High	High	High	High	High	High
B1AQJ3, P25785, Q6PI17	P25785, Q6PI17	P25785	Q6PI17	P25785	Timp2	Metalloproteinase inhibitor 2 (Tissue inhibitor of metalloproteinases 2) (TIMP-2)	FALSE	FALSE	reviewed	5	31	High	7	7	7	Mouse	FALSE	8 v 6	0.166406	0.000110524	0.00368611	14 samples	0.911803	0.158539	6.7578e-05	0.0020257	9.33047	9.1819	9.18413	9.28216	8.99435	9.08799	9.19451	9.10171	8.9472	9.0561	9.25385	9.08799	8.97011	9.06313	9.33047	9.45245	9.41996	9.47634	9.4417	9.45553	9.2854	9.16491	9.2131	9.25006	9.3199	9.31288	9.24579	9.31198	99.5	108.3	105.9	110.1	107.5	108.5	96.4	88.7	91.7	94.1	98.8	98.3	93.8	98.2	643.8	700.6	685	712.3	695.4	702.1	624	574	593.5	608.9	639.1	636	607.1	635.6	643.8	580.8	581.7	622.6	510	544.2	585.9	549.4	493.6	532.3	610.5	544.2	501.5	534.9	6	6	6	6	6	6	6	6	6	6	6	6	6	6	High	High	High	High	High	High	High	High	High	High	High	High	High	High
F6VR28, Q62277	Q62277	Q62277	Q62277	Q62277	Syp	Synaptophysin (BM89 antigen) (Major synaptic vesicle protein p38)	TRUE	TRUE	reviewed	5	32	High	9	25	8	Mouse	FALSE	8 v 6	0.212543	0.000280458	0.00595293	14 samples	0.889418	0.210148	6.81476e-05	0.00203355	10.9668	10.5867	10.5479	10.6855	10.3619	10.5908	10.5856	10.6022	10.39	10.4116	10.5777	10.4065	10.3706	10.5326	10.9668	10.8574	10.7837	10.8799	10.8092	10.9583	10.6764	10.6654	10.6557	10.6058	10.6439	10.6315	10.6465	10.7816	115.4	107	101.7	108.7	103.5	114.8	94.4	93.7	93.1	89.9	92.3	91.5	92.5	101.5	2001.4	1855.3	1762.9	1884.4	1794.3	1989.7	1636.5	1624.1	1613.2	1558.3	1600.1	1586.4	1602.9	1760.3	2001.4	1537.9	1497	1646.9	1316	1542.2	1536.7	1554.5	1341.8	1362.1	1528.3	1357.3	1323.9	1481.2	10	10	10	10	10	10	10	10	10	10	10	10	10	10	High	High	High	High	High	High	High	High	High	High	High	High	High	High
Q9CQ88	Q9CQ88	Q9CQ88	Q9CQ88	Q9CQ88	Tspan31	Tetraspanin-31 (Tspan-31) (Sarcoma-amplified sequence homolog)	TRUE	FALSE	reviewed	2	10	High	2	3	2	Mouse	FALSE	8 v 6	-0.351581	0.00016801	0.0046215	14 samples	0.898348	-0.37486	6.83892e-05	0.00203355	7.50938	7.13955	7.16792	7.13853	7.16491	7.10224	7.62278	7.62717	7.36457	7.48543	7.94953	7.72996	7.58721	7.66463	7.50938	7.41024	7.40344	7.33271	7.6125	7.46923	7.71356	7.6907	7.63009	7.68018	8.01569	7.95478	7.86357	7.91409	89.3	83.4	83	79	95.9	86.9	102.9	101.3	97.1	100.5	126.8	121.6	114.1	118.2	182.2	170.1	169.3	161.2	195.7	177.2	209.9	206.6	198.1	205.1	258.8	248.1	232.9	241.2	182.2	141	143.8	140.9	143.5	137.4	197.1	197.7	164.8	179.2	247.2	212.3	192.3	202.9	2	2	2	2	2	2	2	2	2	2	2	2	2	2	High	High	High	High	High	High	High	High	High	High	High	High	High	High
A2APL5, A2AQI7, F6ZRK3, F7CAM6, P43006	P43006	P43006	P43006	P43006	Slc1a2	Excitatory amino acid transporter 2 (GLT-1) (Sodium-dependent glutamate/aspartate transporter 2) (Solute carrier family 1 member 2)	TRUE	TRUE	reviewed	5	35	High	20	57	20	Mouse	FALSE	8 v 6	-0.220821	0.0214924	0.0625264	14 samples	0.928934	-0.285618	6.91871e-05	0.00204905	11.321	11.2238	11.2776	11.2395	11.2418	11.3374	11.6348	11.5434	11.2915	11.5567	11.763	11.4704	11.4522	11.8336	11.321	11.4945	11.5134	11.4338	11.6892	11.7049	11.7256	11.6067	11.5573	11.7508	11.8292	11.6954	11.7281	12.0826	78.8	88.9	90.1	85.3	101.8	102.9	104.4	96.1	92.9	106.2	112.1	102.2	104.6	133.7	2558.3	2885.3	2923.4	2766.5	3302.1	3338.4	3386.5	3118.6	3013.6	3446.2	3638.7	3316.4	3392.5	4337.5	2558.3	2391.7	2482.6	2417.9	2421.7	2587.6	3180	2984.8	2506.6	3012.4	3475.5	2837.4	2802	3649.7	17	17	17	17	17	17	17	17	17	17	17	17	17	17	High	High	High	High	High	High	High	High	High	High	High	High	High	High
A0A0J9YUJ0, Q8CI08	Q8CI08	Q8CI08	Q8CI08	Q8CI08	Slain2	SLAIN motif-containing protein 2	FALSE	FALSE	reviewed	4	20	High	9	9	9	Mouse	FALSE	8 v 6	0.340819	5.78456e-05	0.00249005	14 samples	0.862955	0.340819	7.07284e-05	0.00208635	8.64566	8.48301	8.44087	8.47573	8.35315	8.35799	8.20114	8.26959	8.36238	8.10014	8.12722	8.15178	8.1814	8.14568	8.64566	8.75355	8.67666	8.66995	8.80058	8.72554	8.29186	8.33316	8.62826	8.29416	8.19328	8.37678	8.45697	8.39489	108.3	116.7	110.7	110.2	120.6	114.5	84.8	87.2	107	84.9	79.2	89.9	95	91	400.5	431.6	409.2	407.3	445.9	423.3	313.4	322.5	395.7	313.9	292.7	332.4	351.4	336.6	400.5	357.8	347.5	356	327	328.1	294.3	308.6	329.1	274.4	279.6	284.4	290.3	283.2	5	5	5	5	5	5	5	5	5	5	5	5	5	5	High	High	High	High	High	High	High	High	High	High	High	High	High	High
D3YYY8, F6TAL7	D3YYY8	D3YYY8	D3YYY8	D3YYY8	Arhgef26	Rho guanine nucleotide exchange factor (GEF) 26	FALSE	FALSE	unreviewed	2	23	High	14	15	14	Mouse	FALSE	8 v 6	0.157883	0.00110252	0.0115135	14 samples	0.906591	0.180328	7.13714e-05	0.00209123	10.1042	9.78986	9.78758	9.80816	9.58082	9.55305	9.77363	9.81554	9.72127	9.6756	9.81538	9.668	9.56339	9.46005	10.1042	10.0606	10.0235	10.0025	10.028	9.92065	9.86434	9.87882	9.98698	9.86975	9.88142	9.89315	9.83936	9.70908	112.3	109	106.2	104.7	106.5	98.9	95.1	96.1	103.6	95.5	96.3	97	93.5	85.4	1100.7	1067.9	1040.8	1025.8	1044.1	969.2	932.1	941.5	1014.8	935.6	943.2	950.9	916.1	837	1100.7	885.2	883.8	896.5	765.8	751.2	875.3	901.1	844.1	817.8	901	813.5	756.6	704.3	11	11	11	11	11	11	11	11	11	11	11	11	11	11	High	High	High	High	High	High	High	High	High	High	High	High	High	High
A0A1C7CYV0, B1AX58, Q3V0K9, Q99K51	A0A1C7CYV0, B1AX58, Q99K51	Q99K51	A0A1C7CYV0	Q99K51	Pls3	Plastin-3 (T-plastin)	FALSE	TRUE	reviewed	4	29	High	15	16	13	Mouse	FALSE	8 v 6	0.174288	4.94822e-05	0.00226152	14 samples	0.862707	0.174288	7.1459e-05	0.00209123	10.4139	10.1878	10.1658	10.2206	10.0786	10.0855	10.2104	10.2138	9.99915	9.98655	10.2169	10.0649	10.0946	9.94632	10.4139	10.4585	10.4016	10.415	10.5258	10.453	10.3013	10.2771	10.265	10.1807	10.2831	10.2899	10.3705	10.1954	104.6	107.9	103.8	104.7	113.1	107.5	96.8	95.2	94.4	89	95.6	96	101.5	89.9	1364.3	1407.1	1352.7	1365.3	1474.3	1401.7	1261.8	1240.8	1230.5	1160.6	1246	1251.9	1323.8	1172.5	1364.3	1166.4	1148.7	1193.2	1081.3	1086.5	1184.8	1187.6	1023.4	1014.5	1190.1	1071.1	1093.4	986.6	10	10	10	10	10	10	10	10	10	10	10	10	10	10	High	High	High	High	High	High	High	High	High	High	High	High	High	High
A0A0R4J1J9, Q9QYM9	Q9QYM9	Q9QYM9	Q9QYM9	Q9QYM9	Tmeff2	Tomoregulin-2 (TR-2) (Transmembrane protein with EGF-like and two follistatin-like domains)	TRUE	FALSE	reviewed	4	13	High	5	5	5	Mouse	FALSE	8 v 6	-0.253642	0.00670078	0.03005	14 samples	0.918825	-0.30019	7.17565e-05	0.00209167	7.84361	7.65893	7.54303	7.54535	7.61324	7.71218	8.03067	7.99492	7.79896	8.08958	7.93133	7.90087	7.93664	8.15836	7.84361	7.92955	7.77939	7.73944	8.0607	8.07948	8.12153	8.05799	8.06447	8.28355	7.99774	8.12619	8.21286	8.40769	86	91.3	82.2	80	100	101.3	104.2	99.8	100.2	116.6	95.7	104.6	111.1	127.1	229.7	243.8	219.7	213.7	267	270.5	278.5	266.5	267.7	311.6	255.6	279.4	296.7	339.6	229.7	202.1	186.5	186.8	195.8	209.7	261.5	255.1	222.7	272.4	244.1	239	245	285.7	2	2	2	2	2	2	2	2	2	2	2	2	2	2	High	High	High	High	High	High	High	High	High	High	High	High	High	High
B1ASP2, B1ASP3, P52332	B1ASP2	B1ASP2	B1ASP2	B1ASP2	Jak1	Tyrosine-protein kinase (EC 2.7.10.2)	FALSE	FALSE	unreviewed	5	19	High	19	19	19	Mouse	FALSE	8 v 6	0.119866	6.16303e-05	0.00260749	14 samples	0.913378	0.112685	7.21993e-05	0.00209633	10.8294	10.6043	10.5994	10.6728	10.4749	10.5193	10.6014	10.6263	10.4777	10.5967	10.7004	10.535	10.4935	10.5343	10.8294	10.875	10.8352	10.8671	10.9222	10.8868	10.6923	10.6895	10.7434	10.7909	10.7666	10.7601	10.7693	10.7834	101.9	105.2	102.3	104.6	108.7	106	92.6	92.5	96	99.2	97.6	97.1	97.7	98.7	1819.6	1878	1826.9	1867.8	1940.5	1893.5	1654.6	1651.4	1714.3	1771.7	1742.1	1734.2	1745.3	1762.5	1819.6	1556.7	1551.4	1632.4	1423.2	1467.7	1553.6	1580.6	1425.9	1548.6	1664	1483.7	1441.6	1483	16	16	16	16	16	16	16	16	16	16	16	16	16	16	High	High	High	High	High	High	High	High	High	High	High	High	High	High
P16330	P16330	P16330	P16330	P16330	Cnp	2',3'-cyclic-nucleotide 3'-phosphodiesterase (CNP) (CNPase) (EC 3.1.4.37)	FALSE	FALSE	reviewed	5	56	High	24	29	21	Mouse	FALSE	8 v 6	0.178394	0.000376848	0.00677136	14 samples	0.940132	0.154984	7.27071e-05	0.00210157	11.0345	10.8477	10.885	10.9501	10.7555	10.8381	10.8728	10.8549	10.5575	10.7737	10.9381	10.7372	10.689	10.8215	11.0345	11.1184	11.1208	11.1444	11.2028	11.2057	10.9636	10.9181	10.8233	10.9678	11.0043	10.9623	10.9649	11.0706	99.6	105.6	105.8	107.5	112	112.2	94.9	91.9	86.1	95.1	97.6	94.8	94.9	102.1	2097.6	2223.1	2226.9	2263.6	2357.1	2361.8	1997	1935	1811.9	2002.8	2054.1	1995.2	1998.8	2150.7	2097.6	1842.8	1891.1	1978.4	1728.7	1830.6	1875.2	1852	1507	1750.7	1962	1707	1650.9	1809.6	14	14	14	14	14	14	14	14	14	14	14	14	14	14	High	High	High	High	High	High	High	High	High	High	High	High	High	High
P70211	P70211	P70211	P70211	P70211	Dcc	Netrin receptor DCC (Tumor suppressor protein DCC)	TRUE	TRUE	reviewed	5	23	High	23	24	23	Mouse	FALSE	8 v 6	-0.246924	0.000312537	0.00630524	14 samples	0.891924	-0.244645	7.31245e-05	0.00210157	10.8277	10.5121	10.4334	10.5188	10.1808	10.485	10.9082	10.8865	10.7372	10.9322	10.8488	10.7941	10.636	10.7669	10.8277	10.7828	10.6692	10.713	10.6282	10.8526	10.9989	10.9498	11.0029	11.1264	10.915	11.0192	10.9118	11.016	95.5	92.6	85.6	88.2	83.2	97.2	107.6	104	107.9	117.5	101.5	109.1	101.3	108.9	1817.5	1761.8	1628.3	1678.5	1582.7	1849.1	2046.5	1977.9	2052.1	2235.5	1930.8	2075.4	1926.6	2070.9	1817.5	1460.4	1382.8	1467.1	1160.7	1433.2	1921.7	1893	1706.9	1954	1844.2	1775.6	1591.3	1742.5	21	21	21	21	21	21	21	21	21	21	21	21	21	21	High	High	High	High	High	High	High	High	High	High	High	High	High	High
A0A0R4J113, A0A0U1RPX7, D3YUT5, P97479, Q5MJ56	P97479	P97479	P97479	P97479	Myo7a	Unconventional myosin-VIIa	FALSE	TRUE	reviewed	5	1	Medium	3	7	1	Mouse	FALSE	8 v 6	-0.405166	0.00385385	0.0218866	14 samples	0.913626	-0.473663	7.32315e-05	0.00210157	8.10276	8.04166	8.08375	7.98812	8.17093	8.19032	8.53333	8.52121	8.24079	8.44045	8.76653	8.53294	8.84987	8.71699	8.10276	8.31243	8.31967	8.18239	8.61802	8.55766	8.62388	8.58459	8.50621	8.63445	8.83289	8.75789	9.12593	8.96607	70.5	81.5	81.9	74.5	100.8	96.6	101.2	98.4	93.2	101.9	116.9	111	143.3	128.2	274.9	317.9	319.5	290.5	392.9	376.8	394.5	383.9	363.6	397.4	456	432.9	558.7	500.1	274.9	263.5	271.3	253.9	288.2	292.1	370.5	367.4	302.5	347.4	435.5	370.4	461.4	420.8	1	1	1	1	1	1	1	1	1	1	1	1	1	1	Medium	Medium	Medium	Medium	Medium	Medium	Medium	Medium	Medium	Medium	Medium	Medium	Medium	Medium
E0CX32, F7B6W4, Q5SP85	E0CX32	E0CX32	E0CX32	E0CX32	Ccdc85a	Coiled-coil domain containing 85A	FALSE	FALSE	unreviewed	1	17	High	8	8	8	Mouse	FALSE	8 v 6	0.124424	0.00292119	0.018906	14 samples	0.935511	0.12602	7.45208e-05	0.00212795	9.63844	9.40748	9.29715	9.40088	9.23194	9.25267	9.47614	9.45574	9.33673	9.32823	9.32508	9.20775	9.18463	9.25196	9.63844	9.67825	9.53294	9.59507	9.6793	9.62004	9.56682	9.51905	9.60251	9.52239	9.39124	9.43296	9.46046	9.50124	105.9	108.9	98.5	102.8	109	104.6	100.8	97.5	103.3	97.7	89.2	91.9	93.6	96.3	797	819.3	740.8	773.4	819.9	786.9	758.4	733.7	777.4	735.4	671.5	691.2	704.5	724.7	797	679.1	629.1	676	601.3	610	712.2	702.2	646.6	642.8	641.4	591.3	581.9	609.7	7	7	7	7	7	7	7	7	7	7	7	7	7	7	High	High	High	High	High	High	High	High	High	High	High	High	High	High
E9Q3V9, E9Q9Q9	E9Q3V9	E9Q3V9	E9Q3V9	E9Q3V9	Adgrl1	Adhesion G protein-coupled receptor L1	TRUE	FALSE	unreviewed	2	32	High	34	43	1	Mouse	FALSE	8 v 6	-0.160124	0.000197818	0.00502223	14 samples	0.900814	-0.172009	7.47256e-05	0.00212795	11.3769	11.169	11.1557	11.2265	11.0147	11.1029	11.523	11.4774	11.272	11.4754	11.5337	11.305	11.2283	11.4511	11.3769	11.4397	11.3915	11.4208	11.462	11.4704	11.6138	11.5406	11.5378	11.6695	11.5998	11.5301	11.5042	11.7002	90.5	94.5	91.4	93.3	96	96.5	106.6	101.3	101.1	110.8	105.6	100.6	98.8	113.2	2659.4	2777.7	2686.5	2741.6	2821.1	2837.5	3134.1	2979	2973.2	3257.5	3103.8	2957.4	2904.7	3327.4	2659.4	2302.5	2281.4	2396.2	2069	2199.4	2942.9	2851.2	2473	2847.4	2964.7	2530.2	2399.2	2799.8	26	26	26	26	26	26	26	26	26	26	26	26	26	26	High	High	High	High	High	High	High	High	High	High	High	High	High	High
A0A0R4J1H0, F6W8T3, Q3KNM2	Q3KNM2	Q3KNM2	Q3KNM2	Q3KNM2	Marchf5	E3 ubiquitin-protein ligase MARCHF5 (EC 2.3.2.27) (Membrane-associated RING finger protein 5) (Membrane-associated RING-CH protein V) (MARCH-V) (RING-type E3 ubiquitin transferase MARCHF5)	TRUE	FALSE	reviewed	4	54	High	12	16	12	Mouse	FALSE	8 v 6	-0.239864	9.40894e-05	0.00333319	14 samples	0.861189	-0.239864	7.60716e-05	0.00215799	9.88981	9.58721	9.71768	9.69279	9.43962	9.50799	10.0039	9.9867	9.81842	10.0849	10.1169	9.84674	9.75806	10.0074	9.88981	9.85783	9.95347	9.88707	9.88707	9.87544	10.0947	10.05	10.0841	10.2791	10.183	10.0717	10.0338	10.2566	90.4	88.4	94.5	90.2	90.2	89.5	104.2	101	103.4	118.4	110.8	102.5	99.9	116.6	948.7	927.9	991.5	946.9	946.9	939.3	1093.5	1060.1	1085.5	1242.6	1162.5	1076.2	1048.3	1223.3	948.7	769.2	842	827.6	694.4	728.1	1026.8	1014.6	902.9	1086.1	1110.4	920.8	865.9	1029.3	7	7	7	7	7	7	7	7	7	7	7	7	7	7	High	High	High	High	High	High	High	High	High	High	High	High	High	High
B1AWZ3, B1AWZ5, G3X8S9, Q9CQE1	Q9CQE1	Q9CQE1	Q9CQE1	Q9CQE1	Nipsnap3b	Protein NipSnap homolog 3B (NipSnap3B) (NipSnap-related protein) (Protein NipSnap homolog 3A) (NipSnap3A)	FALSE	FALSE	reviewed	2	60	High	13	17	13	Mouse	FALSE	8 v 6	-0.198478	7.77271e-05	0.00293618	14 samples	0.895012	-0.201921	7.80926e-05	0.00220686	10.8246	10.509	10.5575	10.5026	10.3684	10.4155	10.9146	10.8323	10.7745	10.8657	10.8555	10.6362	10.7227	10.814	10.8246	10.7797	10.7933	10.6969	10.8157	10.7831	11.0053	10.8955	11.0402	11.0598	10.9216	10.8612	10.9986	11.0631	94.9	92	92.9	86.9	94.3	92.2	107.6	99.7	110.2	111.7	101.5	97.3	107.1	111.9	1813.5	1758	1774.6	1659.9	1802.4	1762.1	2055.6	1904.9	2105.9	2134.7	1939.7	1860.2	2046	2139.6	1813.5	1457.2	1507	1450.8	1321.9	1365.8	1930.3	1823.2	1751.6	1865.9	1852.8	1591.5	1689.9	1800.3	11	11	11	11	11	11	11	11	11	11	11	11	11	11	High	High	High	High	High	High	High	High	High	High	High	High	High	High
F6VR84, Q3UDD3, Q8BG81	Q8BG81	Q8BG81	Q8BG81	Q8BG81	Poldip3	Polymerase delta-interacting protein 3 (S6K1 Aly/REF-like target) (SKAR)	FALSE	FALSE	reviewed	3	11	High	5	5	5	Mouse	FALSE	8 v 6	-0.30437	0.000464457	0.00742106	14 samples	0.901829	-0.329775	7.86821e-05	0.00221507	6.98868	6.84925	6.83036	6.84046	6.74953	6.89845	7.20065	7.19673	6.98982	7.23458	7.42962	7.34696	7.3147	7.18587	6.98868	7.11998	7.06609	7.03452	7.19673	7.26585	7.29186	7.26021	7.2555	7.42878	7.49586	7.57213	7.59096	7.43546	80.7	88.4	85.1	83.3	93.2	97.8	99.5	97.4	97.1	109.5	114.7	120.9	122.5	110	127	139.1	134	131.1	146.7	153.9	156.7	153.3	152.8	172.3	180.5	190.3	192.8	173.1	127	115.3	113.8	114.6	107.6	119.3	147.1	146.7	127.1	150.6	172.4	162.8	159.2	145.6	1	1	1	1	1	1	1	1	1	1	1	1	1	1	High	High	High	High	High	High	High	High	High	High	High	High	High	High
A0A1W2P7J6, A0A1W2P7N7, A2RSJ4, Q8C318	A2RSJ4	A2RSJ4	A2RSJ4	A2RSJ4	Bltp3b	Bridge-like lipid transfer protein family member 3B (Syntaxin-6 Habc-interacting protein of 164 kDa) (UHRF1-binding protein 1-like)	FALSE	FALSE	reviewed	4	17	High	24	31	23	Mouse	FALSE	8 v 6	0.176427	5.58541e-05	0.002447	14 samples	0.860239	0.176427	7.90792e-05	0.00221781	10.5525	10.2295	10.2091	10.3364	9.98513	10.1401	10.2746	10.3165	10.0709	10.0315	10.2043	10.1243	10.0967	9.99718	10.5525	10.5002	10.4449	10.5307	10.4324	10.5076	10.3654	10.3798	10.3367	10.2257	10.2705	10.3493	10.3726	10.2463	111.3	107.4	103.3	109.7	102.5	107.9	97.8	98.8	95.9	88.8	91.6	96.7	98.3	90	1501.8	1448.4	1393.9	1479.3	1381.9	1455.8	1319.2	1332.4	1293.2	1197.4	1235.2	1304.5	1325.8	1214.6	1501.8	1200.6	1183.7	1292.9	1013.5	1128.4	1238.7	1275.2	1075.6	1046.6	1179.8	1116.1	1095	1022	13	13	13	13	13	13	13	13	13	13	13	13	13	13	High	High	High	High	High	High	High	High	High	High	High	High	High	High
A0A286YDW8, Q99JI4	Q99JI4	Q99JI4	Q99JI4	Q99JI4	Psmd6	26S proteasome non-ATPase regulatory subunit 6 (26S proteasome regulatory subunit RPN7) (26S proteasome regulatory subunit S10) (p42A)	FALSE	FALSE	reviewed	3	57	High	26	36	26	Mouse	FALSE	8 v 6	0.0907335	0.013973	0.0470041	14 samples	0.937325	0.103046	7.93891e-05	0.0022181	11.3393	11.1381	11.201	11.2295	10.8858	10.9356	11.1581	11.2328	10.9884	11.0253	11.2656	11.1548	11.0541	10.9584	11.3393	11.4087	11.4369	11.4238	11.3332	11.3032	11.2489	11.2961	11.2542	11.2194	11.3318	11.3799	11.3299	11.2075	101.1	106	108.1	107.2	100.6	98.6	94.9	98.1	95.3	93	100.5	103.9	100.4	92.2	2591.1	2718.7	2772.3	2747.3	2580.1	2526.9	2433.6	2514.5	2442.6	2384.3	2577.6	2664.9	2574.2	2364.8	2591.1	2253.7	2354.2	2401.2	1892.2	1958.6	2285.2	2406.7	2031.6	2084.2	2462	2280	2126.2	1989.8	21	21	21	21	21	21	21	21	21	21	21	21	21	21	High	High	High	High	High	High	High	High	High	High	High	High	High	High
A2A3W1, Q9R1T4	Q9R1T4	Q9R1T4	Q9R1T4	Q9R1T4	Septin6	Septin-6	FALSE	TRUE	reviewed	5	57	High	24	38	13	Mouse	FALSE	8 v 6	0.290441	5.12622e-05	0.00230028	14 samples	0.859861	0.290441	8.03011e-05	0.00223515	12.4459	12.0391	12.1429	12.1437	11.8436	11.9311	11.8772	12.1631	11.7736	11.7904	11.9341	11.765	11.9536	11.7385	12.4459	12.3098	12.3787	12.338	12.2909	12.2986	11.9681	12.2263	12.0393	11.9845	12.0003	11.99	12.2294	11.9876	119.6	108.9	114.2	111	107.4	108	85.9	102.7	90.3	86.9	87.8	87.2	103	87.1	5579.4	5077	5325.5	5177.2	5011.2	5037.9	4006.3	4791.7	4209.2	4052.3	4096.9	4067.7	4802.1	4061	5579.4	4208.5	4522.4	4524.9	3675.2	3905	3761.9	4586.2	3501	3542.2	3913.2	3480.2	3966.3	3417	22	22	22	22	22	22	22	22	22	22	22	22	22	22	High	High	High	High	High	High	High	High	High	High	High	High	High	High
E9PWN2, E9PWN3, Q8BIJ6	Q8BIJ6	Q8BIJ6	Q8BIJ6	Q8BIJ6	Iars2	Isoleucine--tRNA ligase, mitochondrial (EC 6.1.1.5) (Isoleucyl-tRNA synthetase) (IleRS)	FALSE	FALSE	reviewed	3	42	High	33	39	33	Mouse	FALSE	8 v 6	-0.134822	8.19998e-05	0.00302053	14 samples	0.892527	-0.141912	8.09326e-05	0.00223925	11.7513	11.4893	11.5393	11.5349	11.3755	11.4211	11.8375	11.7974	11.5975	11.7568	11.8839	11.6719	11.549	11.724	11.7513	11.76	11.7751	11.7292	11.8228	11.7886	11.9283	11.8606	11.8633	11.9509	11.95	11.8969	11.8248	11.9731	93.4	93.9	94.9	91.9	98.1	95.8	105.5	100.7	100.9	107.2	107.2	103.3	98.2	108.9	3447.5	3468.2	3504.7	3395.1	3622.5	3537.7	3897.3	3718.8	3725.6	3958.9	3956.6	3813.5	3627.7	4020.3	3447.5	2874.9	2976.2	2967.3	2656.8	2742.1	3659.6	3559.3	3098.8	3460.5	3779.2	3262.7	2996.3	3382.8	27	27	27	27	27	27	27	27	27	27	27	27	27	27	High	High	High	High	High	High	High	High	High	High	High	High	High	High
G3UXT7, G3UZD2, P56959, Q8CFQ9, Q91VQ2	G3UXT7, P56959, Q8CFQ9	P56959	G3UXT7	P56959	Fus	RNA-binding protein FUS (Protein pigpen)	FALSE	FALSE	reviewed	5	18	High	9	20	7	Mouse	FALSE	8 v 6	-0.313171	0.0004039	0.00701989	14 samples	0.897848	-0.336041	8.17809e-05	0.00223925	10.4659	10.328	10.3935	10.43	10.2695	10.4256	10.7907	10.697	10.6162	10.7887	10.9571	10.6928	10.9216	10.7154	10.4659	10.5987	10.6294	10.6243	10.7167	10.7932	10.8815	10.7602	10.882	10.9828	11.0233	10.9179	11.1975	10.9646	77.7	85.2	87	86.7	92.5	97.5	103.7	95.3	103.7	111.2	114.4	106.3	129	109.8	1414.3	1550.7	1584	1578.5	1682.9	1774.5	1886.5	1734.4	1887.1	2023.7	2081.3	1934.7	2348.4	1998.3	1414.3	1285.4	1345.1	1379.6	1234.3	1375.4	1771.4	1660	1569.6	1769	1988	1655.2	1939.7	1681.4	8	8	8	8	8	8	8	8	8	8	8	8	8	8	High	High	High	High	High	High	High	High	High	High	High	High	High	High
P32507	P32507	P32507	P32507	P32507	Nectin2	Nectin-2 (Herpes virus entry mediator B) (Herpesvirus entry mediator B) (HveB) (Murine herpes virus entry protein B) (mHveB) (Nectin cell adhesion molecule 2) (Poliovirus receptor homolog) (Poliovirus receptor-related protein 2) (CD antigen CD112)	TRUE	FALSE	reviewed	5	26	High	11	13	11	Mouse	FALSE	8 v 6	-0.179321	0.000106115	0.00365069	14 samples	0.877134	-0.181519	8.18996e-05	0.00223925	9.06636	8.84298	8.85019	8.89754	8.65284	8.74987	9.11322	9.18809	8.91049	9.16365	9.2588	9.03342	8.98185	9.12283	9.06636	9.11374	9.08614	9.09196	9.1004	9.11738	9.20408	9.25148	9.17617	9.35777	9.32486	9.25833	9.25786	9.37199	91	94.1	92.3	92.6	93.2	94.3	100.1	103.5	98.2	111.4	108.9	104	103.9	112.5	536.1	554	543.5	545.7	548.9	555.4	589.8	609.5	578.5	656.1	641.3	612.4	612.2	662.6	536.1	459.2	461.5	476.9	402.5	430.5	553.8	583.3	481.2	573.5	612.6	524	505.6	557.5	5	5	5	5	5	5	5	5	5	5	5	5	5	5	High	High	High	High	High	High	High	High	High	High	High	High	High	High
Q8BHN3	Q8BHN3	Q8BHN3	Q8BHN3	Q8BHN3	Ganab	Neutral alpha-glucosidase AB (EC 3.2.1.207) (Alpha-glucosidase 2) (Glucosidase II subunit alpha)	FALSE	FALSE	reviewed	5	49	High	40	63	39	Mouse	FALSE	8 v 6	-0.175825	7.32926e-05	0.00286326	14 samples	0.859357	-0.175825	8.19571e-05	0.00223925	12.0589	11.8215	11.7993	11.8178	11.6251	11.7042	12.0773	12.0837	11.9039	12.1289	12.252	12.0441	11.9353	12.0079	12.0589	12.0922	12.0351	12.0121	12.0724	12.0717	12.1681	12.147	12.1696	12.3231	12.3181	12.2691	12.2112	12.257	93.2	95.3	91.6	90.2	94	94	100.5	99	100.6	111.9	111.5	107.8	103.5	106.9	4266.6	4366.3	4196.9	4130.4	4306.9	4304.8	4602.1	4535.3	4607.1	5124	5106.5	4935.9	4741.7	4894.6	4266.6	3619.4	3564	3610	3158.7	3336.7	4321.4	4340.8	3832	4478.9	4877.6	4223	3916.4	4118.4	31	31	31	31	31	31	31	31	31	31	31	31	31	31	High	High	High	High	High	High	High	High	High	High	High	High	High	High
A0A0J9YUY5, Q9Z1B3	Q9Z1B3	Q9Z1B3	Q9Z1B3	Q9Z1B3	Plcb1	1-phosphatidylinositol 4,5-bisphosphate phosphodiesterase beta-1 (EC 3.1.4.11) (PLC-154) (Phosphoinositide phospholipase C-beta-1) (Phospholipase C-beta-1) (PLC-beta-1)	FALSE	TRUE	reviewed	5	38	High	45	59	44	Mouse	FALSE	8 v 6	0.243167	0.000106727	0.00365069	14 samples	0.859221	0.243167	8.24077e-05	0.00223925	12.3147	12.0613	12.0808	12.1972	11.8572	11.9464	12.0324	12.1735	11.9259	11.766	11.8993	11.8468	11.7799	11.8315	12.3147	12.332	12.3166	12.3915	12.3045	12.3139	12.1232	12.2367	12.1917	11.9601	11.9655	12.0719	12.0558	12.0806	108.5	109.8	108.7	114.5	107.8	108.5	95	102.8	99.7	84.9	85.2	91.7	90.7	92.3	5094.3	5155.7	5101.1	5373	5058.6	5091.7	4461.3	4826.4	4678	3984.4	3999.2	4305.3	4257.6	4331.2	5094.3	4273.7	4331.9	4696	3709.9	3946.6	4189.1	4619.4	3890.9	3482.8	3819.9	3683.4	3516.5	3644.4	36	36	36	36	36	36	36	36	36	36	36	36	36	36	High	High	High	High	High	High	High	High	High	High	High	High	High	High
A0A087WS80	A0A087WS80	A0A087WS80	A0A087WS80	A0A087WS80	Farsb	Phenylalanyl-tRNA synthetase, beta subunit	FALSE	FALSE	unreviewed	1	48	High	10	12	1	Mouse	FALSE	8 v 6	-0.311596	0.00178245	0.0148106	14 samples	0.913116	-0.348067	8.25023e-05	0.00223925	6.01123	5.80219	6.01792	5.97499	5.76553	5.97957	6.17991	6.17991	6.12928	6.35931	6.4822	6.34696	6.4545	6.35226	6.01123	6.07253	6.25361	6.16993	6.2114	6.34696	6.27053	6.24413	6.39403	6.55459	6.54844	6.57137	6.73064	6.59991	78	81.3	92.2	87	89.6	98.3	93.3	91.6	101.6	113.5	113.1	114.9	128.3	117.2	64.5	67.3	76.3	72	74.1	81.4	77.2	75.8	84.1	94	93.6	95.1	106.2	97	64.5	55.8	64.8	62.9	54.4	63.1	72.5	72.5	70	82.1	89.4	81.4	87.7	81.7	1	1	1	1	1	1	1	1	1	1	1	1	1	1	High	High	High	High	High	High	High	High	High	High	High	High	High	High
Q91YD9, Q9CXQ9	Q91YD9	Q91YD9	Q91YD9	Q91YD9	Wasl	Actin nucleation-promoting factor WASL (Neural Wiskott-Aldrich syndrome protein) (N-WASP)	FALSE	TRUE	reviewed	5	29	High	11	11	11	Mouse	FALSE	8 v 6	0.231536	0.00011588	0.00376806	14 samples	0.859173	0.231536	8.25657e-05	0.00223925	8.69836	8.45204	8.50779	8.58609	8.30058	8.34917	8.40514	8.5519	8.38802	8.2465	8.34696	8.30012	8.22014	8.13853	8.69836	8.72281	8.74349	8.78038	8.74819	8.71665	8.49586	8.61508	8.65356	8.44087	8.4132	8.52513	8.49625	8.38759	106.4	108.2	109.8	112.6	110.1	107.8	92.5	100.4	103.2	89	87.3	94.4	92.5	85.8	415.4	422.5	428.6	439.7	430	420.7	361	392.1	402.7	347.5	340.9	368.4	361.1	334.9	415.4	350.2	364	384.3	315.3	326.1	339	375.3	335	303.7	325.6	315.2	298.2	281.8	5	5	5	5	5	5	5	5	5	5	5	5	5	5	High	High	High	High	High	High	High	High	High	High	High	High	High	High
A0A1B0GRH7, D3Z4U9, P02768, P07724, P70434, Q3TW14	P07724	P07724	P07724	P07724	Alb	Albumin	FALSE	FALSE	reviewed	5	75	High	42	93	41	Mouse	FALSE	8 v 6	-0.316199	0.000156207	0.0044483	14 samples	0.923897	-0.28743	8.38818e-05	0.00226096	12.9659	12.8055	12.6806	12.7026	12.4447	12.3954	13.1769	13.2724	12.8626	13.1959	13.0854	13.0002	13.027	12.8262	12.9659	13.0762	12.9164	12.8969	12.892	12.7629	13.2677	13.3357	13.1284	13.39	13.1516	13.2253	13.3029	13.0753	90.4	97.6	87.4	86.2	85.9	78.6	111.5	116.9	101.2	121.3	102.9	108.3	114.2	97.6	8000.8	8636.1	7731	7627.1	7601.3	6950.7	9862	10337.9	8954.6	10734.6	9099.8	9576.5	10105.8	8631	8000.8	7158.8	6565.2	6666.1	5574.8	5387.5	9260.4	9894.5	7448	9383.2	8691.8	8193.3	8346.9	7262.4	38	38	38	38	38	38	38	38	38	38	38	38	38	38	High	High	High	High	High	High	High	High	High	High	High	High	High	High
Q00493	Q00493	Q00493	Q00493	Q00493	Cpe	Carboxypeptidase E (CPE) (EC 3.4.17.10) (Carboxypeptidase H) (CPH) (Enkephalin convertase) (Prohormone-processing carboxypeptidase)	FALSE	TRUE	reviewed	5	58	High	27	54	27	Mouse	FALSE	8 v 6	0.175653	0.00194347	0.015573	14 samples	0.940354	0.151754	8.40265e-05	0.00226096	11.9766	11.8529	11.8741	11.9234	11.7303	11.8567	11.8332	11.8931	11.6053	11.6699	11.904	11.7653	11.6858	11.7806	11.9766	12.1236	12.11	12.1176	12.1776	12.2242	11.924	11.9563	11.8711	11.8641	11.9702	11.9904	11.9617	12.0297	96.7	107.1	106	106.6	111.1	114.8	93.2	95.3	89.9	89.4	96.3	97.6	95.7	100.3	4030.2	4462.4	4420.4	4444	4632.6	4784.6	3885.9	3973.9	3746	3727.7	4012.3	4068.9	3988.7	4181.2	4030.2	3699	3753.8	3884.1	3397.5	3708.6	3648.9	3803.4	3115.7	3258.4	3832.4	3481.1	3294.5	3518.2	24	24	24	24	24	24	24	24	24	24	24	24	24	24	High	High	High	High	High	High	High	High	High	High	High	High	High	High
M0QWM4, Q80YD1	Q80YD1	Q80YD1	Q80YD1	Q80YD1	Supv3l1	ATP-dependent RNA helicase SUPV3L1, mitochondrial (EC 3.6.4.13) (Suppressor of var1 3-like protein 1) (SUV3-like protein 1)	FALSE	FALSE	reviewed	5	26	High	15	16	15	Mouse	FALSE	8 v 6	-0.133153	8.58882e-05	0.00313256	14 samples	0.895108	-0.134152	8.42823e-05	0.00226096	9.87636	9.53586	9.58252	9.61875	9.42438	9.48643	9.94764	9.89209	9.68141	9.86217	9.90644	9.7065	9.62315	9.73589	9.87636	9.80655	9.81826	9.81314	9.87175	9.85393	10.0384	9.95536	9.94705	10.0562	9.97269	9.93148	9.89905	9.98499	97.1	92.6	93.3	93	96.8	95.6	108.7	102.6	102	110	103.8	100.9	98.7	104.7	939.9	895.5	902.8	899.6	936.9	925.4	1051.6	992.8	987.1	1064.7	1004.8	976.5	954.8	1013.4	939.9	742.3	766.7	786.2	687.1	717.3	987.5	950.2	821.1	930.7	959.7	835.5	788.6	852.7	9	9	9	9	9	9	9	9	9	9	9	9	9	9	High	High	High	High	High	High	High	High	High	High	High	High	High	High
A0A494BAD7, A0A494BBC6, A0A494BBI5, Q920L1	Q920L1	Q920L1	Q920L1	Q920L1	Fads1	Acyl-CoA (8-3)-desaturase (EC 1.14.19.44) (Delta(5) fatty acid desaturase) (D5D) (Delta(5) desaturase) (Delta-5 desaturase) (Fatty acid desaturase 1)	TRUE	FALSE	reviewed	5	24	High	10	11	9	Mouse	FALSE	8 v 6	-0.197144	0.000109662	0.00367469	14 samples	0.85857	-0.197144	8.45954e-05	0.00226117	8.96058	8.66853	8.61581	8.6844	8.37981	8.60955	9.01597	8.99859	8.75522	8.98584	9.13391	8.90869	8.78365	8.81154	8.96058	8.93929	8.85175	8.87866	8.82718	8.97728	9.10669	9.06178	9.02098	9.17991	9.20016	9.13391	9.05934	9.0607	95.8	94.4	88.8	90.5	87.3	96.9	106	102.7	99.9	111.5	113.1	108	102.6	102.6	498.2	490.9	462	470.7	454.2	504	551.3	534.4	519.5	580	588.2	561.8	533.5	534	498.2	406.9	392.3	411.4	333.1	390.6	517.7	511.5	432.1	507	561.8	480.6	440.7	449.3	5	5	5	5	5	5	5	5	5	5	5	5	5	5	High	High	High	High	High	High	High	High	High	High	High	High	High	High
Q9CWN7	Q9CWN7	Q9CWN7	Q9CWN7	Q9CWN7	Cnot11	CCR4-NOT transcription complex subunit 11	FALSE	FALSE	reviewed	2	10	High	3	3	3	Mouse	FALSE	8 v 6	-0.170988	8.61217e-05	0.00313256	14 samples	0.858425	-0.170988	8.50884e-05	0.00226617	6.07253	5.80735	5.926	5.84298	5.61176	5.78398	6.18388	6.24982	5.96347	6.14364	6.25739	5.97728	5.91409	5.99095	6.07253	6.07682	6.16189	6.03562	6.05961	6.14975	6.27426	6.31288	6.22882	6.33807	6.32373	6.20163	6.18982	6.24031	92	92.2	97.8	89.7	91.1	97	105.7	108.6	102.5	110.5	109.4	100.5	99.7	103.3	67.3	67.5	71.6	65.6	66.7	71	77.4	79.5	75	80.9	80.1	73.6	73	75.6	67.3	56	60.8	57.4	48.9	55.1	72.7	76.1	62.4	70.7	76.5	63	60.3	63.6	2	2	2	2	2	2	2	2	2	2	2	2	2	2	High	High	High	High	High	High	High	High	High	High	High	High	High	High
D3YXP9, O70475	O70475	O70475	O70475	O70475	Ugdh	UDP-glucose 6-dehydrogenase (UDP-Glc dehydrogenase) (UDP-GlcDH) (UDPGDH) (EC 1.1.1.22)	FALSE	FALSE	reviewed	5	29	High	10	10	10	Mouse	FALSE	8 v 6	0.22267	5.83281e-05	0.00249631	14 samples	0.858288	0.22267	8.55579e-05	0.0022705	9.30788	8.9629	9.03947	9.04794	8.83194	8.98413	8.89209	9.08428	8.87744	8.83067	8.8756	8.87406	8.87406	8.73403	9.30788	9.23362	9.27519	9.24246	9.27938	9.3516	8.98271	9.14746	9.14313	9.02459	8.94193	9.09935	9.15	8.98299	110.8	105.2	108.3	105.9	108.6	114.2	88.4	99.1	98.8	91	86	95.9	99.3	88.4	633.8	602	619.6	605.7	621.4	653.3	505.9	567.1	565.4	520.8	491.8	548.5	568.1	506	633.8	499	526.2	529.3	455.7	506.4	475.1	542.8	470.3	455.3	469.7	469.2	469.2	425.8	6	6	6	6	6	6	6	6	6	6	6	6	6	6	High	High	High	High	High	High	High	High	High	High	High	High	High	High
D3Z0M9, E0CXN3	D3Z0M9	D3Z0M9	D3Z0M9	D3Z0M9	Ddx23	RNA helicase (EC 3.6.4.13)	FALSE	FALSE	unreviewed	3	12	High	8	9	8	Mouse	FALSE	8 v 6	-0.289387	0.000133633	0.00400575	14 samples	0.880725	-0.296547	8.60695e-05	0.00227592	8.43171	8.42291	8.34074	8.29278	8.1153	8.24317	8.59805	8.72962	8.49426	8.6532	8.86171	8.64997	8.70529	8.6756	8.43171	8.69384	8.5763	8.48704	8.56301	8.61066	8.68895	8.79279	8.76022	8.84706	8.92807	8.87529	8.98128	8.92481	81	97.1	89.6	84.2	88.7	91.7	96.8	104	101.7	108	114.3	110.2	118.6	114	345.3	414.1	381.7	358.8	378.2	390.9	412.7	443.5	433.6	460.5	487.1	469.6	505.4	486	345.3	343.2	324.2	313.6	277.3	303	387.5	424.5	360.6	402.6	465.2	401.7	417.4	408.9	4	4	4	4	4	4	4	4	4	4	4	4	4	4	High	High	High	High	High	High	High	High	High	High	High	High	High	High
Q8BGB7	Q8BGB7	Q8BGB7	Q8BGB7	Q8BGB7	Enoph1	Enolase-phosphatase E1 (EC 3.1.3.77) (2,3-diketo-5-methylthio-1-phosphopentane phosphatase) (MASA homolog)	FALSE	FALSE	reviewed	4	33	High	7	9	7	Mouse	FALSE	8 v 6	0.235227	0.000330433	0.00643393	14 samples	0.896227	0.258221	8.7068e-05	0.00228798	9.58477	9.34007	9.36632	9.44915	9.04821	9.1375	9.40386	9.39682	9.1581	9.06151	9.18958	9.0348	9.08135	8.95128	9.58477	9.61084	9.60214	9.6435	9.49566	9.50502	9.49466	9.46005	9.42375	9.25574	9.25574	9.25998	9.35711	9.20041	110.1	112.1	111.4	114.6	103.5	104.1	103.4	100.9	98.4	87.6	87.6	87.9	94	84.3	767.9	781.9	777.2	799.8	721.9	726.6	721.4	704.3	686.8	611.3	611.3	613.1	655.8	588.3	767.9	648.1	660	699	529.4	563.2	677.4	674.1	571.3	534.3	583.9	524.5	541.7	495	5	5	5	5	5	5	5	5	5	5	5	5	5	5	High	High	High	High	High	High	High	High	High	High	High	High	High	High
P47759, Q5SS03, Q5SS04	P47759	P47759	P47759	P47759	Nsg2	Neuronal vesicle trafficking-associated protein 2 (Neuron-specific protein family member 2) (Protein 8.5) (Protein p19)	TRUE	FALSE	reviewed	5	50	High	5	9	5	Mouse	FALSE	8 v 6	0.288863	0.000115755	0.00376806	14 samples	0.857829	0.288863	8.71435e-05	0.00228798	9.79149	9.4816	9.604	9.53741	9.31786	9.41088	9.41172	9.32148	9.05664	9.40003	9.54959	9.2317	9.11868	9.38111	9.79149	9.75238	9.83983	9.73183	9.7652	9.77841	9.50263	9.38478	9.3226	9.59414	9.61563	9.45677	9.39446	9.63027	112.6	109.5	116.4	108	110.5	111.5	92.1	84.9	81.3	98.2	99.6	89.2	85.5	100.6	886.2	862.5	916.4	850.3	870.2	878.2	725.4	668.5	640.3	772.9	784.5	702.7	673	792.5	886.2	714.9	778.2	743.1	638.2	680.7	681.1	639.8	532.5	675.6	749.4	601.2	555.9	666.8	5	5	5	5	5	5	5	5	5	5	5	5	5	5	High	High	High	High	High	High	High	High	High	High	High	High	High	High
A0A1Y7VJA2, A0A1Y7VNI5, E9PVP4, F8WJB9, P70429	P70429	P70429	P70429	P70429	Evl	Ena/VASP-like protein (Ena/vasodilator-stimulated phosphoprotein-like)	FALSE	FALSE	reviewed	5	49	High	17	20	16	Mouse	FALSE	8 v 6	0.15847	0.000453488	0.00734552	14 samples	0.897492	0.176039	8.9606e-05	0.00234432	10.0653	9.74382	9.73911	9.82241	9.49985	9.59935	9.76802	9.88448	9.61581	9.61765	9.69662	9.61508	9.62644	9.45861	10.0653	10.0144	9.97484	10.0168	9.9472	9.96694	9.85876	9.94778	9.88157	9.8117	9.76288	9.84015	9.90238	9.7077	111.3	107.5	104.6	107.7	102.6	104	96.5	102.6	98	93.4	90.3	95.2	99.4	86.9	1071.4	1034.3	1006.3	1036	987.2	1000.8	928.5	987.6	943.3	898.7	868.8	916.6	957	836.2	1071.4	857.4	854.6	905.4	724	775.7	871.9	945.2	784.6	785.6	829.8	784.2	790.4	703.6	11	11	11	11	11	11	11	11	11	11	11	11	11	11	High	High	High	High	High	High	High	High	High	High	High	High	High	High
G3UY38, G3UY56, G3UYY3, G5E924, Q8R081	G5E924	G5E924	G5E924	G5E924	Hnrnpl	Heterogeneous nuclear ribonucleoprotein L	FALSE	FALSE	unreviewed	2	35	High	17	23	17	Mouse	FALSE	8 v 6	-0.439655	0.00161811	0.0140616	14 samples	0.900452	-0.492869	8.99549e-05	0.00234516	9.95928	9.86635	9.61047	9.71819	9.81826	9.96967	10.3879	10.3847	9.98783	10.4115	10.3684	10.1682	10.4712	10.518	9.95928	10.137	9.84627	9.91244	10.2656	10.3372	10.4788	10.4479	10.2536	10.6056	10.4345	10.3932	10.747	10.767	76.1	86	70.3	73.6	94.1	98.8	109	106.7	93.3	119.1	105.7	102.8	131.3	133.1	995.5	1126	920.5	963.7	1231	1293.6	1427	1396.8	1220.8	1558.1	1383.9	1344.8	1718.6	1742.6	995.5	933.4	781.7	842.3	902.8	1002.7	1339.9	1336.9	1015.4	1362	1321.9	1150.6	1419.5	1466.3	15	15	15	15	15	15	15	15	15	15	15	15	15	15	High	High	High	High	High	High	High	High	High	High	High	High	High	High
D3YVD1, F6VV25, F6XQM2, Q9JIY0	F6XQM2, Q9JIY0	Q9JIY0	Q9JIY0	Q9JIY0	Plekho1	Pleckstrin homology domain-containing family O member 1 (PH domain-containing family O member 1)	FALSE	FALSE	reviewed	4	13	High	5	5	5	Mouse	FALSE	8 v 6	0.288131	0.000711656	0.00923751	14 samples	0.90799	0.305288	9.07549e-05	0.00235772	7.3906	7.16189	7.01569	7.11374	6.95536	7.01235	7.11686	7.14466	7.05528	6.83162	6.86666	6.76421	6.71425	6.65821	7.3906	7.43296	7.25172	7.30743	7.40259	7.38024	7.2075	7.20848	7.32103	7.02569	6.9331	6.98982	6.98982	6.90689	113.5	116.9	103.1	107.2	114.4	112.7	100	100	108.2	88.2	82.7	86	86	81.2	167.8	172.8	152.4	158.4	169.2	166.6	147.8	147.9	159.9	130.3	122.2	127.1	127.1	120	167.8	143.2	129.4	138.5	124.1	129.1	138.8	141.5	133	113.9	116.7	108.7	105	101	2	2	2	2	2	2	2	2	2	2	2	2	2	2	High	High	High	High	High	High	High	High	High	High	High	High	High	High
A7M7Q8, F7ARZ1, Q3TI14, Q5SXC9, Q8VE22	Q8VE22	Q8VE22	Q8VE22	Q8VE22	Mrps23	Small ribosomal subunit protein mS23 (28S ribosomal protein S23, mitochondrial) (MRP-S23) (S23mt)	FALSE	FALSE	reviewed	3	48	High	8	8	8	Mouse	FALSE	8 v 6	-0.160102	4.1697e-05	0.00200471	14 samples	0.880299	-0.163109	9.15814e-05	0.00237087	9.64728	9.32305	9.45594	9.45964	9.25432	9.32125	9.74147	9.69174	9.5588	9.68141	9.8133	9.56167	9.47086	9.63427	9.64728	9.59376	9.69174	9.65392	9.70165	9.68877	9.83226	9.75505	9.82464	9.8756	9.87943	9.7866	9.74668	9.88341	92.7	89.3	95.6	93.1	96.2	95.4	105.3	99.8	104.8	108.5	108.8	102.1	99.3	109.1	801.9	772.7	827	805.6	832.7	825.3	911.6	864.1	906.8	939.4	941.9	883.2	859.1	944.5	801.9	640.5	702.3	704.1	610.7	639.7	856	827	754.2	821.1	899.7	755.7	709.6	794.7	7	7	7	7	7	7	7	7	7	7	7	7	7	7	High	High	High	High	High	High	High	High	High	High	High	High	High	High
A0A2R8VHK2, F8WHR6, Q569Z5	Q569Z5	Q569Z5	Q569Z5	Q569Z5	Ddx46	Probable ATP-dependent RNA helicase DDX46 (EC 3.6.4.13) (DEAD box protein 46)	FALSE	FALSE	reviewed	5	20	High	19	21	19	Mouse	FALSE	8 v 6	-0.187525	0.00197755	0.0157439	14 samples	0.923289	-0.193296	9.19528e-05	0.00237219	9.31922	9.12516	9.27356	9.31152	8.88966	9.06178	9.43275	9.44564	9.18364	9.45018	9.59935	9.46209	9.43296	9.3921	9.31922	9.39596	9.50938	9.50581	9.33695	9.4292	9.52356	9.50898	9.44936	9.64422	9.66551	9.68703	9.70891	9.64133	86.5	91.2	98.7	98.4	87.6	93.3	99.7	98.6	94.7	108.3	110	111.6	113.3	108.1	638.8	673.7	728.8	727	646.7	689.4	736	728.6	699.1	800.2	812.1	824.3	836.9	798.6	638.8	558.4	618.9	635.4	474.3	534.4	691.1	697.3	581.5	699.5	775.7	705.3	691.2	671.9	9	9	9	9	9	9	9	9	9	9	9	9	9	9	High	High	High	High	High	High	High	High	High	High	High	High	High	High
Q8K183	Q8K183	Q8K183	Q8K183	Q8K183	Pdxk	Pyridoxal kinase (EC 2.7.1.35) (Pyridoxine kinase)	FALSE	FALSE	reviewed	5	31	High	10	11	10	Mouse	FALSE	8 v 6	0.302136	7.51204e-05	0.002912	14 samples	0.856054	0.302136	9.35009e-05	0.00240064	9.16365	9.09434	9.02652	9.11009	8.90809	8.81154	8.98385	8.94808	8.76255	8.56986	8.82655	8.73606	8.80284	8.69662	9.16365	9.36501	9.26256	9.30447	9.35535	9.17916	9.07468	9.01151	9.02818	8.76388	8.89269	8.96116	9.07868	8.94574	103.8	119.4	111.2	114.5	118.6	104.9	97.6	93.4	94.5	78.7	86	90.2	97.9	89.3	573.5	659.4	614.2	632.3	655	579.7	539.2	516.1	522.1	434.7	475.3	498.4	540.7	493.1	573.5	546.6	521.5	552.6	480.4	449.3	506.3	493.9	434.3	380	454	426.4	446.6	414.9	7	7	7	7	7	7	7	7	7	7	7	7	7	7	High	High	High	High	High	High	High	High	High	High	High	High	High	High
E9Q6Q5, Q9R1L5	Q9R1L5	Q9R1L5	Q9R1L5	Q9R1L5	Mast1	Microtubule-associated serine/threonine-protein kinase 1 (EC 2.7.11.1) (Syntrophin-associated serine/threonine-protein kinase)	FALSE	FALSE	reviewed	5	21	High	30	35	23	Mouse	FALSE	8 v 6	0.171986	7.99227e-05	0.00297361	14 samples	0.855931	0.171986	9.39555e-05	0.00240064	10.9373	10.668	10.7483	10.8212	10.5203	10.598	10.7086	10.8139	10.5932	10.5317	10.6296	10.6036	10.5708	10.4875	10.9373	10.9387	10.9841	11.0155	10.9676	10.9655	10.7994	10.8771	10.859	10.7258	10.6958	10.8287	10.8467	10.7366	104.5	104.6	108	110.4	106.8	106.6	95	100.3	99	90.3	88.4	97	98.2	91	1960.9	1962.8	2025.6	2070.1	2002.5	1999.6	1782.1	1880.8	1857.3	1693.5	1658.7	1818.7	1841.5	1706.2	1960.9	1627	1720.1	1809.3	1468.7	1549.9	1673.4	1800.1	1544.8	1480.3	1584.3	1556	1521	1435.7	20	20	20	20	20	20	20	20	20	20	20	20	20	20	High	High	High	High	High	High	High	High	High	High	High	High	High	High
A0A0G2JFV8, A0A0G2JGW0, Q3V328, Q91Z31	Q91Z31	Q91Z31	Q91Z31	Q91Z31	Ptbp2	Polypyrimidine tract-binding protein 2 (Brain-enriched polypyrimidine tract-binding protein) (Brain-enriched PTB) (Neural polypyrimidine tract-binding protein) (RRM-type RNA-binding protein brPTB)	FALSE	FALSE	reviewed	5	36	High	14	16	12	Mouse	FALSE	8 v 6	-0.265909	0.000124377	0.00382109	14 samples	0.886389	-0.280002	9.40281e-05	0.00240064	10.7545	10.5813	10.5044	10.6397	10.4024	10.5636	10.9598	10.8775	10.6605	10.9861	11.0763	10.9131	10.911	10.9279	10.7545	10.852	10.7402	10.834	10.8496	10.9311	11.0505	10.9408	10.9264	11.1803	11.1426	11.1381	11.1869	11.1769	85.1	91	84.3	89.9	90.9	96.2	104.5	96.8	95.9	114.3	111.3	111	114.8	114	1727.5	1848.3	1710.5	1825.4	1845.3	1952.5	2121	1965.6	1946.1	2320.6	2260.7	2253.8	2331.3	2315.2	1727.5	1532.1	1452.6	1595.4	1353.4	1513.4	1991.7	1881.3	1618.6	2028.4	2159.3	1928.3	1925.5	1948.1	12	12	12	12	12	12	12	12	12	12	12	12	12	12	High	High	High	High	High	High	High	High	High	High	High	High	High	High
Q9CQ28	Q9CQ28	Q9CQ28	Q9CQ28	Q9CQ28	Dph6	Diphthine--ammonia ligase (EC 6.3.1.14) (ATP-binding domain-containing protein 4) (Diphthamide synthase) (Diphthamide synthetase) (Protein DPH6 homolog)	FALSE	FALSE	reviewed	3	15	High	3	3	3	Mouse	FALSE	8 v 6	0.115179	0.0320092	0.082319	14 samples	0.926013	0.148144	9.49488e-05	0.00241581	6.98982	6.69488	6.74147	6.70183	6.31107	6.47573	6.71287	6.75622	6.60733	6.7046	6.6865	6.55612	6.43796	6.42459	6.98982	6.96578	6.97728	6.89603	6.75756	6.84298	6.80349	6.82018	6.87406	6.89845	6.75221	6.78136	6.71425	6.67384	110.8	108.9	109.8	103.8	94.3	100.1	97.4	98.5	102.2	104	93.9	95.8	91.5	88.9	127.1	125	126	119.1	108.2	114.8	111.7	113	117.3	119.3	107.8	110	105	102.1	127.1	103.6	107	104.1	79.4	89	104.9	108.1	97.5	104.3	103	94.1	86.7	85.9	2	2	2	2	2	2	2	2	2	2	2	2	2	2	High	High	High	High	High	High	High	High	High	High	High	High	High	High
Q6ZQ73	Q6ZQ73	Q6ZQ73	Q6ZQ73	Q6ZQ73	Cand2	Cullin-associated NEDD8-dissociated protein 2 (Cullin-associated and neddylation-dissociated protein 2) (TBP-interacting protein of 120 kDa B) (TBP-interacting protein 120B) (p120 CAND2)	FALSE	FALSE	reviewed	4	12	High	13	15	10	Mouse	FALSE	8 v 6	0.207507	0.000631027	0.00863609	14 samples	0.878573	0.207669	9.55305e-05	0.00241696	8.79831	8.57554	8.49386	8.61176	8.19279	8.31651	8.4475	8.47086	8.23888	8.33718	8.44045	8.30012	8.35623	8.32553	8.79831	8.84643	8.72962	8.80607	8.63988	8.68405	8.53799	8.53411	8.50462	8.53099	8.50661	8.52513	8.6319	8.5744	111.8	115.6	106.6	112.4	100.2	103.3	93.4	93.1	91.2	92.9	91.4	92.6	99.6	95.8	445.2	460.3	424.5	447.6	398.9	411.3	371.7	370.7	363.2	369.9	363.7	368.4	396.7	381.2	445.2	381.5	360.5	391.2	292.6	318.8	349.1	354.8	302.1	323.4	347.4	315.2	327.7	320.8	5	5	5	5	5	5	5	5	5	5	5	5	5	5	High	High	High	High	High	High	High	High	High	High	High	High	High	High
D3YW09, D3Z5A6, G3UVU2, Q62203	D3YW09, G3UVU2	G3UVU2	D3YW09	G3UVU2	Sf3a2	Splicing factor 3a, subunit 2	FALSE	FALSE	unreviewed	2	8	High	3	3	3	Mouse	FALSE	8 v 6	-0.345704	0.000467315	0.00742106	14 samples	0.898654	-0.371115	9.56468e-05	0.00241696	6.70598	6.47411	6.73606	6.74551	6.51254	6.51412	7.11582	6.84549	6.80993	7.12412	7.1809	6.98641	7.11374	7.09803	6.70598	6.74551	6.97154	6.93899	6.95884	6.88264	7.20653	6.90809	7.07468	7.31832	7.24793	7.2114	7.38974	7.34696	77.1	79.2	92.7	90.7	91.9	87.1	109.1	88.7	99.6	117.9	112.2	109.5	123.9	120.3	104.4	107.3	125.5	122.7	124.4	118	147.7	120.1	134.8	159.6	152	148.2	167.7	162.8	104.4	88.9	106.6	107.3	91.3	91.4	138.7	115	112.2	139.5	145.1	126.8	138.5	137	2	2	2	2	2	2	2	2	2	2	2	2	2	2	High	High	High	High	High	High	High	High	High	High	High	High	High	High
Q8R066	Q8R066	Q8R066	Q8R066	Q8R066	C1qtnf4	Complement C1q tumor necrosis factor-related protein 4 (C1q/TNF-related protein 4)	FALSE	FALSE	reviewed	4	38	High	9	9	9	Mouse	FALSE	8 v 6	0.243404	0.000479319	0.00750537	14 samples	0.855226	0.243404	9.65923e-05	0.0024282	9.28378	8.78856	8.86481	8.89421	8.56567	8.70908	8.77577	8.78823	8.47208	8.6872	8.84925	8.60733	8.55574	8.71528	9.28378	9.05907	9.10066	9.08852	9.0129	9.07655	8.86666	8.85175	8.73809	8.88142	8.91528	8.83226	8.83162	8.96434	124.2	106.3	109.4	108.4	102.9	107.6	93	92	85.1	94	96.2	90.8	90.8	99.5	623.3	533.4	549	544.4	516.6	539.9	466.8	462	427	471.6	482.8	455.8	455.6	499.5	623.3	442.2	466.2	475.8	378.9	418.5	438.3	442.1	355.1	412.2	461.2	390	376.3	420.3	5	5	5	5	5	5	5	5	5	5	5	5	5	5	High	High	High	High	High	High	High	High	High	High	High	High	High	High
O35604	O35604	O35604	O35604	O35604	Npc1	NPC intracellular cholesterol transporter 1 (Niemann-Pick C1 protein)	TRUE	FALSE	reviewed	5	8	High	11	12	11	Mouse	FALSE	8 v 6	-0.215634	5.74925e-05	0.00248932	14 samples	0.855185	-0.215634	9.67474e-05	0.0024282	9.03425	8.82241	8.83952	8.76022	8.63445	8.66107	9.1114	9.10957	8.94017	9.12516	9.35028	9.07735	8.94837	8.98897	9.03425	9.09302	9.07521	8.95449	9.08188	9.02846	9.20212	9.17293	9.20604	9.31922	9.41659	9.30218	9.22424	9.23817	90.8	94.6	93.4	85.9	93.9	90.5	102	100	102.3	110.7	118.4	109.4	103.6	104.6	524.3	546.1	539.4	496.1	541.9	522.2	589	577.2	590.6	638.8	683.4	631.3	598.1	603.9	524.3	452.7	458.1	433.6	397.4	404.8	553.1	552.4	491.2	558.4	652.7	540.2	494	508.1	4	4	4	4	4	4	4	4	4	4	4	4	4	4	High	High	High	High	High	High	High	High	High	High	High	High	High	High
F7CB91, O08908	O08908	O08908	O08908	O08908	Pik3r2	Phosphatidylinositol 3-kinase regulatory subunit beta (PI3-kinase regulatory subunit beta) (PI3K regulatory subunit beta) (PtdIns-3-kinase regulatory subunit beta) (Phosphatidylinositol 3-kinase 85 kDa regulatory subunit beta) (PI3-kinase subunit p85-beta) (PtdIns-3-kinase regulatory subunit p85-beta)	FALSE	FALSE	reviewed	5	27	High	14	17	12	Mouse	FALSE	8 v 6	0.14491	0.00178707	0.0148106	14 samples	0.903706	0.168616	9.7937e-05	0.00244897	9.75906	9.45018	9.47796	9.5874	9.18264	9.3097	9.53955	9.61139	9.38262	9.33047	9.48261	9.31967	9.27961	9.17468	9.75906	9.72076	9.7139	9.78169	9.63009	9.67719	9.63045	9.67455	9.64854	9.52454	9.54882	9.54477	9.55555	9.42375	109	106.2	105.7	110.8	99.7	103	99.7	102.8	101	92.7	94.2	94	94.7	86.4	866.5	843.8	839.8	880.2	792.4	818.7	792.6	817.2	802.6	736.5	749	746.9	752.5	686.8	866.5	699.5	713.1	769.3	581.1	634.6	744.2	782.2	667.5	643.8	715.4	639	621.5	577.9	7	7	7	7	7	7	7	7	7	7	7	7	7	7	High	High	High	High	High	High	High	High	High	High	High	High	High	High
D6RE48, D6RFA8, Q3TFD2	Q3TFD2	Q3TFD2	Q3TFD2	Q3TFD2	Lpcat1	Lysophosphatidylcholine acyltransferase 1 (LPC acyltransferase 1) (LPCAT-1) (LysoPC acyltransferase 1) (mLPCAT1) (EC 2.3.1.23) (1-acylglycerol-3-phosphate O-acyltransferase) (EC 2.3.1.51) (1-acylglycerophosphocholine O-acyltransferase) (1-alkenylglycerophosphocholine O-acyltransferase) (EC 2.3.1.25) (1-alkylglycerophosphocholine O-acetyltransferase) (EC 2.3.1.67) (Acetyl-CoA:lyso-platelet-activating factor acetyltransferase) (Acetyl-CoA:lyso-PAF acetyltransferase) (Lyso-PAF acetyltransferase) (LysoPAFAT) (Acyltransferase-like 2)	TRUE	FALSE	reviewed	5	31	High	13	15	13	Mouse	FALSE	8 v 6	-0.147836	0.00659178	0.0297232	14 samples	0.945516	-0.12948	9.87296e-05	0.00244897	9.86821	9.60973	9.64944	9.75472	9.26959	9.39189	9.86403	9.91349	9.69	9.75556	10.0123	9.84408	9.72264	9.69679	9.86821	9.8805	9.88524	9.94895	9.71699	9.75956	9.95478	9.97671	9.95565	9.94968	10.0784	10.069	9.99845	9.94588	95.7	96.6	96.9	101.3	86.2	88.8	101.7	103.2	101.7	101.3	110.8	110	104.8	101	934.6	942.6	945.7	988.4	841.6	866.8	992.4	1007.6	993	988.9	1081.2	1074.2	1022.9	986.3	934.6	781.3	803.1	863.9	617.2	671.8	931.9	964.4	826	864.4	1032.8	919.1	844.9	829.9	9	9	9	9	9	9	9	9	9	9	9	9	9	9	High	High	High	High	High	High	High	High	High	High	High	High	High	High
Q9JKZ2	Q9JKZ2	Q9JKZ2	Q9JKZ2	Q9JKZ2	Slc5a3	Sodium/myo-inositol cotransporter (Na(+)/myo-inositol cotransporter) (Sodium/myo-inositol transporter 1) (SMIT1) (Solute carrier family 5 member 3)	TRUE	FALSE	reviewed	5	13	High	8	11	8	Mouse	FALSE	8 v 6	-0.298271	0.000257379	0.00574373	14 samples	0.894432	-0.323281	9.88896e-05	0.00244897	8.75589	8.48059	8.45697	8.44626	8.43713	8.39017	8.99095	8.79214	8.70805	8.94632	8.96953	8.84894	8.6435	9.03342	8.75589	8.75121	8.69279	8.64061	8.88448	8.75756	9.08162	8.85549	8.97384	9.14057	9.03562	9.07387	8.91946	9.28239	88.7	88.4	84.9	81.9	97	88.8	111.1	95	103.1	115.8	107.7	110.6	99.3	127.7	432.3	430.9	413.8	399.1	472.6	432.8	541.8	463.2	502.8	564.4	524.8	538.9	484.2	622.7	432.3	357.2	351.4	348.8	346.6	335.5	508.8	443.3	418.2	493.3	501.3	461.1	399.9	524	5	5	5	5	5	5	5	5	5	5	5	5	5	5	High	High	High	High	High	High	High	High	High	High	High	High	High	High
F6UW85, O89050	O89050	O89050	O89050	O89050	Mkln1	Muskelin	FALSE	TRUE	reviewed	5	4	High	3	3	3	Mouse	FALSE	8 v 6	0.178299	0.000244472	0.00563631	14 samples	0.900628	0.184857	9.88981e-05	0.00244897	8.18388	8.03562	8	8.11114	7.76155	7.84987	7.95478	7.93546	7.79572	7.82782	8.01123	7.88996	7.94603	7.72588	8.18388	8.30652	8.23554	8.30561	8.20848	8.21723	8.04549	7.99831	8.06124	8.02181	8.07735	8.11478	8.22207	7.97556	102.7	111.8	106.5	111.8	104.5	105.1	93.3	90.3	94.3	91.8	95.4	97.9	105.5	88.9	290.8	316.6	301.4	316.4	295.8	297.6	264.2	255.7	267.1	259.9	270.1	277.2	298.6	251.7	290.8	262.4	256	276.5	217	230.7	248.1	244.8	222.2	227.2	258	237.2	246.6	211.7	3	3	3	3	3	3	3	3	3	3	3	3	3	3	High	High	High	High	High	High	High	High	High	High	High	High	High	High
A0A087WQR9, Q9CY34	Q9CY34	Q9CY34	Q9CY34	Q9CY34	Ube2f	NEDD8-conjugating enzyme UBE2F (EC 2.3.2.34) (NEDD8 carrier protein UBE2F) (NEDD8 protein ligase UBE2F) (NEDD8-conjugating enzyme 2) (RING-type E3 NEDD8 transferase UBE2F) (Ubiquitin-conjugating enzyme E2 F)	FALSE	FALSE	reviewed	5	20	High	3	3	3	Mouse	FALSE	8 v 6	0.20599	0.000246365	0.00563631	14 samples	0.854041	0.20599	0.000101162	0.00247575	7.89664	7.74953	7.58571	7.75422	7.48462	7.47816	7.53993	7.65105	7.41278	7.50462	7.55152	7.57743	7.48462	7.48704	7.89664	8.0207	7.82146	7.94837	7.93251	7.84549	7.63081	7.71425	7.67807	7.69905	7.61765	7.80284	7.76022	7.73606	107.1	116.7	101.6	111	109.8	103.4	89	94.4	92	93.4	88.2	100.3	97.4	95.8	238.3	259.7	226.2	247	244.3	230	198.2	210	204.8	207.8	196.4	223.3	216.8	213.2	238.3	215.2	192.1	215.9	179.1	178.3	186.1	201	170.4	181.6	187.6	191	179.1	179.4	2	2	2	2	2	2	2	2	2	2	2	2	2	2	High	High	High	High	High	High	High	High	High	High	High	High	High	High
A0A1Y7VIX4, A0A1Y7VK42, A0A1Y7VKA2, A0A1Y7VP73, K3W4R3, Q91WZ8	K3W4R3, Q91WZ8	Q91WZ8	Q91WZ8	Q91WZ8	Dtnbp1	Dysbindin (Biogenesis of lysosome-related organelles complex 1 subunit 8) (BLOC-1 subunit 8) (Dysbindin-1) (Dystrobrevin-binding protein 1) (Hermansky-Pudlak syndrome 7 protein homolog) (HPS7 protein homolog)	FALSE	TRUE	reviewed	5	5	High	2	10	2	Mouse	FALSE	8 v 6	0.233724	0.000265638	0.00583615	14 samples	0.900616	0.234564	0.000101573	0.00247575	7.20163	6.85798	7.08534	7.14771	6.77873	6.8936	6.86295	6.90569	6.79961	6.78005	6.86913	6.91648	6.86666	6.67807	7.20163	7.12928	7.32193	7.34252	7.22593	7.26115	6.95303	6.96924	7.06501	6.97384	6.93428	7.1416	7.14262	6.92719	105.8	100.6	115	116.6	107.6	110.2	89.1	90	96.3	90.4	87.9	101.5	101.6	87.4	147.2	140	160	162.3	149.7	153.4	123.9	125.3	133.9	125.7	122.3	141.2	141.3	121.7	147.2	116	135.8	141.8	109.8	118.9	116.4	119.9	111.4	109.9	116.9	120.8	116.7	102.4	1	1	1	1	1	1	1	1	1	1	1	1	1	1	High	High	High	High	High	High	High	High	High	High	High	High	High	High
A0A140LIR6, P35550	P35550	P35550	P35550	P35550	Fbl	rRNA 2'-O-methyltransferase fibrillarin (EC 2.1.1.-) (Histone-glutamine methyltransferase) (Nucleolar protein 1) (U6 snRNA 2'-O-methyltransferase fibrillarin)	FALSE	FALSE	reviewed	5	20	High	6	7	5	Mouse	FALSE	8 v 6	-0.395338	0.00106862	0.0113423	14 samples	0.889517	-0.425792	0.000101657	0.00247575	6.86542	7.05094	6.88874	7.03122	6.86542	6.88631	7.35931	7.43796	7.17592	7.38543	7.46434	7.3505	7.48945	7.53683	6.86542	7.32103	7.12412	7.22497	7.31198	7.25361	7.45039	7.50144	7.44211	7.57969	7.5306	7.57516	7.76553	7.78594	67.7	92.8	81	86.8	92.2	88.6	101.5	105.2	100.9	111	107.3	110.7	126.3	128.1	116.6	159.9	139.5	149.6	158.9	152.6	174.9	181.2	173.9	191.3	184.9	190.7	217.6	220.7	116.6	132.6	118.5	130.8	116.6	118.3	164.2	173.4	144.6	167.2	176.6	163.2	179.7	185.7	2	2	2	2	2	2	2	2	2	2	2	2	2	2	High	High	High	High	High	High	High	High	High	High	High	High	High	High
F8WGX5, Q6PNC0	F8WGX5, Q6PNC0	Q6PNC0	F8WGX5	Q6PNC0	Dmxl1	DmX-like protein 1 (X-like 1 protein)	FALSE	FALSE	reviewed	2	6	High	19	23	14	Mouse	FALSE	8 v 6	0.242138	6.75449e-05	0.00282544	14 samples	0.868216	0.244547	0.000101665	0.00247575	8.70113	8.43838	8.45039	8.54419	8.21043	8.2503	8.34961	8.58007	8.22882	8.1533	8.29829	8.17393	8.18339	8.14619	8.70113	8.70908	8.68615	8.73843	8.65785	8.61765	8.44045	8.64313	8.49466	8.3474	8.36457	8.39874	8.45902	8.39532	110.8	111.4	109.6	113.7	107.5	104.6	92.5	106.4	96	86.7	87.7	89.8	93.7	89.6	416.2	418.5	411.9	427.1	403.9	392.8	347.4	399.8	360.7	325.7	329.6	337.5	351.9	336.7	416.2	346.9	349.8	373.3	296.2	304.5	326.2	382.7	300	284.7	314.8	288.8	290.7	283.3	5	5	5	5	5	5	5	5	5	5	5	5	5	5	High	High	High	High	High	High	High	High	High	High	High	High	High	High
P16390	P16390	P16390	P16390	P16390	Kcna3	Potassium voltage-gated channel subfamily A member 3 (MK3) (Voltage-gated potassium channel subunit Kv1.3)	TRUE	TRUE	reviewed	5	24	High	11	12	4	Mouse	FALSE	8 v 6	-0.184747	0.000159602	0.00449312	14 samples	0.885836	-0.19568	0.000101927	0.00247575	9.16641	8.86759	8.90869	8.96895	8.69905	8.86233	9.2131	9.21286	9.01625	9.20384	9.3661	9.0917	9.02098	9.24055	9.16641	9.13827	9.1444	9.16315	9.14619	9.22978	9.30401	9.27612	9.28193	9.39789	9.43233	9.31673	9.29692	9.48965	92.8	91	91.4	92.6	91.5	96.9	102.1	100.1	100.5	108.9	111.6	103	101.6	116.1	574.6	563.5	565.9	573.3	566.6	600.4	632.1	620	622.5	674.6	690.9	637.7	629	718.9	574.6	467.1	480.6	501.1	415.6	465.4	593.5	593.4	517.8	589.7	659.9	545.6	519.5	604.9	7	7	7	7	7	7	7	7	7	7	7	7	7	7	High	High	High	High	High	High	High	High	High	High	High	High	High	High
A2AH85, O08810	A2AH85, O08810	O08810	O08810	O08810	Eftud2	116 kDa U5 small nuclear ribonucleoprotein component (Elongation factor Tu GTP-binding domain-containing protein 2) (U5 snRNP-specific protein, 116 kDa) (U5-116 kDa)	FALSE	FALSE	reviewed	5	26	High	18	21	17	Mouse	FALSE	8 v 6	-0.216926	7.84416e-05	0.00294813	14 samples	0.861981	-0.216897	0.000101986	0.00247575	9.67878	9.36916	9.43858	9.36435	9.09196	9.31447	9.67172	9.74618	9.51314	9.6726	9.77841	9.67472	9.70943	9.5691	9.67878	9.6397	9.67437	9.55861	9.53935	9.68194	9.76255	9.80945	9.7789	9.86682	9.84455	9.89981	9.98542	9.81826	94.6	92.1	94.4	87.1	85.9	94.9	100.3	103.6	101.5	107.8	106.2	110.3	117.1	104.3	819.6	797.7	817.1	754.1	744.1	821.4	868.6	897.3	878.5	933.7	919.4	955.3	1013.7	902.8	819.6	661.3	693.9	659.1	545.7	636.7	815.6	858.8	730.7	816.1	878.2	817.3	837.2	759.6	10	10	10	10	10	10	10	10	10	10	10	10	10	10	High	High	High	High	High	High	High	High	High	High	High	High	High	High
A0A1W2P6H9, P97393	P97393	P97393	P97393	P97393	Arhgap5	Rho GTPase-activating protein 5 (Rho-type GTPase-activating protein 5) (p190-B)	FALSE	FALSE	reviewed	5	19	High	25	28	25	Mouse	FALSE	8 v 6	0.131919	0.000486968	0.00752359	14 samples	0.886683	0.140469	0.000102551	0.00248134	10.6206	10.3327	10.3106	10.3017	10.0841	10.1403	10.3387	10.38	10.2192	10.1619	10.3279	10.2088	10.1772	10.1084	10.6206	10.6033	10.5464	10.4961	10.5315	10.5079	10.4296	10.4433	10.485	10.356	10.394	10.4339	10.4531	10.3574	110.4	109.1	104.9	101.3	103.8	102.1	96.7	97.6	100.5	91.9	94.4	97	98.3	92	1574.4	1555.7	1495.5	1444.2	1480.1	1456.1	1379.2	1392.3	1433.2	1310.6	1345.6	1383.3	1401.8	1311.9	1574.4	1289.6	1270	1262.2	1085.5	1128.6	1295	1332.6	1192	1145.6	1285.3	1183.5	1157.8	1103.9	14	14	14	14	14	14	14	14	14	14	14	14	14	14	High	High	High	High	High	High	High	High	High	High	High	High	High	High
A0A1W2P7L7, P59708	P59708	P59708	P59708	P59708	Sf3b6	Splicing factor 3B subunit 6 (Pre-mRNA branch site protein p14) (SF3b 14 kDa subunit)	FALSE	FALSE	reviewed	4	30	High	4	4	4	Mouse	FALSE	8 v 6	-0.372087	0.000562845	0.00819691	14 samples	0.904612	-0.387023	0.000103943	0.00249702	6.72656	6.59544	6.71149	6.60288	6.36632	6.55766	6.95768	6.97957	6.66959	7.08215	7.36194	7.12619	7.16189	6.97269	6.72656	6.86542	6.9472	6.79831	6.8125	6.92481	7.04876	7.0433	6.93546	7.27705	7.42794	7.35138	7.43713	7.22207	78.4	86.3	91.4	82.4	83.2	89.9	98	97.6	90.6	114.8	127.5	120.9	128.3	110.5	105.9	116.6	123.4	111.3	112.4	121.5	132.4	131.9	122.4	155.1	172.2	163.3	173.3	149.3	105.9	96.7	104.8	97.2	82.5	94.2	124.3	126.2	101.8	135.5	164.5	139.7	143.2	125.6	1	1	1	1	1	1	1	1	1	1	1	1	1	1	High	High	High	High	High	High	High	High	High	High	High	High	High	High
A0A1Y7VKY4, A0A1Y7VP30, Q6KAR6	Q6KAR6	Q6KAR6	Q6KAR6	Q6KAR6	Exoc3	Exocyst complex component 3 (Exocyst complex component Sec6)	FALSE	TRUE	reviewed	4	41	High	26	29	26	Mouse	FALSE	8 v 6	0.0732554	0.0316906	0.0818121	14 samples	0.930284	0.0903768	0.000104445	0.00249702	10.5006	10.2404	10.1835	10.2534	9.91797	10.0293	10.2946	10.36	10.1664	10.1928	10.2219	10.1028	10.0765	10.0897	10.5006	10.5111	10.4192	10.4477	10.3652	10.3969	10.3854	10.4232	10.4321	10.3869	10.2882	10.3279	10.3524	10.3388	107.3	108	101.4	103.4	97.7	99.8	99	101.7	102.3	99.1	92.6	95.2	96.8	95.9	1448.8	1459.3	1369.3	1396.6	1319	1348.3	1337.6	1373.1	1381.6	1339	1250.4	1285.3	1307.3	1295.1	1448.8	1209.7	1162.9	1220.6	967.4	1045	1256	1314.2	1149.2	1170.4	1194.3	1099.6	1079.8	1089.7	14	14	14	14	14	14	14	14	14	14	14	14	14	14	High	High	High	High	High	High	High	High	High	High	High	High	High	High
Q9CZX7	Q9CZX7	Q9CZX7	Q9CZX7	Q9CZX7	Pip4p2	Type 2 phosphatidylinositol 4,5-bisphosphate 4-phosphatase (Type 2 PtdIns-4,5-P2 4-Ptase) (EC 3.1.3.78) (PtdIns-4,5-P2 4-Ptase II) (Transmembrane protein 55A)	TRUE	FALSE	reviewed	5	23	High	4	5	4	Mouse	FALSE	8 v 6	-0.138565	7.88398e-05	0.00294813	14 samples	0.868041	-0.138173	0.000104458	0.00249702	8.58534	8.35271	8.32193	8.39789	8.16942	8.14415	8.59246	8.65284	8.41024	8.5345	8.73877	8.48704	8.48382	8.42794	8.58534	8.62315	8.55766	8.59246	8.61655	8.51175	8.68299	8.71596	8.67631	8.7286	8.8051	8.71218	8.75956	8.67701	94.8	97.3	93	95.3	96.9	90.1	101.4	103.8	100.9	104.7	110.4	103.5	107	101	384.1	394.3	376.8	386	392.5	365	411	420.5	409.1	424.2	447.3	419.4	433.4	409.3	384.1	326.9	320	337.3	287.9	282.9	386	402.5	340.2	370.8	427.2	358.8	358	344.4	4	4	4	4	4	4	4	4	4	4	4	4	4	4	High	High	High	High	High	High	High	High	High	High	High	High	High	High
Q9Z2D6	Q9Z2D6	Q9Z2D6	Q9Z2D6	Q9Z2D6	Mecp2	Methyl-CpG-binding protein 2 (MeCp-2 protein) (MeCp2)	FALSE	TRUE	reviewed	5	24	High	9	11	7	Mouse	FALSE	8 v 6	-0.275732	0.00201533	0.0158909	14 samples	0.904362	-0.310329	0.000104548	0.00249702	9.60326	9.61342	9.46618	9.50561	9.38392	9.55766	9.96058	9.90147	9.76371	9.96477	9.86527	9.7848	9.66	10.0697	9.60326	9.88417	9.702	9.69992	9.83131	9.92511	10.0513	9.96463	10.0294	10.1589	9.93133	10.0098	9.9359	10.3189	79	96	84.6	84.5	92.5	98.7	107.8	101.5	106.2	116.1	99.2	104.7	99.5	129.7	777.8	945	832.9	831.7	911	972.2	1061.1	999.2	1045.1	1143.2	976.4	1031	979.5	1277.3	777.8	783.3	707.3	726.9	668.1	753.6	996.4	956.4	869.3	999.3	932.7	882.1	809	1074.7	8	8	8	8	8	8	8	8	8	8	8	8	8	8	High	High	High	High	High	High	High	High	High	High	High	High	High	High
D3YX85, E9PX52, Q7SIG6	D3YX85, E9PX52, Q7SIG6	Q7SIG6	Q7SIG6	Q7SIG6	Asap2	Arf-GAP with SH3 domain, ANK repeat and PH domain-containing protein 2 (Development and differentiation-enhancing factor 2) (Paxillin-associated protein with ARF GAP activity 3) (PAG3) (Pyk2 C-terminus-associated protein) (PAP)	FALSE	FALSE	reviewed	5	21	High	17	18	16	Mouse	FALSE	8 v 6	0.246667	0.000152649	0.00439773	14 samples	0.878159	0.255428	0.000105299	0.00249711	10.6202	10.3264	10.3213	10.4184	10.1049	10.1652	10.3441	10.3976	10.1441	10.0095	10.1594	10.0946	10.1063	9.97039	10.6202	10.597	10.5571	10.6127	10.5523	10.5327	10.4348	10.4609	10.41	10.2036	10.2254	10.3197	10.3821	10.2195	112.9	111.1	108.1	112.3	107.7	106.3	99.3	101.1	97.6	84.6	85.9	91.7	95.7	85.5	1574	1548.9	1506.6	1565.8	1501.6	1481.4	1384.2	1409.4	1360.6	1179.2	1197.2	1278	1334.5	1192.3	1574	1284	1279.4	1368.5	1101.2	1148.2	1299.8	1348.9	1131.6	1030.8	1143.6	1093.4	1102.3	1003.2	14	14	14	14	14	14	14	14	14	14	14	14	14	14	High	High	High	High	High	High	High	High	High	High	High	High	High	High
A0A0N4SUX5, D3YVD3, D3Z2S4, D3Z6E4, P17183	P17183	P17183	P17183	P17183	Eno2	Gamma-enolase (EC 4.2.1.11) (2-phospho-D-glycerate hydro-lyase) (Enolase 2) (Neural enolase) (Neuron-specific enolase) (NSE)	FALSE	TRUE	reviewed	5	75	High	24	42	16	Mouse	FALSE	8 v 6	0.332334	0.000139843	0.00410872	14 samples	0.852968	0.332334	0.000105449	0.00249711	10.7921	10.6457	10.7001	10.8355	10.4693	10.7369	10.6644	10.7198	10.3773	10.2957	10.4641	10.3166	10.3774	10.2894	10.7921	10.9164	10.9359	11.0298	10.9166	11.1045	10.7551	10.7831	10.6431	10.4897	10.5303	10.5418	10.6533	10.5386	101.4	110.5	112	119.5	110.5	125.9	98.8	100.8	91.4	82.2	84.6	85.2	92.1	85	1773.1	1932.7	1959	2090.8	1933	2201.8	1728.3	1762.1	1599.2	1437.9	1478.9	1490.7	1610.5	1487.4	1773.1	1602.1	1663.6	1827.3	1417.7	1706.6	1622.9	1686.5	1330.1	1256.9	1412.6	1275.3	1330.2	1251.5	13	13	13	13	13	13	13	13	13	13	13	13	13	13	High	High	High	High	High	High	High	High	High	High	High	High	High	High
A2AW40, A2AW41, F7B5B5, Q8VHM5, S4R1E9, V9GWW3	Q8VHM5	Q8VHM5	Q8VHM5	Q8VHM5	Hnrnpr	Heterogeneous nuclear ribonucleoprotein R	FALSE	FALSE	unreviewed	3	40	High	21	23	16	Mouse	FALSE	8 v 6	-0.420861	0.000907891	0.0104704	14 samples	0.897187	-0.475602	0.000105839	0.00249711	10.3283	10.2242	10.1268	10.2014	10.2049	10.3115	10.724	10.6527	10.2994	10.8048	10.9052	10.6356	10.8666	10.9323	10.3283	10.495	10.3626	10.3956	10.6522	10.679	10.8148	10.7159	10.5652	10.9989	10.9713	10.8606	11.1425	11.1813	74.6	83.7	76.4	78.1	93.3	95.1	104.5	97.6	87.9	118.7	116.5	107.9	131.1	134.7	1285.7	1443.1	1316.6	1347.1	1609.3	1639.5	1801.3	1681.9	1515.1	2046.5	2007.7	1859.4	2260.6	2322.3	1285.7	1196.2	1118.1	1177.4	1180.3	1270.8	1691.4	1609.8	1260.2	1788.8	1917.7	1590.9	1867.1	1954.1	12	12	12	12	12	12	12	12	12	12	12	12	12	12	High	High	High	High	High	High	High	High	High	High	High	High	High	High
Q6PDJ1, Z4YK18	Q6PDJ1, Z4YK18	Q6PDJ1	Q6PDJ1	Q6PDJ1	Cachd1	VWFA and cache domain-containing protein 1 (Cache domain-containing protein 1)	TRUE	FALSE	reviewed	3	9	High	9	10	8	Mouse	FALSE	8 v 6	-0.1625	0.000115052	0.00376806	14 samples	0.879332	-0.167775	0.000106524	0.00249711	9.05528	8.81218	8.79669	8.88935	8.60955	8.79669	9.12024	9.12696	8.87283	9.06259	9.27006	9.07682	8.96405	9.01039	9.05528	9.08295	9.03232	9.08348	9.05691	9.1644	9.21091	9.19007	9.13853	9.25692	9.33606	9.30195	9.23984	9.25951	92	93.8	90.6	93.8	92.1	99.2	102.5	101	97.5	105.8	111.8	109.2	104.6	106	532	542.3	523.6	542.5	532.6	573.8	592.6	584.1	563.6	611.8	646.3	631.2	604.6	612.9	532	449.5	444.7	474.2	390.6	444.7	556.5	559.1	468.8	534.7	617.4	540	499.4	515.7	6	6	6	6	6	6	6	6	6	6	6	6	6	6	High	High	High	High	High	High	High	High	High	High	High	High	High	High
A0A0J9YU60, P02772	P02772	P02772	P02772	P02772	Afp	Alpha-fetoprotein (Alpha-1-fetoprotein) (Alpha-fetoglobulin)	FALSE	FALSE	reviewed	5	47	High	24	27	24	Mouse	FALSE	8 v 6	-0.580175	0.000278235	0.00595293	14 samples	0.934446	-0.506824	0.000106554	0.00249711	11.0918	10.8142	10.9079	10.6584	10.283	10.4398	11.2434	11.5768	11.287	11.4841	11.5745	11.5031	11.419	10.7378	11.0918	11.0849	11.1436	10.8528	10.7303	10.8074	11.3342	11.6401	11.5527	11.6782	11.6407	11.7281	11.6949	10.9868	85	84.6	88.1	72	66.2	69.8	100.6	124.3	117	127.6	124.4	132.1	129.1	79	2182.6	2172.1	2262.4	1849.3	1698.8	1792	2581.9	3191.6	3004.1	3277	3193.1	3392.5	3315.2	2029.4	2182.6	1800.5	1921.3	1616.2	1245.9	1389	2424.4	3054.7	2498.7	2864.5	3049.9	2902.5	2738.2	1707.6	21	21	21	21	21	21	21	21	21	21	21	21	21	21	High	High	High	High	High	High	High	High	High	High	High	High	High	High
A0A0U1RNZ6, G5E883, P57784	P57784	P57784	P57784	P57784	Snrpa1	U2 small nuclear ribonucleoprotein A' (U2 snRNP A')	FALSE	FALSE	reviewed	4	31	High	9	11	9	Mouse	FALSE	8 v 6	-0.296043	0.00113765	0.0117735	14 samples	0.902439	-0.326533	0.000106576	0.00249711	8.52982	8.23506	8.32912	8.35315	8.19328	8.31741	8.66391	8.61139	8.34784	8.74685	8.94953	8.76918	8.74012	8.74214	8.52982	8.50581	8.56491	8.54767	8.64097	8.6851	8.75455	8.67455	8.61361	8.94075	9.01569	8.99435	9.01597	8.99124	85.2	83.8	87.3	86.2	92	94.9	99.5	94.2	90.3	113.3	119.3	117.5	119.3	117.3	369.6	363.5	378.7	374.2	399.2	411.6	431.9	408.6	391.7	491.4	517.6	510	517.7	508.9	369.6	301.3	321.6	327	292.7	319	405.6	391.1	325.8	429.6	494.4	436.3	427.6	428.2	3	3	3	3	3	3	3	3	3	3	3	3	3	3	High	High	High	High	High	High	High	High	High	High	High	High	High	High
A0A0A6YW67, E9Q5F6, E9Q9J0, P0CG49, P0CG50, P62979, P62983, Q5SX22	P62983	P62983	P62983	P62983	Rps27a	Ubiquitin-ribosomal protein eS31 fusion protein (Ubiquitin carboxyl extension protein 80) [Cleaved into: Ubiquitin; Small ribosomal subunit protein eS31 (40S ribosomal protein S27a)]	FALSE	TRUE	reviewed	5	70	High	12	93	5	Mouse	FALSE	8 v 6	0.150664	6.86253e-05	0.00283856	14 samples	0.852007	0.150664	0.000109413	0.00253838	13.0052	12.805	12.7358	12.8312	12.5923	12.6115	12.7228	12.8601	12.6464	12.649	12.7112	12.6159	12.6559	12.632	13.0052	13.0757	12.9716	13.0255	13.0396	12.979	12.8136	12.9234	12.9122	12.8431	12.7774	12.841	12.9318	12.8811	105.2	110.4	102.7	106.6	107.7	103.3	92.1	99.4	98.6	94	89.8	93.8	99.9	96.5	8221.4	8633.1	8032.3	8338.1	8420.1	8073.7	7199.1	7768.2	7708.3	7347.8	7020.7	7336.9	7813.5	7543.8	8221.4	7156.3	6821.1	7287.5	6175.3	6258	6760	7435	6411.4	6422.8	6706	6277.2	6453.5	6347.6	10	10	10	10	10	10	10	10	10	10	10	10	10	10	High	High	High	High	High	High	High	High	High	High	High	High	High	High
Q8BML1	Q8BML1	Q8BML1	Q8BML1	Q8BML1	Mical2	[F-actin]-monooxygenase MICAL2 (EC 1.14.13.225) (ERK2-binding testicular protein 1) (MICAL C-terminal-like protein) (Mical-cL) (Molecule interacting with CasL protein 2) (MICAL-2) (mMical2)	FALSE	FALSE	reviewed	5	1	High	3	3	1	Mouse	FALSE	8 v 6	-0.226594	7.14112e-05	0.00286326	14 samples	0.881594	-0.233927	0.000109552	0.00253838	6.18388	5.98185	6.08321	6.07039	5.89239	5.96578	6.35755	6.43962	6.30925	6.37678	6.46271	6.11686	6.22304	6.35226	6.18388	6.25361	6.31832	6.26303	6.33985	6.33271	6.44956	6.50303	6.5744	6.56986	6.52982	6.34163	6.49825	6.6014	85.1	89.2	93.4	89.9	94.8	94.3	102.2	106.1	111.5	111.2	108.1	94.9	105.8	113.6	72.7	76.3	79.8	76.8	81	80.6	87.4	90.7	95.3	95	92.4	81.1	90.4	97.1	72.7	63.2	67.8	67.2	59.4	62.5	82	86.8	79.3	83.1	88.2	69.4	74.7	81.7	1	1	1	1	1	1	1	1	1	1	1	1	1	1	High	High	High	High	High	High	High	High	High	High	High	High	High	High
F6WP10, O35465	O35465	O35465	O35465	O35465	Fkbp8	Peptidyl-prolyl cis-trans isomerase FKBP8 (PPIase FKBP8) (EC 5.2.1.8) (38 kDa FK506-binding protein) (38 kDa FKBP) (FKBP-38) (mFKBP38) (FK506-binding protein 8) (FKBP-8) (FKBPR38) (Rotamase)	TRUE	FALSE	reviewed	5	35	High	13	22	12	Mouse	FALSE	8 v 6	-0.157356	0.000128954	0.00391302	14 samples	0.880049	-0.163998	0.000109584	0.00253838	10.3276	10.0412	10.1329	10.2114	9.91946	9.98157	10.4172	10.3641	10.1672	10.3733	10.4995	10.2628	10.2183	10.3658	10.3276	10.312	10.3687	10.4057	10.3668	10.3491	10.508	10.4274	10.4329	10.5674	10.5658	10.4879	10.4943	10.6149	92	91	94.7	97.1	94.5	93.4	104.3	98.6	99	108.6	108.5	102.8	103.3	112.3	1285	1271.2	1322.2	1356.5	1320.4	1304.3	1456.2	1377.1	1382.3	1517.4	1515.7	1436.1	1442.4	1568.2	1285	1053.7	1122.8	1185.6	968.4	1011	1367.4	1318	1149.8	1326.4	1447.7	1228.6	1191.3	1319.5	10	10	10	10	10	10	10	10	10	10	10	10	10	10	High	High	High	High	High	High	High	High	High	High	High	High	High	High
P20060	P20060	P20060	P20060	P20060	Hexb	Beta-hexosaminidase subunit beta (EC 3.2.1.52) (Beta-N-acetylhexosaminidase subunit beta) (Hexosaminidase subunit B) (N-acetyl-beta-glucosaminidase subunit beta)	FALSE	FALSE	reviewed	5	26	High	17	22	17	Mouse	FALSE	8 v 6	0.12757	0.000747329	0.00942627	14 samples	0.851937	0.12757	0.000109708	0.00253838	10.7345	10.4189	10.439	10.5063	10.1816	10.2236	10.4121	10.4677	10.2656	10.3688	10.4858	10.3159	10.234	10.3589	10.7345	10.6896	10.6748	10.7006	10.6289	10.5911	10.5029	10.5309	10.5314	10.5629	10.552	10.541	10.5099	10.6079	109.8	106.5	105.4	107.3	102.1	99.5	93.6	95.4	95.4	97.5	96.8	96.1	94	100.6	1703.7	1651.6	1634.7	1664.2	1583.5	1542.6	1451.1	1479.5	1480	1512.7	1501.3	1489.9	1458.1	1560.6	1703.7	1369	1388.2	1454.5	1161.4	1195.7	1362.6	1416.1	1231	1322.3	1434	1274.7	1204.3	1313.2	9	9	9	9	9	9	9	9	9	9	9	9	9	9	High	High	High	High	High	High	High	High	High	High	High	High	High	High
F6VMS8, Q8VD37	Q8VD37	Q8VD37	Q8VD37	Q8VD37	Sgip1	SH3-containing GRB2-like protein 3-interacting protein 1 (Endophilin-3-interacting protein)	FALSE	TRUE	reviewed	5	47	High	27	30	10	Mouse	FALSE	8 v 6	0.297465	7.17818e-05	0.00286326	14 samples	0.851588	0.297465	0.000111179	0.00255112	10.6122	10.4329	10.4086	10.5205	10.3265	10.3855	10.4056	10.4895	10.2276	9.99774	10.2452	10.1276	10.1537	10.1458	10.6122	10.7035	10.6444	10.7148	10.7739	10.753	10.4964	10.5528	10.4935	10.1918	10.3113	10.3526	10.4296	10.3949	105.1	112	107.5	112.8	117.6	115.9	97	100.8	96.8	78.5	85.3	87.8	92.6	90.4	1565.3	1667.5	1600.6	1680.7	1750.9	1725.8	1444.5	1502.1	1441.6	1169.6	1270.6	1307.5	1379.2	1346.4	1565.3	1382.3	1359.3	1468.9	1284.1	1337.7	1356.4	1437.7	1199	1022.4	1213.7	1118.7	1139.1	1132.9	17	17	17	17	17	17	17	17	17	17	17	17	17	17	High	High	High	High	High	High	High	High	High	High	High	High	High	High
B1ASC0, H7BWZ2, H7BX74, H7BX92, Q8CGM1	B1ASC0, H7BWZ2, H7BX74, H7BX92, Q8CGM1	Q8CGM1	H7BX74	Q8CGM1	Adgrb2	Adhesion G protein-coupled receptor B2 (Brain-specific angiogenesis inhibitor 2)	TRUE	TRUE	reviewed	5	15	High	16	17	15	Mouse	FALSE	8 v 6	-0.231393	0.00185472	0.0151238	14 samples	0.897491	-0.264078	0.000111373	0.00255112	9.58346	9.29921	9.40088	9.47208	9.26303	9.48603	9.79555	9.6575	9.58308	9.77972	9.92466	9.69488	9.53644	9.80961	9.58346	9.56986	9.63681	9.66622	9.71046	9.85362	9.88631	9.72076	9.84894	9.97384	9.99081	9.92006	9.81234	10.0587	85.5	84.7	88.7	90.5	93.3	103.1	105.4	94	102.7	112	113.3	107.9	100.2	118.8	767.2	760	796.1	812.5	837.8	925.2	946.4	843.8	922.2	1005.6	1017.5	968.8	899.1	1066.5	767.2	630	676	710.2	614.4	717.1	888.7	807.6	767	879	971.9	828.8	742.6	897.4	9	9	9	9	9	9	9	9	9	9	9	9	9	9	High	High	High	High	High	High	High	High	High	High	High	High	High	High
D6REV5, F6TN03, P70122	P70122	P70122	P70122	P70122	Sbds	Ribosome maturation protein SBDS (Protein 22A3) (Shwachman-Bodian-Diamond syndrome protein homolog)	FALSE	FALSE	reviewed	5	56	High	14	18	14	Mouse	FALSE	8 v 6	0.109709	0.000210066	0.00527229	14 samples	0.886782	0.115734	0.00011138	0.00255112	10.719	10.4662	10.5207	10.6097	10.3258	10.3381	10.57	10.6073	10.3938	10.4451	10.5945	10.4149	10.3657	10.2943	10.719	10.7368	10.7566	10.8041	10.7731	10.7056	10.6609	10.6706	10.6596	10.6392	10.6607	10.64	10.6415	10.5433	102.2	103.4	104.9	108.4	106.1	101.2	98.1	98.8	98.1	96.7	98.1	96.7	96.8	90.5	1685.5	1706.5	1730	1787.9	1749.9	1670	1619	1629.9	1617.6	1594.8	1618.8	1595.7	1597.4	1492.3	1685.5	1414.6	1469.1	1562.6	1283.4	1294.4	1520.2	1560	1345.4	1394.1	1546.2	1365.2	1319.4	1255.7	10	10	10	10	10	10	10	10	10	10	10	10	10	10	High	High	High	High	High	High	High	High	High	High	High	High	High	High
A0A3B2WBH9, A0A3B2WCN9, A0A494B9E6, Q9Z0U1	A0A3B2WBH9, A0A3B2WCN9, Q9Z0U1	Q9Z0U1	A0A3B2WBH9	Q9Z0U1	Tjp2	Tight junction protein ZO-2 (Tight junction protein 2) (Zona occludens protein 2) (Zonula occludens protein 2)	FALSE	FALSE	reviewed	5	27	High	30	35	30	Mouse	FALSE	8 v 6	0.101301	0.000469096	0.00742106	14 samples	0.851467	0.101301	0.000111692	0.00255112	10.9722	10.7443	10.7741	10.7426	10.5818	10.5772	10.7889	10.8221	10.6204	10.716	10.7686	10.6803	10.6401	10.6005	10.9722	11.015	11.01	10.9369	11.0291	10.9448	10.8797	10.8854	10.8862	10.9101	10.8348	10.9053	10.9159	10.8495	103.1	106.2	105.8	100.6	107.3	101.2	96.7	97.1	97.1	98.8	93.7	98.4	99.2	94.7	2008.9	2069.4	2062.2	1960.4	2089.7	1971.1	1884.1	1891.6	1892.7	1924.3	1826.4	1917.9	1932	1845.1	2008.9	1715.4	1751.2	1713.4	1532.6	1527.8	1769.2	1810.4	1574.2	1682.1	1744.5	1640.9	1595.8	1552.6	17	17	17	17	17	17	17	17	17	17	17	17	17	17	High	High	High	High	High	High	High	High	High	High	High	High	High	High
Q8R2Y8	Q8R2Y8	Q8R2Y8	Q8R2Y8	Q8R2Y8	Ptrh2	Peptidyl-tRNA hydrolase 2, mitochondrial (PTH 2) (EC 3.1.1.29)	TRUE	FALSE	reviewed	3	63	High	9	15	9	Mouse	FALSE	8 v 6	-0.247639	6.97795e-05	0.00286288	14 samples	0.851399	-0.247639	0.000111982	0.00255112	9.61489	9.28309	9.38565	9.35909	9.0561	9.27705	9.75472	9.65946	9.49825	9.7738	9.84141	9.61268	9.41511	9.65105	9.61489	9.55382	9.6215	9.55344	9.50323	9.64458	9.84549	9.72281	9.76404	9.9678	9.90764	9.83763	9.69087	9.90011	92.3	88.5	92.7	88.4	85.4	94.2	108.3	99.5	102.3	117.9	113.1	107.7	97.3	112.5	784.1	751.6	787.7	751.4	725.7	800.4	920	845	869.5	1001.4	960.5	915	826.5	955.5	784.1	623	668.9	656.7	532.3	620.4	863.9	808.7	723.2	875.4	917.4	782.9	682.7	804	8	8	8	8	8	8	8	8	8	8	8	8	8	8	High	High	High	High	High	High	High	High	High	High	High	High	High	High
P39053	P39053	P39053	P39053	P39053	Dnm1	Dynamin-1 (EC 3.6.5.5) (Dynamin) (Dynamin I)	FALSE	TRUE	reviewed	5	63	High	59	112	3	Mouse	FALSE	8 v 6	0.290188	8.63103e-05	0.00313256	14 samples	0.875099	0.293954	0.000112532	0.0025558	13.3285	12.958	12.9198	13.0896	12.7378	12.9023	12.9977	13.0554	12.7535	12.602	12.7784	12.6956	12.5958	12.7057	13.3285	13.2287	13.1556	13.2839	13.1852	13.2699	13.0885	13.1187	13.0192	12.7961	12.8445	12.9206	12.8717	12.9547	118.3	110.4	104.9	114.7	107.1	113.6	100.2	102.3	95.5	81.8	84.6	89.2	86.2	91.3	10287.1	9598.9	9125.1	9973.4	9313.8	9877	8710	8894.4	8301.9	7112.5	7355.2	7753.5	7494.9	7938.9	10287.1	7956.8	7749.1	8716.8	6830.7	7655.7	8178.7	8512.9	6905.2	6217.1	7025.4	6633.6	6190.4	6680.1	51	51	51	51	51	51	51	51	51	51	51	51	51	51	High	High	High	High	High	High	High	High	High	High	High	High	High	High
Q61112	Q61112	Q61112	Q61112	Q61112	Sdf4	45 kDa calcium-binding protein (Cab45) (Stromal cell-derived factor 4) (SDF-4)	FALSE	TRUE	reviewed	5	32	High	11	12	11	Mouse	FALSE	8 v 6	-0.290759	0.00051202	0.00776844	14 samples	0.891632	-0.313416	0.000113391	0.00256743	9.09935	8.91976	8.90569	8.88966	8.92837	8.88539	9.39511	9.2211	9.3505	9.36129	9.44646	9.17443	9.12231	9.35006	9.09935	9.19032	9.1416	9.08401	9.37569	9.2529	9.48583	9.28448	9.61637	9.55536	9.51254	9.39938	9.3981	9.59917	83	88.4	85.5	82.2	100.6	92.4	108.5	94.4	118.8	113.9	110.6	102.2	102.1	117.4	548.5	584.2	564.8	542.7	664.3	610.1	717	623.6	784.9	752.4	730.4	675.3	674.7	775.6	548.5	484.3	479.6	474.3	487.2	472.9	673.3	596.8	652.8	657.7	697.7	577.8	557.3	652.6	6	6	6	6	6	6	6	6	6	6	6	6	6	6	High	High	High	High	High	High	High	High	High	High	High	High	High	High
Q8K4Z5	Q8K4Z5	Q8K4Z5	Q8K4Z5	Q8K4Z5	Sf3a1	Splicing factor 3A subunit 1 (SF3a120)	FALSE	FALSE	reviewed	4	26	High	18	18	18	Mouse	FALSE	8 v 6	-0.330896	0.000392949	0.00691067	14 samples	0.888701	-0.354073	0.000114953	0.00258683	10.4793	10.3381	10.3489	10.3863	10.1644	10.3045	10.6788	10.6864	10.4176	10.8572	10.9218	10.7453	10.7893	10.8366	10.4793	10.6087	10.5847	10.5806	10.6117	10.672	10.7696	10.7497	10.6834	11.0513	10.9879	10.9703	11.0651	11.0857	80.5	88	86.6	86.3	88.2	92	98.4	97	92.7	119.6	114.5	113.1	120.8	122.5	1427.5	1561.5	1535.7	1531.4	1564.7	1631.5	1745.7	1721.8	1644.5	2122.2	2030.9	2006.3	2142.6	2173.3	1427.5	1294.4	1304.2	1338.4	1147.6	1264.6	1639.2	1647.9	1367.8	1855	1939.9	1716.5	1769.7	1828.7	15	15	15	15	15	15	15	15	15	15	15	15	15	15	High	High	High	High	High	High	High	High	High	High	High	High	High	High
Q9D8B6	Q9D8B6	Q9D8B6	Q9D8B6	Q9D8B6	Fam210b	Protein FAM210B, mitochondrial	TRUE	FALSE	reviewed	3	17	High	3	4	3	Mouse	FALSE	8 v 6	-0.324747	0.000105239	0.00364109	14 samples	0.850644	-0.324747	0.000115245	0.00258683	7.99435	7.85112	7.85922	7.74819	7.74012	7.59768	8.31288	8.15735	8.10434	8.36763	8.41743	8.13494	7.96405	8.11738	7.99435	8.12153	8.0954	7.94193	8.18785	7.96521	8.40344	8.22062	8.37025	8.56186	8.48382	8.36019	8.23984	8.36632	83.8	91.6	89.9	80.8	95.8	82.2	111.3	98.1	108.8	124.2	117.7	108	99.4	108.5	255	278.5	273.5	245.9	291.6	249.9	338.6	298.3	330.9	377.9	358	328.6	302.3	330	255	230.9	232.2	215	213.8	193.7	318	285.5	275.2	330.3	341.9	281.1	249.7	277.7	2	2	2	2	2	2	2	2	2	2	2	2	2	2	High	High	High	High	High	High	High	High	High	High	High	High	High	High
A0A0J9YUU8, P62141	P62141	P62141	P62141	P62141	Ppp1cb	Serine/threonine-protein phosphatase PP1-beta catalytic subunit (PP-1B) (EC 3.1.3.16) (EC 3.1.3.53)	FALSE	FALSE	reviewed	5	72	High	19	43	7	Mouse	FALSE	8 v 6	0.158732	0.0001204	0.00378147	14 samples	0.850632	0.158732	0.000115296	0.00258683	9.97082	9.76901	9.74769	9.80009	9.53333	9.62498	9.77413	9.886	9.53566	9.55823	9.69401	9.604	9.60955	9.58703	9.97082	10.0396	9.98356	9.99435	9.98057	9.99251	9.86481	9.94924	9.80155	9.75238	9.76005	9.82893	9.88554	9.83621	104.6	109.7	105.5	106.3	105.3	106.2	97.2	103.1	93	89.9	90.4	94.8	98.6	95.3	1003.5	1052.5	1012.4	1020	1010.3	1018.7	932.4	988.6	892.4	862.5	867.1	909.5	945.9	914.1	1003.5	872.5	859.7	891.5	741	789.6	875.6	946.2	742.2	753.9	828.3	778.2	781.2	769.1	6	6	6	6	6	6	6	6	6	6	6	6	6	6	High	High	High	High	High	High	High	High	High	High	High	High	High	High
Q921I9	Q921I9	Q921I9	Q921I9	Q921I9	Exosc4	Exosome complex component RRP41 (Exosome component 4) (Ribosomal RNA-processing protein 41)	FALSE	FALSE	reviewed	5	17	High	3	3	3	Mouse	FALSE	8 v 6	-0.22964	0.00680503	0.030337	14 samples	0.911386	-0.26158	0.000116082	0.00259659	7.90448	7.63952	7.88448	7.97957	7.75288	7.76222	8.12567	8.09803	7.88509	8.18537	8.37547	8.18339	7.99266	8.14568	7.90448	7.91049	8.11998	8.17343	8.20016	8.1298	8.21626	8.16138	8.15076	8.37938	8.4417	8.40854	8.26866	8.39489	80.7	81.1	93.8	97.3	99.1	94.4	100.2	96.5	95.8	112.2	117.2	114.5	103.9	113.4	239.6	240.6	278.2	288.7	294.1	280.1	297.4	286.3	284.2	333	347.7	339.8	308.4	336.6	239.6	199.4	236.3	252.4	215.7	217.1	279.3	274	236.4	291.1	332.1	290.7	254.7	283.2	3	3	3	3	3	3	3	3	3	3	3	3	3	3	High	High	High	High	High	High	High	High	High	High	High	High	High	High
Q8CHE4	Q8CHE4	Q8CHE4	Q8CHE4	Q8CHE4	Phlpp1	PH domain leucine-rich repeat-containing protein phosphatase 1 (EC 3.1.3.16) (Pleckstrin homology domain-containing family E member 1) (PH domain-containing family E member 1) (Suprachiasmatic nucleus circadian oscillatory protein)	FALSE	FALSE	reviewed	5	3	High	5	5	5	Mouse	FALSE	8 v 6	0.313339	8.92694e-05	0.003193	14 samples	0.85025	0.313339	0.000116972	0.00260862	7.52121	7.34341	7.37504	7.50383	7.20359	7.25456	7.05202	7.37938	7.10434	6.96232	7.10957	7.13443	7.15886	7.11686	7.52121	7.61397	7.61029	7.69766	7.65105	7.62205	7.14262	7.44294	7.37069	7.15583	7.17592	7.35931	7.43463	7.36632	105	111.9	111.6	118.6	114.8	112.5	80.7	99.4	94.5	81.5	82.6	93.8	98.8	94.2	183.7	195.9	195.4	207.6	201	197	141.3	174	165.5	142.6	144.6	164.2	173	165	183.7	162.4	166	181.5	147.4	152.7	132.7	166.5	137.6	124.7	138.1	140.5	142.9	138.8	2	2	2	2	2	2	2	2	2	2	2	2	2	2	High	High	High	High	High	High	High	High	High	High	High	High	High	High
A0A140LHB6, F6Y6A6, Q8R0A6	A0A140LHB6, F6Y6A6, Q8R0A6	Q8R0A6	A0A140LHB6	Q8R0A6	Vstm2a	V-set and transmembrane domain-containing protein 2A	FALSE	FALSE	reviewed	5	11	High	3	3	3	Mouse	FALSE	8 v 6	0.251084	7.22088e-05	0.00286326	14 samples	0.849962	0.251084	0.000118255	0.0026213	7.25927	7.0045	6.96232	6.93664	6.83036	6.85798	6.72247	6.83289	6.69627	6.76421	6.8936	6.824	6.85549	6.79312	7.25927	7.27426	7.19869	7.13134	7.27705	7.22497	6.81378	6.89603	6.96232	6.95768	6.96	7.04985	7.13134	7.04111	112.3	113.5	107.7	102.8	113.7	109.7	82.5	87.3	91.4	91.1	91.3	97.1	102.8	96.6	153.2	154.8	146.9	140.2	155.1	149.6	112.5	119.1	124.7	124.3	124.5	132.5	140.2	131.7	153.2	128.4	124.7	122.5	113.8	116	105.6	114	103.7	108.7	118.9	113.3	115.8	110.9	1	1	1	1	1	1	1	1	1	1	1	1	1	1	High	High	High	High	High	High	High	High	High	High	High	High	High	High
A0A286YCL1, A0A286YCW9, A0A286YDL1, P28828, Q68FM4	P28828, Q68FM4	P28828	Q68FM4	P28828	Ptprm	Receptor-type tyrosine-protein phosphatase mu (Protein-tyrosine phosphatase mu) (R-PTP-mu) (EC 3.1.3.48)	TRUE	FALSE	reviewed	5	4	High	6	6	4	Mouse	FALSE	8 v 6	0.357026	0.000230214	0.00546317	14 samples	0.909335	0.332354	0.000118436	0.0026213	7.95012	7.57516	7.67596	7.6837	7.47735	7.56453	7.36194	7.35931	7.0433	7.37764	7.48864	7.42291	7.3505	7.56377	7.95012	7.84549	7.91169	7.87774	7.92481	7.93192	7.45286	7.42291	7.30925	7.57213	7.55459	7.64818	7.62644	7.81314	117.5	109.3	114.4	111.7	115.4	116	83.2	81.5	75.3	90.4	89.3	95.3	93.8	106.8	247.3	230	240.8	235.2	243	244.2	175.2	171.6	158.6	190.3	188	200.6	197.6	224.9	247.3	190.7	204.5	205.6	178.2	189.3	164.5	164.2	131.9	166.3	179.6	171.6	163.2	189.2	2	2	2	2	2	2	2	2	2	2	2	2	2	2	High	High	High	High	High	High	High	High	High	High	High	High	High	High
P12961	P12961	P12961	P12961	P12961	Scg5	Neuroendocrine protein 7B2 (Secretogranin V) (Secretogranin-5) (Secretory granule endocrine protein I) [Cleaved into: N-terminal peptide; C-terminal peptide]	FALSE	FALSE	reviewed	5	33	High	5	5	5	Mouse	FALSE	8 v 6	0.481026	0.00223885	0.0165037	14 samples	0.945305	0.409198	0.000118603	0.0026213	9.38737	9.24816	9.24436	9.2293	9.42417	9.52591	9.12748	9.05175	9.11452	8.7761	8.82369	8.77446	8.61397	9.20628	9.38737	9.51885	9.48018	9.42354	9.8716	9.89345	9.21844	9.11478	9.38024	8.97039	8.88996	8.99944	8.88966	9.45553	102.2	112	109	104.8	143	145.2	90.9	84.6	101.7	76.6	72.4	78.1	72.4	107.2	669.7	733.6	714.2	686.7	936.8	951.1	595.7	554.4	666.4	501.6	474.4	511.8	474.3	702.1	669.7	608.1	606.5	600.2	687	737.2	559.3	530.7	554.3	438.4	453.1	437.9	391.8	590.7	5	5	5	5	5	5	5	5	5	5	5	5	5	5	High	High	High	High	High	High	High	High	High	High	High	High	High	High
A2APD7, E0CXZ0, F6U250, F6USW7, F6V095, F7CHP9, F7CHQ7, Q9D6Z1	Q9D6Z1	Q9D6Z1	Q9D6Z1	Q9D6Z1	Nop56	Nucleolar protein 56 (Nucleolar protein 5A)	FALSE	FALSE	reviewed	4	22	High	10	11	10	Mouse	FALSE	8 v 6	-0.380395	0.000530829	0.00788434	14 samples	0.888884	-0.417269	0.0001192	0.00262667	9.26374	9.26068	9.13031	9.2182	9.05474	9.29163	9.68755	9.57213	9.36763	9.72877	9.80381	9.53993	9.74147	9.81842	9.26374	9.53138	9.3661	9.41257	9.50204	9.6591	9.77841	9.63536	9.63336	9.92288	9.8699	9.76504	10.0174	10.0674	74.3	89.4	79.8	82.4	87.6	97.7	106.1	96.1	96	117.3	113.1	105.2	125.3	129.7	614.7	740	659.9	681.5	725.1	808.5	878.2	795.3	794.2	970.7	935.7	870.1	1036.4	1073	614.7	613.4	560.4	595.6	531.8	626.7	824.6	761.2	660.6	848.5	893.8	744.4	856	902.9	7	7	7	7	7	7	7	7	7	7	7	7	7	7	High	High	High	High	High	High	High	High	High	High	High	High	High	High
E9PX23, F8WHY8, Q8K4B0	E9PX23, F8WHY8, Q8K4B0	Q8K4B0	Q8K4B0	Q8K4B0	Mta1	Metastasis-associated protein MTA1	FALSE	FALSE	reviewed	5	11	High	8	8	4	Mouse	FALSE	8 v 6	-0.504737	0.00649582	0.029498	14 samples	0.924461	-0.566026	0.000120474	0.00264355	8.03617	7.62425	8.17193	8.06663	7.76951	7.95478	8.21626	8.18339	8.0045	8.56605	9.08028	8.79636	8.60214	8.67701	8.03617	7.89542	8.40769	8.26068	8.21675	8.32238	8.30743	8.24698	8.27006	8.76022	9.1467	9.02126	8.87805	8.926	71.1	64.5	91.9	83	80.6	86.7	85.8	82.2	83.6	117.4	153.5	140.7	127.4	131.7	262.5	238.1	339.6	306.7	297.5	320.1	316.8	303.8	308.7	433.6	566.8	519.6	470.5	486.4	262.5	197.3	288.4	268.1	218.2	248.1	297.4	290.7	256.8	379	541.3	444.6	388.6	409.3	3	3	3	3	3	3	3	3	3	3	3	3	3	3	High	High	High	High	High	High	High	High	High	High	High	High	High	High
A2AJQ1, A2AJQ2, A2AJQ3, D6RI72	A2AJQ3	A2AJQ3	A2AJQ3	A2AJQ3	Dpy19l4	Probable C-mannosyltransferase DPY19L4 (EC 2.4.1.-) (Dpy-19-like protein 4) (Protein dpy-19 homolog 4)	TRUE	FALSE	reviewed	3	7	High	4	4	4	Mouse	FALSE	8 v 6	0.229858	0.000246646	0.00563631	14 samples	0.899144	0.218613	0.000120681	0.00264355	8.14466	7.96463	7.82972	7.96982	7.85425	7.83542	7.75221	7.94427	7.65177	7.71768	7.92422	7.70183	7.73742	7.78725	8.14466	8.23554	8.06555	8.1639	8.30195	8.2031	7.84298	8.00731	7.91767	7.91169	7.99039	7.92719	8.01346	8.03672	106	112.9	100.4	107.4	118.2	110.4	86	96.4	90.6	90.2	95.3	91.2	96.8	98.4	283	301.4	267.9	286.8	315.6	294.7	229.6	257.3	241.8	240.8	254.3	243.4	258.4	262.6	283	249.8	227.5	250.7	231.4	228.4	215.6	246.3	201.1	210.5	242.9	208.2	213.4	220.9	2	2	2	2	2	2	2	2	2	2	2	2	2	2	High	High	High	High	High	High	High	High	High	High	High	High	High	High
A0A023T778, G3UZH0, G3UZW7, P61327, Q9CQL1	A0A023T778, P61327, Q9CQL1	P61327	Q9CQL1	P61327	Magoh	Protein mago nashi homolog	FALSE	FALSE	reviewed	4	45	High	7	7	7	Mouse	FALSE	8 v 6	-0.203642	0.000880245	0.0102635	14 samples	0.906345	-0.214084	0.000121383	0.00265109	8.37547	8.13289	8.19771	8.33718	8.0493	8.14262	8.44667	8.58308	8.31424	8.41278	8.6471	8.49546	8.60177	8.36632	8.37547	8.40344	8.43338	8.53177	8.49665	8.51057	8.53761	8.64602	8.58007	8.60696	8.71356	8.72042	8.87744	8.61545	86.7	88.4	90.3	96.6	94.3	95.2	97	104.6	99.9	101.8	109.6	110.1	122.8	102.4	332.1	338.6	345.7	370.1	361.2	364.7	371.6	400.6	382.7	389.9	419.8	421.8	470.3	392.2	332.1	280.7	293.6	323.4	264.9	282.6	348.9	383.5	318.3	340.8	400.9	360.9	388.5	330	4	4	4	4	4	4	4	4	4	4	4	4	4	4	High	High	High	High	High	High	High	High	High	High	High	High	High	High
A0A1W2P809, A0A1Y7VJJ0, E9PXC0, P14576	E9PXC0, P14576	P14576	E9PXC0	P14576	Srp54	Signal recognition particle subunit SRP54 (EC 3.6.5.4) (Signal recognition particle 54 kDa protein)	FALSE	FALSE	reviewed	5	50	High	23	28	23	Mouse	FALSE	8 v 6	-0.131264	0.010496	0.0395081	14 samples	0.933669	-0.121011	0.000122124	0.00265943	11.2133	10.9535	11.0753	11.1467	10.6555	10.8516	11.2737	11.2809	11.0585	11.1466	11.3459	11.167	11.135	11.0944	11.2133	11.2242	11.3111	11.341	11.1028	11.2191	11.3645	11.3441	11.3242	11.3407	11.4121	11.3921	11.4109	11.3435	93.3	94	99.9	102	86.5	93.7	103.7	102.2	100.8	102	107.1	105.7	107	102.2	2374.3	2392.4	2540.8	2594	2199.3	2383.9	2636.6	2599.7	2564.1	2593.5	2725.1	2687.6	2722.8	2598.6	2374.3	1983.1	2157.7	2267.2	1613	1847.8	2475.8	2488.2	2132.7	2267	2602.9	2299.4	2248.9	2186.5	20	20	20	20	20	20	20	20	20	20	20	20	20	20	High	High	High	High	High	High	High	High	High	High	High	High	High	High
B2RXC8, Q3UPZ0, Q62217	Q3UPZ0, Q62217	Q62217	Q62217	Q62217	Sema5a	Semaphorin-5A (Semaphorin-F) (Sema F)	TRUE	FALSE	reviewed	5	3	High	4	4	3	Mouse	FALSE	8 v 6	0.414035	0.000228442	0.00545608	14 samples	0.914165	0.388944	0.000122588	0.00266172	7.07468	6.58496	6.86419	6.99095	6.57894	6.74551	6.41447	6.26491	6.29278	6.46761	6.54998	6.60733	6.55919	6.57743	7.07468	6.85674	7.10014	7.18587	7.02569	7.1127	6.50462	6.32733	6.55919	6.66249	6.61618	6.83162	6.83415	6.82655	117.3	100.8	119.4	126.7	113.4	120.5	79	69.9	82.1	88.1	85.4	99.2	99.3	98.8	134.8	115.9	137.2	145.6	130.3	138.4	90.8	80.3	94.3	101.3	98.1	113.9	114.1	113.5	134.8	96	116.5	127.2	95.6	107.3	85.3	76.9	78.4	88.5	93.7	97.5	94.3	95.5	1	1	1	1	1	1	1	1	1	1	1	1	1	1	High	High	High	High	High	High	High	High	High	High	High	High	High	High
D3YVM5, P14869, S4R1N1	P14869	P14869	P14869	P14869	Rplp0	Large ribosomal subunit protein uL10 (60S acidic ribosomal protein P0) (60S ribosomal protein L10E)	FALSE	TRUE	reviewed	5	62	High	17	32	17	Mouse	FALSE	8 v 6	-0.209004	0.000571565	0.00822886	14 samples	0.90854	-0.211538	0.000123514	0.00267068	11.9094	11.6005	11.7717	11.7866	11.3934	11.5189	11.9647	11.9328	11.7108	11.9876	12.19	11.9712	11.8898	11.9233	11.9094	11.8712	12.0074	11.9809	11.8408	11.8865	12.0555	11.996	11.9765	12.1817	12.2562	12.1963	12.1657	12.1724	91.3	88.9	97.7	95.9	87	89.8	101	96.9	95.6	110.2	116	111.3	109	109.5	3846.8	3746.1	4117.2	4042.1	3668.1	3786	4256.7	4084.8	4029.9	4645.8	4891.9	4693	4594.4	4615.9	3846.8	3105.3	3496.4	3532.8	2690.1	2934.5	3997.1	3909.6	3351.9	4061	4672.6	4015.1	3794.8	3883.9	14	14	14	14	14	14	14	14	14	14	14	14	14	14	High	High	High	High	High	High	High	High	High	High	High	High	High	High
D3YXM6, F6YIY0, Q3UDR8	Q3UDR8	Q3UDR8	Q3UDR8	Q3UDR8	Yipf3	Protein YIPF3 (Killer lineage protein 1) (YIP1 family member 3) [Cleaved into: Protein YIPF3, N-terminally processed]	TRUE	FALSE	reviewed	4	21	High	7	8	7	Mouse	FALSE	8 v 6	-0.331355	0.000139842	0.00410872	14 samples	0.848686	-0.331355	0.000124056	0.00267068	8.6453	8.25172	8.17542	8.24555	8.22545	8.14873	8.71218	8.60733	8.57592	8.76487	8.92985	8.66924	8.50502	8.73437	8.6453	8.52239	8.41109	8.44004	8.67278	8.51649	8.80284	8.6703	8.84172	8.95884	8.99605	8.89421	8.78103	8.98328	93.9	86.2	79.8	81.4	95.6	85.8	104.7	95.5	107.5	116.6	119.7	111.5	103.1	118.6	400.4	367.7	340.4	347.3	408.1	366.2	446.6	407.4	458.8	497.6	510.6	475.8	439.9	506.1	400.4	304.8	289.1	303.5	299.3	283.8	419.4	390	381.6	435	487.7	407.1	363.3	425.9	2	2	2	2	2	2	2	2	2	2	2	2	2	2	High	High	High	High	High	High	High	High	High	High	High	High	High	High
E9Q0W8, E9Q4F4, P62305	P62305	P62305	P62305	P62305	Snrpe	Small nuclear ribonucleoprotein E (snRNP-E) (Sm protein E) (Sm-E) (SmE)	FALSE	FALSE	reviewed	4	25	High	2	2	2	Mouse	FALSE	8 v 6	-0.360776	0.00190032	0.0153939	14 samples	0.908664	-0.391392	0.000124084	0.00267068	7.22689	7.19574	7.3966	7.15987	7.05094	7.18388	7.54612	7.59021	7.31832	7.53761	7.84925	7.74281	7.87529	7.63517	7.22689	7.46679	7.63227	7.35403	7.49825	7.55152	7.63662	7.65392	7.58421	7.732	7.91528	7.96809	8.15127	7.88448	73	86.2	96.6	79.7	88.1	91.4	96.9	98.1	93.4	103.5	117.6	122	138.5	115.1	149.8	176.9	198.4	163.6	180.8	187.6	199	201.4	191.9	212.6	241.4	250.4	284.3	236.3	149.8	146.6	168.5	143	132.6	145.4	186.9	192.7	159.6	185.8	230.6	214.2	234.8	198.8	1	1	1	1	1	1	1	1	1	1	1	1	1	1	High	High	High	High	High	High	High	High	High	High	High	High	High	High
Q8CFJ9	Q8CFJ9	Q8CFJ9	Q8CFJ9	Q8CFJ9	Wdr24	GATOR2 complex protein WDR24 (EC 2.3.2.27) (WD repeat-containing protein 24)	FALSE	FALSE	reviewed	5	5	High	4	4	4	Mouse	FALSE	8 v 6	-0.224145	0.000280137	0.00595293	14 samples	0.889641	-0.229229	0.000124529	0.0026725	7.30469	7.05202	7.11686	7.17493	6.8125	6.99661	7.35226	7.40769	7.17093	7.39318	7.64746	7.44211	7.23554	7.3443	7.30469	7.32193	7.35315	7.36894	7.26021	7.3637	7.44294	7.47168	7.4363	7.58721	7.71356	7.66747	7.51096	7.5932	89.6	90.7	92.6	93.7	86.9	93.3	98.6	100.6	98.2	109	118.9	115.2	103.4	109.4	158.1	160	163.5	165.3	153.3	164.7	174	177.5	173.2	192.3	209.9	203.3	182.4	193.1	158.1	132.7	138.8	144.5	112.4	127.7	163.4	169.8	144.1	168.1	200.5	173.9	150.7	162.5	2	2	2	2	2	2	2	2	2	2	2	2	2	2	High	High	High	High	High	High	High	High	High	High	High	High	High	High
D3YWQ0, D3Z519, S4R215, S4R2G0	D3YWQ0	D3YWQ0	D3YWQ0	D3YWQ0	Dgki	Diacylglycerol kinase iota (DAG kinase iota) (EC 2.7.1.107)	FALSE	TRUE	reviewed	5	20	High	14	14	14	Mouse	FALSE	8 v 6	0.141422	7.06476e-05	0.00286326	14 samples	0.866328	0.142313	0.000125281	0.00267904	10.0728	9.81714	9.8283	9.94178	9.59619	9.77083	9.84518	9.94075	9.67278	9.70977	9.88509	9.75389	9.73911	9.61545	10.0728	10.0879	10.0641	10.136	10.0436	10.1384	9.9359	10.0041	9.93855	9.90388	9.95128	9.979	10.015	9.8645	104.3	105.4	103.7	109	102.2	109.2	94.9	99.5	95	92.8	95.9	97.7	100.2	90.3	1077	1088.3	1070.5	1125.2	1055.4	1127.1	979.5	1026.9	981.3	958	990	1009.2	1034.7	932.2	1077	902.1	909.1	983.5	774	873.6	919.8	982.8	816.2	837.4	945.6	863.4	854.6	784.4	12	12	12	12	12	12	12	12	12	12	12	12	12	12	High	High	High	High	High	High	High	High	High	High	High	High	High	High
Q9DAX9	Q9DAX9	Q9DAX9	Q9DAX9	Q9DAX9	Appbp2	Amyloid protein-binding protein 2 (Amyloid beta precursor protein-binding protein 2) (APP-BP2)	FALSE	FALSE	reviewed	3	12	High	5	6	5	Mouse	FALSE	8 v 6	0.165055	0.000832463	0.00996869	14 samples	0.905014	0.171515	0.000125558	0.00267904	8.49105	8.3015	8.36194	8.44997	8.06286	8.1236	8.1814	8.26115	8.20408	8.15127	8.35403	8.24127	8.17443	8.09064	8.49105	8.57213	8.59768	8.64422	8.51017	8.49105	8.27193	8.32463	8.47005	8.34563	8.41996	8.46597	8.45039	8.3394	102.1	108	110	113.6	103.5	102.1	87.8	91	100.7	92.3	97.2	100.4	99.3	92	359.8	380.6	387.4	400.1	364.6	359.8	309.1	320.6	354.6	325.3	342.5	353.6	349.8	323.9	359.8	315.5	329	349.7	267.4	278.9	290.3	306.8	294.9	284.3	327.2	302.6	288.9	272.6	3	3	3	3	3	3	3	3	3	3	3	3	3	3	High	High	High	High	High	High	High	High	High	High	High	High	High	High
A0A1L1STZ6, Q3V009	Q3V009	Q3V009	Q3V009	Q3V009	Tmed1	Transmembrane emp24 domain-containing protein 1 (Interleukin-1 receptor-like 1 ligand) (Putative T1/ST2 receptor-binding protein) (p24 family protein gamma-1) (p24gamma1)	TRUE	FALSE	reviewed	4	24	High	5	6	5	Mouse	FALSE	8 v 6	-0.269978	8.85362e-05	0.00318215	14 samples	0.858704	-0.271368	0.000126318	0.0026808	8.604	8.28771	8.33002	8.20114	8.15482	8.21432	8.66	8.59395	8.49025	8.63952	8.86697	8.70148	8.6014	8.58609	8.604	8.55804	8.56567	8.39532	8.60214	8.58195	8.75054	8.65714	8.75589	8.83352	8.9331	8.92659	8.87744	8.8351	92.7	89.8	90.2	80.2	92.5	91.3	102.6	96.1	103	108.6	116.4	115.9	112	108.8	389.1	376.9	378.9	336.7	388.6	383.2	430.7	403.7	432.3	456.2	488.8	486.6	470.3	456.7	389.1	312.5	321.8	294.3	285	297	404.5	386.4	359.6	398.8	466.9	416.3	388.4	384.3	3	3	3	3	3	3	3	3	3	3	3	3	3	3	High	High	High	High	High	High	High	High	High	High	High	High	High	High
P17665	P17665	P17665	P17665	P17665	Cox7c	Cytochrome c oxidase subunit 7C, mitochondrial (Cytochrome c oxidase polypeptide VIIc)	TRUE	FALSE	reviewed	3	43	High	4	11	4	Mouse	FALSE	8 v 6	-0.273324	0.000123996	0.00382109	14 samples	0.878107	-0.285711	0.000126364	0.0026808	10.1173	9.91468	9.98897	9.99195	9.83257	9.81762	10.4013	10.2989	10.0682	10.3787	10.4779	10.186	10.1088	10.4081	10.1173	10.1854	10.2247	10.1862	10.2798	10.1852	10.4922	10.3622	10.334	10.5728	10.5441	10.4111	10.3847	10.6571	84.4	88.5	90.9	88.6	94.5	88.5	109.5	100	98.1	115.8	113.5	103.5	101.6	122.7	1110.7	1164.4	1196.6	1165.1	1243.2	1164.3	1440.3	1316.2	1290.8	1523.1	1493.1	1361.6	1336.9	1614.8	1110.7	965.2	1016.2	1018.3	911.8	902.4	1352.4	1259.7	1073.6	1331.4	1426.1	1164.9	1104.2	1358.8	3	3	3	3	3	3	3	3	3	3	3	3	3	3	High	High	High	High	High	High	High	High	High	High	High	High	High	High
B2RY56, S4R1X9, S4R2A4, S4R2B0, S4R2B1, S4R2F7, S4R2J1, S4R2J4	B2RY56	B2RY56	B2RY56	B2RY56	Rbm25	RNA-binding protein 25 (RNA-binding motif protein 25)	FALSE	FALSE	reviewed	3	14	High	12	12	11	Mouse	FALSE	8 v 6	-0.23142	0.000277483	0.00595293	14 samples	0.889836	-0.240272	0.00012714	0.00268956	10.0121	9.82591	9.96015	9.94295	9.63499	9.74046	10.182	10.1457	9.90041	10.2503	10.3285	10.1566	10.1337	10.1672	10.0121	10.0966	10.196	10.1372	10.0823	10.108	10.2729	10.2088	10.1662	10.4444	10.3947	10.3817	10.4095	10.4162	85.1	90.3	96.7	92.8	89.4	91	102	97.6	94.7	114.9	111	110	112.1	112.6	1032.6	1094.9	1173	1126.2	1084.1	1103.6	1237.2	1183.5	1149	1393.4	1346.2	1334.1	1360.1	1366.4	1032.6	907.6	996.1	984.3	795.1	855.4	1161.7	1132.8	955.7	1218	1285.8	1141.4	1123.4	1149.8	10	10	10	10	10	10	10	10	10	10	10	10	10	10	High	High	High	High	High	High	High	High	High	High	High	High	High	High
A0A087WNM0, A0A087WQE8, E9Q9G6, E9QAN4, G3UW47, P33173, Q6TA13	A0A087WQE8, E9Q9G6, E9QAN4, G3UW47, Q6TA13	A0A087WQE8	Q6TA13	A0A087WQE8	Kif1a	Kinesin family member 1A	FALSE	FALSE	unreviewed	2	37	High	53	60	37	Mouse	FALSE	8 v 6	0.27429	0.000328898	0.00643393	14 samples	0.885231	0.297344	0.000127911	0.00269514	12.1673	11.8349	11.849	11.973	11.5834	11.6543	11.7925	11.9563	11.6931	11.5087	11.6401	11.5951	11.5578	11.4022	12.1673	12.1056	12.0848	12.1673	12.0307	12.0218	11.8833	12.0195	11.9589	11.7029	11.7062	11.8201	11.8336	11.6512	116.3	111.5	109.9	116.3	105.8	105.2	95.5	105	100.7	84.3	84.5	91.4	92.3	81.3	4599.5	4407.2	4344.1	4599.6	4184.1	4158.5	3777.6	4151.8	3981	3333.6	3341.4	3615.9	3649.9	3216.4	4599.5	3653.2	3689	4020.1	3068.6	3223.3	3547.2	3973.7	3311.2	2913.9	3191.6	3093.6	3014.6	2706.4	41	41	41	41	41	41	41	41	41	41	41	41	41	41	High	High	High	High	High	High	High	High	High	High	High	High	High	High
Q8R3S2	Q8R3S2	Q8R3S2	Q8R3S2	Q8R3S2	Tspan33	Tetraspanin-33 (Tspan-33) (Penumbra) (mPen) (Proerythroblast new membrane)	TRUE	FALSE	reviewed	5	8	High	2	2	2	Mouse	FALSE	8 v 6	-0.178134	0.0416389	0.0979957	14 samples	0.926834	-0.237501	0.000128247	0.00269514	6.824	6.56224	6.55305	6.5157	6.64674	6.62644	6.9331	6.86419	6.64674	6.87529	7.01123	6.74281	6.7879	7.12309	6.824	6.83289	6.7879	6.71012	7.09381	6.99322	7.02348	6.92719	6.91289	7.06932	7.07788	6.96809	7.06393	7.37156	89.5	90	87.3	82.7	107.9	100.6	102.8	96.1	95.1	106	106.7	98.8	105.7	130.8	113.3	114	110.5	104.7	136.6	127.4	130.1	121.7	120.5	134.3	135.1	125.2	133.8	165.6	113.3	94.5	93.9	91.5	100.2	98.8	122.2	116.5	100.2	117.4	129	107.1	110.5	139.4	1	1	1	1	1	1	1	1	1	1	1	1	1	1	High	High	High	High	High	High	High	High	High	High	High	High	High	High
Q9JLM9	Q9JLM9	Q9JLM9	Q9JLM9	Q9JLM9	Grb14	Growth factor receptor-bound protein 14 (GRB14 adapter protein)	FALSE	FALSE	reviewed	5	12	High	4	4	1	Mouse	FALSE	8 v 6	0.150584	0.00457284	0.0240483	14 samples	0.896822	0.174157	0.000128496	0.00269514	8.67455	8.29416	8.33718	8.51452	8.05691	8.15886	8.43296	8.43171	8.23554	8.22352	8.35182	8.18388	8.17243	8.06878	8.67455	8.56453	8.57327	8.70874	8.50422	8.52669	8.52395	8.49506	8.50104	8.41785	8.41827	8.40897	8.44832	8.31786	112.1	103.9	104.5	114.8	99.6	101.2	101	99	99.4	93.8	93.9	93.3	95.8	87.6	408.6	378.6	380.9	418.4	363.1	368.8	368.1	360.8	362.3	342	342.1	339.9	349.3	319.1	408.6	313.9	323.4	365.7	266.3	285.8	345.6	345.3	301.4	298.9	326.7	290.8	288.5	268.5	4	4	4	4	4	4	4	4	4	4	4	4	4	4	High	High	High	High	High	High	High	High	High	High	High	High	High	High
Q5DTL9	Q5DTL9	Q5DTL9	Q5DTL9	Q5DTL9	Slc4a10	Sodium-driven chloride bicarbonate exchanger (Solute carrier family 4 member 10)	TRUE	TRUE	reviewed	5	29	High	28	41	20	Mouse	FALSE	8 v 6	-0.269618	0.000479811	0.00750537	14 samples	0.887713	-0.295713	0.00013044	0.00272818	11.4531	11.2685	11.3327	11.2607	11.2404	11.1456	11.6512	11.6125	11.3585	11.662	11.8593	11.6112	11.5101	11.7509	11.4531	11.5392	11.5685	11.455	11.6878	11.513	11.742	11.6757	11.6242	11.8561	11.9255	11.8363	11.7859	11.9999	84.3	89.4	91.3	84.4	99.2	87.8	103	98.3	94.9	111.4	116.9	109.9	106.1	123.1	2803.6	2976	3037.2	2807.4	3298.9	2922.6	3425.3	3271.5	3156.8	3707.1	3889.8	3656.6	3531.2	4095.8	2803.6	2466.9	2579.2	2453.7	2419.4	2265.4	3216.4	3131.1	2625.7	3240.4	3715.4	3128.4	2916.6	3446.4	24	24	24	24	24	24	24	24	24	24	24	24	24	24	High	High	High	High	High	High	High	High	High	High	High	High	High	High
E9QAQ3, F6Q7M1, F6T836, F6XTB7, F7D661, Q6ZQ82	E9QAQ3, F6T836, Q6ZQ82	Q6ZQ82	E9QAQ3	Q6ZQ82	Arhgap26	Rho GTPase-activating protein 26 (Rho-type GTPase-activating protein 26)	FALSE	FALSE	reviewed	3	15	High	13	13	13	Mouse	FALSE	8 v 6	0.136832	0.00132448	0.0125777	14 samples	0.93985	0.115514	0.000131336	0.00273919	9.64566	9.46373	9.50064	9.52003	9.38327	9.39189	9.44128	9.55593	9.28007	9.35997	9.54632	9.40024	9.33092	9.45533	9.64566	9.73454	9.7364	9.71425	9.83052	9.75956	9.53216	9.61912	9.54593	9.55401	9.6125	9.62516	9.60659	9.70442	98.9	105.2	105.4	103.7	112.5	107	91.4	97.1	92.3	92.8	96.7	97.5	96.3	103	801	851.9	853	840	910.5	866.8	740.4	786.4	747.5	751.7	782.8	789.7	779.6	834.3	801	706.1	724.4	734.2	667.8	671.8	695.2	752.7	621.7	657.1	747.7	675.7	644	702	8	8	8	8	8	8	8	8	8	8	8	8	8	8	High	High	High	High	High	High	High	High	High	High	High	High	High	High
A0A3Q4EC12, A0A3Q4EIE8, A0A3Q4L2V8, A0A3Q4L314, A0A3Q4L328, O55091	O55091	O55091	O55091	O55091	Impact	Protein IMPACT (Imprinted and ancient gene protein)	FALSE	FALSE	reviewed	5	38	High	10	10	10	Mouse	FALSE	8 v 6	0.222999	0.00033891	0.00648396	14 samples	0.889662	0.21442	0.000135237	0.00280711	9.10983	8.86419	8.85736	9.04357	8.84862	8.86078	8.92955	8.94134	8.6907	8.62461	8.88142	8.74012	8.70009	8.74349	9.10983	9.13494	9.09302	9.23793	9.29577	9.2281	9.02042	9.00478	8.95652	8.8189	8.94778	8.96521	8.97585	8.99266	103.4	105.2	102.2	113	117.6	112.2	97.2	96.1	93	84.5	92.4	93.5	94.2	95.3	552.5	562.2	546.1	603.8	628.5	599.7	519.3	513.7	496.8	451.6	493.8	499.8	503.5	509.4	552.5	466	463.8	527.7	461	464.9	487.6	491.6	413.2	394.7	471.6	427.6	415.9	428.6	5	5	5	5	5	5	5	5	5	5	5	5	5	5	High	High	High	High	High	High	High	High	High	High	High	High	High	High
Q8R516	Q8R516	Q8R516	Q8R516	Q8R516	Mib2	E3 ubiquitin-protein ligase MIB2 (EC 2.3.2.27) (Dystrophin-like protein) (Dyslike) (Mind bomb homolog 2) (Mind bomb-2) (RING-type E3 ubiquitin transferase MIB2) (Skeletrophin)	FALSE	FALSE	reviewed	5	7	High	7	9	4	Mouse	FALSE	8 v 6	-0.122413	0.00836342	0.0344398	14 samples	0.908163	-0.150609	0.000135351	0.00280711	8.00843	7.71425	7.79377	7.75622	7.65177	7.74483	8.0542	7.98299	7.8009	7.98185	8.09645	7.91169	7.90207	8.06447	8.00843	7.9847	8.02956	7.95012	8.09908	8.1127	8.14517	8.04658	8.06663	8.17642	8.16239	8.13699	8.17792	8.31334	93.6	92.1	95	89.9	99.7	100.6	102.9	96.1	97.5	105.2	104.2	102.3	105.3	115.6	257.5	253.3	261.3	247.3	274.2	276.8	283.1	264.4	268.1	289.3	286.5	281.5	289.6	318.1	257.5	210	221.9	216.2	201.1	214.5	265.8	253	223	252.8	273.7	240.8	239.2	267.7	4	4	4	4	4	4	4	4	4	4	4	4	4	4	High	High	High	High	High	High	High	High	High	High	High	High	High	High
B0F2B4	B0F2B4	B0F2B4	B0F2B4	B0F2B4	Nlgn4l	Neuroligin 4-like (Neuroligin-4) (NL-4)	TRUE	TRUE	reviewed	5	16	High	10	12	7	Mouse	FALSE	8 v 6	-0.30768	0.000118468	0.00376806	14 samples	0.846057	-0.30768	0.00013674	0.00282298	8.40045	8.27146	8.17343	8.23266	7.8505	8.17493	8.58684	8.64422	8.4271	8.6851	8.8051	8.42417	8.33316	8.61802	8.40045	8.54226	8.40939	8.4271	8.29783	8.54226	8.67737	8.70736	8.69314	8.87897	8.87129	8.64926	8.60918	8.86728	85.7	94.5	86.2	87.3	79.8	94.5	103.8	106	104.9	119.4	118.7	101.8	99	118.4	337.9	372.8	340	344.2	314.7	372.8	409.4	418	413.9	470.8	468.3	401.5	390.5	467	337.9	309	288.7	300.8	230.8	289	384.5	400.1	344.2	411.6	447.3	343.5	322.5	392.9	5	5	5	5	5	5	5	5	5	5	5	5	5	5	High	High	High	High	High	High	High	High	High	High	High	High	High	High
F2Z3U3	F2Z3U3	F2Z3U3	F2Z3U3	F2Z3U3	Raph1	Ras association (RalGDS/AF-6) and pleckstrin homology domains 1	FALSE	FALSE	unreviewed	2	27	High	28	33	14	Mouse	FALSE	8 v 6	0.191733	0.000217327	0.00535372	14 samples	0.88011	0.204306	0.000137029	0.00282298	11.5108	11.3178	11.3305	11.3345	11.0818	11.0703	11.2694	11.3756	11.1997	11.0781	11.1843	11.1108	11.0436	10.9895	11.5108	11.5884	11.5663	11.5287	11.5292	11.4378	11.3601	11.4389	11.4655	11.2722	11.2505	11.3358	11.3195	11.2385	106.3	112.2	110.5	107.7	107.7	101.1	95.8	101.2	103.1	90.1	88.8	94.2	93.1	88.1	2918	3079.3	3032.6	2954.6	2955.5	2774.1	2628.7	2776.2	2827.9	2473.3	2436.3	2584.8	2555.7	2416.2	2918	2552.6	2575.3	2582.4	2167.5	2150.2	2468.4	2657.1	2352.1	2161.9	2327	2211.5	2110.9	2033.1	21	21	21	21	21	21	21	21	21	21	21	21	21	21	High	High	High	High	High	High	High	High	High	High	High	High	High	High
A0A0G2JGS0, D3Z2Q3, D3Z3K5, Q8R1D8, Q9JIQ3	Q9JIQ3	Q9JIQ3	Q9JIQ3	Q9JIQ3	Diablo	Diablo IAP-binding mitochondrial protein (Diablo homolog, mitochondrial) (Direct IAP-binding protein with low pI) (Second mitochondria-derived activator of caspase) (Smac) [Cleaved into: Diablo IAP-binding mitochondrial protein, cleaved form]	FALSE	FALSE	reviewed	5	31	High	8	11	8	Mouse	FALSE	8 v 6	-0.219031	0.000410947	0.00707055	14 samples	0.845821	-0.219031	0.000137928	0.00282298	8.69418	8.44791	8.61029	8.53294	8.39532	8.27286	8.90989	8.84141	8.64962	8.82018	8.97871	8.65033	8.64422	8.78627	8.69418	8.71836	8.84612	8.72724	8.84266	8.64061	9.00085	8.90448	8.91558	9.0143	9.04494	8.8756	8.92006	9.03535	88.2	89.7	98	90.2	97.7	85	109.1	102	102.8	110.1	112.5	100	103.1	111.7	414.2	421.2	460.2	423.8	459.1	399.1	512.3	479.2	482.9	517.1	528.2	469.7	484.4	524.7	414.2	349.2	390.8	370.4	336.7	309.3	481	458.7	401.6	452	504.5	401.8	400.1	441.5	5	5	5	5	5	5	5	5	5	5	5	5	5	5	High	High	High	High	High	High	High	High	High	High	High	High	High	High
G3UX79, G3UYQ9, G3UYX8, Q99N84	Q99N84	Q99N84	Q99N84	Q99N84	Mrps18b	Small ribosomal subunit protein mS40 (28S ribosomal protein S18-2, mitochondrial) (MRP-S18-2) (28S ribosomal protein S18b, mitochondrial) (MRP-S18-b) (Mrps18-b) (S18mt-b)	FALSE	FALSE	reviewed	3	47	High	6	7	6	Mouse	FALSE	8 v 6	-0.213295	0.000106996	0.00365069	14 samples	0.869459	-0.21578	0.000138348	0.00282298	7.81634	7.48864	7.66818	7.55842	7.40854	7.53294	7.92303	7.96521	7.70252	7.96116	8.02403	7.76421	7.71631	7.87221	7.81634	7.75956	7.90448	7.75288	7.85549	7.90026	8.01402	8.02846	7.96809	8.15482	8.09064	7.98925	7.99209	8.12102	90.6	87.1	96.3	86.7	93.1	96	103.9	105	100.7	114.6	109.6	102.2	102.3	111.9	225.4	216.7	239.6	215.7	231.6	238.9	258.5	261.1	250.4	285	272.6	254.1	254.6	278.4	225.4	179.6	203.4	188.5	169.9	185.2	242.7	249.9	208.3	249.2	260.3	217.4	210.3	234.3	4	4	4	4	4	4	4	4	4	4	4	4	4	4	High	High	High	High	High	High	High	High	High	High	High	High	High	High
A2AJ26, P41234	A2AJ26	A2AJ26	A2AJ26	A2AJ26	Abca2	ATP-binding cassette, sub-family A (ABC1), member 2	TRUE	FALSE	unreviewed	3	8	High	16	16	15	Mouse	FALSE	8 v 6	-0.295556	0.000322532	0.00638511	14 samples	0.878904	-0.299329	0.000138383	0.00282298	9.59526	9.29278	9.39725	9.38672	9.12438	9.16717	9.62315	9.66178	9.49925	9.77939	10.0311	9.7269	9.58515	9.66605	9.59526	9.56339	9.633	9.58082	9.57175	9.53469	9.7139	9.72503	9.76504	9.97355	10.0972	9.95201	9.86109	9.91513	89.2	87.3	91.6	88.4	87.8	85.6	96.9	97.6	100.4	116	126.4	114.3	107.3	111.4	773.5	756.6	794	765.8	761	741.7	839.8	846.3	870.1	1005.4	1095.4	990.5	930	965.5	773.5	627.2	674.3	669.4	558.1	574.9	788.6	810	723.7	878.8	1046.3	847.4	768.1	812.4	11	11	11	11	11	11	11	11	11	11	11	11	11	11	High	High	High	High	High	High	High	High	High	High	High	High	High	High
E9PY81, E9Q553, Q9QZI8	Q9QZI8	Q9QZI8	Q9QZI8	Q9QZI8	Serinc1	Serine incorporator 1 (Axotomy-induced glyco/Golgi protein 2) (Membrane protein TMS-2) (Tumor differentially expressed protein 1-like) (Tumor differentially expressed protein 2)	TRUE	FALSE	reviewed	5	10	High	5	6	5	Mouse	FALSE	8 v 6	0.135174	0.0462919	0.105266	14 samples	0.958032	0.138419	0.000138404	0.00282298	8.16088	7.86666	8.13545	8.21091	7.7662	7.85611	8.01681	7.93958	7.80542	7.81378	8.23026	7.99379	7.93487	7.77083	8.16088	8.1375	8.37156	8.40557	8.21383	8.22352	8.10748	8.00282	8.07146	8.00787	8.29646	8.21917	8.21091	8.01959	98.7	97.1	114.2	116.9	102.4	103	95.1	88.4	92.7	88.8	108.4	102.7	102.2	89.5	286.2	281.6	331.2	339.1	296.9	298.9	275.8	256.5	269	257.4	314.4	298	296.3	259.5	286.2	233.4	281.2	296.3	217.7	231.7	259	245.5	223.7	225	300.3	254.9	244.7	218.4	2	2	2	2	2	2	2	2	2	2	2	2	2	2	High	High	High	High	High	High	High	High	High	High	High	High	High	High
E9Q179, Q8C5Q4	Q8C5Q4	Q8C5Q4	Q8C5Q4	Q8C5Q4	Grsf1	G-rich sequence factor 1 (GRSF-1)	FALSE	FALSE	reviewed	4	38	High	13	13	7	Mouse	FALSE	8 v 6	-0.156141	0.000108828	0.00367469	14 samples	0.879604	-0.15471	0.000139278	0.00282974	9.02431	8.73944	8.74786	8.74382	8.54921	8.58609	9.04985	9.03974	8.8558	9.09223	9.02873	8.87682	8.82718	8.92392	9.02431	9.01011	8.98385	8.93811	8.99633	8.95361	9.14057	9.10276	9.12153	9.28656	9.09487	9.10198	9.10303	9.17293	96.4	95.5	93.8	90.9	94.6	91.8	104.5	101.8	103.2	115.7	101.3	101.8	101.9	106.9	520.7	515.6	506.3	490.5	510.7	495.8	564.4	549.8	557	624.5	546.8	549.5	549.9	577.2	520.7	427.4	429.9	428.7	374.6	384.3	530	526.3	463.3	545.8	522.3	470.1	454.2	485.7	7	7	7	7	7	7	7	7	7	7	7	7	7	7	High	High	High	High	High	High	High	High	High	High	High	High	High	High
A0A0N4SUM7, A0A0N4SUY1, A0A0N4SV46, A0A0N4SVT4, Q9R1Q6	A0A0N4SUM7, A0A0N4SUY1, A0A0N4SV46, A0A0N4SVT4, Q9R1Q6	Q9R1Q6	A0A0N4SUY1	Q9R1Q6	Tmem176b	Transmembrane protein 176B (Protein LR8)	TRUE	FALSE	reviewed	4	5	High	1	1	1	Mouse	FALSE	8 v 6	0.298427	0.000117675	0.00376806	14 samples	0.845512	0.298427	0.0001395	0.00282974	7.91109	7.41616	7.55766	7.55305	7.2114	7.4271	7.32463	7.25361	7.07146	7.39746	7.45204	7.27426	7.17692	7.35755	7.91109	7.6872	7.79377	7.74685	7.65893	7.79507	7.41532	7.31651	7.33718	7.59171	7.51806	7.49905	7.45204	7.60659	123.6	105.8	113.9	110.3	103.8	114	87.7	81.9	83	99	94.1	92.9	89.9	100	240.7	206.1	221.9	214.8	202.1	222.1	170.7	159.4	161.7	192.9	183.3	180.9	175.1	194.9	240.7	170.8	188.4	187.8	148.2	172.1	160.3	152.6	134.5	168.6	175.1	154.8	144.7	164	1	1	1	1	1	1	1	1	1	1	1	1	1	1	High	High	High	High	High	High	High	High	High	High	High	High	High	High
A2BH06, Q9CXW4	Q9CXW4	Q9CXW4	Q9CXW4	Q9CXW4	Rpl11	Large ribosomal subunit protein uL5 (60S ribosomal protein L11)	FALSE	TRUE	reviewed	5	26	High	5	8	5	Mouse	FALSE	8 v 6	-0.186176	0.000250576	0.00567146	14 samples	0.887975	-0.189314	0.000140254	0.00283727	8.31832	8.06717	8.18537	8.21335	7.90749	7.99831	8.34474	8.42543	8.21335	8.45368	8.60992	8.31288	8.33494	8.30606	8.31832	8.33807	8.42122	8.40769	8.35491	8.36588	8.43546	8.48905	8.47897	8.64782	8.67596	8.53761	8.61066	8.55536	89.5	90.7	96.1	95.2	91.8	92.5	97.1	100.7	100	112.5	114.7	104.2	109.6	105.5	319.2	323.6	342.8	339.6	327.4	329.9	346.2	359.3	356.8	401.1	409	371.6	390.9	376.2	319.2	268.2	291.1	296.8	240.1	255.7	325.1	343.8	296.8	350.6	390.7	318	322.9	316.5	2	2	2	2	2	2	2	2	2	2	2	2	2	2	High	High	High	High	High	High	High	High	High	High	High	High	High	High
F6UD16, Q62470	Q62470	Q62470	Q62470	Q62470	Itga3	Integrin alpha-3 (CD49 antigen-like family member C) (Galactoprotein B3) (GAPB3) (VLA-3 subunit alpha) (CD antigen CD49c) [Cleaved into: Integrin alpha-3 heavy chain; Integrin alpha-3 light chain]	TRUE	TRUE	reviewed	5	5	High	5	5	5	Mouse	FALSE	8 v 6	-0.597427	0.000882163	0.0102697	14 samples	0.845216	-0.597427	0.000141016	0.00284491	7.7046	6.91049	6.88142	6.90569	6.98413	6.71562	7.70874	7.62644	7.32912	7.79961	7.98641	7.65893	7.7046	7.69418	7.7046	7.1819	7.11686	7.10014	7.43212	7.08321	7.79961	7.6893	7.59544	7.99322	8.05257	7.88448	7.98014	7.9431	103.7	72.2	69	68.2	85.8	67.4	110.8	102.6	96.1	126.7	132	117.5	125.6	122.4	208.6	145.2	138.8	137.2	172.7	135.6	222.8	206.4	193.4	254.8	265.5	236.3	252.5	246.1	208.6	120.3	117.9	119.9	126.6	105.1	209.2	197.6	160.8	222.8	253.6	202.1	208.6	207.1	4	4	4	4	4	4	4	4	4	4	4	4	4	4	High	High	High	High	High	High	High	High	High	High	High	High	High	High
P80560, Q3UU93	P80560	P80560	P80560	P80560	Ptprn2	Receptor-type tyrosine-protein phosphatase N2 (R-PTP-N2) (EC 3.1.3.-) (EC 3.1.3.48) (PTP IA-2beta) (Phogrin) (Protein tyrosine phosphatase-NP) (PTP-NP) [Cleaved into: IA-2beta71; IA-2beta64; IA-2beta60]	TRUE	TRUE	reviewed	5	26	High	23	25	23	Mouse	FALSE	8 v 6	0.135006	0.000220474	0.0053697	14 samples	0.883362	0.135596	0.000142758	0.00286651	10.8	10.5581	10.4895	10.6303	10.3468	10.4876	10.5852	10.6764	10.4853	10.4373	10.5778	10.4212	10.3313	10.4129	10.8	10.8288	10.7254	10.8246	10.7943	10.8552	10.676	10.7397	10.751	10.6314	10.6439	10.6463	10.6071	10.662	105	107.1	99.7	106.8	104.6	109.1	96.3	100.7	101.5	93.4	94.2	94.4	91.8	95.4	1782.9	1818.8	1693	1813.5	1775.8	1852.4	1636.1	1709.9	1723.4	1586.3	1600.1	1602.7	1559.7	1620.2	1782.9	1507.7	1437.7	1585	1302.3	1435.8	1536.3	1636.5	1433.5	1386.6	1528.4	1371.2	1288.3	1363.3	14	14	14	14	14	14	14	14	14	14	14	14	14	14	High	High	High	High	High	High	High	High	High	High	High	High	High	High
A0A087WNY6, A0A087WP57, A0A087WQA5, A0A087WQX8, A0A087WR97, A0A087WRP4, A0A087WRZ5, A0A087WS17, A0A087WS74, A0A087WSE4, A0A087WSH7, H3BJV1, Q6VYI4, Q6VYI5, Q8BLD4, Q8R0B4, Q921F2	Q921F2	Q921F2	Q921F2	Q921F2	Tardbp	TAR DNA-binding protein 43 (TDP-43)	FALSE	FALSE	reviewed	5	44	High	15	24	15	Mouse	FALSE	8 v 6	-0.305381	0.000637189	0.00870433	14 samples	0.882241	-0.328396	0.000142964	0.00286651	10.5793	10.4479	10.2783	10.4332	10.302	10.4779	10.9287	10.8989	10.5114	10.7967	10.8723	10.6768	10.8572	10.8501	10.5793	10.7186	10.5142	10.6274	10.7493	10.8453	11.0195	10.9621	10.7771	10.9907	10.9385	10.9018	11.1331	11.0992	82.4	90.7	78.8	85.2	92.7	99.1	111.8	107.4	94.5	109.6	105.7	103	120.9	118.1	1530	1685.1	1462.5	1581.9	1721.3	1839.8	2075.8	1994.9	1754.8	2034.9	1962.5	1913.3	2245.9	2193.8	1530	1396.8	1241.9	1382.6	1262.4	1426.1	1949.2	1909.4	1459.6	1778.8	1874.5	1636.9	1855	1845.9	12	12	12	12	12	12	12	12	12	12	12	12	12	12	High	High	High	High	High	High	High	High	High	High	High	High	High	High
P35802	P35802	P35802	P35802	P35802	Gpm6a	Neuronal membrane glycoprotein M6-a (M6a)	TRUE	TRUE	reviewed	5	30	High	9	17	9	Mouse	FALSE	8 v 6	-0.416098	0.000217064	0.00535372	14 samples	0.875902	-0.437822	0.000143248	0.00286651	10.3802	9.93958	10.0115	10.049	9.84612	9.99803	10.516	10.4139	10.2699	10.6213	10.7903	10.4883	10.3348	10.7843	10.3802	10.2103	10.2473	10.2433	10.2935	10.3656	10.6068	10.4773	10.5358	10.8154	10.8564	10.7134	10.6107	11.0334	88.9	79	81.1	80.9	83.7	88	104	95.1	99	120.2	123.7	112	104.3	139.8	1332.8	1184.7	1215.5	1212.1	1255	1319.3	1559.4	1425.5	1484.5	1802	1854	1679	1563.6	2096	1332.8	982	1032.2	1059.4	920.4	1022.6	1464.3	1364.3	1234.7	1575.2	1770.9	1436.5	1291.5	1763.6	6	6	6	6	6	6	6	6	6	6	6	6	6	6	High	High	High	High	High	High	High	High	High	High	High	High	High	High
M0QW66, Q9JJA2	Q9JJA2	Q9JJA2	Q9JJA2	Q9JJA2	Cog8	Conserved oligomeric Golgi complex subunit 8 (COG complex subunit 8) (Component of oligomeric Golgi complex 8)	FALSE	FALSE	reviewed	3	14	High	7	8	7	Mouse	FALSE	8 v 6	-0.205098	0.000279571	0.00595293	14 samples	0.844545	-0.205098	0.000144501	0.00287515	7.7046	7.34074	7.32643	7.43379	7.07361	7.33271	7.74416	7.71149	7.48864	7.77676	7.73471	7.57592	7.58195	7.56682	7.7046	7.61176	7.56224	7.6279	7.52042	7.69975	7.83479	7.77479	7.75422	7.97039	7.8009	7.8009	7.85798	7.8157	97.4	91.3	88.2	92.3	85.7	97	106.6	102.2	100.7	117.1	104.1	104.1	108.3	105.2	208.6	195.6	189	197.8	183.6	207.9	228.3	219	215.9	250.8	223	223	232	225.3	208.6	162.1	160.5	172.9	134.7	161.2	214.4	209.6	179.6	219.3	213	190.8	191.6	189.6	3	3	3	3	3	3	3	3	3	3	3	3	3	3	High	High	High	High	High	High	High	High	High	High	High	High	High	High
Q8BRU6	Q8BRU6	Q8BRU6	Q8BRU6	Q8BRU6	Slc18a2	Synaptic vesicular amine transporter (Monoamine transporter) (Solute carrier family 18 member 2) (Vesicular amine transporter 2) (VAT2)	TRUE	TRUE	reviewed	5	6	High	3	3	3	Mouse	FALSE	8 v 6	-0.333173	0.000117847	0.00376806	14 samples	0.844477	-0.333173	0.000144856	0.00287515	6.47735	6.14568	6.31832	6.31288	6.24413	6.25361	6.8679	6.97499	6.49506	6.61029	6.84172	6.79181	6.43129	6.57743	6.47735	6.41616	6.55305	6.50621	6.69209	6.62059	6.95884	7.03782	6.76155	6.80478	6.90689	7.01681	6.70736	6.82528	82.9	79.5	87.4	84.6	96.2	91.6	115.8	122.3	101	104	111.7	120.5	97.2	105.6	89.1	85.4	93.9	90.9	103.4	98.4	124.4	131.4	108.5	111.8	120	129.5	104.5	113.4	89.1	70.8	79.8	79.5	75.8	76.3	116.8	125.8	90.2	97.7	114.7	110.8	86.3	95.5	1	1	1	1	1	1	1	1	1	1	1	1	1	1	High	High	High	High	High	High	High	High	High	High	High	High	High	High
Q921Q3	Q921Q3	Q921Q3	Q921Q3	Q921Q3	Alg1	Chitobiosyldiphosphodolichol beta-mannosyltransferase (EC 2.4.1.142) (Asparagine-linked glycosylation protein 1 homolog) (Beta-1,4-mannosyltransferase) (GDP-Man:GlcNAc2-PP-dolichol mannosyltransferase) (GDP-mannose-dolichol diphosphochitobiose mannosyltransferase)	TRUE	FALSE	reviewed	4	23	High	9	11	9	Mouse	FALSE	8 v 6	-0.128398	0.000605482	0.00844254	14 samples	0.865832	-0.127525	0.000145227	0.00287515	9.79604	9.54419	9.58007	9.56586	9.23362	9.39917	9.75004	9.82002	9.60566	9.73403	9.87698	9.69209	9.63336	9.66463	9.79604	9.8149	9.81602	9.76022	9.68089	9.76686	9.84078	9.88325	9.87144	9.92807	9.94325	9.91722	9.90929	9.91379	96.5	97.7	97.8	94.1	89.1	94.5	99.5	102.5	101.7	105.7	106.8	104.9	104.4	104.7	889	900.7	901.4	867.2	820.8	871.2	917	944.4	936.7	974.2	984.5	966.9	961.6	964.6	889	746.6	765.4	757.9	602	675.2	861.1	903.9	779.1	851.6	940.3	827.2	794.2	811.6	8	8	8	8	8	8	8	8	8	8	8	8	8	8	High	High	High	High	High	High	High	High	High	High	High	High	High	High
A0A087WQ70, A0A087WQM1, A2RSF9, Q07235	Q07235	Q07235	Q07235	Q07235	Serpine2	Glia-derived nexin (GDN) (Peptidase inhibitor 7) (PI-7) (Protease nexin 1) (PN-1) (Protease nexin I) (Serine protease-inhibitor 4) (Serpin E2)	FALSE	TRUE	reviewed	5	38	High	14	14	14	Mouse	FALSE	8 v 6	0.239994	0.000444574	0.0073138	14 samples	0.855166	0.239817	0.000145233	0.00287515	10.6071	10.4428	10.3407	10.2921	10.0305	10.2773	10.2516	10.2118	10.0392	10.2181	10.2737	10.0741	10.025	10.2313	10.6071	10.7136	10.5766	10.4863	10.4779	10.6448	10.3424	10.275	10.305	10.4121	10.3399	10.2992	10.3009	10.4805	111.2	119.7	108.9	102.3	101.7	114.1	92.6	88.3	90.2	97.1	92.4	89.8	89.9	101.8	1559.7	1679.2	1527.1	1434.5	1426.1	1601.1	1298.3	1239	1265.1	1362.6	1296	1260	1261.5	1428.7	1559.7	1391.9	1296.8	1253.8	1045.9	1241	1219.1	1185.9	1052.2	1191.1	1237.9	1078	1041.9	1202.1	10	10	10	10	10	10	10	10	10	10	10	10	10	10	High	High	High	High	High	High	High	High	High	High	High	High	High	High
Q9CQ40	Q9CQ40	Q9CQ40	Q9CQ40	Q9CQ40	Mrpl49	Large ribosomal subunit protein mL49 (39S ribosomal protein L49, mitochondrial) (L49mt) (MRP-L49)	FALSE	FALSE	reviewed	2	33	High	6	10	3	Mouse	FALSE	8 v 6	-0.184095	0.00314925	0.019795	14 samples	0.901235	-0.210566	0.000146613	0.00289472	10.167	9.91139	9.98371	9.89679	9.87866	9.9263	10.3071	10.2357	10.1378	10.3244	10.3187	10.1046	10.0088	10.3115	10.167	10.182	10.2195	10.091	10.326	10.2938	10.3979	10.299	10.4035	10.5185	10.3848	10.3297	10.2847	10.5606	89.7	90.6	93	85.1	100.1	97.9	105.3	98.3	105.7	114.4	104.3	100.4	97.3	117.8	1149.7	1161.7	1192.3	1090.7	1283.6	1255.3	1349.2	1259.8	1354.5	1466.8	1337	1286.9	1247.4	1510.3	1149.7	963	1012.5	953.3	941.4	973	1266.9	1205.7	1126.6	1282.2	1277.1	1101	1030.3	1270.8	5	5	5	5	5	5	5	5	5	5	5	5	5	5	High	High	High	High	High	High	High	High	High	High	High	High	High	High
A2AFJ8, F6WMJ3, H3BJ53, H3BKQ0, Q8K4I3	F6WMJ3, Q8K4I3	Q8K4I3	Q8K4I3	Q8K4I3	Arhgef6	Rho guanine nucleotide exchange factor 6 (Alpha-PIX) (Rac/Cdc42 guanine nucleotide exchange factor 6)	FALSE	FALSE	reviewed	4	11	High	9	9	7	Mouse	FALSE	8 v 6	0.254951	0.000276217	0.00595293	14 samples	0.843803	0.254951	0.00014844	0.002923	7.87652	7.78529	7.63662	7.76818	7.54921	7.72588	7.61102	7.71149	7.38198	7.51175	7.65392	7.65033	7.4733	7.34784	7.87652	8.05637	7.87283	7.96232	7.99605	8.09329	7.70183	7.77413	7.64746	7.70598	7.71973	7.87529	7.74886	7.59694	102.7	116.3	102.4	109	111.6	119.3	91	95.7	87.6	91.2	92.1	102.6	94	84.6	235	266.2	234.4	249.4	255.3	273.1	208.2	218.9	200.5	208.8	210.8	234.8	215.1	193.6	235	220.6	199	218	187.3	211.7	195.5	209.6	166.8	182.5	201.4	200.9	177.7	162.9	3	3	3	3	3	3	3	3	3	3	3	3	3	3	High	High	High	High	High	High	High	High	High	High	High	High	High	High
A0A0G2JE55, A0A0G2JFK2, A0A0G2JFY5, A0A0G2JG00, A0A0G2JG96, A0A0G2JGV9, A0A0G2JGW9, Q3TUE1, Q3UUU2, Q91WJ8	A0A0G2JGW9, Q3TUE1	A0A0G2JGW9	A0A0G2JGW9	A0A0G2JGW9	Fubp1	Far upstream element (FUSE) binding protein 1	FALSE	FALSE	unreviewed	1	35	High	21	24	15	Mouse	FALSE	8 v 6	-0.318014	0.00197225	0.0157186	14 samples	0.885455	-0.351531	0.000149695	0.0029399	9.82814	9.69853	9.633	9.69592	9.75772	9.75422	10.0638	10.0508	10.0596	10.2551	10.2247	10.0388	10.1231	10.142	9.82814	9.9691	9.86867	9.89026	10.2051	10.1218	10.1546	10.1141	10.3254	10.4493	10.2909	10.2637	10.399	10.3911	78.6	86.7	80.8	82	102	96.3	98.5	95.8	110.9	120.9	108.3	106.3	116.7	116.1	909	1002.3	934.9	949	1180.4	1114.2	1139.8	1108.3	1283.1	1398.1	1252.8	1229.4	1350.2	1342.9	909	830.9	794	829.4	865.7	863.6	1070.3	1060.7	1067.2	1222.1	1196.6	1051.9	1115.2	1129.9	11	11	11	11	11	11	11	11	11	11	11	11	11	11	High	High	High	High	High	High	High	High	High	High	High	High	High	High
A0A1W2P7G5, A0A1W2P7J1, E9Q3H6	A0A1W2P7G5, A0A1W2P7J1, E9Q3H6	E9Q3H6	A0A1W2P7J1	E9Q3H6	Coq10a	Coenzyme Q10A	FALSE	FALSE	unreviewed	2	10	High	3	4	2	Mouse	FALSE	8 v 6	-0.144083	0.000231154	0.00546794	14 samples	0.87213	-0.148805	0.000150244	0.00294287	8.40216	8.11686	8.1809	8.18686	7.96578	8.04985	8.45121	8.44667	8.21286	8.39874	8.50184	8.34252	8.18735	8.40514	8.40216	8.38759	8.41659	8.38111	8.4132	8.41743	8.54187	8.51017	8.47897	8.59283	8.56796	8.56758	8.46312	8.65428	94.2	93.3	95.2	92.9	95	95.2	103.8	101.6	99.4	107.5	105.7	105.7	98.3	112.2	338.3	334.9	341.7	333.4	340.9	341.9	372.7	364.6	356.8	386.1	379.5	379.4	352.9	402.9	338.3	277.6	290.2	291.4	250	265	350	348.9	296.7	337.5	362.5	324.6	291.5	339	3	3	3	3	3	3	3	3	3	3	3	3	3	3	High	High	High	High	High	High	High	High	High	High	High	High	High	High
F7BCN0, F7BZY0, G8JL54, Q8K4M5, Q8VI86	Q8K4M5	Q8K4M5	Q8K4M5	Q8K4M5	Commd1	COMM domain-containing protein 1 (Protein Murr1)	FALSE	FALSE	reviewed	5	29	High	5	15	5	Mouse	FALSE	8 v 6	-0.308417	0.000136738	0.00408228	14 samples	0.898904	-0.28974	0.000152017	0.00296959	8.21578	7.76354	7.98299	7.95594	7.69209	7.60955	8.43087	8.46107	8.23362	8.296	8.2738	8.27333	8.02181	8.0268	8.21578	8.03452	8.21868	8.14975	8.13955	7.97728	8.5216	8.52435	8.49945	8.49025	8.3403	8.49865	8.29737	8.27612	93.7	82.6	93.9	89.5	88.9	79.4	115.8	116	114	113.3	102.1	114	99.1	97.7	297.3	262.2	297.9	284	282	252	367.5	368.2	361.9	359.6	324.1	361.7	314.6	310	297.3	217.3	253	248.3	206.8	195.3	345.1	352.4	301	314.3	309.5	309.4	259.9	260.8	4	4	4	4	4	4	4	4	4	4	4	4	4	4	High	High	High	High	High	High	High	High	High	High	High	High	High	High
A0A0N4SVB8, Q9CQW2	Q9CQW2	Q9CQW2	Q9CQW2	Q9CQW2	Arl8b	ADP-ribosylation factor-like protein 8B (EC 3.6.5.2) (ADP-ribosylation factor-like protein 10C) (Novel small G protein indispensable for equal chromosome segregation 1)	FALSE	TRUE	reviewed	5	51	High	10	14	3	Mouse	FALSE	8 v 6	-0.0970774	0.00143291	0.0131684	14 samples	0.899843	-0.0992308	0.00015241	0.00296959	9.03864	8.78856	8.92689	8.87836	8.6575	8.72212	9.07521	9.09961	8.91588	8.95158	9.14568	9.04248	8.91468	8.90569	9.03864	9.05934	9.16289	9.0728	9.10486	9.08985	9.16616	9.16289	9.18165	9.14568	9.21189	9.26749	9.19057	9.15482	92.9	94.2	101.3	95.1	97.3	96.3	101.5	101.3	102.6	100.1	104.7	108.9	103.2	100.7	525.9	533.5	573.2	538.5	550.6	544.9	574.5	573.2	580.7	566.4	593	616.3	584.3	570	525.9	442.2	486.7	470.6	403.8	422.3	539.4	548.6	483	495.1	566.4	527.3	482.6	479.6	3	3	3	3	3	3	3	3	3	3	3	3	3	3	High	High	High	High	High	High	High	High	High	High	High	High	High	High
D3Z1A9, D3Z313, P23198, Q9DCC5	Q9DCC5	Q9DCC5	Q9DCC5	Q9DCC5	Cbx3	Cbx3 protein (Chromobox 3)	FALSE	FALSE	unreviewed	1	66	High	11	13	9	Mouse	FALSE	8 v 6	-0.38785	0.00301399	0.0192542	14 samples	0.902579	-0.432316	0.000153184	0.00297683	9.33695	9.34341	9.51767	9.60696	9.26021	9.44004	9.70148	9.69732	9.62205	10.003	10.0451	9.96087	9.99152	10.0129	9.33695	9.61416	9.75355	9.80122	9.70753	9.80768	9.7923	9.76055	9.88783	10.1971	10.1113	10.1859	10.2674	10.262	66.9	81.1	89.3	92.4	86.5	92.8	91.8	89.8	98.1	121.5	114.5	120.6	127.6	127.1	646.7	783.7	863.2	892.2	836.1	896.2	886.7	867.4	947.4	1173.9	1106.1	1164.8	1232.5	1227.9	646.7	649.6	733	779.8	613.2	694.6	832.6	830.2	788	1026.1	1056.5	996.6	1018	1033.2	7	7	7	7	7	7	7	7	7	7	7	7	7	7	High	High	High	High	High	High	High	High	High	High	High	High	High	High
A0A0A6YWG7, Q8CHG7	A0A0A6YWG7	A0A0A6YWG7	A0A0A6YWG7	A0A0A6YWG7	Rapgef2	Rap guanine nucleotide exchange factor 2 (Cyclic nucleotide ras GEF) (Neural RAP guanine nucleotide exchange protein) (PDZ domain-containing guanine nucleotide exchange factor 1) (RA-GEF-1) (Ras/Rap1-associating GEF-1)	FALSE	FALSE	unreviewed	3	30	High	38	42	33	Mouse	FALSE	8 v 6	0.21318	0.000286492	0.00604194	14 samples	0.876943	0.219328	0.00015371	0.00297924	11.0395	10.7198	10.7134	10.8191	10.5317	10.6754	10.7679	10.8588	10.6496	10.5223	10.5903	10.5185	10.5064	10.4698	11.0395	10.9905	10.9492	11.0133	10.979	11.0429	10.8586	10.922	10.9154	10.7164	10.6565	10.7436	10.7823	10.719	111.2	107.5	104.5	109.2	106.6	111.5	98.1	102.5	102	88.9	85.3	90.6	93.1	89.1	2104.8	2034.6	1977.1	2067	2018.4	2109.8	1856.8	1940.2	1931.3	1682.5	1614.1	1714.5	1761.2	1685.5	2104.8	1686.5	1679	1806.6	1480.3	1635.4	1743.6	1857	1606.4	1470.7	1541.7	1466.8	1454.6	1418.2	23	23	23	23	23	23	23	23	23	23	23	23	23	23	High	High	High	High	High	High	High	High	High	High	High	High	High	High
F6S2D5, F7CAT1, P30416	P30416	P30416	P30416	P30416	Fkbp4	Peptidyl-prolyl cis-trans isomerase FKBP4 (PPIase FKBP4) (EC 5.2.1.8) (52 kDa FK506-binding protein) (52 kDa FKBP) (FKBP-52) (59 kDa immunophilin) (p59) (FK506-binding protein 4) (FKBP-4) (FKBP59) (HSP-binding immunophilin) (HBI) (Immunophilin FKBP52) (Rotamase) [Cleaved into: Peptidyl-prolyl cis-trans isomerase FKBP4, N-terminally processed]	FALSE	FALSE	reviewed	5	62	High	28	31	28	Mouse	FALSE	8 v 6	0.147275	0.00149047	0.0134578	14 samples	0.8936	0.165391	0.000154914	0.00299473	11.1645	10.8662	10.9145	10.9313	10.6216	10.6386	10.8482	10.9366	10.7249	10.6934	10.8671	10.7765	10.8115	10.6034	11.1645	11.1369	11.1503	11.1256	11.0689	11.0062	10.9389	10.9999	10.9907	10.8875	10.9332	11.0016	11.0874	10.8525	109.9	107.9	108.9	107	102.9	98.5	94	98.1	97.5	90.7	93.7	98.2	104.2	88.6	2295.4	2251.9	2272.8	2234.3	2148.2	2056.8	1963.1	2047.8	2034.8	1894.4	1955.4	2050.3	2175.9	1848.9	2295.4	1866.6	1930.1	1952.8	1575.5	1594.2	1843.4	1959.9	1692.5	1655.9	1867.8	1754.1	1797.2	1555.8	22	22	22	22	22	22	22	22	22	22	22	22	22	22	High	High	High	High	High	High	High	High	High	High	High	High	High	High
A0A1L1SQ62, A0A1L1SRH3, A0A1L1STI8, A0A1L1SV27, Q91W86	Q91W86	Q91W86	Q91W86	Q91W86	Vps11	Vacuolar protein sorting-associated protein 11 homolog	FALSE	TRUE	reviewed	5	36	High	31	34	31	Mouse	FALSE	8 v 6	0.135989	0.00016785	0.0046215	14 samples	0.867924	0.138951	0.000156267	0.00301056	11.2955	11.0382	11.0715	11.1396	10.8429	10.9214	11.0796	11.1575	10.9716	10.9307	11.0426	10.9913	10.9091	10.8324	11.2955	11.3088	11.3073	11.3339	11.2902	11.2889	11.1704	11.2208	11.2374	11.1248	11.1088	11.2164	11.185	11.0816	104.8	105.7	105.6	107.6	104.4	104.3	96	99.5	100.6	93.1	92	99.2	97	90.3	2513.6	2536.8	2534.2	2581.4	2504.4	2502.1	2304.7	2386.7	2414.3	2233.1	2208.4	2379.4	2328.2	2167.1	2513.6	2102.9	2152.1	2256.1	1836.7	1939.4	2164.1	2284.3	2008.1	1952	2109.4	2035.7	1922.9	1823.4	19	19	19	19	19	19	19	19	19	19	19	19	19	19	High	High	High	High	High	High	High	High	High	High	High	High	High	High
A0A1B0GX25, B1AUA8, Q9Z2V5	Q9Z2V5	Q9Z2V5	Q9Z2V5	Q9Z2V5	Hdac6	Histone deacetylase 6 (HD6) (EC 3.5.1.98) (Histone deacetylase mHDA2) (Protein deacetylase HDAC6) (EC 3.5.1.-) (Tubulin-lysine deacetylase HDAC6) (EC 3.5.1.-)	FALSE	TRUE	reviewed	5	20	High	21	25	21	Mouse	FALSE	8 v 6	0.267789	0.00125617	0.012368	14 samples	0.889941	0.30539	0.000156546	0.00301056	10.8584	10.6517	10.6628	10.7312	10.3364	10.3192	10.5387	10.7092	10.4717	10.2508	10.4568	10.3815	10.2959	10.0898	10.8584	10.9224	10.8986	10.9255	10.7837	10.6867	10.6295	10.7724	10.7374	10.4449	10.523	10.6066	10.5718	10.339	111.3	116.4	114.5	116.6	105.7	98.8	95	104.9	102.4	83.6	88.2	93.5	91.3	77.7	1856.5	1940.7	1909	1944.9	1762.8	1648.2	1584.2	1749.1	1707.2	1393.9	1471.4	1559.2	1522	1295.2	1856.5	1608.7	1621.2	1699.9	1292.9	1277.6	1487.5	1674.1	1420	1218.4	1405.4	1334	1257.1	1089.8	15	15	15	15	15	15	15	15	15	15	15	15	15	15	High	High	High	High	High	High	High	High	High	High	High	High	High	High
A0A1L1SQA7, A0A1L1SQF2, A0A1L1SS47, A0A1L1SSE2, A0A5F8MPB8, Q8BH15	Q8BH15	Q8BH15	Q8BH15	Q8BH15	Cnot10	CCR4-NOT transcription complex subunit 10	FALSE	FALSE	reviewed	4	14	High	9	9	9	Mouse	FALSE	8 v 6	-0.13892	0.000330217	0.00643393	14 samples	0.896385	-0.136348	0.000157988	0.00303042	9.66818	9.28633	9.38133	9.42626	9.08534	9.2353	9.62717	9.60881	9.40045	9.55286	9.72417	9.58289	9.51432	9.46822	9.66818	9.55689	9.6171	9.62059	9.53275	9.60288	9.71802	9.67207	9.66622	9.74702	9.79035	9.808	9.79019	9.71733	99.1	91.7	95.6	95.9	90.2	94.7	102.6	99.3	98.9	104.6	107.8	109.2	107.8	102.5	813.6	753.2	785.3	787.2	740.7	777.6	842.2	815.8	812.5	859.3	885.5	896.4	885.4	841.8	813.6	624.4	666.9	688	543.2	602.7	790.8	780.8	675.8	751.1	845.8	766.9	731.3	708.3	9	9	9	9	9	9	9	9	9	9	9	9	9	9	High	High	High	High	High	High	High	High	High	High	High	High	High	High
A2ASW8, E9Q2E5, F7BXV7, H3BK39, Q8VCC8, Q9EQZ6	Q9EQZ6	Q9EQZ6	Q9EQZ6	Q9EQZ6	Rapgef4	Rap guanine nucleotide exchange factor 4 (Exchange factor directly activated by cAMP 2) (Exchange protein directly activated by cAMP 2) (EPAC 2) (cAMP-dependent Rap1 guanine-nucleotide exchange factor) (cAMP-regulated guanine nucleotide exchange factor II) (cAMP-GEFII)	FALSE	TRUE	reviewed	5	33	High	28	30	28	Mouse	FALSE	8 v 6	0.153596	0.000239562	0.0055625	14 samples	0.898441	0.150695	0.000158861	0.00303721	11.2775	10.9831	10.9841	11.0441	10.8126	10.9731	10.9841	11.1404	10.8378	11.0161	10.9679	10.8101	10.8175	10.8872	11.2775	11.2537	11.22	11.2383	11.2599	11.3406	11.0749	11.2037	11.1036	11.2102	11.0342	11.0351	11.0934	11.1363	107	105.2	102.8	104.1	105.7	111.8	93	101.6	94.8	102.1	90.4	90.4	94.2	97	2482.4	2441.8	2385.3	2415.9	2452.3	2593.3	2157.1	2358.5	2200.4	2369.2	2097.1	2098.5	2185	2250.9	2482.4	2024.1	2025.6	2111.5	1798.5	2010.1	2025.5	2257.3	1830.2	2071	2003	1795.4	1804.7	1894	21	21	21	21	21	21	21	21	21	21	21	21	21	21	High	High	High	High	High	High	High	High	High	High	High	High	High	High
D3YW98, D3Z645, Q9QZ88	D3Z645, Q9QZ88	Q9QZ88	Q9QZ88	Q9QZ88	Vps29	Vacuolar protein sorting-associated protein 29 (Vesicle protein sorting 29)	FALSE	FALSE	reviewed	5	60	High	10	18	2	Mouse	FALSE	8 v 6	-0.177793	0.000228129	0.00545608	14 samples	0.910587	-0.164618	0.000159529	0.00303721	10.5982	10.3541	10.4574	10.521	10.1134	10.2421	10.6798	10.8442	10.5949	10.5676	10.7698	10.6366	10.5177	10.4508	10.5982	10.6248	10.6932	10.7153	10.5607	10.6096	10.7707	10.9075	10.8606	10.7617	10.836	10.8617	10.7935	10.6998	90.7	92.4	96.9	98.4	88.4	91.4	102.2	112.4	108.8	101.6	106.9	108.9	103.8	97.3	1550.2	1579	1655.7	1681.2	1510.4	1562.5	1747	1920.8	1859.4	1736.2	1827.9	1860.8	1774.9	1663.3	1550.2	1308.9	1406	1469.4	1107.7	1211.1	1640.4	1838.4	1546.6	1517.6	1746	1592	1466	1399.6	9	9	9	9	9	9	9	9	9	9	9	9	9	9	High	High	High	High	High	High	High	High	High	High	High	High	High	High
A2AES1, Q9Z0V7	Q9Z0V7	Q9Z0V7	Q9Z0V7	Q9Z0V7	Timm17b	Mitochondrial import inner membrane translocase subunit Tim17-B	TRUE	FALSE	reviewed	3	51	High	6	8	5	Mouse	FALSE	8 v 6	-0.243177	9.61173e-05	0.00338882	14 samples	0.841787	-0.243177	0.000159572	0.00303721	7.89603	7.58871	7.6879	7.72928	7.42543	7.3906	7.98755	7.95245	7.76487	8.08693	8.12825	7.79377	7.86913	7.91049	7.89603	7.85922	7.92422	7.92362	7.87283	7.75756	8.07842	8.01625	8.03012	8.28077	8.19426	8.01903	8.14517	8.15937	91.9	89.6	93.7	93.7	90.4	83.5	104.2	99.8	100.8	120	113	100	109.2	110.3	238.2	232.2	242.9	242.8	234.4	216.4	270.3	258.9	261.4	311	292.9	259.4	283.1	285.9	238.2	192.5	206.2	212.2	171.9	167.8	253.8	247.7	217.5	271.9	279.8	221.9	233.8	240.6	5	5	5	5	5	5	5	5	5	5	5	5	5	5	High	High	High	High	High	High	High	High	High	High	High	High	High	High
Q3TU25, Q3U741, Q501J6	Q3U741, Q501J6	Q501J6	Q501J6	Q501J6	Ddx17	Probable ATP-dependent RNA helicase DDX17 (EC 3.6.4.13) (DEAD box protein 17)	FALSE	FALSE	reviewed	5	43	High	25	27	18	Mouse	FALSE	8 v 6	-0.318496	0.000580691	0.00830007	14 samples	0.88463	-0.347057	0.000160439	0.00304587	9.70719	9.59171	9.56281	9.60028	9.43442	9.60696	9.95826	9.95187	9.59917	10.0477	10.1707	10.0015	10.0322	10.0489	9.70719	9.86248	9.79863	9.79458	9.88188	9.97456	10.049	10.0151	9.86481	10.2419	10.2369	10.2265	10.3081	10.2981	79.8	88.9	85	84.8	90.1	96.1	101.1	98.8	89	115.6	115.2	114.4	121	120.2	835.9	930.9	890.6	888.1	943.5	1006.1	1059.4	1034.8	932.4	1210.9	1206.7	1198.1	1267.8	1259	835.9	771.6	756.3	776.2	691.9	779.8	994.8	990.4	775.6	1058.4	1152.6	1025.1	1047.1	1059.3	10	10	10	10	10	10	10	10	10	10	10	10	10	10	High	High	High	High	High	High	High	High	High	High	High	High	High	High
A0A0G2JF68, A0A0G2JFY1, D6RG84, Q99MP8	Q99MP8	Q99MP8	Q99MP8	Q99MP8	Brap	BRCA1-associated protein (EC 2.3.2.27) (BRAP2) (Impedes mitogenic signal propagation) (IMP) (RING-type E3 ubiquitin transferase BRAP2)	FALSE	FALSE	reviewed	5	15	High	8	8	8	Mouse	FALSE	8 v 6	-0.180504	0.00154381	0.0138048	14 samples	0.915567	-0.170523	0.000163058	0.00308768	9.40493	9.04002	9.29531	9.19229	8.90779	8.94163	9.49725	9.48099	9.29025	9.27543	9.51846	9.39081	9.39639	9.22786	9.40493	9.31061	9.53119	9.38672	9.35513	9.30902	9.58815	9.54419	9.55612	9.46944	9.58459	9.61581	9.67225	9.47695	94.2	88.3	102.9	93.1	91	88.2	107	103.8	104.7	98.6	106.7	109.1	113.4	99.1	677.9	635	739.9	669.4	654.9	634.3	769.7	746.6	752.8	708.9	767.8	784.6	815.9	712.6	677.9	526.4	628.3	585	480.3	491.7	722.7	714.6	626.1	619.7	733.4	671.3	673.9	599.6	5	5	5	5	5	5	5	5	5	5	5	5	5	5	High	High	High	High	High	High	High	High	High	High	High	High	High	High
F6V2A3, Q6PB66	Q6PB66	Q6PB66	Q6PB66	Q6PB66	Lrpprc	Leucine-rich PPR motif-containing protein, mitochondrial (130 kDa leucine-rich protein) (LRP 130) (mLRP130)	FALSE	FALSE	reviewed	5	59	High	83	122	82	Mouse	FALSE	8 v 6	-0.175537	0.000152584	0.00439773	14 samples	0.840994	-0.175537	0.000164134	0.00309286	13.4096	13.1115	13.2013	13.164	12.9373	13.0546	13.5426	13.4483	13.2543	13.464	13.5399	13.3412	13.1748	13.4008	13.4096	13.3821	13.4371	13.3583	13.3847	13.4221	13.6334	13.5115	13.5201	13.6581	13.6061	13.5662	13.4507	13.6499	93.7	92	95.5	90.5	92.1	94.5	109.5	100.6	101.2	111.4	107.4	104.5	96.4	110.7	10881.2	10676.3	11090.8	10501.4	10695.2	10976.2	12707.9	11677.9	11747.8	12927.1	12469.4	12129.5	11195.7	12853.8	10881.2	8850	9418.4	9178.2	7843.8	8507.8	11932.8	11177.1	9771.3	11299.7	11910.3	10377.5	9247	10815.6	64	64	64	64	64	64	64	64	64	64	64	64	64	64	High	High	High	High	High	High	High	High	High	High	High	High	High	High
F6VE93, Q69ZK9	Q69ZK9	Q69ZK9	Q69ZK9	Q69ZK9	Nlgn2	Neuroligin-2	TRUE	TRUE	reviewed	5	30	High	17	24	11	Mouse	FALSE	8 v 6	-0.264779	0.000154702	0.00443479	14 samples	0.840946	-0.264779	0.000164415	0.00309286	10.2274	9.97298	10.0369	10.1016	9.79572	9.97714	10.4154	10.305	10.2146	10.5137	10.512	10.2542	10.2109	10.4318	10.2274	10.2437	10.2727	10.2958	10.2429	10.3447	10.5063	10.3683	10.4803	10.7078	10.5782	10.4793	10.4868	10.6809	86.8	87.8	89.6	91.1	87.8	94.2	105.4	95.7	103.5	121.1	110.7	103.4	103.9	118.9	1198.8	1212.4	1237.1	1257	1211.8	1300.4	1454.5	1321.8	1428.5	1672.5	1528.8	1427.5	1435	1641.6	1198.8	1005	1050.5	1098.7	888.8	1007.9	1365.7	1265.1	1188.2	1462	1460.3	1221.3	1185.2	1381.3	13	13	13	13	13	13	13	13	13	13	13	13	13	13	High	High	High	High	High	High	High	High	High	High	High	High	High	High
Q8R4C2	Q8R4C2	Q8R4C2	Q8R4C2	Q8R4C2	Rufy2	RUN and FYVE domain-containing protein 2 (Leucine zipper FYVE-finger protein) (LZ-FYVE)	FALSE	FALSE	reviewed	3	24	High	15	18	3	Mouse	FALSE	8 v 6	0.19158	0.000123629	0.00382109	14 samples	0.860245	0.195301	0.000165021	0.00309286	10.0925	9.84612	9.81314	9.91004	9.66267	9.66196	9.81538	9.89057	9.74382	9.63427	9.7269	9.70287	9.6541	9.53858	10.0925	10.1167	10.0489	10.1043	10.11	10.0296	9.90629	9.95376	10.0095	9.82845	9.79312	9.92793	9.93	9.78758	108.2	110.1	105	109.1	109.5	103.6	95.1	98.3	102.2	90.1	87.9	96.5	96.7	87.6	1091.8	1110.3	1059.3	1100.8	1105.1	1045.2	959.6	991.7	1030.8	909.2	887.2	974.1	975.5	883.8	1091.8	920.4	899.6	962.1	810.5	810.1	901	949.2	857.4	794.7	847.4	833.4	805.7	743.7	9	9	9	9	9	9	9	9	9	9	9	9	9	9	High	High	High	High	High	High	High	High	High	High	High	High	High	High
A0A0A6YWA5, Q542V3, Q8VE97	Q542V3	Q542V3	Q542V3	Q542V3	Srsf4	Serine and arginine-rich splicing factor 4	FALSE	FALSE	unreviewed	1	11	High	6	6	4	Mouse	FALSE	8 v 6	-0.402369	0.00134827	0.0126766	14 samples	0.877878	-0.419589	0.00016514	0.00309286	7.55612	7.70252	7.7211	7.84109	7.34074	7.61765	8.04385	8.0634	7.91468	8.14619	8.26772	8.01959	8.18933	8.20555	7.55612	7.97327	7.9571	8.03562	7.78856	7.98527	8.13494	8.1267	8.18041	8.3403	8.3336	8.2446	8.46516	8.4545	67	89.5	88.5	93.5	78.8	90.3	100.1	99.6	103.3	115.5	114.9	108	125.9	125	188.2	251.3	248.5	262.4	221.1	253.4	281.1	279.5	290.1	324.1	322.6	303.3	353.4	350.8	188.2	208.3	211	229.3	162.1	196.4	263.9	267.5	241.3	283.3	308.2	259.5	291.9	295.2	3	3	3	3	3	3	3	3	3	3	3	3	3	3	High	High	High	High	High	High	High	High	High	High	High	High	High	High
Q9CQV5	Q9CQV5	Q9CQV5	Q9CQV5	Q9CQV5	Mrps24	Small ribosomal subunit protein uS3m (28S ribosomal protein S24, mitochondrial) (MRP-S24) (S24mt)	FALSE	FALSE	reviewed	2	36	High	6	6	6	Mouse	FALSE	8 v 6	-0.233893	0.000178105	0.0047265	14 samples	0.840774	-0.233893	0.000165421	0.00309286	9.08108	8.72417	8.84329	8.85549	8.57251	8.70113	9.15735	9.14695	8.94661	9.20945	9.26115	9.14873	8.84046	9.12102	9.08108	8.99464	9.07895	9.04985	9.01987	9.06878	9.24816	9.21018	9.21237	9.40365	9.32733	9.37395	9.11634	9.37003	92.8	87.4	92.7	90.8	88.9	92	104.2	101.5	101.6	116	110.1	113.7	95.1	113.4	541.6	510.1	540.8	530	519.1	537	608.1	592.3	593.2	677.3	642.4	663.5	555	661.7	541.6	422.9	459.3	463.2	380.7	416.2	571	566.9	493.4	592	613.6	567.6	458.4	556.8	2	2	2	2	2	2	2	2	2	2	2	2	2	2	High	High	High	High	High	High	High	High	High	High	High	High	High	High
A0A2I3BPM1, Q8R180	Q8R180	Q8R180	Q8R180	Q8R180	Ero1a	ERO1-like protein alpha (ERO1-L) (ERO1-L-alpha) (EC 1.8.4.-) (Endoplasmic reticulum oxidoreductase alpha) (Endoplasmic reticulum oxidoreductin-1-like protein) (Oxidoreductin-1-L-alpha)	FALSE	FALSE	reviewed	5	13	High	6	6	6	Mouse	FALSE	8 v 6	-0.187372	0.000176591	0.00470317	14 samples	0.872296	-0.186158	0.000168436	0.0031413	8.5306	8.26819	8.32912	8.33628	8.07093	8.10957	8.57667	8.60474	8.38716	8.53761	8.77281	8.60992	8.35535	8.43879	8.5306	8.53916	8.56491	8.5306	8.51846	8.47695	8.66747	8.66818	8.65284	8.73166	8.83889	8.8351	8.63118	8.6879	92.8	93.4	95.1	92.8	92	89.4	102.1	102.1	101	106.7	114.9	114.6	99.5	103.5	369.8	372	378.7	369.8	366.7	356.3	406.6	406.8	402.5	425.1	457.9	456.7	396.5	412.4	369.8	308.3	321.6	323.2	268.9	276.2	381.8	389.3	334.8	371.6	437.4	390.7	327.5	347	3	3	3	3	3	3	3	3	3	3	3	3	3	3	High	High	High	High	High	High	High	High	High	High	High	High	High	High
A0A0N4SUZ1, A0A0N4SVV2, A0A0N4SWA5, A0A140LID8, A0A140LJA5, A0A1D5RM34, A0A1D5RME9, A0A5F8MPF3, A0A5F8MPN4, A0A5F8MPU7, Q5CZW8, Q8CJ19	A0A5F8MPF3, A0A5F8MPN4, A0A5F8MPU7, Q8CJ19	Q8CJ19	A0A5F8MPF3	Q8CJ19	Mical3	[F-actin]-monooxygenase MICAL3 (EC 1.14.13.225) (Molecule interacting with CasL protein 3) (MICAL-3)	FALSE	FALSE	reviewed	5	43	High	78	88	77	Mouse	FALSE	8 v 6	0.0422606	0.125393	0.214761	14 samples	0.952472	0.0552234	0.000171689	0.00319048	12.8482	12.5801	12.5162	12.5601	12.3089	12.3881	12.684	12.7442	12.5169	12.5641	12.6217	12.4691	12.4583	12.4632	12.8482	12.8508	12.752	12.7544	12.7562	12.7556	12.7747	12.8074	12.7827	12.7583	12.6879	12.6941	12.7342	12.7123	106.1	106.3	99.3	99.4	99.5	99.5	100.8	103.1	101.4	99.7	94.9	95.3	98	96.6	7373.8	7387.2	6898.4	6909.8	6918.2	6915.6	7007.8	7168.4	7046.6	6928.2	6598.2	6626.9	6813.5	6711.1	7373.8	6123.5	5858.2	6039.2	5073.8	5360.3	6580.4	6860.9	5861	6056	6302.4	5669.7	5627.6	5646.9	50	50	50	50	50	50	50	50	50	50	50	50	50	50	High	High	High	High	High	High	High	High	High	High	High	High	High	High
Q5XF89	Q5XF89	Q5XF89	Q5XF89	Q5XF89	Atp13a3	Polyamine-transporting ATPase 13A3 (Putrescine transporting ATPase) (EC 7.6.2.16)	TRUE	FALSE	reviewed	5	4	High	3	3	3	Mouse	FALSE	8 v 6	-0.31217	0.000123307	0.00382109	14 samples	0.869506	-0.307849	0.000171934	0.00319048	6.61765	6.25739	6.38888	6.25739	5.97269	6.03562	6.53761	6.7046	6.56682	6.71562	6.78529	6.75889	6.52669	6.53294	6.61765	6.52826	6.62498	6.45121	6.41954	6.40259	6.6279	6.76686	6.83289	6.91049	6.8505	6.98413	6.80219	6.78136	94.6	89	95.1	84.3	82.5	81.5	95.4	105	109.9	115.9	111.2	122	107.5	106	98.2	92.3	98.7	87.5	85.6	84.6	98.9	108.9	114	120.3	115.4	126.6	111.6	110	98.2	76.5	83.8	76.5	62.8	65.6	92.9	104.3	94.8	105.1	110.3	108.3	92.2	92.6	2	2	2	2	2	2	2	2	2	2	2	2	2	2	High	High	High	High	High	High	High	High	High	High	High	High	High	High
A0A087WP62, A0A087WQR4, A0A0R4J2C7, Q8VD65	Q8VD65	Q8VD65	Q8VD65	Q8VD65	Pik3r4	Phosphoinositide 3-kinase regulatory subunit 4 (PI3-kinase regulatory subunit 4) (EC 2.7.11.1)	FALSE	FALSE	reviewed	5	21	High	24	25	24	Mouse	FALSE	8 v 6	0.0889087	0.000592231	0.00836788	14 samples	0.879758	0.0970997	0.000172903	0.00319339	10.5512	10.3122	10.3439	10.3454	10.0504	10.1649	10.4014	10.4503	10.2386	10.215	10.3755	10.2193	10.1703	10.1662	10.5512	10.5829	10.5797	10.5396	10.4978	10.5325	10.4923	10.5135	10.5044	10.4092	10.4416	10.4444	10.4463	10.4153	103.8	106.1	105.9	103	100	102.4	99.6	101.1	100.5	94.1	96.2	96.4	96.5	94.5	1500.5	1533.8	1530.4	1488.5	1445.9	1481.1	1440.4	1461.8	1452.6	1359.8	1390.7	1393.4	1395.2	1365.6	1500.5	1271.4	1299.6	1301	1060.4	1148	1352.5	1399.1	1208.2	1188.6	1328.4	1192.1	1152.3	1149	16	16	16	16	16	16	16	16	16	16	16	16	16	16	High	High	High	High	High	High	High	High	High	High	High	High	High	High
D3YUD5, D3Z3C9, D6RDD4, P97785	D6RDD4, P97785	P97785	D6RDD4	P97785	Gfra1	GDNF family receptor alpha-1 (GDNF receptor alpha-1) (GDNFR-alpha-1) (GFR-alpha-1) (TGF-beta-related neurotrophic factor receptor 1)	FALSE	FALSE	reviewed	5	15	High	9	12	9	Mouse	FALSE	8 v 6	0.224398	0.000451426	0.00732973	14 samples	0.901114	0.222724	0.000172954	0.00319339	9.19771	9.00028	8.92095	8.92748	8.7807	8.92392	8.91737	9.00225	8.70563	8.9571	8.94017	8.56491	8.62278	8.75322	9.19771	9.27076	9.15659	9.12179	9.2281	9.29163	9.00815	9.06555	8.97154	9.15102	9.00647	8.78986	8.89875	9.00225	107.8	113.4	104.8	102.3	110.1	115	94.5	98.3	92.1	104.4	94.4	81.2	87.6	94.1	587.2	617.7	570.7	557.1	599.7	626.7	514.9	535.8	502	568.5	514.3	442.6	477.3	512.8	587.2	512.1	484.7	486.9	439.8	485.7	483.5	512.8	417.5	497	491.2	378.7	394.2	431.5	5	5	5	5	5	5	5	5	5	5	5	5	5	5	High	High	High	High	High	High	High	High	High	High	High	High	High	High
A2AGI0, A2AGI2, A2AGI3, Q8BYM5	A2AGI2, Q8BYM5	Q8BYM5	A2AGI2	Q8BYM5	Nlgn3	Neuroligin-3 (Gliotactin homolog)	TRUE	TRUE	reviewed	5	31	High	16	24	13	Mouse	FALSE	8 v 6	-0.322525	0.000117951	0.00376806	14 samples	0.859104	-0.325098	0.000173995	0.00320462	10.5003	10.2775	10.2507	10.2521	10.0238	10.2226	10.7702	10.6389	10.4715	10.8082	10.7837	10.6082	10.3639	10.7624	10.5003	10.5481	10.4865	10.4464	10.4711	10.5901	10.861	10.7021	10.7372	11.0023	10.8499	10.8332	10.6397	11.0115	86.8	89.8	86	83.7	85.1	92.4	111.5	99.9	102.3	123	110.7	109.4	95.7	123.8	1448.5	1497.3	1434.7	1395.3	1419.4	1541.5	1859.9	1665.9	1707	2051.3	1845.6	1824.4	1595.4	2064.4	1448.5	1241.2	1218.3	1219.5	1041	1194.8	1746.4	1594.5	1419.8	1793.1	1762.9	1560.9	1317.8	1737	13	13	13	13	13	13	13	13	13	13	13	13	13	13	High	High	High	High	High	High	High	High	High	High	High	High	High	High
A0A087WQE0, A0A087WR50, A0A087WS56, A0A087WS99, A0A087WSN6, A0A087WSU6, B7ZNJ1, B9EHT6, P11276, Q3UHL6, Q4KL80	A0A087WR50, A0A087WS56, A0A087WSN6, B7ZNJ1, B9EHT6, P11276, Q3UHL6	P11276	A0A087WS56	P11276	Fn1	Fibronectin (FN) [Cleaved into: Anastellin]	FALSE	FALSE	reviewed	5	9	High	15	15	15	Mouse	FALSE	8 v 6	0.320669	0.000152044	0.00439773	14 samples	0.839123	0.320669	0.000175321	0.00322104	9.62461	9.41827	9.48724	9.25503	9.09381	9.26491	9.07948	9.10145	8.9542	9.28332	9.28679	9.01542	8.98071	9.18314	9.62461	9.68895	9.72298	9.44915	9.54129	9.63245	9.17018	9.16466	9.21989	9.47735	9.35293	9.24031	9.25644	9.43212	113.7	118.9	121.8	100.7	107.3	114.3	83	82.7	85.9	102.7	94.2	87.1	88.1	99.5	789.4	825.4	845.1	699	745.1	793.7	576.1	573.9	596.3	712.8	653.9	604.8	611.6	690.8	789.4	684.2	717.7	611	546.4	615.2	541	549.3	496	623.1	624.6	517.5	505.2	581.3	10	10	10	10	10	10	10	10	10	10	10	10	10	10	High	High	High	High	High	High	High	High	High	High	High	High	High	High
D3Z5T2, Q9D0L7	Q9D0L7	Q9D0L7	Q9D0L7	Q9D0L7	Armc10	Armadillo repeat-containing protein 10	TRUE	FALSE	reviewed	3	55	High	11	15	11	Mouse	FALSE	8 v 6	-0.252971	0.00025736	0.00574373	14 samples	0.838919	-0.252971	0.000176574	0.00323542	10.3721	10.1227	10.1711	10.1295	9.94207	10.0017	10.5396	10.4554	10.2484	10.5762	10.6662	10.3642	10.2383	10.5117	10.3721	10.3934	10.4068	10.3238	10.3894	10.3692	10.6304	10.5187	10.5142	10.7703	10.7323	10.5893	10.5141	10.7607	89.7	91.1	91.9	86.8	90.8	89.6	107.3	99.3	99	118.3	115.2	104.3	99	117.5	1325.3	1345	1357.6	1281.7	1341.3	1322.6	1585.2	1467	1462.5	1746.6	1701.2	1540.6	1462.4	1735	1325.3	1114.9	1152.9	1120.2	983.7	1025.2	1488.5	1404.1	1216.4	1526.7	1625	1318.1	1207.9	1459.9	9	9	9	9	9	9	9	9	9	9	9	9	9	9	High	High	High	High	High	High	High	High	High	High	High	High	High	High
Q9JJG9	Q9JJG9	Q9JJG9	Q9JJG9	Q9JJG9	Noa1	Nitric oxide-associated protein 1	FALSE	FALSE	reviewed	5	10	High	6	6	6	Mouse	FALSE	8 v 6	-0.154519	9.87297e-05	0.00345454	14 samples	0.858876	-0.15409	0.000176978	0.00323542	9.00675	8.7139	8.77248	8.77215	8.51017	8.6886	9.07253	9.08534	8.88173	9.07146	9.1114	8.88387	8.76752	8.90539	9.00675	8.9847	9.00815	8.96665	8.95768	9.0561	9.1634	9.14848	9.14771	9.26562	9.17767	9.10879	9.0433	9.15456	94.5	93.1	94.6	91.9	91.4	97.8	105.4	104.3	104.2	113.1	106.4	101.5	97	104.7	514.4	506.6	514.9	500.3	497.2	532.3	573.4	567.5	567.2	615.5	579.1	552.1	527.6	569.9	514.4	419.9	437.3	437.2	364.6	412.6	538.4	543.2	471.7	538	553.1	472.4	435.8	479.5	5	5	5	5	5	5	5	5	5	5	5	5	5	5	High	High	High	High	High	High	High	High	High	High	High	High	High	High
Q3TIU4	Q3TIU4	Q3TIU4	Q3TIU4	Q3TIU4	Pde12	2',5'-phosphodiesterase 12 (2'-PDE) (2-PDE) (EC 3.1.4.-) (Mitochondrial deadenylase) (EC 3.1.13.4)	FALSE	FALSE	reviewed	4	12	High	7	7	7	Mouse	FALSE	8 v 6	0.118799	0.00080086	0.00969447	14 samples	0.882713	0.129952	0.000177721	0.003241	9.30515	9.04139	9.17343	9.15355	8.8275	8.94924	9.16315	9.18041	8.99548	8.97728	9.13006	8.98641	8.95361	8.85487	9.30515	9.3122	9.40939	9.34784	9.27473	9.31696	9.25385	9.24365	9.26115	9.17143	9.19623	9.21164	9.22954	9.10381	103.1	103.6	110.8	106.1	100.9	103.9	99.5	98.8	100	93.9	95.6	96.6	97.8	89.6	632.6	635.7	680	651.6	619.4	637.8	610.5	606.2	613.6	576.6	586.6	592.9	600.3	550.2	632.6	526.9	577.4	569.5	454.3	494.3	573.3	580.2	510.4	504	560.3	507.2	495.8	463	6	6	6	6	6	6	6	6	6	6	6	6	6	6	High	High	High	High	High	High	High	High	High	High	High	High	High	High
P62317	P62317	P62317	P62317	P62317	Snrpd2	Small nuclear ribonucleoprotein Sm D2 (Sm-D2) (snRNP core protein D2)	FALSE	FALSE	reviewed	5	67	High	9	12	9	Mouse	FALSE	8 v 6	-0.222345	0.000280602	0.00595293	14 samples	0.876279	-0.229824	0.000179552	0.00326634	9.72007	9.55075	9.55938	9.66818	9.40045	9.4816	9.85112	9.86542	9.72007	9.87621	9.93943	9.86202	9.97628	9.78611	9.72007	9.82146	9.79507	9.86248	9.84784	9.84909	9.94178	9.92867	9.98584	10.0704	10.0056	10.0871	10.2522	10.0352	85.3	91.5	89.9	94.1	93.2	93.3	99.5	98.6	102.5	108.7	104	110	123.3	106.1	843.4	904.8	888.4	930.9	921.5	922.3	983.5	974.6	1014	1075.2	1028	1087.7	1219.6	1049.3	843.4	750	754.5	813.6	675.8	714.9	923.6	932.8	843.4	939.8	981.9	930.6	1007.3	882.9	8	8	8	8	8	8	8	8	8	8	8	8	8	8	High	High	High	High	High	High	High	High	High	High	High	High	High	High
A0A1Y7VKP8, A0A1Y7VM38, P52503	P52503	P52503	P52503	P52503	Ndufs6	NADH dehydrogenase [ubiquinone] iron-sulfur protein 6, mitochondrial (Complex I-13kD-A) (CI-13kD-A) (NADH-ubiquinone oxidoreductase 13 kDa-A subunit)	FALSE	FALSE	reviewed	5	59	High	6	14	6	Mouse	FALSE	8 v 6	-0.22262	0.0119285	0.04242	14 samples	0.904773	-0.276569	0.000180942	0.00328176	10.0189	9.84125	9.90704	9.84455	9.85767	9.94851	10.2447	10.1144	10.0135	10.2623	10.4117	10.0713	10.0587	10.419	10.0189	10.1119	10.1429	10.0389	10.305	10.3161	10.3356	10.1777	10.2793	10.4565	10.478	10.2963	10.3345	10.6681	82.7	88.2	90.1	83.8	100.8	101.6	103	92.3	99	112	113.7	100.2	102.9	129.7	1037.5	1106.6	1130.6	1052	1265.1	1274.8	1292.2	1158.2	1242.7	1405.1	1426.2	1257.5	1291.2	1627.1	1037.5	917.3	960.1	919.4	927.8	988.1	1213.3	1108.5	1033.6	1228.2	1362.2	1075.9	1066.5	1369.1	5	5	5	5	5	5	5	5	5	5	5	5	5	5	High	High	High	High	High	High	High	High	High	High	High	High	High	High
E9PYU1, G3X9L5, Q9D2V7	Q9D2V7	Q9D2V7	Q9D2V7	Q9D2V7	Coro7	Coronin-7 (Crn7) (70 kDa WD repeat tumor rejection antigen homolog)	FALSE	FALSE	reviewed	5	32	High	21	25	21	Mouse	FALSE	8 v 6	0.136604	0.000123583	0.00382109	14 samples	0.838164	0.136604	0.000181286	0.00328176	11.005	10.7604	10.7592	10.8714	10.6116	10.6742	10.8598	10.8835	10.6978	10.6477	10.7746	10.7099	10.5844	10.5825	11.005	11.031	10.9951	11.0658	11.0589	11.0417	10.9507	10.9467	10.9636	10.8419	10.8408	10.9349	10.8602	10.8316	103.4	105.3	102.7	107.8	107.3	106	99.6	99.3	100.5	92.3	92.3	98.5	93.5	91.7	2055.1	2092.5	2041	2143.5	2133.3	2108.1	1979.2	1973.7	1997	1835.4	1834	1957.6	1858.9	1822.4	2055.1	1734.6	1733.2	1873.4	1564.6	1634	1858.4	1889.1	1661	1604.3	1751.8	1674.9	1535.4	1533.4	15	15	15	15	15	15	15	15	15	15	15	15	15	15	High	High	High	High	High	High	High	High	High	High	High	High	High	High
F6QMB7, P27046	P27046	P27046	P27046	P27046	Man2a1	Alpha-mannosidase 2 (EC 3.2.1.114) (Golgi alpha-mannosidase II) (AMan II) (Man II) (Mannosidase alpha class 2A member 1) (Mannosyl-oligosaccharide 1,3-1,6-alpha-mannosidase)	TRUE	FALSE	reviewed	5	10	High	10	11	8	Mouse	FALSE	8 v 6	-0.240067	0.000353863	0.00657428	14 samples	0.837837	-0.240067	0.000183358	0.00331118	8.32598	8.01959	8.01514	7.90749	7.90509	7.87713	8.40301	8.40429	8.19328	8.43254	8.56186	8.20359	8.17493	8.20604	8.32598	8.29002	8.25077	8.10171	8.35271	8.24508	8.49386	8.46761	8.45902	8.62644	8.6279	8.42836	8.4508	8.45492	94.6	92.3	89.9	81	96.4	89.5	106.3	104.4	103.8	116.6	116.7	101.6	103.2	103.5	320.9	313	304.6	274.7	326.9	303.4	360.5	354	351.9	395.2	395.6	344.5	349.9	350.9	320.9	259.5	258.7	240.1	239.7	235.1	338.5	338.8	292.7	345.5	377.9	294.8	289	295.3	5	5	5	5	5	5	5	5	5	5	5	5	5	5	High	High	High	High	High	High	High	High	High	High	High	High	High	High
H3BJJ0, H3BL26, O70401, Q99L96	O70401, Q99L96	O70401	Q99L96	O70401	Tspan6	Tetraspanin-6 (Tspan-6) (Transmembrane 4 superfamily member 6)	TRUE	FALSE	reviewed	3	29	High	7	8	7	Mouse	FALSE	8 v 6	-0.201023	0.00019859	0.00502223	14 samples	0.837708	-0.201023	0.000184179	0.00331397	9.18933	8.94924	9.00282	8.97613	8.6453	8.70839	9.20188	9.29209	9.00562	9.26209	9.37374	9.2009	9.02237	9.13571	9.18933	9.22014	9.23864	9.17043	9.09276	9.07575	9.29255	9.35535	9.27123	9.45615	9.44004	9.42585	9.29829	9.38478	93.6	95.6	96.9	92.4	87.6	86.6	100.6	105	99.1	112.7	111.4	110.3	101	107.2	583.8	596.4	604.1	576.2	546	539.6	627.1	655	617.9	702.4	694.6	687.8	629.6	668.5	583.8	494.3	513	503.6	400.4	418.3	588.9	626.9	514	614	663.4	588.5	520	562.5	6	6	6	6	6	6	6	6	6	6	6	6	6	6	High	High	High	High	High	High	High	High	High	High	High	High	High	High
E9PVS5	E9PVS5	E9PVS5	E9PVS5	E9PVS5	Immt	MICOS complex subunit MIC60 (Mitofilin)	FALSE	FALSE	unreviewed	2	66	High	12	18	1	Mouse	FALSE	8 v 6	-0.282646	0.000251248	0.00567146	14 samples	0.873533	-0.289325	0.000184408	0.00331397	7.06932	6.79961	6.86542	6.77347	6.62644	6.7252	7.2817	7.29554	7.00562	7.29554	7.33807	6.96232	6.88996	7.26397	7.06932	7.07039	7.10119	6.96809	7.07468	7.09276	7.37243	7.35931	7.27146	7.49025	7.40429	7.18686	7.16591	7.51254	89.2	89.3	91.2	83.2	89.5	90.7	110.1	109	102.6	119.4	112.5	96.8	95.4	121.3	134.3	134.4	137.3	125.2	134.8	136.5	165.7	164.2	154.5	179.8	169.4	145.7	143.6	182.6	134.3	111.4	116.6	109.4	98.8	105.8	155.6	157.1	128.5	157.1	161.8	124.7	118.6	153.7	1	1	1	1	1	1	1	1	1	1	1	1	1	1	High	High	High	High	High	High	High	High	High	High	High	High	High	High
Q3UGC7, Q66JS6	Q3UGC7, Q66JS6	Q66JS6	Q66JS6	Q66JS6	Eif3j2	Eukaryotic translation initiation factor 3 subunit J-B (eIF3j-B) (Eukaryotic translation initiation factor 3 subunit 1-B) (eIF-3-alpha-B) (eIF3 p35)	FALSE	FALSE	reviewed	4	61	High	15	17	15	Mouse	FALSE	8 v 6	0.242258	0.000448162	0.0073138	14 samples	0.901221	0.236835	0.000185603	0.00332737	10.7199	10.6387	10.6418	10.6419	10.4308	10.3947	10.4112	10.4924	10.1714	10.305	10.5704	10.5264	10.4633	10.3362	10.7199	10.9094	10.8776	10.8362	10.8781	10.7622	10.502	10.5555	10.4372	10.4991	10.6366	10.7515	10.7392	10.5852	101.4	115.6	113.1	109.9	113.1	104.4	87.2	90.5	83.3	87	95.7	103.6	102.8	92.4	1686.6	1923.3	1881.4	1828.2	1882.1	1736.8	1450.2	1505	1386.5	1447.3	1592	1723.9	1709.3	1536.3	1686.6	1594.3	1597.7	1597.8	1380.3	1346.2	1361.7	1440.5	1153.2	1265.1	1520.6	1474.9	1411.8	1292.7	14	14	14	14	14	14	14	14	14	14	14	14	14	14	High	High	High	High	High	High	High	High	High	High	High	High	High	High
A0A286YCS6, D3YTR7, Q9CYT6	Q9CYT6	Q9CYT6	Q9CYT6	Q9CYT6	Cap2	Adenylyl cyclase-associated protein 2 (CAP 2)	FALSE	TRUE	reviewed	4	48	High	19	20	17	Mouse	FALSE	8 v 6	0.174708	0.000217649	0.00535372	14 samples	0.837222	0.174708	0.000187307	0.00334981	10.3426	10.0968	10.074	10.2646	9.94002	10.0825	10.2201	10.2021	9.97025	9.97398	10.0968	9.96809	9.95986	9.86913	10.3426	10.3675	10.3098	10.4588	10.3874	10.4501	10.3108	10.2654	10.236	10.1682	10.163	10.1932	10.2358	10.1183	103.7	105.5	101.4	112.4	107	111.7	101.5	98.3	96.3	91.9	91.6	93.5	96.3	88.8	1298.5	1321.1	1269.3	1407.4	1339.4	1398.9	1270.2	1230.8	1206	1150.6	1146.5	1170.7	1205.8	1111.5	1298.5	1095.1	1077.9	1230.1	982.3	1084.3	1192.8	1178	1003.1	1005.7	1095.1	1001.6	995.9	935.2	12	12	12	12	12	12	12	12	12	12	12	12	12	12	High	High	High	High	High	High	High	High	High	High	High	High	High	High
A0A286YD08, A0A286YDI8, A0A2I3BQS4, G3X972	A0A286YDI8, G3X972	G3X972	G3X972	G3X972	Sec24c	Sec24 related gene family, member C (S. cerevisiae)	FALSE	FALSE	unreviewed	3	31	High	28	35	27	Mouse	FALSE	8 v 6	-0.13441	0.000120533	0.00378147	14 samples	0.837066	-0.13441	0.000188319	0.00335978	11.0072	10.6971	10.6598	10.7394	10.51	10.5721	10.9761	10.975	10.7655	10.9824	11.0419	10.9028	10.7529	10.85	11.0072	10.9677	10.8956	10.9337	10.9573	10.9397	11.067	11.0382	11.0313	11.1765	11.1081	11.1278	11.0288	11.0991	98.5	95.8	91.2	93.6	95.1	94	102.7	100.6	100.1	110.7	105.6	107.1	100	105	2058.2	2002.7	1905	1956	1988.3	1964.1	2145.3	2103	2092.9	2314.5	2207.4	2237.7	2089.3	2193.6	2058.2	1660.1	1617.8	1709.5	1458.2	1522.4	2014.4	2012.8	1740.8	2023.1	2108.4	1914.5	1725.6	1845.8	20	20	20	20	20	20	20	20	20	20	20	20	20	20	High	High	High	High	High	High	High	High	High	High	High	High	High	High
Q3TQC7, Q9WUZ9	Q3TQC7, Q9WUZ9	Q9WUZ9	Q3TQC7	Q9WUZ9	Entpd5	Ectonucleoside triphosphate diphosphohydrolase 5 (NTPDase 5) (EC 3.6.1.6) (CD39 antigen-like 4) (ER-UDPase) (Guanosine-diphosphatase ENTPD5) (GDPase ENTPD5) (Nucleoside diphosphatase) (Uridine-diphosphatase ENTPD5) (UDPase ENTPD5)	FALSE	FALSE	reviewed	5	18	High	6	7	5	Mouse	FALSE	8 v 6	-0.195981	0.000170528	0.00465899	14 samples	0.83685	-0.195981	0.000189731	0.00337684	8.8051	8.55574	8.54264	8.55727	8.38586	8.46516	8.8614	8.88631	8.58571	8.90448	9.01987	8.77248	8.71253	8.83226	8.8051	8.82655	8.77841	8.75154	8.83321	8.83289	8.95216	8.94953	8.85144	9.09856	9.08587	8.99746	8.9884	9.08135	92.3	93.6	90.6	88.9	94.1	94.1	102.2	102	95.3	113.1	112.1	105.4	104.8	111.7	447.3	454	439.1	431	456.1	456	495.3	494.4	461.9	548.2	543.4	511.1	507.9	541.7	447.3	376.3	372.9	376.7	334.5	353.4	465.1	473.2	384.2	479.2	519.1	437.3	419.5	455.8	4	4	4	4	4	4	4	4	4	4	4	4	4	4	High	High	High	High	High	High	High	High	High	High	High	High	High	High
Q80VA0	Q80VA0	Q80VA0	Q80VA0	Q80VA0	Galnt7	N-acetylgalactosaminyltransferase 7 (EC 2.4.1.41) (Polypeptide GalNAc transferase 7) (GalNAc-T7) (pp-GaNTase 7) (Protein-UDP acetylgalactosaminyltransferase 7) (UDP-GalNAc:polypeptide N-acetylgalactosaminyltransferase 7)	TRUE	FALSE	reviewed	5	17	High	8	8	8	Mouse	FALSE	8 v 6	-0.282723	0.000127799	0.00389391	14 samples	0.836713	-0.282723	0.000190624	0.00338461	8.33092	7.94193	7.94369	7.99039	7.89057	7.78463	8.3474	8.30058	8.2075	8.54032	8.51412	8.31198	8.24174	8.23266	8.33092	8.21286	8.17991	8.18438	8.33807	8.15178	8.43796	8.3637	8.47289	8.73437	8.58045	8.53683	8.51767	8.4818	95	87.6	85.6	85.9	95.5	83.9	102.4	97.2	104.9	125.7	113	109.6	108.2	105.5	322	296.7	290	290.9	323.6	284.4	346.8	329.4	355.3	425.9	382.8	371.4	366.5	357.5	322	245.9	246.2	254.3	237.3	220.5	325.7	315.3	295.6	372.3	365.6	317.8	302.7	300.8	4	4	4	4	4	4	4	4	4	4	4	4	4	4	High	High	High	High	High	High	High	High	High	High	High	High	High	High
A0A5F8MQ82, B1AR17, E9Q614, F7C528	B1AR17	B1AR17	B1AR17	B1AR17	Chd3	DNA helicase (EC 3.6.4.12)	FALSE	FALSE	unreviewed	5	7	High	14	16	6	Mouse	FALSE	8 v 6	-0.38687	0.0116518	0.0417491	14 samples	0.922016	-0.441098	0.000191418	0.00339057	7.56377	7.2384	7.67596	7.73403	7.34518	7.4822	7.73809	7.64169	7.58946	8.04439	8.40344	8.17792	8.01737	8.12774	7.56377	7.50938	7.91169	7.92837	7.79246	7.84987	7.82845	7.7046	7.85487	8.2384	8.46964	8.40259	8.2937	8.37678	73.2	70.5	93.2	94.3	85.8	89.3	88	80.8	89.6	116.9	137.2	131	121.5	128.7	189.2	182.2	240.8	243.6	221.7	230.7	227.3	208.6	231.5	302	354.5	338.4	313.8	332.4	189.2	151	204.5	212.9	162.6	178.8	213.5	199.7	192.6	264	338.6	289.6	259.1	279.7	3	3	3	3	3	3	3	3	3	3	3	3	3	3	High	High	High	High	High	High	High	High	High	High	High	High	High	High
D6RGQ8, Q68FM7	Q68FM7	Q68FM7	Q68FM7	Q68FM7	Arhgef11	Rho guanine nucleotide exchange factor (GEF) 11	FALSE	FALSE	unreviewed	2	18	High	23	24	3	Mouse	FALSE	8 v 6	0.189278	0.000234703	0.00551665	14 samples	0.865273	0.196106	0.000192255	0.00339728	10.4362	10.0831	10.0895	10.1744	9.89588	9.98157	10.127	10.1813	10.0455	9.89845	10.0041	9.91334	9.93899	9.84847	10.4362	10.3537	10.3252	10.3687	10.3432	10.3492	10.2178	10.2445	10.3113	10.0925	10.0703	10.1384	10.2149	10.0976	113.1	106.8	104.7	107.9	106	106.4	97.2	99	103.7	89.1	87.7	92	97	89.4	1385.5	1308.5	1282.9	1322.2	1299	1304.4	1190.9	1213.1	1270.6	1091.8	1075.1	1127.1	1188.5	1095.7	1385.5	1084.7	1089.5	1155.6	952.7	1011	1118.2	1161.1	1056.8	954.4	1026.9	964.3	981.6	921.9	15	15	15	15	15	15	15	15	15	15	15	15	15	15	High	High	High	High	High	High	High	High	High	High	High	High	High	High
A0A0G2JEG1, D3Z4B0, D6RE22, E9Q6E5, F6RDI8, F6TN80, Q3UIX4	E9Q6E5, F6RDI8, Q3UIX4	E9Q6E5	F6RDI8	E9Q6E5	Srsf11	Serine and arginine-rich splicing factor 11	FALSE	FALSE	unreviewed	2	6	High	3	3	3	Mouse	FALSE	8 v 6	-0.353171	0.000293577	0.00611878	14 samples	0.865408	-0.365094	0.000194155	0.00342267	7.59768	7.47573	7.38716	7.44791	7.27519	7.34784	7.96116	7.76818	7.46107	7.86481	8.04221	7.88081	7.9472	7.86666	7.59768	7.74618	7.62278	7.64241	7.72247	7.71562	8.05202	7.83099	7.72724	8.05853	8.108	8.10591	8.22304	8.11582	81.5	90.4	83	84.1	88.9	88.5	111.7	95.9	89.2	112.2	116.1	116	125.8	116.8	193.7	214.7	197.1	199.8	211.2	210.2	265.4	227.7	211.9	266.6	275.9	275.5	298.8	277.4	193.7	178	167.4	174.6	154.9	162.9	249.2	218	176.2	233.1	263.6	235.7	246.8	233.4	2	2	2	2	2	2	2	2	2	2	2	2	2	2	High	High	High	High	High	High	High	High	High	High	High	High	High	High
A0A140LHS5, A0A2I3BR95, Q5SXE1, Q5SXE2, Q5SXE4, Q61097	Q61097	Q61097	Q61097	Q61097	Ksr1	Kinase suppressor of Ras 1 (mKSR1) (EC 2.7.11.1) (Protein Hb)	FALSE	FALSE	reviewed	5	27	High	20	22	19	Mouse	FALSE	8 v 6	0.189284	0.000227922	0.00545608	14 samples	0.835935	0.189284	0.000195794	0.00344336	10.1778	9.77099	9.79198	9.97082	9.68335	9.70269	9.8213	9.91603	9.70857	9.58796	9.78267	9.71853	9.68054	9.6575	10.1778	10.0417	10.0278	10.165	10.1307	10.0701	9.91199	9.97928	9.97441	9.78218	9.84894	9.94354	9.95638	9.90644	113.2	103	102.1	112.2	109.6	105.1	94.2	98.7	98.3	86.1	90.2	96.3	97.1	93.8	1158.3	1054	1043.9	1148.1	1121.1	1075	963.4	1009.4	1006	880.5	922.2	984.7	993.5	959.7	1158.3	873.7	886.5	1003.5	822.2	833.3	904.7	966.1	836.7	769.6	880.8	842.5	820.6	807.6	11	11	11	11	11	11	11	11	11	11	11	11	11	11	High	High	High	High	High	High	High	High	High	High	High	High	High	High
Q3UH99	Q3UH99	Q3UH99	Q3UH99	Q3UH99	Shisa6	Protein shisa-6 (Cystine-knot AMPAR modulating protein of 52 kDa) (CKAMP52) (Shisa family member 6)	TRUE	TRUE	reviewed	5	37	High	19	24	2	Mouse	FALSE	8 v 6	-0.195267	0.00169573	0.0144176	14 samples	0.891748	-0.213218	0.000197033	0.00345306	10.1218	9.89421	9.79246	9.87498	9.7223	9.89966	10.2971	10.1774	10.0129	10.2716	10.2232	10.1011	9.93737	10.2062	10.1218	10.1649	10.0283	10.0693	10.1697	10.2671	10.388	10.2407	10.2786	10.4658	10.2893	10.3261	10.2132	10.4553	91.2	94	85.5	88	94.3	100.9	109.7	99.1	101.7	115.8	102.5	105.1	97.2	115	1114.2	1148	1044.3	1074.4	1151.8	1232.3	1340	1209.9	1242.1	1414.2	1251.4	1283.7	1187.1	1404	1114.2	951.6	886.8	939	844.7	955.2	1258.2	1158	1033.2	1236.1	1195.3	1098.3	980.5	1181.3	15	15	15	15	15	15	15	15	15	15	15	15	15	15	High	High	High	High	High	High	High	High	High	High	High	High	High	High
A2AP74, I7HJQ8, Q8BIF0	Q8BIF0	Q8BIF0	Q8BIF0	Q8BIF0	Cd99l2	CD99 antigen-like protein 2 (MIC2-like protein 1) (CD antigen CD99)	TRUE	FALSE	reviewed	5	43	High	10	12	10	Mouse	FALSE	8 v 6	0.265107	0.00099172	0.010932	14 samples	0.872659	0.263014	0.000197278	0.00345306	9.78709	9.7418	9.54554	9.71596	9.60752	9.57611	9.63753	9.70701	9.43588	9.42185	9.46373	9.41532	9.32935	9.35821	9.78709	10.0126	9.78152	9.91019	10.0549	9.94354	9.72843	9.77017	9.70165	9.616	9.52982	9.64043	9.60529	9.60715	101	118.1	100.6	110	121.6	112.6	97	99.9	95.2	89.7	84.5	91.3	89.1	89.2	883.5	1033	880.1	962.2	1063.7	984.7	848.3	873.2	832.7	784.7	739.2	798.1	778.9	779.9	883.5	856.2	747.3	841	780.1	763.3	796.5	835.8	692.6	685.9	706.1	682.8	643.3	656.3	8	8	8	8	8	8	8	8	8	8	8	8	8	8	High	High	High	High	High	High	High	High	High	High	High	High	High	High
A0A087WRH2, D3Z3C1, J3QPY3, Q9WUD8	A0A087WRH2, D3Z3C1, Q9WUD8	Q9WUD8	A0A087WRH2	Q9WUD8	Faim	Fas apoptotic inhibitory molecule 1	FALSE	FALSE	reviewed	3	15	High	3	4	3	Mouse	FALSE	8 v 6	0.337727	0.000348056	0.00654063	14 samples	0.87579	0.349024	0.000197765	0.00345343	7.51096	7.49506	7.43045	7.58271	7.11166	7.16692	7.16289	7.34341	6.8716	7.05528	7.1334	7.25644	7.19279	6.93782	7.51096	7.76553	7.66676	7.77742	7.55919	7.5345	7.25361	7.40684	7.1375	7.24888	7.19967	7.4814	7.46923	7.18686	103.8	123.8	115.6	124.8	107.3	105.5	86.8	96.6	80.1	86.6	83.6	101.7	100.8	82.9	182.4	217.6	203.2	219.4	188.6	185.4	152.6	169.7	140.8	152.1	147	178.7	177.2	145.7	182.4	180.4	172.5	191.7	138.3	143.7	143.3	162.4	117.1	133	140.4	152.9	146.3	122.6	2	2	2	2	2	2	2	2	2	2	2	2	2	2	High	High	High	High	High	High	High	High	High	High	High	High	High	High
G5E823, Q99KK9	Q99KK9	Q99KK9	Q99KK9	Q99KK9	Hars2	Histidine--tRNA ligase, mitochondrial (EC 6.1.1.21) (Histidine--tRNA ligase-like) (Histidyl-tRNA synthetase) (HisRS)	FALSE	FALSE	reviewed	3	51	High	24	25	22	Mouse	FALSE	8 v 6	-0.137813	0.00078973	0.00963288	14 samples	0.892058	-0.139875	0.000200568	0.00348594	11.0133	10.79	10.7947	10.7184	10.6003	10.6766	11.0827	11.0975	10.9011	11.0533	11.0662	10.9227	10.7598	10.9344	11.0133	11.0607	11.0306	10.9127	11.0477	11.0441	11.1735	11.1608	11.1669	11.2475	11.1323	11.1478	11.0357	11.1835	94.2	97.3	95.3	87.9	96.5	96.2	105.3	104.3	104.8	110.8	102.3	103.4	95.7	106	2066.9	2136	2091.9	1927.7	2116.8	2111.6	2309.7	2289.4	2299.1	2431.2	2244.7	2268.9	2099.3	2325.8	2066.9	1770.6	1776.4	1684.8	1552.4	1636.7	2168.8	2191.2	1912.3	2125.1	2144.1	1941.2	1733.9	1957	15	15	15	15	15	15	15	15	15	15	15	15	15	15	High	High	High	High	High	High	High	High	High	High	High	High	High	High
E9Q9H2, E9Q9H3, P54103, Q3TRX6	P54103	P54103	P54103	P54103	Dnajc2	DnaJ homolog subfamily C member 2 (Mouse Id associate 1) (MIDA1) (Zuotin-related factor 1)	FALSE	FALSE	reviewed	5	26	High	15	16	15	Mouse	FALSE	8 v 6	0.124393	0.000350165	0.00654703	14 samples	0.874053	0.125585	0.000200569	0.00348594	9.80058	9.56148	9.66782	9.6125	9.38349	9.40514	9.51235	9.60936	9.44522	9.53625	9.67507	9.48744	9.47046	9.43379	9.80058	9.8321	9.90358	9.80671	9.83083	9.77264	9.60307	9.6726	9.71098	9.73047	9.7413	9.71253	9.74635	9.68282	103.2	105.5	110.8	103.6	105.4	101.2	90	94.4	97	98.3	99	97.1	99.4	95.1	891.8	911.5	957.8	895.6	910.7	874.7	777.7	816.1	838.1	849.5	855.9	839	858.9	821.9	891.8	755.6	813.4	782.8	667.9	678	730.3	781.1	697.1	742.5	817.5	717.8	709.4	691.6	8	8	8	8	8	8	8	8	8	8	8	8	8	8	High	High	High	High	High	High	High	High	High	High	High	High	High	High
A0A0N4SW16, E9QN31, Q922K7	E9QN31, Q922K7	Q922K7	E9QN31	Q922K7	Nop2	Probable 28S rRNA (cytosine-C(5))-methyltransferase (EC 2.1.1.-) (Nucleolar protein 1) (Nucleolar protein 2 homolog) (Proliferating-cell nucleolar antigen p120) (Proliferation-associated nucleolar protein p120)	FALSE	FALSE	reviewed	5	5	High	4	4	3	Mouse	FALSE	8 v 6	-0.350882	0.000449619	0.00731644	14 samples	0.850996	-0.353293	0.000201478	0.00349354	6.5345	6.31107	6.2724	6.52669	5.97039	6.40429	6.73471	6.85922	6.49825	6.79961	7.08321	6.70874	6.69209	6.71425	6.5345	6.58195	6.50779	6.7211	6.41785	6.77215	6.82528	6.92244	6.76421	6.99435	7.14873	6.93428	6.96809	6.96347	82.9	85.7	81.4	94.4	76.5	97.8	101.5	108.6	97.2	114.1	127	109.4	112	111.6	92.7	95.8	91	105.5	85.5	109.3	113.4	121.3	108.7	127.5	141.9	122.3	125.2	124.8	92.7	79.4	77.3	92.2	62.7	84.7	106.5	116.1	90.4	111.4	135.6	104.6	103.4	105	1	1	1	1	1	1	1	1	1	1	1	1	1	1	High	High	High	High	High	High	High	High	High	High	High	High	High	High
Q921S7	Q921S7	Q921S7	Q921S7	Q921S7	Mrpl37	Large ribosomal subunit protein mL37 (39S ribosomal protein L37, mitochondrial) (L37mt) (MRP-L37)	FALSE	FALSE	reviewed	2	57	High	19	21	19	Mouse	FALSE	8 v 6	-0.197018	0.000226748	0.00545608	14 samples	0.853078	-0.197804	0.000202645	0.00349837	10.5289	10.2463	10.2723	10.2643	10.0342	10.1398	10.6046	10.6161	10.3714	10.6275	10.675	10.3972	10.3013	10.555	10.5289	10.517	10.5081	10.4586	10.4816	10.5074	10.6954	10.6794	10.6372	10.8217	10.7411	10.6223	10.5771	10.8041	94	93.3	92.7	89.6	91	92.6	105.5	104.4	101.4	115.2	108.9	100.3	97.2	113.8	1477.5	1465.3	1456.3	1407.2	1429.8	1455.6	1658.2	1639.9	1592.6	1809.9	1711.6	1576.3	1527.7	1787.9	1477.5	1214.6	1236.7	1229.9	1048.6	1128.2	1557	1569.5	1324.7	1582	1634.9	1348.6	1261.8	1504.4	16	16	16	16	16	16	16	16	16	16	16	16	16	16	High	High	High	High	High	High	High	High	High	High	High	High	High	High
B9EJ92, Q91Y17	Q91Y17	Q91Y17	Q91Y17	Q91Y17	Pcdha2	Protocadherin alpha 2	TRUE	FALSE	unreviewed	2	15	High	15	17	3	Mouse	FALSE	8 v 6	0.119052	0.000146324	0.0042653	14 samples	0.83492	0.119052	0.000202701	0.00349837	9.46862	9.26772	9.28077	9.35689	9.09487	9.20408	9.40088	9.29002	9.10879	9.22159	9.33181	9.22882	9.15785	9.12851	9.46862	9.53838	9.51649	9.55113	9.54206	9.57156	9.49165	9.35337	9.3746	9.41574	9.3981	9.45389	9.43359	9.37764	100.2	105.2	103.6	106.1	105.5	107.7	101.9	92.5	93.9	96.6	95.5	99.2	97.8	94.1	708.5	743.6	732.4	750.2	745.5	760.9	719.9	654.1	663.8	683	674.7	701.3	691.5	665.2	708.5	616.4	622	655.7	546.8	589.8	676	626	552.1	597	644.4	600	571.2	559.7	7	7	7	7	7	7	7	7	7	7	7	7	7	7	High	High	High	High	High	High	High	High	High	High	High	High	High	High
D3YZW7, Q8C0J2	Q8C0J2	Q8C0J2	Q8C0J2	Q8C0J2	Atg16l1	Autophagy-related protein 16-1 (APG16-like 1)	FALSE	FALSE	reviewed	5	28	High	15	15	15	Mouse	FALSE	8 v 6	0.236638	0.000561235	0.00819603	14 samples	0.865577	0.246214	0.000203356	0.0035015	9.59283	9.11035	9.25951	9.17143	8.93192	9.00197	9.04985	9.24079	8.98527	8.92481	9.12205	9.03177	8.94369	8.82369	9.59283	9.38111	9.49526	9.36567	9.37938	9.3696	9.14083	9.30401	9.25101	9.11894	9.18809	9.25692	9.21941	9.0728	122.3	105.6	114.3	104.5	105.5	104.8	89.4	100.1	96.5	88.1	92.4	96.9	94.4	85.3	772.2	666.8	721.7	659.7	666	661.5	564.5	632.1	609.3	556	583.3	611.8	596.1	538.5	772.2	552.7	612.9	576.6	488.4	512.7	530	605	506.8	486	557.2	523.4	492.4	453.1	7	7	7	7	7	7	7	7	7	7	7	7	7	7	High	High	High	High	High	High	High	High	High	High	High	High	High	High
Q0VBD0	Q0VBD0	Q0VBD0	Q0VBD0	Q0VBD0	Itgb8	Integrin beta-8	TRUE	FALSE	reviewed	5	21	High	15	18	14	Mouse	FALSE	8 v 6	-0.220748	0.000137884	0.00409997	14 samples	0.834674	-0.220748	0.000204404	0.00351139	9.44128	9.24008	9.12024	9.18512	8.90599	9.09249	9.48301	9.44564	9.29209	9.55075	9.64782	9.43003	9.34651	9.47472	9.44128	9.51076	9.35601	9.37959	9.35315	9.46005	9.57384	9.50879	9.55785	9.74483	9.7139	9.65499	9.62242	9.72383	92.8	97.4	87.5	88.9	87.3	94	101.7	97.3	100.6	114.5	112.1	107.6	105.2	112.9	695.2	729.5	655.3	666.1	654	704.3	762.1	728.5	753.7	858	839.8	806.2	788.2	845.6	695.2	604.7	556.5	582.1	479.7	545.9	715.6	697.3	626.9	750	802.2	689.8	651	711.5	7	7	7	7	7	7	7	7	7	7	7	7	7	7	High	High	High	High	High	High	High	High	High	High	High	High	High	High
A0A140T8J4, Q9R257	A0A140T8J4	A0A140T8J4	A0A140T8J4	A0A140T8J4	Hebp1	Heme-binding protein 1	FALSE	FALSE	unreviewed	2	79	High	11	16	11	Mouse	FALSE	8 v 6	0.399713	0.000542364	0.00799932	14 samples	0.885754	0.396815	0.000206726	0.00353903	9.64584	9.38219	9.11166	9.32012	9.18611	9.43275	9.24579	9.25668	9.15962	8.83668	8.90989	8.93782	8.91648	8.90147	9.64584	9.65302	9.3474	9.51432	9.63354	9.80025	9.33673	9.3199	9.42543	9.03067	8.97613	9.16289	9.19254	9.15051	119.3	119.9	97	108.9	118.3	132.8	96.3	95.2	102.4	77.9	75	85.4	87.1	84.6	801.1	805.1	651.4	731.3	794.3	891.6	646.6	639.1	687.6	523	503.6	573.2	585.1	568.3	801.1	667.3	553.2	639.2	582.5	691.1	607.1	611.7	571.9	457.2	481	490.4	483.2	478.2	8	8	8	8	8	8	8	8	8	8	8	8	8	8	High	High	High	High	High	High	High	High	High	High	High	High	High	High
Q9D880	Q9D880	Q9D880	Q9D880	Q9D880	Timm50	Mitochondrial import inner membrane translocase subunit TIM50	TRUE	FALSE	reviewed	4	43	High	13	17	13	Mouse	FALSE	8 v 6	-0.273758	0.00022741	0.00545608	14 samples	0.834307	-0.273758	0.000206969	0.00353903	9.38909	9.11946	9.23721	9.2182	9.02348	9.09566	9.56091	9.53333	9.36282	9.65678	9.77972	9.46618	9.27403	9.59115	9.38909	9.38995	9.47289	9.41257	9.47086	9.46312	9.65159	9.59656	9.62845	9.85097	9.8458	9.69122	9.54998	9.84015	86.5	86.5	91.6	87.9	91.5	91	103.7	99.8	102.1	119.1	118.7	106.6	96.7	118.2	670.5	670.9	710.6	681.5	709.6	705.8	804.3	774.2	791.5	923.5	920.2	826.7	749.6	916.6	670.5	556.2	603.5	595.6	520.4	547.1	755.3	741	658.4	807.2	879	707.3	619.1	771.3	8	8	8	8	8	8	8	8	8	8	8	8	8	8	High	High	High	High	High	High	High	High	High	High	High	High	High	High
A0A286YD20, A0A571BEK9, P53798	P53798	P53798	P53798	P53798	Fdft1	Squalene synthase (SQS) (SS) (EC 2.5.1.21) (FPP:FPP farnesyltransferase) (Farnesyl-diphosphate farnesyltransferase)	TRUE	FALSE	reviewed	5	40	High	15	19	15	Mouse	FALSE	8 v 6	-0.230738	0.000645474	0.00874366	14 samples	0.895847	-0.217011	0.000207749	0.00354418	10.2795	9.88065	9.99067	10.1352	9.63209	9.78283	10.3282	10.2741	10.2076	10.3323	10.4232	10.2644	10.0943	10.1136	10.2795	10.1513	10.2265	10.3295	10.0795	10.1504	10.4191	10.3374	10.4734	10.5264	10.4893	10.4895	10.3701	10.3627	95.8	87.7	92.4	99.2	83.4	87.6	105.6	99.7	109.6	113.7	110.8	110.8	102	101.5	1242.9	1137.2	1198.1	1286.7	1082	1136.5	1369.2	1293.8	1421.7	1474.9	1437.5	1437.7	1323.5	1316.7	1242.9	942.7	1017.4	1124.6	793.5	880.9	1285.6	1238.3	1182.5	1289.2	1373.1	1230	1093.2	1107.9	11	11	11	11	11	11	11	11	11	11	11	11	11	11	High	High	High	High	High	High	High	High	High	High	High	High	High	High
A2AUX3, A2AUX5, B7ZD29, F6QQP6, F6RK07, Q3UHC7	A2AUX3, A2AUX5, B7ZD29, F6RK07, Q3UHC7	Q3UHC7	A2AUX5	Q3UHC7	Dab2ip	Disabled homolog 2-interacting protein (DAB2-interacting protein) (ASK-interacting protein 1) (DOC-2/DAB-2 interactive protein)	FALSE	TRUE	reviewed	5	25	High	31	33	24	Mouse	FALSE	8 v 6	0.200033	0.000919935	0.0105764	14 samples	0.879427	0.223162	0.000209706	0.00356935	11.4734	11.2175	11.2778	11.2511	10.9745	10.9794	11.2218	11.3219	11.1116	10.9718	11.0949	10.9942	10.9977	10.8416	11.4734	11.4882	11.5136	11.4454	11.4218	11.3469	11.3127	11.3852	11.3774	11.1658	11.1611	11.2193	11.2735	11.0906	109.7	110.8	112.8	107.6	105.9	100.5	98.1	103.2	102.6	88.6	88.4	92	95.5	84.1	2843.3	2872.8	2923.8	2788.8	2743.5	2604.7	2543.6	2674.7	2660.3	2297.5	2289.9	2384.2	2475.5	2180.8	2843.3	2381.3	2482.9	2437.4	2012.1	2018.9	2388.4	2560	2212.7	2008.3	2187.2	2039.8	2044.7	1835	20	20	20	20	20	20	20	20	20	20	20	20	20	20	High	High	High	High	High	High	High	High	High	High	High	High	High	High
Q8BG21	Q8BG21	Q8BG21	Q8BG21	Q8BG21	Cacfd1	Calcium channel flower homolog (Calcium channel flower domain-containing protein 1)	TRUE	FALSE	reviewed	5	15	High	3	3	3	Mouse	FALSE	8 v 6	-0.238057	0.000934608	0.0106459	14 samples	0.833557	-0.238057	0.000212286	0.00359565	7.77281	7.65105	7.55382	7.6489	7.58496	7.58421	7.98071	8.05365	7.80219	7.99661	8.16742	7.92837	7.85674	7.76885	7.77281	7.92125	7.78986	7.84298	8.03232	7.95128	8.07146	8.11686	8.0677	8.19081	8.23362	8.1533	8.13289	8.01848	83.8	92.9	84.8	88	100.3	94.8	103.1	106.4	102.8	112	115.3	109.1	107.5	99.3	218.7	242.4	221.3	229.6	261.8	247.5	269	277.6	268.3	292.2	301	284.7	280.7	259.3	218.7	201	187.9	200.7	192	191.9	252.6	265.7	223.2	255.4	287.5	243.6	231.8	218.1	2	2	2	2	2	2	2	2	2	2	2	2	2	2	High	High	High	High	High	High	High	High	High	High	High	High	High	High
A0A0R4J079, Q8BMP6	A0A0R4J079, Q8BMP6	Q8BMP6	Q8BMP6	Q8BMP6	Acbd3	Golgi resident protein GCP60 (Acyl-CoA-binding domain-containing protein 3) (Golgi complex-associated protein 1) (GOCAP1) (Golgi phosphoprotein 1) (GOLPH1) (PBR- and PKA-associated protein 7) (Peripheral benzodiazepine receptor-associated protein PAP7)	FALSE	FALSE	reviewed	5	28	High	11	12	11	Mouse	FALSE	8 v 6	-0.282936	0.00027012	0.00589962	14 samples	0.866396	-0.297674	0.000212333	0.00359565	9.34207	9.18314	9.2305	9.22762	9.08667	8.97728	9.50997	9.56701	9.25526	9.57932	9.77149	9.46414	9.44025	9.6632	9.34207	9.45389	9.46618	9.42206	9.53411	9.34474	9.60066	9.63009	9.52101	9.77347	9.83763	9.6893	9.71631	9.91244	83.7	90.4	91.2	88.4	95.6	83.8	100.1	102.2	94.7	112.8	118	106.4	108.4	124.2	649	701.3	707.3	686	741.4	650.2	776.4	792.4	734.7	875.2	915	825.6	841.2	963.7	649	581.3	600.7	599.5	543.7	504	729.1	758.5	611.1	765	874	706.3	694.7	810.8	8	8	8	8	8	8	8	8	8	8	8	8	8	8	High	High	High	High	High	High	High	High	High	High	High	High	High	High
Q80WS3	Q80WS3	Q80WS3	Q80WS3	Q80WS3	Fbll1	rRNA/tRNA 2'-O-methyltransferase fibrillarin-like protein 1 (EC 2.1.1.-) (Protein-glutamine methyltransferase)	FALSE	FALSE	reviewed	4	20	High	4	5	3	Mouse	FALSE	8 v 6	-0.420736	0.000167682	0.0046215	14 samples	0.854862	-0.430226	0.000212709	0.00359565	6.91648	6.848	6.64097	7.00562	6.59694	6.7866	7.28633	7.24222	6.99322	7.44377	7.54226	7.21237	7.1819	7.44874	6.91648	7.11894	6.87774	7.19967	7.04439	7.15482	7.37678	7.30561	7.25927	7.63807	7.60881	7.43796	7.45779	7.69766	75.9	87.4	73.9	92.4	82.9	89.6	104.5	99.4	96.3	125.2	122.7	109	110.5	130.5	120.8	139	117.6	147	132	142.5	166.2	158.2	153.2	199.2	195.2	173.4	175.8	207.6	120.8	115.2	99.8	128.5	96.8	110.4	156.1	151.4	127.4	174.1	186.4	148.3	145.2	174.7	2	2	2	2	2	2	2	2	2	2	2	2	2	2	High	High	High	High	High	High	High	High	High	High	High	High	High	High
Q9JIK5	Q9JIK5	Q9JIK5	Q9JIK5	Q9JIK5	Ddx21	Nucleolar RNA helicase 2 (EC 3.6.4.13) (DEAD box protein 21) (Gu-alpha) (Nucleolar RNA helicase Gu) (Nucleolar RNA helicase II) (RH II/Gu)	FALSE	FALSE	reviewed	5	14	High	11	11	11	Mouse	FALSE	8 v 6	-0.296636	0.00108761	0.0114061	14 samples	0.884274	-0.322989	0.00021356	0.00360181	9.41066	9.16566	9.28471	9.34119	9.10643	9.26679	9.55823	9.46557	9.42689	9.75772	9.80332	9.70822	9.68229	9.66196	9.41066	9.4363	9.52062	9.53547	9.55382	9.63427	9.64908	9.52884	9.69262	9.95187	9.86959	9.9334	9.95812	9.91109	82	83.4	88.4	89.4	90.5	95.7	96.7	88.9	99.6	119.3	112.6	117.7	119.8	115.9	680.6	692.8	734.5	742.1	751.6	794.7	802.9	738.7	827.5	990.4	935.5	977.8	994.7	962.8	680.6	574.3	623.7	648.6	551.2	616	753.9	707	688.3	865.7	893.5	836.5	821.6	810.1	9	9	9	9	9	9	9	9	9	9	9	9	9	9	High	High	High	High	High	High	High	High	High	High	High	High	High	High
P00520	P00520	P00520	P00520	P00520	Abl1	Tyrosine-protein kinase ABL1 (EC 2.7.10.2) (Abelson murine leukemia viral oncogene homolog 1) (Abelson tyrosine-protein kinase 1) (Proto-oncogene c-Abl) (p150)	FALSE	TRUE	reviewed	5	10	High	11	13	8	Mouse	FALSE	8 v 6	0.222439	0.000195954	0.00500291	14 samples	0.85356	0.222279	0.000215706	0.00362974	8.49825	8.21043	8.20408	8.17343	8.08108	8.21237	8.23458	8.19229	8.14568	7.98641	8.11166	8.02846	8.01346	7.93899	8.49825	8.48099	8.44004	8.36807	8.52865	8.57969	8.32553	8.2555	8.41151	8.18041	8.17792	8.25314	8.28956	8.18785	110	108.6	105.6	100.4	112.3	116.3	97.5	92.9	103.5	88.2	88.1	92.8	95.1	88.7	361.6	357.3	347.3	330.4	369.3	382.6	320.8	305.6	340.5	290.1	289.6	305.1	312.9	291.6	361.6	296.2	294.9	288.7	270.8	296.6	301.2	292.5	283.2	253.6	276.6	261.1	258.4	245.4	5	5	5	5	5	5	5	5	5	5	5	5	5	5	High	High	High	High	High	High	High	High	High	High	High	High	High	High
H3BJ30, H3BJW3, H3BKW0, H3BLM1, H3BLM9, Q6NVF9	H3BJ30, H3BJW3, Q6NVF9	Q6NVF9	Q6NVF9	Q6NVF9	Cpsf6	Cleavage and polyadenylation specificity factor subunit 6	FALSE	FALSE	reviewed	5	18	High	10	12	10	Mouse	FALSE	8 v 6	-0.297012	0.000168151	0.0046215	14 samples	0.838681	-0.297043	0.000216626	0.00363696	9.19648	9.00338	8.90749	9.03177	8.79409	8.90087	9.40344	9.3147	9.05012	9.44997	9.55516	9.30606	9.40875	9.25692	9.19648	9.27403	9.14313	9.22617	9.24127	9.26843	9.49426	9.37786	9.31583	9.64422	9.62132	9.53119	9.68475	9.50601	86.5	91.3	83.4	88.3	89.3	90.9	106.4	98.1	94	118	116.1	109.1	121.4	107.2	586.7	619.1	565.4	598.9	605.2	616.7	721.2	665.3	637.3	800.2	787.6	739.9	823	727.1	586.7	513.2	480.2	523.4	443.9	478	677.2	636.8	530.1	699.4	752.3	633	679.7	611.8	7	7	7	7	7	7	7	7	7	7	7	7	7	7	High	High	High	High	High	High	High	High	High	High	High	High	High	High
D3Z4X7, F6ZTU1, Q9QXJ4	Q9QXJ4	Q9QXJ4	Q9QXJ4	Q9QXJ4	Arl10	ADP-ribosylation factor-like protein 10 (ADP-ribosylation factor-like membrane-associated protein)	FALSE	FALSE	reviewed	2	51	High	7	9	7	Mouse	FALSE	8 v 6	-0.355864	0.000381689	0.00681637	14 samples	0.832274	-0.355864	0.000221646	0.00371282	9.20726	8.70287	8.97728	8.88844	8.43505	8.76752	9.41342	9.16138	9.11218	9.3626	9.4543	9.28702	9.02126	9.2635	9.20726	8.97355	9.2131	9.08268	8.88234	9.1352	9.50422	9.22473	9.37808	9.5567	9.52042	9.51215	9.29692	9.51254	93.7	79.7	94.1	86	74.8	89.1	115.1	94.9	105.5	119.4	116.4	115.8	99.7	115.8	591.1	502.7	593.5	542.2	471.9	562.3	726.2	598.3	665.4	753.1	734.4	730.2	629	730.4	591.1	416.7	504	473.9	346.1	435.8	681.9	572.6	553.4	658.3	701.5	624.7	519.6	614.6	6	6	6	6	6	6	6	6	6	6	6	6	6	6	High	High	High	High	High	High	High	High	High	High	High	High	High	High
A0A0N4SVW9, F6X469, Q71FD5	Q71FD5	Q71FD5	Q71FD5	Q71FD5	Znrf2	E3 ubiquitin-protein ligase ZNRF2 (EC 2.3.2.27) (RING-type E3 ubiquitin transferase ZNRF2) (Zinc/RING finger protein 2)	FALSE	TRUE	reviewed	5	41	High	6	6	5	Mouse	FALSE	8 v 6	0.205647	0.00167251	0.0143325	14 samples	0.870467	0.213547	0.000223697	0.00373173	7.96694	7.65464	7.46516	7.61324	7.43463	7.45121	7.6844	7.61102	7.40514	7.37504	7.52199	7.45121	7.35579	7.31922	7.96694	7.92541	7.70044	7.80735	7.88203	7.81826	7.77545	7.67384	7.67101	7.56986	7.58871	7.67666	7.63154	7.56834	117.2	113.8	97.4	104.9	110.5	105.7	102.6	95.6	95.4	89	90.1	95.8	92.9	88.9	250.2	243.1	208	224	235.9	225.7	219.1	204.2	203.8	190	192.5	204.6	198.3	189.8	250.2	201.5	176.7	195.8	173	175	205.7	195.5	169.5	166	183.8	175	163.8	159.7	5	5	5	5	5	5	5	5	5	5	5	5	5	5	High	High	High	High	High	High	High	High	High	High	High	High	High	High
A0A0J9YTU9, A0A0J9YTW0, A0A0J9YU29, A0A0J9YV10, Q69Z99	Q69Z99	Q69Z99	Q69Z99	Q69Z99	Znf512	Zinc finger protein 512	FALSE	FALSE	reviewed	3	17	High	7	7	7	Mouse	FALSE	8 v 6	-0.477305	0.000471157	0.00742106	14 samples	0.884462	-0.492251	0.000223783	0.00373173	7.94895	7.92362	7.70598	7.73403	7.48059	7.85425	8.70874	8.35843	8.13955	8.5216	8.16742	8.14924	8.01402	8.54728	7.94895	8.19426	7.94193	7.92837	7.92837	8.22207	8.79961	8.42164	8.40557	8.71562	8.23362	8.3746	8.29002	8.79636	76.7	90.9	76.3	75.6	75.6	92.7	138.3	106.5	105.3	130.5	93.4	103	97.2	138	247.1	292.9	245.9	243.6	243.6	298.6	445.6	342.9	339.1	420.4	301	331.9	313	444.6	247.1	242.8	208.8	212.9	178.6	231.4	418.4	328.2	282	367.5	287.5	283.9	258.5	374.1	5	5	5	5	5	5	5	5	5	5	5	5	5	5	High	High	High	High	High	High	High	High	High	High	High	High	High	High
P11688	P11688	P11688	P11688	P11688	Itga5	Integrin alpha-5 (CD49 antigen-like family member E) (Fibronectin receptor subunit alpha) (Integrin alpha-F) (VLA-5) (CD antigen CD49e) [Cleaved into: Integrin alpha-5 heavy chain; Integrin alpha-5 light chain]	TRUE	TRUE	reviewed	5	6	High	7	7	7	Mouse	FALSE	8 v 6	-0.298348	0.000175874	0.00470317	14 samples	0.831902	-0.298348	0.000224421	0.00373358	8.5812	8.20016	8.14006	8.12928	8.0542	8.12412	8.55842	8.49386	8.41532	8.66534	8.73944	8.55766	8.54612	8.63952	8.5812	8.47086	8.37591	8.32328	8.50184	8.49145	8.64926	8.55689	8.68124	8.85953	8.80574	8.78267	8.82209	8.88874	96.1	89	83.4	80.4	90.9	90.3	100.7	94.5	103	116.5	112.3	110.5	113.5	118.9	383	354.8	332.2	320.3	362.5	359.9	401.5	376.6	410.5	464.5	447.5	440.4	452.6	474	383	294.1	282.1	280	265.8	279	377	360.5	341.4	406	427.4	376.8	373.8	398.8	5	5	5	5	5	5	5	5	5	5	5	5	5	5	High	High	High	High	High	High	High	High	High	High	High	High	High	High
P43274	P43274	P43274	P43274	P43274	H1-4	Histone H1.4 (H1 VAR.2) (H1e)	FALSE	FALSE	reviewed	5	43	High	12	20	4	Mouse	FALSE	8 v 6	-0.290992	0.000703993	0.00919289	14 samples	0.880999	-0.3152	0.000224902	0.00373358	6.68229	6.54535	6.55766	6.54535	6.46597	6.46597	6.91528	7.03782	6.80607	7.07468	7.01792	6.65535	6.67807	7.08321	6.68229	6.81506	6.79442	6.73877	6.91289	6.83289	7.00562	7.10014	7.07146	7.26866	7.08428	6.8802	6.9542	7.33181	81.7	89.6	88.2	84.9	95.8	90.6	102.2	109.1	106.9	122.6	107.9	93.7	98.6	128.1	102.7	112.6	111	106.8	120.5	114	128.5	137.2	134.5	154.2	135.7	117.8	124	161.1	102.7	93.4	94.2	93.4	88.4	88.4	120.7	131.4	111.9	134.8	129.6	100.8	102.4	135.6	1	1	1	1	1	1	1	1	1	1	1	1	1	1	High	High	High	High	High	High	High	High	High	High	High	High	High	High
A2ACD2, Q6PDS0	A2ACD2	A2ACD2	A2ACD2	A2ACD2	Vstm2l	V-set and transmembrane domain containing 2-like	FALSE	FALSE	unreviewed	1	20	High	4	4	4	Mouse	FALSE	8 v 6	0.216177	0.000511421	0.00776844	14 samples	0.897053	0.211645	0.000225612	0.00373699	8.26866	8.07039	8.15684	8.15987	7.90087	7.85549	8.03122	7.85487	7.74886	7.85549	8.16993	7.98641	7.86481	7.90026	8.26866	8.34119	8.39275	8.35403	8.34829	8.22352	8.12205	7.91767	8.01458	8.0493	8.23649	8.2114	8.14057	8.14975	104.6	110	114	110.9	110.5	101.3	94.5	82	87.7	89.8	102.3	100.5	95.7	96.3	308.4	324.3	336.1	327.2	325.9	298.9	278.6	241.8	258.6	264.9	301.6	296.4	282.2	284	308.4	268.8	285.4	286	239	231.6	261.6	231.5	215.1	231.6	288	253.6	233.1	238.9	4	4	4	4	4	4	4	4	4	4	4	4	4	4	High	High	High	High	High	High	High	High	High	High	High	High	High	High
A0A1D5RMH5, Q8BG40	Q8BG40	Q8BG40	Q8BG40	Q8BG40	Katnb1	Katanin p80 WD40 repeat-containing subunit B1 (Katanin p80 subunit B1) (p80 katanin)	FALSE	FALSE	reviewed	5	15	High	9	11	9	Mouse	FALSE	8 v 6	0.172971	0.000435134	0.00730031	14 samples	0.870055	0.186948	0.000227993	0.00376164	9.83684	9.65231	9.62772	9.73573	9.39468	9.47715	9.62059	9.74096	9.54651	9.45677	9.60251	9.46271	9.44357	9.29921	9.83684	9.92303	9.86357	9.93	9.84204	9.84455	9.71132	9.80429	9.81218	9.65087	9.66871	9.68773	9.71939	9.54844	104.1	110.5	106.1	111.1	104.5	104.7	95.5	101.8	102.4	91.5	92.7	93.9	96	85.3	914.5	970.8	931.6	975.5	917.8	919.4	838.3	894.1	899	803.9	813.9	824.7	843	748.8	914.5	804.7	791.1	852.6	673.1	712.7	787.2	855.7	747.8	702.7	777.4	705.6	696.3	630	6	6	6	6	6	6	6	6	6	6	6	6	6	6	High	High	High	High	High	High	High	High	High	High	High	High	High	High
A0A571BET8, Q3YAB5, Q9JJ57	A0A571BET8, Q3YAB5, Q9JJ57	Q9JJ57	Q3YAB5	Q9JJ57	Kcnip1	Kv channel-interacting protein 1 (KChIP1) (A-type potassium channel modulatory protein 1) (Potassium channel-interacting protein 1)	FALSE	FALSE	reviewed	5	36	High	8	9	4	Mouse	FALSE	8 v 6	-0.224166	0.000172727	0.00468451	14 samples	0.831394	-0.224166	0.000228253	0.00376164	9.72843	9.43942	9.43066	9.50958	9.22882	9.23793	9.80526	9.70321	9.56052	9.8088	9.88432	9.67543	9.56281	9.81666	9.72843	9.71012	9.66658	9.7039	9.67613	9.60529	9.89618	9.76653	9.82623	10.003	9.95041	9.90041	9.83873	10.0658	94.1	92.9	90.2	92.5	90.8	86.4	105.7	96.6	100.7	113.8	109.8	106	101.6	118.9	848.3	837.6	812.7	834	818.1	778.9	952.9	871	907.8	1026.1	989.4	955.7	915.7	1071.8	848.3	694.3	690.1	728.9	600	603.8	894.7	833.6	755.1	896.9	945.1	817.7	756.3	901.8	5	5	5	5	5	5	5	5	5	5	5	5	5	5	High	High	High	High	High	High	High	High	High	High	High	High	High	High
A2A845, Q9DCS3	Q9DCS3	Q9DCS3	Q9DCS3	Q9DCS3	Mecr	Enoyl-[acyl-carrier-protein] reductase, mitochondrial (EC 1.3.1.104) (2-enoyl thioester reductase) (Nuclear receptor-binding factor 1) (NRBF-1)	FALSE	FALSE	reviewed	5	42	High	11	12	11	Mouse	FALSE	8 v 6	-0.183	0.000107689	0.00365748	14 samples	0.840678	-0.183106	0.0002299	0.00376164	10.4811	10.1538	10.1634	10.1825	9.98939	9.99845	10.5566	10.469	10.2855	10.4437	10.5816	10.2996	10.2414	10.4687	10.4811	10.4245	10.3992	10.3768	10.4367	10.3659	10.6474	10.5323	10.5513	10.6378	10.6477	10.5246	10.5173	10.7178	97.2	93.4	91.8	90.4	94.2	89.7	109	100.7	102	108.3	109.1	100.1	99.6	114.5	1429.3	1374.3	1350.4	1329.6	1386	1319.6	1603.9	1480.9	1500.6	1593.3	1604.3	1473.1	1465.6	1684.1	1429.3	1139.2	1146.8	1162.1	1016.5	1022.9	1506.1	1417.4	1248.1	1392.7	1532.4	1260.3	1210.5	1417.1	11	11	11	11	11	11	11	11	11	11	11	11	11	11	High	High	High	High	High	High	High	High	High	High	High	High	High	High
F8WJ30, O70591	O70591	O70591	O70591	O70591	Pfdn2	Prefoldin subunit 2	FALSE	FALSE	reviewed	4	70	High	10	13	10	Mouse	FALSE	8 v 6	0.407859	0.000218766	0.00536338	14 samples	0.859616	0.415564	0.000229931	0.00376164	10.4583	10.4346	10.2542	10.2521	10.2222	10.0489	10.1004	10.1948	10.0792	9.87744	9.7303	9.86233	9.93472	9.77577	10.4583	10.7053	10.4899	10.4465	10.6696	10.4165	10.1913	10.2581	10.345	10.0716	9.79653	10.0873	10.2105	10.0249	110.2	130.7	112.6	109.3	127.5	107	91.5	95.9	101.8	84.3	69.6	85.2	92.8	81.6	1406.9	1669.6	1438.1	1395.4	1628.8	1366.7	1169.2	1224.6	1300.6	1076.1	889.3	1087.9	1184.9	1041.8	1406.9	1384	1221.3	1219.5	1194.5	1059.3	1097.8	1172	1081.8	940.6	849.4	930.8	978.7	876.6	7	7	7	7	7	7	7	7	7	7	7	7	7	7	High	High	High	High	High	High	High	High	High	High	High	High	High	High
A0A0A6YY57, Q9JL04	Q9JL04	Q9JL04	Q9JL04	Q9JL04	Fmn2	Formin-2	FALSE	FALSE	reviewed	5	14	High	18	18	18	Mouse	FALSE	8 v 6	0.207127	0.00185683	0.0151243	14 samples	0.883997	0.220911	0.000230008	0.00376164	10.1764	9.71012	9.68054	9.75756	9.49625	9.65535	9.77791	9.83131	9.59861	9.59805	9.60899	9.44501	9.58064	9.46148	10.1764	9.98071	9.91633	9.95187	9.94369	10.0229	9.86867	9.89451	9.8645	9.79214	9.67525	9.66995	9.85658	9.71063	122.2	106.7	102.1	104.6	104	109.9	98.8	100.6	98.5	93.7	86.4	86.1	97.9	88.5	1157.2	1010.4	966.3	990.4	984.8	1040.4	934.9	951.8	932.2	886.6	817.6	814.6	927.1	837.9	1157.2	837.6	820.6	865.6	722.2	806.4	877.9	911	775.3	775	780.9	697	765.7	705	12	12	12	12	12	12	12	12	12	12	12	12	12	12	High	High	High	High	High	High	High	High	High	High	High	High	High	High
A6PWX5, A6PWX7, A6PWX8, A6PWX9, D6RDC3, D6RHP7, D6RJ83, E0CXL8, F6V305, Q9CWU6	A6PWX9, Q9CWU6	Q9CWU6	A6PWX9	Q9CWU6	Uqcc1	Ubiquinol-cytochrome c reductase complex assembly factor 1 (Basic FGF-repressed Zic-binding protein) (mbFZb) (Ubiquinol-cytochrome c reductase complex chaperone CBP3 homolog)	FALSE	FALSE	reviewed	4	19	High	5	6	5	Mouse	FALSE	8 v 6	-0.240244	0.000307625	0.0062412	14 samples	0.831146	-0.240244	0.000230149	0.00376164	8.64566	8.31016	8.37938	8.38629	8.1634	8.27984	8.76388	8.6435	8.5672	8.87866	8.8141	8.59171	8.4818	8.65857	8.64566	8.58082	8.61545	8.58082	8.61066	8.64746	8.85487	8.70667	8.83289	9.0728	8.8802	8.81666	8.75789	8.90779	92.5	88.4	90.6	88.4	90.3	92.6	106.9	96.5	105.3	124.4	108.8	104.2	100	110.9	400.5	382.9	392.2	382.9	390.9	401	463	417.8	456	538.5	471.2	450.9	432.9	480.3	400.5	317.4	333	334.6	286.7	310.8	434.7	399.9	379.3	470.7	450.1	385.8	357.5	404.1	3	3	3	3	3	3	3	3	3	3	3	3	3	3	High	High	High	High	High	High	High	High	High	High	High	High	High	High
A2A5R8, A2A5S3, Q9DBE7, Q9Z108, V9GX87	A2A5S3	A2A5S3	A2A5S3	A2A5S3	Stau1	Staufen double-stranded RNA binding protein 1	FALSE	TRUE	unreviewed	2	30	High	12	12	10	Mouse	FALSE	8 v 6	-0.1486	0.000140809	0.00412074	14 samples	0.830959	-0.1486	0.000231583	0.00377674	9.59115	9.30424	9.26936	9.35579	9.06232	9.14949	9.54593	9.52845	9.38478	9.57232	9.62553	9.46332	9.45039	9.51924	9.59115	9.57497	9.50522	9.55017	9.50978	9.51708	9.63662	9.59171	9.65051	9.76636	9.69174	9.68843	9.72622	9.76835	97.4	96.3	91.8	94.7	92.1	92.5	100.5	97.4	101.5	110	104.4	104.2	107	110.1	771.3	762.7	726.7	749.7	729	732.7	796	771.6	803.7	870.9	827	825.1	847	872.1	771.3	632.2	617.1	655.2	534.6	567.9	747.5	738.5	668.5	761.3	789.9	705.9	699.6	733.8	9	9	9	9	9	9	9	9	9	9	9	9	9	9	High	High	High	High	High	High	High	High	High	High	High	High	High	High
Q9D0G0	Q9D0G0	Q9D0G0	Q9D0G0	Q9D0G0	Mrps30	Large ribosomal subunit protein mL65 (28S ribosomal protein S30, mitochondrial) (MRP-S30) (S30mt)	FALSE	FALSE	reviewed	2	47	High	14	17	14	Mouse	FALSE	8 v 6	-0.178762	0.000254353	0.0057241	14 samples	0.868154	-0.182735	0.000233152	0.00379397	10.2324	9.93546	9.96953	9.95739	9.73539	9.89102	10.3157	10.2809	10.0819	10.3123	10.3352	10.0976	9.98826	10.2371	10.2324	10.2062	10.2053	10.1517	10.1826	10.2586	10.4065	10.3441	10.3477	10.5065	10.4013	10.3226	10.2642	10.4861	94.6	92.9	92.8	89.5	91.4	96.3	106.7	102.2	102.5	114.4	106.4	100.7	96.7	112.8	1203	1181.3	1180.6	1137.5	1162.2	1225	1357.3	1299.8	1303.1	1454.7	1352.4	1280.6	1229.8	1434.3	1203	979.2	1002.6	994.2	852.4	949.5	1274.5	1244.1	1083.8	1271.5	1291.8	1095.7	1015.7	1206.9	10	10	10	10	10	10	10	10	10	10	10	10	10	10	High	High	High	High	High	High	High	High	High	High	High	High	High	High
D3YVH4, D3YZC9, D3YZD0, D6RDB7, E9Q4Q2, F8WHF9, Q64213	D3YZC9, D3YZD0, E9Q4Q2, Q64213	Q64213	E9Q4Q2	Q64213	Sf1	Splicing factor 1 (CW17) (Mammalian branch point-binding protein) (BBP) (mBBP) (Transcription factor ZFM1) (mZFM) (Zinc finger gene in MEN1 locus) (Zinc finger protein 162)	FALSE	FALSE	reviewed	5	24	High	10	11	10	Mouse	FALSE	8 v 6	-0.230013	0.0049441	0.0250296	14 samples	0.888435	-0.269314	0.000233831	0.00379667	9.14466	8.98499	9.09803	9.04193	8.99152	9.06905	9.35204	9.26491	9.2503	9.38522	9.42291	9.29921	9.43962	9.45656	9.14466	9.2555	9.3336	9.23625	9.43879	9.43671	9.44274	9.32823	9.5159	9.57932	9.48905	9.52415	9.71562	9.70581	81	87.5	92.4	86.3	99.4	99.2	99.6	92	104.8	109.5	102.9	105.4	120.4	119.5	566	611.2	645.2	603.1	694	693	695.9	642.8	732.1	765	718.6	736.3	840.8	835.1	566	506.7	548	527.1	509	537.1	653.5	615.2	609	668.7	686.4	630	694.4	702.6	8	8	8	8	8	8	8	8	8	8	8	8	8	8	High	High	High	High	High	High	High	High	High	High	High	High	High	High
Q8BL48	Q8BL48	Q8BL48	Q8BL48	Q8BL48	Unk	RING finger protein unkempt homolog (Zinc finger CCCH domain-containing protein 5)	FALSE	FALSE	reviewed	5	6	High	5	5	4	Mouse	FALSE	8 v 6	0.223304	0.00381028	0.021768	14 samples	0.891154	0.251007	0.000234432	0.00379811	8.95855	8.55689	8.45615	8.56071	8.24793	8.31107	8.47938	8.63045	8.36107	8.40131	8.23554	8.296	8.32283	8.19918	8.95855	8.8275	8.69174	8.75522	8.69523	8.67842	8.57024	8.69349	8.6268	8.59544	8.3015	8.52121	8.5988	8.44832	124	113.2	103.1	107.7	103.3	102.1	94.7	103.2	98.5	96.4	78.6	91.6	96.6	87.1	497.5	454.3	413.5	432.1	414.5	409.7	380.1	414	395.3	386.8	315.5	367.4	387.7	349.3	497.5	376.6	351.2	377.6	304	317.6	356.9	396.3	328.8	338.1	301.4	314.3	320.2	293.9	4	4	4	4	4	4	4	4	4	4	4	4	4	4	High	High	High	High	High	High	High	High	High	High	High	High	High	High
A0A0A6YVW1, Q9JKL4	Q9JKL4	Q9JKL4	Q9JKL4	Q9JKL4	Ndufaf3	NADH dehydrogenase [ubiquinone] 1 alpha subcomplex assembly factor 3 (Protein 2P1)	FALSE	FALSE	reviewed	2	54	High	6	7	6	Mouse	FALSE	8 v 6	-0.233601	0.000176529	0.00470317	14 samples	0.830512	-0.233601	0.000235039	0.00379874	8.78562	8.47289	8.60548	8.52042	8.28077	8.3906	9.02126	8.8558	8.60659	8.90929	8.95303	8.7445	8.5947	8.84862	8.78562	8.74382	8.84109	8.71459	8.72792	8.75822	9.11218	8.91886	8.87252	9.10329	9.01931	8.96953	8.87036	9.09777	92.2	89.6	95.9	87.8	88.6	90.5	115.7	101.2	98	115	108.5	104.8	97.8	114.5	441.3	428.7	458.6	420.1	424	433	553.4	484	468.7	550	518.9	501.3	468	547.9	441.3	355.3	389.5	367.2	311	335.6	519.6	463.3	389.8	480.8	495.6	428.9	386.6	461	4	4	4	4	4	4	4	4	4	4	4	4	4	4	High	High	High	High	High	High	High	High	High	High	High	High	High	High
D3Z0U2, Q61686	Q61686	Q61686	Q61686	Q61686	Cbx5	Chromobox protein homolog 5 (Heterochromatin protein 1 homolog alpha) (HP1 alpha)	FALSE	FALSE	reviewed	5	42	High	7	7	6	Mouse	FALSE	8 v 6	-0.350055	0.00323639	0.0201025	14 samples	0.876232	-0.386767	0.000235497	0.00379874	8.23362	8.28956	8.25974	8.40514	8.11582	8.42249	8.69244	8.61949	8.54651	8.77248	8.76719	8.67631	8.80896	8.80929	8.23362	8.55995	8.49546	8.59954	8.56339	8.78986	8.78333	8.68264	8.81218	8.96665	8.83352	8.90147	9.08481	9.05826	69.5	87.2	83.4	89.6	87.4	102.3	101.8	94.9	103.8	115.6	105.4	110.5	125.4	123.2	301	377.4	360.9	387.9	378.3	442.6	440.6	410.9	449.5	500.3	456.2	478.2	543	533.1	301	312.9	306.5	339	277.4	343.1	413.7	393.3	373.9	437.3	435.7	409.1	448.5	448.6	4	4	4	4	4	4	4	4	4	4	4	4	4	4	High	High	High	High	High	High	High	High	High	High	High	High	High	High
Q9JHZ2	Q9JHZ2	Q9JHZ2	Q9JHZ2	Q9JHZ2	Ankh	Mineralization regulator ANKH (ATP carrier protein ANKH) (Fn54 protein) (Progressive ankylosis protein homolog) (ANK)	TRUE	FALSE	reviewed	5	8	High	4	4	4	Mouse	FALSE	8 v 6	-0.112628	0.0425412	0.0994239	14 samples	0.904952	-0.14089	0.000238514	0.00383389	7.89845	7.57365	7.73268	7.8009	7.60066	7.75889	7.979	7.98242	7.75822	7.90509	8.00394	7.95478	7.81698	7.91349	7.89845	7.84423	7.96867	7.99548	8.04821	8.1267	8.06985	8.04549	8.02403	8.09908	8.06985	8.17991	8.09276	8.16239	90.2	86.9	94.7	96.5	100	105.6	101.6	99.9	98.4	103.6	101.6	109.6	103.2	108.3	238.6	229.8	250.5	255.2	264.7	279.5	268.7	264.2	260.3	274.2	268.7	290	273	286.5	238.6	190.5	212.7	223	194.1	216.6	252.3	252.9	216.5	239.7	256.7	248.1	225.5	241.1	4	4	4	4	4	4	4	4	4	4	4	4	4	4	High	High	High	High	High	High	High	High	High	High	High	High	High	High
A0A0R4J196, E9PUD1, F6SH61, F6WNT4, F8WH31, Q58A65, Z4YMB8	Q58A65	Q58A65	Q58A65	Q58A65	Spag9	C-Jun-amino-terminal kinase-interacting protein 4 (JIP-4) (JNK-interacting protein 4) (JNK-associated leucine-zipper protein) (JLP) (JNK/SAPK-associated protein 2) (JSAP2) (Mitogen-activated protein kinase 8-interacting protein 4) (Sperm-associated antigen 9)	FALSE	FALSE	reviewed	5	28	High	32	33	24	Mouse	FALSE	8 v 6	0.132873	0.000335034	0.00645988	14 samples	0.87846	0.13165	0.000238712	0.00383389	11.0128	10.7197	10.7939	10.7859	10.6033	10.6518	10.7535	10.7597	10.6186	10.6424	10.8454	10.7217	10.7119	10.5643	11.0128	10.9904	11.0298	10.9801	11.0506	11.0193	10.8442	10.823	10.8843	10.8365	10.9116	10.9468	10.9878	10.8134	105.2	103.5	106.4	102.8	108	105.6	93.6	92.2	96.2	93.1	98	100.5	103.4	91.6	2066.2	2034.4	2090.7	2020	2121.1	2075.6	1838.4	1811.5	1890.2	1828.6	1926.3	1973.8	2030.8	1799.5	2066.2	1686.4	1775.4	1765.5	1555.6	1608.8	1726.3	1733.8	1572.2	1598.4	1839.9	1688.7	1677.3	1514.2	20	20	20	20	20	20	20	20	20	20	20	20	20	20	High	High	High	High	High	High	High	High	High	High	High	High	High	High
A0A1Y7VJH3, Q62415	Q62415	Q62415	Q62415	Q62415	Ppp1r13b	Apoptosis-stimulating of p53 protein 1 (Protein phosphatase 1 regulatory subunit 13B)	FALSE	FALSE	reviewed	4	14	High	15	15	15	Mouse	FALSE	8 v 6	0.0860449	0.00886597	0.0356634	14 samples	0.912031	0.0953521	0.000239809	0.00383514	9.68177	9.47553	9.4208	9.41996	9.24769	9.271	9.52728	9.60288	9.38716	9.40195	9.458	9.29875	9.29002	9.29209	9.68177	9.74618	9.6566	9.61416	9.69505	9.63862	9.6182	9.66622	9.65284	9.596	9.52415	9.52376	9.56586	9.5411	104.1	108.8	102.3	99.3	105	101	99.6	102.9	102	98.1	93.3	93.3	96	94.4	821.3	858.8	807.1	783.7	828.9	797.1	785.9	812.5	805	773.9	736.3	736.1	757.9	745	821.3	711.9	685.4	685	607.9	617.8	737.9	777.6	669.6	676.5	703.3	629.8	626	626.9	10	10	10	10	10	10	10	10	10	10	10	10	10	10	High	High	High	High	High	High	High	High	High	High	High	High	High	High
A0A1L1SSG7, A0A1L1STQ1, A0A1L1STZ1, A0A1L1SU22, Q9D1P4	Q9D1P4	Q9D1P4	Q9D1P4	Q9D1P4	Chordc1	Cysteine and histidine-rich domain-containing protein 1 (CHORD domain-containing protein 1) (CHORD-containing protein 1) (Chp-1) (Protein morgana)	FALSE	FALSE	reviewed	5	49	High	15	22	15	Mouse	FALSE	8 v 6	0.182626	0.000315944	0.00633944	14 samples	0.866725	0.192973	0.000239825	0.00383514	11.0353	10.8041	10.8897	10.9072	10.6071	10.6654	10.8654	10.9073	10.6806	10.5974	10.7857	10.7134	10.639	10.486	11.0353	11.0748	11.1255	11.1015	11.0545	11.0329	10.9562	10.9705	10.9464	10.7915	10.8519	10.9385	10.9149	10.7351	104.6	107.5	111.3	109.5	106	104.4	99	100	98.3	88.3	92.1	97.8	96.2	84.9	2098.7	2157	2234.2	2197.3	2126.8	2095.3	1986.8	2006.6	1973.3	1772.4	1848.2	1962.5	1930.7	1704.5	2098.7	1788	1897.3	1920.4	1559.8	1624.1	1865.6	1920.5	1641.3	1549.3	1765.3	1679	1594.6	1434.2	14	14	14	14	14	14	14	14	14	14	14	14	14	14	High	High	High	High	High	High	High	High	High	High	High	High	High	High
Q9CX34	Q9CX34	Q9CX34	Q9CX34	Q9CX34	Sugt1	Protein SGT1 homolog (Suppressor of G2 allele of SKP1 homolog)	FALSE	FALSE	reviewed	5	62	High	19	20	18	Mouse	FALSE	8 v 6	0.156698	0.000664856	0.00887276	14 samples	0.877213	0.169734	0.000240961	0.003845	10.8901	10.6626	10.7074	10.7612	10.4783	10.4774	10.7055	10.7461	10.5298	10.4663	10.7069	10.5708	10.5591	10.3555	10.8901	10.9333	10.9432	10.9555	10.9256	10.8449	10.7963	10.8093	10.7956	10.6604	10.7731	10.7959	10.8349	10.6046	104.3	107.5	108.2	109.1	106.9	101.1	97.7	98.6	97.7	88.9	96.2	97.7	100.4	85.6	1897.8	1955.5	1969	1985.8	1945.1	1839.2	1778.3	1794.4	1777.4	1618.4	1750	1777.8	1826.6	1557	1897.8	1620.9	1672.1	1735.6	1426.5	1425.6	1669.9	1717.5	1478.4	1414.7	1671.5	1521	1508.7	1310.1	13	13	13	13	13	13	13	13	13	13	13	13	13	13	High	High	High	High	High	High	High	High	High	High	High	High	High	High
Q9DBH5	Q9DBH5	Q9DBH5	Q9DBH5	Q9DBH5	Lman2	Vesicular integral-membrane protein VIP36 (Lectin mannose-binding 2) (Vesicular integral-membrane protein 36) (VIP36)	TRUE	FALSE	reviewed	4	26	High	9	14	9	Mouse	FALSE	8 v 6	-0.147218	0.00329687	0.020207	14 samples	0.88472	-0.170571	0.000243774	0.00387847	9.86682	9.62333	9.64584	9.72007	9.57384	9.64169	9.92065	9.93855	9.70891	9.93605	10.0945	9.93103	9.745	9.92258	9.86682	9.89406	9.88173	9.91439	10.0211	10.0093	10.0115	10.0018	9.9747	10.1302	10.1608	10.1561	10.0208	10.1717	90	91.7	90.9	93	100.2	99.3	99.5	98.8	97	108	110.3	110	100.1	111.2	933.7	951.5	943.4	965	1039.1	1030.6	1032.2	1025.3	1006.2	1120.7	1144.7	1141	1038.9	1153.4	933.7	788.7	801.1	843.4	762.1	798.8	969.2	981.3	836.9	979.6	1093.3	976.2	858.1	970.5	7	7	7	7	7	7	7	7	7	7	7	7	7	7	High	High	High	High	High	High	High	High	High	High	High	High	High	High
H3BJK3, Q8C4X7	Q8C4X7	Q8C4X7	Q8C4X7	Q8C4X7	Minar2	Major intrinsically disordered NOTCH2-binding receptor 1-like homolog (Major intrinsically disordered NOTCH2-associated receptor 2) (Membrane integral NOTCH2-associated receptor 2)	TRUE	FALSE	reviewed	4	21	High	4	4	4	Mouse	FALSE	8 v 6	-0.249622	0.00164358	0.0141501	14 samples	0.87975	-0.264831	0.000244205	0.00387847	7.3672	7.11686	6.91886	7.00562	6.89724	7.08002	7.46923	7.45039	7.17493	7.53216	7.40344	7.34341	7.27984	7.44791	7.3672	7.38716	7.15482	7.19967	7.34518	7.44708	7.55995	7.51333	7.44128	7.72656	7.46923	7.56834	7.55612	7.69697	93.2	94.5	80.5	83	91.8	98.6	106.6	103.2	98.1	119.6	100.1	107.2	106.3	117.2	165.1	167.4	142.5	147	162.6	174.5	188.7	182.7	173.8	211.8	177.2	189.8	188.2	207.5	165.1	138.8	121	128.5	119.2	135.3	177.2	174.9	144.5	185.1	169.3	162.4	155.4	174.6	1	1	1	1	1	1	1	1	1	1	1	1	1	1	High	High	High	High	High	High	High	High	High	High	High	High	High	High
B1B0X2, F6U5K2, F6XX57, Q64511	Q64511	Q64511	Q64511	Q64511	Top2b	DNA topoisomerase 2-beta (EC 5.6.2.2) (DNA topoisomerase II, beta isozyme)	FALSE	FALSE	reviewed	5	29	High	44	48	39	Mouse	FALSE	8 v 6	-0.477483	0.000168531	0.0046215	14 samples	0.850896	-0.4876	0.000245082	0.00387847	11.1287	11.0336	11.1115	11.0895	10.796	11.039	11.6182	11.4072	11.2943	11.8515	11.6869	11.5116	11.4855	11.82	11.1287	11.3043	11.3472	11.2838	11.2434	11.4065	11.709	11.4704	11.5601	12.0456	11.753	11.7366	11.7614	12.0691	72.8	82.2	84.7	81	78.8	88.2	108.8	92.2	98.1	137.4	112.2	110.9	112.8	139.7	2239.1	2528.9	2605.3	2493.3	2424.4	2714.6	3347.8	2837.5	3019.5	4227.6	3451.5	3412.5	3471.6	4296.9	2239.1	2096.3	2212.5	2179.1	1778	2104.1	3143.6	2715.8	2511.4	3695.4	3296.8	2919.6	2867.4	3615.5	29	29	29	29	29	29	29	29	29	29	29	29	29	29	High	High	High	High	High	High	High	High	High	High	High	High	High	High
A0A087WNM1, A0A087WNR5, A0A087WRV4, A0A087WS59, A0A087WS73, A0A087WSQ1, Q91Z67	Q91Z67	Q91Z67	Q91Z67	Q91Z67	Srgap2	SLIT-ROBO Rho GTPase-activating protein 2 (srGAP2) (Formin-binding protein 2) (Formin-binding protein 27) (FBP-27)	FALSE	TRUE	reviewed	5	43	High	42	57	40	Mouse	FALSE	8 v 6	0.272622	0.00095395	0.0107178	14 samples	0.875046	0.302314	0.000245155	0.00387847	12.201	11.9462	12.1046	12.0886	11.7048	11.6848	11.9248	12.0289	11.8088	11.5956	11.7806	11.7293	11.7052	11.4764	12.201	12.2169	12.3404	12.2829	12.1521	12.0524	12.0156	12.0921	12.0745	11.7897	11.8468	11.9544	11.9811	11.7255	110.1	111.3	121.3	116.5	106.4	99.3	96.8	102.1	100.8	82.8	86.1	92.8	94.5	79.2	4708.2	4760.4	5186.1	4983.4	4551.4	4247.4	4140.6	4366.1	4313.2	3540.5	3683.3	3968.5	4042.8	3386.4	4708.2	3946.1	4404	4355.5	3338	3292.2	3888.1	4178.9	3587.5	3094.8	3518.1	3395.3	3339.1	2849.4	29	29	29	29	29	29	29	29	29	29	29	29	29	29	High	High	High	High	High	High	High	High	High	High	High	High	High	High
F7B641, Q8BFR2	Q8BFR2	Q8BFR2	Q8BFR2	Q8BFR2	Fstl5	Follistatin-related protein 5 (Follistatin-like protein 5) (m-D/Bsp120I 1-2)	FALSE	FALSE	reviewed	3	9	High	6	6	6	Mouse	FALSE	8 v 6	0.209076	0.000774961	0.00961107	14 samples	0.829075	0.209076	0.000246433	0.00389038	8.69523	8.62352	8.51885	8.50859	8.2031	8.4208	8.44211	8.36194	8.32778	8.36588	8.50184	8.4132	8.2182	8.24745	8.69523	8.89421	8.75455	8.70287	8.65069	8.78823	8.53294	8.42543	8.59358	8.55995	8.56796	8.63807	8.49386	8.49665	104.4	119.8	108.8	104.9	101.2	111.3	93.3	86.6	97.3	95	95.6	100.3	90.8	90.9	414.5	475.8	431.9	416.7	401.9	442.1	370.4	343.8	386.3	377.4	379.5	398.4	360.5	361.2	414.5	394.4	366.8	364.2	294.7	342.7	347.8	329	321.3	329.9	362.5	340.9	297.8	303.9	3	3	3	3	3	3	3	3	3	3	3	3	3	3	High	High	High	High	High	High	High	High	High	High	High	High	High	High
Q8BMQ8	Q8BMQ8	Q8BMQ8	Q8BMQ8	Q8BMQ8	Mon1b	Vacuolar fusion protein MON1 homolog B	FALSE	FALSE	reviewed	3	13	High	6	6	6	Mouse	FALSE	8 v 6	0.0920629	0.00939421	0.0368015	14 samples	0.891088	0.10885	0.00024708	0.00389229	7.64313	7.38802	7.39575	7.40514	7.11061	7.14568	7.38974	7.4822	7.32553	7.34961	7.42038	7.21529	7.24508	7.21335	7.64313	7.65893	7.63154	7.59991	7.55842	7.51333	7.48059	7.54535	7.59096	7.54381	7.48623	7.44045	7.52042	7.46271	106.7	107.8	105.8	103.5	100.6	97.5	95.3	99.7	102.9	99.6	95.7	92.7	98	94.1	199.9	202.1	198.3	194	188.5	182.7	178.6	186.8	192.8	186.6	179.3	173.7	183.6	176.4	199.9	167.5	168.4	169.5	138.2	141.6	167.7	178.8	160.4	163.1	171.3	148.6	151.7	148.4	2	2	2	2	2	2	2	2	2	2	2	2	2	2	High	High	High	High	High	High	High	High	High	High	High	High	High	High
A0A2R8VHK1, Q9D0M3	Q9D0M3	Q9D0M3	Q9D0M3	Q9D0M3	Cyc1	Cytochrome c1, heme protein, mitochondrial (EC 7.1.1.8) (Complex III subunit 4) (Complex III subunit IV) (Cytochrome b-c1 complex subunit 4) (Ubiquinol-cytochrome-c reductase complex cytochrome c1 subunit) (Cytochrome c-1)	TRUE	FALSE	reviewed	5	44	High	10	20	10	Mouse	FALSE	8 v 6	-0.233707	0.000278343	0.00595293	14 samples	0.828793	-0.233707	0.000248726	0.00390244	10.7581	10.5347	10.5812	10.5628	10.373	10.3783	10.946	10.8807	10.6455	10.9457	11.0331	10.6971	10.6446	10.9181	10.7581	10.8053	10.817	10.7571	10.8203	10.7458	11.0368	10.9439	10.9112	11.1398	11.0993	10.9222	10.9205	11.1672	89.1	92.1	92.8	89.1	93	88.4	108.1	101.4	99.1	116.1	112.9	99.9	99.7	118.3	1731.9	1789.5	1804	1730.6	1808.1	1717.1	2100.9	1969.9	1925.8	2256.4	2194	1940.5	1938.2	2299.7	1731.9	1483.4	1532	1512.6	1326.1	1331	1972.8	1885.4	1601.8	1972.3	2095.6	1660.2	1600.8	1935	10	10	10	10	10	10	10	10	10	10	10	10	10	10	High	High	High	High	High	High	High	High	High	High	High	High	High	High
E9PWM3	E9PWM3	E9PWM3	E9PWM3	E9PWM3	Armcx4	Armadillo repeat containing, X-linked 4	FALSE	FALSE	unreviewed	2	21	High	40	41	40	Mouse	FALSE	8 v 6	-0.116254	0.00165729	0.0142391	14 samples	0.892041	-0.12538	0.000248778	0.00390244	11.1797	10.9221	10.922	10.9499	10.7871	10.823	11.2057	11.2502	10.9932	11.21	11.1809	11.0038	10.9715	11.1505	11.1797	11.1927	11.1579	11.1442	11.2344	11.1906	11.2965	11.3135	11.2589	11.4041	11.2471	11.2288	11.2473	11.3996	95.1	96	93.7	92.8	98.8	95.8	103.1	104.4	100.5	111.1	99.7	98.4	99.7	110.8	2319.6	2340.7	2284.8	2263.3	2409.3	2337.2	2515.3	2545.1	2450.6	2710.1	2430.6	2400	2431	2701.6	2319.6	1940.3	1940.2	1978.1	1767	1811.6	2361.9	2435.9	2038.3	2368.9	2321.6	2053.4	2007.9	2273.2	29	29	29	29	29	29	29	29	29	29	29	29	29	29	High	High	High	High	High	High	High	High	High	High	High	High	High	High
A0A1B0GSH2, A0A1B0GSW3, A0A1B0GT38, A0A1B0GT61, E9Q7G0, F6ZQA3	E9Q7G0	E9Q7G0	E9Q7G0	E9Q7G0	Numa1	Nuclear mitotic apparatus protein 1 (Nuclear mitotic apparatus protein) (NuMA protein)	FALSE	FALSE	reviewed	5	14	High	25	25	25	Mouse	FALSE	8 v 6	-0.52981	0.00568386	0.0271505	14 samples	0.904355	-0.595323	0.000250033	0.00391384	9.58853	9.42941	9.79133	9.75355	9.52297	9.58928	9.94119	9.77198	9.69679	10.3824	10.6781	10.4437	10.3808	10.4346	9.58853	9.70009	10.0272	9.94793	9.97025	9.95681	10.032	9.8351	9.96261	10.5765	10.7442	10.6687	10.6567	10.6837	64.5	69.7	87.4	82.7	84	83.2	87.7	76.5	83.6	127.9	143.7	136.3	135.2	137.7	769.9	831.8	1043.5	987.7	1003.1	993.8	1047	913.4	997.8	1527	1715.3	1627.8	1614.3	1644.8	769.9	689.5	886.1	863.2	735.7	770.3	983.1	874.3	829.9	1334.8	1638.4	1392.7	1333.3	1384	13	13	13	13	13	13	13	13	13	13	13	13	13	13	High	High	High	High	High	High	High	High	High	High	High	High	High	High
O08545	O08545	O08545	O08545	O08545	Efna3	Ephrin-A3 (EHK1 ligand) (EHK1-L) (EPH-related receptor tyrosine kinase ligand 3) (LERK-3)	FALSE	FALSE	reviewed	5	7	High	1	2	1	Mouse	FALSE	8 v 6	0.273256	0.000232199	0.00547516	14 samples	0.828133	0.273256	0.000254146	0.00396982	7.21723	6.96924	6.91767	7.14568	6.63081	6.89482	6.79181	6.84925	6.7761	6.94486	6.86913	6.58946	6.58346	6.70321	7.21723	7.23936	7.15381	7.33985	7.07788	7.26303	6.88264	6.91289	7.04111	7.13853	6.93546	6.81378	6.85922	6.95187	110.9	112.6	106.1	120.7	100.7	114.4	87.9	89.8	98.1	105	91.2	83.8	86.5	92.3	148.8	151.1	142.4	162	135.1	153.6	118	120.5	131.7	140.9	122.4	112.5	116.1	123.8	148.8	125.3	120.9	141.6	99.1	119	110.8	115.3	109.6	123.2	116.9	96.3	95.9	104.2	1	1	1	1	1	1	1	1	1	1	1	1	1	1	High	High	High	High	High	High	High	High	High	High	High	High	High	High
H3BJ90, H3BJE0, H3BLC9, P28798, Q3U9N4	P28798, Q3U9N4	P28798	P28798	P28798	Grn	Progranulin (PGRN) (Acrogranin) (Epithelin/granulin precursor) (Glycoprotein of 88 Kda) (GP88) (Glycoprotein 88) (PC cell-derived growth factor) (PCDGF) (Proepithelin) (PEPI) [Cleaved into: Paragranulin; Granulin-1; Granulin-2; Granulin-3; Granulin-4; Granulin-5; Granulin-6; Granulin-7]	FALSE	TRUE	reviewed	5	25	High	8	10	8	Mouse	FALSE	8 v 6	0.229274	0.00602985	0.0280434	14 samples	0.924382	0.197037	0.000255374	0.00398061	9.72298	9.48301	9.49745	9.60789	9.59954	9.56758	9.50641	9.49205	9.40897	9.34784	9.48704	9.34407	9.38694	9.42101	9.72298	9.75372	9.73318	9.80203	10.0469	9.93517	9.59712	9.55536	9.67472	9.54187	9.55325	9.5691	9.66285	9.67013	101	103.2	101.7	106.7	126.4	117	92.6	89.9	97.7	89.1	89.8	90.8	96.9	97.4	845.1	863.3	851.1	892.7	1057.8	979	774.5	752.4	817.3	745.4	751.3	759.6	810.6	814.7	845.1	715.6	722.8	780.3	775.8	758.8	727.3	720.1	679.8	651.6	717.6	649.9	669.5	685.5	6	6	6	6	6	6	6	6	6	6	6	6	6	6	High	High	High	High	High	High	High	High	High	High	High	High	High	High
Q9WTL7	Q9WTL7	Q9WTL7	Q9WTL7	Q9WTL7	Lypla2	Acyl-protein thioesterase 2 (APT-2) (EC 3.1.2.-) (Lysophospholipase 2) (Lysophospholipase II) (LPL-II) (LysoPLA II) (mLyso II) (Palmitoyl-protein hydrolase) (EC 3.1.2.22)	FALSE	FALSE	reviewed	5	55	High	10	14	10	Mouse	FALSE	8 v 6	0.21042	0.000260869	0.0057669	14 samples	0.859497	0.221111	0.000256127	0.00398397	10.4986	10.2961	10.2874	10.4144	10.0179	10.1233	10.2778	10.4274	10.115	10.0399	10.1731	10.0437	10.0557	9.95841	10.4986	10.5668	10.5232	10.6087	10.4653	10.4909	10.3686	10.4907	10.3808	10.2341	10.2392	10.2688	10.3316	10.2075	106.3	111.4	108.1	114.7	103.8	105.7	97.1	105.7	97.9	88.5	88.8	90.6	94.6	86.8	1446.8	1516.8	1471.6	1561.5	1413.7	1439	1322.1	1438.8	1333.3	1204.4	1208.7	1233.7	1288.6	1182.4	1446.8	1257.3	1249.7	1364.7	1036.8	1115.4	1241.4	1377.1	1109	1052.7	1154.5	1055.5	1064.3	994.9	9	9	9	9	9	9	9	9	9	9	9	9	9	9	High	High	High	High	High	High	High	High	High	High	High	High	High	High
A0A0R4J0S3, D3Z792, Q924D0	A0A0R4J0S3, Q924D0	Q924D0	A0A0R4J0S3	Q924D0	Rtn4ip1	Reticulon-4-interacting protein 1, mitochondrial (NOGO-interacting mitochondrial protein)	FALSE	FALSE	reviewed	4	20	High	6	6	6	Mouse	FALSE	8 v 6	-0.180121	0.00039117	0.00691067	14 samples	0.827775	-0.180121	0.000257129	0.00399116	8.98613	8.6388	8.71562	8.6632	8.37199	8.46801	9.01653	9.01959	8.76022	8.87314	9.00843	8.90779	8.67101	8.90026	8.98613	8.90929	8.95128	8.85767	8.81954	8.83542	9.10722	9.08268	9.02597	9.06743	9.07441	9.13289	8.94691	9.14924	99	93.9	96.7	90.6	88.2	89.2	107.7	105.9	101.8	104.8	105.3	109.6	96.4	110.9	507.1	480.8	495	463.9	451.8	456.8	551.5	542.2	521.3	536.5	539.1	561.4	493.5	567.8	507.1	398.6	420.4	405.4	331.3	354.1	517.9	519	433.6	468.9	515	480.3	407.6	477.8	4	4	4	4	4	4	4	4	4	4	4	4	4	4	High	High	High	High	High	High	High	High	High	High	High	High	High	High
D6RGT1, G3UWL8, G3UYJ1, G5E881, Q3TUH1	G5E881, Q3TUH1	Q3TUH1	G5E881	Q3TUH1	Tamm41	Phosphatidate cytidylyltransferase, mitochondrial (EC 2.7.7.41) (CDP-diacylglycerol synthase) (CDP-DAG synthase) (Mitochondrial translocator assembly and maintenance protein 41 homolog) (TAM41)	FALSE	FALSE	reviewed	3	35	High	10	13	10	Mouse	FALSE	8 v 6	-0.20288	0.000174508	0.00470317	14 samples	0.859191	-0.210585	0.000258761	0.0040081	9.95841	9.74668	9.68562	9.76172	9.61692	9.65087	10.0633	10.063	9.80655	10.1208	10.1856	9.97054	9.8544	10.0436	9.95841	10.0174	9.92154	9.95609	10.0642	10.0183	10.1541	10.1262	10.0723	10.3148	10.2518	10.1956	10.1302	10.2927	90	93.8	87.7	89.9	96.8	93.8	103.1	101.1	97.4	115.2	110.3	106.1	101.4	113.5	994.9	1036.4	969.8	993.3	1070.6	1037.1	1139.4	1117.6	1076.6	1273.7	1219.3	1172.7	1120.7	1254.3	994.9	859.1	823.5	868.1	785.2	803.9	1069.9	1069.7	895.5	1113.4	1164.6	1003.3	925.7	1055.4	9	9	9	9	9	9	9	9	9	9	9	9	9	9	High	High	High	High	High	High	High	High	High	High	High	High	High	High
Q91XU3	Q91XU3	Q91XU3	Q91XU3	Q91XU3	Pip4k2c	Phosphatidylinositol 5-phosphate 4-kinase type-2 gamma (EC 2.7.1.149) (Phosphatidylinositol 5-phosphate 4-kinase type II gamma) (PI(5)P 4-kinase type II gamma) (PIP4KII-gamma)	FALSE	FALSE	reviewed	5	15	High	7	7	6	Mouse	FALSE	8 v 6	0.155591	0.000158443	0.00448042	14 samples	0.827366	0.155591	0.000260568	0.00402765	8.84423	8.63372	8.67349	8.71218	8.45121	8.59842	8.75556	8.72417	8.43254	8.44956	8.74953	8.51649	8.47654	8.45861	8.84423	8.90418	8.90929	8.90659	8.89845	8.96578	8.84643	8.78725	8.69836	8.64386	8.8157	8.74147	8.75255	8.7077	101.8	106.1	106.5	106.3	105.7	110.7	101.9	97.8	92	88.6	99.8	94.8	95.5	92.6	459.6	479.1	480.8	479.9	477.2	500	460.3	441.8	415.4	400	450.6	428	431.3	418.1	459.6	397.2	408.3	419.4	350	387.6	432.2	422.9	345.5	349.6	430.4	366.2	356.2	351.8	5	5	5	5	5	5	5	5	5	5	5	5	5	5	High	High	High	High	High	High	High	High	High	High	High	High	High	High
B8QI34, F7CYX4, Q8BSS9	B8QI34, F7CYX4	B8QI34	F7CYX4	B8QI34	Ppfia2	Liprin-alpha-2	FALSE	TRUE	unreviewed	2	41	High	52	67	30	Mouse	FALSE	8 v 6	0.151527	0.000844494	0.0100202	14 samples	0.887345	0.154591	0.000265948	0.00410226	12.0086	11.7467	11.7126	11.7505	11.5574	11.6663	11.772	11.9026	11.674	11.6171	11.6541	11.549	11.57	11.5624	12.0086	12.0174	11.9484	11.9448	12.0047	12.0338	11.8628	11.9659	11.9398	11.8113	11.7202	11.774	11.8458	11.8115	107.1	107.8	102.7	102.5	106.8	109	96.8	104	102.1	93.4	87.7	91	95.7	93.4	4120.4	4145.6	3952.1	3942.2	4109.4	4193	3724.4	4000.2	3928.5	3593.8	3374	3502.1	3680.8	3594.3	4120.4	3436.4	3356.2	3445.5	3013.8	3250.1	3497.3	3828.7	3267.5	3141.3	3222.8	2996.3	3040.2	3024.3	36	36	36	36	36	36	36	36	36	36	36	36	36	36	High	High	High	High	High	High	High	High	High	High	High	High	High	High
A0A2R8VHA5, A0A2R8VHV2, P47857	P47857	P47857	P47857	P47857	Pfkm	ATP-dependent 6-phosphofructokinase, muscle type (ATP-PFK) (PFK-M) (EC 2.7.1.11) (6-phosphofructokinase type A) (Phosphofructo-1-kinase isozyme A) (PFK-A) (Phosphohexokinase)	FALSE	FALSE	reviewed	5	54	High	34	55	29	Mouse	FALSE	8 v 6	0.232391	0.000162963	0.00455313	14 samples	0.82644	0.232391	0.000268499	0.00413299	12.467	12.0647	12.1458	12.1991	11.8486	12.0639	12.1517	12.1973	11.9748	11.8164	12.0164	11.9578	11.8804	11.7891	12.467	12.3354	12.3816	12.3934	12.2959	12.4314	12.2425	12.2605	12.2406	12.0105	12.0825	12.1828	12.1563	12.0382	115.6	105.5	108.9	109.8	102.7	112.8	98.9	100.2	98.8	84.2	88.5	94.9	93.2	85.9	5661.8	5168.1	5336.2	5379.9	5028.6	5523.6	4845.9	4906.6	4839.2	4125.9	4337.2	4649.3	4564.6	4205.8	5661.8	4284	4531.6	4702	3687.9	4281.4	4550.3	4696.2	4025.1	3606.5	4142.8	3977.8	3770.2	3538.9	31	31	31	31	31	31	31	31	31	31	31	31	31	31	High	High	High	High	High	High	High	High	High	High	High	High	High	High
P67984	P67984	P67984	P67984	P67984	Rpl22	Large ribosomal subunit protein eL22 (60S ribosomal protein L22) (Heparin-binding protein HBp15)	FALSE	TRUE	reviewed	5	48	High	5	9	5	Mouse	FALSE	8 v 6	-0.212152	0.00206367	0.0160523	14 samples	0.884101	-0.233767	0.00027067	0.00415776	8.80478	8.57894	8.73335	8.81218	8.53489	8.62315	8.8586	8.93369	8.88142	9.01931	9.1467	8.89845	9.00591	8.99209	8.80478	8.84956	8.96895	9.00647	8.98214	8.99039	8.94953	8.99718	9.1472	9.21335	9.21286	9.1236	9.28193	9.24127	83.7	86.3	93.8	96.2	94.6	95.2	92.5	95.6	106.1	111.1	111	104.4	116.5	113.2	447.2	461.3	501.1	514.3	505.7	508.6	494.4	511	567	593.6	593.4	557.8	622.5	605.2	447.2	382.4	425.6	449.5	370.9	394.3	464.2	489	471.6	518.9	566.8	477.2	514.1	509.2	5	5	5	5	5	5	5	5	5	5	5	5	5	5	High	High	High	High	High	High	High	High	High	High	High	High	High	High
Q8VE38	Q8VE38	Q8VE38	Q8VE38	Q8VE38	Oxnad1	Oxidoreductase NAD-binding domain-containing protein 1 (EC 1.-.-.-)	FALSE	FALSE	reviewed	2	8	High	3	3	3	Mouse	FALSE	8 v 6	-0.0961674	0.000175091	0.00470317	14 samples	0.826092	-0.0961674	0.000271529	0.00416232	9.07735	8.86295	8.85798	8.93369	8.65571	8.72485	9.12412	9.13289	8.93517	9.0268	9.13827	8.9747	8.83415	9.01067	9.07735	9.13366	9.09381	9.12799	9.10303	9.09249	9.21505	9.19599	9.2009	9.2211	9.20457	9.19967	9.11009	9.25974	94.4	98.1	95.5	97.8	96.1	95.4	103.8	102.5	102.8	104.3	103.1	102.7	96.5	107.1	540.2	561.7	546.4	559.5	549.9	545.9	594.3	586.5	588.5	596.8	590	588	552.6	613	540.2	465.6	464	489	403.3	423.1	558	561.4	489.5	521.6	563.5	503.1	456.4	515.8	3	3	3	3	3	3	3	3	3	3	3	3	3	3	High	High	High	High	High	High	High	High	High	High	High	High	High	High
Q91Z92	Q91Z92	Q91Z92	Q91Z92	Q91Z92	B3galt6	Beta-1,3-galactosyltransferase 6 (Beta-1,3-GalTase 6) (Beta3Gal-T6) (Beta3GalT6) (EC 2.4.1.134) (GAG GalTII) (Galactosyltransferase II) (Galactosylxylosylprotein 3-beta-galactosyltransferase) (UDP-Gal:betaGal beta 1,3-galactosyltransferase polypeptide 6)	TRUE	FALSE	reviewed	5	37	High	10	10	10	Mouse	FALSE	8 v 6	-0.30474	0.000185812	0.00486521	14 samples	0.82595	-0.30474	0.000272773	0.00416568	9.09144	8.74685	8.86202	8.74719	8.5763	8.74651	9.23074	9.18264	9.05745	9.31061	9.38262	9.15558	8.82877	9.24055	9.09144	9.01764	9.09777	8.94134	9.02348	9.114	9.32148	9.24579	9.32328	9.50482	9.44874	9.38046	9.1046	9.48965	90.6	86.1	91	81.7	86.5	92.1	106.3	100.9	106.4	120.7	116.1	110.7	91.5	119.4	545.5	518.3	547.9	491.6	520.4	554.1	639.8	607.1	640.6	726.5	698.8	666.5	550.5	718.9	545.5	429.6	465.3	429.7	381.7	429.5	600.8	581.1	532.8	635	667.5	570.3	454.7	604.9	7	7	7	7	7	7	7	7	7	7	7	7	7	7	High	High	High	High	High	High	High	High	High	High	High	High	High	High
Q8BR90	Q8BR90	Q8BR90	Q8BR90	Q8BR90	Rimoc1	RAB7A-interacting MON1-CCZ1 complex subunit 1 (UPF0600 protein C5orf51 homolog)	FALSE	FALSE	reviewed	3	22	High	7	7	7	Mouse	FALSE	8 v 6	0.214132	0.000194562	0.00500291	14 samples	0.825938	0.214132	0.000272873	0.00416568	8.95507	8.61287	8.73573	8.78758	8.57024	8.604	8.73978	8.77643	8.47654	8.4672	8.71459	8.56301	8.51767	8.3097	8.95507	8.88356	8.97154	8.98185	9.01764	8.97154	8.83067	8.83983	8.74248	8.66107	8.78103	8.7879	8.79344	8.5588	107.8	102.6	109	109.8	112.6	109	98.9	99.5	93	87.9	95.5	96	96.4	81.9	496.3	472.3	502	505.6	518.3	502	455.3	458.2	428.3	404.8	439.9	442	443.7	377.1	496.3	391.5	426.3	441.9	380.1	389.1	427.5	438.5	356.2	353.9	420.1	378.2	366.5	317.3	5	5	5	5	5	5	5	5	5	5	5	5	5	5	High	High	High	High	High	High	High	High	High	High	High	High	High	High
Q9ERU9	Q9ERU9	Q9ERU9	Q9ERU9	Q9ERU9	Ranbp2	E3 SUMO-protein ligase RanBP2 (EC 2.3.2.-) (Ran-binding protein 2) (RanBP2)	FALSE	FALSE	reviewed	5	5	High	14	15	13	Mouse	FALSE	8 v 6	-0.224452	0.00520169	0.0256756	14 samples	0.894372	-0.254323	0.000278467	0.00424232	8.73471	8.50541	8.56986	8.59731	8.41109	8.48261	8.78169	8.76288	8.56872	8.84329	9.13494	8.86016	8.90298	8.93369	8.73471	8.7761	8.80574	8.79181	8.8586	8.85019	8.87252	8.82591	8.83447	9.03755	9.2009	9.08534	9.17891	9.18289	86.7	89.2	91.1	90.2	94.5	93.9	95.4	92.4	92.9	107	119.8	110.6	118	118.3	426	438.4	447.5	443.2	464.2	461.5	468.7	453.8	456.5	525.5	588.5	543.2	579.6	581.2	426	363.4	380	387.3	340.4	357.7	440.1	434.4	379.7	459.3	562.2	464.7	478.7	489	7	7	7	7	7	7	7	7	7	7	7	7	7	7	High	High	High	High	High	High	High	High	High	High	High	High	High	High
A0A0G2JGI9, E0CX86, E0CYU6, F6XXE6, F7CSZ6, F8VPN4	F8VPN4	F8VPN4	F8VPN4	F8VPN4	Agl	Glycogen debranching enzyme (EC 2.4.1.25) (EC 3.2.1.33) (Glycogen debrancher)	FALSE	FALSE	unreviewed	5	18	High	26	27	26	Mouse	FALSE	8 v 6	0.137966	0.000782203	0.0096312	14 samples	0.868178	0.147393	0.000280603	0.00426609	10.7635	10.4025	10.3735	10.4561	10.2137	10.3106	10.4854	10.5645	10.312	10.3071	10.4134	10.3496	10.2328	10.1821	10.7635	10.6732	10.6094	10.6504	10.6611	10.6782	10.5762	10.6278	10.5778	10.5011	10.4796	10.5747	10.5087	10.4313	112.3	105.5	100.9	103.8	104.6	105.8	98.6	102.2	98.7	93.6	92.2	98.5	94.1	89.2	1738.3	1632.9	1562.2	1607.3	1619.2	1638.5	1526.7	1582.3	1528.4	1449.3	1427.8	1525.1	1456.9	1380.8	1738.3	1353.5	1326.6	1404.8	1187.5	1270	1433.6	1514.4	1271.2	1266.9	1363.8	1304.8	1203.3	1161.8	17	17	17	17	17	17	17	17	17	17	17	17	17	17	High	High	High	High	High	High	High	High	High	High	High	High	High	High
O35326, Q9D8S5, S4R2G3	O35326, Q9D8S5	O35326	O35326	O35326	Srsf5	Serine/arginine-rich splicing factor 5 (Delayed-early protein HRS) (Pre-mRNA-splicing factor SRP40) (Splicing factor, arginine/serine-rich 5)	FALSE	FALSE	reviewed	5	35	High	11	13	9	Mouse	FALSE	8 v 6	-0.29617	0.00059771	0.00839477	14 samples	0.868598	-0.310189	0.000281408	0.00426956	8.88111	8.80155	8.85643	8.96895	8.69523	8.66249	9.19795	9.07441	8.92392	9.31492	9.42501	9.1814	9.13366	9.19673	8.88111	9.072	9.09249	9.16315	9.14236	9.03012	9.28864	9.13776	9.18958	9.50898	9.49105	9.40642	9.4096	9.44564	77.7	88.7	90	94.5	93.1	86.2	103.1	92.8	96.2	120.1	118.6	111.9	112.1	114.9	471.5	538.2	545.9	573.3	565.1	522.8	625.4	563.3	583.9	728.6	719.6	678.6	680.1	697.3	471.5	446.2	463.5	501.1	414.5	405.2	587.3	539.1	485.7	636.9	687.4	580.6	561.7	586.8	4	4	4	4	4	4	4	4	4	4	4	4	4	4	High	High	High	High	High	High	High	High	High	High	High	High	High	High
A0A494B927, A0A494B949, A0A494B996, A0A494B9G0, A0A494BAW6, A0A494BAX5, A0A494BB89, A0A494BB92, A0A498WGK2, Q8BP47	A0A498WGK2, Q8BP47	Q8BP47	A0A498WGK2	Q8BP47	Nars1	Asparagine--tRNA ligase, cytoplasmic (EC 6.1.1.22) (Asparaginyl-tRNA synthetase) (AsnRS) (Asparaginyl-tRNA synthetase 1)	FALSE	FALSE	reviewed	4	53	High	27	40	27	Mouse	FALSE	8 v 6	0.112347	0.0115605	0.0415537	14 samples	0.893775	0.138082	0.000282679	0.00428007	11.6299	11.2921	11.3897	11.4398	11.0454	11.1377	11.4074	11.4872	11.278	11.2142	11.3716	11.2441	11.1995	11.069	11.6299	11.5628	11.6255	11.634	11.4927	11.5052	11.4982	11.5505	11.5438	11.4083	11.4378	11.4692	11.4754	11.3181	108.4	103.5	108.1	108.7	98.6	99.4	99	102.6	102.1	93	94.9	97	97.4	87.3	3169.2	3025.1	3159.5	3178.3	2881.6	2906.8	2892.7	2999.5	2985.5	2718	2774.1	2835.1	2847.3	2553.3	3169.2	2507.6	2683.1	2777.9	2113.4	2253.1	2716.3	2870.8	2483.2	2375.8	2649.7	2425.6	2351.7	2148.4	21	21	21	21	21	21	21	21	21	21	21	21	21	21	High	High	High	High	High	High	High	High	High	High	High	High	High	High
P00405	P00405	P00405	P00405	P00405	Mtco2	Cytochrome c oxidase subunit 2 (EC 7.1.1.9) (Cytochrome c oxidase polypeptide II)	TRUE	FALSE	reviewed	4	31	High	6	49	6	Mouse	FALSE	8 v 6	-0.274408	0.000317685	0.00635714	14 samples	0.824733	-0.274408	0.000283619	0.00428554	11.3246	10.9767	11.0249	11.0282	10.8294	10.9477	11.4287	11.3812	11.1296	11.4854	11.6292	11.2861	11.1609	11.4602	11.3246	11.2474	11.2607	11.2224	11.2768	11.3153	11.5194	11.4444	11.3954	11.6795	11.6954	11.5112	11.4368	11.7093	92.3	87.4	88.3	86	89.2	91.7	105.6	100.2	96.9	118	119.3	105	99.7	120.5	2564.7	2431.1	2453.6	2389.4	2481.1	2548.2	2935.6	2786.9	2693.7	3280	3316.4	2918.8	2772.2	3348.5	2564.7	2015.2	2083.6	2088.4	1819.6	1975.1	2756.6	2667.3	2240.5	2867.1	3167.7	2497.2	2289.7	2817.5	10	10	10	10	10	10	10	10	10	10	10	10	10	10	High	High	High	High	High	High	High	High	High	High	High	High	High	High
A3KGG1, A3KGG4, Q8CIP5	Q8CIP5	Q8CIP5	Q8CIP5	Q8CIP5	Disp2	Protein dispatched homolog 2	TRUE	FALSE	reviewed	3	13	High	13	15	13	Mouse	FALSE	8 v 6	0.187985	0.000185961	0.00486521	14 samples	0.824579	0.187985	0.000285019	0.00429793	9.97785	9.67737	9.71012	9.82177	9.44087	9.5727	9.5795	9.70079	9.46414	9.66338	9.8213	9.50263	9.38845	9.56834	9.97785	9.94808	9.94603	10.0161	9.88829	9.94031	9.6703	9.76404	9.72996	9.85751	9.88737	9.72758	9.66427	9.8173	109.3	107.1	106.9	112.2	102.7	106.5	88.3	94.2	92	100.5	102.6	91.9	87.9	97.8	1008.4	987.8	986.4	1035.5	947.7	982.5	814.8	869.5	849.2	927.7	947.1	847.8	811.4	902.2	1008.4	818.8	837.6	905	695	761.5	765.1	832.2	706.3	810.9	904.7	725.4	670.2	759.2	10	10	10	10	10	10	10	10	10	10	10	10	10	10	High	High	High	High	High	High	High	High	High	High	High	High	High	High
H7BXC3, P17751	P17751	P17751	P17751	P17751	Tpi1	Triosephosphate isomerase (TIM) (EC 5.3.1.1) (Methylglyoxal synthase) (EC 4.2.3.3) (Triose-phosphate isomerase)	FALSE	FALSE	reviewed	5	87	High	16	38	16	Mouse	FALSE	8 v 6	0.208196	0.000388027	0.00688958	14 samples	0.824468	0.208196	0.000286032	0.00430444	11.902	11.7803	11.7318	11.8981	11.6518	11.6726	11.8109	11.8355	11.6059	11.5088	11.7069	11.5917	11.5695	11.4781	11.902	12.0509	11.9676	12.0924	12.0991	12.0401	11.9017	11.8987	11.8717	11.7029	11.7731	11.8167	11.8454	11.7272	99.3	110.1	103.9	113.3	113.9	109.3	99.3	99.1	97.3	86.5	90.8	93.6	95.5	88	3827.1	4243.1	4005.1	4367	4387.3	4211.5	3826.3	3818.3	3747.4	3333.7	3499.8	3607.3	3679.8	3390.3	3827.1	3517.3	3401.1	3816.8	3217.6	3264.3	3592.9	3654.6	3116.9	2914.1	3342.9	3086.3	3039.3	2852.7	14	14	14	14	14	14	14	14	14	14	14	14	14	14	High	High	High	High	High	High	High	High	High	High	High	High	High	High
Q9DBD5	Q9DBD5	Q9DBD5	Q9DBD5	Q9DBD5	Pelp1	Proline-, glutamic acid- and leucine-rich protein 1 (Modulator of non-genomic activity of estrogen receptor)	FALSE	FALSE	reviewed	5	8	High	6	6	6	Mouse	FALSE	8 v 6	-0.383257	0.00238431	0.0170426	14 samples	0.888354	-0.411387	0.000291543	0.00437847	7.85611	7.61397	7.76752	7.82972	7.40599	7.63517	7.95478	8.05257	7.73742	8.16641	8.59208	8.27146	8.08108	8.27752	7.85611	7.88448	8.00338	8.02348	7.853	8.00225	8.04549	8.11582	8.00282	8.36063	8.65821	8.49665	8.35667	8.52669	79.9	81.5	88.5	89.7	79.7	88.4	91.1	95.6	88.4	113.3	139.3	124.5	113	127.1	231.7	236.3	256.6	260.2	231.2	256.4	264.2	277.4	256.5	328.7	404	361.2	327.8	368.8	231.7	195.9	217.9	227.5	169.6	198.8	248.1	265.5	213.4	287.3	385.9	309	270.8	310.3	5	5	5	5	5	5	5	5	5	5	5	5	5	5	High	High	High	High	High	High	High	High	High	High	High	High	High	High
Q9JLI8	Q9JLI8	Q9JLI8	Q9JLI8	Q9JLI8	Sart3	Squamous cell carcinoma antigen recognized by T-cells 3 (SART-3) (mSART-3) (Tumor-rejection antigen SART3)	FALSE	FALSE	reviewed	5	12	High	12	13	12	Mouse	FALSE	8 v 6	-0.284408	0.00483449	0.0248057	14 samples	0.901316	-0.307349	0.000292804	0.0043885	8.54574	8.2854	8.45162	8.47086	8.20945	8.25927	8.56834	8.62315	8.3996	8.78986	9.02154	8.89603	8.79246	8.73911	8.54574	8.55612	8.68755	8.66534	8.65678	8.6268	8.65893	8.6865	8.66534	8.98385	9.08773	9.12102	9.06824	8.98812	83.8	84.4	92.5	91.1	90.5	88.7	90.7	92.4	91.1	113.6	122	124.9	120.4	113.9	373.7	376.4	412.3	406	403.6	395.3	404.2	412	406	506.3	544.1	556.8	536.8	507.8	373.7	312	350.1	354.8	296	306.4	379.6	394.3	337.7	442.6	519.7	476.4	443.4	427.3	5	5	5	5	5	5	5	5	5	5	5	5	5	5	High	High	High	High	High	High	High	High	High	High	High	High	High	High
A0A3B2W7N5, B2RWC4, F6U1P7	B2RWC4, F6U1P7	B2RWC4	B2RWC4	B2RWC4	Lrrc73	Gm88 protein (Leucine rich repeat containing 73)	FALSE	FALSE	unreviewed	1	14	High	2	2	2	Mouse	FALSE	8 v 6	-0.331087	0.000758178	0.0094984	14 samples	0.823446	-0.331087	0.000295476	0.0044196	6.3147	5.84549	5.71425	6.06609	5.73606	5.67525	6.25739	6.3505	6.35931	6.36807	6.43129	6.08321	6.2211	6.30561	6.3147	6.11686	5.94953	6.25927	6.18388	6.04221	6.34696	6.41447	6.62498	6.56224	6.49665	6.30743	6.49665	6.55459	97.8	85.2	75.9	94.1	89.3	81	100	104.8	121.2	116	111	97.3	110.9	115.5	79.6	69.4	61.8	76.6	72.7	65.9	81.4	85.3	98.7	94.5	90.3	79.2	90.3	94	79.6	57.5	52.5	67	53.3	51.1	76.5	81.6	82.1	82.6	86.3	67.8	74.6	79.1	2	2	2	2	2	2	2	2	2	2	2	2	2	2	High	High	High	High	High	High	High	High	High	High	High	High	High	High
Q8CE33	Q8CE33	Q8CE33	Q8CE33	Q8CE33	Klhl11	Kelch-like protein 11	FALSE	FALSE	reviewed	2	10	High	6	7	6	Mouse	FALSE	8 v 6	0.291167	0.00113258	0.0117735	14 samples	0.859354	0.299219	0.000299918	0.004477	7.19377	6.88874	7.08852	7.05745	6.54381	6.66676	6.67807	6.80607	6.54998	6.69488	6.76022	6.55459	6.80219	6.66676	7.19377	7.15987	7.32373	7.25172	6.99095	7.03342	6.76951	6.86913	6.81506	6.88874	6.82655	6.77873	7.07895	6.91528	114.1	111.4	124.9	118.7	99.1	102.1	85	91.1	87.8	92.4	88.5	85.6	105.3	94.1	146.4	143	160.2	152.4	127.2	131	109.1	116.9	112.6	118.5	113.5	109.8	135.2	120.7	146.4	118.5	136.1	133.2	93.3	101.6	102.4	111.9	93.7	103.6	108.4	94	111.6	101.6	2	2	2	2	2	2	2	2	2	2	2	2	2	2	High	High	High	High	High	High	High	High	High	High	High	High	High	High
G3UZ52, Q3TWR2, Q9WV18	Q9WV18	Q9WV18	Q9WV18	Q9WV18	Gabbr1	Gamma-aminobutyric acid type B receptor subunit 1 (GABA-B receptor 1) (GABA-B-R1) (GABA-BR1) (GABABR1) (Gb1)	TRUE	TRUE	reviewed	5	29	High	24	32	24	Mouse	FALSE	8 v 6	-0.192169	0.00021249	0.00527945	14 samples	0.836405	-0.193533	0.000301351	0.00448934	10.9494	10.7204	10.794	10.855	10.5168	10.6104	11.1016	11.0665	10.7992	11.0252	11.2414	10.9782	10.8134	11.0307	10.9494	10.9911	11.0298	11.0493	10.9641	10.9779	11.1924	11.1297	11.065	11.2193	11.3075	11.2033	11.0893	11.2798	89.6	92.2	94.7	96	90.5	91.4	106	101.5	97.1	108	114.8	106.8	98.7	112.6	1977.4	2035.4	2090.8	2119.2	1997.7	2016.9	2340.1	2240.7	2142.4	2384.2	2534.6	2357.9	2178.7	2486.3	1977.4	1687.2	1775.5	1852.2	1465.1	1563.3	2197.4	2144.6	1781.9	2084.1	2421	2017.3	1799.5	2092.1	17	17	17	17	17	17	17	17	17	17	17	17	17	17	High	High	High	High	High	High	High	High	High	High	High	High	High	High
A0A1B0GSB1, P07742	P07742	P07742	P07742	P07742	Rrm1	Ribonucleoside-diphosphate reductase large subunit (EC 1.17.4.1) (Ribonucleoside-diphosphate reductase subunit M1) (Ribonucleotide reductase large subunit)	FALSE	FALSE	reviewed	5	21	High	15	16	15	Mouse	FALSE	8 v 6	0.122778	0.0158898	0.0511958	14 samples	0.899963	0.147743	0.000302724	0.00450074	9.72264	9.36545	9.4187	9.52728	9.12335	9.1581	9.40578	9.4824	9.24103	9.28263	9.42101	9.40642	9.33092	9.12567	9.72264	9.63608	9.65446	9.72161	9.57061	9.52572	9.49665	9.54574	9.5068	9.47675	9.48704	9.63136	9.60678	9.37482	111	104.6	105.9	111	99.9	96.9	94.9	98.2	95.6	93.6	94.3	104.2	102.5	87.2	844.9	795.7	805.9	844.3	760.4	737.1	722.4	747.4	727.5	712.5	717.6	793.1	779.7	663.9	844.9	659.6	684.4	737.9	557.7	571.3	678.3	715.3	605.1	622.8	685.5	678.6	644	558.6	10	10	10	10	10	10	10	10	10	10	10	10	10	10	High	High	High	High	High	High	High	High	High	High	High	High	High	High
A0A0A0MQ92, A0A0A0MQB7, Q9WTS5	A0A0A0MQ92, A0A0A0MQB7	A0A0A0MQ92	A0A0A0MQB7	A0A0A0MQ92	Tenm2	Teneurin transmembrane protein 2	TRUE	FALSE	unreviewed	2	33	High	72	79	68	Mouse	FALSE	8 v 6	-0.181281	0.00031471	0.00633182	14 samples	0.822032	-0.181281	0.000308948	0.00458407	12.3674	12.033	12.0706	12.1676	11.8794	11.9437	12.385	12.3719	12.1495	12.4179	12.5348	12.2803	12.1576	12.3594	12.3674	12.3037	12.3064	12.3619	12.3267	12.3112	12.4758	12.4351	12.4152	12.612	12.601	12.5054	12.4335	12.6085	95.3	91.2	91.3	94.9	92.6	91.6	102.7	99.8	98.5	112.9	112	104.8	99.7	112.6	5283.8	5055.6	5065.2	5263.8	5136.9	5082	5696.1	5537.9	5462	6260.4	6212.8	5814.2	5531.5	6245.1	5283.8	4190.7	4301.4	4600.6	3767.4	3939.1	5348.7	5300.3	4543.1	5472.3	5934.2	4974.4	4568.8	5254.9	47	47	47	47	47	47	47	47	47	47	47	47	47	47	High	High	High	High	High	High	High	High	High	High	High	High	High	High
Q8VI51	Q8VI51	Q8VI51	Q8VI51	Q8VI51	Sorcs3	VPS10 domain-containing receptor SorCS3	TRUE	TRUE	reviewed	4	14	High	15	15	15	Mouse	FALSE	8 v 6	-0.154923	0.00023004	0.00546317	14 samples	0.821949	-0.154923	0.000309754	0.00458684	9.48402	9.24603	9.2211	9.32755	8.99915	9.09961	9.5072	9.51964	9.3298	9.54805	9.59115	9.36938	9.30447	9.49705	9.48402	9.51668	9.45697	9.5218	9.44626	9.4672	9.59787	9.58289	9.59563	9.74214	9.65732	9.59432	9.58026	9.74618	94	96.1	92.2	96.5	91.5	92.9	101.7	100.6	101.5	112.4	106	101.4	100.5	112.7	716.1	732.5	702.8	735.1	697.6	707.8	774.9	766.9	773.7	856.4	807.5	773	765.5	858.8	716.1	607.2	596.8	642.5	511.7	548.6	727.7	734	643.5	748.6	771.3	661.4	632.3	722.6	11	11	11	11	11	11	11	11	11	11	11	11	11	11	High	High	High	High	High	High	High	High	High	High	High	High	High	High
B7ZD61, B7ZD63, E9Q8F0, F7AA45, Q8VH51	Q8VH51	Q8VH51	Q8VH51	Q8VH51	Rbm39	RNA-binding protein 39 (Coactivator of activating protein 1 and estrogen receptors) (Coactivator of AP-1 and ERs) (RNA-binding motif protein 39) (RNA-binding region-containing protein 2)	FALSE	FALSE	reviewed	5	19	High	9	9	9	Mouse	FALSE	8 v 6	-0.233224	0.00144939	0.0132344	14 samples	0.87395	-0.250775	0.000314772	0.00465184	9.53119	9.45224	9.48099	9.61912	9.28725	9.37678	9.76404	9.8149	9.46107	9.81874	9.87928	9.78447	9.79507	9.80219	9.53119	9.72281	9.71682	9.81346	9.73454	9.74433	9.85487	9.87805	9.7269	10.0129	9.94544	10.0095	10.0709	10.0513	80.1	91.4	91.1	97.4	92.2	92.8	100.2	101.8	91.7	111.8	106.7	111.5	116.4	114.8	739.9	845	841.5	899.8	851.9	857.7	926	941	847.4	1033.2	986	1030.8	1075.6	1061.1	739.9	700.5	714.6	786.4	624.8	664.8	869.5	900.7	704.8	903.1	941.8	881.9	888.4	892.8	7	7	7	7	7	7	7	7	7	7	7	7	7	7	High	High	High	High	High	High	High	High	High	High	High	High	High	High
G3UZD3, G3UZL4, P46638	P46638	P46638	P46638	P46638	Rab11b	Ras-related protein Rab-11B (EC 3.6.5.2)	FALSE	TRUE	reviewed	5	66	High	14	30	2	Mouse	FALSE	8 v 6	-0.115561	0.00147142	0.013302	14 samples	0.890618	-0.107598	0.000317087	0.00467672	11.1862	10.9279	11.0325	11.0729	10.6888	10.8109	11.2664	11.2766	11.0579	11.1328	11.2527	11.1344	10.9856	11.0343	11.1862	11.1986	11.2682	11.2672	11.1362	11.1784	11.3572	11.3399	11.3237	11.3269	11.3188	11.3594	11.2615	11.2834	94.1	94.9	99.6	99.6	90.9	93.6	106	104.7	103.5	103.8	103.2	106.1	99.2	100.7	2330.2	2350.2	2466.5	2464.7	2250.7	2317.6	2623.4	2592.1	2563.2	2568.8	2554.5	2627.4	2455	2492.6	2330.2	1948.1	2094.6	2154.1	1650.6	1796.4	2463.4	2480.9	2131.9	2245.4	2440	2247.9	2027.7	2097.3	11	11	11	11	11	11	11	11	11	11	11	11	11	11	High	High	High	High	High	High	High	High	High	High	High	High	High	High
A0A1Y7VLP0, P56379	A0A1Y7VLP0, P56379	P56379	A0A1Y7VLP0	P56379	Atp5mpl	ATP synthase subunit ATP5MPL, mitochondrial (6.8 kDa mitochondrial proteolipid protein) (MLQ) (ATP synthase membrane subunit 6.8PL)	TRUE	FALSE	reviewed	2	14	High	1	5	1	Mouse	FALSE	8 v 6	-0.331488	0.000227148	0.00545608	14 samples	0.821105	-0.331488	0.00031805	0.00468159	8.81794	8.45697	8.5763	8.49386	8.15937	8.20016	8.82369	8.87774	8.76587	9.04084	8.95158	8.62899	8.79928	8.96029	8.81794	8.72758	8.81218	8.6879	8.60659	8.56758	8.91439	8.94105	9.03177	9.23482	9.01764	8.85393	9.07521	9.20945	94	88.3	93.7	85.9	81.2	79.1	100.5	102.4	109.1	125.5	108	96.4	112.4	123.4	451.3	423.9	449.5	412.4	389.8	379.4	482.5	491.5	523.4	602.5	518.3	462.7	539.4	592	451.3	351.4	381.7	360.5	285.9	294.1	453.1	470.4	435.3	526.7	495.1	395.9	445.5	498.1	2	2	2	2	2	2	2	2	2	2	2	2	2	2	High	High	High	High	High	High	High	High	High	High	High	High	High	High
A0A1B0GSG4, Q3V1N1	A0A1B0GSG4, Q3V1N1	Q3V1N1	Q3V1N1	Q3V1N1	Mfhas1	Malignant fibrous histiocytoma-amplified sequence 1 homolog	FALSE	FALSE	reviewed	5	1	Medium	1	1	1	Mouse	FALSE	8 v 6	0.255483	0.000361303	0.00660681	14 samples	0.867455	0.249024	0.00031939	0.00469198	6.59246	6.38888	6.60733	6.4822	6.19574	6.38888	6.38024	6.19967	6.12309	6.25172	6.28725	6.30561	6.30561	6.23458	6.59246	6.65964	6.84298	6.67666	6.64386	6.75622	6.47086	6.26303	6.38888	6.4446	6.35403	6.53138	6.58195	6.48382	102.5	107.3	121.9	108.6	106.2	114.7	94.1	81.5	88.9	92.5	86.9	98.2	101.7	95.1	96.5	101.1	114.8	102.3	100	108.1	88.7	76.8	83.8	87.1	81.8	92.5	95.8	89.5	96.5	83.8	97.5	89.4	73.3	83.8	83.3	73.5	69.7	76.2	78.1	79.1	79.1	75.3	1	1	1	1	1	1	1	1	1	1	1	1	1	1	High	High	High	High	High	High	High	High	High	High	High	High	High	High
A0A0N4SW07, A0A0N4SW34, A0A0N4SWA3, P50518	P50518	P50518	P50518	P50518	Atp6v1e1	V-type proton ATPase subunit E 1 (V-ATPase subunit E 1) (V-ATPase 31 kDa subunit) (p31) (Vacuolar proton pump subunit E 1)	FALSE	TRUE	reviewed	5	53	High	16	46	10	Mouse	FALSE	8 v 6	0.26403	0.000321766	0.00638511	14 samples	0.82084	0.26403	0.000320697	0.0046968	11.8782	11.7247	11.7595	11.896	11.6787	11.7281	11.7123	11.804	11.5698	11.3699	11.6653	11.5678	11.575	11.4347	11.8782	11.9954	11.9953	12.0903	12.126	12.0957	11.8031	11.8672	11.8355	11.5641	11.7314	11.7929	11.8509	11.6837	99.3	107.7	107.7	115	117.9	115.5	94.3	98.6	96.4	79.9	89.7	93.6	97.5	86.8	3764.5	4082.9	4082.6	4360.5	4469.8	4376.8	3573.5	3735.9	3654.7	3027.8	3400.3	3548.2	3693.7	3289.7	3764.5	3384.5	3467	3811	3278.2	3392.5	3355.5	3575.7	3039.8	2646.6	3247.9	3035.7	3050.8	2768.1	16	16	16	16	16	16	16	16	16	16	16	16	16	16	High	High	High	High	High	High	High	High	High	High	High	High	High	High
A0A1L1SRM6, A0A1L1SRX4, A0A1L1ST08, A0A1L1SVC7, Q9CQ02	A0A1L1SVC7, Q9CQ02	Q9CQ02	A0A1L1SVC7	Q9CQ02	Commd4	COMM domain-containing protein 4	FALSE	FALSE	reviewed	2	16	High	3	3	3	Mouse	FALSE	8 v 6	-0.673741	0.000187803	0.00487891	14 samples	0.89008	-0.622821	0.000320986	0.0046968	6.76553	6.69349	6.7211	6.57137	6.20555	6.19574	7.11686	7.79051	7.39746	7.48301	7.60733	6.96347	7.00787	6.81762	6.76553	6.96347	6.95652	6.76553	6.65249	6.56377	7.2075	7.85362	7.6632	7.67737	7.67384	7.18785	7.28355	7.06609	72.9	83.7	83.3	73	67.4	63.4	99.1	155.1	135.9	137.2	136.9	97.8	104.5	89.9	108.8	124.8	124.2	108.8	100.6	94.6	147.8	231.3	202.7	204.7	204.2	145.8	155.8	134	108.8	103.5	105.5	95.1	73.8	73.3	138.8	221.4	168.6	178.9	195	124.8	128.7	112.8	1	1	1	1	1	1	1	1	1	1	1	1	1	1	High	High	High	High	High	High	High	High	High	High	High	High	High	High
A0A087WSR3, A2AP18, A6PWW4, F6UKG4, F7C3A0, F7C512, H3BIW6, H3BK11	F7C3A0, H3BIW6	F7C3A0	H3BIW6	F7C3A0	Plch2	Phosphoinositide phospholipase C (EC 3.1.4.11)	FALSE	FALSE	unreviewed	2	15	High	16	16	14	Mouse	FALSE	8 v 6	0.234969	0.000511767	0.00776844	14 samples	0.855257	0.238848	0.000322566	0.00471061	9.4132	9.16189	9.14211	9.26936	9.01737	9.09882	9.20212	9.2396	9.11868	8.94398	8.95478	8.94046	8.89754	8.88417	9.4132	9.43254	9.37786	9.46352	9.46475	9.46618	9.29278	9.30264	9.38435	9.13802	9.02098	9.16566	9.17343	9.13314	107.5	108.9	104.9	111.3	111.4	111.5	98.9	99.6	105.3	88.8	81.9	90.5	91	88.5	681.8	691	665.3	706	706.6	707.3	627.2	631.5	668.3	563.4	519.5	574.3	577.4	561.5	681.8	572.8	565	617.1	518.2	548.3	589	604.5	555.9	492.5	496.2	491.3	476.9	472.5	9	9	9	9	9	9	9	9	9	9	9	9	9	9	High	High	High	High	High	High	High	High	High	High	High	High	High	High
D6RIJ2, E9PWY9, Q8C0C7	Q8C0C7	Q8C0C7	Q8C0C7	Q8C0C7	Farsa	Phenylalanine--tRNA ligase alpha subunit (EC 6.1.1.20) (Phenylalanyl-tRNA synthetase alpha subunit) (PheRS)	FALSE	FALSE	reviewed	3	44	High	19	21	19	Mouse	FALSE	8 v 6	-0.148747	0.0032883	0.020207	14 samples	0.89648	-0.158932	0.000323539	0.00471552	10.6327	10.4395	10.5379	10.549	10.2574	10.3452	10.6621	10.7054	10.4619	10.7053	10.8803	10.6733	10.7086	10.6662	10.6327	10.7101	10.7737	10.7433	10.7048	10.7128	10.753	10.7687	10.7277	10.8994	10.9465	10.8983	10.9844	10.9153	88.9	93.8	98.1	96	93.5	94	96.7	97.7	95	107	110.6	106.9	113.5	108.2	1587.7	1675.2	1750.7	1714.2	1669	1678.3	1725.7	1744.6	1695.7	1910.1	1973.4	1908.6	2026	1931.2	1587.7	1388.7	1486.7	1498.2	1224	1300.8	1620.4	1669.7	1410.4	1669.6	1884.9	1633	1673.4	1625	14	14	14	14	14	14	14	14	14	14	14	14	14	14	High	High	High	High	High	High	High	High	High	High	High	High	High	High
A0A2I3BQ86, A0A2I3BRU0, Q8BNN3, Q99LG4	Q99LG4	Q99LG4	Q99LG4	Q99LG4	Ttc5	Tetratricopeptide repeat protein 5 (TPR repeat protein 5) (Stress-responsive activator of p300) (Protein Strap)	FALSE	FALSE	reviewed	5	18	High	7	8	7	Mouse	FALSE	8 v 6	-0.129881	0.00577704	0.0274187	14 samples	0.919787	-0.130326	0.000327692	0.00476666	8.77017	8.49386	8.57554	8.69488	8.33316	8.37069	8.69384	8.83194	8.55957	8.72007	8.95099	8.80639	8.7252	8.65964	8.77017	8.76454	8.81121	8.88935	8.78038	8.73843	8.78463	8.89512	8.82528	8.91409	9.01709	9.03149	9.00113	8.90899	93.3	93	96	101.4	94	91.3	94.3	101.8	97	103.1	110.8	111.9	109.5	102.7	436.6	434.9	449.2	474.2	439.7	427.1	441	476.1	453.6	482.4	518.1	523.3	512.4	480.7	436.6	360.5	381.5	414.4	322.5	331	414.1	455.7	377.3	421.7	494.9	447.7	423.2	404.4	5	5	5	5	5	5	5	5	5	5	5	5	5	5	High	High	High	High	High	High	High	High	High	High	High	High	High	High
Q8JZR6	Q8JZR6	Q8JZR6	Q8JZR6	Q8JZR6	Slc4a8	Electroneutral sodium bicarbonate exchanger 1 (Electroneutral Na+-driven Cl-HCO3 exchanger) (Solute carrier family 4 member 8) (k-NBC3)	TRUE	TRUE	reviewed	5	25	High	24	33	18	Mouse	FALSE	8 v 6	-0.235151	0.000309394	0.00625889	14 samples	0.81953	-0.235151	0.000334019	0.00484917	10.4312	10.1784	10.2116	10.2483	10.0918	10.1132	10.5524	10.5744	10.331	10.6231	10.8195	10.4252	10.3203	10.5254	10.4312	10.4491	10.4474	10.4425	10.5393	10.4808	10.6431	10.6377	10.5968	10.8172	10.8856	10.6503	10.5963	10.7745	88.6	89.7	89.6	89.3	95.4	91.7	102.6	102.2	99.3	115.7	121.3	103.1	99.3	112.3	1380.7	1398	1396.3	1391.6	1488.1	1429	1599.2	1593.2	1548.7	1804.3	1891.9	1607.2	1548.1	1751.6	1380.7	1158.8	1185.8	1216.3	1091.3	1107.6	1501.7	1524.8	1288.1	1577.1	1807.1	1375	1278.6	1473.9	11	11	11	11	11	11	11	11	11	11	11	11	11	11	High	High	High	High	High	High	High	High	High	High	High	High	High	High
Q8BTY8	Q8BTY8	Q8BTY8	Q8BTY8	Q8BTY8	Scfd2	Sec1 family domain-containing protein 2 (Neuronal Sec1) (Syntaxin-binding protein 1-like 1)	FALSE	FALSE	reviewed	3	21	High	12	12	12	Mouse	FALSE	8 v 6	-0.108587	0.000405588	0.00703272	14 samples	0.819333	-0.108587	0.000336053	0.00486915	10.3903	10.2093	10.2082	10.2446	9.93973	10.0146	10.3756	10.4354	10.2581	10.4155	10.4796	10.3138	10.2534	10.2704	10.3903	10.4801	10.444	10.4389	10.3872	10.3821	10.4664	10.4986	10.5239	10.6097	10.5457	10.5389	10.5292	10.5195	93.7	99.7	97.3	96.9	93.5	93.2	98.8	101	102.8	109.1	104.4	103.9	103.2	102.5	1342.1	1428.3	1393	1388.1	1339.2	1334.5	1414.8	1446.8	1472.3	1562.6	1494.8	1487.7	1477.8	1467.9	1342.1	1183.9	1183	1213.2	982.1	1034.4	1328.5	1384.7	1224.6	1365.8	1427.8	1272.8	1220.6	1235.1	9	9	9	9	9	9	9	9	9	9	9	9	9	9	High	High	High	High	High	High	High	High	High	High	High	High	High	High
B1AWC8, B1AWC9, B1AWD0, B1AWD1, G3UZ46, G3UZY9, Q3TTI9, Q6IQY6, Q80VK8, Q8VBU5	Q8VBU5	Q8VBU5	Q8VBU5	Q8VBU5	Pde4b	Phosphodiesterase (EC 3.1.4.-)	FALSE	TRUE	unreviewed	5	27	High	18	19	13	Mouse	FALSE	8 v 6	0.200561	0.000597391	0.00839477	14 samples	0.819158	0.200561	0.000337944	0.00487812	10.3585	10.1008	10.1202	10.1782	9.94031	10.0171	10.1566	10.2464	9.99067	9.87206	10.0163	9.9558	9.90418	9.79766	10.3585	10.3714	10.356	10.3724	10.3877	10.3847	10.2475	10.3096	10.2564	10.0662	10.0824	10.1809	10.18	10.0469	106.9	107.9	106.7	107.9	109.1	108.9	99	103.3	99.6	87.3	88.3	94.5	94.5	86.1	1312.9	1324.7	1310.6	1325.6	1339.7	1336.9	1215.6	1269.1	1223.2	1072.1	1084.2	1160.8	1160.1	1057.8	1312.9	1098.1	1113	1158.6	982.5	1036.2	1141.4	1214.7	1017.4	937.1	1035.6	993.1	958.2	890	10	10	10	10	10	10	10	10	10	10	10	10	10	10	High	High	High	High	High	High	High	High	High	High	High	High	High	High
Q04750, Q8R4U6	Q04750	Q04750	Q04750	Q04750	Top1	DNA topoisomerase 1 (EC 5.6.2.1) (DNA topoisomerase I)	FALSE	FALSE	reviewed	5	34	High	24	25	24	Mouse	FALSE	8 v 6	-0.396328	0.000779501	0.0096312	14 samples	0.870283	-0.416801	0.000337989	0.00487812	10.3518	10.3641	10.1401	10.2044	10.0229	10.3288	10.8878	10.7329	10.5012	10.9782	10.7356	10.5777	10.3571	10.8738	10.3518	10.6348	10.3759	10.3989	10.4702	10.6963	10.9786	10.7961	10.767	11.1723	10.8017	10.8028	10.633	11.1228	76.6	93.2	77.9	79.1	83.1	97.2	118.3	104.2	102.1	135.2	104.6	104.7	93.1	130.7	1306.8	1590	1328.8	1350.1	1418.5	1659.2	2017.9	1778.1	1742.6	2307.8	1785	1786.3	1588	2230	1306.8	1318	1128.4	1179.9	1040.4	1286.1	1894.8	1701.9	1449.4	2017.3	1705	1528.3	1311.6	1876.4	17	17	17	17	17	17	17	17	17	17	17	17	17	17	High	High	High	High	High	High	High	High	High	High	High	High	High	High
A0A1Y7VDJ1, Q8BYU6	Q8BYU6	Q8BYU6	Q8BYU6	Q8BYU6	Tor1aip2	Torsin-1A-interacting protein 2	TRUE	FALSE	reviewed	4	11	High	5	5	5	Mouse	FALSE	8 v 6	-0.138176	0.00094201	0.0106786	14 samples	0.819011	-0.138176	0.000339409	0.00488908	8.36894	8.15076	8.17592	8.08693	8.00225	8.01179	8.40812	8.39832	8.27798	8.28031	8.50462	8.34829	8.2937	8.2465	8.36894	8.42122	8.41193	8.28123	8.44956	8.37938	8.49905	8.46148	8.54381	8.47452	8.57099	8.57327	8.56948	8.49586	93.4	96.9	96.3	87.9	98.8	94.1	102.3	99.6	105.5	100.5	107.5	107.7	107.4	102	330.6	342.8	340.6	311.1	349.6	333	361.8	352.5	373.2	355.7	380.3	380.9	379.9	361	330.6	284.2	289.2	271.9	256.4	258.1	339.7	337.4	310.4	310.9	363.2	325.9	313.8	303.7	3	3	3	3	3	3	3	3	3	3	3	3	3	3	High	High	High	High	High	High	High	High	High	High	High	High	High	High
Q3U4G3	Q3U4G3	Q3U4G3	Q3U4G3	Q3U4G3	Xxylt1	Xyloside xylosyltransferase 1 (EC 2.4.2.62) (UDP-xylose:alpha-xyloside alpha-1,3-xylosyltransferase)	TRUE	FALSE	reviewed	5	13	High	5	6	5	Mouse	FALSE	8 v 6	-0.208296	0.000183054	0.00484048	14 samples	0.83139	-0.207967	0.000340315	0.0048926	8.43338	8.12102	8.27519	8.25927	7.95012	8.07093	8.54728	8.5306	8.28263	8.59768	8.65141	8.51333	8.29967	8.31379	8.43338	8.39146	8.51096	8.45368	8.39703	8.43838	8.63807	8.59358	8.54844	8.79181	8.71768	8.73809	8.57554	8.56301	91.5	88.9	96.5	92.8	89.2	91.8	105.4	102.2	99.1	117.3	111.4	113	100.9	100.1	345.7	335.8	364.8	350.6	337.1	346.9	398.4	386.3	374.4	443.2	421	427	381.5	378.2	345.7	278.4	309.8	306.4	247.3	268.9	374.1	369.8	311.4	387.4	402.1	365.4	315.1	318.2	3	3	3	3	3	3	3	3	3	3	3	3	3	3	High	High	High	High	High	High	High	High	High	High	High	High	High	High
A0A1L1SQ34, E0CYZ2, F6TRP3, Q9JKR6	Q9JKR6	Q9JKR6	Q9JKR6	Q9JKR6	Hyou1	Hypoxia up-regulated protein 1 (GRP-170) (140 kDa Ca(2+)-binding protein) (CBP-140)	FALSE	FALSE	reviewed	5	53	High	46	62	45	Mouse	FALSE	8 v 6	-0.2166	0.000399358	0.0069737	14 samples	0.841561	-0.222075	0.000341546	0.00490079	12.4651	12.2103	12.2489	12.2485	12.0723	12.1579	12.529	12.4999	12.3459	12.6362	12.7448	12.5002	12.383	12.5551	12.4651	12.481	12.4847	12.4428	12.5196	12.5254	12.6198	12.5631	12.6117	12.8303	12.8109	12.7253	12.6589	12.8042	90.1	91.1	91.3	88.7	93.5	93.9	100.2	96.4	99.7	116	114.4	107.9	103	113.9	5654	5716.7	5731.6	5567.3	5871.9	5895.4	6294.1	6051.7	6258.9	7282.9	7185.8	6771.6	6466.9	7152.1	5654	4738.8	4867.3	4865.8	4306.4	4569.6	5910.2	5792.2	5205.9	6366	6863.7	5793.5	5341.4	6018	37	37	37	37	37	37	37	37	37	37	37	37	37	37	High	High	High	High	High	High	High	High	High	High	High	High	High	High
A0A286YCD1, A0A286YDV7, E9Q5C9, Q8HWE7	A0A286YDV7, E9Q5C9	E9Q5C9	A0A286YDV7	E9Q5C9	Nolc1	Nucleolar and coiled-body phosphoprotein 1 (140 kDa nucleolar phosphoprotein) (Nopp140)	FALSE	FALSE	reviewed	5	18	High	15	15	1	Mouse	FALSE	8 v 6	-0.310643	0.00506897	0.0253534	14 samples	0.886976	-0.358683	0.000344925	0.0049397	9.54805	9.48764	9.5265	9.63934	9.37764	9.50104	9.81057	9.70822	9.56548	9.96939	10.0881	9.95478	9.96102	10.1253	9.54805	9.75822	9.76222	9.83368	9.82496	9.86867	9.90147	9.77149	9.83131	10.1634	10.1542	10.1798	10.2369	10.3744	75.1	86.9	87.1	91.5	91	93.8	95.9	87.7	91.4	115	114.3	116.3	121	133.1	748.6	866	868.4	912.5	907	934.9	956.4	874	911	1146.8	1139.5	1159.9	1206.7	1327.4	748.6	717.9	737.5	797.5	665.2	724.6	898	836.5	757.7	1002.5	1088.5	992.4	996.7	1116.9	8	8	8	8	8	8	8	8	8	8	8	8	8	8	High	High	High	High	High	High	High	High	High	High	High	High	High	High
A0A087WQS5, P56383, P56384, Q9CR84	A0A087WQS5, P56383	P56383	P56383	P56383	Atp5mc2	ATP synthase F(0) complex subunit C2, mitochondrial (ATP synthase lipid-binding protein) (ATP synthase membrane subunit c locus 2) (ATP synthase proteolipid P2) (ATPase protein 9) (ATPase subunit c)	TRUE	FALSE	reviewed	5	22	High	2	6	2	Mouse	FALSE	8 v 6	-0.217067	0.00380562	0.0217581	14 samples	0.875772	-0.242274	0.000346112	0.00494713	8.29829	8.0207	8.30104	8.09064	8.00225	8.09645	8.51136	8.4149	8.17243	8.39917	8.68825	8.34563	8.39832	8.47614	8.29829	8.2914	8.53683	8.28494	8.44956	8.46393	8.60214	8.47816	8.43838	8.59358	8.75422	8.57061	8.67419	8.7252	85.8	85.4	101.2	85	95.3	96.3	105.9	97.2	94.6	105.3	117.7	103.6	111.3	115.4	314.8	313.3	371.4	311.9	349.6	353.1	388.6	356.6	346.9	386.3	431.8	380.2	408.5	423.2	314.8	259.7	315.4	272.6	256.4	273.7	364.9	341.3	288.5	337.6	412.5	325.3	337.4	356.1	1	1	1	1	1	1	1	1	1	1	1	1	1	1	High	High	High	High	High	High	High	High	High	High	High	High	High	High
Q6PGG6	Q6PGG6	Q6PGG6	Q6PGG6	Q6PGG6	Gnl3l	Guanine nucleotide-binding protein-like 3-like protein	FALSE	FALSE	reviewed	5	6	High	3	3	3	Mouse	FALSE	8 v 6	-0.230915	0.000957415	0.0107405	14 samples	0.870845	-0.241796	0.000347741	0.00496084	8.46597	8.07414	8.25456	8.22738	8.0433	8.10905	8.51728	8.47978	8.21529	8.55574	8.79116	8.50661	8.50422	8.43338	8.46597	8.34474	8.49025	8.42164	8.49065	8.47654	8.60807	8.54303	8.4814	8.74987	8.85736	8.73166	8.78005	8.68229	91.9	84.5	93.4	89.1	93.5	92.6	101.4	96.9	92.9	111.9	120.5	110.5	114.2	106.8	353.6	325.1	359.6	342.9	359.7	356.2	390.2	373	357.4	430.5	463.8	425.1	439.6	410.8	353.6	269.5	305.4	299.7	263.8	276.1	366.4	357	297.2	376.3	443	363.7	363.1	345.7	3	3	3	3	3	3	3	3	3	3	3	3	3	3	High	High	High	High	High	High	High	High	High	High	High	High	High	High
A0A087WPV4, Q9WUA2	Q9WUA2	Q9WUA2	Q9WUA2	Q9WUA2	Farsb	Phenylalanine--tRNA ligase beta subunit (EC 6.1.1.20) (Phenylalanyl-tRNA synthetase beta subunit) (PheRS)	FALSE	FALSE	reviewed	3	38	High	23	26	14	Mouse	FALSE	8 v 6	-0.160673	0.00272257	0.0182827	14 samples	0.894297	-0.168689	0.000349259	0.00497065	11.4258	11.1463	11.2996	11.2766	10.9538	11.0908	11.4029	11.4885	11.189	11.4347	11.6359	11.4255	11.469	11.4212	11.4258	11.417	11.5353	11.471	11.4011	11.4584	11.4937	11.5518	11.4548	11.6288	11.7021	11.6505	11.7449	11.6703	91.9	91.3	99.2	94.8	90.3	94	96.3	100.3	93.8	105.8	111.3	107.4	114.7	108.9	2751.1	2734.3	2968.1	2838.6	2704.5	2813.9	2883.6	3002.1	2807	3166.7	3331.8	3214.8	3432.1	3259.2	2751.1	2266.5	2520.6	2480.9	1983.4	2181.1	2707.7	2873.3	2334.7	2768.1	3182.4	2750.5	2834.7	2742.4	16	16	16	16	16	16	16	16	16	16	16	16	16	16	High	High	High	High	High	High	High	High	High	High	High	High	High	High
A0A0U1RNU9, P62814, Q91YH6	P62814	P62814	P62814	P62814	Atp6v1b2	V-type proton ATPase subunit B, brain isoform (V-ATPase subunit B 2) (Endomembrane proton pump 58 kDa subunit) (Vacuolar proton pump subunit B 2)	FALSE	TRUE	reviewed	5	69	High	28	71	27	Mouse	FALSE	8 v 6	0.248233	0.000445397	0.0073138	14 samples	0.81802	0.248233	0.000349914	0.00497065	11.6606	11.3374	11.4092	11.46	11.2124	11.3363	11.4123	11.4791	11.2003	10.9672	11.3358	11.2011	11.1572	11.0731	11.6606	11.6081	11.645	11.6543	11.6597	11.7038	11.5031	11.5424	11.4661	11.1613	11.4019	11.4262	11.4331	11.3222	110.2	106.2	109	109.7	110.1	113.5	98.8	101.5	96.3	77.9	92.1	93.6	94.1	87.1	3237.4	3121.6	3202.6	3223.3	3235.4	3335.8	2902.6	2982.7	2829	2290.2	2706	2751.8	2765	2560.5	3237.4	2587.6	2719.6	2817.2	2372.8	2585.6	2725.5	2854.7	2353	2001.9	2584.7	2354.3	2283.7	2154.5	28	28	28	28	28	28	28	28	28	28	28	28	28	28	High	High	High	High	High	High	High	High	High	High	High	High	High	High
O70451	O70451	O70451	O70451	O70451	Slc16a7	Monocarboxylate transporter 2 (MCT 2) (Solute carrier family 16 member 7)	TRUE	TRUE	reviewed	5	14	High	7	8	6	Mouse	FALSE	8 v 6	-0.197922	0.000347701	0.00654063	14 samples	0.851296	-0.207425	0.000350443	0.00497065	8.48583	8.34119	8.36107	8.42752	8.10591	8.30879	8.71081	8.63263	8.46761	8.66391	8.72315	8.53838	8.43879	8.70632	8.48583	8.61213	8.59694	8.62169	8.55344	8.67631	8.80155	8.69592	8.73335	8.85829	8.78953	8.76321	8.71459	8.95536	85.6	93.5	92.5	94.1	89.8	97.7	106.6	99.1	101.7	110.9	105.7	103.8	100.4	118.6	358.5	391.3	387.2	393.9	375.7	409.1	446.2	414.7	425.6	464.1	442.5	434.5	420.1	496.4	358.5	324.3	328.8	344.3	275.5	317.1	419	396.9	354	405.6	422.6	371.8	347	417.7	5	5	5	5	5	5	5	5	5	5	5	5	5	5	High	High	High	High	High	High	High	High	High	High	High	High	High	High
A0A1L1SUF6, Q9CR57	Q9CR57	Q9CR57	Q9CR57	Q9CR57	Rpl14	Large ribosomal subunit protein eL14 (60S ribosomal protein L14)	FALSE	TRUE	reviewed	5	46	High	12	21	12	Mouse	FALSE	8 v 6	-0.155084	0.00033343	0.00644574	14 samples	0.817906	-0.155084	0.000351138	0.00497099	9.94237	9.61305	9.69401	9.65982	9.35469	9.47269	9.86326	9.9387	9.67578	9.89087	10.0352	9.84314	9.73978	9.82607	9.94237	9.88371	9.9297	9.85409	9.80187	9.84015	9.95405	10.002	9.94163	10.0851	10.1015	10.0682	10.0157	10.0751	98.3	94.4	97.5	92.5	89.2	91.6	99.1	102.5	98.3	108.5	109.8	107.3	103.4	107.8	983.9	944.7	975.3	925.5	892.6	916.6	991.9	1025.4	983.4	1086.2	1098.6	1073.6	1035.2	1078.7	983.9	783.1	828.3	808.9	654.7	710.5	931.4	981.4	817.9	949.4	1049.3	918.5	855	907.7	8	8	8	8	8	8	8	8	8	8	8	8	8	8	High	High	High	High	High	High	High	High	High	High	High	High	High	High
P81122	P81122	P81122	P81122	P81122	Irs2	Insulin receptor substrate 2 (IRS-2) (4PS)	FALSE	FALSE	reviewed	5	15	High	13	13	13	Mouse	FALSE	8 v 6	0.246145	0.000239659	0.0055625	14 samples	0.817715	0.246145	0.000353201	0.00499065	7.60066	7.35403	7.33807	7.43045	7.26585	7.1918	7.25077	7.3443	7.26679	7.08852	7.13955	7.26491	7.14364	7.03122	7.60066	7.62425	7.5744	7.62498	7.71356	7.55919	7.34163	7.40769	7.53216	7.28263	7.20555	7.49025	7.41954	7.28077	108.5	110.3	106.5	110.3	117.3	105.4	90.7	94.9	103.5	87	82.5	100.5	95.7	86.9	194.1	197.3	190.6	197.4	209.9	188.6	162.2	169.8	185.1	155.7	147.6	179.8	171.2	155.5	194.1	163.6	161.8	172.5	153.9	146.2	152.3	162.5	154	136.1	141	153.8	141.4	130.8	3	3	3	3	3	3	3	3	3	3	3	3	3	3	High	High	High	High	High	High	High	High	High	High	High	High	High	High
B1AR28, P50544	P50544	P50544	P50544	P50544	Acadvl	Very long-chain specific acyl-CoA dehydrogenase, mitochondrial (EC 1.3.8.9) (MVLCAD) (VLCAD)	FALSE	FALSE	reviewed	5	48	High	25	33	25	Mouse	FALSE	8 v 6	-0.196803	0.000943248	0.0106786	14 samples	0.81756	-0.196803	0.000354885	0.0050049	11.8082	11.5576	11.6864	11.5049	11.474	11.4986	11.9547	11.8432	11.7357	11.93	12.0226	11.7955	11.7578	11.832	11.8082	11.8283	11.9222	11.6992	11.9214	11.8662	12.0455	11.9064	12.0015	12.1241	12.0888	12.0206	12.0337	12.0811	90.1	91.4	97.5	83.6	97.5	93.8	106.2	96.5	103	112.2	109.5	104.4	105.4	108.9	3586.2	3636.4	3880.9	3325.2	3878.7	3733.1	4227.1	3838.8	4100.3	4464	4356	4154.9	4192.9	4332.7	3586.2	3014.3	3295.7	2906.2	2844.6	2893.6	3969.3	3674.2	3410.4	3902	4160.7	3554.7	3463.1	3645.7	23	23	23	23	23	23	23	23	23	23	23	23	23	23	High	High	High	High	High	High	High	High	High	High	High	High	High	High
E0CX61, E0CZ99, Q8VD33	E0CX61, Q8VD33	Q8VD33	E0CX61	Q8VD33	Sgtb	Small glutamine-rich tetratricopeptide repeat-containing protein beta (Beta-SGT)	FALSE	FALSE	reviewed	3	15	High	4	5	4	Mouse	FALSE	8 v 6	0.194383	0.00131844	0.0125777	14 samples	0.817415	0.194383	0.000356459	0.00501753	8.74214	8.61765	8.53722	8.72042	8.52435	8.47938	8.54071	8.58271	8.4545	8.38716	8.52278	8.50064	8.46434	8.41109	8.74214	8.88844	8.77314	8.91468	8.97154	8.84706	8.63154	8.64602	8.72042	8.5812	8.58909	8.72554	8.74012	8.66035	99.5	110.1	101.6	112.1	116.6	107	92.1	93	98	89	89.4	98.3	99.3	94	428.2	473.9	437.5	482.6	502	460.5	396.6	400.6	421.8	383	385.1	423.3	427.6	404.6	428.2	392.8	371.5	421.8	368.2	356.9	372.4	383.4	350.8	334.8	367.8	362.2	353.2	340.4	3	3	3	3	3	3	3	3	3	3	3	3	3	3	High	High	High	High	High	High	High	High	High	High	High	High	High	High
A6H6J9, F7BE84	F7BE84	F7BE84	F7BE84	F7BE84	Ankrd50	Ankyrin repeat domain 50	FALSE	FALSE	unreviewed	1	14	High	15	15	14	Mouse	FALSE	8 v 6	0.13016	0.00410637	0.0226385	14 samples	0.873097	0.149554	0.000359174	0.00504615	10.2295	9.92214	9.90614	10.0034	9.69905	9.67719	9.91513	10.0821	9.84721	9.80381	9.91139	9.81218	9.74651	9.68124	10.2295	10.1928	10.142	10.1977	10.1464	10.0447	10.0059	10.1453	10.113	9.99789	9.97757	10.0373	10.0224	9.93029	110.4	107.6	103.9	108	104.2	97.1	94.5	104.1	101.8	94	92.7	96.6	95.6	89.7	1200.6	1170.4	1129.9	1174.4	1133.4	1056.2	1028.2	1132.5	1107.4	1022.5	1008.2	1050.8	1040	975.7	1200.6	970.2	959.5	1026.4	831.2	818.7	965.5	1084	921.1	893.8	963	899	859	821	12	12	12	12	12	12	12	12	12	12	12	12	12	12	High	High	High	High	High	High	High	High	High	High	High	High	High	High
Q3UGP9	Q3UGP9	Q3UGP9	Q3UGP9	Q3UGP9	Lrrc58	Leucine-rich repeat-containing protein 58	FALSE	FALSE	reviewed	2	14	High	4	4	4	Mouse	FALSE	8 v 6	0.347872	0.000443283	0.0073138	14 samples	0.852646	0.368688	0.000363828	0.00510186	6.80349	6.46597	6.48864	6.30195	6.1334	6.23266	6.2555	6.23266	6.09592	6.12516	6.11894	6.36457	6.05961	5.79442	6.80349	6.73742	6.72383	6.49665	6.58045	6.6014	6.34518	6.29646	6.36107	6.32012	6.18388	6.58946	6.33628	6.04221	125.6	120	118.9	101.5	107.6	109.2	91.5	88.4	92.5	89.8	81.8	108.3	90.9	74.1	111.7	106.7	105.7	90.3	95.7	97.1	81.3	78.6	82.2	79.9	72.7	96.3	80.8	65.9	111.7	88.4	89.8	78.9	70.2	75.2	76.4	75.2	68.4	69.8	69.5	82.4	66.7	55.5	2	2	2	2	2	2	2	2	2	2	2	2	2	2	High	High	High	High	High	High	High	High	High	High	High	High	High	High
P05063	P05063	P05063	P05063	P05063	Aldoc	Fructose-bisphosphate aldolase C (EC 4.1.2.13) (Aldolase 3) (Brain-type aldolase) (Scrapie-responsive protein 2) (Zebrin II)	FALSE	TRUE	reviewed	5	71	High	22	51	15	Mouse	FALSE	8 v 6	0.23668	0.000927209	0.010627	14 samples	0.855734	0.243498	0.000365868	0.00512077	11.4835	11.0346	10.9992	11.1246	10.8916	11.1009	11.1161	11.1542	10.9652	10.9028	10.9304	10.9088	10.8376	10.728	11.4835	11.3053	11.235	11.3188	11.339	11.4684	11.2069	11.2175	11.231	11.0968	10.9965	11.1338	11.1135	10.9771	119.2	105.3	100.3	106.3	107.8	117.9	98.4	99.1	100	91.1	85	93.5	92.2	83.9	2863.3	2530.6	2410.3	2554.5	2590.4	2833.6	2363.8	2381.2	2403.6	2190.2	2043.1	2247.1	2215.6	2015.7	2863.3	2097.7	2046.9	2232.7	1899.8	2196.4	2219.6	2279	1999.2	1914.5	1951.5	1922.5	1830	1696.1	14	14	14	14	14	14	14	14	14	14	14	14	14	14	High	High	High	High	High	High	High	High	High	High	High	High	High	High
A6X919	A6X919	A6X919	A6X919	A6X919	Dpy19l1	Protein C-mannosyl-transferase DPY19L1 (EC 2.4.1.-) (Dpy-19-like protein 1) (Protein dpy-19 homolog 1)	TRUE	FALSE	reviewed	4	24	High	13	13	13	Mouse	FALSE	8 v 6	-0.148317	0.00249686	0.0174239	14 samples	0.907872	-0.137465	0.000368742	0.00515126	9.72144	9.40514	9.52591	9.54554	9.12205	9.26819	9.67225	9.70995	9.59302	9.59954	9.89391	9.64205	9.55995	9.55785	9.72144	9.67578	9.76172	9.73978	9.56948	9.63572	9.76305	9.77314	9.85876	9.7936	9.96015	9.86712	9.83573	9.80687	96.6	93.5	99.3	97.8	86.9	91	99.4	100.1	106.2	101.5	113.9	106.8	104.5	102.5	844.2	817.9	868.1	855	759.8	795.5	868.9	875	928.5	887.5	996.1	933.9	913.8	895.7	844.2	678	737.2	747.3	557.2	616.6	815.9	837.5	772.3	775.8	951.4	799	754.8	753.7	10	10	10	10	10	10	10	10	10	10	10	10	10	10	High	High	High	High	High	High	High	High	High	High	High	High	High	High
D3YUK2, F6YIR2, P70298	D3YUK2, F6YIR2, P70298	P70298	P70298	P70298	Cux2	Homeobox protein cut-like 2 (Homeobox protein Cux-2)	FALSE	TRUE	reviewed	5	0	Medium	1	4	1	Mouse	FALSE	8 v 6	0.508518	0.000298027	0.00618094	14 samples	0.816051	0.508518	0.000371567	0.00516683	8.4545	8.23122	8.27845	8.43838	8.32463	8.51294	8.26021	8.27612	8.01569	7.54844	7.88325	7.85922	7.82591	7.84046	8.4545	8.50184	8.51412	8.63263	8.77215	8.8805	8.35094	8.33896	8.2817	7.74281	7.94953	8.08428	8.10171	8.08958	106.2	109.7	110.7	120.1	132.3	142.6	98.8	98	94.2	64.8	74.8	82.1	83.1	82.4	350.8	362.5	365.6	396.9	437.2	471.3	326.5	323.8	311.2	214.2	247.2	271.4	274.7	272.4	350.8	300.5	310.5	346.9	320.6	365.3	306.6	310	258.8	187.2	236.1	232.2	226.9	229.2	1	1	1	1	1	1	1	1	1	1	1	1	1	1	High	High	High	High	High	High	High	High	High	High	High	High	High	High
F8WJG3, P62996	F8WJG3, P62996	P62996	F8WJG3	P62996	Tra2b	Transformer-2 protein homolog beta (TRA-2 beta) (TRA2-beta) (Silica-induced gene 41 protein) (SIG-41) (Splicing factor, arginine/serine-rich 10) (Transformer-2 protein homolog B)	FALSE	FALSE	reviewed	5	16	High	4	4	4	Mouse	FALSE	8 v 6	-0.361399	0.000755068	0.00948009	14 samples	0.857952	-0.391723	0.000371869	0.00516683	8.75054	8.62461	8.63372	8.69592	8.52121	8.7252	9.07387	9.08799	8.83194	9.13083	9.05637	9.01486	9.34185	9.2131	8.75054	8.89542	8.86975	8.89026	8.96838	9.09276	9.16466	9.15102	9.09777	9.32508	9.12257	9.23984	9.61765	9.46209	76.5	84.6	83.1	84.3	89	97	101.9	101	97.3	113.9	99	107.4	139.6	125.3	430.7	476.2	467.8	474.5	500.9	546	573.9	568.5	547.9	641.4	557.4	604.6	785.6	705.3	430.7	394.7	397.2	414.7	367.4	423.2	538.9	544.2	455.7	560.6	532.4	517.3	648.9	593.5	4	4	4	4	4	4	4	4	4	4	4	4	4	4	High	High	High	High	High	High	High	High	High	High	High	High	High	High
D3YZS0, Q3TQP0, Q9CQY2	Q9CQY2	Q9CQY2	Q9CQY2	Q9CQY2	Ramac	RNA guanine-N7 methyltransferase activating subunit (Protein FAM103A1) (RNA guanine-7 methyltransferase activating subunit) (RNMT-activating mRNA cap methylating subunit) (RNMT-activating mRNA cap methyltransferase subunit) (RNMT-activating mini protein) (RAM)	FALSE	FALSE	reviewed	4	15	High	3	3	3	Mouse	FALSE	8 v 6	-0.119067	0.111554	0.197405	14 samples	0.917674	-0.167786	0.00037195	0.00516683	6.75221	6.46597	6.50779	6.58195	6.63372	6.58195	6.82782	6.76818	6.71973	6.66959	6.88264	6.75622	6.74953	6.86913	6.75221	6.73606	6.74416	6.7761	7.08108	6.94953	6.91886	6.83162	6.98527	6.86295	6.94837	6.98185	7.02459	7.1179	89.4	88.5	88.9	90.9	112.4	102.5	100.4	94.5	105.1	96.6	102.5	104.9	108	115.3	107.8	106.6	107.2	109.6	135.4	123.6	121	113.9	126.7	116.4	123.5	126.4	130.2	138.9	107.8	88.4	91	95.8	99.3	95.8	113.6	109	105.4	101.8	118	108.1	107.6	116.9	1	1	1	1	1	1	1	1	1	1	1	1	1	1	High	High	High	High	High	High	High	High	High	High	High	High	High	High
F6TQE2, F8WIJ0, Q9JIS8	F8WIJ0, Q9JIS8	Q9JIS8	Q9JIS8	Q9JIS8	Slc12a4	Solute carrier family 12 member 4 (Electroneutral potassium-chloride cotransporter 1) (Erythroid K-Cl cotransporter 1) (mKCC1)	TRUE	TRUE	reviewed	5	17	High	17	20	9	Mouse	FALSE	8 v 6	-0.14123	0.00323602	0.0201025	14 samples	0.872667	-0.1604	0.000373355	0.00517662	9.90479	9.59134	9.62077	9.64638	9.53664	9.61618	9.92348	9.87391	9.66711	9.84768	10.0566	9.90749	9.81298	9.85253	9.90479	9.86202	9.85658	9.84062	9.98399	9.98371	10.0143	9.93723	9.93295	10.0418	10.1227	10.1325	10.0889	10.1017	94.3	91.6	91.2	90.2	99.6	99.6	101.8	96.5	96.2	103.7	109.7	110.4	107.2	108.1	958.6	930.6	927.1	916.9	1012.7	1012.5	1034.2	980.4	977.5	1054.1	1114.9	1122.5	1089.1	1098.8	958.6	771.4	787.3	801.4	742.7	784.8	971.1	938.3	813	921.4	1065	960.4	899.5	924.5	9	9	9	9	9	9	9	9	9	9	9	9	9	9	High	High	High	High	High	High	High	High	High	High	High	High	High	High
A0A0G2JDY4, A0A0G2JF25, Q8JZN5	Q8JZN5	Q8JZN5	Q8JZN5	Q8JZN5	Acad9	Complex I assembly factor ACAD9, mitochondrial (Acyl-CoA dehydrogenase family member 9) (ACAD-9) (EC 1.3.8.-)	FALSE	FALSE	reviewed	5	38	High	25	34	25	Mouse	FALSE	8 v 6	-0.192032	0.000409293	0.00706388	14 samples	0.851772	-0.202439	0.000376024	0.00520389	10.8952	10.6035	10.7062	10.6447	10.4998	10.5612	11.0102	10.9541	10.747	10.9759	11.0988	10.8533	10.7009	11.0011	10.8952	10.8742	10.9421	10.839	10.9472	10.9287	11.1011	11.0173	11.0128	11.17	11.165	11.0784	10.9768	11.2502	91.8	90.4	94.8	88.3	95.1	93.9	105.8	99.9	99.6	111	110.6	104.2	97.1	117.4	1904.5	1877	1967.4	1831.7	1974.4	1949.3	2196.6	2072.7	2066.2	2304.1	2296.2	2162.3	2015.3	2435.8	1904.5	1555.9	1670.7	1600.9	1448	1510.9	2062.6	1983.8	1718.6	2014.1	2193.2	1850	1664.5	2049.5	14	14	14	14	14	14	14	14	14	14	14	14	14	14	High	High	High	High	High	High	High	High	High	High	High	High	High	High
G3UY77, Q9QYA2	Q9QYA2	Q9QYA2	Q9QYA2	Q9QYA2	Tomm40	Mitochondrial import receptor subunit TOM40 homolog (Mitochondrial outer membrane protein of 35 kDa) (MOM35) (Protein Haymaker) (Translocase of outer membrane 40 kDa subunit homolog)	FALSE	FALSE	reviewed	5	49	High	12	30	12	Mouse	FALSE	8 v 6	-0.26245	0.000425141	0.00718663	14 samples	0.815572	-0.26245	0.000376988	0.0052075	10.9298	10.5803	10.6547	10.6861	10.3919	10.5571	11.0213	10.9559	10.7563	11.0703	11.21	10.9166	10.7468	11.0794	10.9298	10.8509	10.8905	10.8804	10.8392	10.9246	11.1121	11.0192	11.0221	11.2644	11.2762	11.1417	11.0226	11.3284	92.3	87.4	89.9	89.2	86.7	92	104.8	98.2	98.4	116.4	117.4	106.9	98.5	121.7	1950.7	1846.9	1898.3	1885.1	1832	1943.7	2213.5	2075.5	2079.6	2460	2480.1	2259.3	2080.4	2571.5	1950.7	1531	1612.1	1647.5	1343.6	1506.6	2078.5	1986.4	1729.7	2150.3	2368.9	1933	1718.3	2163.8	15	15	15	15	15	15	15	15	15	15	15	15	15	15	High	High	High	High	High	High	High	High	High	High	High	High	High	High
A0A494B9M5, A0A494BAK4, A0A494BAW5, A0A494BAX4, F6SLP4, F6Z6A5, Q9DC16	A0A494BAK4, A0A494BAW5, Q9DC16	Q9DC16	A0A494BAK4	Q9DC16	Ergic1	Endoplasmic reticulum-Golgi intermediate compartment protein 1 (ER-Golgi intermediate compartment 32 kDa protein) (ERGIC-32)	TRUE	FALSE	reviewed	4	29	High	7	8	7	Mouse	FALSE	8 v 6	-0.182229	0.000276217	0.00595293	14 samples	0.844554	-0.182753	0.000378785	0.00522258	9.06528	8.77939	8.89451	8.96145	8.61949	8.71046	9.11035	9.17692	8.91289	9.1809	9.3298	9.10565	8.92035	9.01903	9.06528	9.04985	9.13031	9.15583	9.06663	9.07788	9.20114	9.24008	9.17866	9.37504	9.39596	9.33047	9.19623	9.26796	91.1	90.2	95.3	97	91.2	91.9	100.1	102.9	98.6	112.9	114.6	109.5	99.8	104.9	535.7	530	560.4	570.4	536.2	540.4	588.6	604.7	579.5	664	673.7	643.8	586.6	616.5	535.7	439.4	475.9	498.5	393.3	418.9	552.7	578.8	482	580.4	643.5	550.9	484.5	518.8	4	4	4	4	4	4	4	4	4	4	4	4	4	4	High	High	High	High	High	High	High	High	High	High	High	High	High	High
B7ZMP1	B7ZMP1	B7ZMP1	B7ZMP1	B7ZMP1	Xpnpep3	Xaa-Pro aminopeptidase 3 (X-Pro aminopeptidase 3) (EC 3.4.11.9) (Aminopeptidase P3) (APP3)	FALSE	FALSE	reviewed	4	34	High	13	14	13	Mouse	FALSE	8 v 6	-0.170021	0.000210839	0.00527382	14 samples	0.833534	-0.170076	0.000381418	0.00523886	9.82002	9.45923	9.52513	9.48361	9.30012	9.38089	9.85674	9.83857	9.60511	9.81698	9.87467	9.7046	9.49125	9.72212	9.82002	9.72996	9.76105	9.6779	9.74752	9.74836	9.94749	9.90177	9.87083	10.0111	9.94075	9.9297	9.76703	9.97126	98.1	92.1	94.1	88.9	93.3	93.3	107.1	103.8	101.6	111.9	106.6	105.8	94.5	108.9	903.9	849.2	867.7	819.1	859.6	860.1	987.4	956.6	936.3	1031.9	982.8	975.3	871.3	1003.8	903.9	703.9	736.8	715.9	630.4	666.7	927.2	915.6	778.8	902	938.8	834.4	719.7	844.6	8	8	8	8	8	8	8	8	8	8	8	8	8	8	High	High	High	High	High	High	High	High	High	High	High	High	High	High
Q9WUH1	Q9WUH1	Q9WUH1	Q9WUH1	Q9WUH1	Tmem115	Transmembrane protein 115 (Protein PL6 homolog)	TRUE	FALSE	reviewed	3	17	High	4	4	4	Mouse	FALSE	8 v 6	-0.271169	0.00157525	0.0138716	14 samples	0.865149	-0.304604	0.000381695	0.00523886	7.49346	7.33985	7.24603	7.34518	7.24982	7.34518	7.70598	7.56529	7.50224	7.80542	7.90569	7.64241	7.49506	7.83036	7.49346	7.61029	7.4822	7.53916	7.69766	7.71287	7.79701	7.62863	7.76818	8	7.97212	7.86728	7.77083	8.07948	83.4	90.4	82.7	86.1	96.1	97.1	102.9	91.6	100.9	118.4	116.2	108	101.1	125.2	180.2	195.4	178.8	186	207.6	209.8	222.4	197.9	218	256	251.1	233.5	218.4	270.5	180.2	162	151.8	162.6	152.2	162.6	208.8	189.4	181.3	223.7	239.8	199.8	180.4	227.6	3	3	3	3	3	3	3	3	3	3	3	3	3	3	High	High	High	High	High	High	High	High	High	High	High	High	High	High
A0A1L1SS27, A0A1L1STJ3, A0A1L1SUN1, P47915, W4VSN7	P47915	P47915	P47915	P47915	Rpl29	Large ribosomal subunit protein eL29 (60S ribosomal protein L29)	FALSE	TRUE	reviewed	5	28	High	6	12	6	Mouse	FALSE	8 v 6	-0.229411	0.000331951	0.00643393	14 samples	0.815002	-0.229411	0.000383636	0.00523886	9.68598	9.57422	9.63463	9.61213	9.41827	9.35094	9.75221	9.90343	9.79718	9.93325	10.0262	9.76818	9.82845	9.78529	9.68598	9.84486	9.87052	9.80639	9.86558	9.71853	9.84314	9.96665	10.0629	10.1273	10.0925	9.99322	10.1043	10.0344	84.1	93.9	95.5	91.4	95.2	86	93.7	102.1	109.2	114.1	111.4	104	112.3	107	823.7	919.6	936.1	895.4	932.9	842.5	918.5	1000.6	1069.6	1118.5	1091.8	1019.2	1100.8	1048.7	823.7	762.3	794.9	782.6	684.2	653	862.4	957.7	889.7	977.7	1042.8	872	909.2	882.4	5	5	5	5	5	5	5	5	5	5	5	5	5	5	High	High	High	High	High	High	High	High	High	High	High	High	High	High
A0A1L1SRE4, D3Z2E3, D6RIN6, E9Q632, F6R6F1, F6YT69, O54916	D3Z2E3, E9Q632, O54916	O54916	D3Z2E3	O54916	Reps1	RalBP1-associated Eps domain-containing protein 1 (RalBP1-interacting protein 1)	FALSE	FALSE	reviewed	5	12	High	10	11	9	Mouse	FALSE	8 v 6	0.242345	0.000447086	0.0073138	14 samples	0.83733	0.24811	0.000383645	0.00523886	9.60881	9.3921	9.40195	9.41743	9.20408	9.20163	9.35226	9.43296	9.22521	9.11218	9.16239	9.17318	9.20114	8.96087	9.60881	9.66285	9.63771	9.61176	9.65159	9.5691	9.44294	9.49605	9.49105	9.30629	9.22858	9.39832	9.47715	9.20994	108.4	112.5	110.6	108.6	111.7	105.5	96.6	100.3	99.9	87.9	83.3	93.7	98.9	82.2	780.8	810.6	796.6	782.4	804.3	759.6	696	722.1	719.6	633.1	599.9	674.8	712.7	592.2	780.8	671.9	676.5	683.8	589.8	588.8	653.6	691.2	598.5	553.4	573	577.3	588.6	498.3	5	5	5	5	5	5	5	5	5	5	5	5	5	5	High	High	High	High	High	High	High	High	High	High	High	High	High	High
Q9CR60	Q9CR60	Q9CR60	Q9CR60	Q9CR60	Golt1b	Vesicle transport protein GOT1B (Golgi transport 1 homolog B)	TRUE	FALSE	reviewed	3	16	High	2	3	2	Mouse	FALSE	8 v 6	-0.163647	0.000368619	0.00670579	14 samples	0.81497	-0.163647	0.000383904	0.00523886	7.80671	7.43962	7.62059	7.65964	7.36107	7.49825	7.80735	7.91468	7.732	7.89785	7.9542	7.66391	7.70874	7.73674	7.80671	7.71081	7.85611	7.85362	7.80864	7.86604	7.89785	7.97785	7.99774	8.09223	8.0207	7.88874	7.98413	7.98584	92.8	86.9	96.1	95.9	93	96.7	98.9	104.5	106	113.2	107.7	98.3	105	105.1	223.9	209.5	231.7	231.3	224.2	233.3	238.5	252.1	255.6	272.9	259.7	237	253.2	253.5	223.9	173.6	196.8	202.2	164.4	180.8	224	241.3	212.6	238.5	248	202.8	209.2	213.3	2	2	2	2	2	2	2	2	2	2	2	2	2	2	High	High	High	High	High	High	High	High	High	High	High	High	High	High
Q8K1A6	Q8K1A6	Q8K1A6	Q8K1A6	Q8K1A6	Cc2d1a	Coiled-coil and C2 domain-containing protein 1A (Five prime repressor element under dual repression-binding protein 1) (FRE under dual repression-binding protein 1) (Freud-1)	FALSE	FALSE	reviewed	5	31	High	26	26	3	Mouse	FALSE	8 v 6	0.0795407	0.00169155	0.0144122	14 samples	0.876598	0.0842202	0.000384211	0.00523886	10.1193	9.87021	9.86666	9.91304	9.66711	9.71321	9.95289	10.0391	9.82988	9.81858	9.90026	9.77116	9.72928	9.77923	10.1193	10.1408	10.1025	10.1073	10.1144	10.0807	10.0437	10.1022	10.0957	10.0126	9.96651	9.99633	10.0051	10.0283	103.7	105.3	102.5	102.9	103.4	101	98.4	102.5	102.1	96.3	93.3	95.3	95.8	97.4	1112.3	1129	1099.4	1103.1	1108.5	1082.9	1055.5	1099.2	1094.2	1033	1000.5	1021.4	1027.6	1044.3	1112.3	935.9	933.6	964.1	813	839.4	991.1	1052.1	910.1	903	955.6	873.8	848.8	878.7	14	14	14	14	14	14	14	14	14	14	14	14	14	14	High	High	High	High	High	High	High	High	High	High	High	High	High	High
D3Z4J1, Q3UGB5, Q9JII5	Q3UGB5, Q9JII5	Q9JII5	Q9JII5	Q9JII5	Dazap1	DAZ-associated protein 1 (Deleted in azoospermia-associated protein 1)	FALSE	FALSE	reviewed	5	23	High	6	7	6	Mouse	FALSE	8 v 6	-0.231466	0.0191611	0.058119	14 samples	0.884504	-0.277316	0.000386267	0.0052572	8.36851	8.27193	8.11322	8.19623	8.18488	8.39789	8.65928	8.507	8.39789	8.65105	8.68825	8.39232	8.50978	8.68018	8.36851	8.54264	8.34917	8.3906	8.63227	8.7652	8.7502	8.57024	8.66356	8.84518	8.75455	8.61765	8.78562	8.92926	82.2	92.8	81.1	83.5	98.7	108.3	107.1	94.6	100.9	114.4	107.5	97.7	109.8	121.3	330.5	372.9	326.1	335.6	396.8	435.1	430.6	380.1	405.5	459.9	431.9	392.8	441.3	487.5	330.5	309.1	276.9	293.3	291	337.3	404.3	363.8	337.3	402	412.5	336	364.5	410.2	5	5	5	5	5	5	5	5	5	5	5	5	5	5	High	High	High	High	High	High	High	High	High	High	High	High	High	High
Q8BUV8	Q8BUV8	Q8BUV8	Q8BUV8	Q8BUV8	Gpr107	Protein GPR107	TRUE	FALSE	reviewed	4	9	High	6	7	5	Mouse	FALSE	8 v 6	-0.275652	0.000385547	0.00686199	14 samples	0.814686	-0.275652	0.000387202	0.00526026	9.09961	8.80058	8.81121	8.88631	8.61545	8.80349	9.24198	9.13545	8.94251	9.3031	9.49346	9.17393	9.0045	9.18958	9.09961	9.07119	9.04685	9.08055	9.06286	9.17093	9.33293	9.19869	9.20823	9.49705	9.55957	9.39896	9.28031	9.43879	89.7	88	86.5	88.5	87.5	94.3	105.5	96.1	96.7	118.2	123.4	110.4	101.7	113.5	548.6	537.9	528.9	541.4	534.8	576.4	644.9	587.6	591.5	722.6	754.6	675.1	621.8	694	548.6	445.9	449.2	473.2	392.2	446.8	605.5	562.4	492	631.7	720.8	577.6	513.6	583.9	5	5	5	5	5	5	5	5	5	5	5	5	5	5	High	High	High	High	High	High	High	High	High	High	High	High	High	High
Q922Q4	Q922Q4	Q922Q4	Q922Q4	Q922Q4	Pycr2	Pyrroline-5-carboxylate reductase 2 (P5C reductase 2) (P5CR 2) (EC 1.5.1.2)	FALSE	FALSE	reviewed	4	42	High	12	18	9	Mouse	FALSE	8 v 6	-0.190886	0.000422854	0.00716558	14 samples	0.814547	-0.190886	0.000388813	0.00527248	11.411	11.112	11.1712	11.0808	11.0444	11.0197	11.5158	11.4488	11.192	11.4687	11.5884	11.3499	11.2695	11.4033	11.411	11.3827	11.407	11.2751	11.4918	11.3872	11.6066	11.5121	11.4578	11.6628	11.6546	11.575	11.5454	11.6524	93.6	91.8	93.4	85.2	99	92.1	107.2	100.4	96.7	111.5	110.8	104.9	102.8	110.7	2723.1	2670.1	2715.5	2478.2	2879.8	2678.4	3118.4	2920.7	2812.9	3242.2	3224	3050.8	2988.8	3219.1	2723.1	2213.4	2306	2165.9	2112	2076.1	2928.2	2795.4	2339.6	2834.1	3079.4	2610.1	2468.6	2708.6	11	11	11	11	11	11	11	11	11	11	11	11	11	11	High	High	High	High	High	High	High	High	High	High	High	High	High	High
F6YUG5, Q5SV85, V9GX40, V9GXD9	Q5SV85, V9GX40, V9GXD9	Q5SV85	V9GXD9	Q5SV85	Synrg	Synergin gamma (AP1 subunit gamma-binding protein 1) (Gamma-synergin)	FALSE	FALSE	reviewed	4	23	High	24	28	24	Mouse	FALSE	8 v 6	0.185982	0.000326869	0.00641945	14 samples	0.829915	0.186121	0.000391235	0.00528987	11.171	10.9856	10.9437	10.9353	10.8581	10.868	10.9353	11.0502	10.8164	10.8245	10.8209	10.8311	10.798	10.7088	11.171	11.2563	11.1795	11.1296	11.3054	11.2355	11.0261	11.1134	11.0822	11.0185	10.8871	11.0562	11.0738	10.9579	104.2	110.6	104.9	101.3	114.4	109	94.3	100.2	98	93.8	85.6	96.3	97.5	89.9	2305.7	2446.1	2319.4	2240.5	2530.8	2411.2	2085.4	2215.5	2168.1	2074.5	1893.8	2129.3	2155.5	1989.1	2305.7	2027.7	1969.6	1958.2	1856.1	1868.9	1958.2	2120.5	1803.3	1813.4	1808.9	1821.7	1780.4	1673.7	20	20	20	20	20	20	20	20	20	20	20	20	20	20	High	High	High	High	High	High	High	High	High	High	High	High	High	High
F6WBP9, I1E4X8, P83093	I1E4X8, P83093	P83093	P83093	P83093	Stim2	Stromal interaction molecule 2	TRUE	FALSE	reviewed	5	17	High	10	11	10	Mouse	FALSE	8 v 6	-0.176492	0.010339	0.039156	14 samples	0.881816	-0.213553	0.000392885	0.00528987	8.83384	8.56986	8.62242	8.604	8.55305	8.68054	8.92689	8.87283	8.71149	8.94953	9.12464	8.87406	8.70044	8.99464	8.83384	8.84046	8.85829	8.79831	9.00056	9.04821	9.01764	8.93605	8.97728	9.14364	9.19081	9.09935	8.97642	9.24365	88.9	89.3	90.4	86.7	99.8	103.1	101	95.4	98.2	110.2	113.9	106.9	98.1	118.1	456.3	458.4	464.1	445.2	512.2	529.4	518.3	489.8	504	565.6	584.4	548.5	503.7	606.2	456.3	380	394.1	389.1	375.6	410.3	486.7	468.8	419.2	494.4	558.2	469.2	416	510.1	5	5	5	5	5	5	5	5	5	5	5	5	5	5	High	High	High	High	High	High	High	High	High	High	High	High	High	High
D3YZZ5, E9Q7G1	D3YZZ5	D3YZZ5	D3YZZ5	D3YZZ5	Tmed7	Transmembrane p24 trafficking protein 7	TRUE	FALSE	unreviewed	2	55	High	11	13	10	Mouse	FALSE	8 v 6	-0.156316	0.00121376	0.0121312	14 samples	0.866533	-0.167784	0.000392972	0.00528987	9.29646	9.05066	9.19426	9.11426	8.89603	9.00113	9.43296	9.31061	9.12619	9.2817	9.55574	9.29508	9.23338	9.34207	9.29646	9.32125	9.43003	9.30857	9.34341	9.36851	9.52376	9.37395	9.3921	9.47594	9.62205	9.52003	9.50918	9.59115	90.7	92.2	99.5	91.4	93.7	95.3	106.1	95.7	96.9	102.7	113.6	105.9	105.1	111.2	628.8	639.7	689.8	634.1	649.6	661	736.1	663.5	671.9	712.1	788	734.2	728.7	771.3	628.8	530.3	585.8	554.2	476.4	512.4	691.2	635	558.8	622.4	752.6	628.2	601.9	649	7	7	7	7	7	7	7	7	7	7	7	7	7	7	High	High	High	High	High	High	High	High	High	High	High	High	High	High
Q3U2G2, Q61316	Q3U2G2	Q3U2G2	Q3U2G2	Q3U2G2	Hspa4	Heat shock 70 kDa protein 4	FALSE	FALSE	unreviewed	2	74	High	55	106	50	Mouse	FALSE	8 v 6	0.157122	0.000489471	0.00752359	14 samples	0.814188	0.157122	0.000393024	0.00528987	13.1311	12.9191	12.938	12.969	12.7082	12.7878	12.9579	13.0208	12.7807	12.6828	12.8749	12.7946	12.8055	12.6875	13.1311	13.1897	13.1738	13.1633	13.1555	13.1553	13.0487	13.084	13.0465	12.877	12.9411	13.0197	13.0814	12.9365	104	108.3	107.1	106.3	105.8	105.7	98.2	100.6	98.1	87.2	91.1	96.3	100.5	90.9	8971.4	9343.5	9240.9	9174	9124.6	9123.3	8473.5	8683.4	8460.2	7522.3	7864.1	8304.7	8667.2	7839.5	8971.4	7745.2	7847.4	8018.1	6691.9	7071.5	7956.6	8311	7036.8	6575.3	7511.5	7105.1	7158.6	6596.4	50	50	50	50	50	50	50	50	50	50	50	50	50	50	High	High	High	High	High	High	High	High	High	High	High	High	High	High
F7D909, Q8R326	Q8R326	Q8R326	Q8R326	Q8R326	Pspc1	Paraspeckle component 1 (Paraspeckle protein 1) (mPSP1)	FALSE	FALSE	reviewed	5	26	High	14	15	12	Mouse	FALSE	8 v 6	-0.37615	0.00130331	0.0125015	14 samples	0.863351	-0.412542	0.000394158	0.00528987	9.52435	9.45656	9.53294	9.60103	9.34052	9.46842	9.9542	9.71579	9.5919	10.1098	10.1529	9.94031	9.8805	10.1528	9.52435	9.72724	9.76868	9.79539	9.78774	9.83605	10.0451	9.77906	9.85767	10.3039	10.219	10.1654	10.1565	10.4018	73.1	84.1	86.6	88.2	87.7	90.7	104.9	87.2	92.1	125.5	118.3	114	113.3	134.3	736.4	847.6	872.3	888.6	883.9	914	1056.5	878.6	927.8	1264.1	1191.9	1148.4	1141.3	1352.9	736.4	702.6	740.8	776.6	648.3	708.4	992	840.9	771.7	1105	1138.5	982.5	942.6	1138.4	8	8	8	8	8	8	8	8	8	8	8	8	8	8	High	High	High	High	High	High	High	High	High	High	High	High	High	High
Q60961, Q8BG66	Q60961, Q8BG66	Q60961	Q60961	Q60961	Laptm4a	Lysosomal-associated transmembrane protein 4A (Golgi 4-transmembrane-spanning transporter) (Mouse transporter protein) (MTP)	TRUE	FALSE	reviewed	3	20	High	3	4	3	Mouse	FALSE	8 v 6	0.278583	0.00323	0.0201025	14 samples	0.842718	0.286111	0.000394804	0.00528987	6.48382	6.16993	5.97039	5.94953	5.77347	6.03782	5.90207	6.02015	5.84549	5.83542	5.87529	5.84046	5.87774	5.67525	6.48382	6.43962	6.20555	6.14364	6.2211	6.40599	5.99322	6.08321	6.11061	6.03122	5.94251	6.06609	6.15381	5.92362	124.5	120.8	102.7	98.3	103.7	117.9	88.6	94.3	96.1	90.9	85.5	93.2	99	84.4	89.5	86.8	73.8	70.7	74.6	84.8	63.7	67.8	69.1	65.4	61.5	67	71.2	60.7	89.5	72	62.7	61.8	54.7	65.7	59.8	64.9	57.5	57.1	58.7	57.3	58.8	51.1	2	2	2	2	2	2	2	2	2	2	2	2	2	2	High	High	High	High	High	High	High	High	High	High	High	High	High	High
B1AU25, Q9Z0X1	B1AU25, Q9Z0X1	Q9Z0X1	B1AU25	Q9Z0X1	Aifm1	Apoptosis-inducing factor 1, mitochondrial (EC 1.6.99.-) (Programmed cell death protein 8)	FALSE	FALSE	reviewed	5	51	High	25	36	25	Mouse	FALSE	8 v 6	-0.232524	0.000294204	0.00611878	14 samples	0.844577	-0.241176	0.000396287	0.00528987	11.6549	11.4442	11.5077	11.437	11.3887	11.3453	11.8542	11.7764	11.5661	11.8754	11.9805	11.6725	11.6093	11.8203	11.6549	11.7149	11.7435	11.6313	11.836	11.7129	11.945	11.8396	11.8318	12.0695	12.0466	11.8976	11.8852	12.0694	87	90.7	92.5	85.6	98.7	90.6	106.4	98.9	98.4	116	114.2	103	102.1	116	3224.7	3361.5	3428.8	3172.2	3655.9	3356.8	3942.9	3665.1	3645.3	4298.2	4230.6	3815.3	3782.7	4297.8	3224.7	2786.5	2911.8	2772.5	2681.2	2601.9	3702.4	3507.9	3032	3757.1	4040.9	3264.2	3124.3	3616.3	24	24	24	24	24	24	24	24	24	24	24	24	24	24	High	High	High	High	High	High	High	High	High	High	High	High	High	High
Q9D0T1	Q9D0T1	Q9D0T1	Q9D0T1	Q9D0T1	Snu13	NHP2-like protein 1 (Fertilization antigen 1) (FA-1) (High mobility group-like nuclear protein 2 homolog 1) (Sperm-specific antigen 1) (U4/U6.U5 small nuclear ribonucleoprotein SNU13) (U4/U6.U5 tri-snRNP 15.5 kDa protein) [Cleaved into: NHP2-like protein 1, N-terminally processed]	FALSE	FALSE	reviewed	5	25	High	3	3	3	Mouse	FALSE	8 v 6	-0.373676	0.000419479	0.00715628	14 samples	0.833167	-0.375659	0.000396428	0.00528987	5.92125	5.98868	5.77083	5.99548	5.73064	5.88996	6.25361	6.35579	6.12516	6.53294	6.43463	6.30195	6.22497	6.41278	5.92125	6.26115	6.0045	6.18982	6.17792	6.25739	6.34518	6.41954	6.3906	6.72792	6.49985	6.52669	6.49985	6.66249	73.5	92.9	77.9	88.5	87.8	92.7	98.5	103.7	101.7	128.5	109.8	111.8	109.8	122.8	60.6	76.7	64.2	73	72.4	76.5	81.3	85.6	83.9	106	90.5	92.2	90.5	101.3	60.6	63.5	54.6	63.8	53.1	59.3	76.3	81.9	69.8	92.6	86.5	78.9	74.8	85.2	1	1	1	1	1	1	1	1	1	1	1	1	1	1	High	High	High	High	High	High	High	High	High	High	High	High	High	High
O35066, Q3UT07	O35066	O35066	O35066	O35066	Kif3c	Kinesin-like protein KIF3C	FALSE	TRUE	reviewed	4	15	High	13	17	6	Mouse	FALSE	8 v 6	0.188006	0.000653291	0.00881051	14 samples	0.852127	0.200738	0.000396526	0.00528987	8.24982	8.04439	7.91946	8.13955	7.79051	7.86171	8.00113	8.10957	7.89542	7.84486	7.93251	7.79896	7.84925	7.66035	8.24982	8.31515	8.15482	8.3336	8.23745	8.2293	8.09223	8.17293	8.16138	8.03892	7.99887	8.02403	8.12516	7.90929	107.1	112.1	100.3	113.5	106.2	105.6	96	101.5	100.7	92.5	90	91.6	98.2	84.6	304.4	318.5	285	322.6	301.8	300.1	272.9	288.6	286.3	263	255.8	260.3	279.2	240.4	304.4	264	242.1	282	221.4	232.6	256.2	276.2	238.1	229.9	244.3	222.7	230.6	202.3	3	3	3	3	3	3	3	3	3	3	3	3	3	3	High	High	High	High	High	High	High	High	High	High	High	High	High	High
A0A0R4J047, D3Z765, D6RGP6, F6QU81, Q9CYI4	Q9CYI4	Q9CYI4	Q9CYI4	Q9CYI4	Luc7l	Putative RNA-binding protein Luc7-like 1	FALSE	FALSE	reviewed	4	32	High	11	12	7	Mouse	FALSE	8 v 6	-0.181275	0.000598655	0.00839477	14 samples	0.843817	-0.184615	0.000397961	0.00529495	9.57875	9.46985	9.4822	9.5859	9.23218	9.35755	9.69905	9.70926	9.59768	9.78741	9.81298	9.7096	9.66356	9.66995	9.57875	9.74062	9.71802	9.78005	9.67948	9.72503	9.78986	9.77248	9.86341	9.98157	9.87912	9.93458	9.93943	9.91901	85.1	95.2	93.7	97.8	91.3	94.2	98.5	97.3	103.7	112.5	104.8	108.9	109.3	107.7	764.7	855.5	842.2	879.2	820	846.3	885.2	874.6	931.5	1011	941.7	978.6	981.9	968.1	764.7	709.1	715.2	768.5	601.4	656	831.2	837.1	774.8	883.7	899.5	837.3	811	814.6	10	10	10	10	10	10	10	10	10	10	10	10	10	10	High	High	High	High	High	High	High	High	High	High	High	High	High	High
E9Q8S3, H9KUZ8, Q99NF3, S4R2L7	Q99NF3	Q99NF3	Q99NF3	Q99NF3	Cep41	Centrosomal protein of 41 kDa (Cep41) (Testis-specific gene A14 protein)	FALSE	FALSE	reviewed	5	20	High	6	6	6	Mouse	FALSE	8 v 6	0.189602	0.00158209	0.0138954	14 samples	0.843009	0.196818	0.000398941	0.00529495	8.50383	8.15583	8.02791	8.2446	7.93546	7.94953	8.12205	8.20506	7.91349	7.95826	8.10591	8.04549	7.97154	7.84046	8.50383	8.42668	8.2635	8.43879	8.38241	8.31696	8.21286	8.26819	8.17941	8.15279	8.17193	8.27053	8.24745	8.08958	116.4	110.3	98.5	111.3	107	102.2	95.1	98.8	92.9	91.2	92.5	99	97.4	87.3	363	344.1	307.3	347	333.7	318.9	296.7	308.3	289.9	284.6	288.4	308.8	303.9	272.4	363	285.2	261	303.3	244.8	247.2	278.6	295.1	241.1	248.7	275.5	264.2	251	229.2	4	4	4	4	4	4	4	4	4	4	4	4	4	4	High	High	High	High	High	High	High	High	High	High	High	High	High	High
B2M1R6, H3BJS9, H3BKD0, H3BKI8	B2M1R6	B2M1R6	B2M1R6	B2M1R6	Hnrnpk	Heterogeneous nuclear ribonucleoprotein K	FALSE	FALSE	unreviewed	2	55	High	21	47	2	Mouse	FALSE	8 v 6	-0.194284	0.0027938	0.018469	14 samples	0.872176	-0.219951	0.000399052	0.00529495	11.5455	11.3781	11.3738	11.4994	11.265	11.3838	11.6665	11.6632	11.431	11.7321	11.8128	11.6319	11.7298	11.7388	11.5455	11.6488	11.6096	11.6937	11.7124	11.7514	11.7573	11.7265	11.6968	11.9262	11.8789	11.8569	12.0057	11.9879	85.1	91.5	89	94.3	95.6	98.2	98.6	96.5	94.6	110.9	107.3	105.7	117.1	115.7	2989.2	3211	3125	3312.5	3355.7	3447.6	3461.8	3388.6	3319.7	3891.8	3766.3	3709.3	4112.1	4061.7	2989.2	2661.7	2653.8	2895.1	2461	2672.2	3250.6	3243.2	2761.1	3401.9	3597.5	3173.6	3396.4	3417.7	20	20	20	20	20	20	20	20	20	20	20	20	20	20	High	High	High	High	High	High	High	High	High	High	High	High	High	High
P63001, Q3TLP8	P63001, Q3TLP8	P63001	Q3TLP8	P63001	Rac1	Ras-related C3 botulinum toxin substrate 1 (EC 3.6.5.2) (p21-Rac1)	FALSE	TRUE	reviewed	5	49	High	13	34	5	Mouse	FALSE	8 v 6	0.0649601	0.000914066	0.0105253	14 samples	0.878533	0.0650442	0.000400865	0.00529587	11.949	11.7466	11.7257	11.7718	11.52	11.6139	11.8403	11.8751	11.6347	11.746	11.8013	11.6365	11.6216	11.685	11.949	12.0173	11.9615	11.9661	11.9674	11.9815	11.9312	11.9383	11.9005	11.9401	11.8675	11.8616	11.8975	11.9341	100.8	105.7	101.7	102	102.1	103.1	99.6	100.1	97.5	100.2	95.3	94.9	97.3	99.8	3953.8	4145.4	3988.2	4000.8	4004.4	4043.7	3905.2	3924.5	3822.9	3929.4	3736.5	3721.3	3815.1	3913	3953.8	3436.2	3386.8	3496.7	2936.8	3134.3	3666.9	3756.2	3179.7	3434.7	3569	3183.8	3151.1	3292.5	13	13	13	13	13	13	13	13	13	13	13	13	13	13	High	High	High	High	High	High	High	High	High	High	High	High	High	High
Q8VHY0	Q8VHY0	Q8VHY0	Q8VHY0	Q8VHY0	Cspg4	Chondroitin sulfate proteoglycan 4 (Chondroitin sulfate proteoglycan NG2) (Proteoglycan AN2)	TRUE	FALSE	reviewed	5	27	High	47	53	47	Mouse	FALSE	8 v 6	-0.261533	0.000279575	0.00595293	14 samples	0.845354	-0.270598	0.000402471	0.00529587	11.1322	10.8301	10.8469	10.8583	10.6297	10.8563	11.2434	11.1827	11.0024	11.3172	11.3656	11.1491	10.9768	11.317	11.1322	11.1008	11.0827	11.0526	11.0771	11.2238	11.3342	11.246	11.2682	11.5114	11.4318	11.3742	11.2527	11.5661	90.9	88.9	87.8	86	87.5	96.9	104.6	98.4	99.9	118.2	111.9	107.5	98.8	122.8	2244.6	2196.2	2168.8	2124	2160.4	2391.6	2581.8	2428.7	2466.4	2919.2	2762.6	2654.5	2440	3032	2244.6	1820.5	1841.8	1856.4	1584.4	1853.8	2424.3	2324.5	2051.4	2551.7	2638.7	2271	2015.3	2551.2	28	28	28	28	28	28	28	28	28	28	28	28	28	28	High	High	High	High	High	High	High	High	High	High	High	High	High	High
Q91VF2	Q91VF2	Q91VF2	Q91VF2	Q91VF2	Hnmt	Histamine N-methyltransferase (HMT) (EC 2.1.1.8)	FALSE	FALSE	reviewed	5	23	High	5	6	5	Mouse	FALSE	8 v 6	0.142631	0.00152392	0.0136931	14 samples	0.862036	0.15921	0.000403189	0.00529587	8.96751	8.7492	8.77116	8.84643	8.52239	8.57856	8.8802	8.86295	8.633	8.61434	8.74618	8.62388	8.5519	8.45039	8.96751	9.01987	9.00703	9.04056	8.96953	8.94603	8.97097	8.9263	8.89875	8.80864	8.8125	8.84894	8.8275	8.6994	103.8	107.7	106.7	109.2	104	102.3	104.1	100.9	99	93	93.2	95.6	94.2	86.2	500.6	519.1	514.5	526.6	501.3	493.2	501.8	486.5	477.3	448.4	449.6	461.1	454.3	415.7	500.6	430.3	436.9	460.3	367.7	382.3	471.2	465.6	397	391.9	429.4	394.5	375.3	349.8	4	4	4	4	4	4	4	4	4	4	4	4	4	4	High	High	High	High	High	High	High	High	High	High	High	High	High	High
F7CDA2, H3BIZ7, H3BJN6, H3BK97, H3BKK8, H3BL79, Q3TB04, Q8BIE6	H3BIZ7, Q8BIE6	Q8BIE6	Q8BIE6	Q8BIE6	Frmd4a	FERM domain-containing protein 4A	FALSE	FALSE	reviewed	5	31	High	26	28	25	Mouse	FALSE	8 v 6	0.191086	0.0051061	0.0253534	14 samples	0.875129	0.225396	0.000404574	0.00529587	10.8268	10.5228	10.6231	10.6753	10.1995	10.3402	10.5887	10.6808	10.446	10.2838	10.4804	10.3495	10.341	10.142	10.8268	10.7934	10.8588	10.8695	10.6469	10.7077	10.6795	10.744	10.7118	10.4779	10.5466	10.5746	10.6168	10.391	110.6	108.1	113.1	113.9	97.7	101.9	99.9	104.5	102.1	86.9	91.1	92.9	95.6	81.8	1816.3	1774.7	1857.1	1870.9	1603.4	1672.4	1640	1715	1677.1	1426.1	1495.7	1525	1570.3	1342.8	1816.3	1471.2	1577.1	1635.2	1175.9	1296.3	1540	1641.5	1395	1246.6	1428.6	1304.7	1297	1129.9	18	18	18	18	18	18	18	18	18	18	18	18	18	18	High	High	High	High	High	High	High	High	High	High	High	High	High	High
A2A690, F6VCI2, F6VP19	A2A690	A2A690	A2A690	A2A690	Tanc2	Protein TANC2 (Tetratricopeptide repeat, ankyrin repeat and coiled-coil domain-containing protein 2)	FALSE	TRUE	reviewed	4	23	High	38	39	35	Mouse	FALSE	8 v 6	0.160727	0.00332395	0.0202786	14 samples	0.866208	0.181671	0.000404705	0.00529587	11.5551	11.2064	11.2054	11.2725	10.8764	11.0283	11.2399	11.3424	11.0893	10.9928	11.1404	11.0269	11.0506	10.9483	11.5551	11.4771	11.4412	11.4668	11.3238	11.3959	11.3307	11.4056	11.355	11.1869	11.2066	11.2519	11.3264	11.1974	114.8	108.8	106.1	108	97.8	102.8	98.3	103.5	100	89	90.2	93.1	98	89.6	3009	2850.7	2780.6	2830.5	2563.3	2694.6	2575.6	2712.9	2619.4	2331.3	2363.4	2438.7	2568	2348.3	3009	2363	2361.3	2473.8	1879.9	2088.6	2418.5	2596.6	2178.7	2037.8	2257.4	2086.5	2121.1	1975.9	25	25	25	25	25	25	25	25	25	25	25	25	25	25	High	High	High	High	High	High	High	High	High	High	High	High	High	High
A0A1W2P6S5, A0A1W2P868, A0A1W2P8D9, P39087, Q6PAQ0	P39087	P39087	P39087	P39087	Grik2	Glutamate receptor ionotropic, kainate 2 (GluK2) (Glutamate receptor 6) (GluR-6) (GluR6) (Glutamate receptor beta-2) (GluR beta-2)	TRUE	TRUE	reviewed	5	21	High	15	18	13	Mouse	FALSE	8 v 6	-0.275226	0.000260928	0.0057669	14 samples	0.813175	-0.275226	0.000405112	0.00529587	10.5736	10.2417	10.3722	10.3611	9.99817	10.2542	10.6969	10.6254	10.4552	10.8121	10.918	10.6111	10.4207	10.6543	10.5736	10.5124	10.6081	10.5554	10.4455	10.6217	10.7877	10.6887	10.721	11.0063	10.9842	10.8361	10.6966	10.9034	90.4	86.6	92.5	89.2	82.7	93.4	104.8	97.9	100.1	122	120.1	108.4	98.4	113.6	1523.9	1460.7	1560.8	1504.8	1394.5	1575.6	1767.7	1650.5	1687.9	2056.9	2025.7	1828.1	1659.6	1915.4	1523.9	1210.8	1325.4	1315.2	1022.7	1221.3	1659.9	1579.7	1403.9	1797.9	1934.9	1564.1	1370.7	1611.6	9	9	9	9	9	9	9	9	9	9	9	9	9	9	High	High	High	High	High	High	High	High	High	High	High	High	High	High
F6VSI0, P70207	P70207	P70207	P70207	P70207	Plxna2	Plexin-A2 (Plex 2) (Plexin-2)	TRUE	FALSE	reviewed	5	33	High	52	63	35	Mouse	FALSE	8 v 6	-0.226285	0.000355972	0.00658904	14 samples	0.813088	-0.226285	0.000406168	0.00529587	11.8964	11.554	11.6485	11.6551	11.397	11.5671	11.939	11.8904	11.774	12.0782	12.0825	11.94	11.7261	11.9282	11.8964	11.8246	11.8843	11.8494	11.8444	11.9346	12.0298	11.9537	12.0398	12.2723	12.1487	12.165	12.002	12.1773	92.5	88.1	91.8	89.6	89.3	95	101.5	96.3	102.2	120.1	110.2	111.5	99.6	112.4	3812.1	3627.2	3780.3	3689.9	3677.2	3914.6	4181.5	3966.5	4210.6	4946.8	4540.7	4592.4	4101.7	4631.5	3812.1	3006.7	3210.3	3225	2696.8	3034.2	3926.4	3796.4	3502.2	4324	4337.1	3929.1	3387.8	3897.1	28	28	28	28	28	28	28	28	28	28	28	28	28	28	High	High	High	High	High	High	High	High	High	High	High	High	High	High
A2AFW6, Q791V5, Q9D050	Q791V5	Q791V5	Q791V5	Q791V5	Mtch2	Mitochondrial carrier homolog 2 (Met-induced mitochondrial protein)	TRUE	FALSE	reviewed	5	50	High	12	21	12	Mouse	FALSE	8 v 6	-0.263307	0.000324369	0.00640435	14 samples	0.813001	-0.263307	0.000407215	0.00529587	10.1039	9.77988	9.86728	9.87851	9.59339	9.81442	10.3226	10.1711	9.91663	10.2297	10.418	10.1495	9.94997	10.2564	10.1039	10.0507	10.103	10.0728	10.0407	10.1819	10.4134	10.2342	10.1825	10.4237	10.4841	10.3745	10.2258	10.5055	90.3	87	90.2	88.3	86.4	95.3	111.9	98.8	95.3	112.7	117.5	108.9	98.2	119.2	1100.5	1060.6	1099.8	1077	1053.3	1161.6	1363.8	1204.5	1162.1	1373.6	1432.3	1327.5	1197.5	1453.7	1100.5	879.1	934	941.3	772.5	900.4	1280.6	1152.9	966.5	1200.7	1368.1	1135.8	989.1	1223.2	10	10	10	10	10	10	10	10	10	10	10	10	10	10	High	High	High	High	High	High	High	High	High	High	High	High	High	High
D3YYF4, Q8BI74, Q9EPR5	Q9EPR5	Q9EPR5	Q9EPR5	Q9EPR5	Sorcs2	VPS10 domain-containing receptor SorCS2 [Cleaved into: SorCS2 122 kDa chain; SorCS2 104 kDa chain; SorCS2 18 kDa chain]	TRUE	TRUE	reviewed	5	25	High	28	33	28	Mouse	FALSE	8 v 6	-0.177238	0.000247924	0.0056458	14 samples	0.812994	-0.177238	0.000407309	0.00529587	11.0246	10.6348	10.6728	10.7434	10.4508	10.5902	11.0443	10.9295	10.785	11.0164	11.0208	10.9723	10.7902	10.9388	11.0246	10.9055	10.9086	10.9377	10.8981	10.9578	11.1351	10.9927	11.0509	11.2105	11.087	11.1973	11.0661	11.1879	98.7	90.8	91	92.9	90.4	94.2	106.5	96.5	100.5	112.2	103	111.2	101.5	110.5	2083.2	1918.1	1922.3	1961.4	1908.4	1988.9	2249.1	2037.7	2121.5	2369.7	2175.3	2348.2	2144	2332.9	2083.2	1590	1632.4	1714.3	1399.6	1541.6	2111.9	1950.3	1764.5	2071.4	2077.8	2009.1	1770.8	1962.9	18	18	18	18	18	18	18	18	18	18	18	18	18	18	High	High	High	High	High	High	High	High	High	High	High	High	High	High
B1AV14, Q78IK4	Q78IK4	Q78IK4	Q78IK4	Q78IK4	Apool	MICOS complex subunit Mic27 (Apolipoprotein O-like) (Protein FAM121A)	TRUE	FALSE	reviewed	3	60	High	14	14	14	Mouse	FALSE	8 v 6	-0.218515	0.000305268	0.0062287	14 samples	0.812915	-0.218515	0.000408258	0.00529587	10.006	9.73742	9.78513	9.74096	9.59414	9.5691	10.1239	10.0298	9.7812	10.142	10.2363	9.9857	9.89936	10.0509	10.006	10.0081	10.021	9.93517	10.0414	9.93664	10.2147	10.0932	10.047	10.3361	10.3024	10.2108	10.1752	10.3	92.2	92.4	93.2	87.8	94.5	87.9	106.6	98	94.9	116	113.3	106.3	103.7	113.1	1028.3	1029.8	1039	979	1053.8	980	1188.3	1092.3	1057.9	1292.6	1262.8	1185.1	1156.2	1260.7	1028.3	853.6	882.3	855.7	772.9	759.6	1115.8	1045.4	879.9	1129.9	1206.2	1013.9	955	1060.8	11	11	11	11	11	11	11	11	11	11	11	11	11	11	High	High	High	High	High	High	High	High	High	High	High	High	High	High
D3Z4L2, D3Z5W4, F8WI57, Q99MR0	Q99MR0	Q99MR0	Q99MR0	Q99MR0	Actl6b	Actin-like protein 6B (53 kDa BRG1-associated factor B) (Actin-related protein Baf53b) (ArpN-alpha) (ArpNa) (BRG1-associated factor 53B) (BAF53B)	FALSE	FALSE	reviewed	5	25	High	8	9	6	Mouse	FALSE	8 v 6	-0.203249	0.0156608	0.0507896	14 samples	0.914947	-0.227525	0.000408352	0.00529587	8.72076	8.47168	8.70977	8.65392	8.41236	8.47005	8.74012	8.79149	8.53799	8.85798	9.18016	8.97413	8.86171	8.85891	8.72076	8.74248	8.94574	8.84831	8.85985	8.83763	8.83099	8.85456	8.80381	9.05202	9.24627	9.19918	9.1375	9.108	85.2	86.5	99.6	93.1	93.8	92.4	92	93.5	90.3	107.2	122.7	118.7	113.7	111.4	421.9	428.3	493.1	460.9	464.6	457.5	455.4	462.9	446.9	530.8	607.3	587.8	563.2	551.8	421.9	355	418.7	402.8	340.7	354.6	427.6	443.1	371.7	464	580.1	502.9	465.2	464.3	5	5	5	5	5	5	5	5	5	5	5	5	5	5	High	High	High	High	High	High	High	High	High	High	High	High	High	High
A0A0R4J0K2, A2AGT5, K3W4R5, Z4YL78	A0A0R4J0K2, K3W4R5	K3W4R5	A0A0R4J0K2	K3W4R5	Ckap5	Cytoskeleton associated protein 5	FALSE	FALSE	unreviewed	3	49	High	95	115	95	Mouse	FALSE	8 v 6	0.165647	0.00633462	0.0289873	14 samples	0.879786	0.19776	0.000408529	0.00529587	13.6622	13.3094	13.3395	13.377	13.0519	13.1201	13.3881	13.4669	13.2673	13.1296	13.257	13.1883	13.1121	12.9364	13.6622	13.5801	13.5753	13.5713	13.4992	13.4876	13.4789	13.5302	13.533	13.3237	13.3232	13.4134	13.3879	13.1855	114	107.7	107.3	107	101.8	101	100.4	104	104.2	90.2	90.1	95.9	94.3	81.9	12964.2	12246.4	12206.1	12171.9	11579	11486.2	11417	11829.9	11853.6	10252.7	10249.2	10909.9	10719.4	9316	12964.2	10151.5	10365.5	10638.2	8492	8903	10720.6	11322.5	9859.3	8961.9	9789.7	9334.1	8853.7	7838.8	67	67	67	67	67	67	67	67	67	67	67	67	67	67	High	High	High	High	High	High	High	High	High	High	High	High	High	High
A0A2I3BQ46, P97490	A0A2I3BQ46, P97490	P97490	P97490	P97490	Adcy8	Adenylate cyclase type 8 (EC 4.6.1.1) (ATP pyrophosphate-lyase 8) (Adenylate cyclase type VIII) (Adenylyl cyclase 8) (Ca(2+)/calmodulin-activated adenylyl cyclase)	TRUE	TRUE	reviewed	5	9	High	10	12	10	Mouse	FALSE	8 v 6	0.181552	0.000422664	0.00716558	14 samples	0.890482	0.16728	0.000409506	0.00529587	8.29416	8.03727	8.08428	8.22255	7.96521	7.91707	8.00394	8.01346	7.79181	7.98242	8.15684	7.92006	7.91289	8.05094	8.29416	8.30788	8.32012	8.41701	8.41236	8.28448	8.09487	8.07682	8.05745	8.17642	8.22304	8.14517	8.18884	8.29967	103.8	104.8	105.7	113.1	112.7	103.1	90.4	89.3	88.1	95.7	98.8	93.6	96.5	104.2	313.9	316.9	319.6	341.8	340.7	311.8	273.4	270	266.4	289.3	298.8	283.1	291.8	315.1	313.9	262.7	271.4	298.7	249.9	241.7	256.7	258.4	221.6	252.9	285.4	242.2	241	265.2	4	4	4	4	4	4	4	4	4	4	4	4	4	4	High	High	High	High	High	High	High	High	High	High	High	High	High	High
A0A494BAV5, P13011, P13516, Q6T707, Q99PL7	P13011	P13011	P13011	P13011	Scd2	Stearoyl-CoA desaturase 2 (EC 1.14.19.1) (Acyl-CoA desaturase 2) (Delta(9)-desaturase 2) (Delta-9 desaturase 2) (Fatty acid desaturase 2)	TRUE	FALSE	reviewed	5	16	High	6	6	6	Mouse	FALSE	8 v 6	-0.242424	0.00034542	0.00652575	14 samples	0.812699	-0.242424	0.000410892	0.00529587	8.69035	8.30561	8.40642	8.52435	8.04385	8.22255	8.77906	8.78431	8.53216	8.74551	8.99605	8.56148	8.47695	8.57969	8.69035	8.5763	8.64241	8.7187	8.49145	8.59021	8.86975	8.84768	8.79799	8.93958	9.06205	8.7866	8.75288	8.82877	95	87.8	91.9	96.9	82.8	88.6	107.6	105.9	102.4	112.9	122.9	101.6	99.2	104.6	413.1	381.7	399.6	421.3	359.9	385.4	467.8	460.7	445.1	491	534.5	441.6	431.4	454.7	413.1	316.4	339.3	368.2	263.9	298.7	439.3	440.9	370.2	429.2	510.6	377.8	356.3	382.6	4	4	4	4	4	4	4	4	4	4	4	4	4	4	High	High	High	High	High	High	High	High	High	High	High	High	High	High
Q9CQL6	Q9CQL6	Q9CQL6	Q9CQL6	Q9CQL6	Mrpl35	Large ribosomal subunit protein bL35m (39S ribosomal protein L35, mitochondrial) (L35mt) (MRP-L35)	FALSE	FALSE	reviewed	2	19	High	4	4	4	Mouse	FALSE	8 v 6	-0.15997	0.000485633	0.00752359	14 samples	0.841656	-0.158809	0.000410948	0.00529587	8.64313	8.29921	8.25786	8.32373	8.03122	8.18339	8.60028	8.58007	8.42417	8.61949	8.64097	8.45574	8.34917	8.51885	8.64313	8.56986	8.49346	8.51806	8.47857	8.55113	8.69105	8.6435	8.69	8.81378	8.70701	8.68054	8.62498	8.76785	100.4	95.4	90.5	92.1	89.6	94.2	103.8	100.4	103.7	113	105	103.1	99.2	109.5	399.8	380	360.4	366.6	356.7	375.1	413.3	399.9	413	450	417.9	410.3	394.8	435.9	399.8	315	306.1	320.4	261.6	290.7	388.1	382.7	343.5	393.3	399.2	351.1	326.1	366.8	4	4	4	4	4	4	4	4	4	4	4	4	4	4	High	High	High	High	High	High	High	High	High	High	High	High	High	High
E9PVZ8, E9QAH1, Q9CTU9	E9PVZ8	E9PVZ8	E9PVZ8	E9PVZ8	Golgb1	Golgi autoantigen, golgin subfamily b, macrogolgin 1	TRUE	FALSE	unreviewed	2	44	High	124	144	124	Mouse	FALSE	8 v 6	-0.18876	0.00276122	0.0184267	14 samples	0.866805	-0.209526	0.000411214	0.00529587	13.0923	12.8129	12.7833	12.7667	12.7738	12.7688	13.1448	13.0862	12.9724	13.2007	13.2703	13.0141	12.9249	13.1511	13.0923	13.0836	13.0191	12.961	13.2211	13.1364	13.2356	13.1494	13.2382	13.3949	13.3365	13.2392	13.2008	13.4002	92.9	92.3	88.3	84.8	101.5	95.8	102.6	96.6	102.8	114.5	110	102.8	100.1	115	8733.5	8680.6	8301	7973.5	9548.8	9004	9645	9085.9	9662.7	10770.9	10343.8	9669	9415.2	10811.1	8733.5	7195.6	7049.3	6968.9	7003	6979.1	9056.7	8696.2	8036.9	9414.9	9880	8272.4	7776.5	9096.8	85	85	85	85	85	85	85	85	85	85	85	85	85	85	High	High	High	High	High	High	High	High	High	High	High	High	High	High
A0A1L1SSS4, A0A1L1STT1, B9EIW5, Q6DFV7	A0A1L1SSS4, B9EIW5, Q6DFV7	Q6DFV7	A0A1L1SSS4	Q6DFV7	Ncoa7	Nuclear receptor coactivator 7	FALSE	FALSE	reviewed	5	14	High	12	14	12	Mouse	FALSE	8 v 6	0.160209	0.000729253	0.00930929	14 samples	0.853028	0.172837	0.000411281	0.00529587	9.35204	9.06016	9.08507	9.16641	8.8051	8.97671	9.12309	9.19402	9.00506	8.89542	9.05664	8.93605	8.91678	8.77577	9.35204	9.33092	9.32103	9.36063	9.25243	9.34407	9.21408	9.25715	9.271	9.08932	9.12283	9.16113	9.19279	9.02486	108.2	106.6	105.9	108.8	101	107.6	98.3	101.3	102.2	90.2	92.3	94.8	96.9	86.2	653.5	644	639.6	657.4	609.9	649.9	593.9	611.9	617.8	544.7	557.5	572.5	585.2	520.9	653.5	533.8	543.1	574.6	447.3	503.8	557.6	585.7	513.8	476.2	532.5	489.8	483.3	438.3	6	6	6	6	6	6	6	6	6	6	6	6	6	6	High	High	High	High	High	High	High	High	High	High	High	High	High	High
Q810A7	Q810A7	Q810A7	Q810A7	Q810A7	Ddx42	ATP-dependent RNA helicase DDX42 (EC 3.6.4.13) (DEAD box protein 42)	FALSE	FALSE	reviewed	5	19	High	14	15	14	Mouse	FALSE	8 v 6	-0.196945	0.000361394	0.00660681	14 samples	0.841606	-0.199801	0.000412991	0.0053069	9.59358	9.39938	9.42312	9.46168	9.1205	9.3097	9.66107	9.65123	9.44564	9.74886	9.81202	9.63626	9.65678	9.63209	9.59358	9.66995	9.65893	9.65589	9.56796	9.67737	9.75171	9.71442	9.71132	9.94295	9.8782	9.8614	9.93266	9.88111	89.4	94.3	93.6	93.4	87.8	94.8	99.8	97.2	97	113.9	108.9	107.7	113.1	109.1	772.6	814.6	808.4	806.7	759	818.8	862.1	840.1	838.3	984.3	941.1	930.2	977.3	943	772.6	675.3	686.5	705.1	556.6	634.6	809.6	804.1	697.3	860.4	898.9	795.8	807.2	793.5	10	10	10	10	10	10	10	10	10	10	10	10	10	10	High	High	High	High	High	High	High	High	High	High	High	High	High	High
P48771	P48771	P48771	P48771	P48771	Cox7a2	Cytochrome c oxidase subunit 7A2, mitochondrial (Cytochrome c oxidase subunit VIIa-liver/heart) (Cytochrome c oxidase subunit VIIa-L)	TRUE	FALSE	reviewed	4	28	High	2	9	2	Mouse	FALSE	8 v 6	-0.277466	0.00403851	0.0224821	14 samples	0.866226	-0.316491	0.000413899	0.0053069	8.69488	8.38241	8.56491	8.42878	8.53138	8.5263	8.96203	8.79701	8.66605	8.96203	9.17542	8.75889	8.68755	8.97298	8.69488	8.65284	8.80058	8.62278	8.97871	8.89391	9.05257	8.86016	8.93162	9.15608	9.24151	8.98385	8.96347	9.22207	84.1	81.7	90.5	80	102.4	96.5	107.8	94.3	99.1	115.8	122.8	102.7	101.3	121.2	414.4	402.5	445.9	394.2	504.5	475.7	531	464.7	488.3	570.5	605.3	506.3	499.2	597.2	414.4	333.7	378.7	344.6	370	368.7	498.7	444.8	406.2	498.7	578.2	433.2	412.3	502.5	3	3	3	3	3	3	3	3	3	3	3	3	3	3	High	High	High	High	High	High	High	High	High	High	High	High	High	High
G3UWZ8, G3UXD8, P43247	P43247	P43247	P43247	P43247	Msh2	DNA mismatch repair protein Msh2 (MutS protein homolog 2)	FALSE	FALSE	reviewed	5	19	High	13	15	13	Mouse	FALSE	8 v 6	-0.401045	0.00138682	0.0129158	14 samples	0.858412	-0.418837	0.000415658	0.0053069	7.65821	7.34961	7.3906	7.47897	7.19673	7.36894	7.72928	7.6453	7.59768	8.02625	8.24935	7.94953	7.9507	7.90869	7.65821	7.61985	7.62644	7.67313	7.64458	7.73674	7.82018	7.70874	7.86357	8.22014	8.31515	8.17493	8.22641	8.15785	83.9	81.7	82	84.7	83.1	88.5	93.8	86.8	96.7	123.8	132.2	119.9	124.3	118.5	202	196.7	197.6	204.1	200.1	213.3	226	209.2	232.9	298.2	318.5	289	299.5	285.6	202	163.1	167.8	178.4	146.7	165.3	212.2	200.2	193.7	260.7	304.3	247.2	247.4	240.3	5	5	5	5	5	5	5	5	5	5	5	5	5	5	High	High	High	High	High	High	High	High	High	High	High	High	High	High
F8WIZ7, Q8BXR9, V9GXX3	F8WIZ7, Q8BXR9	Q8BXR9	F8WIZ7	Q8BXR9	Osbpl6	Oxysterol-binding protein-related protein 6 (ORP-6) (OSBP-related protein 6)	FALSE	FALSE	reviewed	5	23	High	19	21	19	Mouse	FALSE	8 v 6	0.152427	0.00221654	0.0163785	14 samples	0.864768	0.171777	0.000415896	0.0053069	10.6577	10.3352	10.3023	10.3616	10.0309	10.1626	10.3485	10.4721	10.2102	10.1235	10.2954	10.2367	10.114	10.0381	10.6577	10.6058	10.5382	10.5559	10.4783	10.5302	10.4393	10.5354	10.476	10.3175	10.3616	10.4618	10.3898	10.2873	113.3	109.3	104.3	105.6	100	103.7	97.4	104.1	99.9	89.5	92.3	98.9	94.1	87.6	1615.4	1558.4	1487	1505.4	1426.5	1478.8	1388.5	1484.1	1424.3	1276.1	1315.7	1410.3	1341.7	1249.6	1615.4	1291.8	1262.7	1315.7	1046.2	1146.2	1303.8	1420.4	1184.6	1115.5	1256.7	1206.6	1108.2	1051.4	12	12	12	12	12	12	12	12	12	12	12	12	12	12	High	High	High	High	High	High	High	High	High	High	High	High	High	High
B7ZCB7, B7ZCB8, B7ZCB9, F6X4N5, F7CJY7, Q8BVI5	Q8BVI5	Q8BVI5	Q8BVI5	Q8BVI5	Stx16	Syntaxin-16	TRUE	TRUE	reviewed	5	36	High	10	13	10	Mouse	FALSE	8 v 6	-0.157792	0.000412938	0.0070773	14 samples	0.832908	-0.159798	0.000416365	0.0053069	9.10093	8.94983	9.02652	9.01931	8.75288	8.79149	9.26655	9.21553	9.0182	9.1814	9.32598	9.20823	8.99407	9.16541	9.10093	9.22062	9.26233	9.21383	9.20041	9.15911	9.35733	9.27868	9.28401	9.37547	9.3921	9.43317	9.27006	9.41447	87.9	95.6	98.4	95.1	94.2	91.6	105.1	99.5	99.8	106.4	107.6	110.7	98.9	109.3	549.1	596.6	614.1	593.8	588.3	571.7	655.9	621.1	623.4	664.2	671.9	691.3	617.4	682.4	549.1	494.5	521.5	518.9	431.4	443.1	615.9	594.5	518.5	580.6	641.8	591.5	509.9	574.2	7	7	7	7	7	7	7	7	7	7	7	7	7	7	High	High	High	High	High	High	High	High	High	High	High	High	High	High
P60229	P60229	P60229	P60229	P60229	Eif3e	Eukaryotic translation initiation factor 3 subunit E (eIF3e) (Eukaryotic translation initiation factor 3 subunit 6) (MMTV integration site 6) (Mammary tumor-associated protein INT-6) (Viral integration site protein INT-6) (eIF-3 p48)	FALSE	TRUE	reviewed	5	45	High	18	22	18	Mouse	FALSE	8 v 6	-0.168694	0.0118684	0.0422875	14 samples	0.924588	-0.170953	0.000417482	0.0053069	11.0155	10.7745	10.97	10.9452	10.532	10.6973	11.0074	11.052	10.8257	11.0709	11.3379	11.1399	11.0853	11.0004	11.0155	11.0452	11.2058	11.1395	10.9793	11.0649	11.0982	11.1153	11.0915	11.265	11.4041	11.365	11.3612	11.2495	89.4	91.2	102	97.4	87.2	92.5	94.6	95.8	94.2	106.2	117	113.9	113.6	105.1	2070.1	2113.2	2362	2255.9	2018.8	2142.2	2192.3	2218.4	2182.1	2460.9	2710	2637.5	2630.7	2434.6	2070.1	1751.7	2005.8	1971.7	1480.6	1660.4	2058.6	2123.2	1814.9	2151.1	2588.5	2256.5	2172.8	2048.6	14	14	14	14	14	14	14	14	14	14	14	14	14	14	High	High	High	High	High	High	High	High	High	High	High	High	High	High
Q3UHI4	Q3UHI4	Q3UHI4	Q3UHI4	Q3UHI4	Tmed8	Protein TMED8	FALSE	FALSE	reviewed	2	20	High	3	3	3	Mouse	FALSE	8 v 6	0.205704	0.000212343	0.00527945	14 samples	0.833907	0.207746	0.000417506	0.0053069	7.80413	7.6014	7.66888	7.6453	7.31741	7.47492	7.50462	7.56148	7.37678	7.45943	7.49025	7.61102	7.33718	7.28633	7.80413	7.87221	7.90448	7.8392	7.76487	7.84298	7.59544	7.62498	7.64313	7.6532	7.55689	7.83605	7.61324	7.53528	105.6	110.7	113.2	108.2	102.8	108.5	91.4	93.2	94.4	95.1	88.9	108	92.5	87.6	223.5	234.3	239.6	229	217.5	229.6	193.4	197.4	199.9	201.3	188.3	228.5	195.8	185.5	223.5	194.2	203.5	200.2	159.5	177.9	181.6	188.9	166.2	176	179.8	195.5	161.7	156.1	3	3	3	3	3	3	3	3	3	3	3	3	3	3	High	High	High	High	High	High	High	High	High	High	High	High	High	High
A0A1W2P7W3, B2RU80, E9Q0W3, E9QMW9, F7AXP1, F7DCW4, G3UXA6, G3UXZ8, G3UY95, G3UZ01, G8JL74, P17225, Q8BHD7, Q8CB58	P17225	P17225	P17225	P17225	Ptbp1	Polypyrimidine tract-binding protein 1 (PTB) (Heterogeneous nuclear ribonucleoprotein I) (hnRNP I)	FALSE	FALSE	reviewed	5	23	High	10	12	8	Mouse	FALSE	8 v 6	-0.263734	0.00100284	0.0110211	14 samples	0.858031	-0.283926	0.000417871	0.0053069	9.65374	9.54496	9.50978	9.56891	9.48018	9.42101	9.88218	9.76868	9.60047	9.94603	10.0622	9.87206	9.91707	9.89011	9.65374	9.8157	9.74551	9.76321	9.92763	9.78856	9.97298	9.83194	9.8662	10.1401	10.1284	10.0972	10.193	10.1392	81.8	91.5	87.2	88.3	98.9	89.8	102.1	92.6	94.8	114.6	113.7	111.3	118.9	114.5	805.5	901.2	858.4	869	973.9	884.4	1005	911.4	933.3	1128.4	1119.3	1095.4	1170.6	1127.7	805.5	747	729	759.5	714.2	685.5	943.7	872.3	776.3	986.4	1069.1	937.1	966.8	948.9	7	7	7	7	7	7	7	7	7	7	7	7	7	7	High	High	High	High	High	High	High	High	High	High	High	High	High	High
A0A2R8VHK9, A0A2R8W753, P46061	P46061	P46061	P46061	P46061	Rangap1	Ran GTPase-activating protein 1 (RanGAP1)	FALSE	FALSE	reviewed	5	46	High	23	25	23	Mouse	FALSE	8 v 6	-0.116757	0.0279494	0.07495	14 samples	0.958882	-0.0915232	0.000419029	0.00530983	10.4752	10.2181	10.3478	10.356	9.90944	10.0122	10.4513	10.5542	10.2992	10.361	10.6265	10.3682	10.4024	10.2203	10.4752	10.4887	10.5836	10.5504	10.3567	10.3797	10.5422	10.6175	10.565	10.5551	10.6927	10.5932	10.6782	10.4693	95.5	96.4	102.9	100.6	87.9	89.4	100	105.4	101.6	100.9	111	103.6	109.9	95.1	1423.5	1436.9	1534.6	1499.6	1311.2	1332.3	1491.1	1571	1514.9	1504.5	1655.1	1544.8	1638.6	1417.7	1423.5	1191.1	1303.2	1310.6	961.7	1032.7	1400.1	1503.6	1260	1315.1	1580.9	1321.7	1353.4	1192.9	15	15	15	15	15	15	15	15	15	15	15	15	15	15	High	High	High	High	High	High	High	High	High	High	High	High	High	High
D3YYR8, E9Q2Q7, E9Q939, F7BAE9, F7CJN9, P02787, Q921I1	Q921I1	Q921I1	Q921I1	Q921I1	Tf	Serotransferrin (Transferrin) (Beta-1 metal-binding globulin) (Siderophilin)	FALSE	FALSE	reviewed	5	57	High	37	46	34	Mouse	FALSE	8 v 6	-0.30235	0.000340296	0.0064937	14 samples	0.836913	-0.301404	0.000420251	0.00530983	11.899	11.8308	11.7638	11.8293	11.4909	11.814	12.1437	12.1953	12.0313	12.1739	12.3148	12.2324	12.2151	11.8734	11.899	12.1015	11.9996	12.0236	11.9383	12.1815	12.2345	12.2585	12.297	12.368	12.381	12.4574	12.491	12.1225	80.7	92.9	86.5	88	82.9	98.2	101.8	103.5	106.3	111.7	112.7	118.8	121.6	94.2	3819	4394.5	4094.8	4163.5	3924.4	4645.1	4819	4899.9	5032.3	5286.2	5334	5624.1	5756.5	4459	3819	3642.8	3477.4	3638.9	2878.1	3600.5	4525.1	4689.7	4185.7	4620.7	5094.9	4811.8	4754.6	3751.9	29	29	29	29	29	29	29	29	29	29	29	29	29	29	High	High	High	High	High	High	High	High	High	High	High	High	High	High
Q8BIJ7, Q99JL1	Q8BIJ7	Q8BIJ7	Q8BIJ7	Q8BIJ7	Rufy1	RUN and FYVE domain-containing protein 1 (Rab4-interacting protein)	FALSE	FALSE	reviewed	5	20	High	15	15	14	Mouse	FALSE	8 v 6	0.220495	0.000257552	0.00574373	14 samples	0.81194	0.220495	0.000420254	0.00530983	9.06528	8.886	8.79442	8.88692	8.71218	8.64602	8.81922	8.78594	8.73911	8.56148	8.6879	8.75789	8.59656	8.53333	9.06528	9.15659	9.03012	9.08108	9.15962	9.01346	8.90989	8.84925	9.00506	8.75556	8.75389	8.98271	8.87221	8.78234	107.2	114.2	104.6	108.4	114.5	103.4	96.3	92.3	102.8	86.5	86.4	101.3	93.8	88.1	535.7	570.7	522.8	541.6	571.9	516.8	481	461.2	513.8	432.2	431.7	505.9	468.6	440.3	535.7	473.1	444	473.4	419.4	400.6	451.7	441.4	427.3	377.8	412.4	432.9	387.1	370.5	7	7	7	7	7	7	7	7	7	7	7	7	7	7	High	High	High	High	High	High	High	High	High	High	High	High	High	High
A0A1D5RLE4, A0A1D5RM55, A0A1D5RM74, O54833	O54833	O54833	O54833	O54833	Csnk2a2	Casein kinase II subunit alpha' (CK II alpha') (EC 2.7.11.1)	FALSE	FALSE	reviewed	5	57	High	16	16	16	Mouse	FALSE	8 v 6	0.100418	0.00139919	0.0129819	14 samples	0.858799	0.11105	0.000423085	0.00533649	10.181	9.89011	9.94134	9.99266	9.6359	9.77528	9.98598	10.0538	9.87421	9.8141	9.95114	9.80381	9.77808	9.74853	10.181	10.1608	10.1772	10.187	10.0833	10.1429	10.0767	10.117	10.1399	10.0081	10.0174	10.0289	10.0539	9.9976	105.8	104.3	105.5	106.2	98.9	103.1	98.4	101.2	102.8	93.9	94.5	95.2	96.9	93.2	1160.9	1144.7	1157.8	1165.7	1084.9	1130.6	1079.9	1110.5	1128.3	1029.8	1036.4	1044.7	1063	1022.3	1160.9	948.9	983.2	1018.8	795.6	876.3	1014.1	1062.9	938.5	900.2	989.9	893.8	878	860.2	12	12	12	12	12	12	12	12	12	12	12	12	12	12	High	High	High	High	High	High	High	High	High	High	High	High	High	High
Q9WVL3	Q9WVL3	Q9WVL3	Q9WVL3	Q9WVL3	Slc12a7	Solute carrier family 12 member 7 (Electroneutral potassium-chloride cotransporter 4) (K-Cl cotransporter 4)	TRUE	TRUE	reviewed	5	3	High	3	3	2	Mouse	FALSE	8 v 6	-0.341058	0.000470389	0.00742106	14 samples	0.811549	-0.341058	0.000425137	0.00535026	7.00675	6.50938	6.67101	6.67243	6.50621	6.2891	6.92125	7.01569	6.98185	7.18289	7.22207	7.1334	6.848	6.88631	7.00675	6.78005	6.90689	6.86666	6.95303	6.65678	7.01235	7.07895	7.24793	7.37764	7.28817	7.35843	7.12309	7.13545	95.7	81.7	89.2	86.7	92.1	75	96	100.5	113	123.6	116.2	122	103.7	104.6	128.6	109.9	120	116.7	123.9	100.9	129.1	135.2	152	166.3	156.3	164.1	139.4	140.6	128.6	91.1	101.9	102	90.9	78.2	121.2	129.4	126.4	145.3	149.3	140.4	115.2	118.3	1	1	1	1	1	1	1	1	1	1	1	1	1	1	High	High	High	High	High	High	High	High	High	High	High	High	High	High
A6H6S0, G5E876	A6H6S0	A6H6S0	A6H6S0	A6H6S0	Herc3	Hect domain and RLD 3	FALSE	FALSE	unreviewed	1	4	High	4	4	4	Mouse	FALSE	8 v 6	0.299608	0.000195513	0.00500291	14 samples	0.835977	0.295546	0.000426273	0.00535026	6.89845	6.65535	6.64962	6.59694	6.61029	6.58796	6.42291	6.53138	6.12928	6.52982	6.5157	6.54998	6.42794	6.42122	6.89845	6.926	6.88509	6.79181	7.05745	6.95652	6.51412	6.59395	6.39403	6.72383	6.58195	6.77479	6.70321	6.67101	110.1	112.3	109.1	102.3	123	114.6	84.3	89.2	77.7	97.6	88.5	101.1	96.2	94	119.3	121.6	118.2	110.8	133.2	124.2	91.4	96.6	84.1	105.7	95.8	109.5	104.2	101.9	119.3	100.8	100.4	96.8	97.7	96.2	85.8	92.5	70	92.4	91.5	93.7	86.1	85.7	2	2	2	2	2	2	2	2	2	2	2	2	2	2	High	High	High	High	High	High	High	High	High	High	High	High	High	High
A0A0N4SVT2, A0A0N4SW56, Q8R0Y6	Q8R0Y6	Q8R0Y6	Q8R0Y6	Q8R0Y6	Aldh1l1	Cytosolic 10-formyltetrahydrofolate dehydrogenase (10-FTHFDH) (FDH) (EC 1.5.1.6) (Aldehyde dehydrogenase family 1 member L1)	FALSE	FALSE	reviewed	5	59	High	52	65	45	Mouse	FALSE	8 v 6	0.138818	0.0201149	0.0599561	14 samples	0.887946	0.166728	0.000426344	0.00535026	12.952	12.6698	12.7775	12.8347	12.4034	12.3999	12.7337	12.8346	12.5075	12.5023	12.7081	12.5659	12.598	12.4132	12.952	12.9405	13.0133	13.029	12.8507	12.7674	12.8245	12.8978	12.7733	12.6964	12.7742	12.791	12.8739	12.6623	107.3	106.5	112	113.2	100	94.4	98.2	103.4	94.8	89.9	94.9	96	101.7	87.8	7924.1	7860.8	8268.1	8358.5	7386.5	6972.3	7253.8	7631.8	7000.9	6637.3	7005.3	7087	7506.4	6482.2	7924.1	6516.1	7021.4	7305.3	5417.3	5404.3	6811.4	7304.4	5823	5801.8	6691.3	6063.4	6199.9	5454.3	42	42	42	42	42	42	42	42	42	42	42	42	42	42	High	High	High	High	High	High	High	High	High	High	High	High	High	High
D3Z4J9	D3Z4J9	D3Z4J9	D3Z4J9	D3Z4J9	Eml1	Echinoderm microtubule associated protein like 1	FALSE	FALSE	unreviewed	2	21	High	17	19	1	Mouse	FALSE	8 v 6	0.155805	0.00104522	0.0112811	14 samples	0.865875	0.166602	0.00042769	0.0053504	10.4512	10.1773	10.274	10.292	9.97097	10.019	10.1487	10.2991	10.0723	9.99746	10.193	10.1339	10.1393	9.93973	10.4512	10.4479	10.5099	10.4862	10.4183	10.3865	10.2396	10.3624	10.338	10.1916	10.2592	10.359	10.4151	10.1888	106.2	106	110.6	108.8	103.8	101.5	91.7	99.8	98.2	88.7	93	99.6	103.6	88.5	1400	1396.8	1458.1	1434.4	1368.4	1338.6	1209	1316.4	1294.3	1169.4	1225.5	1313.3	1365.4	1167.2	1400	1157.9	1238.2	1253.7	1003.6	1037.6	1135.2	1259.9	1076.6	1022.2	1170.6	1123.6	1127.8	982.1	10	10	10	10	10	10	10	10	10	10	10	10	10	10	Medium	Medium	Medium	Medium	Medium	Medium	Medium	Medium	Medium	Medium	Medium	Medium	Medium	Medium
A0A0N4SUZ3, Q6ZWM4	Q6ZWM4	Q6ZWM4	Q6ZWM4	Q6ZWM4	Lsm8	U6 snRNA-associated Sm-like protein LSm8	FALSE	FALSE	reviewed	3	34	High	3	4	3	Mouse	FALSE	8 v 6	-0.178739	0.00119513	0.0120064	14 samples	0.863714	-0.190749	0.000428145	0.0053504	7.75822	7.41532	7.55152	7.48301	7.3733	7.41701	7.82337	7.69209	7.5744	7.73132	7.91886	7.80542	7.77545	7.69627	7.75822	7.6858	7.78725	7.67737	7.82082	7.78398	7.91409	7.75556	7.84046	7.92541	7.98527	8.03067	8.05094	7.94544	93.2	88.7	95.1	88.1	97.4	94.9	103.9	93.1	98.7	104.7	109.1	112.6	114.2	106.2	216.5	205.9	220.9	204.7	226.1	220.4	241.2	216.1	229.2	243.1	253.4	261.5	265.2	246.5	216.5	170.7	187.6	178.9	165.8	170.9	226.5	206.8	190.6	212.5	242	223.7	219.1	207.4	2	2	2	2	2	2	2	2	2	2	2	2	2	2	High	High	High	High	High	High	High	High	High	High	High	High	High	High
F7BAB2, V9GX71	F7BAB2	F7BAB2	F7BAB2	F7BAB2	Tmem132b	Transmembrane protein 132B	TRUE	FALSE	unreviewed	2	16	High	12	13	12	Mouse	FALSE	8 v 6	-0.195089	0.00435538	0.0234015	14 samples	0.870875	-0.222017	0.000428524	0.0053504	9.30218	9.15127	9.1114	9.16189	9.00506	9.21237	9.52121	9.4045	9.31402	9.54805	9.51136	9.37134	9.22255	9.51708	9.30218	9.42206	9.34718	9.35623	9.45224	9.57988	9.61213	9.46781	9.57969	9.74214	9.57762	9.59638	9.49845	9.7662	85.5	92.9	88.2	88.8	94.9	103.7	106	95.9	103.7	116	103.5	104.9	98	118	631.3	686	651.3	655.4	700.5	765.3	782.6	708.1	765.2	856.4	764.1	774.1	723.3	870.8	631.3	568.6	553.1	572.8	513.8	593.2	734.8	677.7	636.5	748.6	729.8	662.3	597.4	732.7	8	8	8	8	8	8	8	8	8	8	8	8	8	8	High	High	High	High	High	High	High	High	High	High	High	High	High	High
B8JJ90, B8JJ91, B8JJ92, F6Q8C0, F6RJ39, Q52KR6, Q9JIX8	F6RJ39, Q9JIX8	Q9JIX8	Q9JIX8	Q9JIX8	Acin1	Apoptotic chromatin condensation inducer in the nucleus (Acinus)	FALSE	FALSE	reviewed	5	9	High	9	10	8	Mouse	FALSE	8 v 6	-0.250196	0.000265561	0.00583615	14 samples	0.810852	-0.250196	0.000433951	0.00540904	8.74551	8.61765	8.4672	8.61912	8.29462	8.47289	8.91678	8.83794	8.66285	8.94281	8.95158	8.73708	8.90479	8.92807	8.74551	8.88844	8.70321	8.81346	8.7418	8.84015	9.00759	8.90117	8.92867	9.13699	9.01764	8.96203	9.18041	9.17717	87.4	96.5	84.9	91.6	87.2	93.3	104.8	97.4	99.2	114.6	105.5	101.5	118.2	117.9	429.2	473.9	416.8	449.9	428.1	458.3	514.7	478.1	487.3	563	518.3	498.7	580.2	578.9	429.2	392.8	353.9	393.2	314	355.3	483.3	457.6	405.3	492.1	495.1	426.7	479.3	487.1	6	6	6	6	6	6	6	6	6	6	6	6	6	6	High	High	High	High	High	High	High	High	High	High	High	High	High	High
D3Z7N4, Q8C145	Q8C145	Q8C145	Q8C145	Q8C145	Slc39a6	Zinc transporter ZIP6 (Endoplasmic reticulum membrane-linked protein) (Ermelin) (Solute carrier family 39 member 6) (Zrt- and Irt-like protein 6) (ZIP-6)	TRUE	FALSE	reviewed	5	16	High	13	18	12	Mouse	FALSE	8 v 6	-0.20307	0.00494812	0.0250296	14 samples	0.872071	-0.228853	0.000437229	0.00544066	10.3562	10.2609	10.2014	10.2406	10.1524	10.2692	10.6817	10.4874	10.4476	10.6366	10.5865	10.4262	10.334	10.5893	10.3562	10.5316	10.4371	10.4348	10.5997	10.6367	10.7725	10.5507	10.7134	10.8307	10.6527	10.6512	10.61	10.8384	83.2	93.9	88	87.8	98.5	101	111	95.2	106.5	115.5	102.1	102	99.2	116.2	1310.8	1480.2	1386.4	1384.2	1551.8	1592.1	1749.2	1499.9	1679	1821.2	1609.8	1608.2	1562.9	1831	1310.8	1227	1177.4	1209.8	1138.1	1234.1	1642.5	1435.6	1396.5	1592	1537.6	1375.9	1290.8	1540.6	9	9	9	9	9	9	9	9	9	9	9	9	9	9	High	High	High	High	High	High	High	High	High	High	High	High	High	High
D3YW66, D6RG57, F6ZE40, Q8R1S0	D3YW66, D6RG57, Q8R1S0	Q8R1S0	Q8R1S0	Q8R1S0	Coq6	Ubiquinone biosynthesis monooxygenase COQ6, mitochondrial (EC 1.14.13.-) (Coenzyme Q10 monooxygenase 6)	FALSE	FALSE	reviewed	4	4	High	2	2	2	Mouse	FALSE	8 v 6	0.388082	0.00284188	0.0186161	14 samples	0.81054	0.388082	0.000437957	0.00544066	6.10852	6.24413	6.27984	6.25739	6.17991	5.87529	5.90448	5.90448	5.82528	5.99548	5.99095	5.71149	5.57289	5.84298	6.10852	6.51412	6.5157	6.45286	6.62644	6.24413	5.99548	5.96809	6.0917	6.18982	6.05745	5.93546	5.848	6.0917	93.3	123.7	123.8	118.4	133.6	102.4	86.3	84.6	92.3	98.7	90.1	82.8	77.9	92.2	69	91.4	91.5	87.6	98.8	75.8	63.8	62.6	68.2	73	66.6	61.2	57.6	68.2	69	75.8	77.7	76.5	72.5	58.7	59.9	59.9	56.7	63.8	63.6	52.4	47.6	57.4	1	1	1	1	1	1	1	1	1	1	1	1	1	1	High	High	High	High	High	High	High	High	High	High	High	High	High	High
A0A0G2JFG4, A0A0G2JG23, A0A0R4J0Y4, A0A1D5RMI4, A0A1D5RMJ7, Q6P1D5	A0A0G2JFG4, A0A0G2JG23, A0A0R4J0Y4, A0A1D5RMI4, A0A1D5RMJ7, Q6P1D5	Q6P1D5	A0A0R4J0Y4	Q6P1D5	Sez6l	Seizure 6-like protein (Acupuncture-induced protein 1-L) (Brain-specific receptor-like protein B) (BSRP-B)	TRUE	TRUE	reviewed	5	11	High	9	9	8	Mouse	FALSE	8 v 6	-0.20462	0.001058	0.01132	14 samples	0.810375	-0.20462	0.000440082	0.0054541	8.27938	8.2738	8.16742	8.1819	7.90689	8.06447	8.48301	8.4475	8.44336	8.50383	8.51846	8.31967	8.36107	8.31606	8.27938	8.54458	8.40344	8.37634	8.35447	8.43171	8.57365	8.51057	8.70908	8.69801	8.58496	8.54496	8.63699	8.56529	84.6	101.7	92.2	90.5	89.1	94	103.8	99.3	113.9	113.1	104.6	101.7	108.4	103.1	310.7	373.4	338.6	332.3	327.3	345.3	381	364.7	418.5	415.3	384	373.5	398.1	378.8	310.7	309.5	287.5	290.4	240	267.7	357.8	349.1	348.1	363	366.7	319.5	328.8	318.7	5	5	5	5	5	5	5	5	5	5	5	5	5	5	High	High	High	High	High	High	High	High	High	High	High	High	High	High
B2RUJ5	B2RUJ5	B2RUJ5	B2RUJ5	B2RUJ5	Apba1	Amyloid-beta A4 precursor protein-binding family A member 1 (Adapter protein X11alpha) (Neuron-specific X11 protein) (Neuronal Munc18-1-interacting protein 1) (Mint-1)	FALSE	TRUE	reviewed	5	37	High	23	29	20	Mouse	FALSE	8 v 6	0.173842	0.000289818	0.00606161	14 samples	0.810341	0.173842	0.000440513	0.0054541	10.3189	10.1642	10.0975	10.258	9.91827	10.0169	10.2398	10.1581	9.95507	9.88142	10.2073	9.95623	9.91394	9.91961	10.3189	10.4347	10.3333	10.4522	10.3657	10.3845	10.3307	10.2213	10.2209	10.0755	10.2734	10.1813	10.1898	10.1687	102.3	110.9	103.3	112.2	105.7	107.1	103.1	95.6	95.6	86.4	99.1	93	93.5	92.2	1277.3	1384.1	1290.1	1401	1319.4	1336.7	1287.8	1193.8	1193.4	1079	1237.7	1161.1	1168	1151	1277.3	1147.4	1095.6	1224.5	967.6	1036.1	1209.2	1142.6	992.6	943.2	1182.2	993.4	964.7	968.5	18	18	18	18	18	18	18	18	18	18	18	18	18	18	High	High	High	High	High	High	High	High	High	High	High	High	High	High
E9Q411	E9Q411	E9Q411	E9Q411	E9Q411	Nbas	Neuroblastoma amplified sequence	FALSE	FALSE	unreviewed	2	16	High	31	31	31	Mouse	FALSE	8 v 6	-0.121839	0.000547427	0.00804197	14 samples	0.845618	-0.123247	0.000443971	0.00547953	11.0171	10.7728	10.8103	10.8409	10.55	10.6894	10.9924	11.0648	10.7885	11.0217	11.1573	10.9696	10.9033	10.9085	11.0171	11.0435	11.0461	11.0352	10.9973	11.0569	11.0831	11.1281	11.0543	11.2158	11.2235	11.1947	11.1792	11.1576	94.1	95.9	96	95.3	92.9	96.8	98.5	101.7	96.6	108	108.6	106.5	105.3	103.8	2072.4	2110.7	2114.5	2098.6	2044.2	2130.4	2169.5	2238.1	2126.5	2378.5	2391.1	2343.9	2318.8	2284.4	2072.4	1749.6	1795.7	1834.2	1499.2	1651.3	2037.2	2142.1	1768.7	2079.1	2283.9	2005.3	1915.2	1922.2	18	18	18	18	18	18	18	18	18	18	18	18	18	18	High	High	High	High	High	High	High	High	High	High	High	High	High	High
A0A3Q4EHV9, F8WJ93, Q3UMY5	A0A3Q4EHV9, F8WJ93, Q3UMY5	Q3UMY5	F8WJ93	Q3UMY5	Eml4	Echinoderm microtubule-associated protein-like 4 (EMAP-4)	FALSE	FALSE	reviewed	5	20	High	21	23	1	Mouse	FALSE	8 v 6	0.154186	0.00266027	0.0180869	14 samples	0.874947	0.168944	0.000444705	0.00547953	10.4697	10.2259	10.2833	10.4168	9.97943	10.0761	10.1625	10.3307	10.1379	10.0827	10.2441	10.2227	10.1435	9.96795	10.4697	10.4966	10.5191	10.6111	10.4267	10.4437	10.2534	10.3939	10.4037	10.2768	10.3103	10.4478	10.4194	10.2171	104.2	106.2	107.8	114.9	101.2	102.3	89.7	98.9	99.5	91.2	93.3	102.6	100.6	87.5	1418.1	1444.7	1467.5	1564.1	1376.4	1392.7	1220.6	1345.5	1354.6	1240.6	1269.7	1396.7	1369.5	1190.3	1418.1	1197.6	1246.2	1367	1009.5	1079.5	1146.1	1287.8	1126.7	1084.4	1212.8	1194.9	1131.1	1001.5	13	13	13	13	13	13	13	13	13	13	13	13	13	13	High	High	High	High	High	High	High	High	High	High	High	High	High	High
A0A140LHQ4, Q8BMF3	Q8BMF3	Q8BMF3	Q8BMF3	Q8BMF3	Me3	NADP-dependent malic enzyme, mitochondrial (NADP-ME) (EC 1.1.1.40) (Malic enzyme 3)	FALSE	FALSE	reviewed	4	47	High	21	23	21	Mouse	FALSE	8 v 6	-0.0847594	0.146756	0.241785	14 samples	0.933522	-0.124952	0.000444786	0.00547953	11.0422	10.7754	10.7761	10.8219	10.7689	10.8515	11.1202	11.0701	10.8563	11.0122	11.0641	10.9526	10.763	11.1452	11.0422	11.0462	11.0119	11.0162	11.2163	11.219	11.211	11.1334	11.1221	11.2063	11.1302	11.1777	11.0388	11.3942	93.2	93.4	91.2	91.5	105.1	105.3	104.7	99.3	98.5	104.4	99	102.4	93	118.9	2108.8	2114.6	2065	2071.1	2379.2	2383.7	2370.6	2246.4	2228.9	2362.8	2241.4	2316.4	2103.8	2691.6	2108.8	1752.8	1753.6	1810.1	1744.9	1847.7	2226	2150	1853.9	2065.4	2141	1981.8	1737.7	2264.8	17	17	17	17	17	17	17	17	17	17	17	17	17	17	High	High	High	High	High	High	High	High	High	High	High	High	High	High
A0A0A0MQH0, A0A140LHC1, A0A140LHK6, A0A140LHM4, A0A140LHQ5, A0A140LHY0, A0A140LHZ1, A0A140LI37, A0A140LI75, A0A140LIN0, A0A140LIQ4, A0A140LJ16, A0A140LJ74, A0A140LJ78, A0A140LJC8, A0A140LJG8, A0A140LJJ0, A0A140LJK9, A2AEV2, A2AEV5, F6Q8K5, F6QP00, F6YHS5, Q91VM3, S4R186	Q91VM3	Q91VM3	Q91VM3	Q91VM3	Wdr45	WD repeat domain phosphoinositide-interacting protein 4 (WIPI-4) (WD repeat domain X-linked 1) (WD repeat-containing protein 45)	FALSE	FALSE	reviewed	4	24	High	8	9	8	Mouse	FALSE	8 v 6	0.147733	0.001012	0.0110832	14 samples	0.855299	0.162173	0.000445853	0.00548355	9.95332	9.72468	9.80332	9.81426	9.49125	9.53993	9.76172	9.82575	9.68282	9.58045	9.68527	9.58984	9.58909	9.46291	9.95332	9.99534	10.0391	10.0086	9.9387	9.90749	9.85253	9.88905	9.94866	9.77462	9.75138	9.8149	9.86496	9.71201	104.3	107.4	110.7	108.4	103.3	101	97.3	99.8	104	92.1	90.7	94.8	98.1	88.2	991.4	1020.7	1052.1	1030.1	981.4	960.4	924.5	948.2	988.2	875.9	861.9	900.7	932.5	838.7	991.4	846.1	893.5	900.3	719.7	744.4	868.1	907.5	821.9	765.6	823.3	770.6	770.2	705.7	6	6	6	6	6	6	6	6	6	6	6	6	6	6	High	High	High	High	High	High	High	High	High	High	High	High	High	High
P70460	P70460	P70460	P70460	P70460	Vasp	Vasodilator-stimulated phosphoprotein (VASP)	FALSE	FALSE	reviewed	5	38	High	14	15	14	Mouse	FALSE	8 v 6	0.157263	0.000390936	0.00691067	14 samples	0.843814	0.165084	0.000449084	0.00551413	9.9714	9.7923	9.85736	9.83352	9.55421	9.64115	9.78562	9.90102	9.67948	9.65087	9.73183	9.68001	9.61268	9.49105	9.9714	10.063	10.0932	10.0278	10.0015	10.0087	9.87636	9.9642	9.9453	9.84502	9.79799	9.90509	9.88859	9.74012	102.1	108.8	111.1	106.2	104.3	104.8	95.6	101.6	100.3	93.6	90.6	97.5	96.4	87	1003.9	1069.7	1092.3	1043.9	1025.1	1030.2	939.9	998.9	985.9	919.7	890.2	958.8	947.9	855.2	1003.9	886.7	927.6	912.4	751.8	798.5	882.6	956.1	820	803.9	850.3	820.3	782.9	719.6	8	8	8	8	8	8	8	8	8	8	8	8	8	8	High	High	High	High	High	High	High	High	High	High	High	High	High	High
A0A0N4SUX1, A0A0N4SVR8, D3YY02, D3Z4H6, G5E8L2, P52912, Q80ZW7, Q8CII5	D3Z4H6, P52912	P52912	P52912	P52912	Tia1	Cytotoxic granule associated RNA binding protein TIA1 (Nucleolysin TIA-1) (RNA-binding protein TIA-1) (T-cell-restricted intracellular antigen-1) (TIA-1)	FALSE	FALSE	reviewed	5	19	High	8	10	4	Mouse	FALSE	8 v 6	-0.11351	0.00108103	0.0113854	14 samples	0.809564	-0.11351	0.000450652	0.00552421	8.3637	8.1809	8.08746	8.2465	7.97613	8.02735	8.41954	8.49426	8.21286	8.26866	8.44626	8.31606	8.29278	8.22497	8.3637	8.45162	8.32328	8.44087	8.42333	8.39532	8.51017	8.55766	8.47857	8.46271	8.51254	8.5411	8.56872	8.47411	93.2	99	90.6	98.3	97.1	95.2	103.1	106.5	100.9	99.7	103.3	105.3	107.4	100.5	329.4	350.1	320.3	347.5	343.3	336.7	364.6	376.8	356.7	352.8	365.2	372.5	379.7	355.6	329.4	290.2	272	303.7	251.8	260.9	342.4	360.6	296.7	308.4	348.8	318.7	313.6	299.2	4	4	4	4	4	4	4	4	4	4	4	4	4	4	High	High	High	High	High	High	High	High	High	High	High	High	High	High
Q5F2E8	Q5F2E8	Q5F2E8	Q5F2E8	Q5F2E8	Taok1	Serine/threonine-protein kinase TAO1 (EC 2.7.11.1) (Thousand and one amino acid protein 1)	FALSE	FALSE	reviewed	5	36	High	38	44	31	Mouse	FALSE	8 v 6	0.144935	0.000236556	0.00554259	14 samples	0.830536	0.147177	0.000455967	0.00555822	11.8349	11.6017	11.624	11.7121	11.3901	11.4378	11.6373	11.7394	11.5101	11.4413	11.574	11.5222	11.4149	11.3927	11.8349	11.8724	11.8598	11.9064	11.8374	11.8053	11.7282	11.8027	11.7759	11.6354	11.6402	11.7473	11.6907	11.6418	104.4	107.2	106.2	109.7	104.6	102.3	97	102.1	100.2	90.9	91.2	98.3	94.5	91.3	3653	3749.3	3716.7	3838.8	3659.4	3579	3392.6	3572.4	3506.7	3181.4	3191.8	3437.8	3305.7	3195.5	3653	3107.9	3156.2	3355.1	2683.8	2774.1	3185.6	3419.2	2916.7	2780.9	3048.7	2941.2	2730.4	2688.8	30	30	30	30	30	30	30	30	30	30	30	30	30	30	High	High	High	High	High	High	High	High	High	High	High	High	High	High
E9QK34, Q99K10	E9QK34, Q99K10	Q99K10	E9QK34	Q99K10	Nlgn1	Neuroligin-1	TRUE	TRUE	reviewed	5	19	High	13	17	7	Mouse	FALSE	8 v 6	-0.289132	0.000580326	0.00830007	14 samples	0.848796	-0.296544	0.000455971	0.00555822	8.69801	8.49065	8.37547	8.48583	8.25786	8.37547	8.87375	8.86635	8.69279	8.981	8.98157	8.70321	8.4508	8.93192	8.69801	8.76155	8.61139	8.68018	8.70494	8.74315	8.96463	8.92985	8.95826	9.17518	9.04794	8.92837	8.7269	9.1809	88.4	92.3	83.2	87.3	88.8	91.2	106.3	103.8	105.8	123	112.6	103.7	90.1	123.5	415.3	434	391.1	410.2	417.3	428.5	499.6	487.7	497.4	578.1	529.3	487.2	423.7	580.4	415.3	359.7	332.1	358.5	306.1	332.1	469.1	466.7	413.8	505.3	505.5	416.8	349.9	488.4	5	5	5	5	5	5	5	5	5	5	5	5	5	5	High	High	High	High	High	High	High	High	High	High	High	High	High	High
A0A140LI95, A0A171EBK8, A0A571BED8, Q5SUE5, Q5SVL6	Q5SVL6	Q5SVL6	Q5SVL6	Q5SVL6	Rap1gap2	Rap1 GTPase-activating protein 2 (Rap1GAP2) (GTPase-activating Rap/Ran-GAP domain-like protein 4)	FALSE	FALSE	reviewed	4	21	High	13	20	11	Mouse	FALSE	8 v 6	0.256149	0.000287245	0.00604194	14 samples	0.809151	0.256149	0.000456108	0.00555822	10.2347	10.0256	9.90959	10.1276	9.76967	9.84235	9.94369	10.1352	9.76984	9.60622	9.86481	9.76504	9.70425	9.6319	10.2347	10.2962	10.1454	10.3219	10.2171	10.2098	10.0345	10.1984	10.0356	9.80025	9.93103	9.9901	9.98014	9.88096	109.8	114.6	103.2	116.7	108.5	107.9	95.6	107.1	95.7	81.3	89	92.7	92.1	85.9	1204.9	1257.4	1132.6	1280	1190.3	1184.3	1048.8	1175	1049.6	891.6	976.2	1017	1010	942.9	1204.9	1042.3	961.8	1118.7	872.9	918	984.8	1124.6	873	779.4	932.4	870.1	834.2	793.4	8	8	8	8	8	8	8	8	8	8	8	8	8	8	High	High	High	High	High	High	High	High	High	High	High	High	High	High
A0A0J9YTY0, A0A0J9YUL3, A0A0J9YUV6, A0A0J9YVA6, Q8C1B7	A0A0J9YTY0, A0A0J9YUL3, Q8C1B7	Q8C1B7	Q8C1B7	Q8C1B7	Septin11	Septin-11	FALSE	TRUE	reviewed	5	48	High	22	43	11	Mouse	FALSE	8 v 6	0.167932	0.00128917	0.0124609	14 samples	0.855633	0.184951	0.000457692	0.00555822	10.9965	10.6303	10.6695	10.7023	10.3605	10.4983	10.5804	10.8259	10.5328	10.5072	10.6204	10.4514	10.5071	10.3651	10.9965	10.9009	10.9053	10.8966	10.8079	10.8658	10.6712	10.8892	10.7986	10.7013	10.6866	10.6765	10.7829	10.6142	114.3	107	107.3	106.6	100.3	104.4	91.2	106.1	99.6	93.1	92.2	91.6	98.6	87.7	2043	1912.1	1917.9	1906.3	1792.7	1866.1	1630.6	1896.6	1781.2	1665	1648.1	1636.6	1761.9	1567.5	2043	1585	1628.7	1666.1	1314.7	1446.4	1531.2	1815.2	1481.5	1455.4	1574.2	1400.2	1455.3	1318.9	11	11	11	11	11	11	11	11	11	11	11	11	11	11	High	High	High	High	High	High	High	High	High	High	High	High	High	High
A0A087WQK5, A0A087WR24, B7ZNP0, Q2HXL6	A0A087WR24, Q2HXL6	Q2HXL6	Q2HXL6	Q2HXL6	Edem3	ER degradation-enhancing alpha-mannosidase-like protein 3 (EC 3.2.1.113) (Alpha-1,2-mannosidase EDEM3)	FALSE	FALSE	reviewed	5	13	High	9	9	9	Mouse	FALSE	8 v 6	-0.165975	0.000351501	0.00655544	14 samples	0.808991	-0.165975	0.000458229	0.00555822	8.95041	8.69384	8.65821	8.71665	8.44253	8.51885	8.99915	8.93664	8.74651	9.02209	9.10434	8.84235	8.7269	8.84706	8.95041	8.96434	8.89391	8.91079	8.88966	8.88631	9.09011	9	9.01207	9.21626	9.17043	9.06743	9.00253	9.09619	95.7	96.6	92	93.1	91.7	91.5	105.4	99	99.8	115	111.4	103.8	99.2	105.8	494.7	499.5	475.7	481.3	474.3	473.2	545	512	516.3	594.8	576.2	536.5	512.9	547.3	494.7	414.1	404	420.7	347.9	366.8	511.7	490	429.5	519.9	550.4	459	423.7	460.5	5	5	5	5	5	5	5	5	5	5	5	5	5	5	High	High	High	High	High	High	High	High	High	High	High	High	High	High
P22599, Q00897	P22599	P22599	P22599	P22599	Serpina1b	Alpha-1-antitrypsin 1-2 (AAT) (Alpha-1 protease inhibitor 2) (Alpha-1-antiproteinase) (Serine protease inhibitor 1-2) (Serine protease inhibitor A1b) (Serpin A1b)	FALSE	FALSE	reviewed	5	22	High	8	8	3	Mouse	FALSE	8 v 6	-0.429582	0.000766927	0.00955948	14 samples	0.881438	-0.402012	0.000459164	0.00555822	9.18364	8.89724	9.09381	8.82782	8.75656	8.4582	9.51964	9.4824	9.13955	9.37547	9.54921	9.59302	9.30857	9.01597	9.18364	9.16792	9.32957	9.02209	9.20408	8.82591	9.61047	9.54574	9.40535	9.56967	9.61545	9.8181	9.58459	9.26491	86.6	85.7	95.8	77.4	87.8	67.6	116.4	111.3	101	113.2	116.8	134.4	114.3	91.6	581.5	575.2	643.4	519.9	589.8	453.8	781.7	747.4	678.1	759.9	784.4	902.7	767.8	615.2	581.5	476.8	546.4	454.4	432.5	351.7	734	715.3	564	664.2	749.2	772.3	634.1	517.7	6	6	6	6	6	6	6	6	6	6	6	6	6	6	High	High	High	High	High	High	High	High	High	High	High	High	High	High
A0A087WNS0, A0A087WQK0, A0A2R8VHN4, E9PWZ3, P27659	P27659	P27659	P27659	P27659	Rpl3	Large ribosomal subunit protein uL3 (60S ribosomal protein L3) (J1 protein)	FALSE	TRUE	reviewed	5	49	High	22	53	22	Mouse	FALSE	8 v 6	-0.156814	0.000703153	0.00919289	14 samples	0.849992	-0.164144	0.000459296	0.00555822	11.0194	10.8511	10.8969	10.8983	10.6704	10.7268	11.0879	11.1204	10.865	11.1264	11.2968	11.026	11.0021	11.0709	11.0194	11.1217	11.1327	11.0926	11.1177	11.0943	11.1787	11.1836	11.1308	11.3206	11.363	11.2511	11.278	11.32	88.9	95.4	96.1	93.5	95.1	93.6	99.3	99.6	96	109.5	112.8	104.4	106.3	109.5	2075.7	2228.3	2245.3	2183.8	2222.1	2186.4	2318.1	2326	2242.4	2557.6	2633.9	2437.3	2483.2	2556.6	2075.7	1847.2	1906.7	1908.6	1629.7	1694.7	2176.7	2226.2	1865.1	2235.6	2515.8	2085.2	2051	2151.2	16	16	16	16	16	16	16	16	16	16	16	16	16	16	High	High	High	High	High	High	High	High	High	High	High	High	High	High
A0A140LHL5, Q8VDQ8	A0A140LHL5, Q8VDQ8	Q8VDQ8	Q8VDQ8	Q8VDQ8	Sirt2	NAD-dependent protein deacetylase sirtuin-2 (EC 2.3.1.286) (NAD-dependent protein defatty-acylase sirtuin-2) (EC 2.3.1.-) (Regulatory protein SIR2 homolog 2) (SIR2-like protein 2) (mSIR2L2)	FALSE	TRUE	reviewed	5	41	High	14	14	14	Mouse	FALSE	8 v 6	0.145111	0.000656648	0.00882363	14 samples	0.846735	0.154089	0.000459597	0.00555822	9.76371	9.56815	9.59749	9.65446	9.34629	9.39167	9.6566	9.69575	9.45923	9.43921	9.51017	9.44108	9.32441	9.33248	9.76371	9.83873	9.83336	9.84862	9.79377	9.75922	9.74752	9.75889	9.72503	9.63336	9.5763	9.66605	9.60028	9.58158	102.6	108.1	107.7	108.9	104.8	102.3	101.5	102.3	99.9	93.8	90.1	95.9	91.6	90.5	869.3	915.7	912.3	922	887.6	866.6	859.6	866.4	846.3	794.2	763.4	812.4	776.2	766.2	869.3	759.1	774.7	805.9	650.9	671.7	807.1	829.3	703.9	694.2	729.2	695.1	641.1	644.7	9	9	9	9	9	9	9	9	9	9	9	9	9	9	High	High	High	High	High	High	High	High	High	High	High	High	High	High
Q9DBL7	Q9DBL7	Q9DBL7	Q9DBL7	Q9DBL7	Coasy	Bifunctional coenzyme A synthase (CoA synthase) [Includes: Phosphopantetheine adenylyltransferase (EC 2.7.7.3) (Dephospho-CoA pyrophosphorylase) (Pantetheine-phosphate adenylyltransferase) (PPAT); Dephospho-CoA kinase (DPCK) (EC 2.7.1.24) (Dephosphocoenzyme A kinase) (DPCOAK)]	FALSE	FALSE	reviewed	5	29	High	11	15	11	Mouse	FALSE	8 v 6	0.0961514	0.00193375	0.0155572	14 samples	0.859644	0.10743	0.000461304	0.00555822	10.2092	9.94793	9.98028	10.0412	9.73166	9.80977	10.1043	10.121	9.85845	9.89209	9.99435	9.89376	9.80961	9.77462	10.2092	10.2186	10.2161	10.2355	10.179	10.1773	10.1951	10.1843	10.1243	10.0861	10.0606	10.1189	10.0855	10.0238	104	104.7	104.5	105.9	101.9	101.7	103	102.2	98.1	95.5	93.8	97.7	95.5	91.5	1183.8	1191.5	1189.5	1205.6	1159.3	1157.9	1172.3	1163.5	1116.1	1087	1067.9	1112	1086.5	1041	1183.8	987.7	1010.1	1053.7	850.2	897.5	1100.8	1113.6	928.3	950.2	1020	951.3	897.4	875.9	9	9	9	9	9	9	9	9	9	9	9	9	9	9	High	High	High	High	High	High	High	High	High	High	High	High	High	High
Q920A7	Q920A7	Q920A7	Q920A7	Q920A7	Afg3l1	AFG3-like protein 1 (EC 3.4.24.-)	TRUE	FALSE	reviewed	5	25	High	17	21	12	Mouse	FALSE	8 v 6	-0.225991	0.000202311	0.00509494	14 samples	0.837755	-0.221869	0.000461712	0.00555822	9.11634	8.86821	8.893	8.85922	8.55113	8.64926	9.29255	9.16993	8.98071	9.25786	9.34207	9.01402	8.90959	9.01569	9.11634	9.13904	9.12877	9.05338	8.99859	9.01709	9.38327	9.23314	9.24627	9.45204	9.40833	9.23912	9.18537	9.26468	93.6	95.1	94.4	89.6	86.3	87.4	112.7	101.5	102.5	118.2	114.6	102	98.2	103.8	555	563.8	559.8	531.3	511.5	518.1	667.8	601.8	607.3	700.4	679.5	604.3	582.2	615.1	555	467.3	475.4	464.4	375.1	401.5	627.1	576	505.2	612.2	649	517	480.9	517.6	7	7	7	7	7	7	7	7	7	7	7	7	7	7	High	High	High	High	High	High	High	High	High	High	High	High	High	High
G3X8R8, P59759, Q5DTZ3	P59759, Q5DTZ3	P59759	P59759	P59759	Mrtfb	Myocardin-related transcription factor B (MRTF-B) (MKL/myocardin-like protein 2)	FALSE	FALSE	reviewed	5	13	High	11	11	10	Mouse	FALSE	8 v 6	0.169834	0.000358634	0.0066053	14 samples	0.829879	0.173501	0.00046224	0.00555822	9.1114	8.7705	8.86357	8.90539	8.64422	8.65069	8.87498	8.93399	8.72451	8.6703	8.73606	8.6014	8.69523	8.58946	9.1114	9.04111	9.09935	9.09961	9.09144	9.0182	8.96578	8.99718	8.99039	8.8645	8.80219	8.82655	8.97097	8.83857	109.3	104.1	108.4	108.4	107.8	102.4	98.8	100.9	100.5	92.1	88.2	89.7	99.1	90.4	553.1	526.8	548.5	548.6	545.5	518.5	500	511	508.6	466.1	446.4	454	501.8	457.8	553.1	436.7	465.8	479.5	400.1	401.9	469.5	489.1	423	407.4	426.4	388.4	414.5	385.2	8	8	8	8	8	8	8	8	8	8	8	8	8	8	High	High	High	High	High	High	High	High	High	High	High	High	High	High
Q6P5H2	Q6P5H2	Q6P5H2	Q6P5H2	Q6P5H2	Nes	Nestin	FALSE	FALSE	reviewed	5	30	High	45	45	45	Mouse	FALSE	8 v 6	-0.227327	0.00137909	0.0128924	14 samples	0.885289	-0.210396	0.000462482	0.00555822	11.3889	11.274	11.2431	11.4312	10.8954	11.1034	11.5822	11.6899	11.4456	11.5555	11.5644	11.5526	11.4926	11.3078	11.3889	11.5446	11.4788	11.6255	11.3427	11.4709	11.673	11.7531	11.7114	11.7496	11.6306	11.7776	11.7684	11.5568	85.7	95.5	91.2	101	83	90.7	104.3	110.3	107.1	110	101.3	112.2	111.5	96.3	2681.6	2987.3	2854.1	3159.5	2597.2	2838.5	3265.3	3451.8	3353.3	3443.3	3170.7	3510.9	3488.6	3012.7	2681.6	2476.3	2423.8	2761.4	1904.8	2200.1	3066.1	3303.8	2789.1	3009.8	3028.6	3003.8	2881.4	2535	32	32	32	32	32	32	32	32	32	32	32	32	32	32	High	High	High	High	High	High	High	High	High	High	High	High	High	High
Q00898	Q00898	Q00898	Q00898	Q00898	Serpina1e	Alpha-1-antitrypsin 1-5 (Alpha-1 protease inhibitor 5) (Serine protease inhibitor 1-5) (Serine protease inhibitor A1e) (Serpin A1e)	FALSE	FALSE	reviewed	5	13	High	5	5	2	Mouse	FALSE	8 v 6	-0.611429	0.000395965	0.00693079	14 samples	0.884695	-0.565083	0.000463185	0.00555822	7.19869	6.88753	7.08002	6.64097	6.45286	6.43796	7.59246	7.23554	7.57818	7.52278	7.76885	7.70598	7.34163	7.00113	7.19869	7.15886	7.3156	6.83542	6.90087	6.80478	7.68299	7.29829	7.84361	7.71699	7.83542	7.93133	7.61765	7.25077	85	82.7	92.2	66.1	69.2	64.7	118.9	91.1	133	121.8	132.2	141.3	113.7	88.1	146.9	142.9	159.3	114.2	119.5	111.8	205.5	157.4	229.7	210.4	228.4	244.1	196.4	152.3	146.9	118.4	135.3	99.8	87.6	86.7	193	150.7	191.1	183.9	218.1	208.8	162.2	128.1	2	2	2	2	2	2	2	2	2	2	2	2	2	2	High	High	High	High	High	High	High	High	High	High	High	High	High	High
Q3UUI3	Q3UUI3	Q3UUI3	Q3UUI3	Q3UUI3	Them4	Acyl-coenzyme A thioesterase THEM4 (Acyl-CoA thioesterase THEM4) (EC 3.1.2.2) (Carboxyl-terminal modulator protein) (Thioesterase superfamily member 4)	FALSE	FALSE	reviewed	5	42	High	12	17	12	Mouse	FALSE	8 v 6	-0.116801	0.000531373	0.00788434	14 samples	0.854915	-0.119386	0.000467252	0.00559291	10.9269	10.5976	10.6656	10.688	10.5063	10.5431	10.9456	10.9831	10.752	10.9064	10.962	10.7779	10.6231	10.8118	10.9269	10.8682	10.9014	10.8823	10.9537	10.9107	11.0364	11.0464	11.0177	11.1005	11.0281	11.003	10.899	11.0609	96.7	92.8	95	93.7	98.5	95.6	104.3	105	102.9	109	103.7	101.9	94.8	106.1	1946.8	1869.2	1912.7	1887.5	1983.3	1925.1	2100.3	2114.9	2073.3	2195.8	2088.3	2052.2	1909.5	2136.3	1946.8	1549.5	1624.3	1649.7	1454.5	1492.1	1972.2	2024.2	1724.5	1919.4	1994.7	1755.8	1577.1	1797.5	10	10	10	10	10	10	10	10	10	10	10	10	10	10	High	High	High	High	High	High	High	High	High	High	High	High	High	High
A0A0G2JEU1	A0A0G2JEU1	A0A0G2JEU1	A0A0G2JEU1	A0A0G2JEU1	Aldh2	Aldehyde dehydrogenase, mitochondrial (EC 1.2.1.3) (ALDH class 2) (ALDH-E2)	FALSE	FALSE	unreviewed	2	62	High	24	52	1	Mouse	FALSE	8 v 6	-0.26229	0.00424914	0.0230481	14 samples	0.854221	-0.281179	0.00046777	0.00559291	6.52513	6.31832	6.56224	6.2817	6.37678	6.2555	6.77083	6.87406	6.47573	6.57137	6.88631	6.76686	6.72383	6.71287	6.52513	6.58796	6.79701	6.47735	6.824	6.62352	6.86171	6.93664	6.74147	6.76553	6.95303	6.99209	7	6.96116	82.7	86.4	99.9	80	101.8	88.5	104.4	110	96.1	97.7	111.2	114.3	115	111.9	92.1	96.2	111.2	89.1	113.3	98.6	116.3	122.5	107	108.8	123.9	127.3	128	124.6	92.1	79.8	94.5	77.8	83.1	76.4	109.2	117.3	89	95.1	118.3	108.9	105.7	104.9	1	1	1	1	1	1	1	1	1	1	1	1	1	1	High	High	High	High	High	High	High	High	High	High	High	High	High	High
Q8BG51	Q8BG51	Q8BG51	Q8BG51	Q8BG51	Rhot1	Mitochondrial Rho GTPase 1 (MIRO-1) (EC 3.6.5.-) (Ras homolog gene family member T1)	TRUE	FALSE	reviewed	5	46	High	23	30	8	Mouse	FALSE	8 v 6	-0.283857	0.000465718	0.00742106	14 samples	0.80824	-0.283857	0.000468342	0.00559291	10.7591	10.4636	10.5051	10.4681	10.2335	10.4111	10.9091	10.8856	10.6005	10.9779	11.1239	10.7311	10.5429	10.8782	10.7591	10.7343	10.741	10.6624	10.6809	10.7786	10.9999	10.9488	10.8662	11.172	11.1901	10.9562	10.8188	11.1272	90.8	89.2	89.6	84.9	86	92	107.2	103.5	97.8	120.8	122.4	104	94.6	117.1	1733.1	1703.5	1711.4	1620.7	1641.6	1756.6	2047.8	1976.6	1866.6	2307.3	2336.5	1986.7	1806.3	2236.8	1733.1	1412.1	1453.3	1416.5	1203.9	1361.6	1922.9	1891.9	1552.6	2016.8	2231.7	1699.7	1491.9	1882.2	13	13	13	13	13	13	13	13	13	13	13	13	13	13	High	High	High	High	High	High	High	High	High	High	High	High	High	High
Q3UH53	Q3UH53	Q3UH53	Q3UH53	Q3UH53	Sdk1	Protein sidekick-1	TRUE	TRUE	reviewed	5	5	High	7	7	7	Mouse	FALSE	8 v 6	-0.324412	0.000237913	0.00555681	14 samples	0.833708	-0.329203	0.000469717	0.0056003	7.42543	7.22497	7.04221	7.16792	7.09487	7.10119	7.45615	7.58195	7.51254	7.74012	7.71287	7.61324	7.33539	7.64313	7.42543	7.49506	7.27798	7.36282	7.54226	7.46842	7.54689	7.64458	7.77808	7.93428	7.77939	7.83794	7.61102	7.89239	86.9	91.2	78.5	83.2	94.3	89.6	94.5	101.2	111	123.7	111.1	115.7	98.9	120.2	171.9	180.4	155.2	164.6	186.4	177.1	187	200.1	219.5	244.6	219.7	228.8	195.5	237.6	171.9	149.6	131.8	143.8	136.7	137.3	175.6	191.6	182.6	213.8	209.8	195.8	161.5	199.9	3	3	3	3	3	3	3	3	3	3	3	3	3	3	High	High	High	High	High	High	High	High	High	High	High	High	High	High
A0A0R4J119	A0A0R4J119	A0A0R4J119	A0A0R4J119	A0A0R4J119	Cyfip1	Cytoplasmic FMR1-interacting protein	FALSE	TRUE	unreviewed	2	40	High	50	63	3	Mouse	FALSE	8 v 6	0.110197	0.0124896	0.0435577	14 samples	0.884275	0.133024	0.000474739	0.00563403	11.2422	10.9641	10.9938	11.0572	10.6421	10.8092	11.0649	11.1489	10.8718	10.9358	10.9624	10.8618	10.719	10.756	11.2422	11.2348	11.2296	11.2515	11.0895	11.1767	11.1558	11.2121	11.1376	11.1299	11.0286	11.0869	10.9949	11.0051	107.1	106.5	106.1	107.8	96.3	102.3	100.8	104.9	99.6	99.1	92.3	96.1	90.2	90.8	2422.4	2409.9	2401.3	2438	2179.1	2314.9	2281.5	2372.4	2252.9	2241	2089	2175.1	2040.8	2055.2	2422.4	1997.6	2039.2	2130.8	1598.1	1794.3	2142.3	2270.6	1873.9	1958.9	1995.3	1860.9	1685.6	1729.3	19	19	19	19	19	19	19	19	19	19	19	19	19	19	High	High	High	High	High	High	High	High	High	High	High	High	High	High
Q07079	Q07079	Q07079	Q07079	Q07079	Igfbp5	Insulin-like growth factor-binding protein 5 (IBP-5) (IGF-binding protein 5) (IGFBP-5)	FALSE	FALSE	reviewed	5	30	High	6	6	6	Mouse	FALSE	8 v 6	0.252677	0.00233611	0.0168255	14 samples	0.870126	0.262361	0.000474812	0.00563403	7.80542	7.64602	7.33628	7.6125	7.40939	7.45697	7.47492	7.67807	7.40854	7.35491	7.32373	7.3336	7.17093	7.1809	7.80542	7.91648	7.57213	7.80671	7.85674	7.824	7.56529	7.74147	7.67384	7.54844	7.38974	7.55842	7.44708	7.42962	110.4	119.3	93.9	110.5	114.4	111.9	93.5	105.6	100.8	92.4	82.8	93.1	86.2	85.1	223.7	241.6	190.3	223.9	231.8	226.6	189.4	214	204.2	187.2	167.7	188.5	174.5	172.4	223.7	200.3	161.6	195.7	170	175.7	177.9	204.8	169.9	163.7	160.2	161.3	144.1	145.1	4	4	4	4	4	4	4	4	4	4	4	4	4	4	High	High	High	High	High	High	High	High	High	High	High	High	High	High
F6RK81, F6UIS1, Q9CQE7	Q9CQE7	Q9CQE7	Q9CQE7	Q9CQE7	Ergic3	Endoplasmic reticulum-Golgi intermediate compartment protein 3 (Serologically defined breast cancer antigen NY-BR-84 homolog)	TRUE	FALSE	reviewed	5	32	High	14	16	14	Mouse	FALSE	8 v 6	-0.125121	0.00132439	0.0125777	14 samples	0.860474	-0.133566	0.000474829	0.00563403	9.97327	9.75606	9.83384	9.808	9.5988	9.63681	10.0176	9.97742	9.78692	9.98228	10.1626	9.9613	9.87713	9.96895	9.97327	10.0268	10.0696	10.0024	10.0462	10.0044	10.1084	10.0407	10.0527	10.1764	10.2288	10.1864	10.1529	10.2181	91.9	95.4	98.3	93.8	96.7	94	101	96.4	97.2	105.9	109.8	106.6	104.2	109	1005.2	1043.2	1074.6	1025.7	1057.3	1027.1	1103.9	1053.3	1062.1	1157.2	1200	1165.2	1138.5	1191.1	1005.2	864.7	912.6	896.4	775.4	796.1	1036.6	1008.1	883.4	1011.5	1146.2	996.9	940.4	1002.2	7	7	7	7	7	7	7	7	7	7	7	7	7	7	High	High	High	High	High	High	High	High	High	High	High	High	High	High
A0A338P6C7, A0A338P6V7, D3Z1M7, D3Z656, E9Q7S0, F6VSS8, F6XIX0, F7BQW7, F7CD11, Q8CHC4	E9Q7S0, F7BQW7	F7BQW7	F7BQW7	F7BQW7	Synj1	phosphoinositide 5-phosphatase (EC 3.1.3.36)	FALSE	FALSE	unreviewed	2	50	High	55	72	54	Mouse	FALSE	8 v 6	0.242227	0.000590006	0.00836788	14 samples	0.831867	0.248908	0.000476651	0.00564659	12.4801	12.1903	12.196	12.3193	11.9731	12.0533	12.2189	12.3327	12.0744	11.8581	12.066	11.9366	11.9254	11.8569	12.4801	12.4609	12.4318	12.5136	12.4204	12.4209	12.3096	12.3959	12.3402	12.0522	12.1322	12.1616	12.2013	12.106	111.4	110	107.8	114.1	106.9	107	99	105.1	101.1	82.8	87.6	89.4	91.9	86	5713.3	5637.8	5525.1	5847.6	5481.6	5483.4	5076.6	5389.4	5185.2	4246.9	4489.1	4581.5	4709.4	4408.3	5713.3	4673.4	4692	5110.8	4020.2	4250.2	4767	5158.3	4312.8	3712.3	4287.8	3919.8	3889.7	3709.3	41	41	41	41	41	41	41	41	41	41	41	41	41	41	High	High	High	High	High	High	High	High	High	High	High	High	High	High
P31650	P31650	P31650	P31650	P31650	Slc6a11	Sodium- and chloride-dependent GABA transporter 3 (GAT-3) (Sodium- and chloride-dependent GABA transporter 4) (GAT-4) (Solute carrier family 6 member 11)	TRUE	TRUE	reviewed	5	21	High	13	20	11	Mouse	FALSE	8 v 6	-0.184227	0.00725192	0.0315286	14 samples	0.872579	-0.21814	0.000477642	0.0056493	10.6046	10.4657	10.5771	10.5119	10.3583	10.5131	10.8123	10.7817	10.5138	10.8262	10.9136	10.7354	10.6158	10.9065	10.6046	10.7363	10.8128	10.7062	10.8057	10.8807	10.9031	10.8449	10.7796	11.0203	10.9798	10.9604	10.8917	11.1556	83.2	91.2	96.2	89.3	95.7	100.8	102.4	98.3	94	111	108	106.5	101.6	121.9	1557.1	1705.9	1798.8	1670.6	1789.9	1885.4	1914.9	1839.3	1757.9	2077	2019.5	1992.6	1899.9	2281.3	1557.1	1414.1	1527.6	1460.1	1312.7	1461.4	1798.1	1760.4	1462.1	1815.5	1929	1704.8	1569.2	1919.5	10	10	10	10	10	10	10	10	10	10	10	10	10	10	High	High	High	High	High	High	High	High	High	High	High	High	High	High
H3BJ38	H3BJ38	H3BJ38	H3BJ38	H3BJ38	Pde4dip	Phosphodiesterase 4D interacting protein (myomegalin)	FALSE	FALSE	unreviewed	1	5	High	3	3	2	Mouse	FALSE	8 v 6	-0.546501	0.000840127	0.0100202	14 samples	0.850581	-0.539848	0.000478773	0.00564955	5.83036	5.36807	6.0045	5.47897	5.23266	5.36807	6.16591	6.05745	5.89966	6.40429	6.59096	6.27426	5.99095	5.9542	5.83036	5.64097	6.24031	5.67243	5.68089	5.73335	6.25739	6.12102	6.16591	6.59842	6.65678	6.49985	6.26679	6.20359	80.1	70.2	106.4	71.8	72.2	74.9	107.7	97.9	101	136.3	142	127.4	108.4	103.7	56.9	49.9	75.6	51	51.3	53.2	76.5	69.6	71.8	96.9	100.9	90.5	77	73.7	56.9	41.3	64.2	44.6	37.6	41.3	71.8	66.6	59.7	84.7	96.4	77.4	63.6	62	1	1	1	1	1	1	1	1	1	1	1	1	1	1	High	High	High	High	High	High	High	High	High	High	High	High	High	High
A0A3B2W7K0, Q62419	Q62419	Q62419	Q62419	Q62419	Sh3gl1	Endophilin-A2 (Endophilin-2) (SH3 domain protein 2B) (SH3 domain-containing GRB2-like protein 1) (SH3p8)	FALSE	TRUE	reviewed	5	53	High	22	35	15	Mouse	FALSE	8 v 6	0.162843	0.000300144	0.00620746	14 samples	0.807448	0.162843	0.000479189	0.00564955	11.1737	11.018	11.0312	11.1121	10.8485	10.8909	11.0956	11.1182	10.9109	10.8179	10.9845	10.88	10.8107	10.7695	11.1737	11.2886	11.267	11.3065	11.2958	11.2585	11.1864	11.1814	11.1766	11.012	11.0507	11.1051	11.0866	11.0186	99.9	108.2	106.6	109.5	108.7	105.9	100.8	100.4	100.1	89.3	91.7	95.2	94	89.7	2310.1	2501.6	2464.4	2532.7	2514	2449.9	2330.5	2322.4	2314.7	2065.1	2121.2	2202.8	2174.7	2074.6	2310.1	2073.7	2092.8	2213.5	1843.8	1898.9	2188.3	2222.8	1925.3	1805.1	2026.1	1884.6	1796.2	1745.6	18	18	18	18	18	18	18	18	18	18	18	18	18	18	High	High	High	High	High	High	High	High	High	High	High	High	High	High
D3Z4C9, D3Z4D6, Q9CQY6	Q9CQY6	Q9CQY6	Q9CQY6	Q9CQY6	Uqcc2	Ubiquinol-cytochrome c reductase complex assembly factor 2 (Mitochondrial nucleoid factor 1) (Mitochondrial protein M19)	FALSE	FALSE	reviewed	5	63	High	8	10	8	Mouse	FALSE	8 v 6	-0.192953	0.000446927	0.0073138	14 samples	0.807229	-0.192953	0.000482224	0.00567629	9.37091	9.14032	9.1352	9.24484	8.97327	9.08028	9.53177	9.43087	9.21408	9.51373	9.60233	9.38888	9.24413	9.46842	9.37091	9.41109	9.37112	9.439	9.42059	9.4477	9.6226	9.49426	9.47978	9.70788	9.66853	9.61379	9.51983	9.71751	89.9	92.4	89.9	94.2	93	94.8	107	97.9	96.9	113.5	110.4	106.3	99.6	114.3	662.1	680.8	662.2	694.1	685.3	698.3	788.3	721.2	714	836.3	813.8	783.5	734.1	841.9	662.1	564.3	562.3	606.7	502.6	541.3	740.2	690.2	593.9	731	777.3	670.4	606.4	708.4	6	6	6	6	6	6	6	6	6	6	6	6	6	6	High	High	High	High	High	High	High	High	High	High	High	High	High	High
A0A0G2JFS2, P15920	P15920	P15920	P15920	P15920	Atp6v0a2	V-type proton ATPase 116 kDa subunit a 2 (V-ATPase 116 kDa subunit a 2) (Immune suppressor factor J6B7) (ISF) (Lysosomal H(+)-transporting ATPase V0 subunit a 2) (ShIF) (Vacuolar proton translocating ATPase 116 kDa subunit a isoform 2)	TRUE	FALSE	reviewed	5	12	High	9	9	7	Mouse	FALSE	8 v 6	-0.264749	0.000345502	0.00652575	14 samples	0.826199	-0.267942	0.000483428	0.00568143	7.70252	7.44128	7.60881	7.48623	7.24698	7.32553	7.7286	7.73944	7.69279	7.90989	8.00955	7.71081	7.8009	7.86728	7.70252	7.71218	7.84486	7.68089	7.69488	7.69279	7.81954	7.80284	7.95826	8.10381	8.07575	7.93546	8.07682	8.11634	88.3	88.9	97.5	87	87.8	87.7	95.8	94.7	105.4	116.6	114.4	103.8	114.4	117.6	208.3	209.7	229.9	205.2	207.2	206.9	225.9	223.3	248.7	275.1	269.8	244.8	270	277.5	208.3	173.8	195.2	179.3	151.9	160.4	212.1	213.7	206.9	240.5	257.7	209.5	223	233.5	2	2	2	2	2	2	2	2	2	2	2	2	2	2	High	High	High	High	High	High	High	High	High	High	High	High	High	High
B7ZC49, B7ZC50, P07901	P07901	P07901	P07901	P07901	Hsp90aa1	Heat shock protein HSP 90-alpha (EC 3.6.4.10) (Heat shock 86 kDa) (HSP 86) (HSP86) (Tumor-specific transplantation 86 kDa antigen) (TSTA)	FALSE	TRUE	reviewed	5	70	High	56	157	33	Mouse	FALSE	8 v 6	0.130704	0.000321911	0.00638511	14 samples	0.835626	0.133455	0.000486327	0.00570308	12.9572	12.7325	12.7616	12.8286	12.5302	12.5838	12.7891	12.8613	12.6175	12.5586	12.768	12.6661	12.6192	12.5236	12.9572	13.0032	12.9974	13.0229	12.9775	12.9513	12.8799	12.9246	12.8833	12.7527	12.8342	12.8912	12.8951	12.7727	103.2	106.5	106.1	108	104.6	102.7	97.8	100.8	98	89.5	94.7	98.5	98.8	90.8	7952.3	8210	8177	8322.9	8065.5	7920.1	7537.4	7774.6	7555.3	6901.4	7302.7	7596.9	7617.6	6997.8	7952.3	6805.5	6944	7274.3	5915.2	6139	7077.7	7441.1	6284.2	6032.6	6975.3	6499.6	6291.7	5888.2	39	39	39	39	39	39	39	39	39	39	39	39	39	39	High	High	High	High	High	High	High	High	High	High	High	High	High	High
P62751	P62751	P62751	P62751	P62751	Rpl23a	Large ribosomal subunit protein uL23 (60S ribosomal protein L23a)	FALSE	TRUE	reviewed	5	58	High	13	20	13	Mouse	FALSE	8 v 6	-0.194157	0.00133889	0.0126401	14 samples	0.855418	-0.208809	0.000488342	0.00570308	10.496	10.3948	10.4089	10.4795	10.2136	10.3392	10.6559	10.6028	10.5018	10.7264	10.8923	10.6247	10.5794	10.6699	10.496	10.6655	10.6448	10.6738	10.661	10.7068	10.7467	10.666	10.7676	10.9205	10.9585	10.8498	10.8553	10.9191	83.4	93.8	92.5	94.3	93.5	96.5	99.2	93.8	100.7	111.9	114.9	106.6	107	111.8	1444.1	1624.2	1601	1633.5	1619.1	1671.3	1718.2	1624.8	1743.3	1938.2	1989.9	1845.5	1852.6	1936.3	1444.1	1346.3	1359.5	1427.7	1187.4	1295.4	1613.4	1555.1	1450	1694.2	1900.7	1578.9	1530.1	1629.2	9	9	9	9	9	9	9	9	9	9	9	9	9	9	High	High	High	High	High	High	High	High	High	High	High	High	High	High
A0A1W2P6Q8, A0A1W2P7H4, A0A1W2P7S8, A0A1W2P7Z8, A0A1W2P855, Q6A068	Q6A068	Q6A068	Q6A068	Q6A068	Cdc5l	Cell division cycle 5-like protein (Cdc5-like protein)	FALSE	FALSE	reviewed	5	20	High	12	12	12	Mouse	FALSE	8 v 6	-0.279967	0.00261729	0.017943	14 samples	0.862147	-0.3046	0.000488367	0.00570308	8.49065	8.24413	8.35403	8.35094	8.1205	8.21237	8.62022	8.56682	8.29324	8.72076	8.8805	8.5988	8.732	8.78234	8.49065	8.51491	8.58984	8.54535	8.56796	8.58007	8.71115	8.63009	8.55919	8.91468	8.94661	8.82369	9.00787	9.03149	85.3	86.7	91.3	88.5	90	90.7	99.3	93.9	89.4	114.4	117	107.4	122	124	359.7	365.8	385.3	373.6	379.5	382.7	419.1	396.2	377.2	482.6	493.4	453.1	514.8	523.3	359.7	303.2	327.2	326.5	278.3	296.6	393.5	379.2	313.7	421.9	471.3	387.7	425.2	440.3	6	6	6	6	6	6	6	6	6	6	6	6	6	6	High	High	High	High	High	High	High	High	High	High	High	High	High	High
Q62463	Q62463	Q62463	Q62463	Q62463	Avpr1a	Vasopressin V1a receptor (V1aR) (AVPR V1a) (Antidiuretic hormone receptor 1a) (Vascular/hepatic-type arginine vasopressin receptor)	TRUE	FALSE	reviewed	5	7	High	2	2	2	Mouse	FALSE	8 v 6	-0.172887	0.000307677	0.0062412	14 samples	0.806743	-0.172887	0.000489009	0.00570308	6.98641	6.6837	6.78529	6.80864	6.45779	6.56986	7.02901	6.98527	6.97154	7.07253	7.00113	6.96347	6.83289	6.83794	6.98641	6.9542	7.02126	7.00225	6.90569	6.93664	7.11998	7.04876	7.23745	7.26679	7.06717	7.18785	7.10957	7.08746	94.3	92.3	96.6	95.4	89.2	91.2	103.5	98.5	112.3	114.5	99.8	108.5	102.7	101.2	126.8	124	129.9	128.2	119.9	122.5	139.1	132.4	150.9	154	134.1	145.8	138.1	136	126.8	102.8	110.3	112.1	87.9	95	130.6	126.7	125.5	134.6	128.1	124.8	114	114.4	2	2	2	2	2	2	2	2	2	2	2	2	2	2	High	High	High	High	High	High	High	High	High	High	High	High	High	High
H3BKJ1, H3BKL2, H3BL14, Q8JZN7	Q8JZN7	Q8JZN7	Q8JZN7	Q8JZN7	Rhot2	Mitochondrial Rho GTPase 2 (MIRO-2) (EC 3.6.5.-) (Ras homolog gene family member T2)	TRUE	FALSE	reviewed	5	24	High	13	15	12	Mouse	FALSE	8 v 6	-0.201298	0.00154594	0.0138072	14 samples	0.856545	-0.224564	0.000489122	0.00570308	10.7053	10.4799	10.5358	10.5394	10.4091	10.47	10.8844	10.8149	10.5653	10.8892	10.9966	10.7343	10.5907	10.9115	10.7053	10.7505	10.7715	10.7337	10.8564	10.8375	10.9752	10.8781	10.8311	11.0833	11.0628	10.9593	10.8666	11.1606	87.5	90.3	91.7	89.3	97.2	95.9	105.6	98.7	95.5	113.8	112.2	104.4	97.9	120	1669.6	1722.8	1748	1702.8	1854	1829.9	2013.1	1882.1	1821.7	2169.7	2139.1	1991.1	1867.1	2289.2	1669.6	1428.1	1484.5	1488.3	1359.7	1418.4	1890.3	1801.4	1515.2	1896.6	2043.2	1703.5	1542.1	1926.2	10	10	10	10	10	10	10	10	10	10	10	10	10	10	High	High	High	High	High	High	High	High	High	High	High	High	High	High
A0A3B2W417, P83917, Q7TPM0, Q9CYJ8	P83917, Q7TPM0, Q9CYJ8	P83917	Q9CYJ8	P83917	Cbx1	Chromobox protein homolog 1 (Heterochromatin protein 1 homolog beta) (HP1 beta) (Heterochromatin protein p25) (M31) (Modifier 1 protein)	FALSE	FALSE	reviewed	5	21	High	3	4	2	Mouse	FALSE	8 v 6	-0.335547	0.00146953	0.0133012	14 samples	0.858025	-0.351635	0.000491829	0.00570844	7.51017	7.47573	7.69627	7.64674	7.28355	7.36982	7.74819	7.78136	7.81121	8.02181	8.02181	7.926	7.94134	7.99661	7.51017	7.74618	7.93192	7.84046	7.73064	7.73674	7.8392	7.84486	8.07682	8.21626	8.08799	8.15127	8.21723	8.24555	73.4	86.4	98.2	92.2	85.5	85.8	92.1	92.5	108.6	119.6	109.5	114.4	119.7	122.1	182.3	214.7	244.2	229.2	212.4	213.3	229	229.9	270	297.4	272.1	284.3	297.6	303.5	182.3	178	207.4	200.4	155.8	165.4	215	220	224.6	259.9	259.9	243.2	245.8	255.4	2	2	2	2	2	2	2	2	2	2	2	2	2	2	High	High	High	High	High	High	High	High	High	High	High	High	High	High
A0A286YCT4	A0A286YCT4	A0A286YCT4	A0A286YCT4	A0A286YCT4	Ssr1	Translocon-associated protein subunit alpha (TRAP-alpha) (Signal sequence receptor subunit alpha)	TRUE	FALSE	unreviewed	2	21	High	4	9	1	Mouse	FALSE	8 v 6	-0.205456	0.0017516	0.014654	14 samples	0.865477	-0.217586	0.000492584	0.00570844	9.44584	9.20799	9.33918	9.32215	9.08215	9.09961	9.53469	9.47917	9.28794	9.57611	9.82528	9.52062	9.45039	9.55631	9.44584	9.47857	9.57497	9.51649	9.52963	9.4672	9.62553	9.54245	9.55363	9.77017	9.89148	9.74567	9.72622	9.80542	88.3	90.3	96.5	92.7	93.5	89.6	100	94.4	95.1	110.5	120.2	108.6	107.2	113.2	697.4	713.4	762.7	732.4	739.1	707.8	789.9	745.7	751.5	873.2	949.8	858.5	847	894.8	697.4	591.4	647.7	640.1	542	548.6	741.7	713.7	625.1	763.3	907.2	734.5	699.6	752.9	4	4	4	4	4	4	4	4	4	4	4	4	4	4	High	High	High	High	High	High	High	High	High	High	High	High	High	High
A0A5F8MQ25, G3X9K4, Q8C400, Q8R3Q2	Q8R3Q2	Q8R3Q2	Q8R3Q2	Q8R3Q2	Ppp6r2	Serine/threonine-protein phosphatase 6 regulatory subunit 2 (SAPS domain family member 2)	FALSE	FALSE	reviewed	3	32	High	20	22	20	Mouse	FALSE	8 v 6	0.175952	0.000374814	0.0067686	14 samples	0.828679	0.179993	0.000492586	0.00570844	10.4256	10.0966	10.1148	10.1626	9.87221	9.9655	10.1026	10.2269	10.0069	9.88035	10.0242	9.97413	9.96665	9.85144	10.4256	10.3672	10.3506	10.357	10.3196	10.333	10.1934	10.2901	10.2726	10.0744	10.0904	10.1992	10.2426	10.1004	112	107.5	106.3	106.8	104	105	95.3	101.9	100.7	87.8	88.8	95.7	98.6	89.4	1375.4	1320.8	1305.7	1311.5	1277.9	1289.9	1170.9	1252.1	1237	1078.2	1090.2	1175.6	1211.5	1097.8	1375.4	1094.9	1108.8	1146.2	937.2	999.8	1099.5	1198.4	1028.9	942.5	1041.3	1005.8	1000.6	923.8	14	14	14	14	14	14	14	14	14	14	14	14	14	14	High	High	High	High	High	High	High	High	High	High	High	High	High	High
D3YZ00, E9PUH7, P70257	D3YZ00, E9PUH7, P70257	P70257	P70257	P70257	Nfix	Nuclear factor 1 X-type (NF1-X) (Nuclear factor 1/X) (CCAAT-box-binding transcription factor) (CTF) (Nuclear factor I/X) (NF-I/X) (NFI-X) (TGGCA-binding protein)	FALSE	FALSE	reviewed	5	21	High	6	8	2	Mouse	FALSE	8 v 6	-0.25895	0.0156361	0.0507316	14 samples	0.895282	-0.306547	0.000492665	0.00570844	9.79847	9.6756	9.76703	9.89981	9.64548	9.85034	10.0264	9.92333	9.79181	10.1582	10.3754	10.2857	10.0993	10.184	9.79847	9.94618	10.0028	10.0941	10.0928	10.2178	10.1173	9.98655	10.0576	10.3524	10.4415	10.5109	10.3753	10.4331	76.3	84.5	87.9	93.7	93.6	102.1	95.2	86.9	91.3	112	119.2	125	113.8	118.5	890.5	986.5	1026	1093	1092	1190.9	1110.7	1014.5	1065.7	1307.3	1390.6	1459.1	1328.2	1382.5	890.5	817.8	871.3	955.3	800.9	923.1	1042.9	971	886.4	1142.7	1328.3	1248.3	1097	1163.3	6	6	6	6	6	6	6	6	6	6	6	6	6	6	High	High	High	High	High	High	High	High	High	High	High	High	High	High
Q04447	Q04447	Q04447	Q04447	Q04447	Ckb	Creatine kinase B-type (EC 2.7.3.2) (B-CK) (Creatine kinase B chain) (Creatine phosphokinase B-type) (CPK-B)	FALSE	FALSE	reviewed	5	77	High	25	128	23	Mouse	FALSE	8 v 6	0.222453	0.000472085	0.00742106	14 samples	0.80629	0.222453	0.000495405	0.00572425	12.8137	12.6314	12.6189	12.7026	12.4643	12.4974	12.646	12.7091	12.4921	12.3256	12.5043	12.4327	12.4269	12.2453	12.8137	12.9021	12.8547	12.8969	12.9117	12.8649	12.7368	12.7724	12.7579	12.5197	12.5705	12.6578	12.7028	12.4944	104.3	110.9	107.3	110.5	111.6	108	98.9	101.3	100.3	85.1	88.1	93.6	96.6	83.6	7199.5	7654.3	7407	7627	7705.5	7459.7	6826.1	6996.3	6926.3	5872.4	6082.6	6462.1	6666.7	5770.1	7199.5	6345	6290.1	6666	5651.2	5782.1	6409.7	6696.2	5761	5133.1	5809.9	5528.7	5506.4	4855.2	26	26	26	26	26	26	26	26	26	26	26	26	26	26	High	High	High	High	High	High	High	High	High	High	High	High	High	High
A0A3B2W7H8	A0A3B2W7H8	A0A3B2W7H8	A0A3B2W7H8	A0A3B2W7H8	Heatr5b	HEAT repeat containing 5B	FALSE	FALSE	unreviewed	1	10	High	6	9	1	Mouse	FALSE	8 v 6	-0.153574	0.000382063	0.00681637	14 samples	0.835889	-0.159611	0.000495576	0.00572425	7.33271	7.09487	7.1127	7.22689	6.99774	7.00562	7.42206	7.35931	7.22978	7.42626	7.42038	7.36282	7.24413	7.38198	7.33271	7.36545	7.34784	7.42122	7.44543	7.3733	7.51254	7.42291	7.49506	7.62059	7.48623	7.58796	7.52042	7.63081	90.8	92.9	91.8	96.6	98.2	93.4	102.9	96.7	101.6	110.8	101	108.4	103.4	111.7	161.2	164.9	162.9	171.4	174.3	165.8	182.6	171.6	180.4	196.8	179.3	192.4	183.6	198.2	161.2	136.7	138.4	149.8	127.8	128.5	171.5	164.2	150.1	172	171.3	164.6	151.6	166.8	1	1	1	1	1	1	1	1	1	1	1	1	1	1	Medium	Medium	Medium	Medium	Medium	Medium	Medium	Medium	Medium	Medium	Medium	Medium	Medium	Medium
O89001	O89001	O89001	O89001	O89001	Cpd	Carboxypeptidase D (EC 3.4.17.22) (Metallocarboxypeptidase D) (gp180)	TRUE	FALSE	reviewed	5	30	High	37	45	36	Mouse	FALSE	8 v 6	-0.286735	0.000515529	0.00778265	14 samples	0.840066	-0.294093	0.000497911	0.00574226	11.7098	11.3555	11.5311	11.5962	11.1919	11.402	11.851	11.6921	11.6221	11.946	12.0945	11.8665	11.6659	11.8616	11.7098	11.6262	11.7669	11.7905	11.6392	11.7695	11.9418	11.7553	11.8878	12.1402	12.1607	12.0916	11.9418	12.1107	88.1	83.2	91.7	93.2	83.9	91.9	103.5	91	99.7	118.8	120.5	114.8	103.5	116.4	3349.7	3161	3484.9	3542.3	3189.6	3491.2	3934	3457.1	3789.6	4513.9	4578.5	4364.4	3934.1	4422.8	3349.7	2620.2	2959.4	3096	2339.3	2706.1	3694	3308.8	3152	3945.6	4373.2	3734	3249.3	3721.4	30	30	30	30	30	30	30	30	30	30	30	30	30	30	High	High	High	High	High	High	High	High	High	High	High	High	High	High
Q99J83	Q99J83	Q99J83	Q99J83	Q99J83	Atg5	Autophagy protein 5 (APG5-like)	FALSE	FALSE	reviewed	5	27	High	7	7	7	Mouse	FALSE	8 v 6	0.174393	0.000358476	0.0066053	14 samples	0.806048	0.174393	0.000498854	0.00574387	9.25054	9.00787	9.07253	9.11035	8.86975	8.85393	8.98413	9.09724	8.94515	8.82623	8.99266	8.89209	8.93664	8.74214	9.25054	9.27868	9.30811	9.30469	9.31719	9.22159	9.07494	9.16038	9.21091	9.02042	9.0588	9.11712	9.21237	8.99095	104.7	106.7	109	108.7	109.6	102.6	92.7	98.3	101.9	89.3	91.7	95.4	102	87.5	609.1	621.1	633.9	632.4	637.9	597	539.3	572.2	592.6	519.3	533.3	555.3	593.2	508.8	609.1	514.8	538.4	552.7	467.8	462.7	506.4	547.7	492.9	453.9	509.4	475.1	490	428.2	4	4	4	4	4	4	4	4	4	4	4	4	4	4	High	High	High	High	High	High	High	High	High	High	High	High	High	High
A0A1D5RLD5, Q9D8X2	Q9D8X2	Q9D8X2	Q9D8X2	Q9D8X2	Ccdc124	Coiled-coil domain-containing protein 124	FALSE	FALSE	reviewed	3	47	High	10	11	10	Mouse	FALSE	8 v 6	0.23715	0.00492116	0.0249961	14 samples	0.896037	0.213141	0.000499897	0.00574387	9.75722	9.68054	9.84972	9.85191	9.67384	9.65732	9.56548	9.67101	9.47431	9.59675	9.73911	9.54496	9.43212	9.63045	9.75722	9.95114	10.0855	10.0462	10.1211	10.0249	9.65625	9.7342	9.74012	9.79084	9.80526	9.77	9.70805	9.87943	92.5	105.8	116.1	113	119	111.3	86.2	91	91.4	94.7	95.6	93.3	89.4	100.7	865.4	989.9	1086.5	1057.3	1113.7	1041.8	806.9	851.7	855.2	885.8	894.7	873.1	836.4	941.9	865.4	820.6	922.7	924.1	816.8	807.5	757.7	815.2	711.3	774.3	854.6	747	690.8	792.6	8	8	8	8	8	8	8	8	8	8	8	8	8	8	High	High	High	High	High	High	High	High	High	High	High	High	High	High
A0A0A6YVU0, A0A0A6YWP6, A0A0A6YX18, Q8BVE3	Q8BVE3	Q8BVE3	Q8BVE3	Q8BVE3	Atp6v1h	V-type proton ATPase subunit H (V-ATPase subunit H) (Vacuolar proton pump subunit H)	FALSE	TRUE	reviewed	3	63	High	26	43	23	Mouse	FALSE	8 v 6	0.270989	0.000319769	0.00638159	14 samples	0.805923	0.270989	0.000500636	0.00574387	11.8078	11.6037	11.7098	11.7886	11.5048	11.5957	11.6322	11.7135	11.4979	11.2159	11.5491	11.4325	11.4497	11.2793	11.8078	11.8744	11.9456	11.9829	11.9522	11.9632	11.723	11.7768	11.7637	11.41	11.6152	11.6575	11.7256	11.5284	102.3	107.1	112.5	115.5	113	113.9	96.4	100.1	99.2	77.6	89.5	92.1	96.6	84.3	3585.2	3754.4	3944.4	4047.8	3962.4	3992.9	3380.5	3508.8	3477.1	2721.2	3137.1	3230.5	3386.6	2953.8	3585.2	3112.2	3349.6	3537.8	2906	3094.9	3174.3	3358.3	2892.1	2378.6	2996.5	2763.9	2797.1	2485.4	26	26	26	26	26	26	26	26	26	26	26	26	26	26	High	High	High	High	High	High	High	High	High	High	High	High	High	High
D3Z3D6, D3Z7Q8, G3UX92, G3UXX5, P52432	P52432	P52432	P52432	P52432	Polr1c	DNA-directed RNA polymerases I and III subunit RPAC1 (DNA-directed RNA polymerase I subunit C) (RNA polymerases I and III subunit AC1) (AC40) (DNA-directed RNA polymerases I and III 40 kDa polypeptide) (RPA40) (RPC40)	FALSE	FALSE	reviewed	4	12	High	4	4	4	Mouse	FALSE	8 v 6	-0.164018	0.000801326	0.00969447	14 samples	0.80585	-0.164018	0.000501685	0.00574387	7.79961	7.55382	7.47654	7.5812	7.19081	7.39489	7.80025	7.80864	7.53528	7.79116	7.92659	7.69418	7.66178	7.68018	7.79961	7.824	7.71287	7.77545	7.63807	7.76222	7.89118	7.8716	7.8009	7.98527	7.99266	7.91946	7.93782	7.92955	96.6	98.3	91	95	86.4	94.1	102.9	101.6	96.7	109.9	110.5	105	106.3	105.7	222.8	226.6	209.8	219.1	199.2	217.1	237.4	234.2	223	253.4	254.7	242.1	245.2	243.8	222.8	187.9	178.1	191.5	146.1	168.3	222.9	224.2	185.5	221.5	243.3	207.1	202.5	205.1	2	2	2	2	2	2	2	2	2	2	2	2	2	2	High	High	High	High	High	High	High	High	High	High	High	High	High	High
A0A0N4SUM2, O88569	O88569	O88569	O88569	O88569	Hnrnpa2b1	Heterogeneous nuclear ribonucleoproteins A2/B1 (hnRNP A2/B1)	FALSE	TRUE	reviewed	5	49	High	16	30	15	Mouse	FALSE	8 v 6	-0.401097	0.00278487	0.0184633	14 samples	0.859809	-0.450023	0.000501929	0.00574387	9.70235	9.48905	9.46862	9.56453	9.61783	9.71888	10.0885	10.0705	9.68457	9.98939	10.213	9.95289	10.4234	10.1254	9.70235	9.75972	9.70442	9.75889	10.0651	10.0863	10.1793	10.1338	9.95026	10.1835	10.2793	10.1779	10.6993	10.3745	75.8	78.9	75.9	78.8	97.5	98.9	105.5	102.2	90	105.8	113.1	105.4	151.3	120.8	833.1	866.9	834.3	866.4	1071.3	1087.1	1159.5	1123.5	989.3	1162.9	1242.7	1158.4	1662.7	1327.5	833.1	718.6	708.5	757.2	785.7	842.7	1088.8	1075.3	822.9	1016.5	1186.9	991.1	1373.3	1117	10	10	10	10	10	10	10	10	10	10	10	10	10	10	High	High	High	High	High	High	High	High	High	High	High	High	High	High
A0A087WRE5, A0A087WSB5, Q6P3D0	A0A087WRE5, Q6P3D0	Q6P3D0	Q6P3D0	Q6P3D0	Nudt16	U8 snoRNA-decapping enzyme (EC 3.6.1.62) (IDP phosphatase) (IDPase) (EC 3.6.1.64) (Inosine diphosphate phosphatase) (Nucleoside diphosphate-linked moiety X motif 16) (Nudix motif 16) (m7GpppN-mRNA hydrolase)	FALSE	FALSE	reviewed	5	44	High	7	8	6	Mouse	FALSE	8 v 6	-0.0787572	0.000481312	0.00750537	14 samples	0.853457	-0.0757074	0.000505166	0.00577199	9.58553	9.33762	9.29875	9.35711	9.09064	9.17941	9.5494	9.57837	9.38046	9.45327	9.58909	9.35931	9.41215	9.36392	9.58553	9.60844	9.5345	9.55132	9.53799	9.54689	9.64024	9.64169	9.64638	9.64728	9.65517	9.5844	9.68808	9.61305	98.6	100.1	95.1	96.2	95.4	95.9	102.4	102.5	102.8	102.9	103.4	98.5	105.8	100.4	768.3	780.6	741.6	750.3	743.4	748	798	798.8	801.4	801.9	806.3	767.7	824.9	783.1	768.3	647	629.8	655.8	545.2	579.8	749.3	764.5	666.5	701	770.2	656.8	681.3	658.9	5	5	5	5	5	5	5	5	5	5	5	5	5	5	High	High	High	High	High	High	High	High	High	High	High	High	High	High
A2ATI6, A2ATI8, A2ATI9, Q99JX3	A2ATI9	A2ATI9	A2ATI9	A2ATI9	Gorasp2	Golgi reassembly stacking protein 2	FALSE	FALSE	unreviewed	1	28	High	9	11	9	Mouse	FALSE	8 v 6	-0.0912223	0.0243849	0.068079	14 samples	0.885505	-0.114659	0.000507169	0.00578594	9.45142	9.20335	9.21675	9.26983	9.15203	9.20212	9.44936	9.47897	9.25314	9.46475	9.54747	9.39896	9.27682	9.4446	9.45142	9.47391	9.45245	9.46414	9.59935	9.56967	9.54013	9.54226	9.51885	9.65893	9.61361	9.62406	9.55286	9.69366	93	94.5	93.1	93.8	103.1	101	98.9	99.1	97.5	107.4	104.1	104.8	99.8	110	700.1	711.1	700.6	706.3	775.7	759.9	744.5	745.6	733.6	808.4	783.4	789.1	751.1	828.1	700.1	589.5	595	617.3	568.9	589	699.1	713.6	610.2	706.6	748.3	675.1	620.3	696.8	7	7	7	7	7	7	7	7	7	7	7	7	7	7	High	High	High	High	High	High	High	High	High	High	High	High	High	High
A2AWT5, A2AWT6, A2AWT7, E9Q4A8, G3UZW9, P25976	A2AWT5, A2AWT6, A2AWT7, P25976	P25976	A2AWT7	P25976	Ubtf	Nucleolar transcription factor 1 (Upstream-binding factor 1) (UBF-1)	FALSE	FALSE	reviewed	5	24	High	20	21	20	Mouse	FALSE	8 v 6	-0.25263	0.00385315	0.0218866	14 samples	0.870737	-0.285492	0.000510233	0.00581195	10.4193	10.2267	10.3585	10.3938	10.1956	10.2172	10.5713	10.5506	10.2968	10.7523	10.8364	10.6741	10.5767	10.7687	10.4193	10.4974	10.5943	10.5882	10.643	10.5848	10.662	10.6138	10.5625	10.9464	10.9026	10.8992	10.8526	11.0177	81.7	86.3	92.3	91.9	95.4	91.7	96.7	93.5	90.3	117.8	114.3	114	110.4	123.8	1369.4	1445.5	1546	1539.4	1599	1535.8	1620.3	1567	1512.3	1973.3	1914.3	1909.8	1849.1	2073.3	1369.4	1198.2	1312.9	1345.4	1172.7	1190.4	1521.5	1499.8	1257.9	1724.9	1828.4	1633.9	1527.2	1744.6	15	15	15	15	15	15	15	15	15	15	15	15	15	15	High	High	High	High	High	High	High	High	High	High	High	High	High	High
Q8BKG3	Q8BKG3	Q8BKG3	Q8BKG3	Q8BKG3	Ptk7	Inactive tyrosine-protein kinase 7 (Protein chuzhoi) (Protein-tyrosine kinase 7) (Pseudo tyrosine kinase receptor 7) (Tyrosine-protein kinase-like 7)	TRUE	FALSE	reviewed	5	23	High	21	24	21	Mouse	FALSE	8 v 6	-0.143319	0.0016352	0.014119	14 samples	0.844857	-0.145648	0.000512273	0.00582622	9.93502	9.6453	9.53314	9.61342	9.45718	9.51865	9.87667	9.89512	9.74635	9.90298	9.94997	9.8205	9.67225	9.81057	9.93502	9.91603	9.76901	9.80784	9.90463	9.88615	9.96737	9.95841	10.0122	10.0971	10.0163	10.0456	9.94808	10.0598	98.7	97.4	87.9	90.3	96.6	95.4	100.9	100.3	104.1	110.4	104.4	106.5	99.6	107.6	978.9	966.1	872.5	896.3	958.5	946.3	1001.1	994.9	1032.7	1095.3	1035.6	1056.9	987.8	1067.3	978.9	800.8	740.9	783.3	702.9	733.5	940.1	952.2	858.9	957.4	989.1	904.2	815.9	898	13	13	13	13	13	13	13	13	13	13	13	13	13	13	High	High	High	High	High	High	High	High	High	High	High	High	High	High
A0A0G2JDW7, A0A0G2JG29, Q6ZWU9	A0A0G2JDW7, Q6ZWU9	Q6ZWU9	Q6ZWU9	Q6ZWU9	Rps27	Small ribosomal subunit protein eS27 (40S ribosomal protein S27)	FALSE	TRUE	reviewed	5	39	High	4	5	2	Mouse	FALSE	8 v 6	-0.246128	0.000345261	0.00652575	14 samples	0.836346	-0.245623	0.000514396	0.00583971	8.52435	8.38931	8.41447	8.38974	8.01903	8.16138	8.63408	8.64638	8.38629	8.73809	8.82146	8.58045	8.67172	8.61213	8.52435	8.65964	8.65033	8.58383	8.46638	8.52904	8.72485	8.70943	8.65213	8.93221	8.88783	8.80542	8.94749	8.86109	87.5	96.1	95.5	91.2	84	87.7	100.5	99.4	95.6	116	112.5	106.3	117.3	110.5	368.2	404.4	401.8	383.7	353.7	369.4	423.1	418.6	402.3	488.5	473.7	447.4	493.7	465	368.2	335.3	341.2	335.4	259.4	286.3	397.3	400.7	334.6	427	452.4	382.8	407.8	391.3	2	2	2	2	2	2	2	2	2	2	2	2	2	2	High	High	High	High	High	High	High	High	High	High	High	High	High	High
Q9EPU5	Q9EPU5	Q9EPU5	Q9EPU5	Q9EPU5	Tnfrsf21	Tumor necrosis factor receptor superfamily member 21 (Death receptor 6) (CD antigen CD358)	TRUE	FALSE	reviewed	5	19	High	11	11	11	Mouse	FALSE	8 v 6	0.171075	0.000716718	0.00923751	14 samples	0.84599	0.16896	0.000515037	0.00583971	8.84046	8.59134	8.54071	8.507	8.34607	8.52395	8.5263	8.54458	8.37591	8.52356	8.44377	8.48382	8.35711	8.43379	8.84046	8.86202	8.77643	8.70148	8.79344	8.89148	8.61692	8.6077	8.64169	8.71768	8.50978	8.70874	8.633	8.68299	108.9	110.6	104.2	98.9	105.4	112.8	93.3	92.7	94.9	100	86.6	99.4	94.3	97.7	458.4	465.3	438.5	416.3	443.7	474.9	392.6	390.1	399.4	421	364.5	418.4	397	411	458.4	385.7	372.4	363.8	325.4	368.1	368.7	373.4	332.2	368	348.2	358	327.9	345.8	6	6	6	6	6	6	6	6	6	6	6	6	6	6	High	High	High	High	High	High	High	High	High	High	High	High	High	High
Q8C407	Q8C407	Q8C407	Q8C407	Q8C407	Yipf4	Protein YIPF4 (YIP1 family member 4)	TRUE	FALSE	reviewed	3	4	High	1	2	1	Mouse	FALSE	8 v 6	-0.335277	0.00138438	0.0129158	14 samples	0.853474	-0.366461	0.000515938	0.00584098	7.36894	7.13031	7.0607	7.12102	7.19377	7.15785	7.72042	7.49506	7.36894	7.72792	7.88692	7.33896	7.41278	7.69836	7.36894	7.40088	7.29646	7.3156	7.64097	7.52591	7.81121	7.55842	7.63445	7.92184	7.95361	7.56453	7.6893	7.9472	83.3	85.2	79.2	80.2	100.6	92.8	113.1	95	100.1	122.2	124.9	95.3	103.9	124.3	165.3	169	157.2	159.3	199.6	184.3	224.6	188.5	198.7	242.5	247.9	189.3	206.4	246.8	165.3	140.1	133.5	139.2	146.4	142.8	210.9	180.4	165.3	212	236.7	161.9	170.4	207.7	1	1	1	1	1	1	1	1	1	1	1	1	1	1	High	High	High	High	High	High	High	High	High	High	High	High	High	High
A0A494B9X6, A0A494BAB1, O09131	O09131	O09131	O09131	O09131	Gsto1	Glutathione S-transferase omega-1 (GSTO-1) (EC 2.5.1.18) (Glutathione S-transferase omega 1-1) (GSTO 1-1) (Glutathione-dependent dehydroascorbate reductase) (EC 1.8.5.1) (Monomethylarsonic acid reductase) (MMA(V) reductase) (EC 1.20.4.2) (S-(Phenacyl)glutathione reductase) (SPG-R) (p28)	FALSE	FALSE	reviewed	5	38	High	12	20	11	Mouse	FALSE	8 v 6	0.270297	0.000448107	0.0073138	14 samples	0.804778	0.270297	0.000517241	0.00584171	10.0716	9.97082	9.97384	10.1098	9.82559	9.72366	9.87329	10.0224	9.69905	9.63118	9.79067	9.70044	9.77693	9.50204	10.0716	10.2414	10.2097	10.3041	10.273	10.0913	9.96405	10.0856	9.96492	9.82528	9.85674	9.92541	10.0527	9.75104	101.3	113.9	111.4	119	116.4	102.6	94	102.2	94	85.4	87.2	91.5	99.9	81.1	1076.1	1210.5	1184.2	1264.3	1237.3	1090.9	998.8	1086.6	999.4	907.2	927.2	972.4	1062.1	861.7	1076.1	1003.5	1005.6	1105	907.4	845.5	937.9	1040	831.2	793	885.7	832	877.3	725.1	8	8	8	8	8	8	8	8	8	8	8	8	8	8	High	High	High	High	High	High	High	High	High	High	High	High	High	High
A0A140LHL4, E9Q5L3, Q9DBL1	Q9DBL1	Q9DBL1	Q9DBL1	Q9DBL1	Acadsb	Short/branched chain specific acyl-CoA dehydrogenase, mitochondrial (SBCAD) (EC 1.3.8.5) (2-methyl branched chain acyl-CoA dehydrogenase) (2-MEBCAD) (2-methylbutyryl-coenzyme A dehydrogenase) (2-methylbutyryl-CoA dehydrogenase)	FALSE	FALSE	reviewed	5	41	High	17	24	17	Mouse	FALSE	8 v 6	-0.153811	0.000408309	0.00706336	14 samples	0.846484	-0.150104	0.000518165	0.00584171	10.9307	10.621	10.6485	10.5851	10.4187	10.4596	10.9781	10.9091	10.7317	10.9324	10.9644	10.809	10.6318	10.7495	10.9307	10.8917	10.8843	10.7794	10.866	10.8272	11.069	10.9723	10.9975	11.1265	11.0306	11.034	10.9077	10.9987	98.4	95.8	95.3	88.6	94.1	91.6	108.3	101.3	103	112.7	105.4	105.7	96.8	103.1	1951.9	1899.9	1890.2	1757.6	1866.4	1816.8	2148.3	2009.1	2044.4	2235.7	2091.9	2096.8	1921.1	2046.1	1951.9	1574.9	1605.2	1536.1	1368.8	1408.2	2017.2	1923	1700.4	1954.2	1998.1	1794	1586.7	1721.6	15	15	15	15	15	15	15	15	15	15	15	15	15	15	High	High	High	High	High	High	High	High	High	High	High	High	High	High
B1ARB9, B1ARC0, Q61656, Q8BTS0, S4R1E3, S4R1I6	Q61656, Q8BTS0	Q61656	Q61656	Q61656	Ddx5	Probable ATP-dependent RNA helicase DDX5 (EC 3.6.4.13) (DEAD box RNA helicase DEAD1) (mDEAD1) (DEAD box protein 5) (RNA helicase p68)	FALSE	FALSE	reviewed	5	51	High	30	35	23	Mouse	FALSE	8 v 6	-0.32993	0.00249924	0.0174241	14 samples	0.865559	-0.361065	0.000518369	0.00584171	11.2302	11.105	11.1278	11.2435	10.9335	11.1298	11.5127	11.4375	11.0893	11.5933	11.8055	11.4974	11.6754	11.6453	11.2302	11.3757	11.3636	11.4378	11.3808	11.4973	11.6035	11.5007	11.3551	11.7875	11.8717	11.7224	11.9512	11.8944	78.1	86.3	85.6	90.1	86.7	93.9	101.1	94.2	85.1	114.9	121.8	109.8	128.7	123.7	2402.3	2657.2	2635	2774.1	2666.6	2890.9	3111.7	2897.8	2619.6	3534.9	3747.5	3379.1	3959.9	3806.9	2402.3	2202.6	2237.7	2424.6	1955.7	2240.8	2921.9	2773.5	2178.8	3089.9	3579.4	2891	3270.7	3203.2	20	20	20	20	20	20	20	20	20	20	20	20	20	20	High	High	High	High	High	High	High	High	High	High	High	High	High	High
A0A087WNS5, A0A087WNV4, A0A087WPR9, Q6NS82	Q6NS82	Q6NS82	Q6NS82	Q6NS82	Retreg2	Reticulophagy regulator 2	TRUE	FALSE	reviewed	5	27	High	9	13	9	Mouse	FALSE	8 v 6	0.108683	0.00100327	0.0110211	14 samples	0.804403	0.108683	0.000522787	0.00587837	10.0104	9.84125	9.76222	9.90268	9.62461	9.70822	9.81378	9.96708	9.71562	9.75305	9.84486	9.7223	9.6844	9.68562	10.0104	10.1119	9.99803	10.097	10.0719	10.0757	9.90463	10.0304	9.98142	9.9472	9.91109	9.94734	9.96029	9.93472	100.7	108	99.8	106.9	105.1	105.4	93.6	102.1	98.7	96.4	94	96.4	97.3	95.6	1031.4	1106.6	1022.6	1095.2	1076.3	1079.2	958.5	1045.8	1010.9	987.2	962.8	987.3	996.2	978.7	1031.4	917.3	868.4	957.2	789.4	836.5	900	1000.9	840.8	862.9	919.6	844.7	822.8	823.5	8	8	8	8	8	8	8	8	8	8	8	8	8	8	High	High	High	High	High	High	High	High	High	High	High	High	High	High
P56480	P56480	P56480	P56480	P56480	Atp5f1b	ATP synthase subunit beta, mitochondrial (EC 7.1.2.2) (ATP synthase F1 subunit beta)	FALSE	FALSE	reviewed	5	77	High	34	229	34	Mouse	FALSE	8 v 6	-0.247831	0.000447334	0.0073138	14 samples	0.804313	-0.247831	0.000524126	0.00587837	13.6359	13.3198	13.3731	13.3272	13.194	13.2686	13.7739	13.6857	13.459	13.7848	13.9278	13.5754	13.4436	13.748	13.6359	13.5905	13.6089	13.5215	13.6414	13.6361	13.8647	13.7489	13.7247	13.9789	13.994	13.8005	13.7195	13.9971	92	89.2	90.3	85	92.4	92.1	107.9	99.5	97.9	116.7	118	103.2	97.5	118.2	12729.3	12334.9	12493.9	11758.8	12777.8	12731.8	14917.3	13767.1	13538	16145.9	16316.1	14267.6	13489	16350.7	12729.3	10224.8	10609.9	10277.2	9371.2	9868.5	14007.4	13176.6	11260.3	14113.3	15584.6	12206.8	11141.2	13758	45	45	45	45	45	45	45	45	45	45	45	45	45	45	High	High	High	High	High	High	High	High	High	High	High	High	High	High
A2ABZ8, A2AC01, A2AC02, A2AC03, A2AC05, E9PVI1, E9PWZ4, E9Q779, F6S7C9, F7B7K7, F7CRQ2, Q8VBT9	Q8VBT9	Q8VBT9	Q8VBT9	Q8VBT9	Aspscr1	Tether containing UBX domain for GLUT4 (Alveolar soft part sarcoma chromosomal region candidate gene 1 protein homolog)	FALSE	FALSE	reviewed	5	27	High	10	10	10	Mouse	FALSE	8 v 6	0.174923	0.00323142	0.0201025	14 samples	0.863084	0.200485	0.000525403	0.00587837	9.73978	9.5632	9.59787	9.68755	9.30127	9.32441	9.52552	9.71339	9.41722	9.36282	9.52845	9.41912	9.3516	9.15836	9.73978	9.83384	9.83352	9.88173	9.7487	9.69192	9.61637	9.7766	9.68299	9.55689	9.5947	9.64404	9.62753	9.40748	103.3	110.2	110.2	113.9	103.9	99.9	94.8	105.9	99.3	91	93.4	96.6	95.5	82	855	912.6	912.4	943.4	860.3	827.1	784.9	877.1	822	753.2	773.2	800.1	791	679.1	855	756.5	774.9	824.6	630.9	641.1	737	839.5	683.7	658.4	738.5	684.6	653.3	571.4	7	7	7	7	7	7	7	7	7	7	7	7	7	7	High	High	High	High	High	High	High	High	High	High	High	High	High	High
P57746	P57746	P57746	P57746	P57746	Atp6v1d	V-type proton ATPase subunit D (V-ATPase subunit D) (V-ATPase 28 kDa accessory protein) (Vacuolar proton pump subunit D)	FALSE	TRUE	reviewed	4	53	High	12	20	12	Mouse	FALSE	8 v 6	0.231723	0.000331555	0.00643393	14 samples	0.804219	0.231723	0.000525523	0.00587837	10.8804	10.7087	10.7444	10.8262	10.5629	10.682	10.6974	10.8237	10.5887	10.3562	10.6465	10.5235	10.5485	10.4252	10.8804	10.9794	10.9802	11.0205	11.0102	11.0495	10.7882	10.887	10.8545	10.5503	10.7127	10.7484	10.8245	10.6743	101.3	108.5	108.6	111.7	110.9	113.9	95.1	101.8	99.5	80.6	90.2	92.5	97.5	87.8	1885.1	2018.9	2020.1	2077.3	2062.6	2119.5	1768.4	1893.7	1851.5	1499.5	1678.2	1720.3	1813.4	1634.1	1885.1	1673.5	1715.5	1815.5	1512.7	1642.9	1660.5	1812.4	1540	1310.8	1602.9	1471.9	1497.7	1375	12	12	12	12	12	12	12	12	12	12	12	12	12	12	High	High	High	High	High	High	High	High	High	High	High	High	High	High
B7ZC27, Q99PV0	Q99PV0	Q99PV0	Q99PV0	Q99PV0	Prpf8	Pre-mRNA-processing-splicing factor 8 (Splicing factor Prp8)	FALSE	FALSE	reviewed	5	14	High	28	29	28	Mouse	FALSE	8 v 6	-0.262387	0.000763921	0.00953806	14 samples	0.835043	-0.270281	0.000525591	0.00587837	9.91379	9.63626	9.66818	9.69575	9.40493	9.61489	9.88783	10.0218	9.7342	10.0668	10.1231	9.979	10.0933	10.0293	9.91379	9.90689	9.90403	9.89011	9.85222	9.98257	9.97857	10.0851	10	10.2609	10.1893	10.204	10.3691	10.2783	89.9	89.4	89.3	88.4	86.1	94.3	94	101.2	95.4	114.3	108.8	109.9	123.2	115.7	964.6	960	958.1	948.9	924.3	1011.7	1008.9	1086.2	1024	1227	1167.6	1179.5	1322.5	1241.9	964.6	795.8	813.6	829.3	677.9	784.1	947.4	1039.6	851.7	1072.5	1115.2	1009.2	1092.4	1045	11	11	11	11	11	11	11	11	11	11	11	11	11	11	High	High	High	High	High	High	High	High	High	High	High	High	High	High
Q9EPL2	Q9EPL2	Q9EPL2	Q9EPL2	Q9EPL2	Clstn1	Calsyntenin-1 (Alcadein-alpha) (Alc-alpha) [Cleaved into: Soluble Alc-alpha (SAlc-alpha); CTF1-alpha (C-terminal fragment 1-alpha)]	TRUE	TRUE	reviewed	5	33	High	29	39	28	Mouse	FALSE	8 v 6	0.189059	0.0011979	0.0120149	14 samples	0.80411	0.189059	0.000527149	0.00588628	11.5413	11.2366	11.2972	11.2764	10.9006	11.2204	11.1687	11.1404	10.9825	11.169	11.3409	11.0974	11.033	11.1095	11.5413	11.5072	11.533	11.4707	11.3478	11.5879	11.2594	11.2037	11.2483	11.3631	11.4071	11.3225	11.3089	11.3586	110.7	108.1	110.1	105.4	96.8	114.3	91.1	87.6	90.4	97.8	100.9	95.1	94.2	97.5	2980.5	2910.9	2963.4	2838	2606.4	3078.3	2451.5	2358.6	2432.6	2634.1	2715.6	2561	2537	2625.9	2980.5	2413	2516.5	2480.4	1911.6	2386	2302	2257.4	2023.3	2302.5	2593.8	2191.1	2095.4	2209.5	19	19	19	19	19	19	19	19	19	19	19	19	19	19	High	High	High	High	High	High	High	High	High	High	High	High	High	High
Q3UKJ7	Q3UKJ7	Q3UKJ7	Q3UKJ7	Q3UKJ7	Smu1	WD40 repeat-containing protein SMU1 (Smu-1 suppressor of mec-8 and unc-52 protein homolog) [Cleaved into: WD40 repeat-containing protein SMU1, N-terminally processed]	FALSE	FALSE	reviewed	4	8	High	4	4	4	Mouse	FALSE	8 v 6	-0.379835	0.00033669	0.00646794	14 samples	0.80406	-0.379835	0.000527889	0.00588628	6.65678	6.33628	6.35403	6.26679	6.2211	6.44791	6.91169	6.89118	6.49025	7.00787	6.89966	6.64097	7.00225	6.82782	6.65678	6.60733	6.58946	6.46107	6.66818	6.81506	7.00225	6.9542	6.75622	7.20261	6.96578	6.86666	7.27798	7.07682	86.3	83.4	82.4	75.4	87	96.3	109.7	106.1	92.4	126	106.9	99.8	132.7	115.5	100.9	97.5	96.3	88.1	101.7	112.6	128.2	124	108.1	147.3	125	116.7	155.2	135	100.9	80.8	81.8	77	74.6	87.3	120.4	118.7	89.9	128.7	119.4	99.8	128.2	113.6	2	2	2	2	2	2	2	2	2	2	2	2	2	2	High	High	High	High	High	High	High	High	High	High	High	High	High	High
A2AGQ3, A2AGQ8, A2AGR1	A2AGQ3, A2AGQ8	A2AGQ3	A2AGQ3	A2AGQ3	Madd	MAP kinase-activating death domain protein	FALSE	FALSE	unreviewed	2	27	High	36	41	1	Mouse	FALSE	8 v 6	0.206223	0.00340545	0.0205828	14 samples	0.803957	0.206223	0.000529429	0.00589458	5.94486	5.93782	5.78921	5.93074	5.74685	5.65249	5.83542	5.88509	5.64097	5.62936	5.82782	5.62352	5.50462	5.66676	5.94486	6.20945	6.02459	6.12516	6.19574	6.02015	5.926	5.9472	5.90689	5.82273	5.89482	5.848	5.78136	5.91648	98	117.7	103.5	111	116.5	103.1	96.7	98.2	95.5	90.1	94.6	91.6	87.5	96.1	61.6	74	65.1	69.8	73.3	64.9	60.8	61.7	60	56.6	59.5	57.6	55	60.4	61.6	61.3	55.3	61	53.7	50.3	57.1	59.1	49.9	49.5	56.8	49.3	45.4	50.8	1	1	1	1	1	1	1	1	1	1	1	1	1	1	High	High	High	High	High	High	High	High	High	High	High	High	High	High
A0A1B0GQZ0, A0A1B0GRG7, A0A1B0GRQ1, A0A1B0GSD8, A0A1B0GT43, A0A1B0GT70, Q8BFZ9	Q8BFZ9	Q8BFZ9	Q8BFZ9	Q8BFZ9	Erlin2	Erlin-2 (Endoplasmic reticulum lipid raft-associated protein 2) (Stomatin-prohibitin-flotillin-HflC/K domain-containing protein 2) (SPFH domain-containing protein 2)	TRUE	FALSE	reviewed	4	56	High	20	31	17	Mouse	FALSE	8 v 6	-0.165329	0.00217775	0.0163446	14 samples	0.859269	-0.178734	0.00053048	0.00589741	11.8733	11.5944	11.668	11.6652	11.4989	11.5244	11.9202	11.8719	11.626	11.8876	12.1321	11.8789	11.8109	11.8845	11.8733	11.865	11.9038	11.8594	11.9462	11.8919	12.0111	11.9351	11.8918	12.0817	12.1983	12.1039	12.0868	12.1336	92.3	91.8	94.3	91.4	97.1	93.5	101.6	96.4	93.5	106.7	115.6	108.3	107	110.6	3751.7	3730.2	3831.7	3715.7	3946.2	3800.4	4127.5	3915.9	3800.1	4334.7	4699.5	4402	4349.9	4493.3	3751.7	3092.1	3254	3247.6	2894.1	2945.7	3875.7	3747.9	3160.7	3789	4488.8	3766.1	3592.8	3780.8	23	23	23	23	23	23	23	23	23	23	23	23	23	23	High	High	High	High	High	High	High	High	High	High	High	High	High	High
J3QM80, J3QMT0, J3QP45, Q9Z2X1	Q9Z2X1	Q9Z2X1	Q9Z2X1	Q9Z2X1	Hnrnpf	Heterogeneous nuclear ribonucleoprotein F (hnRNP F) [Cleaved into: Heterogeneous nuclear ribonucleoprotein F, N-terminally processed]	FALSE	TRUE	reviewed	4	25	High	8	11	6	Mouse	FALSE	8 v 6	-0.221956	0.00314944	0.019795	14 samples	0.873577	-0.241233	0.000533873	0.00592623	8.62863	8.51294	8.52865	8.63662	8.39275	8.47208	8.79442	8.77314	8.55689	8.87406	9.04193	8.83036	8.93782	8.78627	8.62863	8.78333	8.76454	8.83099	8.84015	8.83952	8.88509	8.83637	8.82273	9.06824	9.10826	9.05555	9.21359	9.03535	81.9	91.2	90	94.2	94.8	94.8	97.8	94.6	93.7	111.1	114.2	110.1	122.9	108.6	395.8	440.6	434.9	455.4	458.3	458.1	472.8	457.1	452.8	536.8	551.9	532.1	593.7	524.7	395.8	365.3	369.3	398	336.1	355.1	444	437.5	376.6	469.2	527.1	455.2	490.4	441.5	5	5	5	5	5	5	5	5	5	5	5	5	5	5	High	High	High	High	High	High	High	High	High	High	High	High	High	High
Q9D6U8	Q9D6U8	Q9D6U8	Q9D6U8	Q9D6U8	Fam162a	Protein FAM162A (E2-induced gene 5 protein homolog) (Growth and transformation-dependent protein) (HGTD-P)	TRUE	FALSE	reviewed	4	34	High	6	9	5	Mouse	FALSE	8 v 6	-0.266892	0.000582224	0.00830595	14 samples	0.837785	-0.28041	0.000536013	0.00594108	8.83289	8.58609	8.66285	8.56453	8.43505	8.55036	9.01346	8.93399	8.69244	9.02735	9.16892	8.92719	8.71425	9.09091	8.83289	8.85674	8.89875	8.75889	8.88203	8.91797	9.10407	8.99718	8.95826	9.22135	9.23506	9.15228	8.9901	9.33985	87.8	89.3	91.9	83.4	90.9	93.2	106	98.4	95.8	115	116.1	109.6	97.9	124.8	456	463.6	477.3	433.2	471.8	483.7	550.3	511	497.4	596.9	602.6	569	508.5	648	456	384.3	405.3	378.6	346.1	374.9	516.8	489.1	413.7	521.8	575.6	486.8	420	545.3	4	4	4	4	4	4	4	4	4	4	4	4	4	4	High	High	High	High	High	High	High	High	High	High	High	High	High	High
D3YTQ3, F6VQH5, Q9Z130	D3YTQ3	D3YTQ3	D3YTQ3	D3YTQ3	Hnrnpdl	Heterogeneous nuclear ribonucleoprotein D-like	FALSE	FALSE	unreviewed	1	20	High	8	12	6	Mouse	FALSE	8 v 6	-0.42531	0.0032925	0.020207	14 samples	0.847879	-0.463787	0.00053916	0.00596703	8.06124	8.05907	7.86604	7.84612	8.06501	8.13597	8.5074	8.47492	8.40003	8.39575	8.51885	8.40472	8.79896	8.53644	8.06124	8.33002	8.10171	8.04056	8.51215	8.50343	8.59805	8.53838	8.66569	8.59021	8.58534	8.62972	9.07494	8.78562	72.4	87.2	74.4	71.3	98.9	98.3	105	100.7	110.1	104.4	104.1	107.3	146.1	119.6	267.1	321.8	274.7	263.3	365.1	362.9	387.5	371.8	406.1	385.4	384.1	396.1	539.3	441.3	267.1	266.7	233.3	230.1	267.8	281.3	363.9	355.8	337.8	336.8	366.8	338.9	445.4	371.3	4	4	4	4	4	4	4	4	4	4	4	4	4	4	High	High	High	High	High	High	High	High	High	High	High	High	High	High
A0A0A6YWF1, A0A0A6YXP5, A2AHW8, B1AW31, Q3V0G7	Q3V0G7	Q3V0G7	Q3V0G7	Q3V0G7	Garnl3	GTPase-activating Rap/Ran-GAP domain-like protein 3	FALSE	FALSE	reviewed	2	18	High	15	15	15	Mouse	FALSE	8 v 6	0.176651	0.00582618	0.027546	14 samples	0.866492	0.207682	0.000540357	0.00597134	10.4773	10.2479	10.2993	10.3222	9.90313	9.97957	10.233	10.3854	10.1415	9.97441	10.1595	10.0397	10.0074	9.8756	10.4773	10.5187	10.5351	10.5165	10.3505	10.3471	10.3238	10.4486	10.4073	10.1685	10.2257	10.2648	10.2834	10.1246	108.3	111.5	112.7	111.3	99.2	99	97.4	106.2	103.2	87.4	91	93.5	94.7	84.8	1425.5	1467	1483.8	1464.8	1305.6	1302.5	1281.7	1397.5	1358	1150.9	1197.4	1230.3	1246.3	1116.4	1425.5	1216	1260.1	1280.2	957.5	1009.6	1203.5	1337.6	1129.5	1006	1143.7	1052.6	1029.3	939.4	12	12	12	12	12	12	12	12	12	12	12	12	12	12	High	High	High	High	High	High	High	High	High	High	High	High	High	High
Q91YP0	Q91YP0	Q91YP0	Q91YP0	Q91YP0	L2hgdh	L-2-hydroxyglutarate dehydrogenase, mitochondrial (EC 1.1.99.2) (Duranin)	FALSE	FALSE	reviewed	2	30	High	11	12	11	Mouse	FALSE	8 v 6	-0.184287	0.000648535	0.00876232	14 samples	0.844915	-0.194797	0.000542423	0.00597857	9.71012	9.47289	9.51629	9.50164	9.31288	9.46107	9.85315	9.79377	9.59376	9.87175	9.88585	9.68808	9.52884	9.8165	9.71012	9.74366	9.75205	9.69592	9.76022	9.82861	9.94398	9.85689	9.85953	10.066	9.95201	9.91319	9.80462	10.0656	90.2	92.3	92.9	89.3	93.4	97.9	106.1	99.9	100.1	115.5	106.7	103.9	96.3	115.4	837.6	857.3	862.3	829.4	867.2	909.3	985	927.3	929	1071.9	990.5	964.2	894.3	1071.6	837.6	710.6	732.3	724.9	636	704.8	924.9	887.6	772.7	936.9	946.1	824.9	738.7	901.7	8	8	8	8	8	8	8	8	8	8	8	8	8	8	High	High	High	High	High	High	High	High	High	High	High	High	High	High
Q80VD1	Q80VD1	Q80VD1	Q80VD1	Q80VD1	Fam98b	Protein FAM98B	FALSE	FALSE	reviewed	3	42	High	13	14	11	Mouse	FALSE	8 v 6	-0.23173	0.00105595	0.0113144	14 samples	0.837226	-0.236113	0.000542626	0.00597857	10.1113	9.81666	9.87759	9.88065	9.62242	9.69732	10.1255	10.1036	9.87114	10.2384	10.3854	10.1462	10.1094	10.1389	10.1113	10.0872	10.1134	10.0749	10.0697	10.0647	10.2164	10.1668	10.137	10.4324	10.4516	10.3712	10.3853	10.388	92.3	90.8	92.4	90	89.7	89.4	99.3	95.9	94	115.3	116.9	110.5	111.6	111.8	1106.1	1087.8	1107.7	1078.6	1074.7	1071	1189.7	1149.5	1126	1381.9	1400.4	1324.5	1337.5	1340	1106.1	901.8	940.7	942.7	788.2	830.2	1117.1	1100.2	936.5	1208	1337.6	1133.2	1104.7	1127.5	9	9	9	9	9	9	9	9	9	9	9	9	9	9	High	High	High	High	High	High	High	High	High	High	High	High	High	High
Q9CR76	Q9CR76	Q9CR76	Q9CR76	Q9CR76	Tmem186	Transmembrane protein 186	TRUE	FALSE	reviewed	3	12	High	3	4	3	Mouse	FALSE	8 v 6	-0.265678	0.0003372	0.00646794	14 samples	0.802567	-0.265678	0.000550576	0.00605715	7.92065	7.64313	7.51333	7.57213	7.39146	7.51649	8.11009	7.98641	7.66605	7.96116	8.13597	7.89845	7.67525	8.02514	7.92065	7.91349	7.74953	7.7662	7.83857	7.88387	8.20065	8.04985	7.93192	8.15532	8.20212	8.12309	7.95128	8.27426	94.2	93.8	83.7	84.6	89	91.8	114.4	103	95	110.9	114.5	108.4	96.2	120.4	242.3	241.1	215.2	217.7	228.9	236.2	294.2	265	244.2	285.1	294.5	278.8	247.5	309.6	242.3	199.9	182.7	190.3	167.9	183.1	276.3	253.6	203.1	249.2	281.3	238.6	204.4	260.5	2	2	2	2	2	2	2	2	2	2	2	2	2	2	High	High	High	High	High	High	High	High	High	High	High	High	High	High
A0A0G2JF59, A0A0G2JF63, A0A0G2JFR0, A0A0G2JFT3, A0A0G2JFW1, A0A0G2JGW2, E9Q7H6, Q3TP97, Q3UQ84, Q922A3	Q3UQ84	Q3UQ84	Q3UQ84	Q3UQ84	Tars2	Threonine--tRNA ligase, mitochondrial (EC 6.1.1.3) (Threonyl-tRNA synthetase) (ThrRS) (Threonyl-tRNA synthetase-like 1)	FALSE	FALSE	reviewed	3	19	High	13	15	13	Mouse	FALSE	8 v 6	-0.152126	0.000461372	0.00740997	14 samples	0.802316	-0.152126	0.000554468	0.00609092	10.416	10.0798	10.1334	10.1367	9.92006	10.0136	10.4127	10.3824	10.2427	10.4498	10.4842	10.3201	10.125	10.3233	10.416	10.3504	10.3692	10.331	10.3674	10.3811	10.5035	10.4456	10.5085	10.6439	10.5504	10.5452	10.4009	10.5724	97	92.7	94	91.5	93.8	94.7	103.1	99.1	103.5	113.7	106.5	106.1	96	108.2	1366.2	1305.5	1322.6	1288.1	1321	1333.6	1451.7	1394.6	1456.7	1600.1	1499.6	1494.2	1352	1522.7	1366.2	1082.2	1123.2	1125.8	968.8	1033.7	1363.1	1334.8	1211.6	1398.6	1432.4	1278.4	1116.7	1281.2	10	10	10	10	10	10	10	10	10	10	10	10	10	10	High	High	High	High	High	High	High	High	High	High	High	High	High	High
Q9CZU3	Q9CZU3	Q9CZU3	Q9CZU3	Q9CZU3	Mtrex	Exosome RNA helicase MTR4 (EC 3.6.4.13) (ATP-dependent helicase SKIV2L2) (Superkiller viralicidic activity 2-like 2) (TRAMP-like complex helicase)	FALSE	FALSE	reviewed	5	17	High	15	15	15	Mouse	FALSE	8 v 6	-0.401455	0.00219491	0.0163446	14 samples	0.857441	-0.428228	0.000556059	0.00609935	9.35006	9.02873	9.19081	9.23697	8.96521	9.10407	9.46148	9.42059	9.21189	9.83542	9.95332	9.72042	9.65231	9.71493	9.35006	9.29944	9.42668	9.43129	9.41257	9.47168	9.55228	9.48382	9.47776	10.0296	10.0196	9.94544	9.92822	9.96391	81	78.2	85.5	85.7	84.6	88.2	93.2	88.9	88.5	129.8	128.9	122.4	121	124	652.6	630.1	688.2	690.4	681.5	710	750.8	716	713	1045.2	1038	986	974.3	998.7	652.6	522.3	584.4	603.4	499.8	550.3	705	685.3	593	913.6	991.4	843.6	804.7	840.4	9	9	9	9	9	9	9	9	9	9	9	9	9	9	High	High	High	High	High	High	High	High	High	High	High	High	High	High
Q80TR8	Q80TR8	Q80TR8	Q80TR8	Q80TR8	Dcaf1	DDB1- and CUL4-associated factor 1 (Serine/threonine-protein kinase VPRBP) (EC 2.7.11.1)	FALSE	FALSE	reviewed	5	1	Medium	2	2	2	Mouse	FALSE	8 v 6	-0.47928	0.000572207	0.00822886	14 samples	0.834352	-0.486725	0.00055984	0.00611139	5.97269	5.60288	5.78398	5.82273	5.31832	5.62059	6.07468	6.01569	5.94251	6.47573	6.62644	6.36457	6.08746	6.33271	5.97269	5.87283	6.02015	6.01792	5.76553	5.98641	6.16591	6.07895	6.2075	6.66959	6.69209	6.58946	6.36282	6.58195	82.8	77.3	85.5	85.4	71.7	83.6	94.7	89.1	97.4	134.2	136.3	127	108.5	126.3	62.8	58.6	64.9	64.8	54.4	63.4	71.8	67.6	73.9	101.8	103.4	96.3	82.3	95.8	62.8	48.6	55.1	56.6	39.9	49.2	67.4	64.7	61.5	89	98.8	82.4	68	80.6	1	1	1	1	1	1	1	1	1	1	1	1	1	1	High	High	High	High	High	High	High	High	High	High	High	High	High	High
A0A494BB84, Q3U4F0, Q91V61	Q91V61	Q91V61	Q91V61	Q91V61	Sfxn3	Sideroflexin-3	TRUE	FALSE	reviewed	3	47	High	12	28	11	Mouse	FALSE	8 v 6	-0.2581	0.000692751	0.00911036	14 samples	0.801956	-0.2581	0.000560079	0.00611139	10.8419	10.5597	10.6083	10.6046	10.365	10.395	11.0055	10.9069	10.62	10.972	11.1352	10.8147	10.6847	11.016	10.8419	10.8304	10.8441	10.799	10.8124	10.7625	11.0963	10.9701	10.8858	11.1662	11.2013	11.0398	10.9606	11.265	91.4	90.7	91.5	88.7	89.6	86.5	109	99.9	94.2	114.4	117.3	104.9	99.2	122.6	1835.4	1820.8	1838.2	1781.6	1798.3	1737.2	2189.3	2006	1892.2	2298	2354.7	2105.3	1992.8	2461	1835.4	1509.3	1561	1557.1	1318.8	1346.5	2055.8	1920	1573.8	2008.7	2249.2	1801.2	1645.9	2070.8	11	11	11	11	11	11	11	11	11	11	11	11	11	11	High	High	High	High	High	High	High	High	High	High	High	High	High	High
D3Z600, O09012	D3Z600, O09012	O09012	D3Z600	O09012	Pex5	Peroxisomal targeting signal 1 receptor (PTS1 receptor) (PTS1R) (PTS1-BP) (PXR1P) (Peroxin-5) (Peroxisomal C-terminal targeting signal import receptor) (Peroxisome receptor 1)	FALSE	FALSE	reviewed	5	39	High	17	19	17	Mouse	FALSE	8 v 6	0.124877	0.00476336	0.0246605	14 samples	0.864384	0.146116	0.000560315	0.00611139	10.6661	10.33	10.3319	10.4149	10.0677	10.1777	10.3881	10.499	10.273	10.1887	10.3815	10.2702	10.1794	10.0629	10.6661	10.6007	10.5678	10.6093	10.515	10.5452	10.4789	10.5623	10.5388	10.3828	10.4477	10.4953	10.4552	10.312	111	106.1	103.7	106.7	100	102.1	97.5	103.3	101.6	91.2	95.4	98.6	95.9	86.8	1624.9	1552.8	1517.8	1562.1	1463.3	1494.2	1427.1	1512.1	1487.6	1335.2	1396.6	1443.4	1403.9	1271.2	1624.9	1287.2	1288.9	1365.2	1073.2	1158.2	1340.1	1447.2	1237.3	1167.1	1334	1234.9	1159.6	1069.6	15	15	15	15	15	15	15	15	15	15	15	15	15	15	High	High	High	High	High	High	High	High	High	High	High	High	High	High
Q9QYS2	Q9QYS2	Q9QYS2	Q9QYS2	Q9QYS2	Grm3	Metabotropic glutamate receptor 3 (mGluR3)	TRUE	TRUE	reviewed	5	31	High	30	40	25	Mouse	FALSE	8 v 6	-0.194467	0.000354286	0.00657428	14 samples	0.801872	-0.194467	0.000561399	0.00611139	11.6264	11.4453	11.4599	11.4799	11.1529	11.2361	11.7356	11.695	11.4408	11.7761	11.8704	11.6332	11.5212	11.6751	11.6264	11.716	11.6957	11.6742	11.6002	11.6036	11.8265	11.7582	11.7065	11.9702	11.9365	11.8583	11.797	11.9241	90.6	96.4	95.1	93.7	89	89.2	104.1	99.3	95.8	115	112.3	106.4	102	111.4	3161.6	3364.1	3317.1	3268.1	3104.6	3112	3631.8	3463.9	3342.1	4012.3	3919.7	3712.7	3558.4	3886.2	3161.6	2788.6	2816.9	2856.3	2276.9	2412.2	3410.2	3315.4	2779.8	3507.2	3744	3176.5	2939.1	3270	23	23	23	23	23	23	23	23	23	23	23	23	23	23	High	High	High	High	High	High	High	High	High	High	High	High	High	High
A0A1B0GRU3, E9Q8K8, Q6ZPZ3	A0A1B0GRU3, E9Q8K8, Q6ZPZ3	Q6ZPZ3	A0A1B0GRU3	Q6ZPZ3	Zc3h4	Zinc finger CCCH domain-containing protein 4	FALSE	FALSE	reviewed	5	7	High	6	6	6	Mouse	FALSE	8 v 6	-0.252988	0.00105556	0.0113144	14 samples	0.863555	-0.256734	0.000561431	0.00611139	7.12825	6.91648	7.00562	7.11894	6.75489	6.78005	7.22978	7.17493	7.0864	7.41363	7.55842	7.31832	7.224	7.21335	7.12825	7.18686	7.24127	7.31288	7.20261	7.1467	7.32103	7.2384	7.35138	7.60733	7.62498	7.54381	7.49985	7.46189	85.3	88.9	92.3	97	89.8	86.4	97.5	92.1	99.6	119	120.4	113.8	110.4	107.5	139.9	145.7	151.3	159	147.3	141.7	159.9	151	163.3	195	197.4	186.6	181	176.3	139.9	120.8	128.5	139	108	109.9	150.1	144.5	135.9	170.5	188.5	159.6	149.5	148.4	3	3	3	3	3	3	3	3	3	3	3	3	3	3	High	High	High	High	High	High	High	High	High	High	High	High	High	High
D3YXA8, Q8R3L5	Q8R3L5	Q8R3L5	Q8R3L5	Q8R3L5	Slco3a1	Solute carrier organic anion transporter family member 3A1 (MJAM) (Organic anion-transporting polypeptide D) (OATP-D) (Sodium-independent organic anion transporter D) (Solute carrier family 21 member 11)	TRUE	FALSE	reviewed	5	6	High	3	4	3	Mouse	FALSE	8 v 6	-0.25694	0.000661653	0.00885874	14 samples	0.841084	-0.268826	0.000562109	0.00611139	7.50383	7.24222	7.15178	7.15886	7.06393	7.24031	7.61176	7.5345	7.35579	7.72928	7.71699	7.52121	7.3733	7.61839	7.50383	7.51333	7.38716	7.35315	7.51096	7.60807	7.70252	7.59768	7.62132	7.92303	7.78333	7.74618	7.6489	7.8679	91.3	91.9	84.2	82.2	91.7	98.1	104.8	97.4	99	122.1	110.8	108	101	117.5	181.5	182.7	167.4	163.5	182.4	195.1	208.3	193.7	196.9	242.7	220.3	214.7	200.7	233.6	181.5	151.4	142.2	142.9	133.8	151.2	195.6	185.4	163.8	212.2	210.4	183.7	165.8	196.5	2	2	2	2	2	2	2	2	2	2	2	2	2	2	High	High	High	High	High	High	High	High	High	High	High	High	High	High
D3YUS7, D3YZU6, Q9DB32	Q9DB32	Q9DB32	Q9DB32	Q9DB32	Haghl	Hydroxyacylglutathione hydrolase-like protein (EC 3.1.2.-)	FALSE	FALSE	reviewed	2	27	High	7	7	7	Mouse	FALSE	8 v 6	0.142624	0.000363415	0.0066274	14 samples	0.801653	0.142624	0.000564854	0.00612344	9.07708	8.84956	8.91767	8.90749	8.70736	8.79928	8.87006	9.00983	8.71939	8.66888	8.89785	8.74651	8.80252	8.74584	9.07708	9.12024	9.15355	9.10198	9.15456	9.16667	8.96058	9.07307	8.98527	8.86326	8.96405	8.97154	9.07842	8.99492	101.9	105	107.4	103.7	107.5	108.4	94	101.6	95.6	87.8	94.2	94.7	102	96.2	540.1	556.5	569.5	549.5	569.9	574.7	498.2	538.6	506.8	465.7	499.4	502	540.6	510.2	540.1	461.3	483.6	480.2	418	445.5	467.9	515.5	421.5	407	477	429.5	446.5	429.3	5	5	5	5	5	5	5	5	5	5	5	5	5	5	High	High	High	High	High	High	High	High	High	High	High	High	High	High
Q9CZJ2	Q9CZJ2	Q9CZJ2	Q9CZJ2	Q9CZJ2	Hspa12b	Heat shock 70 kDa protein 12B	FALSE	FALSE	reviewed	2	7	High	5	7	2	Mouse	FALSE	8 v 6	-0.296132	0.0042297	0.0230117	14 samples	0.862543	-0.32814	0.000564872	0.00612344	7.34696	7.28448	7.3345	7.38198	7.25739	7.41363	7.7211	7.58271	7.3966	7.82082	7.98014	7.76818	7.72315	7.65821	7.34696	7.55536	7.56986	7.57592	7.7046	7.78136	7.81186	7.64602	7.66249	8.01458	8.04658	7.99322	7.99887	7.90749	74.5	86	86.9	87.3	95.4	100.6	102.8	91.6	92.6	118.3	120.9	116.5	117	109.8	162.8	188.1	190	190.8	208.6	220	224.7	200.3	202.6	258.6	264.4	254.8	255.8	240.1	162.8	155.9	161.4	166.8	153	170.5	211	191.7	168.5	226.1	252.5	218	211.3	202	2	2	2	2	2	2	2	2	2	2	2	2	2	2	High	High	High	High	High	High	High	High	High	High	High	High	High	High
A0A0N4SW65, A0A0N4SWC3, A0A0R4J0B4, Q99KK2	A0A0R4J0B4	A0A0R4J0B4	A0A0R4J0B4	A0A0R4J0B4	Cmas	N-acylneuraminate cytidylyltransferase (EC 2.7.7.43) (CMP-N-acetylneuraminic acid synthase)	FALSE	FALSE	unreviewed	2	34	High	16	21	16	Mouse	FALSE	8 v 6	-0.434911	0.000667907	0.00887825	14 samples	0.801475	-0.434911	0.000567657	0.00614464	10.0961	9.94486	9.8989	9.92719	9.62095	9.82416	10.3128	10.2764	10.0044	10.6545	10.686	10.3636	10.2826	10.5724	10.0961	10.2155	10.1347	10.1214	10.0682	10.1917	10.4035	10.3395	10.2702	10.8487	10.7521	10.5886	10.5585	10.8215	80.3	87.3	82.5	81.7	78.8	85.8	99.4	95.1	90.6	135.3	126.6	113	110.7	132.8	1094.5	1189	1124.2	1113.9	1073.6	1169.5	1354.5	1295.7	1234.9	1844.1	1724.7	1539.9	1508.1	1809.7	1094.5	985.6	954.7	973.6	787.4	906.5	1271.9	1240.2	1027.1	1611.9	1647.4	1317.5	1245.6	1522.7	9	9	9	9	9	9	9	9	9	9	9	9	9	9	High	High	High	High	High	High	High	High	High	High	High	High	High	High
A0A0G2JFV9, D6RGB5, Q9JHI7	Q9JHI7	Q9JHI7	Q9JHI7	Q9JHI7	Exosc9	Exosome complex component RRP45 (Autoantigen PM/Scl 1) (Exosome component 9) (P75 polymyositis-scleroderma overlap syndrome-associated autoantigen) (Polymyositis/scleroderma autoantigen 1) (Polymyositis/scleroderma autoantigen 75 kDa) (PM/Scl-75)	FALSE	FALSE	reviewed	5	13	High	6	6	6	Mouse	FALSE	8 v 6	-0.257573	0.00217846	0.0163446	14 samples	0.86154	-0.266365	0.000571258	0.00616827	7.67737	7.54535	7.73742	7.6359	7.26397	7.57289	7.84612	7.83857	7.73132	7.98982	8.15026	7.98299	7.83542	7.853	7.67737	7.8157	7.97327	7.83036	7.71149	7.94017	7.93723	7.90147	7.99718	8.18388	8.21675	8.20799	8.11166	8.10224	81	89.1	99.4	90	82.9	97.2	96.9	94.6	101.1	115	117.7	117	109.4	108.7	204.7	225.3	251.3	227.6	209.6	245.6	245.1	239.1	255.5	290.8	297.5	295.7	276.6	274.8	204.7	186.8	213.4	198.9	153.7	190.4	230.1	228.9	212.5	254.2	284.1	253	228.4	231.2	2	2	2	2	2	2	2	2	2	2	2	2	2	2	High	High	High	High	High	High	High	High	High	High	High	High	High	High
A0A0G2JE45, A0A0G2JEC4, Q9JK48	Q9JK48	Q9JK48	Q9JK48	Q9JK48	Sh3glb1	Endophilin-B1 (SH3 domain-containing GRB2-like protein B1)	FALSE	TRUE	reviewed	5	41	High	17	24	15	Mouse	FALSE	8 v 6	0.17113	0.000349314	0.00654703	14 samples	0.822851	0.171703	0.000571507	0.00616827	11.789	11.6494	11.6442	11.666	11.3598	11.3922	11.5945	11.701	11.4189	11.39	11.5106	11.4696	11.4378	11.3668	11.789	11.9201	11.88	11.8603	11.8072	11.7597	11.6853	11.7642	11.6846	11.5841	11.5768	11.6947	11.7136	11.6158	103.3	113.1	110	108.5	104.6	101.2	96.1	101.6	96.1	89.6	89.2	96.8	98.1	91.6	3538.7	3875.3	3769	3717.9	3583.5	3467.6	3293.2	3478.5	3291.7	3070.2	3054.7	3314.8	3358.6	3138.4	3538.7	3212.4	3200.7	3249.4	2628.1	2687.7	3092.3	3329.3	2737.9	2683.7	2917.7	2836	2774.1	2640.8	16	16	16	16	16	16	16	16	16	16	16	16	16	16	High	High	High	High	High	High	High	High	High	High	High	High	High	High
A0A0R4J085, A0A0R4J1F6, E9PYY5, F6QPI2, Q3UHZ7, Q91YN5	A0A0R4J085, A0A0R4J1F6, Q3UHZ7, Q91YN5	Q91YN5	Q91YN5	Q91YN5	Uap1	UDP-N-acetylhexosamine pyrophosphorylase (Protein-pyrophosphorylation enzyme) (EC 2.7.4.-) (UDP-N-acetylgalactosamine pyrophosphorylase) (EC 2.7.7.83) (UDP-N-acetylglucosamine pyrophosphorylase) (EC 2.7.7.23)	FALSE	FALSE	reviewed	5	19	High	8	8	7	Mouse	FALSE	8 v 6	0.167068	0.00393197	0.0221723	14 samples	0.859873	0.192709	0.000575966	0.00620571	9.46414	9.1166	9.15507	9.2891	8.84204	8.96405	9.14236	9.34651	9.03149	8.96058	9.15507	8.99972	8.91049	8.8157	9.46414	9.38716	9.39103	9.48341	9.28933	9.33159	9.23314	9.40982	9.29737	9.15482	9.22135	9.22473	9.18636	9.06474	112	106.2	106.5	113.5	99.2	102.2	95.4	107.9	99.8	90.4	94.7	94.9	92.4	84.9	706.3	669.6	671.4	715.8	625.7	644.3	601.8	680.2	629.2	570	596.9	598.3	582.6	535.5	706.3	555.1	570.1	625.6	458.9	499.4	565.1	651	523.3	498.2	570.1	511.9	481.2	450.6	5	5	5	5	5	5	5	5	5	5	5	5	5	5	High	High	High	High	High	High	High	High	High	High	High	High	High	High
Q3URS9	Q3URS9	Q3URS9	Q3URS9	Q3URS9	Ccdc51	Mitochondrial potassium channel (MITOK) (Coiled-coil domain-containing protein 51)	TRUE	FALSE	reviewed	5	34	High	14	17	13	Mouse	FALSE	8 v 6	-0.223292	0.000373397	0.00675949	14 samples	0.832013	-0.230746	0.000576651	0.00620571	9.97642	9.75789	9.78611	9.73335	9.63644	9.70113	10.1748	10.0631	9.84282	10.1601	10.2852	9.982	9.87866	10.1126	9.97642	10.0286	10.022	9.92763	10.0837	10.0688	10.2656	10.1263	10.1085	10.3541	10.3514	10.2071	10.1544	10.3616	88.5	91.8	91.4	85.6	95.4	94.4	108.2	98.2	97	115	114.8	103.9	100.2	115.6	1007.4	1044.5	1039.7	973.9	1085.2	1074	1231	1117.7	1104	1308.9	1306.4	1182.1	1139.7	1315.7	1007.4	865.8	882.9	851.2	795.9	832.4	1155.9	1069.8	918.3	1144.2	1247.8	1011.3	941.4	1107.1	8	8	8	8	8	8	8	8	8	8	8	8	8	8	High	High	High	High	High	High	High	High	High	High	High	High	High	High
D6RDS1, F6YC79, Q3U3R4, Z4YJR1	F6YC79, Q3U3R4, Z4YJR1	Q3U3R4	Q3U3R4	Q3U3R4	Lmf1	Lipase maturation factor 1 (Transmembrane protein 112)	TRUE	FALSE	reviewed	5	5	High	2	3	2	Mouse	FALSE	8 v 6	-0.168438	0.00805252	0.0336841	14 samples	0.921869	-0.158148	0.000577822	0.00620928	7.49506	7.25267	7.43212	7.39318	7.0542	7.05094	7.53605	7.47086	7.43212	7.47411	7.71973	7.66391	7.50224	7.37417	7.49506	7.52356	7.66747	7.58721	7.50144	7.41785	7.62644	7.53372	7.69836	7.66888	7.78594	7.88935	7.77808	7.62352	90.8	92.6	102.4	96.8	91.2	86.1	99.5	93.3	104.6	102.4	111.1	119.4	110.5	99.3	180.4	184	203.3	192.3	181.2	171	197.6	185.3	207.7	203.5	220.7	237.1	219.5	197.2	180.4	152.5	172.7	168.1	132.9	132.6	185.6	177.4	172.7	177.8	210.8	202.8	181.3	165.9	2	2	2	2	2	2	2	2	2	2	2	2	2	2	High	High	High	High	High	High	High	High	High	High	High	High	High	High
Q99LI7	Q99LI7	Q99LI7	Q99LI7	Q99LI7	Cstf3	Cleavage stimulation factor subunit 3 (CF-1 77 kDa subunit) (Cleavage stimulation factor 77 kDa subunit) (CSTF 77 kDa subunit) (CstF-77)	FALSE	FALSE	reviewed	3	13	High	7	7	7	Mouse	FALSE	8 v 6	-0.466448	0.00199433	0.0157977	14 samples	0.853515	-0.506684	0.000580182	0.0062149	7.16289	6.92719	6.93899	6.99322	6.80478	7.06824	7.24413	7.35579	7.10014	7.67172	7.96058	7.71287	7.45039	7.6893	7.16289	7.19869	7.17493	7.18686	7.25267	7.43546	7.3345	7.4187	7.36545	7.86604	8.0268	7.93782	7.72588	7.9384	77.1	79.1	77.8	78.5	82.1	93.2	86.9	92.1	88.8	125.6	140.4	132.1	114	132.1	143.3	146.9	144.5	145.7	152.5	173.1	161.4	171.1	164.9	233.3	260.8	245.2	211.7	245.3	143.3	121.7	122.7	127.4	111.8	134.2	151.6	163.8	137.2	203.9	249.1	209.8	174.9	206.4	2	2	2	2	2	2	2	2	2	2	2	2	2	2	High	High	High	High	High	High	High	High	High	High	High	High	High	High
Q9DBS1	Q9DBS1	Q9DBS1	Q9DBS1	Q9DBS1	Tmem43	Transmembrane protein 43 (Protein LUMA)	TRUE	FALSE	reviewed	5	30	High	10	11	10	Mouse	FALSE	8 v 6	-0.154169	0.000392684	0.00691067	14 samples	0.800625	-0.154169	0.000581253	0.0062149	9.91498	9.72127	9.72792	9.7789	9.47025	9.53974	9.93929	10.0249	9.77083	9.99379	10.1248	9.9523	9.74096	9.8149	9.91498	9.99195	9.96376	9.97327	9.91752	9.90734	10.0301	10.0881	10.0366	10.1878	10.1909	10.1773	10.0168	10.0641	92	97	95.1	95.7	92.1	91.5	99.6	103.7	100	111.1	111.3	110.3	98.7	102	965.4	1018.3	998.6	1005.2	967.1	960.3	1045.6	1088.5	1050.3	1166.4	1168.9	1157.9	1036	1070.5	965.4	844.1	848	878.5	709.3	744.3	981.8	1041.8	873.6	1019.6	1116.5	990.7	855.7	900.7	8	8	8	8	8	8	8	8	8	8	8	8	8	8	High	High	High	High	High	High	High	High	High	High	High	High	High	High
D3Z1L8, D3Z5S3, P48318	P48318	P48318	P48318	P48318	Gad1	Glutamate decarboxylase 1 (EC 4.1.1.15) (67 kDa glutamic acid decarboxylase) (GAD-67) (Glutamate decarboxylase 67 kDa isoform)	FALSE	TRUE	reviewed	5	35	High	18	19	16	Mouse	FALSE	8 v 6	0.300352	0.000482713	0.00750842	14 samples	0.800602	0.300352	0.000581629	0.0062149	10.9345	10.6491	10.7245	10.8253	10.4335	10.6577	10.6833	10.7912	10.4715	10.248	10.3791	10.5063	10.3496	10.3916	10.9345	10.9198	10.9603	11.0196	10.8808	11.0252	10.7741	10.8545	10.7372	10.4421	10.4452	10.7314	10.6255	10.6406	110	108.9	112	116.7	106	117.2	98.4	104.1	96	78.2	78.4	95.6	88.8	89.7	1957.1	1937.2	1992.4	2076	1885.6	2084.1	1751.2	1851.5	1707	1391.2	1394.2	1700.1	1579.8	1596.4	1957.1	1605.8	1692	1814.4	1382.9	1615.4	1644.4	1772.1	1419.8	1216.1	1331.7	1454.5	1304.8	1343.3	17	17	17	17	17	17	17	17	17	17	17	17	17	17	High	High	High	High	High	High	High	High	High	High	High	High	High	High
A0A3B2WCR9, Q9D6D0	Q9D6D0	Q9D6D0	Q9D6D0	Q9D6D0	Slc25a27	Mitochondrial uncoupling protein 4 (UCP 4) (Solute carrier family 25, member 27)	TRUE	FALSE	reviewed	5	40	High	12	13	12	Mouse	FALSE	8 v 6	-0.195438	0.000544885	0.00802053	14 samples	0.832306	-0.201839	0.000581703	0.0062149	9.63136	9.37743	9.37721	9.49265	9.25597	9.29255	9.74601	9.72468	9.50561	9.75121	9.86465	9.58026	9.45512	9.76271	9.63136	9.648	9.61305	9.68703	9.70321	9.66017	9.83684	9.7879	9.77149	9.9453	9.93089	9.80542	9.73098	10.0118	90.6	91.6	89.4	94.2	95.2	92.4	104.5	101	99.8	112.6	111.5	102.2	97.1	117.9	793.1	802.3	783.1	824.3	833.6	809.1	914.5	884	874	985.9	976.1	894.8	849.8	1032.4	793.1	665.1	665	720.4	611.4	627.1	858.7	846.1	726.9	861.8	932.3	765.5	701.9	868.7	9	9	9	9	9	9	9	9	9	9	9	9	9	9	High	High	High	High	High	High	High	High	High	High	High	High	High	High
A0A0G2JFL4, E9Q5B6, F6SHF3, F6ZV59, F7A465, G3X9W0, G5E8G0, Q60668	Q60668	Q60668	Q60668	Q60668	Hnrnpd	Heterogeneous nuclear ribonucleoprotein D0 (hnRNP D0) (AU-rich element RNA-binding protein 1)	FALSE	TRUE	reviewed	5	36	High	15	28	13	Mouse	FALSE	8 v 6	-0.22569	0.0111348	0.0407996	14 samples	0.863416	-0.263393	0.00058338	0.00622385	10.8696	10.7328	10.7213	10.7635	10.739	10.8687	11.0654	11.0346	10.8959	11.1777	11.2394	11.0019	11.1399	11.1014	10.8696	11.0036	10.9571	10.9578	11.1864	11.2362	11.1562	11.0978	11.1617	11.3718	11.3055	11.227	11.4157	11.3505	81	88.9	86.1	86.1	100.9	104.5	98.8	94.9	99.2	114.8	109.6	103.8	118.3	113.1	1871	2053.1	1988	1988.9	2330.4	2412.3	2282.2	2191.7	2290.9	2650.1	2531.1	2396.9	2732	2611.2	1871	1701.8	1688.2	1738.3	1709.1	1869.8	2143	2097.7	1905.4	2316.4	2417.7	2050.7	2256.5	2197.1	13	13	13	13	13	13	13	13	13	13	13	13	13	13	High	High	High	High	High	High	High	High	High	High	High	High	High	High
A0A0G2JF08, D6RES2, E9Q6R3, O08547	O08547	O08547	O08547	O08547	Sec22b	Vesicle-trafficking protein SEC22b (ER-Golgi SNARE of 24 kDa) (ERS-24) (ERS24) (SEC22 vesicle-trafficking protein homolog B) (SEC22 vesicle-trafficking protein-like 1) (mSec22b)	TRUE	TRUE	reviewed	5	55	High	12	19	12	Mouse	FALSE	8 v 6	-0.130259	0.00087193	0.0102586	14 samples	0.841253	-0.140052	0.000584443	0.00622619	10.2978	10.0881	10.1249	10.1326	9.93899	10.0473	10.3657	10.3405	10.1581	10.3648	10.4517	10.3305	10.1483	10.3129	10.2978	10.3588	10.3607	10.3269	10.3864	10.4148	10.4565	10.4038	10.4239	10.5589	10.5179	10.5555	10.4243	10.562	91	94.9	95	92.8	96.7	98.6	101.5	97.9	99.3	109	106	108.8	99.3	109.2	1258.8	1313.1	1314.9	1284.4	1338.5	1365.1	1405.1	1354.7	1373.7	1508.5	1466.2	1505	1374.1	1511.7	1258.8	1088.5	1116.6	1122.6	981.6	1058.1	1319.4	1296.6	1142.6	1318.6	1400.5	1287.6	1134.9	1272	10	10	10	10	10	10	10	10	10	10	10	10	10	10	High	High	High	High	High	High	High	High	High	High	High	High	High	High
A0A991EQV5, P60670	P60670	P60670	P60670	P60670	Nploc4	Nuclear protein localization protein 4 homolog (Protein NPL4)	FALSE	FALSE	reviewed	5	43	High	23	25	23	Mouse	FALSE	8 v 6	0.119494	0.00134015	0.0126401	14 samples	0.854787	0.129178	0.000585363	0.00622619	10.3069	10.0143	10.133	10.1292	9.83905	9.89406	10.0615	10.1943	9.97728	9.91483	10.1161	10.0126	9.95158	9.82845	10.3069	10.2849	10.3688	10.3235	10.2864	10.2615	10.1523	10.2575	10.2431	10.1089	10.1823	10.2377	10.2275	10.0776	104.8	103.2	109.4	106	103.3	101.6	94.2	101.3	100.3	91.4	96.1	99.9	99.2	89.4	1266.7	1247.6	1322.3	1281.4	1248.9	1227.5	1138	1224.1	1211.9	1104.3	1161.9	1207.4	1198.9	1080.6	1266.7	1034.2	1122.9	1119.9	915.9	951.5	1068.6	1171.6	1008	965.3	1109.8	1033	990.2	909.2	14	14	14	14	14	14	14	14	14	14	14	14	14	14	High	High	High	High	High	High	High	High	High	High	High	High	High	High
Q9EQJ0	Q9EQJ0	Q9EQJ0	Q9EQJ0	Q9EQJ0	Tpcn1	Two pore calcium channel protein 1 (Voltage-dependent calcium channel protein TPC1)	TRUE	FALSE	reviewed	5	12	High	9	9	9	Mouse	FALSE	8 v 6	0.187611	0.00390872	0.0221255	14 samples	0.842181	0.200432	0.000586123	0.00622619	9.12567	8.79539	8.75288	8.70217	8.45409	8.52003	8.65857	8.64566	8.50661	8.61728	8.80703	8.65356	8.54032	8.46148	9.12567	9.06609	8.98897	8.89664	8.90147	8.88753	8.7492	8.70908	8.77248	8.81154	8.87314	8.87866	8.81602	8.71081	118.9	114.1	108.2	101.5	101.8	100.8	91.6	89.1	93.1	95.7	99.8	100.2	96	89.2	558.6	536	508.1	476.6	478.2	473.6	430.3	418.5	437.3	449.3	468.9	470.7	450.7	419	558.6	444.3	431.4	416.5	350.7	367.1	404.1	400.5	363.7	392.7	447.9	402.7	372.3	352.5	6	6	6	6	6	6	6	6	6	6	6	6	6	6	High	High	High	High	High	High	High	High	High	High	High	High	High	High
A2BH47, F6YLI0, F6YP03, Q60865	Q60865	Q60865	Q60865	Q60865	Caprin1	Caprin-1 (Cytoplasmic activation- and proliferation-associated protein 1) (GPI-anchored membrane protein 1) (GPI-anchored protein p137) (GPI-p137) (p137GPI) (Membrane component chromosome 11 surface marker 1) (RNA granule protein 105)	FALSE	TRUE	reviewed	5	23	High	13	17	13	Mouse	FALSE	8 v 6	-0.193306	0.000593346	0.00836788	14 samples	0.800272	-0.193306	0.000586967	0.00622622	10.2152	10.124	10.0647	10.1636	9.96362	10.0086	10.4217	10.3325	10.3316	10.4171	10.431	10.2538	10.3618	10.3071	10.2152	10.3947	10.3005	10.358	10.411	10.376	10.5125	10.3957	10.5974	10.6112	10.4972	10.4789	10.6377	10.5562	84.5	95.7	89.7	93.3	96.8	94.5	103.9	95.8	110.1	111.2	102.8	101.5	113.3	107	1188.7	1346.2	1261.1	1312.4	1361.5	1328.9	1460.8	1347.2	1549.3	1564.2	1445.3	1427.1	1593.2	1505.7	1188.7	1115.9	1071	1147	998.5	1030.1	1371.7	1289.4	1288.6	1367.3	1380.5	1221	1315.9	1266.9	11	11	11	11	11	11	11	11	11	11	11	11	11	11	High	High	High	High	High	High	High	High	High	High	High	High	High	High
A2AE03, Q9QZD9	Q9QZD9	Q9QZD9	Q9QZD9	Q9QZD9	Eif3i	Eukaryotic translation initiation factor 3 subunit I (eIF3i) (Eukaryotic translation initiation factor 3 subunit 2) (TGF-beta receptor-interacting protein 1) (TRIP-1) (eIF-3-beta) (eIF3 p36)	FALSE	TRUE	reviewed	5	47	High	12	13	12	Mouse	FALSE	8 v 6	-0.153605	0.0189754	0.0577451	14 samples	0.931632	-0.151576	0.000590136	0.00624201	9.71356	9.52513	9.66587	9.65428	9.2976	9.35953	9.71339	9.8181	9.51136	9.70805	10.0759	9.85362	9.77857	9.6489	9.71356	9.79588	9.90177	9.84847	9.745	9.72707	9.80413	9.88127	9.77709	9.90222	10.1421	10.0787	10.0543	9.898	89	94.2	101.4	97.7	90.9	89.8	94.7	99.9	93	101.4	119.7	114.6	112.7	101.1	839.6	888.9	956.6	921.9	858.1	847.5	894	943.1	877.4	956.9	1130	1081.4	1063.3	954.1	839.6	736.8	812.3	805.8	629.3	656.9	839.5	902.7	729.8	836.4	1079.3	925.2	878.3	802.8	11	11	11	11	11	11	11	11	11	11	11	11	11	11	High	High	High	High	High	High	High	High	High	High	High	High	High	High
E9Q6J8, Q08274	Q08274	Q08274	Q08274	Q08274	Dmwd	Dystrophia myotonica WD repeat-containing protein (Dystrophia myotonica-containing WD repeat motif protein) (Protein DMR-N9)	FALSE	FALSE	reviewed	4	24	High	11	14	11	Mouse	FALSE	8 v 6	0.103332	0.000416967	0.00712985	14 samples	0.832907	0.10686	0.000591348	0.00624201	9.39938	9.15026	9.16566	9.19229	8.97613	8.96521	9.20163	9.22593	9.04412	9.08905	9.18016	9.13853	9.05393	8.96261	9.39938	9.42101	9.40152	9.38672	9.42333	9.33293	9.29255	9.2891	9.30993	9.28332	9.2465	9.3637	9.3298	9.21164	104.5	106	104.6	103.5	106.2	99.7	97	96.8	98.2	96.4	93.9	101.9	99.5	91.7	675.3	685.5	676.3	669.4	686.6	644.9	627.1	625.6	634.7	623.1	607.4	658.8	643.5	592.9	675.3	568.2	574.3	585	503.6	499.8	588.8	598.8	527.9	544.6	580.1	563.6	531.5	498.9	5	5	5	5	5	5	5	5	5	5	5	5	5	5	High	High	High	High	High	High	High	High	High	High	High	High	High	High
Q3ZAS0	Q3ZAS0	Q3ZAS0	Q3ZAS0	Q3ZAS0	Slc9a2	Sodium/hydrogen exchanger 2 (Na(+)/H(+) exchanger 2) (NHE-2) (Sodium/hydrogen exchanger) (Solute carrier family 9 member 2)	TRUE	FALSE	reviewed	5	2	Medium	2	2	2	Mouse	FALSE	8 v 6	-0.251072	0.000923381	0.0105996	14 samples	0.8	-0.251072	0.000591414	0.00624201	6.0045	5.51096	5.6893	5.63517	5.62059	5.54844	6.09592	5.98641	5.99095	5.88753	5.98641	6.00899	6.0268	5.96347	6.0045	5.78398	5.926	5.83036	6.06609	5.91648	6.18587	6.05094	6.25739	6.08321	6.05311	6.23458	6.30195	6.2114	95.3	81.8	90.3	84.6	99.6	89.7	108.2	98.5	113.6	100.7	98.6	111.8	117.2	110.1	64.2	55.1	60.8	56.9	67	60.4	72.8	66.3	76.5	67.8	66.4	75.3	78.9	74.1	64.2	45.6	51.6	49.7	49.2	46.8	68.4	63.4	63.6	59.2	63.4	64.4	65.2	62.4	1	1	1	1	1	1	1	1	1	1	1	1	1	1	Medium	Medium	Medium	Medium	Medium	Medium	Medium	Medium	Medium	Medium	Medium	Medium	Medium	Medium
Q8BYI8	Q8BYI8	Q8BYI8	Q8BYI8	Q8BYI8	Fam234b	Protein FAM234B	TRUE	FALSE	reviewed	3	18	High	8	8	8	Mouse	FALSE	8 v 6	-0.218863	0.000440452	0.0073138	14 samples	0.827397	-0.219936	0.000591827	0.00624201	9.36872	9.07093	9.17043	9.18264	8.8351	8.91707	9.4045	9.34096	9.17443	9.47816	9.62589	9.37003	9.27705	9.39703	9.36872	9.34163	9.40621	9.37699	9.28239	9.28471	9.49526	9.40429	9.44025	9.67243	9.69209	9.59507	9.55286	9.6462	92.9	91.2	95.4	93.4	87.5	87.6	101.4	95.2	97.6	114.7	116.2	108.7	105.5	112.6	661.1	648.8	678.5	664.9	622.7	623.7	721.7	677.6	694.7	816	827.2	773.4	751.1	801.3	661.1	537.8	576.2	581.1	456.7	483.4	677.7	648.5	577.8	713.2	790.1	661.7	620.4	674.2	7	7	7	7	7	7	7	7	7	7	7	7	7	7	High	High	High	High	High	High	High	High	High	High	High	High	High	High
B7ZC40, Q923X4	B7ZC40, Q923X4	Q923X4	Q923X4	Q923X4	Glrx2	Glutaredoxin-2, mitochondrial	FALSE	FALSE	reviewed	5	40	High	4	5	4	Mouse	FALSE	8 v 6	-0.161246	0.000245457	0.00563631	14 samples	0.823085	-0.161738	0.000599037	0.00630906	8.91767	8.56148	8.66071	8.60696	8.43754	8.56758	8.93044	8.89057	8.74786	8.91199	9.05012	8.77116	8.70874	8.87221	8.91767	8.83194	8.89664	8.80122	8.88478	8.93517	9.02126	8.95391	9.01374	9.10617	9.11608	8.99605	8.9847	9.12127	96.2	90.7	94.8	88.8	94	97.4	103.4	98.7	102.8	109.6	110.4	101.6	100.8	110.8	483.6	455.7	476.6	446.1	472.7	489.5	519.6	495.9	516.9	551.1	554.9	510.6	506.6	556.9	483.6	377.8	404.7	389.9	346.7	379.4	487.9	474.6	429.9	481.7	530.1	436.9	418.4	468.6	3	3	3	3	3	3	3	3	3	3	3	3	3	3	High	High	High	High	High	High	High	High	High	High	High	High	High	High
A2A8V8, A2A8V9, A2A983, E9PUK6, E9QKA4, F6T4M4, F6UK16, F7BWM1, Q52KI8	A2A8V8, A2A8V9, E9PUK6, Q52KI8	Q52KI8	E9PUK6	Q52KI8	Srrm1	Serine/arginine repetitive matrix protein 1 (Plenty-of-prolines 101)	FALSE	FALSE	reviewed	5	19	High	16	17	16	Mouse	FALSE	8 v 6	-0.322591	0.000471237	0.00742106	14 samples	0.7994	-0.322591	0.000601305	0.00631691	9.38327	9.35248	9.35755	9.45861	8.97212	9.21699	9.71098	9.67895	9.39618	9.9208	9.80058	9.668	9.58158	9.73573	9.38327	9.62315	9.59339	9.65302	9.41933	9.58459	9.80187	9.74231	9.66196	10.1149	9.86682	9.893	9.85736	9.98485	78	92.2	90.3	94.1	80	89.7	104.3	100.1	94.7	129.6	109.1	111.1	108.4	118.4	667.8	788.6	772.5	805.1	684.7	767.8	892.6	856.5	810.1	1108.9	933.7	950.8	927.6	1013.3	667.8	653.7	656	703.6	502.2	595.1	838.1	819.7	673.8	969.3	891.8	813.5	766.2	852.6	9	9	9	9	9	9	9	9	9	9	9	9	9	9	High	High	High	High	High	High	High	High	High	High	High	High	High	High
P20108	P20108	P20108	P20108	P20108	Prdx3	Thioredoxin-dependent peroxide reductase, mitochondrial (EC 1.11.1.24) (Antioxidant protein 1) (AOP-1) (PRX III) (Perioredoxin-3) (Protein MER5) (Thioredoxin-dependent peroxiredoxin 3)	FALSE	FALSE	reviewed	5	39	High	7	11	7	Mouse	FALSE	8 v 6	-0.163293	0.0002676	0.00586187	14 samples	0.822395	-0.164691	0.000601489	0.00631691	10.4001	10.0979	10.1798	10.1746	10.0471	10.0814	10.5824	10.4695	10.2741	10.4093	10.5934	10.3199	10.189	10.3672	10.4001	10.3685	10.4156	10.3688	10.4945	10.4488	10.6732	10.5328	10.5398	10.6034	10.6595	10.545	10.4647	10.6163	92.5	90.5	93.5	90.5	98.7	95.7	111.8	101.4	101.9	106.5	110.7	102.3	96.7	107.4	1351.3	1322	1365.9	1322.3	1442.6	1397.7	1632.9	1481.5	1488.7	1555.8	1617.5	1494	1413.2	1569.7	1351.3	1095.9	1159.9	1155.7	1058	1083.4	1533.3	1417.9	1238.3	1359.9	1545	1278.2	1167.3	1320.8	6	6	6	6	6	6	6	6	6	6	6	6	6	6	High	High	High	High	High	High	High	High	High	High	High	High	High	High
F8WGB3, Q9CZB0	F8WGB3, Q9CZB0	Q9CZB0	F8WGB3	Q9CZB0	Sdhc	Succinate dehydrogenase cytochrome b560 subunit, mitochondrial (Integral membrane protein CII-3) (QPs-1) (QPs1)	TRUE	FALSE	reviewed	4	22	High	3	3	3	Mouse	FALSE	8 v 6	-0.260858	0.000426647	0.00719566	14 samples	0.799131	-0.260858	0.00060578	0.00635297	9.00169	8.77775	8.84235	8.85736	8.46679	8.63662	9.07253	9.19131	8.87805	9.25479	9.34363	9.02597	8.86295	9.15836	9.00169	9.04821	9.07842	9.05175	8.91409	9.00394	9.1634	9.25456	9.14389	9.44894	9.40982	9.25101	9.13878	9.40727	88.7	91.6	93.5	91.8	83.5	88.9	99.2	105.7	97.9	120.9	117.7	105.4	97.5	117.5	512.6	529.4	540.6	530.7	482.4	513.4	573.4	610.8	565.7	698.9	680.2	609.3	563.7	679	512.6	438.9	459	463.8	353.8	398	538.4	584.6	470.5	610.9	649.7	521.3	465.6	571.4	3	3	3	3	3	3	3	3	3	3	3	3	3	3	High	High	High	High	High	High	High	High	High	High	High	High	High	High
A0A0J9YVA8, A0A0N4SW14, D3Z165, E6Y2W6, E6Y2W7, E9QP94, F6VCV9, Q3TVA9	D3Z165, E6Y2W6, E6Y2W7, E9QP94, Q3TVA9	Q3TVA9	D3Z165	Q3TVA9	Ccdc136	Coiled-coil domain-containing protein 136	TRUE	FALSE	reviewed	5	15	High	13	15	13	Mouse	FALSE	8 v 6	0.0921688	0.00230977	0.0167827	14 samples	0.89693	0.0825906	0.000607536	0.00635882	9.21164	9.00955	8.96867	9.03892	8.83668	8.94808	9.07655	9.11894	8.85985	8.98214	9.04111	8.96838	8.86016	8.96347	9.21164	9.28007	9.20433	9.23314	9.28378	9.3156	9.16742	9.18215	9.12567	9.17617	9.10722	9.19328	9.13622	9.21262	100.6	105.5	100.1	102.1	105.7	108.1	97.5	98.5	94.8	98.1	93.6	99.3	95.4	100.6	592.9	621.7	589.9	601.8	623.3	637.2	575	580.9	558.6	578.5	551.5	585.4	562.7	593.3	592.9	515.4	501	526	457.2	493.9	539.9	556	464.6	505.7	526.8	500.9	464.7	499.2	7	7	7	7	7	7	7	7	7	7	7	7	7	7	High	High	High	High	High	High	High	High	High	High	High	High	High	High
Q01279, Q5SVE7, Q9WVF5	Q01279	Q01279	Q01279	Q01279	Egfr	Epidermal growth factor receptor (EC 2.7.10.1)	TRUE	TRUE	reviewed	5	22	High	23	24	22	Mouse	FALSE	8 v 6	-0.152253	0.000375793	0.00676976	14 samples	0.798994	-0.152253	0.000608056	0.00635882	10.5005	10.1841	10.2184	10.1893	9.96087	10.0622	10.4307	10.4217	10.3171	10.5121	10.5505	10.3853	10.2712	10.4073	10.5005	10.4548	10.4542	10.3836	10.4081	10.4297	10.5214	10.485	10.5828	10.7062	10.6166	10.6104	10.5472	10.6563	98.1	95	95	90.4	92	93.4	99.5	97	103.8	113.1	106.3	105.8	101.3	109.3	1448.7	1403.5	1402.9	1335.9	1358.8	1379.3	1469.8	1433.2	1533.7	1670.7	1570.1	1563.3	1496.3	1613.9	1448.7	1163.4	1191.4	1167.6	996.6	1069.1	1380.2	1371.7	1275.7	1460.4	1499.7	1337.5	1235.8	1358	15	15	15	15	15	15	15	15	15	15	15	15	15	15	High	High	High	High	High	High	High	High	High	High	High	High	High	High
Q9JKF7	Q9JKF7	Q9JKF7	Q9JKF7	Q9JKF7	Mrpl39	Large ribosomal subunit protein mL39 (39S ribosomal protein L39, mitochondrial) (L39mt) (MRP-L39)	FALSE	FALSE	reviewed	3	33	High	11	14	11	Mouse	FALSE	8 v 6	-0.199354	0.000516406	0.00778265	14 samples	0.79874	-0.199354	0.000612325	0.00638379	10.1509	9.91946	9.99294	9.95012	9.77429	9.85253	10.3377	10.2722	10.07	10.3358	10.4029	10.0929	9.96116	10.2333	10.1509	10.1902	10.2287	10.1444	10.2217	10.2201	10.4286	10.3354	10.3357	10.53	10.469	10.318	10.2371	10.4824	89.4	91.9	94.4	89	93.9	93.8	108.4	101.6	101.7	116.3	111.5	100.4	94.9	112.5	1136.9	1168.3	1199.9	1131.8	1194.1	1192.8	1378.2	1292	1292.3	1478.6	1417.4	1276.5	1206.9	1430.6	1136.9	968.4	1019	989.2	875.7	924.5	1294.1	1236.6	1074.9	1292.4	1353.9	1092.1	996.8	1203.7	7	7	7	7	7	7	7	7	7	7	7	7	7	7	High	High	High	High	High	High	High	High	High	High	High	High	High	High
P60761	P60761	P60761	P60761	P60761	Nrgn	Neurogranin (Ng) (RC3) [Cleaved into: NEUG(55-78)]	FALSE	TRUE	reviewed	5	27	High	3	15	2	Mouse	FALSE	8 v 6	0.434429	0.000716749	0.00923751	14 samples	0.880395	0.403023	0.000612549	0.00638379	7.13955	6.97842	7.08746	7.21432	6.93546	6.93074	6.71699	6.78398	6.33807	6.43962	6.65249	6.7252	6.97957	6.86295	7.13955	7.24888	7.32373	7.40854	7.38284	7.29829	6.80735	6.848	6.60288	6.63372	6.71836	6.94953	7.2555	7.11166	104.3	112.6	118.6	125.8	123.6	116.5	82.9	85.3	72	73.5	77.9	91.5	113.1	102.4	141	152.1	160.2	169.9	166.9	157.4	112	115.2	97.2	99.3	105.3	123.6	152.8	138.3	141	126.1	136	148.5	122.4	122	105.2	110.2	80.9	86.8	100.6	105.8	126.2	116.4	2	2	2	2	2	2	2	2	2	2	2	2	2	2	High	High	High	High	High	High	High	High	High	High	High	High	High	High
A0A286YE09, Q8R317	Q8R317	Q8R317	Q8R317	Q8R317	Ubqln1	Ubiquilin-1 (Protein linking IAP with cytoskeleton 1) (PLIC-1)	FALSE	FALSE	reviewed	5	26	High	11	30	7	Mouse	FALSE	8 v 6	0.117659	0.00277448	0.0184567	14 samples	0.850522	0.128998	0.00061303	0.00638379	9.70321	9.51353	9.51175	9.6215	9.27938	9.28933	9.51846	9.59638	9.41257	9.39146	9.49865	9.44853	9.39167	9.28332	9.70321	9.78414	9.74769	9.81586	9.72673	9.65696	9.60936	9.65964	9.67842	9.58553	9.56491	9.67366	9.66764	9.53236	102	107.9	105.2	110.3	103.7	98.8	95.6	99	100.3	94.1	92.7	100	99.6	90.7	833.6	881.7	859.7	901.3	847.3	807.3	781.1	808.8	819.4	768.3	757.4	816.7	813.3	740.5	833.6	730.9	730	787.7	621.4	625.7	733.4	774.1	681.5	671.6	723.4	698.7	671.7	623.1	7	7	7	7	7	7	7	7	7	7	7	7	7	7	High	High	High	High	High	High	High	High	High	High	High	High	High	High
A0A1L1SVF9, Q9EP89, S4R213	Q9EP89	Q9EP89	Q9EP89	Q9EP89	Lactb	Serine beta-lactamase-like protein LACTB, mitochondrial (EC 3.4.-.-)	FALSE	FALSE	reviewed	4	35	High	19	23	19	Mouse	FALSE	8 v 6	-0.214274	0.000517456	0.00778265	14 samples	0.798624	-0.214274	0.000614281	0.00638783	10.392	10.1581	10.1454	10.1158	9.95681	10.0025	10.5412	10.4113	10.2615	10.5359	10.6304	10.345	10.1678	10.4397	10.392	10.4288	10.3812	10.3102	10.4042	10.37	10.632	10.4745	10.5273	10.73	10.6965	10.57	10.4437	10.6888	92.2	94.5	91.5	87.1	92.9	90.8	108.8	97.6	101.2	116.5	113.8	104.3	95.5	113.2	1343.7	1378.4	1333.7	1269.6	1355.1	1323.4	1586.9	1422.8	1475.8	1698.4	1659.5	1520.1	1392.7	1650.6	1343.7	1142.6	1132.6	1109.6	993.8	1025.8	1490.1	1361.8	1227.5	1484.6	1585.1	1300.6	1150.3	1388.9	12	12	12	12	12	12	12	12	12	12	12	12	12	12	High	High	High	High	High	High	High	High	High	High	High	High	High	High
A0A1Y7VJ71, P45591	P45591	P45591	P45591	P45591	Cfl2	Cofilin-2 (Cofilin, muscle isoform)	FALSE	FALSE	reviewed	5	83	High	18	60	14	Mouse	FALSE	8 v 6	0.32711	0.000422928	0.00716558	14 samples	0.826997	0.337296	0.000618031	0.00641781	10.74	10.5319	10.6168	10.6743	10.3707	10.2897	10.4843	10.5057	10.4395	10.1088	10.2861	10.2108	10.2543	9.98214	10.74	10.8026	10.8527	10.8686	10.8179	10.6572	10.5752	10.569	10.7053	10.3029	10.3523	10.4359	10.5302	10.2312	108.9	113.7	117.7	119.1	115	102.8	97.1	96.7	106.3	80.4	83.2	88.2	94.2	76.5	1710.3	1786.1	1849.2	1869.7	1805.2	1614.9	1525.6	1519.1	1669.6	1263.2	1307.2	1385.2	1478.8	1202	1710.3	1480.5	1570.3	1634.1	1324	1251.7	1432.5	1453.9	1388.7	1104.2	1248.6	1185.1	1221.4	1011.4	9	9	9	9	9	9	9	9	9	9	9	9	9	9	High	High	High	High	High	High	High	High	High	High	High	High	High	High
D3YZ83, D3YZU2, D3Z383, D3Z3U2, Q07646	D3Z383, Q07646	Q07646	D3Z383	Q07646	Mest	Mesoderm-specific transcript protein (EC 3.-.-.-) (Paternally-expressed gene 1 protein)	TRUE	FALSE	reviewed	4	19	High	5	5	5	Mouse	FALSE	8 v 6	-0.212076	0.00422161	0.0230117	14 samples	0.79819	-0.212076	0.000621643	0.00644628	7.5306	7.41363	7.16289	7.31832	7.07146	6.99435	7.58796	7.65964	7.34784	7.56224	7.74685	7.4822	7.43713	7.45121	7.5306	7.6844	7.39917	7.51254	7.51885	7.36194	7.67878	7.72315	7.61397	7.75622	7.81314	7.70736	7.71356	7.70044	93.5	104	85.3	92.3	92.7	83.1	103.5	106.8	99	109.3	113.7	105.6	106.1	105.1	184.9	205.7	168.8	182.6	183.4	164.5	204.9	211.3	195.9	216.2	224.9	209	209.9	208	184.9	170.5	143.3	159.6	134.5	127.5	192.4	202.2	162.9	189	214.8	178.8	173.3	175	2	2	2	2	2	2	2	2	2	2	2	2	2	2	High	High	High	High	High	High	High	High	High	High	High	High	High	High
Q3URQ4	Q3URQ4	Q3URQ4	Q3URQ4	Q3URQ4	Fam8a1	Family with sequence similarity 8, member A1	TRUE	FALSE	unreviewed	1	26	High	6	6	6	Mouse	FALSE	8 v 6	-0.215852	0.00750065	0.0322227	14 samples	0.877149	-0.247681	0.000625818	0.0064805	7.2211	7.05745	7.11061	7.22207	6.98413	7.07253	7.33271	7.34873	7.12825	7.42459	7.73606	7.49025	7.27333	7.47573	7.2211	7.32823	7.34696	7.41701	7.43212	7.43962	7.42291	7.41193	7.39403	7.61912	7.80219	7.71562	7.54921	7.7252	82.6	89	90.1	94.6	95.6	96.1	95	94.3	93.1	108.8	123.5	116.4	103.7	117.1	149.2	160.7	162.8	170.9	172.7	173.6	171.6	170.3	168.2	196.6	223.2	210.2	187.3	211.6	149.2	133.2	138.2	149.3	126.6	134.6	161.2	163	139.9	171.8	213.2	179.8	154.7	178	2	2	2	2	2	2	2	2	2	2	2	2	2	2	High	High	High	High	High	High	High	High	High	High	High	High	High	High
A0A140LIU3, P56391	P56391	P56391	P56391	P56391	Cox6b1	Cytochrome c oxidase subunit 6B1 (Cytochrome c oxidase subunit VIb isoform 1) (COX VIb-1)	FALSE	FALSE	reviewed	3	77	High	7	19	7	Mouse	FALSE	8 v 6	-0.279825	0.00845689	0.034646	14 samples	0.884445	-0.315763	0.00062753	0.00648915	9.71184	9.60696	9.38866	9.43192	9.50561	9.45759	9.89709	9.92229	9.84674	10.0604	9.99859	9.56224	9.56071	10.1176	9.71184	9.87759	9.62443	9.62626	9.95289	9.82512	9.98797	9.98556	10.1126	10.2546	10.0647	9.78725	9.83668	10.3668	85	95.4	80	80.2	100.5	92	103	102.8	112.3	123.9	108.6	89.6	92.7	133.9	838.6	940.7	789.3	790.3	991.1	907.1	1015.5	1013.8	1107.1	1221.6	1071	883.6	914.4	1320.4	838.6	779.8	670.3	690.7	726.9	703.1	953.5	970.3	920.8	1067.8	1023	756	755.2	1111	5	5	5	5	5	5	5	5	5	5	5	5	5	5	High	High	High	High	High	High	High	High	High	High	High	High	High	High
A0A494BB47, A0A494BBN2, F6U4U1, Q9D1B9	Q9D1B9	Q9D1B9	Q9D1B9	Q9D1B9	Mrpl28	Large ribosomal subunit protein bL28m (39S ribosomal protein L28, mitochondrial) (L28mt) (MRP-L28)	FALSE	FALSE	reviewed	3	18	High	5	6	5	Mouse	FALSE	8 v 6	-0.234489	0.000658497	0.00883245	14 samples	0.797492	-0.234489	0.000633618	0.00651993	8.81154	8.56567	8.50263	8.58271	8.32912	8.44708	8.92273	8.86759	8.63554	8.99067	9.06205	8.81634	8.58984	8.90087	8.81154	8.83637	8.73843	8.77709	8.77643	8.81474	9.01374	8.93103	8.90117	9.18463	9.12825	9.04139	8.86542	9.14975	91.9	93.5	87.3	89.7	89.7	92.1	105.7	99.8	97.8	119	114.4	107.7	95.4	116.1	449.3	457.1	427.1	438.7	438.5	450.3	516.9	488.1	478.1	581.9	559.6	526.9	466.4	568	449.3	378.9	362.7	383.4	321.6	349	485.3	467.1	397.7	508.7	534.5	450.8	385.3	478	3	3	3	3	3	3	3	3	3	3	3	3	3	3	High	High	High	High	High	High	High	High	High	High	High	High	High	High
A0A0R4J172, F6RXE7, Q3U1Y4	A0A0R4J172, Q3U1Y4	Q3U1Y4	Q3U1Y4	Q3U1Y4	Dennd4b	DENN domain-containing protein 4B (Brain-specific gene 4 protein) (Brain specific protein 4)	FALSE	FALSE	reviewed	4	5	High	6	6	6	Mouse	FALSE	8 v 6	0.185022	0.00275111	0.0184004	14 samples	0.859567	0.20646	0.000633869	0.00651993	8.27286	8.07093	8.19476	8.15228	7.77479	7.93428	8.0045	8.09908	8.01792	7.86542	8.07468	8.01123	7.89785	7.67313	8.27286	8.34163	8.43045	8.34651	8.22207	8.30195	8.0954	8.16239	8.28355	8.05961	8.14109	8.23649	8.17343	7.92184	103.8	108.9	115.8	109.2	100.2	105.9	91.8	96.1	104.6	89.5	94.7	101.2	96.9	81.4	309.3	324.4	345	325.5	298.6	315.6	273.5	286.5	311.6	266.8	282.3	301.6	288.7	242.5	309.3	268.9	293	284.5	219	244.6	256.8	274.2	259.2	233.2	269.6	258	238.5	204.1	3	3	3	3	3	3	3	3	3	3	3	3	3	3	High	High	High	High	High	High	High	High	High	High	High	High	High	High
Q9D819	Q9D819	Q9D819	Q9D819	Q9D819	Ppa1	Inorganic pyrophosphatase (EC 3.6.1.1) (Pyrophosphate phospho-hydrolase) (PPase)	FALSE	FALSE	reviewed	3	76	High	19	29	19	Mouse	FALSE	8 v 6	0.19294	0.000966661	0.0107979	14 samples	0.839043	0.207332	0.000633941	0.00651993	11.6726	11.4806	11.4957	11.5633	11.2037	11.3032	11.513	11.5546	11.3354	11.2125	11.3487	11.3273	11.2824	11.0989	11.6726	11.7513	11.7315	11.7576	11.651	11.6707	11.6038	11.6178	11.6012	11.4066	11.4148	11.5524	11.5583	11.348	105.1	111	109.5	111.5	103.5	105	100.2	101.2	100	87.4	87.9	96.7	97.1	83.9	3264.4	3447.5	3400.5	3462.6	3215.9	3260.1	3112.3	3142.8	3106.8	2714.8	2730.3	3003.4	3015.7	2606.6	3264.4	2857.7	2887.7	3026.3	2358.5	2526.9	2922.5	3008	2584.1	2373	2607.9	2569.6	2490.8	2193.3	17	17	17	17	17	17	17	17	17	17	17	17	17	17	High	High	High	High	High	High	High	High	High	High	High	High	High	High
A0A087WP19, A0A087WQR6, A0A087WRC0, Q05DJ9, Q64514	Q64514	Q64514	Q64514	Q64514	Tpp2	Tripeptidyl-peptidase 2 (TPP-2) (EC 3.4.14.10) (Tripeptidyl aminopeptidase) (Tripeptidyl-peptidase II) (TPP-II)	FALSE	FALSE	reviewed	5	45	High	51	59	51	Mouse	FALSE	8 v 6	0.141534	0.000984247	0.0108794	14 samples	0.797469	0.141534	0.000634029	0.00651993	12.2981	12.0422	12.0782	12.1208	11.8537	11.9294	12.111	12.1866	11.9756	11.8809	12.0356	11.9477	11.936	11.8149	12.2981	12.3129	12.314	12.3151	12.301	12.297	12.2018	12.2499	12.2414	12.075	12.1017	12.1728	12.2119	12.064	105	106.1	106.1	106.2	105.2	104.9	98.2	101.5	100.9	89.9	91.6	96.2	98.9	89.2	5036.1	5088	5091.8	5095.9	5046.3	5032.2	4711	4870.6	4841.9	4314.5	4395.3	4617.2	4743.9	4281.8	5036.1	4217.7	4324	4453.8	3701	3900.5	4423.6	4661.7	4027.3	3771.4	4198.2	3950.3	3918.3	3602.8	38	38	38	38	38	38	38	38	38	38	38	38	38	38	High	High	High	High	High	High	High	High	High	High	High	High	High	High
G3UYK8, O89053	O89053	O89053	O89053	O89053	Coro1a	Coronin-1A (Coronin-like protein A) (Clipin-A) (Coronin-like protein p57) (Tryptophan aspartate-containing coat protein) (TACO)	FALSE	TRUE	reviewed	5	44	High	22	36	12	Mouse	FALSE	8 v 6	0.15132	0.000984496	0.0108794	14 samples	0.863936	0.150418	0.000636372	0.00653228	11.6314	11.436	11.3664	11.4761	11.2379	11.2694	11.4666	11.5584	11.1899	11.3563	11.3714	11.1483	11.1909	11.3213	11.6314	11.7066	11.6022	11.6704	11.6853	11.6369	11.5575	11.6216	11.4557	11.5504	11.4375	11.3733	11.4668	11.5704	104.2	109.8	102.1	107	108.1	104.6	99	103.5	92.2	98.5	91.1	87.1	92.9	99.9	3172.6	3342.3	3109	3259.4	3293.2	3184.5	3014	3151.1	2808.7	2999.3	2773.6	2652.8	2830.4	3041.1	3172.6	2770.6	2640.2	2848.8	2415.2	2468.4	2830.1	3016	2336.2	2621.8	2649.3	2269.7	2337.8	2558.9	17	17	17	17	17	17	17	17	17	17	17	17	17	17	High	High	High	High	High	High	High	High	High	High	High	High	High	High
A0A0B4J1E2, Q9CSN1	A0A0B4J1E2, Q9CSN1	Q9CSN1	A0A0B4J1E2	Q9CSN1	Snw1	SNW domain-containing protein 1 (Nuclear protein SkiP) (Ski-interacting protein)	FALSE	FALSE	reviewed	5	14	High	6	7	6	Mouse	FALSE	8 v 6	-0.168113	0.0802521	0.155628	14 samples	0.901242	-0.206813	0.000636994	0.00653228	6.05094	5.8125	5.55459	5.8125	5.83542	5.91886	6.13955	6.19377	5.99322	6.1334	6.20555	5.91648	5.88996	6.11686	6.05094	6.08534	5.79181	6.00675	6.28355	6.28725	6.23074	6.25739	6.25927	6.32733	6.27053	6.1416	6.16591	6.36632	91	93.1	76	88.2	106.8	107.1	103	105	105	110.2	106	96.9	98.5	113.2	66.3	67.9	55.4	64.3	77.9	78.1	75.1	76.5	76.6	80.3	77.2	70.6	71.8	82.5	66.3	56.2	47	56.2	57.1	60.5	70.5	73.2	63.7	70.2	73.8	60.4	59.3	69.4	2	2	2	2	2	2	2	2	2	2	2	2	2	2	High	High	High	High	High	High	High	High	High	High	High	High	High	High
Q20BD0, Q80XR6, Q99020	Q99020	Q99020	Q99020	Q99020	Hnrnpab	Heterogeneous nuclear ribonucleoprotein A/B (hnRNP A/B) (CArG-binding factor-A) (CBF-A)	FALSE	TRUE	reviewed	5	36	High	10	12	9	Mouse	FALSE	8 v 6	-0.290849	0.00249084	0.0174239	14 samples	0.823653	-0.297109	0.00063913	0.00654091	10.1802	10.1193	9.98485	10.113	10.0547	10.1587	10.4673	10.4678	10.3996	10.5729	10.6224	10.3499	10.4851	10.367	10.1802	10.39	10.2206	10.3073	10.5021	10.5263	10.558	10.5311	10.6653	10.767	10.6886	10.575	10.7611	10.616	78.4	90.7	80.6	85.6	98	99.6	101.9	100	109.7	117.7	111.5	103.1	117.2	106	1160.2	1341.8	1193.2	1267.1	1450.3	1474.8	1507.6	1479.7	1624	1742.6	1650.4	1525.4	1735.4	1569.4	1160.2	1112.3	1013.3	1107.4	1063.6	1143.1	1415.7	1416.2	1350.8	1523.2	1576.4	1305.1	1433.3	1320.6	8	8	8	8	8	8	8	8	8	8	8	8	8	8	High	High	High	High	High	High	High	High	High	High	High	High	High	High
P60853	P60853	P60853	P60853	P60853	Lzts1	Leucine zipper putative tumor suppressor 1 (F37/Esophageal cancer-related gene-coding leucine-zipper motif) (Fez1)	FALSE	TRUE	reviewed	5	21	High	12	13	12	Mouse	FALSE	8 v 6	0.185052	0.000640867	0.00873845	14 samples	0.797148	0.185052	0.000639603	0.00654091	8.88356	8.67596	8.65642	8.65571	8.47168	8.37721	8.59507	8.61655	8.34385	8.44832	8.51412	8.51254	8.54032	8.49945	8.88356	8.94661	8.89209	8.84987	8.91886	8.74483	8.68615	8.67983	8.60955	8.64241	8.58045	8.73775	8.81602	8.74853	108.1	112.9	108.7	105.6	110.8	98.2	94.2	93.8	89.4	91.5	87.6	97.7	103.1	98.4	472.3	493.4	475.1	461.4	484	429	411.9	410.1	390.6	399.6	382.8	426.9	450.7	430.1	472.3	409	403.5	403.3	355	332.5	386.7	392.5	324.9	349.3	365.6	365.2	372.3	361.9	4	4	4	4	4	4	4	4	4	4	4	4	4	4	High	High	High	High	High	High	High	High	High	High	High	High	High	High
A0A2R8VH97, Q8QZY1	Q8QZY1	Q8QZY1	Q8QZY1	Q8QZY1	Eif3l	Eukaryotic translation initiation factor 3 subunit L (eIF3l) (66 kDa tyrosine-rich heat shock protein) (67 kDa polymerase-associated factor) (Eukaryotic translation initiation factor 3 subunit 6-interacting protein) (Eukaryotic translation initiation factor 3 subunit E-interacting protein) (HSP-66Y) (PAF67)	FALSE	TRUE	reviewed	5	43	High	23	26	23	Mouse	FALSE	8 v 6	-0.181957	0.0221827	0.0638571	14 samples	0.928049	-0.182832	0.000642828	0.00656075	11.2626	10.971	11.2034	11.2636	10.7489	10.9198	11.2256	11.2798	11.0644	11.3345	11.6302	11.4047	11.3505	11.249	11.2626	11.2417	11.4392	11.4579	11.1962	11.2873	11.3165	11.343	11.3302	11.5286	11.6964	11.6298	11.6263	11.4981	89.3	88	100.9	102.2	85.3	90.8	92.7	94.4	93.5	107.3	120.6	115.1	114.9	105.1	2456.9	2421.5	2776.8	2813	2346.4	2499.3	2550.3	2597.7	2574.7	2954.4	3318.6	3169	3161.4	2892.5	2456.9	2007.2	2358.1	2458.6	1720.9	1937.2	2394.7	2486.3	2141.5	2582.4	3169.8	2711.2	2611.2	2433.8	16	16	16	16	16	16	16	16	16	16	16	16	16	16	High	High	High	High	High	High	High	High	High	High	High	High	High	High
A0A286YE00	A0A286YE00	A0A286YE00	A0A286YE00	A0A286YE00	Cadps	Ca2+-dependent secretion activator	FALSE	TRUE	unreviewed	1	43	High	16	19	1	Mouse	FALSE	8 v 6	0.46067	0.000489785	0.00752359	14 samples	0.796935	0.46067	0.000643315	0.00656075	6.23458	6.08108	5.96116	6.41278	6.06393	6.08321	5.84298	6.06393	5.95884	5.61176	5.78136	5.74685	5.70598	5.3147	6.23458	6.35226	6.19574	6.60585	6.51254	6.45121	5.93546	6.12722	6.22497	5.80478	5.84549	5.97269	5.97957	5.56071	105.5	114.4	102.8	136.6	127.9	122.6	85.7	98	104.8	78.4	80.6	88	88.5	66.2	75.3	81.7	73.3	97.4	91.3	87.5	61.2	69.9	74.8	55.9	57.5	62.8	63.1	47.2	75.3	67.7	62.3	85.2	66.9	67.8	57.4	66.9	62.2	48.9	55	53.7	52.2	39.8	1	1	1	1	1	1	1	1	1	1	1	1	1	1	High	High	High	High	High	High	High	High	High	High	High	High	High	High
Q9WUH7	Q9WUH7	Q9WUH7	Q9WUH7	Q9WUH7	Sema4g	Semaphorin-4G	TRUE	FALSE	reviewed	5	9	High	8	9	8	Mouse	FALSE	8 v 6	-0.207298	0.000488757	0.00752359	14 samples	0.796798	-0.207298	0.000645715	0.00656681	7.98128	7.80864	7.75622	7.87283	7.62498	7.6879	8.14415	8.14771	7.87713	8.22352	8.09961	8.13186	7.86728	8.06555	7.98128	8.07948	7.99152	8.06717	8.072	8.05528	8.23506	8.21091	8.14313	8.41785	8.16591	8.35667	8.14313	8.3147	88	94.2	88.7	93.4	93.7	92.7	104.9	103.2	98.5	119.1	100	114.2	98.5	110.9	252.7	270.5	254.5	268.2	269.1	266	301.3	296.3	282.7	342	287.2	327.8	282.7	318.4	252.7	224.2	216.2	234.4	197.4	206.2	282.9	283.6	235.1	298.9	274.3	280.5	233.5	267.9	3	3	3	3	3	3	3	3	3	3	3	3	3	3	High	High	High	High	High	High	High	High	High	High	High	High	High	High
O89101, Q3UJB0	Q3UJB0	Q3UJB0	Q3UJB0	Q3UJB0	Sf3b2	Splicing factor 3B subunit 2	FALSE	FALSE	reviewed	3	18	High	16	19	16	Mouse	FALSE	8 v 6	-0.240046	0.00899699	0.0359685	14 samples	0.881565	-0.274533	0.000646217	0.00656681	9.39596	9.28702	9.36129	9.38435	9.22352	9.3122	9.57099	9.56205	9.28355	9.69157	9.87621	9.70874	9.7662	9.67101	9.39596	9.55766	9.59712	9.57856	9.67083	9.67983	9.66178	9.62516	9.54921	9.8857	9.94237	9.93384	10.0421	9.9202	79.4	88.8	91.3	90.1	96	96.6	95.4	93.1	88.3	111.5	115.9	115.2	124.2	114.2	673.7	753.6	774.5	764.6	815.1	820.2	810	789.7	749.2	946	983.9	978.1	1054.3	968.9	673.7	624.7	657.7	668.3	597.8	635.7	760.6	755.9	623.2	826.9	939.8	836.8	870.8	815.2	8	8	8	8	8	8	8	8	8	8	8	8	8	8	High	High	High	High	High	High	High	High	High	High	High	High	High	High
A0A0A0MQM2, E0CY47, H3BKE1, H3BKK4, I1E4X4, I1E4X6, Q4KWH5	I1E4X4	I1E4X4	I1E4X4	I1E4X4	Plch1	Phosphoinositide phospholipase C (EC 3.1.4.11)	FALSE	FALSE	unreviewed	2	2	High	4	7	2	Mouse	FALSE	8 v 6	-0.33351	0.00169881	0.0144176	14 samples	0.796687	-0.33351	0.00064768	0.00656681	9.05202	8.38457	8.62169	8.52943	8.19623	8.35667	9.08454	8.80607	8.82114	8.88295	9.20188	8.9847	8.82209	8.84329	9.05202	8.65535	8.85767	8.72383	8.64386	8.72417	9.17518	8.86944	9.08693	9.07708	9.26819	9.20994	9.09803	9.09249	105	79.8	91.8	83.7	79.1	83.7	114.4	92.5	107.6	106.9	122	117.2	108.4	108	530.8	403.2	463.9	422.8	400	422.9	578.1	467.7	543.8	540.1	616.6	592.2	548	545.9	530.8	334.2	393.9	369.5	293.3	327.8	542.9	447.6	452.3	472.1	588.9	506.6	452.6	459.3	1	1	1	1	1	1	1	1	1	1	1	1	1	1	High	High	High	High	High	High	High	High	High	High	High	High	High	High
Q9DCJ9	Q9DCJ9	Q9DCJ9	Q9DCJ9	Q9DCJ9	Npl	N-acetylneuraminate lyase (NALase) (EC 4.1.3.3) (N-acetylneuraminate pyruvate-lyase) (N-acetylneuraminic acid aldolase) (Sialate lyase) (Sialate-pyruvate lyase) (Sialic acid aldolase) (Sialic acid lyase)	FALSE	FALSE	reviewed	4	29	High	9	9	9	Mouse	FALSE	8 v 6	0.170275	0.000784505	0.0096312	14 samples	0.835833	0.181631	0.000650011	0.00656681	9.00056	8.84956	8.81089	8.87067	8.6388	8.6319	8.80961	8.88387	8.68089	8.70079	8.74618	8.70217	8.6664	8.44087	9.00056	9.12024	9.04658	9.06474	9.08614	8.99944	8.90026	8.9472	8.94661	8.89512	8.8125	8.92748	8.94222	8.69	102.9	111.8	106.2	107.6	109.2	102.8	96	99.1	99.1	95.6	90.3	97.8	98.8	82.9	512.2	556.5	528.8	535.5	543.5	511.8	477.8	493.6	493.4	476.1	449.6	486.9	491.9	413	512.2	461.3	449.1	468.1	398.6	396.7	448.7	472.4	410.4	416.1	429.4	416.5	406.3	347.5	6	6	6	6	6	6	6	6	6	6	6	6	6	6	High	High	High	High	High	High	High	High	High	High	High	High	High	High
A0A0R4J023, A0A0R4J1L8, E9Q6L3, E9QMT1, F6R307, F6RT60, Q9JLZ3	A0A0R4J023, Q9JLZ3	Q9JLZ3	A0A0R4J023	Q9JLZ3	Auh	Methylglutaconyl-CoA hydratase, mitochondrial (3-MG-CoA hydratase) (EC 4.2.1.18) (AU-specific RNA-binding enoyl-CoA hydratase) (AU-binding enoyl-CoA hydratase) (muAUH) (Itaconyl-CoA hydratase) (EC 4.2.1.56)	FALSE	FALSE	reviewed	5	29	High	10	12	10	Mouse	FALSE	8 v 6	-0.149663	0.00673539	0.0301322	14 samples	0.863263	-0.173985	0.000650716	0.00656681	10.06	9.75505	9.82718	9.824	9.73826	9.82703	10.198	10.1214	9.85097	10.1468	10.2182	9.96073	9.8831	10.1178	10.06	10.0257	10.063	10.0183	10.1856	10.1946	10.2888	10.1846	10.1167	10.341	10.2844	10.1857	10.159	10.3669	92	89.8	92.2	89.3	100.3	101	107.8	100.3	95.6	111.7	107.4	100.3	98.5	113.8	1067.5	1042.4	1069.7	1037.1	1164.6	1171.9	1250.9	1163.8	1110.3	1297	1247.1	1164.7	1143.3	1320.5	1067.5	864.1	908.4	906.4	854.1	908.3	1174.6	1113.9	923.5	1133.7	1191.2	996.5	944.3	1111.1	9	9	9	9	9	9	9	9	9	9	9	9	9	9	High	High	High	High	High	High	High	High	High	High	High	High	High	High
Q8BHE8	Q8BHE8	Q8BHE8	Q8BHE8	Q8BHE8	Maip1	m-AAA protease-interacting protein 1, mitochondrial (Matrix AAA peptidase-interacting protein 1)	FALSE	FALSE	reviewed	3	17	High	5	7	5	Mouse	FALSE	8 v 6	-0.216443	0.00041159	0.00707055	14 samples	0.796451	-0.216443	0.000651834	0.00656681	9.58064	9.35116	9.46516	9.37591	9.09223	9.22713	9.70857	9.69836	9.41891	9.73961	9.82544	9.53761	9.45348	9.72996	9.58064	9.62187	9.70096	9.57005	9.53955	9.5947	9.79944	9.76155	9.68457	9.93369	9.89163	9.76255	9.72945	9.979	90.1	92.7	97.9	89.4	87.6	91	104.8	102.1	96.8	115.1	111.7	102.2	99.9	118.7	765.7	787.9	832.3	760.1	744.2	773.2	891.1	868	822.9	978	949.9	868.6	848.9	1009.2	765.7	653.1	706.8	664.4	545.8	599.3	836.7	830.8	684.5	854.9	907.3	743.2	701.1	849.2	4	4	4	4	4	4	4	4	4	4	4	4	4	4	High	High	High	High	High	High	High	High	High	High	High	High	High	High
A0A075B5P3, A0A0A6YVP0, P01867	A0A075B5P3, A0A0A6YVP0, P01867	P01867	P01867	P01867	Ighg2b	Immunoglobulin heavy constant gamma 2B (Ig gamma-2B chain C region)	TRUE	FALSE	reviewed	5	2	High	1	1	1	Mouse	FALSE	8 v 6	-0.378043	0.000733921	0.00933824	14 samples	0.857726	-0.361437	0.0006522	0.00656681	7.46107	7.1918	7.11374	6.97499	6.70044	7.07895	7.76089	7.71836	7.27984	7.824	7.48462	7.49346	7.39489	7.35315	7.46107	7.46271	7.34961	7.16892	7.14771	7.44626	7.85175	7.78136	7.54535	8.01792	7.55075	7.71836	7.67101	7.60288	92.4	92.5	85.6	75.5	74.4	91.5	121.1	115.4	98	136	98.4	110.5	106.9	101.9	176.2	176.4	163.1	143.9	141.8	174.4	231	220	186.8	259.2	187.5	210.6	203.8	194.4	176.2	146.2	138.5	125.8	104	135.2	216.9	210.6	155.4	226.6	179.1	180.2	168.3	163.5	1	1	1	1	1	1	1	1	1	1	1	1	1	1	High	High	High	High	High	High	High	High	High	High	High	High	High	High
Q8BUY5	Q8BUY5	Q8BUY5	Q8BUY5	Q8BUY5	Timmdc1	Complex I assembly factor TIMMDC1, mitochondrial (Translocase of inner mitochondrial membrane domain-containing protein 1) (TIMM domain containing-protein 1)	TRUE	FALSE	reviewed	2	24	High	6	8	6	Mouse	FALSE	8 v 6	-0.198908	0.000438847	0.0073138	14 samples	0.796373	-0.198908	0.000653224	0.00656681	7.98356	7.82909	7.81826	7.80284	7.54303	7.54303	8.11061	8.02846	7.96116	8.0864	8.23314	7.89482	7.82845	8.06501	7.98356	8.09961	8.05365	7.99718	7.99039	7.91049	8.20163	8.0917	8.22689	8.28031	8.29921	8.11946	8.10434	8.31424	90.7	98.3	95.2	91.5	91.1	86.2	105.5	97.7	107.3	111.4	112.9	99.6	98.6	114	253.1	274.3	265.7	255.5	254.3	240.6	294.4	272.8	299.6	310.9	315	278.1	275.2	318.3	253.1	227.4	225.7	223.3	186.5	186.5	276.4	261.1	249.2	271.8	300.9	238	227.3	267.8	4	4	4	4	4	4	4	4	4	4	4	4	4	4	High	High	High	High	High	High	High	High	High	High	High	High	High	High
Q3UKC1	Q3UKC1	Q3UKC1	Q3UKC1	Q3UKC1	Tax1bp1	Tax1-binding protein 1 homolog	FALSE	FALSE	reviewed	5	11	High	9	9	9	Mouse	FALSE	8 v 6	0.144091	0.00411711	0.0226472	14 samples	0.855474	0.16324	0.00065435	0.00656681	9.14822	8.89421	8.90268	8.98897	8.70805	8.62132	8.89875	8.96174	8.7738	8.75522	8.89451	8.76089	8.82972	8.5812	9.14822	9.16491	9.13827	9.18339	9.15558	8.98897	8.98954	9.02486	9.03974	8.94924	8.96087	8.98613	9.10565	8.83036	107	108.2	106.2	109.6	107.5	95.8	95.8	98.2	99.2	93.2	93.9	95.6	103.9	85.8	567.4	574	563.5	581.4	570.3	508.1	508.3	520.9	526.3	494.3	498.3	507.1	550.9	455.2	567.4	475.8	478.6	508.1	418.2	393.8	477.3	498.6	437.7	432.1	475.9	433.8	455	383	7	7	7	7	7	7	7	7	7	7	7	7	7	7	High	High	High	High	High	High	High	High	High	High	High	High	High	High
A0A2I3BPH7, A0A2I3BQG7, A0A2I3BQL1, A0A2I3BRR2, Q9D9E0	A0A2I3BQG7, A0A2I3BQL1, Q9D9E0	Q9D9E0	A0A2I3BQG7	Q9D9E0	Slc22a17	Solute carrier family 22 member 17 (24p3 receptor) (24p3R) (Brain-type organic cation transporter) (Lipocalin-2 receptor)	TRUE	FALSE	reviewed	4	16	High	6	9	6	Mouse	FALSE	8 v 6	0.22647	0.000448469	0.0073138	14 samples	0.796295	0.22647	0.000654614	0.00656681	9.3746	9.00843	9.08799	9.15305	8.78103	8.92184	8.87375	8.93723	8.74012	9.02375	9.19131	8.81762	8.72894	8.90147	9.3746	9.27915	9.32373	9.34718	9.22834	9.28956	8.96463	9.00028	9.00591	9.21796	9.25762	9.04275	9.00506	9.15076	114.1	106.8	110.1	111.9	103.1	107.6	85.9	88	88.4	102.3	105.2	90.6	88.3	97.7	663.8	621.3	640.8	651.3	599.8	625.8	499.6	512.1	514.1	595.5	612.1	527.4	513.8	568.4	663.8	515	544.2	569.3	439.9	485	469.1	490.2	427.6	520.5	584.6	451.2	424.3	478.2	6	6	6	6	6	6	6	6	6	6	6	6	6	6	High	High	High	High	High	High	High	High	High	High	High	High	High	High
A0A571BDN3, A0A668KM70, E9QMF5, Q80TN7	A0A668KM70, E9QMF5, Q80TN7	Q80TN7	Q80TN7	Q80TN7	Nav3	Neuron navigator 3 (Pore membrane and/or filament-interacting-like protein 1)	FALSE	FALSE	reviewed	5	14	High	31	34	29	Mouse	FALSE	8 v 6	0.222113	0.000850339	0.0100574	14 samples	0.815373	0.226037	0.000654694	0.00656681	11.1647	10.9012	10.9145	10.9932	10.6673	10.7831	10.8687	11.0421	10.8191	10.613	10.7611	10.6703	10.6964	10.5752	11.1647	11.1719	11.1503	11.1875	11.1147	11.1506	10.9596	11.1053	11.0849	10.807	10.8272	10.8953	10.9723	10.8242	109.3	109.9	108.2	111.1	105.6	108.3	94.8	104.9	103.4	85.3	86.5	90.7	95.7	86.3	2295.7	2307.1	2272.8	2332.2	2217.4	2273.4	1991.4	2203	2172.2	1791.6	1816.8	1904.7	2009.1	1813.1	2295.7	1912.4	1930.1	2038.4	1626.2	1762.1	1869.9	2108.6	1806.7	1566.1	1735.4	1629.6	1659.4	1525.6	22	22	22	22	22	22	22	22	22	22	22	22	22	22	High	High	High	High	High	High	High	High	High	High	High	High	High	High
E9Q4U6, Q3TXX3	Q3TXX3	Q3TXX3	Q3TXX3	Q3TXX3	Zfyve27	Protrudin (Zinc finger FYVE domain-containing protein 27)	TRUE	FALSE	reviewed	5	22	High	8	8	8	Mouse	FALSE	8 v 6	-0.110794	0.000665203	0.00887276	14 samples	0.829374	-0.111633	0.000654739	0.00656681	7.29737	6.926	7.03892	7.02459	6.82146	6.84423	7.224	7.24698	7.12722	7.08534	7.31922	7.17193	7.13853	7.10119	7.29737	7.19574	7.27519	7.21917	7.26866	7.2114	7.3147	7.31016	7.39318	7.27891	7.38543	7.3966	7.41447	7.34961	99.1	92.4	97.6	93.9	97.2	93.4	100.4	100	105.9	97.9	105.4	106.2	107.5	102.8	157.3	146.6	154.9	149	154.2	148.2	159.2	158.7	168.1	155.3	167.2	168.5	170.6	163.1	157.3	121.6	131.5	130.2	113.1	114.9	149.5	151.9	139.8	135.8	159.7	144.2	140.9	137.3	2	2	2	2	2	2	2	2	2	2	2	2	2	2	High	High	High	High	High	High	High	High	High	High	High	High	High	High
A0A140LIU6, Q3USJ8	Q3USJ8	Q3USJ8	Q3USJ8	Q3USJ8	Fchsd2	F-BAR and double SH3 domains protein 2 (Protein nervous wreck 1) (NWK1) (SH3 multiple domains protein 3)	FALSE	TRUE	reviewed	5	21	High	17	17	16	Mouse	FALSE	8 v 6	0.184873	0.000589856	0.00836788	14 samples	0.830468	0.193518	0.000655439	0.00656681	9.97971	9.76005	9.75389	9.89467	9.48361	9.55612	9.7139	9.87206	9.63807	9.50859	9.65033	9.60696	9.55363	9.47228	9.97971	10.0308	9.98968	10.0889	9.93103	9.92377	9.80478	9.93531	9.90388	9.70269	9.71648	9.8321	9.82956	9.72144	106.4	110.3	107.2	114.8	102.9	102.4	94.3	103.2	101	87.8	88.7	96.1	95.9	89	1009.7	1046.1	1016.7	1089.1	976.2	971.3	894.4	979.1	958	833.3	841.3	911.5	909.9	844.2	1009.7	867.1	863.4	951.9	715.9	752.8	839.8	937.1	796.8	728.4	803.6	779.8	751.5	710.3	8	8	8	8	8	8	8	8	8	8	8	8	8	8	High	High	High	High	High	High	High	High	High	High	High	High	High	High
A0A2R8VHM4, Q9CPQ3	Q9CPQ3	Q9CPQ3	Q9CPQ3	Q9CPQ3	Tomm22	Mitochondrial import receptor subunit TOM22 homolog (Translocase of outer membrane 22 kDa subunit homolog)	TRUE	FALSE	reviewed	4	44	High	4	14	4	Mouse	FALSE	8 v 6	-0.268579	0.00088991	0.0103113	14 samples	0.832835	-0.284385	0.000657468	0.00657824	10.4964	10.2084	10.2684	10.2906	10.072	10.2581	10.5934	10.5671	10.3719	10.773	10.8143	10.5796	10.4217	10.7434	10.4964	10.479	10.5042	10.4849	10.5192	10.6256	10.6841	10.6303	10.6377	10.9671	10.8804	10.8046	10.6977	10.9925	87.9	86.9	88.4	87.2	89.3	96.2	100.1	96.5	97	121.8	114.7	108.9	101.1	124	1444.5	1427.2	1452.4	1433.1	1467.6	1579.9	1645.3	1585	1593.2	2001.8	1885.1	1788.6	1660.8	2037.4	1444.5	1183.1	1233.4	1252.5	1076.4	1224.6	1545	1517.1	1325.1	1749.8	1800.6	1530.3	1371.7	1714.3	6	6	6	6	6	6	6	6	6	6	6	6	6	6	High	High	High	High	High	High	High	High	High	High	High	High	High	High
B7ZCR6, F6R5G3, Q6PHP4	B7ZCR6, Q6PHP4	B7ZCR6	B7ZCR6	B7ZCR6	Zfp512b	Zinc finger protein 512B	FALSE	FALSE	unreviewed	2	4	High	3	3	3	Mouse	FALSE	8 v 6	-0.492179	0.000884401	0.0102796	14 samples	0.832841	-0.521045	0.000661078	0.00660238	4.6837	4.89239	4.79181	4.61471	4.6893	4.59694	5.49825	5.08321	4.96809	5.24793	5.46597	5.32193	5.02237	5.62059	4.6837	5.16591	5.0268	4.8125	5.1334	4.96809	5.58796	5.14568	5.23649	5.43962	5.53294	5.54844	5.29646	5.87036	66.1	92.3	83.8	72.3	90.4	80.5	123.8	91.1	96.9	111.8	119	120.3	101.2	150.6	25.7	35.9	32.6	28.1	35.1	31.3	48.1	35.4	37.7	43.4	46.3	46.8	39.3	58.5	25.7	29.7	27.7	24.5	25.8	24.2	45.2	33.9	31.3	38	44.2	40	32.5	49.2	1	1	1	1	1	1	1	1	1	1	1	1	1	1	High	High	High	High	High	High	High	High	High	High	High	High	High	High
A0A2I3BQ39, P58321, Q9JKB1	Q9JKB1	Q9JKB1	Q9JKB1	Q9JKB1	Uchl3	Ubiquitin carboxyl-terminal hydrolase isozyme L3 (UCH-L3) (EC 3.4.19.12) (Ubiquitin thioesterase L3)	FALSE	FALSE	reviewed	5	54	High	10	15	10	Mouse	FALSE	8 v 6	0.194097	0.00356453	0.0210293	14 samples	0.855257	0.22109	0.000662532	0.00660238	10.6606	10.3892	10.3677	10.5019	10.1699	10.1743	10.4061	10.5171	10.3021	10.2385	10.2251	10.167	10.2334	9.96694	10.6606	10.6599	10.6035	10.6962	10.6173	10.5418	10.497	10.5804	10.5678	10.4326	10.2913	10.392	10.5093	10.216	109.8	109.8	105.6	112.6	106.6	101.2	98.1	103.9	103	93.8	85	91.2	98.9	80.7	1618.7	1617.9	1555.9	1659.1	1570.8	1490.7	1445.1	1531.1	1517.8	1382.1	1253.1	1343.7	1457.5	1189.4	1618.7	1341.1	1321.3	1450.1	1152	1155.5	1356.9	1465.4	1262.5	1208.1	1196.9	1149.7	1203.8	1000.8	9	9	9	9	9	9	9	9	9	9	9	9	9	9	High	High	High	High	High	High	High	High	High	High	High	High	High	High
Q8CGK3	Q8CGK3	Q8CGK3	Q8CGK3	Q8CGK3	Lonp1	Lon protease homolog, mitochondrial (EC 3.4.21.53) (Lon protease-like protein) (LONP) (Mitochondrial ATP-dependent protease Lon) (Serine protease 15)	FALSE	FALSE	reviewed	5	47	High	40	53	40	Mouse	FALSE	8 v 6	-0.100833	0.000342998	0.00652575	14 samples	0.81693	-0.101674	0.000663682	0.00660238	12.2876	12.0186	12.0616	12.0403	11.8855	11.9066	12.3132	12.3222	12.0487	12.2412	12.3446	12.136	12.0678	12.1907	12.2876	12.2892	12.2975	12.2346	12.3328	12.2741	12.404	12.3855	12.3144	12.4353	12.4108	12.3611	12.3437	12.4398	96.1	96.2	96.8	92.6	99.2	95.2	104.2	102.9	97.9	106.5	104.7	101.1	99.9	106.8	4999.7	5005.3	5033.9	4819.3	5158.8	4953.2	5419.7	5350.6	5093.5	5538.6	5445.2	5260.8	5197.8	5555.8	4999.7	4149.1	4274.8	4212.1	3783.4	3839.3	5089.1	5121.1	4236.5	4841.3	5201.1	4500.9	4293.1	4674.8	35	35	35	35	35	35	35	35	35	35	35	35	35	35	High	High	High	High	High	High	High	High	High	High	High	High	High	High
Q8CCF0	Q8CCF0	Q8CCF0	Q8CCF0	Q8CCF0	Prpf31	U4/U6 small nuclear ribonucleoprotein Prp31 (Pre-mRNA-processing factor 31) (U4/U6 snRNP 61 kDa protein) (Protein 61K)	FALSE	FALSE	reviewed	5	14	High	7	8	7	Mouse	FALSE	8 v 6	-0.252354	0.000878946	0.0102635	14 samples	0.834162	-0.255846	0.000664224	0.00660238	8.49745	8.28494	8.23554	8.31786	7.97785	8.12928	8.50462	8.48261	8.36063	8.63735	8.72928	8.63481	8.63372	8.5519	8.49745	8.55574	8.47127	8.51215	8.42543	8.49705	8.59507	8.54574	8.62644	8.83131	8.79539	8.85985	8.90959	8.8009	90.2	93.9	88.6	91.1	85.8	90.2	96.5	93.3	98.6	113.7	110.9	115.9	120	111.3	361.4	376.3	354.9	365.1	343.8	361.3	386.7	373.7	395.2	455.5	444.3	464.6	480.9	446	361.4	311.9	301.4	319.1	252.1	280	363.2	357.7	328.7	398.2	424.4	397.5	397.2	375.3	5	5	5	5	5	5	5	5	5	5	5	5	5	5	High	High	High	High	High	High	High	High	High	High	High	High	High	High
A0A0A6YW01, A0A0A6YXT6, A0A0A6YXW3, A0A0A6YY12, Q3U9G9	Q3U9G9	Q3U9G9	Q3U9G9	Q3U9G9	Lbr	Delta(14)-sterol reductase LBR (Delta-14-SR) (EC 1.3.1.70) (3-beta-hydroxysterol Delta (14)-reductase) (C-14 sterol reductase) (C14SR) (Integral nuclear envelope inner membrane protein) (Lamin-B receptor) (Sterol C14-reductase)	TRUE	FALSE	reviewed	5	7	High	3	3	3	Mouse	FALSE	8 v 6	-0.249419	0.0015953	0.0139617	14 samples	0.842344	-0.268368	0.000664983	0.00660238	7.04985	6.98071	6.81506	6.99661	6.84423	6.82528	7.20848	7.2182	6.98868	7.25456	7.47168	7.19967	7.3156	7.27798	7.04985	7.25077	7.05094	7.19081	7.29094	7.19377	7.29921	7.2817	7.25456	7.44874	7.53761	7.42459	7.59171	7.52669	82.7	95.1	82.8	91.2	97.8	91.4	98.3	97.1	95.4	109.1	116	107.3	120.4	115.2	132.5	152.3	132.6	146.1	156.6	146.4	157.5	155.6	152.7	174.7	185.8	171.8	192.9	184.4	132.5	126.3	112.6	127.7	114.9	113.4	147.9	148.9	127	152.7	177.5	147	159.3	155.2	1	1	1	1	1	1	1	1	1	1	1	1	1	1	High	High	High	High	High	High	High	High	High	High	High	High	High	High
A0A1Y7VJ37, Q9D8C2	Q9D8C2	Q9D8C2	Q9D8C2	Q9D8C2	Tspan13	Tetraspanin-13 (Tspan-13) (Transmembrane 4 superfamily member 13)	TRUE	FALSE	reviewed	3	19	High	3	4	3	Mouse	FALSE	8 v 6	-0.193887	0.00137328	0.0128543	14 samples	0.826207	-0.193928	0.00066542	0.00660238	6.46761	6.11894	6.23649	6.36982	5.86047	6.09803	6.56682	6.44294	6.28355	6.50621	6.63517	6.45286	6.34696	6.44128	6.46761	6.3906	6.47249	6.56377	6.30743	6.46434	6.65821	6.50621	6.54998	6.70044	6.70183	6.67666	6.62205	6.6907	93.8	88.9	94.1	100.2	84	93.6	107	96.3	99.3	110.2	110.3	108.4	104.4	109.4	88.5	83.9	88.8	94.6	79.2	88.3	101	90.9	93.7	104	104.1	102.3	98.5	103.3	88.5	69.5	75.4	82.7	58.1	68.5	94.8	87	77.9	90.9	99.4	87.6	81.4	86.9	2	2	2	2	2	2	2	2	2	2	2	2	2	2	High	High	High	High	High	High	High	High	High	High	High	High	High	High
P97492	P97492	P97492	P97492	P97492	Rgs14	Regulator of G-protein signaling 14 (RGS14) (RAP1/RAP2-interacting protein) (RPIP1)	FALSE	TRUE	reviewed	5	9	High	4	4	4	Mouse	FALSE	8 v 6	0.263352	0.000305378	0.0062287	14 samples	0.844016	0.25581	0.000666123	0.00660238	7.63952	7.22786	7.25927	7.32012	7.17991	7.27798	7.33985	7.32823	6.99435	6.95884	7.04985	7.10329	7.07361	7.17493	7.63952	7.49825	7.49506	7.51412	7.62717	7.64602	7.43045	7.39146	7.26021	7.15279	7.11686	7.32823	7.34961	7.42375	115.8	105	104.7	106.1	114.8	116.3	100.1	97.5	89	82.6	80.6	93.3	94.7	99.7	199.4	180.8	180.4	182.8	197.7	200.3	172.5	167.9	153.3	142.3	138.8	160.7	163.1	171.7	199.4	149.9	153.2	159.8	145	155.2	162	160.7	127.5	124.4	132.5	137.5	134.7	144.5	3	3	3	3	3	3	3	3	3	3	3	3	3	3	High	High	High	High	High	High	High	High	High	High	High	High	High	High
Q62351, Q8C872	Q62351	Q62351	Q62351	Q62351	Tfrc	Transferrin receptor protein 1 (TR) (TfR) (TfR1) (Trfr) (CD antigen CD71)	TRUE	FALSE	reviewed	5	32	High	25	33	25	Mouse	FALSE	8 v 6	-0.251798	0.00479126	0.0246973	14 samples	0.874562	-0.26089	0.00066726	0.0066048	11.4791	11.2834	11.3955	11.4667	11.0179	11.4511	11.6376	11.6524	11.5187	11.6157	11.9509	11.7934	11.7146	11.5135	11.4791	11.5541	11.6313	11.6611	11.4652	11.8186	11.7284	11.7157	11.7844	11.8098	12.0171	12.0184	11.9905	11.7626	82.5	86.9	91.7	93.6	81.7	104.4	98.1	97.2	102	103.8	119.8	119.9	117.6	100.5	2854.6	3007	3172.3	3238.4	2827.3	3612.1	3393.2	3363.3	3527.5	3590	4144.7	4148.7	4069.2	3474.5	2854.6	2492.6	2693.9	2830.3	2073.5	2799.8	3186.2	3219.1	2934	3138.1	3958.9	3549.5	3360.9	2923.6	22	22	22	22	22	22	22	22	22	22	22	22	22	22	High	High	High	High	High	High	High	High	High	High	High	High	High	High
Q9CR68	Q9CR68	Q9CR68	Q9CR68	Q9CR68	Uqcrfs1	Cytochrome b-c1 complex subunit Rieske, mitochondrial (EC 7.1.1.8) (Complex III subunit 5) (Cytochrome b-c1 complex subunit 5) (Rieske iron-sulfur protein) (RISP) (Rieske protein UQCRFS1) (Ubiquinol-cytochrome c reductase iron-sulfur subunit) [Cleaved into: Cytochrome b-c1 complex subunit 9 (Su9) (Subunit 9) (8 kDa subunit 9) (Complex III subunit IX) (Cytochrome b-c1 complex subunit 11) (UQCRFS1 mitochondrial targeting sequence) (UQCRFS1 MTS) (Ubiquinol-cytochrome c reductase 8 kDa protein)]	TRUE	FALSE	reviewed	5	45	High	10	24	10	Mouse	FALSE	8 v 6	-0.205937	0.00196596	0.0156917	14 samples	0.85008	-0.226679	0.000671356	0.00663648	10.8201	10.5675	10.5669	10.5307	10.4214	10.4875	10.9432	10.8837	10.6383	10.9122	11.0153	10.7226	10.6281	11.0203	10.8201	10.8381	10.8027	10.725	10.8688	10.8551	11.034	10.9469	10.9041	11.1064	11.0816	10.9477	10.904	11.2694	91.8	93	90.7	86	95	94.1	106.5	100.3	97.4	112	110.1	100.3	97.3	125.4	1807.9	1830.6	1786.2	1692.6	1870	1852.3	2096.8	1974	1916.3	2204.7	2167.1	1975.1	1916.1	2468.4	1807.9	1517.5	1516.9	1479.3	1371.4	1435.7	1968.9	1889.4	1593.9	1927.1	2069.9	1689.8	1582.6	2077	11	11	11	11	11	11	11	11	11	11	11	11	11	11	High	High	High	High	High	High	High	High	High	High	High	High	High	High
A0A2I3BPK8, Q9D0R2	Q9D0R2	Q9D0R2	Q9D0R2	Q9D0R2	Tars1	Threonine--tRNA ligase 1, cytoplasmic (EC 6.1.1.3) (Threonine--tRNA ligase, cytoplasmic) (Threonyl-tRNA synthetase) (ThrRS) (Threonyl-tRNA synthetase 1)	FALSE	FALSE	reviewed	5	47	High	29	37	29	Mouse	FALSE	8 v 6	0.0797701	0.0109535	0.0405391	14 samples	0.853115	0.0871844	0.000675405	0.00666032	11.5941	11.3051	11.404	11.4516	11.0808	11.1591	11.3864	11.4804	11.2542	11.292	11.4164	11.3215	11.2141	11.2474	11.5941	11.5758	11.6398	11.6459	11.5282	11.5266	11.4772	11.5436	11.5199	11.4862	11.4826	11.5466	11.49	11.4965	103.8	102.5	107.1	107.6	99.1	99	95.7	100.2	98.6	96.3	96.1	100.4	96.6	97	3091.6	3052.6	3191.1	3204.5	2953.4	2950.3	2850.9	2985.2	2936.6	2868.7	2861.5	2991.3	2876.3	2889.2	3091.6	2530.4	2709.9	2800.8	2166	2286.8	2677	2857.2	2442.6	2507.5	2733.3	2559.2	2375.7	2431.1	21	21	21	21	21	21	21	21	21	21	21	21	21	21	High	High	High	High	High	High	High	High	High	High	High	High	High	High
Q3UFY8	Q3UFY8	Q3UFY8	Q3UFY8	Q3UFY8	Trmt10c	tRNA methyltransferase 10 homolog C (Mitochondrial ribonuclease P protein 1) (Mitochondrial RNase P protein 1) (RNA (guanine-9-)-methyltransferase domain-containing protein 1) (mRNA methyladenosine-N(1)-methyltransferase) (EC 2.1.1.-) (tRNA (adenine(9)-N(1))-methyltransferase) (EC 2.1.1.218) (tRNA (guanine(9)-N(1))-methyltransferase) (EC 2.1.1.221)	FALSE	FALSE	reviewed	5	29	High	10	10	10	Mouse	FALSE	8 v 6	-0.144855	0.000564544	0.00819691	14 samples	0.842793	-0.14364	0.000676426	0.00666032	10.5561	10.2024	10.2263	10.2776	9.99746	10.1043	10.567	10.4985	10.3679	10.5561	10.5097	10.3617	10.261	10.4464	10.5561	10.4731	10.462	10.4719	10.4448	10.4719	10.6578	10.5618	10.6336	10.7502	10.5759	10.5868	10.5369	10.6955	99.3	93.8	93.1	93.7	92	93.7	106.6	99.7	104.8	113.6	100.7	101.5	98	109.4	1505.6	1421.4	1410.5	1420.2	1393.8	1420.2	1615.5	1511.5	1588.7	1722.4	1526.4	1538	1485.7	1658.3	1505.6	1178.2	1197.9	1241.3	1022.2	1100.8	1517	1446.6	1321.4	1505.6	1457.9	1315.8	1227.1	1395.3	9	9	9	9	9	9	9	9	9	9	9	9	9	9	High	High	High	High	High	High	High	High	High	High	High	High	High	High
O55042	O55042	O55042	O55042	O55042	Snca	Alpha-synuclein (Non-A beta component of AD amyloid) (Non-A4 component of amyloid precursor) (NACP)	FALSE	TRUE	reviewed	5	87	High	10	30	8	Mouse	FALSE	8 v 6	0.511495	0.000573486	0.00822886	14 samples	0.859457	0.496898	0.000676467	0.00666032	11.5447	11.548	11.366	11.6014	11.437	11.4918	11.0296	11.5205	11.0595	11.2333	10.927	10.5725	10.9718	11.1699	11.5447	11.8187	11.6018	11.7957	11.8843	11.8593	11.1204	11.5838	11.3253	11.4274	10.9931	10.7976	11.2476	11.4189	103.6	125.3	107.8	123.3	131.1	128.9	77.2	106.5	89	95.5	70.7	61.7	84.3	95	2987.5	3612.3	3108	3555.2	3780.4	3715.5	2226.3	3069.5	2566	2754.2	2038.2	1779.9	2431.5	2738	2987.5	2994.3	2639.4	3107.3	2772.5	2879.9	2090.5	2937.8	2134.3	2407.5	1946.9	1522.8	2008.3	2303.9	10	10	10	10	10	10	10	10	10	10	10	10	10	10	High	High	High	High	High	High	High	High	High	High	High	High	High	High
A3KG36, G3UWD6, P97324, Q00612	Q00612	Q00612	Q00612	Q00612	G6pdx	Glucose-6-phosphate 1-dehydrogenase X (G6PD) (EC 1.1.1.49)	FALSE	FALSE	reviewed	5	48	High	24	27	24	Mouse	FALSE	8 v 6	0.17856	0.00525184	0.0257935	14 samples	0.863855	0.205924	0.000678372	0.00666534	11.0577	10.7746	10.8941	10.9204	10.5197	10.5663	10.775	10.9265	10.6782	10.5332	10.7476	10.7118	10.6827	10.4175	11.0577	11.0453	11.1299	11.1147	10.9671	10.9338	10.8657	10.9898	10.9441	10.7273	10.8138	10.9369	10.9586	10.6666	108.1	107.2	113.7	112.5	101.5	99.2	94.6	103.1	99.9	86	91.3	99.4	100.9	82.4	2131.6	2113.3	2240.9	2217.4	2001.8	1956.2	1866	2033.6	1970.1	1695.3	1800	1960.3	1990.1	1625.4	2131.6	1751.8	1903	1938	1468.1	1516.3	1752.2	1946.3	1638.6	1481.9	1719.3	1677.1	1643.7	1367.7	15	15	15	15	15	15	15	15	15	15	15	15	15	15	High	High	High	High	High	High	High	High	High	High	High	High	High	High
O08539	O08539	O08539	O08539	O08539	Bin1	Myc box-dependent-interacting protein 1 (Amphiphysin II) (Amphiphysin-like protein) (Bridging integrator 1) (SH3 domain-containing protein 9)	FALSE	TRUE	reviewed	5	56	High	30	44	4	Mouse	FALSE	8 v 6	0.26533	0.000735531	0.00934111	14 samples	0.794886	0.26533	0.000680005	0.00666534	11.7558	11.5844	11.5422	11.6461	11.3693	11.4549	11.5351	11.6511	11.4481	11.1698	11.3397	11.2896	11.3254	11.1794	11.7558	11.855	11.778	11.8404	11.8166	11.8224	11.6259	11.7144	11.7139	11.3639	11.4059	11.5146	11.6013	11.4285	106.2	113.8	107.8	112.6	110.8	111.2	97.1	103.2	103.2	80.9	83.3	89.8	95.4	84.6	3458.2	3704.4	3511.9	3667.1	3607.1	3621.6	3160.4	3360.3	3359.2	2635.6	2713.5	2925.8	3107	2756.3	3458.2	3070.7	2982.3	3205	2645.4	2807.1	2967.7	3216.1	2794	2303.8	2591.8	2503.2	2566.2	2319.2	25	25	25	25	25	25	25	25	25	25	25	25	25	25	High	High	High	High	High	High	High	High	High	High	High	High	High	High
H9KV04, Q8R3C0	Q8R3C0	Q8R3C0	Q8R3C0	Q8R3C0	Mcmbp	Mini-chromosome maintenance complex-binding protein (MCM-BP) (MCM-binding protein)	FALSE	FALSE	reviewed	3	10	High	5	5	5	Mouse	FALSE	8 v 6	-0.163182	0.000377711	0.00677136	14 samples	0.814659	-0.162756	0.000681017	0.00666534	8.24555	8.01011	8.01903	7.98527	7.72928	7.86171	8.26256	8.22062	8.0607	8.23936	8.41912	8.28448	8.09803	8.1127	8.24555	8.28077	8.25456	8.17991	8.17692	8.22882	8.35315	8.28401	8.32688	8.43338	8.48502	8.50938	8.37417	8.36151	94.7	97	95.3	90.4	90.3	93.6	102	97.2	100.1	107.8	111.8	113.7	103.5	102.6	303.5	311	305.4	290	289.4	300	327	311.7	321.1	345.7	358.3	364.4	331.8	328.9	303.5	257.8	259.4	253.4	212.2	232.6	307.1	298.3	267	302.2	342.3	311.8	274	276.8	3	3	3	3	3	3	3	3	3	3	3	3	3	3	High	High	High	High	High	High	High	High	High	High	High	High	High	High
A0A1B0GSB4, A0A1B0GSR3, Q8BZX4	Q8BZX4	Q8BZX4	Q8BZX4	Q8BZX4	Srek1	Splicing regulatory glutamine/lysine-rich protein 1 (Serine/arginine-rich-splicing regulatory protein 86) (SRrp86) (Splicing factor, arginine/serine-rich 12)	FALSE	FALSE	reviewed	4	13	High	5	5	5	Mouse	FALSE	8 v 6	-0.278612	0.00116328	0.0118635	14 samples	0.828857	-0.286342	0.000681326	0.00666534	7.59395	7.3156	7.38111	7.4187	7.22593	7.29462	7.74819	7.73335	7.3733	7.82082	7.87344	7.6872	7.88813	7.66747	7.59395	7.58646	7.61692	7.6125	7.67313	7.66178	7.83857	7.79636	7.63952	8.01458	7.93958	7.91229	8.1639	7.91707	87	86.6	88.4	88.2	92	91.2	103.1	100.1	89.8	116.5	110.6	108.5	129.2	108.9	193.2	192.2	196.3	195.7	204.1	202.5	228.9	222.3	199.4	258.6	245.5	240.9	286.8	241.7	193.2	159.3	166.7	171.1	149.7	157	215	212.8	165.8	226.1	234.5	206.1	236.9	203.3	4	4	4	4	4	4	4	4	4	4	4	4	4	4	High	High	High	High	High	High	High	High	High	High	High	High	High	High
B1AUN2, B1AUN3, Q3UKV0	B1AUN2	B1AUN2	B1AUN2	B1AUN2	Eif2b3	Translation initiation factor eIF2B subunit gamma (eIF2B GDP-GTP exchange factor subunit gamma)	FALSE	FALSE	unreviewed	3	33	High	14	14	14	Mouse	FALSE	8 v 6	0.184874	0.000644367	0.00874366	14 samples	0.829289	0.194152	0.000682274	0.00666534	10.6939	10.4875	10.5009	10.6457	10.2553	10.2999	10.5088	10.5966	10.3763	10.2896	10.3661	10.3207	10.3134	10.1848	10.6939	10.7582	10.7367	10.84	10.7026	10.6675	10.5995	10.6598	10.6421	10.4836	10.4323	10.5457	10.5893	10.4339	104.4	109.1	107.5	115.5	105	102.5	97.8	101.9	100.7	90.2	87.1	94.2	97.1	87.2	1656.5	1732	1706.4	1833	1666.5	1626.4	1551.6	1617.8	1598	1431.8	1381.8	1494.8	1540.6	1383.3	1656.5	1435.7	1449.1	1602	1222.2	1260.6	1457	1548.4	1329.2	1251.6	1319.8	1278.9	1272.5	1163.9	13	13	13	13	13	13	13	13	13	13	13	13	13	13	High	High	High	High	High	High	High	High	High	High	High	High	High	High
A2AK40, O35149	A2AK40, O35149	O35149	O35149	O35149	Slc30a4	Probable proton-coupled zinc antiporter SLC30A4 (Lethal milk protein) (Solute carrier family 30 member 4) (Zinc transporter 4) (ZnT-4)	TRUE	FALSE	reviewed	5	8	High	2	2	2	Mouse	FALSE	8 v 6	0.442113	0.000441814	0.0073138	14 samples	0.794753	0.442113	0.000682457	0.00666534	4.97728	4.74416	4.62644	4.89239	4.24031	4.59694	4.67807	4.20945	4.01792	4.48543	4.66676	4.16189	4.14568	4.12928	4.97728	5.01346	4.85798	5.08746	4.6893	4.96347	4.76553	4.27053	4.2854	4.6837	4.73335	4.38543	4.41954	4.37156	120.7	123.7	111.3	130.4	98.9	119.6	104.4	74.1	74.6	98.4	101.9	80.3	82.1	79.5	31.5	32.3	29	34	25.8	31.2	27.2	19.3	19.5	25.7	26.6	20.9	21.4	20.7	31.5	26.8	24.7	29.7	18.9	24.2	25.6	18.5	16.2	22.4	25.4	17.9	17.7	17.5	1	1	1	1	1	1	1	1	1	1	1	1	1	1	High	High	High	High	High	High	High	High	High	High	High	High	High	High
B1B0P8, B1B0P9, O88531	O88531	O88531	O88531	O88531	Ppt1	Palmitoyl-protein thioesterase 1 (PPT-1) (EC 3.1.2.22) (Palmitoyl-protein hydrolase 1)	FALSE	TRUE	reviewed	5	24	High	7	7	7	Mouse	FALSE	8 v 6	0.246592	0.000828097	0.00993717	14 samples	0.794663	0.246592	0.00068411	0.00666534	9.44708	9.02154	9.24911	9.35403	9.11087	9.1634	9.26725	9.10669	9.0129	9.08188	9.13134	9.05934	8.74685	9.00675	9.44708	9.29232	9.48482	9.54824	9.55823	9.53099	9.35799	9.16993	9.27868	9.27589	9.19746	9.28425	9.02292	9.25574	107.4	96.5	110.2	115.2	116	113.8	101	88.6	95.6	95.4	90.3	95.9	80	94.1	698	627	716.5	748.7	753.9	739.8	656.2	576	621.1	619.9	587.1	623.5	520.2	611.3	698	519.7	608.5	654.4	552.9	573.4	616.2	551.3	516.6	541.9	560.8	533.5	429.6	514.4	7	7	7	7	7	7	7	7	7	7	7	7	7	7	High	High	High	High	High	High	High	High	High	High	High	High	High	High
G3UWD8, Q9CR50	Q9CR50	Q9CR50	Q9CR50	Q9CR50	Rchy1	RING finger and CHY zinc finger domain-containing protein 1 (EC 2.3.2.27) (Androgen receptor N-terminal-interacting protein) (CH-rich-interacting match with PLAG1) (E3 ubiquitin-protein ligase Pirh2) (RING-type E3 ubiquitin transferase RCHY1) (Zinc finger protein 363)	FALSE	FALSE	reviewed	5	9	High	3	3	3	Mouse	FALSE	8 v 6	0.219754	0.00103443	0.011211	14 samples	0.838425	0.23665	0.000684179	0.00666534	6.94017	6.77347	6.86542	6.82018	6.52042	6.5157	6.78398	6.82782	6.57743	6.4545	6.60437	6.60881	6.53294	6.35226	6.94017	7.04439	7.10119	7.01458	6.96694	6.88387	6.87529	6.89118	6.84423	6.64962	6.67101	6.83415	6.80993	6.6014	104.7	112.6	117.2	110.3	106.8	100.7	100.2	101.3	98	85.6	86.9	97.3	95.7	82.8	122.8	132	137.3	129.3	125.1	118.1	117.4	118.7	114.9	100.4	101.9	114.1	112.2	97.1	122.8	109.4	116.6	113	91.8	91.5	110.2	113.6	95.5	87.7	97.3	97.6	92.6	81.7	2	2	2	2	2	2	2	2	2	2	2	2	2	2	High	High	High	High	High	High	High	High	High	High	High	High	High	High
P52795	P52795	P52795	P52795	P52795	Efnb1	Ephrin-B1 (CEK5 receptor ligand) (CEK5-L) (EFL-3) (ELK ligand) (ELK-L) (EPH-related receptor tyrosine kinase ligand 2) (LERK-2) (Stimulated by retinoic acid gene 1 protein) [Cleaved into: Ephrin-B1 C-terminal fragment (Ephrin-B1 CTF); Ephrin-B1 intracellular domain (Ephrin-B1 ICD)]	TRUE	TRUE	reviewed	5	36	High	9	9	9	Mouse	FALSE	8 v 6	-0.225828	0.00043581	0.00730031	14 samples	0.794564	-0.225828	0.000685922	0.00666654	9.36304	9.21091	9.21164	9.18636	9.10905	9.07868	9.50661	9.48018	9.35667	9.65356	9.66605	9.47188	9.29646	9.51195	9.36304	9.4816	9.4475	9.38068	9.55631	9.44605	9.59749	9.54342	9.62242	9.84768	9.73217	9.69697	9.57232	9.76105	85.9	93.3	91.1	87	98.2	91	101.1	97.4	102.9	120.2	111	108.3	99.3	113.2	658.5	714.9	698.2	666.6	752.9	697.5	774.7	746.2	788.2	921.4	850.5	830	761.3	867.7	658.5	592.6	592.9	582.6	552.2	540.7	727.4	714.2	655.6	805.4	812.4	710.1	628.8	730.1	7	7	7	7	7	7	7	7	7	7	7	7	7	7	High	High	High	High	High	High	High	High	High	High	High	High	High	High
Q8CGB9, Q9JHR7	Q8CGB9	Q8CGB9	Q8CGB9	Q8CGB9	Ide	Insulin degrading enzyme	FALSE	FALSE	unreviewed	3	35	High	33	39	33	Mouse	FALSE	8 v 6	0.141508	0.00206609	0.0160523	14 samples	0.846359	0.157976	0.000686102	0.00666654	11.5817	11.3222	11.3737	11.4341	11.0362	11.1946	11.4368	11.4469	11.2592	11.1711	11.2869	11.2074	11.1731	11.0674	11.5817	11.5928	11.6095	11.6284	11.4836	11.5622	11.5276	11.5102	11.5249	11.3652	11.3531	11.4325	11.4489	11.3165	105.9	106.7	108	109.4	99	104.5	102	100.8	101.8	91.2	90.4	95.5	96.6	88.1	3065.1	3088.8	3124.7	3165.8	2863.6	3023.9	2952.2	2916.8	2946.8	2638	2615.9	2763.9	2795.5	2550.4	3065.1	2560.4	2653.5	2766.9	2100.1	2343.8	2772.2	2791.7	2451	2305.9	2498.6	2364.7	2309	2146	22	22	22	22	22	22	22	22	22	22	22	22	22	22	High	High	High	High	High	High	High	High	High	High	High	High	High	High
D3Z443, D6RD07, Q7TSQ8	Q7TSQ8	Q7TSQ8	Q7TSQ8	Q7TSQ8	Pdpr	Pyruvate dehydrogenase phosphatase regulatory subunit, mitochondrial (PDPr)	FALSE	FALSE	reviewed	2	26	High	22	23	22	Mouse	FALSE	8 v 6	-0.131105	0.00266012	0.0180869	14 samples	0.873617	-0.133726	0.000688361	0.00667971	10.7711	10.5074	10.4815	10.5417	10.322	10.4141	10.895	10.8046	10.6012	10.81	10.7545	10.6296	10.4881	10.7068	10.7711	10.7781	10.7173	10.736	10.7694	10.7815	10.9858	10.8678	10.867	11.0042	10.8207	10.8547	10.764	10.9559	95.6	96	92.1	93.3	95.4	96.3	110.9	102.2	102.1	112.3	98.9	101.3	95.1	108.6	1747.5	1756	1683.6	1705.5	1745.5	1760.2	2027.9	1868.7	1867.6	2053.9	1808.6	1851.8	1739	1986.4	1747.5	1455.6	1429.7	1490.6	1280.1	1364.4	1904.2	1788.6	1553.4	1795.3	1727.5	1584.3	1436.3	1671.4	20	20	20	20	20	20	20	20	20	20	20	20	20	20	High	High	High	High	High	High	High	High	High	High	High	High	High	High
A0A2R8VHM1, A0A2R8VJR4, Q9R226	Q9R226	Q9R226	Q9R226	Q9R226	Khdrbs3	KH domain-containing, RNA-binding, signal transduction-associated protein 3 (RNA-binding protein Etoile) (Sam68-like mammalian protein 2) (SLM-2)	FALSE	FALSE	reviewed	5	14	High	6	6	3	Mouse	FALSE	8 v 6	-0.337106	0.0104836	0.0394814	14 samples	0.861208	-0.397601	0.000690568	0.00668191	7.65464	7.43463	7.37851	7.41278	7.57061	7.68299	8.05094	7.83605	7.53216	7.91409	8.0954	7.84674	8.13802	8.05257	7.65464	7.7046	7.61397	7.60733	8.01792	8.05039	8.1416	7.89966	7.79766	8.108	8.16138	8.07146	8.41405	8.3015	79.3	82.1	77.1	76.8	102	104.4	111.2	94	87.6	108.6	112.7	105.9	134.2	124.2	201.5	208.6	195.9	195	259.2	265.1	282.4	238.8	222.5	275.9	286.3	269	341.1	315.5	201.5	173	166.4	170.4	190.1	205.5	265.2	228.5	185.1	241.2	273.5	230.2	281.7	265.5	2	2	2	2	2	2	2	2	2	2	2	2	2	2	High	High	High	High	High	High	High	High	High	High	High	High	High	High
A0A0G2JDZ9, A0A1W2P6X1, E9Q804, E9QKG6, Q99NH0	E9Q804, E9QKG6, Q99NH0	Q99NH0	E9Q804	Q99NH0	Ankrd17	Ankyrin repeat domain-containing protein 17 (Ankyrin repeat domain-containing protein FOE) (Gene trap ankyrin repeat protein)	FALSE	FALSE	reviewed	5	10	High	22	22	11	Mouse	FALSE	8 v 6	-0.107195	0.00101473	0.0110832	14 samples	0.841117	-0.109881	0.000691886	0.00668191	10.139	9.89011	9.94002	9.96651	9.66445	9.80252	10.07	10.1468	9.93929	10.1154	10.2423	10.0532	10.0388	10.0459	10.139	10.1608	10.1759	10.1609	10.1119	10.1699	10.1608	10.2102	10.2051	10.3096	10.3086	10.2783	10.3147	10.295	94.8	96.2	97.3	96.3	93	96.9	96.2	99.6	99.2	106.7	106.6	104.4	107.1	105.6	1127.6	1144.7	1156.8	1144.8	1106.6	1152	1144.7	1184.6	1180.4	1269.1	1268.2	1241.9	1273.6	1256.3	1127.6	948.9	982.3	1000.5	811.5	893	1074.9	1133.7	981.8	1109.3	1211.3	1062.5	1051.9	1057.1	13	13	13	13	13	13	13	13	13	13	13	13	13	13	High	High	High	High	High	High	High	High	High	High	High	High	High	High
Q3TPE9	Q3TPE9	Q3TPE9	Q3TPE9	Q3TPE9	Ankmy2	Ankyrin repeat and MYND domain-containing protein 2	FALSE	FALSE	reviewed	3	37	High	15	18	15	Mouse	FALSE	8 v 6	0.0763768	0.00364768	0.0212973	14 samples	0.851473	0.0865791	0.000691958	0.00668191	10.2392	10.0129	9.95434	10.0471	9.77099	9.82687	10.0498	10.1411	9.92526	9.95143	10.0653	9.96867	9.86093	9.81906	10.2392	10.2836	10.1901	10.2414	10.2183	10.1944	10.1407	10.2043	10.1909	10.1456	10.1313	10.1938	10.1369	10.0681	103.8	107.1	100.3	104	102.3	100.6	97	101.3	100.4	97.3	96.3	100.6	96.7	92.2	1208.7	1246.4	1168.2	1210.5	1191.3	1171.7	1128.9	1179.8	1168.9	1132.7	1121.6	1171.2	1125.9	1073.5	1208.7	1033.2	992.1	1058	873.7	908.2	1060	1129.2	972.3	990.1	1071.4	1002	929.9	903.3	11	11	11	11	11	11	11	11	11	11	11	11	11	11	High	High	High	High	High	High	High	High	High	High	High	High	High	High
D3YVF6, D3Z041, D3Z457, F6WNZ2, P41216	D3Z041, P41216	P41216	D3Z041	P41216	Acsl1	Long-chain-fatty-acid--CoA ligase 1 (EC 6.2.1.3) (Arachidonate--CoA ligase) (EC 6.2.1.15) (Long-chain acyl-CoA synthetase 1) (LACS 1) (Phytanate--CoA ligase) (EC 6.2.1.24)	TRUE	FALSE	reviewed	5	52	High	31	33	29	Mouse	FALSE	8 v 6	-0.180837	0.000684773	0.00905368	14 samples	0.821733	-0.186702	0.000692697	0.00668191	11.2115	10.9037	10.9697	10.9994	10.8243	10.8485	11.2961	11.2198	10.9996	11.3036	11.4088	11.161	11.0649	11.2599	11.2115	11.1744	11.2055	11.1937	11.2716	11.2161	11.3869	11.283	11.2654	11.4978	11.4749	11.3861	11.3408	11.509	92.8	90.4	92.4	91.6	96.7	93.1	104.7	97.5	96.3	113.1	111.3	104.7	101.5	114	2371.4	2311.2	2361.6	2342.3	2472.3	2378.9	2678	2491.9	2461.6	2891.8	2846.4	2676.4	2593.7	2914.5	2371.4	1915.8	2005.5	2047.2	1813.2	1843.9	2514.6	2385	2047.4	2527.7	2718.8	2289.8	2142.2	2452.3	22	22	22	22	22	22	22	22	22	22	22	22	22	22	High	High	High	High	High	High	High	High	High	High	High	High	High	High
P31938	P31938	P31938	P31938	P31938	Map2k1	Dual specificity mitogen-activated protein kinase kinase 1 (MAP kinase kinase 1) (MAPKK 1) (EC 2.7.12.2) (ERK activator kinase 1) (MAPK/ERK kinase 1) (MEK 1)	FALSE	TRUE	reviewed	5	44	High	17	25	11	Mouse	FALSE	8 v 6	0.241448	0.000434282	0.00730031	14 samples	0.794177	0.241448	0.000693099	0.00668191	10.4521	10.3692	10.3046	10.366	10.1525	10.2131	10.2934	10.4742	10.1071	9.97298	10.1557	10.0244	10.088	10.0199	10.4521	10.6398	10.5404	10.5602	10.5998	10.5806	10.3841	10.5374	10.3729	10.1672	10.2219	10.2495	10.3639	10.2689	101.4	115.5	107.8	109.3	112.3	110.9	96.7	107.6	96	83.2	86.5	88.1	95.4	89.3	1400.9	1595.5	1489.3	1509.9	1551.9	1531.4	1336.4	1486.2	1326	1149.8	1194.3	1217.3	1317.8	1233.8	1400.9	1322.6	1264.7	1319.7	1138.2	1187	1254.9	1422.5	1102.9	1005	1140.7	1041.5	1088.4	1038.2	8	8	8	8	8	8	8	8	8	8	8	8	8	8	High	High	High	High	High	High	High	High	High	High	High	High	High	High
A0A1B0GT66, F6Y6L6, F8WIR1, P18242	P18242	P18242	P18242	P18242	Ctsd	Cathepsin D (EC 3.4.23.5)	FALSE	TRUE	reviewed	5	42	High	15	25	13	Mouse	FALSE	8 v 6	0.211991	0.00161553	0.0140616	14 samples	0.883612	0.192087	0.000695179	0.00669324	11.8621	11.5087	11.6028	11.5503	11.5754	11.454	11.506	11.5015	11.2598	11.346	11.6334	11.5074	11.4128	11.4657	11.8621	11.7794	11.8387	11.7446	12.0228	11.8215	11.5968	11.5647	11.5256	11.5401	11.6995	11.7325	11.6887	11.7148	109.6	103.5	107.8	101	122.5	106.6	91.2	89.2	86.8	87.7	97.9	100.2	97.2	98.9	3722.5	3515.2	3662.6	3431.4	4161.2	3619.4	3097.3	3029.2	2948.1	2978	3325.9	3402.8	3301.1	3361.2	3722.5	2913.8	3110.3	2999	3051.8	2805.5	2908.4	2899.3	2452.1	2603.1	3176.8	2911.3	2726.5	2828.2	15	15	15	15	15	15	15	15	15	15	15	15	15	15	High	High	High	High	High	High	High	High	High	High	High	High	High	High
D3YWH3, D3YZ23, D3Z1B9, P50516	P50516	P50516	P50516	P50516	Atp6v1a	V-type proton ATPase catalytic subunit A (V-ATPase subunit A) (EC 7.1.2.2) (V-ATPase 69 kDa subunit) (Vacuolar proton pump subunit alpha)	FALSE	TRUE	reviewed	5	72	High	40	90	40	Mouse	FALSE	8 v 6	0.22009	0.000454383	0.00734552	14 samples	0.793942	0.22009	0.000697478	0.00670666	12.5694	12.3817	12.4556	12.469	12.2394	12.3638	12.4294	12.528	12.2356	12.0572	12.3392	12.2483	12.2066	12.0908	12.5694	12.6523	12.6914	12.6633	12.6868	12.7313	12.5202	12.5912	12.5014	12.2513	12.4054	12.4734	12.4825	12.3399	101.6	107.6	110.6	108.4	110.2	113.7	98.2	103.2	96.9	81.5	90.7	95.1	95.7	86.7	6078.2	6437.6	6614.4	6486.9	6593.3	6800	5874.2	6170.7	5798.1	4875.5	5425	5686.8	5722.8	5184.3	6078.2	5336.4	5617	5669.5	4835.5	5270.7	5515.9	5906.1	4822.6	4261.7	5181.8	4865.4	4726.7	4362.2	34	34	34	34	34	34	34	34	34	34	34	34	34	34	High	High	High	High	High	High	High	High	High	High	High	High	High	High
Q61086	Q61086	Q61086	Q61086	Q61086	Fzd3	Frizzled-3 (Fz-3) (mFz3)	TRUE	FALSE	reviewed	5	8	High	6	6	6	Mouse	FALSE	8 v 6	-0.209	0.00108355	0.0113937	14 samples	0.825902	-0.214843	0.000698704	0.00670973	7.61471	7.52513	7.32283	7.37504	7.24317	7.31288	7.67878	7.77149	7.48945	7.73674	7.8009	7.6575	7.55842	7.76089	7.61471	7.79572	7.55842	7.56986	7.6907	7.68018	7.76951	7.83479	7.75556	7.93074	7.86728	7.88264	7.83415	8.01011	89.4	101.3	85.9	86.6	94.2	93.5	99.5	104.1	98.5	111.2	106.5	107.6	104	117.5	196	222.2	188.5	190	206.6	205.1	218.2	228.3	216.1	244	233.5	236	228.2	257.8	196	184.2	160.1	166	151.5	159	204.9	218.5	179.7	213.3	223	201.9	188.5	216.9	4	4	4	4	4	4	4	4	4	4	4	4	4	4	High	High	High	High	High	High	High	High	High	High	High	High	High	High
A0A1B0GR85	A0A1B0GR85	A0A1B0GR85	A0A1B0GR85	A0A1B0GR85	2900026A02Rik	RIKEN cDNA 2900026A02 gene	FALSE	FALSE	unreviewed	1	14	High	20	24	14	Mouse	FALSE	8 v 6	0.16315	0.00241535	0.0171039	14 samples	0.870748	0.164906	0.000702864	0.00673719	10.121	9.78562	9.76802	9.77231	9.71339	9.68229	9.85284	9.87206	9.74685	9.73217	9.648	9.65589	9.62278	9.61176	10.121	10.0562	10.0039	9.96651	10.1606	10.0498	9.94354	9.93531	10.0126	9.9263	9.71425	9.88096	9.8986	9.86078	111	106.1	102.3	99.7	114.1	105.6	98.1	97.6	102.9	97	83.7	94	95.1	92.7	1113.6	1064.7	1026.8	1000.5	1144.6	1060	984.7	979.1	1033	973	840	942.9	954.5	929.8	1113.6	882.6	871.9	874.5	839.5	821.6	924.7	937.1	859.2	850.5	802.3	806.7	788.4	782.4	11	11	11	11	11	11	11	11	11	11	11	11	11	11	High	High	High	High	High	High	High	High	High	High	High	High	High	High
M0QWX2, P19783	P19783	P19783	P19783	P19783	Cox4i1	Cytochrome c oxidase subunit 4 isoform 1, mitochondrial (Cytochrome c oxidase polypeptide IV) (Cytochrome c oxidase subunit IV isoform 1) (COX IV-1)	TRUE	FALSE	reviewed	4	65	High	11	29	6	Mouse	FALSE	8 v 6	-0.205315	0.000481503	0.00750537	14 samples	0.817766	-0.210442	0.000704707	0.00673719	10.5607	10.2839	10.3765	10.2917	10.1462	10.2521	10.6952	10.6072	10.3716	10.6471	10.8476	10.5252	10.4379	10.6495	10.5607	10.5545	10.6122	10.486	10.5935	10.6197	10.786	10.6705	10.6373	10.8412	10.9138	10.7503	10.7137	10.8986	91.2	90.8	94.5	86.6	93.3	95	106.6	98.4	96.1	110.7	116.4	104	101.4	115.2	1510.4	1503.9	1565.3	1434.2	1545.1	1573.4	1765.7	1629.8	1592.7	1834.5	1929.2	1722.5	1679.4	1909	1510.4	1246.7	1329.3	1253.5	1133.2	1219.5	1658	1559.9	1324.8	1603.6	1842.7	1473.7	1387.1	1606.3	9	9	9	9	9	9	9	9	9	9	9	9	9	9	High	High	High	High	High	High	High	High	High	High	High	High	High	High
A0A0G2JEY6, A0A0G2JGY8, Q9D1R9	Q9D1R9	Q9D1R9	Q9D1R9	Q9D1R9	Rpl34	Large ribosomal subunit protein eL34 (60S ribosomal protein L34)	FALSE	TRUE	reviewed	5	42	High	6	12	6	Mouse	FALSE	8 v 6	-0.187579	0.00207826	0.0160758	14 samples	0.864734	-0.194064	0.000704849	0.00673719	9.68071	9.46862	9.6444	9.62735	9.29852	9.40791	9.79149	9.8679	9.51235	9.81394	10.0825	9.79263	9.66	9.74029	9.68071	9.73927	9.8802	9.82161	9.74584	9.77545	9.88234	9.93118	9.77808	10.0081	10.1487	10.0176	9.9359	9.98939	86.7	90.3	99.5	95.6	90.7	92.6	99.7	103.1	92.7	108.8	119.9	109.5	103.5	107.4	820.7	854.7	942.4	904.9	858.6	876.4	943.8	976.3	878	1029.8	1135.2	1036.6	979.5	1016.5	820.7	708.5	800.3	790.9	629.7	679.3	886.2	934.4	730.3	900.1	1084.3	886.9	809	855.3	6	6	6	6	6	6	6	6	6	6	6	6	6	6	High	High	High	High	High	High	High	High	High	High	High	High	High	High
A0A1L1SVD8, Q9JHS9	Q9JHS9	Q9JHS9	Q9JHS9	Q9JHS9	Cwc15	Spliceosome-associated protein CWC15 homolog (Embryonic development factor 1) (mED1)	FALSE	FALSE	reviewed	4	12	High	4	4	4	Mouse	FALSE	8 v 6	-0.289336	0.00432622	0.0232836	14 samples	0.853945	-0.323755	0.000705892	0.00673719	6.98755	6.97039	6.88874	6.91049	6.77215	7.03452	7.17493	7.27333	7	7.30012	7.41954	7.39232	7.41954	7.34341	6.98755	7.24127	7.12412	7.10434	7.22014	7.40173	7.26585	7.33718	7.26585	7.49426	7.48543	7.61765	7.69488	7.59246	77.3	92.1	84.9	83.8	90.8	103	93.7	98.4	93.7	109.8	109.1	119.6	126.2	117.5	126.9	151.3	139.5	137.6	149.1	169.1	153.9	161.7	153.9	180.3	179.2	196.4	207.2	193	126.9	125.4	118.5	120.3	109.3	131.1	144.5	154.7	128	157.6	171.2	168	171.2	162.4	1	1	1	1	1	1	1	1	1	1	1	1	1	1	High	High	High	High	High	High	High	High	High	High	High	High	High	High
D6RFD9, Q9JJ59	Q9JJ59	Q9JJ59	Q9JJ59	Q9JJ59	Abcb9	ABC-type oligopeptide transporter ABCB9 (EC 7.4.2.6) (ATP-binding cassette sub-family B member 9) (ATP-binding cassette transporter 9) (ABC transporter 9 protein) (mABCB9) (TAP-like protein) (TAPL)	TRUE	FALSE	reviewed	5	13	High	8	9	7	Mouse	FALSE	8 v 6	-0.222779	0.000487767	0.00752359	14 samples	0.81606	-0.225534	0.000706112	0.00673719	8.83162	8.57667	8.74315	8.68124	8.34607	8.55152	8.96492	8.87314	8.75589	8.9952	9.18859	8.90238	8.73843	8.92807	8.83162	8.84737	8.979	8.8756	8.79344	8.91886	9.05555	8.93634	9.02154	9.18958	9.25479	9.12748	9.0143	9.17717	88.5	89.4	98	91.2	86.2	94	103.3	95.1	100.9	113.4	118.6	108.6	100.4	112.4	455.6	460.6	504.6	469.7	443.7	484	532.1	489.9	519.7	583.9	610.9	559.3	517.1	578.9	455.6	381.8	428.5	410.5	325.4	375.2	499.7	468.9	432.3	510.3	583.5	478.5	427.1	487.1	5	5	5	5	5	5	5	5	5	5	5	5	5	5	High	High	High	High	High	High	High	High	High	High	High	High	High	High
F6QXN3, F7AI47, H7BX95, Q6PDM2	H7BX95, Q6PDM2	Q6PDM2	H7BX95	Q6PDM2	Srsf1	Serine/arginine-rich splicing factor 1 (ASF/SF2) (Pre-mRNA-splicing factor SRp30a) (Splicing factor, arginine/serine-rich 1)	FALSE	FALSE	reviewed	5	45	High	12	13	12	Mouse	FALSE	8 v 6	-0.28876	0.000529845	0.00788434	14 samples	0.813469	-0.293936	0.000708587	0.00675209	9.18264	8.95681	8.99464	9.10303	8.7046	8.96521	9.32193	9.29439	9.15406	9.44667	9.34585	9.31651	9.46312	9.43463	9.18264	9.22738	9.2305	9.29737	9.15203	9.33271	9.41278	9.35755	9.41975	9.64079	9.41193	9.54148	9.73894	9.6837	85.2	87.9	88.1	92.3	83.4	94.5	99.9	96.2	100.4	117	99.9	109.3	125.3	120.6	581.1	599.4	600.7	629.2	568.9	644.8	681.6	656	684.9	798.3	681.2	745.2	854.5	822.4	581.1	496.9	510.1	549.9	417.2	499.8	640	627.9	569.7	697.8	650.7	637.6	705.8	692	7	7	7	7	7	7	7	7	7	7	7	7	7	7	High	High	High	High	High	High	High	High	High	High	High	High	High	High
A0A1Y7VP35, V9GX34	V9GX34	V9GX34	V9GX34	V9GX34	Csmd2	CUB and Sushi multiple domains 2	TRUE	FALSE	unreviewed	2	8	High	22	23	21	Mouse	FALSE	8 v 6	-0.236637	0.000742334	0.00939529	14 samples	0.830617	-0.240597	0.000713344	0.00678869	9.92258	9.7046	9.62059	9.7077	9.44315	9.6001	10.1214	9.95114	9.85627	10.1555	10.0757	9.83526	9.75906	10.0612	9.92258	9.97527	9.85643	9.90207	9.89057	9.96751	10.2123	10.0143	10.1221	10.3496	10.1419	10.0603	10.0349	10.3104	90.8	94.2	86.7	89.5	88.8	93.6	111	96.7	104.2	122	105.7	99.9	98.1	118.8	970.5	1006.6	927	956.8	949.2	1001.2	1186.3	1034.2	1114.4	1304.8	1129.8	1067.7	1049.1	1269.8	970.5	834.4	787.2	836.2	696.1	776.1	1113.9	989.9	926.9	1140.5	1079.2	913.5	866.5	1068.4	13	13	13	13	13	13	13	13	13	13	13	13	13	13	High	High	High	High	High	High	High	High	High	High	High	High	High	High
D3YU15, Q9CWS0	Q9CWS0	Q9CWS0	Q9CWS0	Q9CWS0	Ddah1	N(G),N(G)-dimethylarginine dimethylaminohydrolase 1 (DDAH-1) (Dimethylarginine dimethylaminohydrolase 1) (EC 3.5.3.18) (DDAHI) (Dimethylargininase-1)	FALSE	FALSE	reviewed	5	67	High	18	30	18	Mouse	FALSE	8 v 6	0.236637	0.000466461	0.00742106	14 samples	0.808693	0.23913	0.000715815	0.00680346	11.2473	11.0982	11.0155	11.0867	10.8674	10.8687	11.1129	11.0654	10.8431	10.7294	10.8775	10.8451	10.8445	10.6243	11.2473	11.3689	11.2512	11.2809	11.3146	11.2362	11.2037	11.1287	11.1089	10.9235	10.9437	11.0702	11.1204	10.8734	106.6	116	106.9	109.1	111.7	105.8	103.4	98.2	96.8	85.2	86.4	94.3	97.6	82.3	2431	2644.7	2437.6	2488.3	2547.1	2412.3	2358.6	2239.1	2208.6	1942.2	1969.6	2150.1	2226.3	1876	2431	2192.3	2070.1	2174.8	1868.1	1869.8	2214.7	2143	1837	1697.7	1881.3	1839.5	1838.8	1578.5	16	16	16	16	16	16	16	16	16	16	16	16	16	16	High	High	High	High	High	High	High	High	High	High	High	High	High	High
A2AFF6, F6TNY1, F6XQW1, F8WHU7, O35638, Q9D3E6	A2AFF6, O35638	O35638	O35638	O35638	Stag2	Cohesin subunit SA-2 (SCC3 homolog 2) (Stromal antigen 2)	FALSE	FALSE	reviewed	5	2	High	2	2	2	Mouse	FALSE	8 v 6	-0.352897	0.0167512	0.053253	14 samples	0.896589	-0.390095	0.000719116	0.00682607	6.47411	6.21917	6.77873	6.69627	6.23458	6.40939	6.63662	6.64962	6.60437	7.05311	7.19081	7.03232	6.99887	7.00113	6.47411	6.49025	7.01458	6.89118	6.68229	6.77742	6.72656	6.71287	6.86913	7.24793	7.25644	7.25833	7.27519	7.24982	71.9	72.7	104.5	96	83	88.7	85.6	84.8	94.5	122.8	123.6	123.7	125.2	123.1	88.9	89.9	129.3	118.7	102.7	109.7	105.9	104.9	116.9	152	152.9	153.1	154.9	152.2	88.9	74.5	109.8	103.7	75.3	85	99.5	100.4	97.3	132.8	146.1	130.9	127.9	128.1	1	1	1	1	1	1	1	1	1	1	1	1	1	1	High	High	High	High	High	High	High	High	High	High	High	High	High	High
A0A0A0MQ95, B2RUJ8, Q8C0D4, S4R1B0, S4R203, S4R221, S4R248, S4R2V0	A0A0A0MQ95, B2RUJ8, Q8C0D4, S4R203, S4R221, S4R248	Q8C0D4	S4R248	Q8C0D4	Arhgap12	Rho GTPase-activating protein 12 (Rho-type GTPase-activating protein 12)	FALSE	FALSE	reviewed	3	18	High	14	15	14	Mouse	FALSE	8 v 6	0.158071	0.0015769	0.0138716	14 samples	0.792676	0.158071	0.000721442	0.00683394	10.2392	9.80316	9.87836	9.83194	9.6299	9.72281	9.79718	9.8699	9.64854	9.72707	9.94163	9.7766	9.75154	9.62114	10.2392	10.0739	10.1141	10.0262	10.0772	10.0904	9.88798	9.9331	9.91424	9.92125	10.0077	10.0017	10.0274	9.87021	116.7	104	107	100.7	104.3	105.2	91.5	94.4	93.2	93.6	99.4	99	100.8	90.4	1208.7	1077.8	1108.3	1042.8	1080.3	1090.2	947.5	977.6	964.9	969.6	1029.5	1025.2	1043.6	935.9	1208.7	893.4	941.2	911.4	792.3	845	889.7	935.7	802.6	847.5	983.4	877.1	862	787.5	12	12	12	12	12	12	12	12	12	12	12	12	12	12	High	High	High	High	High	High	High	High	High	High	High	High	High	High
E9Q0J5, F8WGN6, Q9QXL2	E9Q0J5, Q9QXL2	Q9QXL2	E9Q0J5	Q9QXL2	Kif21a	Kinesin-like protein KIF21A	FALSE	FALSE	reviewed	5	26	High	37	40	26	Mouse	FALSE	8 v 6	0.218358	0.00295623	0.0190602	14 samples	0.849379	0.240593	0.000721791	0.00683394	11.6921	11.2417	11.2088	11.27	10.9833	11.1098	11.2676	11.3718	11.1865	10.9622	11.1321	11.0238	11.0276	10.8799	11.6921	11.5123	11.4447	11.4643	11.4306	11.4773	11.3584	11.435	11.4523	11.1563	11.1983	11.2488	11.3035	11.129	123.6	109.1	104.1	105.5	103.1	106.5	98.1	103.4	104.7	85.2	87.8	90.9	94.4	83.6	3308.9	2921.2	2787.3	2825.5	2760.3	2851.1	2625.5	2768.8	2802.1	2282.3	2349.7	2433.5	2527.5	2239.6	3308.9	2421.5	2367	2469.5	2024.4	2209.9	2465.4	2650	2330.6	1995	2244.4	2082	2087.6	1884.4	25	25	25	25	25	25	25	25	25	25	25	25	25	25	High	High	High	High	High	High	High	High	High	High	High	High	High	High
P62342	P62342	P62342	P62342	P62342	Selenot	Thioredoxin reductase-like selenoprotein T (SelT) (EC 1.8.1.9)	TRUE	FALSE	reviewed	5	12	High	2	2	2	Mouse	FALSE	8 v 6	-0.158066	0.000463509	0.00742106	14 samples	0.792608	-0.158066	0.000722759	0.00683437	6.84298	6.53605	6.58646	6.74819	6.39232	6.44626	6.94251	6.87529	6.67101	6.84423	6.86666	6.82146	6.68229	6.89118	6.84298	6.80735	6.82273	6.94251	6.8392	6.81378	7.03342	6.93782	6.93664	7.03892	6.9331	7.04549	6.95768	7.13955	93.6	91.3	92.3	100.3	93.3	91.7	106.8	100	99.9	107.2	99.6	107.7	101.3	115	114.8	112	113.2	123	114.5	112.5	131	122.6	122.5	131.5	122.2	132.1	124.3	141	114.8	92.8	96.1	107.5	84	87.2	123	117.4	101.9	114.9	116.7	113.1	102.7	118.7	2	2	2	2	2	2	2	2	2	2	2	2	2	2	High	High	High	High	High	High	High	High	High	High	High	High	High	High
P97370	P97370	P97370	P97370	P97370	Atp1b3	Sodium/potassium-transporting ATPase subunit beta-3 (Sodium/potassium-dependent ATPase subunit beta-3) (ATPB-3) (CD antigen CD298)	TRUE	FALSE	reviewed	5	44	High	11	19	11	Mouse	FALSE	8 v 6	-0.211897	0.00122097	0.0121506	14 samples	0.835339	-0.228812	0.000726201	0.00685815	10.109	10.0003	10.0032	9.95201	9.82384	9.93708	10.2189	10.2423	10.0968	10.3674	10.4563	10.2183	10.118	10.3351	10.109	10.271	10.2391	10.1462	10.2712	10.3046	10.3098	10.3056	10.3626	10.5616	10.5224	10.4434	10.3939	10.5841	84.5	94.6	92.5	86.7	94.6	96.8	97.2	96.9	100.8	115.7	112.6	106.6	103	117.5	1104.4	1235.6	1208.6	1133.2	1235.8	1264.7	1269.3	1265.6	1316.6	1511.3	1470.8	1392.4	1345.5	1535.1	1104.4	1024.2	1026.3	990.5	906.3	980.3	1191.8	1211.3	1095.1	1321	1404.9	1191.3	1111.3	1291.7	7	7	7	7	7	7	7	7	7	7	7	7	7	7	High	High	High	High	High	High	High	High	High	High	High	High	High	High
A2AL12, A2AL13, Q8BG05	A2AL12, Q8BG05	Q8BG05	Q8BG05	Q8BG05	Hnrnpa3	Heterogeneous nuclear ribonucleoprotein A3 (hnRNP A3)	FALSE	TRUE	reviewed	4	32	High	14	17	13	Mouse	FALSE	8 v 6	-0.373719	0.00928674	0.0365943	14 samples	0.856602	-0.432191	0.000730294	0.00688802	9.54747	9.52963	9.43567	9.52062	9.65231	9.71029	9.99294	10.0511	9.63554	9.94691	10.1102	9.95812	10.3351	10.0787	9.54747	9.80025	9.67154	9.71493	10.0997	10.0778	10.0836	10.1143	9.90132	10.1411	10.1764	10.1833	10.6109	10.3278	70.2	83.7	76.5	78.8	102.9	101.4	101.8	104	89.7	105.9	108.6	109.1	146.7	120.6	748.3	891.6	815.5	840.4	1097.3	1080.7	1085.1	1108.4	956.3	1129.2	1157.2	1162.7	1563.9	1285.2	748.3	739.1	692.5	734.5	804.7	837.7	1019	1060.9	795.4	987	1105.3	994.7	1291.7	1081.4	9	9	9	9	9	9	9	9	9	9	9	9	9	9	High	High	High	High	High	High	High	High	High	High	High	High	High	High
B2FDG7, Q99N87	Q99N87	Q99N87	Q99N87	Q99N87	Mrps5	Small ribosomal subunit protein uS5m (28S ribosomal protein S5, mitochondrial) (MRP-S5) (S5mt)	FALSE	FALSE	reviewed	3	22	High	10	12	10	Mouse	FALSE	8 v 6	-0.177276	0.00053105	0.00788434	14 samples	0.819903	-0.180271	0.00073215	0.00689675	9.5904	9.37526	9.4028	9.30948	9.22906	9.27868	9.75171	9.62242	9.49025	9.71631	9.76769	9.52376	9.4363	9.61453	9.5904	9.64584	9.63862	9.50383	9.67631	9.6462	9.84251	9.68562	9.75589	9.91049	9.834	9.74886	9.71218	9.86357	91.3	94.8	94.4	85.9	96.9	94.9	108.7	97.5	102.3	113.9	108	101.8	99.3	110.3	770.9	801.1	797.1	726	818.2	801.3	918.1	823.5	864.6	962.4	912.7	860.4	838.8	931.6	770.9	664.1	676.9	634.5	600.1	621.1	862.1	788.2	719.2	841.2	871.7	736.1	692.8	783.9	9	9	9	9	9	9	9	9	9	9	9	9	9	9	High	High	High	High	High	High	High	High	High	High	High	High	High	High
A0A0N4SVA1, Q3UHJ0, Q91ZK0	Q3UHJ0	Q3UHJ0	Q3UHJ0	Q3UHJ0	Aak1	AP2-associated protein kinase 1 (EC 2.7.11.1) (Adaptor-associated kinase 1)	FALSE	TRUE	reviewed	5	62	High	37	43	27	Mouse	FALSE	8 v 6	0.148835	0.000458925	0.0073867	14 samples	0.792014	0.148835	0.000734244	0.00689738	11.9115	11.6303	11.6887	11.7764	11.4684	11.6508	11.7606	11.7884	11.5745	11.4813	11.6569	11.5989	11.5617	11.4792	11.9115	11.901	11.9245	11.9707	11.9158	12.0183	11.8514	11.8516	11.8402	11.6755	11.7231	11.824	11.8375	11.7283	103.8	103	104.7	108.1	104.1	111.7	99.5	99.5	98.8	88.1	91.1	97.7	98.6	91.4	3852.2	3824.3	3887.2	4013.6	3863.7	4148.4	3695.2	3695.6	3666.5	3270.9	3380.7	3625.6	3659.8	3392.9	3852.2	3170.1	3301	3507.9	2833.6	3215.5	3469.8	3537.1	3049.7	2859.1	3229.1	3101.9	3022.8	2854.9	28	28	28	28	28	28	28	28	28	28	28	28	28	28	High	High	High	High	High	High	High	High	High	High	High	High	High	High
A2A7Y8, A8Y5E5, Q80U63	Q80U63	Q80U63	Q80U63	Q80U63	Mfn2	Mitofusin-2 (EC 3.6.5.-) (Hypertension-related protein 1) (Mitochondrial assembly regulatory factor) (HSG protein) (Transmembrane GTPase MFN2)	TRUE	FALSE	reviewed	5	29	High	20	27	18	Mouse	FALSE	8 v 6	-0.19498	0.000968811	0.0107979	14 samples	0.791995	-0.19498	0.000734614	0.00689738	10.8115	10.532	10.5412	10.5741	10.3689	10.4323	10.9136	10.8425	10.6018	10.8511	11.0345	10.7356	10.6131	10.9052	10.8115	10.8026	10.777	10.7684	10.8163	10.7998	11.0044	10.9058	10.8676	11.0453	11.1006	10.9606	10.889	11.1543	93.2	92.7	91	90.5	93.5	92.5	106.6	99.5	96.9	109.6	113.9	103.4	98.4	118.2	1797.2	1786.1	1754.7	1744.3	1803.2	1782.7	2054.2	1918.5	1868.4	2113.3	2195.9	1992.8	1896.4	2279.2	1797.2	1480.6	1490.1	1524.5	1322.4	1381.8	1928.9	1836.2	1554	1847.2	2097.5	1705	1566.3	1917.8	16	16	16	16	16	16	16	16	16	16	16	16	16	16	High	High	High	High	High	High	High	High	High	High	High	High	High	High
A0A286YE16, Q91ZN5, Q9D1L5	Q91ZN5	Q91ZN5	Q91ZN5	Q91ZN5	Slc35b2	Adenosine 3'-phospho 5'-phosphosulfate transporter 1 (Solute carrier family 35 member B2)	TRUE	FALSE	reviewed	3	13	High	6	6	6	Mouse	FALSE	8 v 6	-0.242032	0.000567284	0.00821951	14 samples	0.81978	-0.250124	0.000735013	0.00689738	9.42459	9.18785	9.17493	9.18239	9.08587	9.13853	9.54574	9.51806	9.31606	9.55497	9.85627	9.46903	9.30993	9.54921	9.42459	9.45861	9.41066	9.37678	9.53314	9.50601	9.63644	9.58139	9.58195	9.74903	9.92244	9.69418	9.58571	9.79815	88.7	90.8	87.8	85.8	95.6	93.8	102.7	98.8	98.9	111	125.2	106.9	99.1	114.9	687.2	703.6	680.6	664.8	740.9	727.1	795.9	766.1	766.4	860.5	970.4	828.4	768.4	890.3	687.2	583.2	578	581	543.4	563.6	747.4	733.2	637.4	752.2	926.9	708.7	634.7	749.2	3	3	3	3	3	3	3	3	3	3	3	3	3	3	High	High	High	High	High	High	High	High	High	High	High	High	High	High
B1ASX6, D3YWK8, D3Z3U9, D3Z5A2, F8WHM3, O35936, P16283	P16283	P16283	P16283	P16283	Slc4a3	Anion exchange protein 3 (AE 3) (Anion exchanger 3) (Neuronal band 3-like protein) (Solute carrier family 4 member 3)	TRUE	FALSE	reviewed	5	12	High	13	13	13	Mouse	FALSE	8 v 6	-0.125207	0.000591725	0.00836788	14 samples	0.811079	-0.1273	0.000736575	0.0069033	9.24982	9.10434	9.13057	9.14006	8.893	8.9629	9.32957	9.32598	9.16817	9.29025	9.47046	9.17043	9.19992	9.27822	9.24982	9.37504	9.36632	9.3345	9.3403	9.33024	9.42038	9.38909	9.434	9.48442	9.53664	9.39553	9.47594	9.52728	89.7	97.8	97.3	95.1	95.5	94.9	101	98.8	101.9	105.6	109.5	99.3	104.9	108.7	608.8	664	660	645.6	648.2	643.7	685.2	670.5	691.7	716.3	742.7	673.5	712.1	737.9	608.8	550.4	560.5	564.2	475.4	499	643.4	641.8	575.3	626.1	709.4	576.2	588.1	620.9	8	8	8	8	8	8	8	8	8	8	8	8	8	8	High	High	High	High	High	High	High	High	High	High	High	High	High	High
A0A0A0MQF6, A0A1D5RLD8, P16858, S4R1N5, S4R1W1, S4R1W8, S4R257	P16858	P16858	P16858	P16858	Gapdh	Glyceraldehyde-3-phosphate dehydrogenase (GAPDH) (EC 1.2.1.12) (Peptidyl-cysteine S-nitrosylase GAPDH) (EC 2.6.99.-)	FALSE	TRUE	reviewed	5	74	High	31	156	28	Mouse	FALSE	8 v 6	0.159075	0.00060768	0.00845726	14 samples	0.791787	0.159075	0.000738685	0.00691431	13.4622	13.2342	13.2702	13.3325	13.0799	13.0899	13.2732	13.3949	13.1194	13.0494	13.2785	13.0764	13.1215	12.9635	13.4622	13.5049	13.506	13.5268	13.5272	13.4574	13.364	13.4582	13.3851	13.2435	13.3447	13.3015	13.3974	13.2126	103.7	106.8	106.9	108.4	108.5	103.3	96.9	103.4	98.3	89.1	95.6	92.8	99.1	87.2	11285.9	11624.7	11633.6	11802.7	11806	11248.5	10542.7	11254.3	10698.7	9698	10402.9	10095.8	10790	9492.7	11285.9	9636.1	9879.3	10315.6	8658.5	8718.8	9899.6	10771.6	8898.7	8477.1	9936.5	8637.5	8912	7987.5	29	29	29	29	29	29	29	29	29	29	29	29	29	29	High	High	High	High	High	High	High	High	High	High	High	High	High	High
A2ALV1, A2ALV3, F6ZL13, Q62420, Q8BXU5	A2ALV3, Q62420	Q62420	Q62420	Q62420	Sh3gl2	Endophilin-A1 (Endophilin-1) (SH3 domain protein 2A) (SH3 domain-containing GRB2-like protein 2) (SH3p4)	FALSE	TRUE	reviewed	5	48	High	18	42	11	Mouse	FALSE	8 v 6	0.239741	0.000456153	0.00735808	14 samples	0.791719	0.239741	0.00074002	0.00691806	11.1246	10.9956	10.989	11.1163	10.8533	10.91	11.0172	11.0749	10.8998	10.6381	10.8599	10.7365	10.7168	10.7144	11.1246	11.2663	11.2248	11.3106	11.3006	11.2775	11.108	11.1382	11.1656	10.8322	10.9261	10.9616	10.9927	10.9635	100.2	110.6	107.4	114	113.2	111.4	99.1	101.2	103.1	81.8	87.3	89.5	91.5	89.6	2232.7	2463.2	2393.3	2540	2522.5	2482.4	2207.2	2253.9	2297.1	1823.1	1945.8	1994.2	2037.7	1996.9	2232.7	2041.8	2032.4	2220	1850	1924.1	2072.6	2157.2	1910.6	1593.6	1858.5	1706.1	1683	1680.2	12	12	12	12	12	12	12	12	12	12	12	12	12	12	High	High	High	High	High	High	High	High	High	High	High	High	High	High
Q99LC5	Q99LC5	Q99LC5	Q99LC5	Q99LC5	Etfa	Electron transfer flavoprotein subunit alpha, mitochondrial (Alpha-ETF)	FALSE	FALSE	reviewed	4	70	High	18	30	18	Mouse	FALSE	8 v 6	-0.176227	0.00242111	0.0171039	14 samples	0.791622	-0.176227	0.000741924	0.00692712	11.2604	10.9581	11.0699	10.9348	10.9411	10.8595	11.4215	11.3076	11.0717	11.2461	11.4348	11.2414	11.1333	11.1756	11.2604	11.2288	11.3057	11.1291	11.3884	11.227	11.5123	11.3709	11.3375	11.4402	11.501	11.4665	11.4091	11.4247	93.2	91.2	96.2	85.1	101.9	91.1	111	100.7	98.4	105.6	110.2	107.6	103.4	104.5	2453.2	2399.9	2531.3	2239.7	2680.8	2396.9	2921.2	2648.3	2587.8	2778.8	2898.3	2829.9	2719.5	2749	2453.2	1989.4	2149.6	1957.5	1966.1	1857.9	2743	2534.7	2152.4	2429	2768.4	2421.1	2246.2	2313.1	11	11	11	11	11	11	11	11	11	11	11	11	11	11	High	High	High	High	High	High	High	High	High	High	High	High	High	High
A0A0J9YUD5, B9EJ54, E9Q880	A0A0J9YUD5, B9EJ54	A0A0J9YUD5	B9EJ54	A0A0J9YUD5	Nup205	Nucleoporin 205	FALSE	FALSE	unreviewed	2	2	High	3	3	3	Mouse	FALSE	8 v 6	-0.230982	0.00232244	0.0168252	14 samples	0.791569	-0.230982	0.000742953	0.00692799	7.75689	7.42459	7.53372	7.42962	7.06393	7.45286	7.82146	7.82782	7.54535	7.70252	7.88264	7.6632	7.80478	7.73944	7.75689	7.69558	7.76951	7.62425	7.51096	7.82018	7.91229	7.89118	7.81121	7.89724	7.94895	7.88813	8.08055	7.98812	94.7	90.8	95.6	86.4	79.9	99	105.5	103.9	98.3	104.4	108.2	103.7	118.5	111.2	216.3	207.3	218.2	197.3	182.4	226	240.9	237.4	224.6	238.4	247.1	236.9	270.7	253.9	216.3	171.8	185.3	172.4	133.8	175.2	226.2	227.2	186.8	208.3	236	202.7	223.6	213.7	3	3	3	3	3	3	3	3	3	3	3	3	3	3	High	High	High	High	High	High	High	High	High	High	High	High	High	High
A0A0N4SUK9, Q8C7D2	Q8C7D2	Q8C7D2	Q8C7D2	Q8C7D2	Crbn	Protein cereblon (Protein PiL)	FALSE	FALSE	reviewed	5	17	High	5	5	5	Mouse	FALSE	8 v 6	0.126643	0.00224521	0.0165244	14 samples	0.791408	0.126643	0.000746131	0.00694038	7.94544	7.56834	7.6632	7.62644	7.52826	7.56758	7.66534	7.6703	7.49985	7.56834	7.69279	7.57894	7.59842	7.50224	7.94544	7.83857	7.89905	7.82082	7.97556	7.93487	7.75622	7.73335	7.76553	7.76222	7.75889	7.80413	7.87406	7.75154	108.2	100.4	104.7	99.2	110.4	107.4	94.9	93.4	95.5	95.3	95	98.1	102.9	94.6	246.5	228.9	238.7	226.1	251.7	244.7	216.2	212.8	217.6	217.1	216.6	223.5	234.6	215.5	246.5	189.8	202.7	197.6	184.6	189.7	203	203.7	181	189.8	206.9	191.2	193.8	181.3	3	3	3	3	3	3	3	3	3	3	3	3	3	3	High	High	High	High	High	High	High	High	High	High	High	High	High	High
A2A8S2, A2A8S3, Q91VU1	A2A8S2, Q91VU1	Q91VU1	A2A8S2	Q91VU1	Yipf1	Protein YIPF1 (YIP1 family member 1)	TRUE	FALSE	reviewed	3	10	High	2	2	2	Mouse	FALSE	8 v 6	-0.164055	0.0206967	0.0611035	14 samples	0.883463	-0.187623	0.000746156	0.00694038	8.73606	8.51846	8.71768	8.76155	8.59991	8.55497	8.87928	8.86202	8.71596	8.91049	9.16817	8.93723	8.7807	8.83415	8.73606	8.78888	8.95332	8.95594	9.0474	8.92273	8.96982	8.92541	8.98185	9.1046	9.23458	9.16239	9.05637	9.08321	83.3	86.4	96.8	97	103.3	94.8	97.9	94.9	98.7	107.5	117.6	111.9	104	105.9	426.4	442.3	495.7	496.6	529.1	485.3	501.4	486.2	505.6	550.5	602.4	573	532.4	542.4	426.4	366.7	421	434	388	376.1	470.9	465.3	420.5	481.2	575.3	490.2	439.8	456.4	2	2	2	2	2	2	2	2	2	2	2	2	2	2	High	High	High	High	High	High	High	High	High	High	High	High	High	High
P51655	P51655	P51655	P51655	P51655	Gpc4	Glypican-4 (K-glypican) [Cleaved into: Secreted glypican-4]	FALSE	TRUE	reviewed	5	31	High	16	20	12	Mouse	FALSE	8 v 6	-0.161819	0.0033256	0.0202786	14 samples	0.848232	-0.181297	0.000748264	0.00695125	10.3544	10.1195	10.0228	10.1123	9.9453	10.1079	10.3823	10.3462	10.2112	10.4039	10.5309	10.3014	10.1712	10.4212	10.3544	10.3902	10.2587	10.3066	10.3926	10.4753	10.4731	10.4094	10.4769	10.5981	10.597	10.5265	10.447	10.6703	93	95.3	87	89.9	95.5	101.1	100.9	96.6	101.2	110.1	110	104.7	99.1	115.7	1309.1	1342	1225.1	1266.5	1344.3	1423.6	1421.4	1360	1425.2	1550	1548.9	1475	1395.9	1629.6	1309.1	1112.4	1040.3	1106.9	985.9	1103.5	1334.7	1301.7	1185.4	1354.8	1479.5	1261.9	1153	1371.2	11	11	11	11	11	11	11	11	11	11	11	11	11	11	High	High	High	High	High	High	High	High	High	High	High	High	High	High
D3YXG2, Q9D997, Q9QZ08	Q9D997, Q9QZ08	Q9QZ08	Q9QZ08	Q9QZ08	Nagk	N-acetyl-D-glucosamine kinase (N-acetylglucosamine kinase) (EC 2.7.1.59) (GlcNAc kinase) (Muramyl dipeptide kinase) (EC 2.7.1.-) (N-acetyl-D-mannosamine kinase) (EC 2.7.1.60)	FALSE	FALSE	reviewed	5	21	High	7	8	7	Mouse	FALSE	8 v 6	0.158111	0.0114298	0.0413415	14 samples	0.85885	0.184896	0.000749712	0.00695288	8.6125	8.3394	8.32283	8.32103	7.92244	8.05582	8.25644	8.43879	8.04275	8.05691	8.31379	8.17692	8.14466	7.99435	8.6125	8.60992	8.5588	8.51531	8.37025	8.42333	8.3474	8.50184	8.30834	8.25125	8.38024	8.40173	8.4208	8.24365	113.5	113.3	109.4	106.1	96	99.6	94.5	105.2	92	88.4	96.6	98.1	99.4	87.9	391.4	390.7	377.1	365.9	330.9	343.3	325.7	362.5	317	304.7	333.2	338.2	342.7	303.1	391.4	323.9	320.2	319.8	242.6	266.1	305.8	347	263.7	266.3	318.2	289.4	283	255	4	4	4	4	4	4	4	4	4	4	4	4	4	4	High	High	High	High	High	High	High	High	High	High	High	High	High	High
A0A0A6YW83, Q80U93	Q80U93	Q80U93	Q80U93	Q80U93	Nup214	Nuclear pore complex protein Nup214 (214 kDa nucleoporin) (Nucleoporin Nup214)	FALSE	FALSE	reviewed	5	1	High	3	3	3	Mouse	FALSE	8 v 6	-0.234397	0.00929845	0.0366201	14 samples	0.856661	-0.266912	0.000750318	0.00695288	6.86047	6.8009	6.77873	7.02126	6.8009	6.76421	7.17093	7.10434	6.91767	7.17991	7.21237	7.12102	7.22978	7.2317	6.86047	7.07146	7.01458	7.21529	7.24793	7.13237	7.26209	7.16792	7.18388	7.3733	7.27798	7.34518	7.50621	7.4814	77.2	89.3	85.9	98.7	100.9	93.2	102	95.5	96.6	110.2	103.1	108	120.7	118.7	116.2	134.5	129.3	148.6	152	140.3	153.5	143.8	145.4	165.8	155.2	162.6	181.8	178.7	116.2	111.5	109.8	129.9	111.5	108.7	144.1	137.6	120.9	145	148.3	139.2	150.1	150.3	1	1	1	1	1	1	1	1	1	1	1	1	1	1	High	High	High	High	High	High	High	High	High	High	High	High	High	High
F6QFL0, Q9CRB9	Q9CRB9	Q9CRB9	Q9CRB9	Q9CRB9	Chchd3	MICOS complex subunit Mic19 (Coiled-coil-helix-coiled-coil-helix domain-containing protein 3)	FALSE	FALSE	reviewed	5	54	High	14	20	4	Mouse	FALSE	8 v 6	-0.257072	0.00311864	0.0196682	14 samples	0.853078	-0.287695	0.000752631	0.00696478	10.6344	10.3799	10.371	10.2879	10.3501	10.3426	10.75	10.7013	10.5673	10.8983	10.9294	10.5641	10.4865	10.9051	10.6344	10.6506	10.6068	10.4823	10.7974	10.7101	10.8409	10.7645	10.833	11.0924	10.9956	10.7891	10.7624	11.1541	88.8	89.8	87.1	79.9	99.5	93.6	102.5	97.2	101.9	122	114.1	98.9	97.1	127.4	1589.6	1607.5	1559.4	1430.5	1779.7	1675.2	1834.1	1739.6	1824.2	2183.5	2041.8	1769.5	1737	2278.9	1589.6	1332.5	1324.3	1250.2	1305.2	1298.5	1722.2	1665	1517.3	1908.6	1950.2	1513.9	1434.7	1917.6	10	10	10	10	10	10	10	10	10	10	10	10	10	10	High	High	High	High	High	High	High	High	High	High	High	High	High	High
H3BL50, Q9D6J1	Q9D6J1	Q9D6J1	Q9D6J1	Q9D6J1	Cers4	Ceramide synthase 4 (CerS4) (EC 2.3.1.-) (LAG1 longevity assurance homolog 4) (Sphingosine N-acyltransferase CERS4) (EC 2.3.1.24) (Translocating chain-associating membrane protein homolog 1) (TRAM homolog 1)	TRUE	FALSE	reviewed	5	7	High	3	3	3	Mouse	FALSE	8 v 6	0.334817	0.00116579	0.0118728	14 samples	0.887277	0.299887	0.000754401	0.00696478	7.95245	7.73403	7.80864	7.73403	7.57818	7.65893	7.33896	7.54381	7.18587	7.42375	7.7039	7.43212	7.4814	7.75822	7.95245	8.0045	8.04439	7.92837	8.02569	8.0268	7.42962	7.60733	7.45121	7.61839	7.76951	7.6575	7.75689	8.00731	109.5	113.6	116.7	107.7	115.2	115.3	76.3	86.2	77.4	86.9	96.5	89.3	95.7	113.8	247.7	256.8	264	243.6	260.6	260.8	172.4	195	175	196.5	218.2	201.9	216.3	257.3	247.7	212.9	224.2	212.9	191.1	202.1	161.9	186.6	145.6	171.7	208.5	172.7	178.7	216.5	1	1	1	1	1	1	1	1	1	1	1	1	1	1	High	High	High	High	High	High	High	High	High	High	High	High	High	High
F6VVY4, Q8JZU2	Q8JZU2	Q8JZU2	Q8JZU2	Q8JZU2	Slc25a1	Tricarboxylate transport protein, mitochondrial (Citrate transport protein) (CTP) (Solute carrier family 25 member 1) (Tricarboxylate carrier protein)	TRUE	FALSE	reviewed	5	44	High	14	23	14	Mouse	FALSE	8 v 6	-0.297524	0.00060269	0.00841947	14 samples	0.790989	-0.297524	0.000754424	0.00696478	10.3736	10.0554	10.1543	10.197	9.80558	10.0463	10.607	10.4466	10.2416	10.5835	10.7524	10.4695	10.1517	10.5617	10.3736	10.3261	10.3902	10.3912	10.2529	10.4137	10.6977	10.5098	10.5074	10.7776	10.8185	10.6946	10.4275	10.8107	89.1	86.2	90.1	90.2	81.9	91.6	111.5	97.9	97.8	117.9	121.3	111.3	92.5	120.6	1326.7	1283.7	1342	1343	1220.2	1364.1	1660.9	1458	1455.6	1755.4	1805.9	1657.3	1377.2	1796.2	1326.7	1064.1	1139.6	1173.8	894.9	1057.4	1559.6	1395.5	1210.7	1534.4	1725	1417.9	1137.5	1511.4	10	10	10	10	10	10	10	10	10	10	10	10	10	10	High	High	High	High	High	High	High	High	High	High	High	High	High	High
A2CES4, Q9CQI7	Q9CQI7	Q9CQI7	Q9CQI7	Q9CQI7	Snrpb2	U2 small nuclear ribonucleoprotein B'' (U2 snRNP B'')	FALSE	FALSE	reviewed	4	20	High	4	4	2	Mouse	FALSE	8 v 6	-0.290823	0.00468261	0.0244779	14 samples	0.870351	-0.307598	0.000756448	0.00697477	6.41954	6.43129	6.42291	6.56529	6.03122	6.36457	6.68089	6.61912	6.5157	6.66249	6.91289	6.8125	6.91648	6.7761	6.41954	6.70321	6.65964	6.75889	6.47735	6.732	6.77215	6.68229	6.78136	6.85674	6.97957	7.03782	7.1918	7.02569	76.5	93.1	90.3	96.8	79.6	95	97.6	91.8	98.3	103.6	112.7	117.4	130.6	116.4	85.6	104.2	101.1	108.3	89.1	106.3	109.3	102.7	110	115.9	126.2	131.4	146.2	130.3	85.6	86.3	85.8	94.7	65.4	82.4	102.6	98.3	91.5	101.3	120.5	112.4	120.8	109.6	2	2	2	2	2	2	2	2	2	2	2	2	2	2	High	High	High	High	High	High	High	High	High	High	High	High	High	High
A0A0A6YXW8, Q9R0Y5, Z4YN97	Q9R0Y5	Q9R0Y5	Q9R0Y5	Q9R0Y5	Ak1	Adenylate kinase isoenzyme 1 (AK 1) (EC 2.7.4.10) (EC 2.7.4.3) (EC 2.7.4.6) (ATP-AMP transphosphorylase 1) (ATP:AMP phosphotransferase) (Adenylate monophosphate kinase) (Myokinase)	FALSE	FALSE	reviewed	5	78	High	14	27	13	Mouse	FALSE	8 v 6	0.179022	0.000645973	0.00874366	14 samples	0.7906	0.179022	0.000762198	0.00701904	11.0672	10.8946	10.87	10.976	10.8123	10.7588	10.9591	10.9794	10.7951	10.7403	10.7991	10.6867	10.7326	10.638	11.0672	11.1653	11.1058	11.1703	11.2596	11.1263	11.0498	11.0427	11.0609	10.9344	10.8653	10.9118	11.0085	10.8871	101.1	108.2	103.9	108.6	115.5	105.4	99.9	99.4	100.7	92.2	87.9	90.8	97.1	89.2	2145.7	2296.6	2203.8	2304.6	2451.8	2235.4	2120	2109.5	2136.3	1957	1865.5	1926.5	2060.1	1893.8	2145.7	1903.7	1871.5	2014.2	1798.1	1732.7	1990.7	2019	1776.9	1710.6	1781.8	1648.2	1701.5	1593.5	12	12	12	12	12	12	12	12	12	12	12	12	12	12	High	High	High	High	High	High	High	High	High	High	High	High	High	High
A0A494BBH5, A0A5F8MPM8, Q68FG2	Q68FG2	Q68FG2	Q68FG2	Q68FG2	Sptbn2	Spectrin beta chain	FALSE	TRUE	unreviewed	5	62	High	129	179	114	Mouse	FALSE	8 v 6	-0.0821965	0.00177455	0.0148106	14 samples	0.790542	-0.0821965	0.000763356	0.00702098	13.1946	12.8882	12.9721	12.9549	12.7521	12.8891	13.1539	13.197	13.0018	13.1396	13.2408	13.0239	13.0095	13.0165	13.1946	13.1589	13.2079	13.1492	13.1994	13.2566	13.2447	13.2602	13.2675	13.3338	13.307	13.249	13.2853	13.2656	96.7	94.4	97.6	93.7	97.1	101	100.2	101.2	101.8	106.5	104.6	100.5	103	101.6	9374.9	9145.9	9461.9	9084.6	9406.2	9786.9	9706.2	9811.3	9861	10324.4	10134.3	9735.1	9983.5	9848.1	9374.9	7581.4	8035.2	7939.9	6898.5	7585.9	9114.1	9390.5	8202	9024.6	9679.9	8329	8245.9	8286.5	77	77	77	77	77	77	77	77	77	77	77	77	77	77	High	High	High	High	High	High	High	High	High	High	High	High	High	High
P35290	P35290	P35290	P35290	P35290	Rab24	Ras-related protein Rab-24 (Rab-16)	FALSE	FALSE	reviewed	5	57	High	10	10	10	Mouse	FALSE	8 v 6	-0.161625	0.00104938	0.011293	14 samples	0.841965	-0.169016	0.000769779	0.0070623	9.4365	9.15355	9.09064	9.13648	8.98499	9.05257	9.53566	9.49446	9.20408	9.37678	9.5467	9.3156	9.12722	9.42206	9.4365	9.42417	9.32643	9.33069	9.43233	9.41996	9.62644	9.55785	9.46985	9.5708	9.61305	9.54071	9.40323	9.67119	96.3	95.5	89.2	89.5	96	95.2	109.8	104.7	98.5	105.7	108.8	103.5	94.1	113.3	692.9	687	642	643.9	690.9	685	790.4	753.7	709.1	760.5	783.1	744.8	677.1	815.3	692.9	569.5	545.2	562.8	506.7	531	742.2	721.3	589.8	664.8	747.9	637.2	559.2	686	6	6	6	6	6	6	6	6	6	6	6	6	6	6	High	High	High	High	High	High	High	High	High	High	High	High	High	High
Q61087	Q61087	Q61087	Q61087	Q61087	Lamb3	Laminin subunit beta-3 (Epiligrin subunit bata) (Kalinin B1 chain) (Kalinin subunit beta) (Laminin-5 subunit beta) (Nicein subunit beta)	FALSE	FALSE	reviewed	5	2	Medium	2	2	1	Mouse	FALSE	8 v 6	0.24734	0.000568477	0.00822071	14 samples	0.790199	0.24734	0.000770273	0.0070623	5.71149	5.39575	5.45615	5.53605	5.40939	5.50144	5.44956	5.42626	5.41954	5.36457	5.42626	5.12102	5.30743	5.1127	5.71149	5.66676	5.69209	5.73064	5.85798	5.8679	5.54226	5.48864	5.6837	5.55766	5.49185	5.34696	5.58496	5.36107	106.4	103.2	105	107.8	117.8	118.7	94.6	91.3	104.4	95.8	91.4	82.7	97.4	83.5	52.4	50.8	51.7	53.1	58	58.4	46.6	44.9	51.4	47.1	45	40.7	48	41.1	52.4	42.1	43.9	46.4	42.5	45.3	43.7	43	42.8	41.2	43	34.8	39.6	34.6	1	1	1	1	1	1	1	1	1	1	1	1	1	1	Medium	Medium	Medium	Medium	Medium	Medium	Medium	Medium	Medium	Medium	Medium	Medium	Medium	Medium
Q4VBE8	Q4VBE8	Q4VBE8	Q4VBE8	Q4VBE8	Wdr18	WD repeat-containing protein 18	FALSE	FALSE	reviewed	3	12	High	5	7	5	Mouse	FALSE	8 v 6	-0.309172	0.0108665	0.04043	14 samples	0.890706	-0.339673	0.00077071	0.0070623	8.63154	8.51136	8.65464	8.76454	8.23074	8.52865	8.76918	8.88478	8.47614	8.90087	9.3226	9.00253	9.07334	9.0634	8.63154	8.78202	8.89057	8.95884	8.67772	8.89633	8.85985	8.94778	8.74214	9.09487	9.38888	9.22762	9.34917	9.31243	77.3	85.8	92.4	96.9	79.8	92.8	90.5	96.2	83.4	106.5	130.6	116.8	127.1	123.9	396.6	440.2	474.6	497.6	409.5	476.5	464.6	493.8	428.2	546.8	670.4	599.5	652.2	635.8	396.6	364.9	403	434.9	300.4	369.3	436.3	472.7	356.1	478	640.3	512.9	538.7	535	4	4	4	4	4	4	4	4	4	4	4	4	4	4	High	High	High	High	High	High	High	High	High	High	High	High	High	High
A0A0A6YXX6, Q3TWW8	Q3TWW8	Q3TWW8	Q3TWW8	Q3TWW8	Srsf6	Serine/arginine-rich splicing factor 6 (Pre-mRNA-splicing factor SRP55) (Splicing factor, arginine/serine-rich 6)	FALSE	FALSE	reviewed	5	19	High	8	8	6	Mouse	FALSE	8 v 6	-0.293144	0.00128313	0.0124609	14 samples	0.835077	-0.305084	0.000775599	0.00709534	8.26303	8.25314	8.3336	8.3746	8.00394	8.08534	8.60028	8.47938	8.34607	8.69035	8.74483	8.49025	8.65821	8.67807	8.26303	8.52356	8.56948	8.56872	8.45121	8.45286	8.69105	8.54264	8.61176	8.88417	8.81089	8.71528	8.93399	8.92719	76.4	91.5	94.5	94.4	87	87.1	102.8	92.7	97.3	117.5	111.7	104.5	121.6	121	307.2	368	379.9	379.7	350	350.4	413.3	372.9	391.2	472.5	449.1	420.3	489.1	486.8	307.2	305.1	322.6	331.9	256.7	271.6	388.1	356.9	325.4	413.1	429	359.6	404	409.6	4	4	4	4	4	4	4	4	4	4	4	4	4	4	High	High	High	High	High	High	High	High	High	High	High	High	High	High
B1ASR7, Q6V4S5	Q6V4S5	Q6V4S5	Q6V4S5	Q6V4S5	Sdk2	Protein sidekick-2	TRUE	TRUE	reviewed	5	12	High	22	23	22	Mouse	FALSE	8 v 6	-0.208957	0.00172187	0.0145255	14 samples	0.840051	-0.230439	0.000776232	0.00709534	9.7923	9.59171	9.54747	9.55055	9.44045	9.55842	9.91349	9.84188	9.61508	9.98071	10.0286	9.82972	9.71802	9.97585	9.7923	9.86233	9.78333	9.74483	9.88768	9.926	10.0044	9.90524	9.88096	10.1748	10.0947	10.0547	9.99393	10.2248	89.1	93.5	88.5	86.2	95.2	97.7	103.2	96.3	94.7	116.1	109.9	106.9	102.4	120.2	886.7	930.8	881.2	858	947.3	972.8	1027.1	958.9	942.9	1155.9	1093.5	1063.6	1019.7	1196.7	886.7	771.6	748.3	749.9	694.8	754	964.4	917.7	784.2	1010.4	1044.5	910	842.2	1007	9	9	9	9	9	9	9	9	9	9	9	9	9	9	High	High	High	High	High	High	High	High	High	High	High	High	High	High
A0A087WNS2, G5E866, Q99NB9	G5E866	G5E866	G5E866	G5E866	Sf3b1	Splicing factor 3b, subunit 1	FALSE	FALSE	unreviewed	2	18	High	19	20	19	Mouse	FALSE	8 v 6	-0.299555	0.00618924	0.0285472	14 samples	0.866243	-0.338146	0.000782147	0.00714059	9.43171	9.33784	9.4446	9.45121	9.22207	9.33181	9.57042	9.60918	9.39253	9.86403	9.99209	9.76669	9.84627	9.90509	9.43171	9.60844	9.68036	9.64548	9.66942	9.6994	9.66124	9.67243	9.65821	10.0581	10.0583	9.99166	10.1221	10.1542	76.9	86.9	91.3	89.2	90.6	92.6	90.1	90.8	89.9	118.7	118.7	113.3	124.1	126.9	690.6	780.6	820.5	800.9	814.3	831.4	809.7	816	808	1066.1	1066.2	1018.1	1114.4	1139.5	690.6	647.1	696.8	700	597.2	644.4	760.3	781	672.1	931.9	1018.4	871.1	920.5	958.8	11	11	11	11	11	11	11	11	11	11	11	11	11	11	High	High	High	High	High	High	High	High	High	High	High	High	High	High
A0A571BG95, E9PUE7, H3BJY3, H3BKT3, H3BKV6, H3BL84, Q5SSL4	A0A571BG95	A0A571BG95	A0A571BG95	A0A571BG95	Abr	Active breakpoint cluster region-related protein	FALSE	FALSE	unreviewed	2	34	High	34	38	30	Mouse	FALSE	8 v 6	0.186744	0.000536824	0.00794731	14 samples	0.820508	0.19326	0.000785451	0.00716192	12.098	11.8369	11.881	11.9695	11.5693	11.6924	11.8728	11.9483	11.7456	11.5724	11.802	11.6308	11.6901	11.5642	12.098	12.1075	12.1169	12.1638	12.0167	12.0599	11.9635	12.0115	12.0114	11.7665	11.8682	11.8558	11.966	11.8133	107.6	108.4	109.1	112.7	101.7	104.8	98.1	101.4	101.4	85.5	91.8	91	98.2	88.4	4383.8	4413	4441.6	4588.4	4143.7	4269.7	3993.8	4128.8	4128.5	3484	3738.4	3706.5	4000.7	3598.9	4383.8	3658.1	3771.8	4010.3	3038.9	3309.5	3750.2	3951.7	3433.9	3045.4	3570.8	3171.2	3304.3	3028.2	29	29	29	29	29	29	29	29	29	29	29	29	29	29	High	High	High	High	High	High	High	High	High	High	High	High	High	High
A0A087WP43, A0A087WP45, A0A087WQ16, A0A087WRJ5, A0A087WSR8, A0A087WSS2, E9QPY6, P13705	A0A087WQ16, E9QPY6, P13705	P13705	P13705	P13705	Msh3	DNA mismatch repair protein Msh3 (Protein repair-1) (REP-1) (Protein repair-3) (REP-3)	FALSE	FALSE	reviewed	5	2	High	2	2	2	Mouse	FALSE	8 v 6	0.455803	0.000787658	0.0096312	14 samples	0.804953	0.457047	0.000787713	0.0071667	7.88874	7.78333	7.86913	8.14771	7.45121	7.50621	7.2724	7.71149	7.45533	7.11894	7.31198	7.46434	7.45943	7.34784	7.88874	8.05365	8.10486	8.34207	7.89905	7.87406	7.36282	7.77479	7.72042	7.31288	7.37764	7.6893	7.73539	7.59694	106.7	119.7	124	146.2	107.5	105.6	74.1	98.6	95	71.6	74.9	92.9	96	87.2	237	265.7	275.3	324.5	238.7	234.6	164.6	219	210.9	159	166.3	206.4	213.1	193.6	237	220.3	233.8	283.6	175	181.8	154.6	209.6	175.5	139	158.9	176.6	176	162.9	1	1	1	1	1	1	1	1	1	1	1	1	1	1	High	High	High	High	High	High	High	High	High	High	High	High	High	High
A0A0G2JDH8, D3YXZ7, E9Q3V2, Q8R1T4	A0A0G2JDH8, D3YXZ7, Q8R1T4	Q8R1T4	Q8R1T4	Q8R1T4	Slc35a3	UDP-N-acetylglucosamine transporter (Golgi UDP-GlcNAc transporter) (Solute carrier family 35 member A3)	TRUE	FALSE	reviewed	5	6	Medium	2	2	2	Mouse	FALSE	8 v 6	-0.31306	0.00065602	0.00882363	14 samples	0.789335	-0.31306	0.000787911	0.0071667	5.63227	5.36457	5.37156	5.3505	4.88753	5.24031	5.97957	5.62644	5.57592	5.55459	5.84046	5.84549	5.52042	5.60288	5.63227	5.63517	5.60585	5.54226	5.33271	5.60585	6.07039	5.6893	5.84046	5.74953	5.90689	6.07253	5.79701	5.8505	92.1	92.3	90.5	86.6	74.8	90.4	124.7	95.8	106.4	99.9	111.4	124.8	103.2	107.1	49.6	49.7	48.7	46.6	40.3	48.7	67.2	51.6	57.3	53.8	60	67.3	55.6	57.7	49.6	41.2	41.4	40.8	29.6	37.8	63.1	49.4	47.7	47	57.3	57.5	45.9	48.6	1	1	1	1	1	1	1	1	1	1	1	1	1	1	High	High	High	High	High	High	High	High	High	High	High	High	High	High
F6VAL0, F7B1A4	F6VAL0	F6VAL0	F6VAL0	F6VAL0	Mff	Mitochondrial fission factor	FALSE	TRUE	unreviewed	2	52	High	4	10	1	Mouse	FALSE	8 v 6	-0.322193	0.000572586	0.00822886	14 samples	0.789152	-0.322193	0.000791703	0.00719235	5.91648	5.73877	5.77083	5.52356	5.51728	5.4822	6.12722	6.09803	5.74953	6.23266	6.26679	5.89482	5.89239	6.16993	5.91648	6.00899	6.00675	5.71699	5.96347	5.8505	6.21917	6.15987	6.01569	6.42794	6.33271	6.11894	6.16792	6.41954	87.5	93.4	93.1	76.3	90.5	83.5	107.9	103.6	93.7	124.7	116.8	100.7	104.3	124	60.4	64.4	64.3	52.6	62.4	57.7	74.5	71.5	64.7	86.1	80.6	69.5	71.9	85.6	60.4	53.4	54.6	46	45.8	44.7	69.9	68.5	53.8	75.2	77	59.5	59.4	72	1	1	1	1	1	1	1	1	1	1	1	1	1	1	High	High	High	High	High	High	High	High	High	High	High	High	High	High
D3Z5P0, Q5RJI5	Q5RJI5	Q5RJI5	Q5RJI5	Q5RJI5	Brsk1	Serine/threonine-protein kinase BRSK1 (EC 2.7.11.1) (EC 2.7.11.26) (Brain-specific serine/threonine-protein kinase 1) (BR serine/threonine-protein kinase 1) (Serine/threonine-protein kinase SAD-B)	FALSE	TRUE	reviewed	5	37	High	25	28	19	Mouse	FALSE	8 v 6	0.193599	0.000822527	0.00988634	14 samples	0.789015	0.193599	0.000794529	0.00720918	10.8444	10.7172	10.7288	10.8131	10.3745	10.5536	10.7156	10.8013	10.5131	10.4246	10.6148	10.5148	10.435	10.3979	10.8444	10.9878	10.9646	11.0074	10.8218	10.9212	10.8064	10.8645	10.779	10.6188	10.681	10.7399	10.711	10.647	101.8	112.4	110.6	113.9	100.2	107.3	99.1	103.2	97.3	87	90.9	94.7	92.8	88.8	1838.6	2030.8	1998.4	2058.5	1810	1939.1	1790.8	1864.4	1757.1	1572.4	1641.7	1710.1	1676.2	1603.5	1838.6	1683.4	1697	1799.2	1327.5	1503	1681.6	1784.5	1461.4	1374.4	1568.1	1463.1	1384.4	1349.2	16	16	16	16	16	16	16	16	16	16	16	16	16	16	High	High	High	High	High	High	High	High	High	High	High	High	High	High
D3YXS8, D3YY29, D3Z346, M0QWR6, Q9CZR3	Q9CZR3	Q9CZR3	Q9CZR3	Q9CZR3	Tomm40l	Mitochondrial import receptor subunit TOM40B (Protein TOMM40-like)	FALSE	FALSE	reviewed	3	21	High	6	6	6	Mouse	FALSE	8 v 6	-0.293663	0.000521475	0.0078	14 samples	0.810197	-0.299916	0.000797492	0.00722036	9.58759	9.16616	9.34851	9.30127	9.06393	9.3217	9.7286	9.59414	9.44315	9.75539	9.96073	9.6779	9.42668	9.73877	9.58759	9.43671	9.5844	9.49566	9.51116	9.6893	9.81954	9.6575	9.70874	9.94953	10.0269	9.90298	9.70252	9.98797	90.6	81.6	90.4	85	85.9	97.2	106.4	95.1	98.5	116.4	122.8	112.7	98.1	119.5	769.4	693	767.7	721.9	729.7	825.6	903.6	807.6	836.8	988.8	1043.3	957.4	833.2	1015.5	769.4	574.5	651.9	630.9	535.2	639.9	848.4	772.9	696.1	864.3	996.5	819.1	688.2	854.4	5	5	5	5	5	5	5	5	5	5	5	5	5	5	High	High	High	High	High	High	High	High	High	High	High	High	High	High
O35393	O35393	O35393	O35393	O35393	Efnb3	Ephrin-B3	TRUE	TRUE	reviewed	5	41	High	10	14	10	Mouse	FALSE	8 v 6	0.187521	0.000739715	0.00937817	14 samples	0.788862	0.187521	0.000797711	0.00722036	9.00197	8.6872	8.7187	8.89573	8.63807	8.55075	8.66498	8.89239	8.63263	8.60696	8.63626	8.57516	8.4818	8.59096	9.00197	8.95797	8.95449	9.09011	9.08561	8.91827	8.75589	8.95565	8.89845	8.8009	8.70252	8.80025	8.75756	8.83983	107.4	104.2	103.9	114.2	113.8	101.3	90.5	104	99.9	93.4	87.3	93.4	90.7	96	512.7	497.3	496.1	545	543.3	483.8	432.3	496.5	477.2	446	416.6	445.8	432.8	458.2	512.7	412.2	421.3	476.3	398.4	375	405.9	475.2	396.9	389.9	397.9	381.4	357.5	385.6	5	5	5	5	5	5	5	5	5	5	5	5	5	5	High	High	High	High	High	High	High	High	High	High	High	High	High	High
F7B227, O35459	O35459	O35459	O35459	O35459	Ech1	Delta(3,5)-Delta(2,4)-dienoyl-CoA isomerase, mitochondrial (EC 5.3.3.-)	FALSE	FALSE	reviewed	3	54	High	14	20	14	Mouse	FALSE	8 v 6	-0.197048	0.00344048	0.0206429	14 samples	0.835468	-0.212445	0.000800253	0.00723452	10.12	9.93708	9.90147	9.86697	9.90418	9.86047	10.2103	10.1799	10.1602	10.2869	10.2819	10.1206	10.1775	10.203	10.12	10.2077	10.1374	10.0612	10.3515	10.228	10.3012	10.2432	10.4261	10.4811	10.3481	10.3457	10.4535	10.452	88.1	93.6	89.2	84.6	103.4	95	99.9	96	108.9	113.2	103.2	103	111	110.9	1112.8	1182.6	1126.3	1068.4	1306.5	1199.3	1261.7	1212	1375.8	1429.3	1303.4	1301.3	1402.2	1400.8	1112.8	980.3	956.4	933.8	958.2	929.6	1184.7	1160	1144.3	1249.3	1245	1113.3	1158.1	1178.7	12	12	12	12	12	12	12	12	12	12	12	12	12	12	High	High	High	High	High	High	High	High	High	High	High	High	High	High
A0A0U1RQ35, Q91ZM2	Q91ZM2	Q91ZM2	Q91ZM2	Q91ZM2	Sh2b1	SH2B adapter protein 1 (Pro-rich, PH and SH2 domain-containing signaling mediator) (PSM) (SH2 domain-containing protein 1B) (SH2-B PH domain-containing signaling mediator 1)	FALSE	FALSE	reviewed	5	21	High	10	10	9	Mouse	FALSE	8 v 6	0.134474	0.000503983	0.0076938	14 samples	0.788692	0.134474	0.00080125	0.00723467	9.49025	9.32351	9.2738	9.328	9.12645	9.13776	9.28702	9.35601	9.19402	9.07334	9.34961	9.2281	9.16415	9.1025	9.49025	9.59414	9.50958	9.52239	9.57384	9.50522	9.37764	9.41912	9.45984	9.26749	9.41574	9.45327	9.44004	9.3516	102.2	109.9	103.6	104.5	108.3	103.3	94.6	97.3	100.1	87.6	97.1	99.7	98.8	92.9	719.2	772.9	728.9	735.4	762.1	726.7	665.2	684.6	704.2	616.3	683	701	694.6	653.3	719.2	640.7	619	642.7	558.9	563.3	624.7	655.3	585.7	538.7	652.4	599.7	573.7	549.7	8	8	8	8	8	8	8	8	8	8	8	8	8	8	High	High	High	High	High	High	High	High	High	High	High	High	High	High
F7B209, Q80UP5	Q80UP5	Q80UP5	Q80UP5	Q80UP5	Ankrd13a	Ankyrin repeat domain-containing protein 13A	FALSE	FALSE	reviewed	3	7	High	3	4	2	Mouse	FALSE	8 v 6	0.101978	0.00127586	0.012446	14 samples	0.81451	0.103867	0.000802224	0.00723467	7.48462	7.09487	7.16189	7.24888	6.9542	7.00675	7.23458	7.31016	7.0542	7.06609	7.24317	7.10329	7.03122	7.00338	7.48462	7.36545	7.39832	7.44377	7.40173	7.37417	7.32553	7.3733	7.31922	7.26021	7.30925	7.32823	7.30652	7.25267	109.4	100.8	103.1	106.4	103.3	101.4	98	101.3	97.6	93.7	96.9	98.2	96.8	93.2	179.1	164.9	168.7	174.1	169.1	165.9	160.4	165.8	159.7	153.3	158.6	160.7	158.3	152.5	179.1	136.7	143.2	152.1	124	128.6	150.6	158.7	132.9	134	151.5	137.5	130.8	128.3	2	2	2	2	2	2	2	2	2	2	2	2	2	2	High	High	High	High	High	High	High	High	High	High	High	High	High	High
Q60972	Q60972	Q60972	Q60972	Q60972	Rbbp4	Histone-binding protein RBBP4 (Chromatin assembly factor 1 subunit C) (CAF-1 subunit C) (Chromatin assembly factor I p48 subunit) (CAF-I 48 kDa subunit) (CAF-I p48) (Nucleosome-remodeling factor subunit RBAP48) (Retinoblastoma-binding protein 4) (RBBP-4) (Retinoblastoma-binding protein p48)	FALSE	FALSE	reviewed	5	18	High	6	7	3	Mouse	FALSE	8 v 6	-0.294123	0.00819556	0.0340089	14 samples	0.876244	-0.326437	0.000810831	0.0073034	8.92273	8.73064	8.90899	8.87652	8.67101	8.69	9.02375	8.96607	8.81218	9.26068	9.44025	9.27682	9.30127	9.26186	8.92273	9.00113	9.14466	9.07093	9.11816	9.05745	9.11452	9.02929	9.07788	9.45492	9.50641	9.50184	9.57724	9.51096	80.4	84.8	93.7	89	92	88.2	91.8	86.5	89.5	116.2	120.4	120	126.5	120.8	485.3	512.4	566	537.8	555.7	532.8	554.3	522.5	540.4	701.8	727.3	725	763.9	729.6	485.3	424.8	480.7	470	407.6	413	520.5	500.1	449.5	613.4	694.7	620.3	630.9	613.9	5	5	5	5	5	5	5	5	5	5	5	5	5	5	High	High	High	High	High	High	High	High	High	High	High	High	High	High
F6VY18, Q9DCZ1	Q9DCZ1	Q9DCZ1	Q9DCZ1	Q9DCZ1	Gmpr	GMP reductase 1 (GMPR 1) (EC 1.7.1.7) (Guanosine 5'-monophosphate oxidoreductase 1) (Guanosine monophosphate reductase 1)	FALSE	FALSE	reviewed	3	32	High	9	9	8	Mouse	FALSE	8 v 6	0.182216	0.00126528	0.012417	14 samples	0.838382	0.180434	0.000812404	0.00730868	9.17991	8.85643	9.03425	9.0669	8.70701	8.96029	8.95507	8.99464	8.81282	8.68054	9.04876	8.86728	8.79766	8.71562	9.17991	9.12696	9.27006	9.26139	9.15456	9.32778	9.04603	9.05799	9.07868	8.87467	9.11504	9.09249	9.07361	8.96463	104.2	100.4	110.9	110.2	102.4	115.4	95	95.7	97.1	84.3	99.6	98.1	96.8	89.8	580	559.1	617.4	613.7	569.9	642.6	528.6	533	540.7	469.4	554.5	545.9	538.8	499.6	580	463.5	524.3	536.3	417.9	498.1	496.3	510.1	449.7	410.3	529.6	467	445	420.4	8	8	8	8	8	8	8	8	8	8	8	8	8	8	High	High	High	High	High	High	High	High	High	High	High	High	High	High
A3KGK3, D3Z379, F6UNQ3, Q8BFT9, Z4YL23	Q8BFT9	Q8BFT9	Q8BFT9	Q8BFT9	Svop	Synaptic vesicle 2-related protein (SV2-related protein)	TRUE	TRUE	reviewed	2	9	High	5	6	5	Mouse	FALSE	8 v 6	0.264954	0.00329523	0.020207	14 samples	0.787914	0.264954	0.000817629	0.00734675	8.3147	8.38111	8.10224	8.34563	7.979	7.95594	8.06932	8.2635	7.89905	7.96116	8.11842	7.80607	7.81954	7.97269	8.3147	8.65177	8.33807	8.53993	8.42626	8.32328	8.15987	8.32688	8.1644	8.15482	8.18488	8.03122	8.0954	8.22159	101.7	128.4	103.3	118.8	109.8	102.3	91.3	102.5	91.6	91	92.9	83.5	87.3	95.3	318.4	402.2	323.6	372.2	344	320.3	286	321.1	286.9	285	291	261.6	273.5	298.5	318.4	333.4	274.8	325.3	252.3	248.3	268.6	307.3	238.7	249.2	277.9	223.8	225.9	251.2	2	2	2	2	2	2	2	2	2	2	2	2	2	2	High	High	High	High	High	High	High	High	High	High	High	High	High	High
P43024, Q9DCW5	P43024, Q9DCW5	P43024	P43024	P43024	Cox6a1	Cytochrome c oxidase subunit 6A1, mitochondrial (Cytochrome c oxidase polypeptide VIa-liver)	TRUE	FALSE	reviewed	4	41	High	2	5	2	Mouse	FALSE	8 v 6	-0.271086	0.00113507	0.0117735	14 samples	0.836001	-0.284469	0.000820605	0.00736205	8.32418	8.02237	7.93428	8.00506	7.83479	7.95128	8.54148	8.3394	8.17642	8.43921	8.56605	8.19426	8.07039	8.52943	8.32418	8.29324	8.16993	8.19967	8.28263	8.31877	8.63227	8.40259	8.44211	8.633	8.63227	8.41954	8.34607	8.77873	92.9	90.9	83.5	85.2	90.2	92.5	115	98.1	100.8	115.1	115	99.2	94.3	127.3	320.5	313.7	288	294	311.4	319.3	396.8	338.4	347.8	397	396.8	342.4	325.4	439.2	320.5	260	244.6	256.9	228.3	247.5	372.6	323.9	289.3	347.1	379	292.9	268.8	369.5	2	2	2	2	2	2	2	2	2	2	2	2	2	2	High	High	High	High	High	High	High	High	High	High	High	High	High	High
B1AQY9, B1AQZ0, B7ZC46, Q8CHH9	B1AQY9, B1AQZ0, B7ZC46, Q8CHH9	Q8CHH9	B7ZC46	Q8CHH9	Septin8	Septin-8	FALSE	TRUE	reviewed	5	29	High	12	16	7	Mouse	FALSE	8 v 6	0.15084	0.00247544	0.0173398	14 samples	0.803959	0.149825	0.00082216	0.00736205	9.68755	9.24484	9.42417	9.34651	9.19918	9.31379	9.3226	9.40386	9.18388	9.24174	9.43962	9.24555	9.30127	9.20041	9.68755	9.5155	9.66	9.54071	9.64656	9.68141	9.41342	9.46699	9.44956	9.43588	9.50581	9.47046	9.57724	9.44956	110.9	98.4	108.8	100.1	107.7	110.4	91.7	95.1	94	93.1	97.7	95.4	102.7	94	824.6	731.9	809	744.8	801.5	821.1	681.9	707.7	699.2	692.6	727	709.4	763.9	699.2	824.6	606.7	687	651	587.8	636.4	640.3	677.4	581.6	605.4	694.4	607	630.9	588.3	7	7	7	7	7	7	7	7	7	7	7	7	7	7	High	High	High	High	High	High	High	High	High	High	High	High	High	High
A0A1W2P7V9, D3Z446, M0QWN2, Q63932, Q91YS7	Q63932, Q91YS7	Q63932	Q91YS7	Q63932	Map2k2	Dual specificity mitogen-activated protein kinase kinase 2 (MAP kinase kinase 2) (MAPKK 2) (EC 2.7.12.2) (ERK activator kinase 2) (MAPK/ERK kinase 2) (MEK 2)	FALSE	FALSE	reviewed	5	47	High	18	24	12	Mouse	FALSE	8 v 6	0.197809	0.00299012	0.0191859	14 samples	0.844247	0.223813	0.000822315	0.00736205	10.6393	10.3034	10.4067	10.4165	10.0564	10.1067	10.3753	10.485	10.2315	10.0411	10.2401	10.1426	10.1135	9.95128	10.6393	10.5741	10.6425	10.6107	10.5037	10.4742	10.466	10.5483	10.4972	10.2352	10.3062	10.3677	10.3893	10.2004	112.6	107.7	112.9	110.4	102.5	100.5	99.9	105.8	102.1	85.1	89.4	93.3	94.7	83.1	1594.9	1524.5	1598.5	1563.7	1451.9	1422.5	1414.4	1497.5	1445.3	1205.3	1266.1	1321.3	1341.2	1176.6	1594.9	1263.7	1357.5	1366.7	1064.8	1102.6	1328.2	1433.2	1202.2	1053.6	1209.4	1130.4	1107.8	990	10	10	10	10	10	10	10	10	10	10	10	10	10	10	High	High	High	High	High	High	High	High	High	High	High	High	High	High
A0A1Y7VIZ4, Q3UHD2	Q3UHD2	Q3UHD2	Q3UHD2	Q3UHD2	Gfod1	Glucose-fructose oxidoreductase domain-containing protein 1 (EC 1.-.-.-)	FALSE	FALSE	reviewed	2	14	High	6	6	3	Mouse	FALSE	8 v 6	0.188815	0.00174266	0.0146366	14 samples	0.833773	0.205456	0.000825346	0.00738027	6.40599	6.09803	6.12309	6.15785	5.89966	5.90207	6.10852	6.1819	6.08534	5.8679	6.04439	5.99548	5.83794	5.74416	6.40599	6.36982	6.35931	6.35226	6.34696	6.27053	6.19967	6.24413	6.3505	6.06178	6.11061	6.2211	6.1127	5.99548	111.6	108.7	108	107.5	107.1	101.6	96.6	99.8	107.3	87.9	90.9	98.1	91.1	83.9	84.8	82.7	82.1	81.7	81.4	77.2	73.5	75.8	81.6	66.8	69.1	74.6	69.2	63.8	84.8	68.5	69.7	71.4	59.7	59.8	69	72.6	67.9	58.4	66	63.8	57.2	53.6	2	2	2	2	2	2	2	2	2	2	2	2	2	2	High	High	High	High	High	High	High	High	High	High	High	High	High	High
A0A0R4J150, A0A5F8MPC5, B9EJ86	A0A0R4J150, B9EJ86	B9EJ86	B9EJ86	B9EJ86	Osbpl8	Oxysterol-binding protein-related protein 8 (ORP-8) (OSBP-related protein 8)	TRUE	FALSE	reviewed	5	43	High	32	37	27	Mouse	FALSE	8 v 6	-0.118207	0.000755436	0.00948009	14 samples	0.861923	-0.109807	0.000827367	0.00738435	11.7174	11.3896	11.4216	11.5305	11.1577	11.2657	11.6524	11.7563	11.536	11.6661	11.7168	11.5887	11.4371	11.4932	11.7174	11.6602	11.6575	11.7248	11.6051	11.6333	11.7432	11.8195	11.8017	11.8603	11.783	11.8138	11.713	11.7422	98.7	94.9	94.7	99.2	91.3	93.1	100.5	106	104.7	109	103.3	105.6	98.4	100.4	3367.4	3236.5	3230.3	3384.7	3115.1	3176.6	3428.2	3614.3	3570	3717.9	3523.9	3600	3357	3425.8	3367.4	2682.9	2743.2	2958.2	2284.6	2462.2	3219.1	3459.3	2969.4	3249.8	3365.9	3080	2772.7	2882.6	27	27	27	27	27	27	27	27	27	27	27	27	27	27	High	High	High	High	High	High	High	High	High	High	High	High	High	High
G3UXB5, G3XA75	G3XA75	G3XA75	G3XA75	G3XA75	Mtx1	Metaxin-1 (Mitochondrial outer membrane import complex protein 1)	FALSE	FALSE	unreviewed	2	51	High	11	13	1	Mouse	FALSE	8 v 6	-0.289301	0.000537763	0.00794731	14 samples	0.787432	-0.289301	0.000827906	0.00738435	6.20945	5.89482	6.02901	6.2114	5.80735	6.00675	6.41616	6.39917	6.26491	6.5157	6.64097	6.32012	6.07468	6.48543	6.20945	6.1639	6.26679	6.40599	6.25361	6.3733	6.50621	6.46107	6.52982	6.71012	6.70736	6.54535	6.3505	6.73471	84.3	81.7	87.7	96.6	87	94.5	103.6	100.4	105.3	119.2	119	106.4	93	121.3	74	71.7	77	84.8	76.3	82.9	90.9	88.1	92.4	104.7	104.5	93.4	81.6	106.5	74	59.5	65.3	74.1	56	64.3	85.4	84.4	76.9	91.5	99.8	79.9	67.4	89.6	1	1	1	1	1	1	1	1	1	1	1	1	1	1	High	High	High	High	High	High	High	High	High	High	High	High	High	High
A0A1L1SS23, F7B9R2, P70392	P70392	P70392	P70392	P70392	Rasgrf2	Ras-specific guanine nucleotide-releasing factor 2 (Ras-GRF2) (Ras guanine nucleotide exchange factor 2)	FALSE	TRUE	reviewed	5	21	High	21	22	20	Mouse	FALSE	8 v 6	0.115714	0.00385765	0.0218866	14 samples	0.831401	0.125162	0.000828795	0.00738435	10.6918	10.3961	10.4164	10.5292	10.132	10.2033	10.4663	10.5416	10.3191	10.2754	10.4775	10.2689	10.2009	10.2737	10.6918	10.6668	10.6522	10.7235	10.5792	10.5709	10.5571	10.6048	10.5849	10.4695	10.5437	10.494	10.4767	10.5228	107.8	106	104.9	110.2	99.7	99.1	98.2	101.5	100.1	92.4	97.3	94	92.9	95.9	1654.1	1625.6	1609.3	1690.8	1529.9	1521.1	1506.6	1557.3	1535.9	1417.9	1492.7	1442.1	1425	1471.2	1654.1	1347.5	1366.6	1477.8	1122.1	1179	1414.7	1490.5	1277.5	1239.4	1425.7	1233.8	1177	1237.9	16	16	16	16	16	16	16	16	16	16	16	16	16	16	High	High	High	High	High	High	High	High	High	High	High	High	High	High
D3Z2Q0, F7ATQ6, Q80SW1	Q80SW1	Q80SW1	Q80SW1	Q80SW1	Ahcyl1	S-adenosylhomocysteine hydrolase-like protein 1 (IP3R-binding protein released with inositol 1,4,5-trisphosphate) (Putative adenosylhomocysteinase 2) (S-adenosyl-L-homocysteine hydrolase 2) (AdoHcyase 2)	FALSE	FALSE	reviewed	5	46	High	28	44	13	Mouse	FALSE	8 v 6	-0.0990792	0.0789021	0.153573	14 samples	0.903625	-0.137629	0.00083151	0.00738519	11.9679	11.7425	11.831	11.7927	11.737	11.7638	12.0248	11.9573	11.7521	11.9619	12.1607	11.9755	11.9067	12.091	11.9679	12.0132	12.0668	11.987	12.1843	12.1313	12.1156	12.0205	12.0179	12.1561	12.2268	12.2005	12.1825	12.34	90.1	92.9	96.5	91.3	104.6	100.9	99.8	93.4	93.2	102.6	107.8	105.8	104.5	116.6	4005.9	4133.6	4290.2	4059.3	4654.2	4486.3	4437.8	4154.7	4147.1	4563.9	4793.4	4706.8	4648.5	5184.7	4005.9	3426.5	3643.3	3547.8	3413.4	3477.4	4167.1	3976.5	3449.4	3989.3	4578.5	4026.9	3839.5	4362.6	24	24	24	24	24	24	24	24	24	24	24	24	24	24	High	High	High	High	High	High	High	High	High	High	High	High	High	High
A0A140LI98, Q9DB77	Q9DB77	Q9DB77	Q9DB77	Q9DB77	Uqcrc2	Cytochrome b-c1 complex subunit 2, mitochondrial (Complex III subunit 2) (Core protein II) (Ubiquinol-cytochrome-c reductase complex core protein 2)	FALSE	FALSE	reviewed	5	53	High	24	54	23	Mouse	FALSE	8 v 6	-0.244182	0.000972685	0.0108135	14 samples	0.822009	-0.255636	0.00083172	0.00738519	11.5589	11.2959	11.3486	11.3301	11.2093	11.2218	11.7414	11.6307	11.4047	11.7325	11.8902	11.5669	11.4222	11.775	11.5589	11.5666	11.5844	11.5244	11.6566	11.5893	11.8322	11.694	11.6705	11.9266	11.9563	11.792	11.6981	12.0241	88.9	89.4	90.5	86.8	95.2	90.8	107.5	97.7	96.1	114.7	117.1	104.5	97.9	122.8	3016.9	3033.1	3070.8	2945.8	3228.3	3081.3	3646.2	3313.1	3259.6	3892.7	3973.9	3546	3322.6	4164.9	3016.9	2514.3	2607.7	2574.6	2367.7	2388.3	3423.8	3171	2711.2	3402.7	3795.7	3033.8	2744.3	3504.5	20	20	20	20	20	20	20	20	20	20	20	20	20	20	High	High	High	High	High	High	High	High	High	High	High	High	High	High
Q32NY6, Q60632	Q32NY6, Q60632	Q60632	Q60632	Q60632	Nr2f1	COUP transcription factor 1 (COUP-TF1) (COUP transcription factor I) (COUP-TF I) (Nuclear receptor subfamily 2 group F member 1) (V-erbA-related protein 3) (EAR-3)	FALSE	FALSE	reviewed	5	9	High	5	6	1	Mouse	FALSE	8 v 6	-0.56315	0.00141329	0.0130637	14 samples	0.835436	-0.58881	0.000831882	0.00738519	5.84549	5.61176	5.22882	5.55766	5.24793	5.80735	6.32373	6.06393	6.1334	6.36282	6.20359	6.32912	5.59991	6.48059	5.84549	5.88264	5.46597	5.75221	5.69488	6.17592	6.41447	6.12722	6.39917	6.55612	6.27053	6.55459	5.87529	6.73064	79.8	81.9	61.3	74.8	71.9	100.3	118.4	97	117.1	130.7	107.2	130.5	81.5	147.4	57.5	59	44.2	53.9	51.8	72.3	85.3	69.9	84.4	94.1	77.2	94	58.7	106.2	57.5	48.9	37.5	47.1	38	56	80.1	66.9	70.2	82.3	73.7	80.4	48.5	89.3	1	1	1	1	1	1	1	1	1	1	1	1	1	1	High	High	High	High	High	High	High	High	High	High	High	High	High	High
Q8R404	Q8R404	Q8R404	Q8R404	Q8R404	Micos13	MICOS complex subunit MIC13	TRUE	FALSE	reviewed	3	74	High	5	7	5	Mouse	FALSE	8 v 6	-0.272731	0.000700662	0.00918177	14 samples	0.7871	-0.272731	0.00083505	0.00739546	9.07548	8.76587	8.8392	8.77906	8.53372	8.7269	9.17143	9.2009	8.93458	9.3474	9.30925	9.01095	8.85425	9.23745	9.07548	9.03645	9.07521	8.97327	8.981	9.09434	9.26209	9.26421	9.20041	9.54148	9.37547	9.23601	9.13006	9.48643	91.4	88.9	91.4	85.1	85.6	92.6	104	104.1	99.6	126.2	112.5	102.1	94.9	121.5	539.5	525.1	539.4	502.6	505.3	546.6	614	614.9	588.3	745.2	664.2	603	560.3	717.3	539.5	435.3	458	439.3	370.6	423.7	576.6	588.5	489.3	651.4	634.4	515.9	462.8	603.6	5	5	5	5	5	5	5	5	5	5	5	5	5	5	High	High	High	High	High	High	High	High	High	High	High	High	High	High
A0A1D5RLG3, Q80UJ7	A0A1D5RLG3, Q80UJ7	Q80UJ7	Q80UJ7	Q80UJ7	Rab3gap1	Rab3 GTPase-activating protein catalytic subunit (RAB3 GTPase-activating protein 130 kDa subunit) (Rab3-GAP p130) (Rab3-GAP)	FALSE	TRUE	reviewed	5	22	High	17	19	17	Mouse	FALSE	8 v 6	0.0769991	0.000781419	0.0096312	14 samples	0.850443	0.0749379	0.000835813	0.00739546	10.3123	10.0441	10.1267	10.1758	9.88905	9.98499	10.1272	10.2287	9.99322	10.0316	10.1717	10.0531	10.063	10.0167	10.3123	10.3148	10.3625	10.37	10.3363	10.3526	10.2181	10.292	10.2589	10.2257	10.2378	10.2782	10.339	10.2657	101	101.2	104.6	105.1	102.7	103.8	94.6	99.6	97.3	95.1	95.9	98.6	102.9	97.8	1271.5	1273.7	1316.5	1323.4	1292.8	1307.5	1191.1	1253.7	1225.3	1197.4	1207.5	1241.8	1295.2	1231.1	1271.5	1055.8	1118	1156.7	948.2	1013.4	1118.4	1199.9	1019.2	1046.7	1153.4	1062.4	1069.7	1035.9	10	10	10	10	10	10	10	10	10	10	10	10	10	10	High	High	High	High	High	High	High	High	High	High	High	High	High	High
D3YZ68, D3Z3I8, P10126	P10126	P10126	P10126	P10126	Eef1a1	Elongation factor 1-alpha 1 (EF-1-alpha-1) (EC 3.6.5.-) (Elongation factor Tu) (EF-Tu) (Eukaryotic elongation factor 1 A-1) (eEF1A-1)	FALSE	FALSE	reviewed	5	73	High	30	143	17	Mouse	FALSE	8 v 6	0.0438875	0.0529029	0.115252	14 samples	0.90289	0.0554248	0.000837232	0.00739546	13.6323	13.3616	13.4121	13.4771	13.1617	13.1999	13.4537	13.5474	13.3018	13.3963	13.5362	13.3854	13.3529	13.2589	13.6323	13.6323	13.648	13.6714	13.6091	13.5674	13.5445	13.6106	13.5676	13.5904	13.6024	13.6105	13.6287	13.508	102.1	102.1	103.2	104.9	100.5	97.6	96.1	100.6	97.6	99.2	100	100.6	101.9	93.7	12698	12697.5	12836.4	13047	12494.9	12139.5	11948.4	12508.3	12141.1	12334.4	12437.5	12507.3	12666.6	11649.9	12698	10525.4	10900.8	11403.1	9163.7	9409.5	11219.6	11971.8	10098.4	10781.6	11879.9	10700.7	10462	9802.5	33	33	33	33	33	33	33	33	33	33	33	33	33	33	High	High	High	High	High	High	High	High	High	High	High	High	High	High
O35671, Q3UGH2	O35671, Q3UGH2	O35671	O35671	O35671	Itgb1bp1	Integrin beta-1-binding protein 1 (Bodenin)	FALSE	FALSE	reviewed	5	7	High	1	1	1	Mouse	FALSE	8 v 6	0.187719	0.00272055	0.0182827	14 samples	0.836266	0.206349	0.000837325	0.00739546	6.70044	6.21529	6.40939	6.33985	6.12309	6.11478	6.32373	6.3906	6.17991	6.17592	6.38024	6.2075	6.04002	5.92837	6.70044	6.48543	6.6453	6.5345	6.56986	6.4822	6.41447	6.4545	6.44626	6.36982	6.44626	6.43129	6.3147	6.17792	117.5	101.2	113.1	104.7	107.4	100.9	96.4	99.1	98.5	93.4	98.5	97.5	89.9	81.7	104	89.6	100.1	92.7	95	89.4	85.3	87.7	87.2	82.7	87.2	86.3	79.6	72.4	104	74.3	85	81	69.7	69.3	80.1	83.9	72.5	72.3	83.3	73.9	65.8	60.9	1	1	1	1	1	1	1	1	1	1	1	1	1	1	High	High	High	High	High	High	High	High	High	High	High	High	High	High
A2AEG6, P35803	A2AEG6	A2AEG6	A2AEG6	A2AEG6	Gpm6b	Glycoprotein m6b	TRUE	FALSE	unreviewed	2	40	High	12	34	4	Mouse	FALSE	8 v 6	-0.274589	0.00726395	0.0315581	14 samples	0.855452	-0.324335	0.000838032	0.00739546	11.0166	10.8867	10.8032	10.9253	10.7574	11.0086	11.306	11.1026	11.0056	11.3335	11.4719	11.2369	11.0168	11.5112	11.0166	11.1573	11.039	11.1195	11.2048	11.3762	11.3968	11.1658	11.2714	11.5276	11.538	11.4619	11.2927	11.7603	80.8	89.1	82.1	86.8	92.1	103.7	105.2	89.6	96.4	115.2	116	110	97.8	135.3	2071.7	2284	2104.1	2224.9	2360.3	2658.1	2696.4	2297.5	2471.9	2952.2	2973.7	2820.8	2508.7	3468.9	2071.7	1893.3	1786.8	1944.6	1731	2060.3	2531.9	2198.9	2056	2580.6	2840.4	2413.4	2072	2918.8	11	11	11	11	11	11	11	11	11	11	11	11	11	11	High	High	High	High	High	High	High	High	High	High	High	High	High	High
A0A286YCC5, A0A494B912, A0A494B951, E9QPD7, G5E8R3, Q05920	E9QPD7, G5E8R3, Q05920	Q05920	G5E8R3	Q05920	Pc	Pyruvate carboxylase, mitochondrial (EC 6.4.1.1) (Pyruvic carboxylase) (PCB)	FALSE	FALSE	reviewed	5	53	High	54	68	54	Mouse	FALSE	8 v 6	-0.119981	0.0025039	0.0174402	14 samples	0.842438	-0.130683	0.00084028	0.00740647	11.4893	11.2498	11.2523	11.2512	11.1587	11.1418	11.5776	11.5162	11.2914	11.5035	11.5885	11.3778	11.2833	11.4698	11.4893	11.5205	11.4881	11.4455	11.6061	11.5093	11.6684	11.5795	11.5572	11.6977	11.6547	11.6028	11.5592	11.7189	93.9	95.9	93.8	91.1	101.8	95.2	106.3	99.9	98.4	108.5	105.3	101.5	98.5	110.1	2874.9	2937.7	2872.5	2788.9	3117.3	2915.1	3254.8	3060.3	3013.4	3321.6	3224.1	3110.2	3017.6	3370.8	2874.9	2435.2	2439.4	2437.5	2286.2	2259.5	3056.3	2929.1	2506.4	2903.4	3079.5	2661	2492.4	2836.3	36	36	36	36	36	36	36	36	36	36	36	36	36	36	High	High	High	High	High	High	High	High	High	High	High	High	High	High
A2RSX7, E0CZH0, G3UW53	A2RSX7	A2RSX7	A2RSX7	A2RSX7	Tyw5	tRNA wybutosine-synthesizing protein 5 (EC 1.14.11.42) (tRNA(Phe) (7-(3-amino-3-carboxypropyl)wyosine(37)-C(2))-hydroxylase)	FALSE	FALSE	reviewed	3	10	High	3	3	3	Mouse	FALSE	8 v 6	0.151315	0.000520477	0.0078	14 samples	0.786795	0.151315	0.000841663	0.00740983	7.57061	7.43463	7.38974	7.45368	7.21432	7.26491	7.4814	7.40259	7.26866	7.28355	7.38716	7.33628	7.06501	7.25927	7.57061	7.70529	7.62571	7.64746	7.66107	7.633	7.57213	7.46597	7.5345	7.47735	7.45368	7.56148	7.34074	7.50779	100.9	110.8	104.9	106.5	107.5	105.4	101	93.9	98.5	94.6	93.1	100.3	86.1	96.6	190.1	208.7	197.5	200.5	202.4	198.5	190.3	176.8	185.4	178.2	175.3	188.9	162.1	182	190.1	173	167.7	175.3	148.5	153.8	178.7	169.2	154.2	155.8	167.4	161.6	133.9	153.2	2	2	2	2	2	2	2	2	2	2	2	2	2	2	High	High	High	High	High	High	High	High	High	High	High	High	High	High
Q9R0M4	Q9R0M4	Q9R0M4	Q9R0M4	Q9R0M4	Podxl	Podocalyxin (Podocalyxin-like protein 1) (PC) (PCLP-1)	TRUE	FALSE	reviewed	5	3	High	2	2	2	Mouse	FALSE	8 v 6	-0.330184	0.00360387	0.021169	14 samples	0.813278	-0.337326	0.000843766	0.00741953	6.1127	6.06609	5.96347	5.96116	5.97269	6.19574	6.48864	6.42122	6.47086	6.42962	6.53761	6.58796	6.32912	6.3345	6.1127	6.33807	6.19967	6.15583	6.41954	6.56224	6.57894	6.48382	6.73606	6.62352	6.60288	6.8125	6.60437	6.58346	76.4	89.3	81.1	78.7	94.5	104.3	105.6	98.8	117.7	108.9	107.3	124.1	107.5	105.8	69.2	80.9	73.5	71.3	85.6	94.5	95.6	89.5	106.6	98.6	97.2	112.4	97.3	95.9	69.2	67	62.4	62.3	62.8	73.3	89.8	85.7	88.7	86.2	92.9	96.2	80.4	80.7	1	1	1	1	1	1	1	1	1	1	1	1	1	1	High	High	High	High	High	High	High	High	High	High	High	High	High	High
A0A0U1RP81	A0A0U1RP81	A0A0U1RP81	A0A0U1RP81	A0A0U1RP81	Immt	MICOS complex subunit MIC60 (Mitofilin)	FALSE	FALSE	unreviewed	2	67	High	35	64	2	Mouse	FALSE	8 v 6	-0.211545	0.00257564	0.0177335	14 samples	0.841954	-0.237232	0.000845233	0.00742361	8.38759	8.11061	8.22978	8.14415	8.07788	8.06232	8.54148	8.45861	8.2341	8.52513	8.633	8.3097	8.28817	8.64277	8.38759	8.38154	8.46557	8.33851	8.52513	8.42962	8.63227	8.52199	8.49945	8.71939	8.69905	8.53489	8.56415	8.89178	89.4	89	94.3	86.4	98.3	92	105.9	98.1	96.6	112.5	110.9	99	101	126.8	334.9	333.5	353.5	323.7	368.4	344.8	396.8	367.6	361.9	421.5	415.6	370.9	378.5	475	334.9	276.4	300.2	282.9	270.2	267.3	372.6	351.8	301.1	368.4	397	317.3	312.6	399.7	3	3	3	3	3	3	3	3	3	3	3	3	3	3	High	High	High	High	High	High	High	High	High	High	High	High	High	High
Q8R3H7	Q8R3H7	Q8R3H7	Q8R3H7	Q8R3H7	Hs2st1	Heparan sulfate 2-O-sulfotransferase 1 (2-O-sulfotransferase) (2-OST) (2OST) (EC 2.8.2.-)	TRUE	FALSE	reviewed	5	31	High	10	13	10	Mouse	FALSE	8 v 6	-0.246146	0.00102968	0.011211	14 samples	0.786577	-0.246146	0.000846393	0.00742499	9.46066	9.12464	9.17518	9.20359	8.95012	9.01458	9.57289	9.49725	9.23146	9.65714	9.73437	9.38565	9.23146	9.48824	9.46066	9.39532	9.41109	9.39789	9.39767	9.38198	9.66374	9.56052	9.49725	9.85128	9.80058	9.61066	9.5072	9.73742	93.6	89.4	90.4	89.6	89.6	88.6	107.7	100.3	96	122.7	118.4	103.8	96.6	113.4	704.6	673.4	680.8	674.6	674.5	667.2	811.1	755.1	722.7	923.7	891.8	781.8	727.7	853.6	704.6	558.2	578.1	589.6	494.6	517.2	761.6	722.7	601.1	807.4	851.8	668.9	601.1	718.2	5	5	5	5	5	5	5	5	5	5	5	5	5	5	High	High	High	High	High	High	High	High	High	High	High	High	High	High
Q3UH60	Q3UH60	Q3UH60	Q3UH60	Q3UH60	Dip2b	Disco-interacting protein 2 homolog B (DIP2 homolog B)	FALSE	FALSE	reviewed	5	26	High	34	34	6	Mouse	FALSE	8 v 6	0.0868836	0.0175853	0.0549498	14 samples	0.852433	0.100522	0.000848503	0.00742611	10.9537	10.5841	10.6078	10.6746	10.3339	10.4224	10.6415	10.7611	10.5569	10.5558	10.66	10.5408	10.4676	10.4807	10.9537	10.8547	10.8436	10.869	10.7813	10.7899	10.7323	10.8243	10.8227	10.7499	10.7261	10.7659	10.7435	10.7297	111.2	103.8	103	104.9	98.7	99.3	95.4	101.7	101.6	96.6	95	97.6	96.1	95.2	1983.3	1851.8	1837.6	1870.2	1759.9	1770.5	1701.2	1813.2	1811.2	1722	1693.9	1741.3	1714.4	1698.1	1983.3	1535.1	1560.5	1634.5	1290.7	1372.3	1597.4	1735.5	1506.4	1505.3	1618	1489.7	1416	1428.9	20	20	20	20	20	20	20	20	20	20	20	20	20	20	High	High	High	High	High	High	High	High	High	High	High	High	High	High
F6RX08, F6ZDS4, Q7M739	F6ZDS4, Q7M739	F6ZDS4	Q7M739	F6ZDS4	Tpr	Nucleoprotein TPR (NPC-associated intranuclear protein) (Translocated promoter region and nuclear basket protein)	FALSE	FALSE	reviewed	5	16	High	35	38	34	Mouse	FALSE	8 v 6	-0.195713	0.0148105	0.0488517	14 samples	0.883233	-0.226499	0.000849582	0.00742611	10.4369	10.2036	10.3091	10.3092	10.1358	10.1986	10.4467	10.4354	10.2359	10.5521	10.78	10.6175	10.6128	10.6004	10.4369	10.4743	10.545	10.5035	10.5831	10.5661	10.5375	10.4986	10.5017	10.7462	10.8461	10.8425	10.8887	10.8495	86.9	89.2	93.7	91	96.2	95.1	93.2	90.7	90.9	107.7	115.4	115.2	118.9	115.7	1386.2	1422.6	1494	1451.7	1534	1516	1486.3	1446.8	1449.9	1717.6	1840.8	1836.2	1895.9	1845.1	1386.2	1179.2	1268.7	1268.8	1125.1	1175.1	1395.6	1384.7	1205.9	1501.4	1758.3	1571	1565.9	1552.5	17	17	17	17	17	17	17	17	17	17	17	17	17	17	High	High	High	High	High	High	High	High	High	High	High	High	High	High
Q9D2N9	Q9D2N9	Q9D2N9	Q9D2N9	Q9D2N9	Vps33a	Vacuolar protein sorting-associated protein 33A	FALSE	FALSE	reviewed	5	44	High	23	25	23	Mouse	FALSE	8 v 6	0.0746954	0.0111367	0.0407996	14 samples	0.863623	0.090935	0.000850434	0.00742611	11.032	10.7451	10.7422	10.8215	10.5207	10.5855	10.84	10.8925	10.7011	10.7088	10.8179	10.7367	10.6816	10.5438	11.032	11.0158	10.978	11.0158	10.968	10.9531	10.9308	10.9558	10.9669	10.9029	10.884	10.9618	10.9575	10.793	105.7	104.5	101.8	104.5	101.1	100.1	98.5	100.2	101	96.6	95.4	100.7	100.4	89.5	2093.9	2070.5	2017	2070.6	2003.1	1982.5	1952.1	1986.2	2001.6	1914.7	1889.8	1994.5	1988.5	1774.2	2093.9	1716.3	1712.9	1809.7	1469.1	1536.6	1833	1901	1664.8	1673.7	1805.1	1706.4	1642.4	1492.8	16	16	16	16	16	16	16	16	16	16	16	16	16	16	High	High	High	High	High	High	High	High	High	High	High	High	High	High
Q61102	Q61102	Q61102	Q61102	Q61102	Abcb7	Iron-sulfur clusters transporter ABCB7, mitochondrial (ATP-binding cassette sub-family B member 7, mitochondrial) (ATP-binding cassette transporter 7) (ABC transporter 7 protein)	TRUE	FALSE	reviewed	5	29	High	18	20	17	Mouse	FALSE	8 v 6	-0.193477	0.000691791	0.00911036	14 samples	0.786343	-0.193477	0.000851518	0.00742611	10.3528	10.1064	10.1752	10.1157	9.86867	9.97699	10.4678	10.386	10.1927	10.4466	10.619	10.2708	10.1525	10.3976	10.3528	10.3771	10.4111	10.31	10.3161	10.3445	10.5586	10.4493	10.4585	10.6407	10.6852	10.4959	10.4285	10.6467	92.3	93.9	96.1	89.6	90	91.8	106.5	98.7	99.4	112.7	116.3	102	97.3	113.2	1307.7	1329.9	1361.6	1269.5	1274.8	1300.2	1508.2	1398.1	1407.1	1596.5	1646.5	1444	1378.1	1603.2	1307.7	1102.4	1156.2	1109.5	934.9	1007.8	1416.2	1338.1	1170.3	1395.5	1572.7	1235.4	1138.2	1348.9	15	15	15	15	15	15	15	15	15	15	15	15	15	15	High	High	High	High	High	High	High	High	High	High	High	High	High	High
A0A087WS83, A0A1D5RLU3, E9QK20, Q61290	Q61290	Q61290	Q61290	Q61290	Cacna1e	Voltage-dependent R-type calcium channel subunit alpha-1E (Brain calcium channel II) (BII) (Calcium channel, L type, alpha-1 polypeptide, isoform 6) (Voltage-gated calcium channel subunit alpha Cav2.3)	TRUE	TRUE	reviewed	5	15	High	28	29	24	Mouse	FALSE	8 v 6	-0.166062	0.00172251	0.0145255	14 samples	0.834306	-0.181599	0.000851536	0.00742611	10.1619	10.0084	9.95725	10.0466	9.85643	9.91483	10.2555	10.208	10.0393	10.3104	10.3933	10.2325	10.1188	10.2885	10.1619	10.2791	10.1932	10.2409	10.3037	10.2824	10.3463	10.2713	10.3051	10.5044	10.4594	10.4577	10.3947	10.5377	88.2	95.7	90.1	93.2	97.3	95.9	100.2	95.2	97.4	111.9	108.4	108.3	103.7	114.5	1145.6	1242.6	1170.7	1210.1	1263.9	1245.4	1301.8	1235.9	1265.2	1452.6	1408	1406.3	1346.2	1486.5	1145.6	1030	994.1	1057.6	927	965.3	1222.4	1182.8	1052.3	1269.8	1344.9	1203.1	1111.9	1250.7	17	17	17	17	17	17	17	17	17	17	17	17	17	17	High	High	High	High	High	High	High	High	High	High	High	High	High	High
E9QKE9, H3BJ26, H3BJL7, H3BJN3, H3BJQ9, H3BK24, H3BKF6, H3BKT0, H3BL09, H3BLJ7, H3BLS0, P53564, P70403	H3BJN3, H3BKT0, P70403	P70403	H3BJN3	P70403	Cux1	Protein CASP	TRUE	FALSE	reviewed	5	27	High	19	23	19	Mouse	FALSE	8 v 6	-0.108637	0.0291245	0.0772066	14 samples	0.871159	-0.130279	0.000853639	0.00742737	9.83542	9.58628	9.53469	9.57024	9.54844	9.53255	9.83431	9.84909	9.64764	9.85751	9.91424	9.6851	9.67189	9.80993	9.83542	9.85705	9.7705	9.76454	9.99577	9.90011	9.92511	9.91244	9.91349	10.0516	9.98043	9.91019	9.94793	10.0591	94.4	95.8	90.2	89.9	105.5	98.7	100.5	99.6	99.6	109.7	104.4	99.4	102.1	110.2	913.6	927.4	873.4	869.8	1021	955.5	972.2	963.7	964.4	1061.3	1010.2	962.2	987.7	1066.8	913.6	768.7	741.7	760.2	748.8	740.6	912.9	922.3	802.1	927.7	964.9	823.2	815.7	897.6	10	10	10	10	10	10	10	10	10	10	10	10	10	10	High	High	High	High	High	High	High	High	High	High	High	High	High	High
G3UY35, G3UY73, G3UYG7, G3UZU8, Q6P5E4	Q6P5E4	Q6P5E4	Q6P5E4	Q6P5E4	Uggt1	UDP-glucose:glycoprotein glucosyltransferase 1 (UGT1) (EC 2.4.1.-) (UDP--Glc:glycoprotein glucosyltransferase) (UDP-glucose ceramide glucosyltransferase-like 1)	FALSE	FALSE	reviewed	5	45	High	58	64	57	Mouse	FALSE	8 v 6	-0.137254	0.00106325	0.0113276	14 samples	0.80797	-0.138747	0.000853896	0.00742737	12.3915	12.1115	12.1419	12.162	11.9354	11.9808	12.3735	12.3468	12.1579	12.3657	12.5604	12.3294	12.2194	12.2998	12.3915	12.3821	12.3778	12.3562	12.3828	12.3483	12.4643	12.4101	12.4236	12.5598	12.6266	12.5545	12.4953	12.5489	95.7	95.1	94.8	93.4	95.2	92.9	100.7	97	97.9	107.6	112.7	107.2	102.9	106.8	5373.1	5338.2	5322.1	5243.2	5340.6	5214.5	5650.9	5442.6	5494	6037.8	6324	6015.6	5773.7	5992.3	5373.1	4425	4519.5	4582.6	3916.7	4041.8	5306.2	5209.1	4569.6	5277.7	6040.4	5146.7	4768.7	5042.1	48	48	48	48	48	48	48	48	48	48	48	48	48	48	High	High	High	High	High	High	High	High	High	High	High	High	High	High
A0A0G2JGT9, A2A723, P39098	P39098	P39098	P39098	P39098	Man1a2	Mannosyl-oligosaccharide 1,2-alpha-mannosidase IB (EC 3.2.1.113) (Mannosidase alpha class 1A member 2) (Processing alpha-1,2-mannosidase IB) (Alpha-1,2-mannosidase IB)	TRUE	FALSE	reviewed	5	24	High	14	16	13	Mouse	FALSE	8 v 6	-0.186986	0.000941184	0.0106786	14 samples	0.825755	-0.192673	0.000854689	0.00742737	9.79035	9.45635	9.5155	9.52042	9.35469	9.42375	9.79019	9.85969	9.66107	9.92985	9.90644	9.67172	9.53177	9.81698	9.79035	9.72707	9.75121	9.71459	9.80203	9.79133	9.88096	9.92303	9.92689	10.124	9.97269	9.89679	9.80768	10.066	94.3	90.3	91.8	89.5	95.1	94.4	100.4	103.4	103.7	118.9	107	101.5	95.5	114.2	885.5	847.5	861.8	840.2	892.7	886.1	942.9	970.8	973.4	1115.9	1004.8	953.3	896.2	1071.9	885.5	702.5	731.9	734.4	654.7	686.8	885.4	929.1	809.6	975.4	959.7	815.6	740.2	902	9	9	9	9	9	9	9	9	9	9	9	9	9	9	High	High	High	High	High	High	High	High	High	High	High	High	High	High
A2BH82, A2BH83, Q91WM1	Q91WM1	Q91WM1	Q91WM1	Q91WM1	Strbp	Spermatid perinuclear RNA-binding protein	FALSE	FALSE	reviewed	5	27	High	19	21	15	Mouse	FALSE	8 v 6	-0.204139	0.0125403	0.0437139	14 samples	0.888374	-0.226883	0.000862269	0.00748445	8.84141	8.55919	8.75121	8.79214	8.35755	8.60474	8.91827	8.83226	8.62205	8.88387	9.17068	8.94895	9.03342	9.0232	8.84141	8.82972	8.98698	8.98641	8.8051	8.97241	9.00927	8.89542	8.88783	9.07788	9.23673	9.17393	9.30925	9.27216	87.8	87.1	97.1	97	85.6	96.1	98.6	91.1	90.6	103.4	115.4	110.5	121.4	118.3	458.7	455	507.4	507.2	447.3	502.3	515.3	476.2	473.7	540.4	603.3	577.6	634.4	618.3	458.7	377.2	430.9	443.3	328	389.3	483.8	455.8	394	472.4	576.3	494.2	524	520.3	7	7	7	7	7	7	7	7	7	7	7	7	7	7	High	High	High	High	High	High	High	High	High	High	High	High	High	High
A2ASQ1, Z4YJS5, Z4YK85	A2ASQ1	A2ASQ1	A2ASQ1	A2ASQ1	Agrn	Agrin [Cleaved into: Agrin N-terminal 110 kDa subunit; Agrin C-terminal 110 kDa subunit; Agrin C-terminal 90 kDa fragment (C90); Agrin C-terminal 22 kDa fragment (C22)]	TRUE	TRUE	reviewed	5	30	High	39	40	3	Mouse	FALSE	8 v 6	-0.175489	0.000554687	0.0081164	14 samples	0.785764	-0.175489	0.000864291	0.00749187	11.2804	10.9488	10.9776	10.9753	10.7013	10.8395	11.248	11.2355	10.9864	11.3454	11.3709	11.1595	11.1072	11.1722	11.2804	11.2195	11.2133	11.1696	11.1486	11.2071	11.3388	11.2987	11.2522	11.5395	11.4371	11.3846	11.383	11.4213	97.9	93.9	93.5	90.7	89.4	93.1	101.9	99.2	96	117.2	109.1	105.2	105.1	108	2487.3	2384.5	2374.4	2303.5	2270.2	2364.1	2590.1	2519.2	2439.2	2976.7	2772.7	2673.6	2670.7	2742.6	2487.3	1976.6	2016.4	2013.3	1665	1832.4	2432.1	2411.2	2028.8	2602	2648.4	2287.4	2205.9	2307.7	28	28	28	28	28	28	28	28	28	28	28	28	28	28	High	High	High	High	High	High	High	High	High	High	High	High	High	High
Q9D4V7	Q9D4V7	Q9D4V7	Q9D4V7	Q9D4V7	Rabl3	Rab-like protein 3	FALSE	FALSE	reviewed	5	5	High	1	1	1	Mouse	FALSE	8 v 6	-0.24389	0.0051193	0.0253534	14 samples	0.861349	-0.26065	0.000865147	0.00749187	4.49825	4.48543	4.43962	4.57894	4.34341	4.17792	4.69488	4.66676	4.56682	4.63227	5.06178	4.79181	4.71699	4.78136	4.49825	4.75489	4.67807	4.77083	4.79181	4.54844	4.7866	4.73335	4.82782	4.82782	5.12516	5.01792	4.99095	5.03122	79.9	95.3	90.3	96.5	97.9	82.7	97.3	93.8	100.5	100.2	123.3	114.5	112.4	115.3	22.6	27	25.6	27.3	27.7	23.4	27.6	26.6	28.4	28.4	34.9	32.4	31.8	32.7	22.6	22.4	21.7	23.9	20.3	18.1	25.9	25.4	23.7	24.8	33.4	27.7	26.3	27.5	1	1	1	1	1	1	1	1	1	1	1	1	1	1	High	High	High	High	High	High	High	High	High	High	High	High	High	High
A0A1W2P7H9, A0A1W2P7T3, G3UW85, P84089	P84089	P84089	P84089	P84089	Erh	Enhancer of rudimentary homolog (Mer)	FALSE	FALSE	reviewed	4	58	High	6	7	6	Mouse	FALSE	8 v 6	-0.312897	0.00310121	0.0195916	14 samples	0.839597	-0.335655	0.000866498	0.0074948	9.2555	9.26162	9.30447	9.40493	9.09144	9.34296	9.65284	9.68685	9.46475	9.60159	9.70805	9.59787	9.9384	9.65839	9.2555	9.53216	9.54032	9.59917	9.53877	9.71063	9.74349	9.7502	9.73047	9.79555	9.77429	9.82289	10.2142	9.90749	72.3	87.5	88	91.7	87.9	99.1	101.4	101.8	100.5	105.1	103.5	107.1	140.5	113.6	611.2	740.4	744.6	775.6	743.8	837.9	857.2	861.2	849.5	888.7	875.7	905.7	1187.9	960.4	611.2	613.8	632.3	677.9	545.5	649.4	805	824.2	706.6	776.9	836.4	774.9	981.2	808.1	5	5	5	5	5	5	5	5	5	5	5	5	5	5	High	High	High	High	High	High	High	High	High	High	High	High	High	High
Q9Z247	Q9Z247	Q9Z247	Q9Z247	Q9Z247	Fkbp9	Peptidyl-prolyl cis-trans isomerase FKBP9 (PPIase FKBP9) (EC 5.2.1.8) (63 kDa FK506-binding protein) (63 kDa FKBP) (FKBP-63) (FK506-binding protein 9) (FKBP-9) (FKBP65RS) (Rotamase)	FALSE	FALSE	reviewed	5	27	High	14	15	13	Mouse	FALSE	8 v 6	-0.189699	0.00114947	0.0117876	14 samples	0.785609	-0.189699	0.000867742	0.0074968	10.0474	9.71888	9.78921	9.70839	9.67578	9.56052	10.0426	10.0538	9.85112	10.0298	10.2905	9.99534	9.91424	9.93089	10.0474	9.98954	10.025	9.90268	10.1232	9.92807	10.1335	10.117	10.117	10.224	10.3567	10.2204	10.1902	10.18	95.4	91.6	93.9	86.3	100.5	87.8	101.2	100.1	100.1	107.8	118.2	107.5	105.3	104.5	1058.2	1016.6	1041.9	957.2	1115.3	974.2	1123.3	1110.5	1110.5	1196	1311.2	1193	1168.3	1160.1	1058.2	842.7	884.8	836.6	817.9	755.1	1054.7	1062.9	923.6	1045.4	1252.4	1020.7	964.9	976.1	11	11	11	11	11	11	11	11	11	11	11	11	11	11	High	High	High	High	High	High	High	High	High	High	High	High	High	High
Q9CZ83	Q9CZ83	Q9CZ83	Q9CZ83	Q9CZ83	Mrpl55	Large ribosomal subunit protein mL55 (39S ribosomal protein L55, mitochondrial) (L55mt) (MRP-L55)	FALSE	TRUE	reviewed	3	24	High	3	3	3	Mouse	FALSE	8 v 6	-0.223123	0.00114492	0.0117735	14 samples	0.82177	-0.223677	0.000870124	0.00750862	8.50502	8.2484	8.30332	8.29737	8.09487	8.10696	8.68264	8.61728	8.53799	8.68685	8.7039	8.40301	8.23026	8.58871	8.50502	8.51885	8.53916	8.49185	8.54226	8.47452	8.77347	8.68054	8.80381	8.88081	8.77017	8.6279	8.50621	8.83763	90.7	91.5	92.8	89.8	93	88.8	109.2	102.4	111.5	117.6	108.9	98.7	90.7	114.2	363.3	366.8	372	360	372.8	355.7	437.6	410.3	446.9	471.4	436.6	395.6	363.6	457.5	363.3	304.1	315.9	314.6	273.4	275.7	410.9	392.7	371.7	412.1	417	338.5	300.3	385	2	2	2	2	2	2	2	2	2	2	2	2	2	2	High	High	High	High	High	High	High	High	High	High	High	High	High	High
E9Q2B0, Q8BMQ2	Q8BMQ2	Q8BMQ2	Q8BMQ2	Q8BMQ2	Gtf3c4	General transcription factor 3C polypeptide 4 (EC 2.3.1.48) (TF3C-delta) (Transcription factor IIIC 90 kDa subunit) (TFIIIC 90 kDa subunit) (TFIIIC90) (Transcription factor IIIC subunit delta)	FALSE	FALSE	reviewed	4	6	High	6	6	6	Mouse	FALSE	8 v 6	-0.330533	0.0012828	0.0124609	14 samples	0.824437	-0.34876	0.000874154	0.00753462	7.23649	6.98982	7.04658	7.04767	6.75756	7.04876	7.38198	7.27705	7.10852	7.57289	7.59171	7.56453	7.33092	7.57667	7.23649	7.26021	7.2817	7.24222	7.20555	7.41701	7.4733	7.34074	7.37504	7.76752	7.6575	7.78921	7.60659	7.82528	84.5	85.9	87.2	84.8	82.7	95.8	99.6	90.8	93	122.1	113.2	124	109.2	127.1	150.8	153.3	155.6	151.4	147.6	170.9	177.7	162.1	166	217.9	201.9	221.2	194.9	226.8	150.8	127.1	132.2	132.3	108.2	132.4	166.8	155.1	138	190.4	192.9	189.3	161	190.9	2	2	2	2	2	2	2	2	2	2	2	2	2	2	High	High	High	High	High	High	High	High	High	High	High	High	High	High
Q9QXY6	Q9QXY6	Q9QXY6	Q9QXY6	Q9QXY6	Ehd3	EH domain-containing protein 3	FALSE	FALSE	reviewed	5	53	High	26	36	15	Mouse	FALSE	8 v 6	0.193758	0.000552198	0.00809599	14 samples	0.785097	0.193758	0.000879196	0.00756927	11.0852	10.8568	10.832	11.0144	10.7	10.8431	10.9677	10.9801	10.7796	10.6619	10.7401	10.7173	10.6502	10.6524	11.0852	11.1275	11.0678	11.2087	11.1473	11.2106	11.0585	11.0433	11.0454	10.856	10.8063	10.9424	10.9261	10.9015	103.5	106.6	102.3	112.7	108.1	112.9	101.6	100.5	100.7	88.3	85.3	93.7	92.7	91.1	2172.6	2237.2	2146.6	2366.7	2268.2	2369.9	2132.8	2110.4	2113.4	1853.4	1790.7	1967.9	1945.7	1912.8	2172.6	1854.5	1822.9	2068.5	1663.5	1836.9	2002.7	2019.9	1757.8	1620.1	1710.4	1683.6	1607	1609.5	15	15	15	15	15	15	15	15	15	15	15	15	15	15	High	High	High	High	High	High	High	High	High	High	High	High	High	High
Q8BJD1	Q8BJD1	Q8BJD1	Q8BJD1	Q8BJD1	Itih5	Inter-alpha-trypsin inhibitor heavy chain H5 (ITI heavy chain H5) (ITI-HC5) (Inter-alpha-inhibitor heavy chain 5)	FALSE	FALSE	reviewed	3	1	High	1	1	1	Mouse	FALSE	8 v 6	0.417871	0.0021954	0.0163446	14 samples	0.784924	0.417871	0.000883093	0.00759398	5.21723	5.2211	5.07895	4.85798	5.17393	5.03562	4.8125	4.98641	4.66676	4.77083	4.88264	4.88264	4.6893	4.33628	5.21723	5.49185	5.3147	5.05311	5.62352	5.40259	4.90689	5.04876	4.93546	4.96809	4.94486	5.10852	4.96347	4.58496	105.8	128.1	113.2	94.4	140.1	120.3	85.2	94.3	86.9	88.9	87.7	98.1	88.9	68.2	37.2	45	39.8	33.2	49.3	42.3	30	33.1	30.6	31.3	30.8	34.5	31.2	24	37.2	37.3	33.8	29	36.1	32.8	28.1	31.7	25.4	27.3	29.5	29.5	25.8	20.2	1	1	1	1	1	1	1	1	1	1	1	1	1	1	High	High	High	High	High	High	High	High	High	High	High	High	High	High
E9QAD6, P97450	P97450	P97450	P97450	P97450	Atp5pf	ATP synthase-coupling factor 6, mitochondrial (ATPase subunit F6) (ATP synthase peripheral stalk subunit F6)	FALSE	FALSE	reviewed	4	46	High	5	12	5	Mouse	FALSE	8 v 6	-0.202779	0.0320253	0.0823316	14 samples	0.87614	-0.259509	0.000891859	0.00766047	9.77198	9.69209	9.71149	9.68124	9.72928	9.73166	10.0859	9.89436	9.77956	10.0615	10.2013	9.88111	9.82972	10.2367	9.77198	9.96275	9.94734	9.87544	10.1767	10.0991	10.1767	9.95754	10.0452	10.2555	10.2674	10.1062	10.1056	10.4858	79.7	91	90	85.6	105.5	100	105.5	90.7	96.3	111.5	112.4	100.5	100.5	130.7	874.3	997.9	987.3	939.3	1157.4	1096.8	1157.4	994.3	1056.6	1222.4	1232.5	1102.2	1101.8	1434	874.3	827.2	838.4	821	848.8	850.2	1086.8	951.7	878.9	1068.6	1177.3	943	910	1206.6	5	5	5	5	5	5	5	5	5	5	5	5	5	5	High	High	High	High	High	High	High	High	High	High	High	High	High	High
J3QMG3, Q60931	J3QMG3, Q60931	Q60931	J3QMG3	Q60931	Vdac3	Voltage-dependent anion-selective channel protein 3 (VDAC-3) (mVDAC3) (Outer mitochondrial membrane protein porin 3)	TRUE	TRUE	reviewed	5	57	High	15	57	13	Mouse	FALSE	8 v 6	-0.245945	0.000889244	0.0103113	14 samples	0.784417	-0.245945	0.000894581	0.00766149	12.0479	11.6956	11.8109	11.8048	11.5198	11.6678	12.2171	12.0448	11.8315	12.1411	12.359	12.031	11.8474	12.1486	12.0479	11.9663	12.0467	11.9991	11.9672	12.0353	12.3079	12.108	12.0972	12.3353	12.4251	12.2561	12.1233	12.3977	92.6	87.5	92.5	89.5	87.5	91.8	110.8	96.5	95.8	113	120.2	106.9	97.5	118	4234.2	4001.3	4230.8	4093.4	4003.8	4197.4	5070.4	4414.4	4381.6	5167.5	5499.7	4891.7	4461.6	5396.2	4234.2	3316.9	3592.8	3577.7	2936.4	3253.5	4761.1	4225.1	3644.4	4517	5253.2	4185.1	3685	4540.5	14	14	14	14	14	14	14	14	14	14	14	14	14	14	High	High	High	High	High	High	High	High	High	High	High	High	High	High
A2A715, Q3TBW2	Q3TBW2	Q3TBW2	Q3TBW2	Q3TBW2	Mrpl10	Large ribosomal subunit protein uL10m (39S ribosomal protein L10, mitochondrial) (L10mt) (MRP-L10)	FALSE	FALSE	reviewed	3	52	High	9	10	9	Mouse	FALSE	8 v 6	-0.182063	0.000682377	0.00903814	14 samples	0.784386	-0.182063	0.00089529	0.00766149	9.80896	9.5519	9.60936	9.55055	9.35447	9.48402	9.91214	9.82766	9.69436	9.93752	9.99633	9.72144	9.5919	9.84471	9.80896	9.82257	9.84518	9.745	9.80171	9.85144	10.003	9.89087	9.96015	10.1317	10.0626	9.94647	9.86774	10.0938	92.5	93.4	94.9	88.5	92.1	95.3	105.8	97.9	102.7	115.7	110.3	101.8	96.4	112.7	897	905.5	919.8	858.1	892.5	923.8	1026.1	949.4	996.1	1121.9	1069.4	986.7	934.3	1092.8	897	750.6	781.1	749.9	654.6	716.1	963.5	908.7	828.5	980.6	1021.4	844.2	771.7	919.5	8	8	8	8	8	8	8	8	8	8	8	8	8	8	High	High	High	High	High	High	High	High	High	High	High	High	High	High
E9Q4M4, Q91VN4	E9Q4M4, Q91VN4	Q91VN4	Q91VN4	Q91VN4	Chchd6	MICOS complex subunit Mic25 (Coiled-coil-helix-coiled-coil-helix domain-containing protein 6)	FALSE	FALSE	reviewed	4	48	High	13	17	13	Mouse	FALSE	8 v 6	-0.349404	0.0019113	0.0154321	14 samples	0.839147	-0.381401	0.000896024	0.00766149	9.16667	8.92689	8.87191	8.82623	8.83668	8.9431	9.38823	9.2131	9.15861	9.62644	9.53508	9.21772	9.07922	9.59656	9.16667	9.19771	9.10774	9.02042	9.28401	9.31084	9.47897	9.27636	9.42438	9.82066	9.60121	9.44274	9.35513	9.84565	85	86.9	81.6	76.8	92.2	93.9	105.6	91.7	101.6	133.8	114.9	102.9	96.9	136.1	574.7	587.2	551.7	519.3	623.4	635.1	713.6	620.1	687.1	904.3	776.7	695.9	654.9	920.1	574.7	486.7	468.5	453.9	457.2	492.2	670.1	593.5	571.5	790.4	741.9	595.4	540.9	774.2	6	6	6	6	6	6	6	6	6	6	6	6	6	6	High	High	High	High	High	High	High	High	High	High	High	High	High	High
A0A1B0GRL4, A0A1B0GRP1, A0A1B0GRQ7, A0A1B0GRS7, A0A1B0GSC9, A0A1B0GSQ2, A0A5F8MPD8, Q6PD31, Q80VE1	A0A5F8MPD8, Q6PD31	Q6PD31	Q6PD31	Q6PD31	Trak1	Trafficking kinesin-binding protein 1 (Protein Milton)	FALSE	FALSE	reviewed	5	11	High	8	8	7	Mouse	FALSE	8 v 6	0.161959	0.00472248	0.0245715	14 samples	0.877263	0.16747	0.000896116	0.00766149	8.23218	7.89178	7.84361	7.8802	7.76155	7.74551	7.99379	7.92541	7.91767	7.76222	7.86233	7.62059	7.62571	7.72588	8.23218	8.16239	8.07948	8.07414	8.20897	8.11322	8.08481	7.98868	8.18388	7.95652	7.92837	7.84612	7.90147	7.97499	112.9	107.6	101.5	101.2	111.1	104	101.9	95.4	109.2	93.3	91.5	86.4	89.8	94.5	300.7	286.5	270.5	269.5	295.9	276.9	271.5	254	290.8	248.4	243.6	230.1	239.1	251.6	300.7	237.5	229.7	235.6	217	214.6	254.9	243.1	241.8	217.1	232.7	196.8	197.5	211.7	3	3	3	3	3	3	3	3	3	3	3	3	3	3	High	High	High	High	High	High	High	High	High	High	High	High	High	High
B0QZL1, B1ARR6, B1ARR7, P17182, Q6PHC1	P17182	P17182	P17182	P17182	Eno1	Alpha-enolase (EC 4.2.1.11) (2-phospho-D-glycerate hydro-lyase) (Enolase 1) (Non-neural enolase) (NNE)	FALSE	TRUE	reviewed	5	84	High	33	94	22	Mouse	FALSE	8 v 6	0.220029	0.000899386	0.0103885	14 samples	0.784126	0.220029	0.00090124	0.00769369	12.9314	12.7042	12.7463	12.8321	12.5631	12.5948	12.7604	12.8443	12.5638	12.403	12.6177	12.5524	12.5633	12.3548	12.9314	12.9749	12.9821	13.0264	13.0104	12.9623	12.8512	12.9076	12.8296	12.5971	12.6838	12.7775	12.8392	12.6039	104.9	108.1	108.7	112.1	110.8	107.2	99.2	103.2	97.8	83.2	88.4	94.3	98.4	83.6	7811.8	8050.8	8090.9	8343	8251.4	7980.6	7389.1	7683.7	7279.2	6195.9	6579.8	7021	7327.8	6225.1	7811.8	6673.6	6870.9	7291.8	6051.5	6185.9	6938.4	7354.1	6054.5	5415.9	6284.8	6006.8	6052.4	5238	26	26	26	26	26	26	26	26	26	26	26	26	26	26	High	High	High	High	High	High	High	High	High	High	High	High	High	High
A0A0R4J194, A2A543, A2A545, Q8R3Z5	A2A543	A2A543	A2A543	A2A543	Cacnb1	Voltage-dependent L-type calcium channel subunit beta-1 (Calcium channel voltage-dependent subunit beta 1)	FALSE	FALSE	unreviewed	2	38	High	18	18	6	Mouse	FALSE	8 v 6	-0.198415	0.00166382	0.0142745	14 samples	0.832041	-0.216825	0.000901961	0.00769369	10.3599	10.1672	10.1387	10.2708	10.0087	10.1447	10.5301	10.5045	10.2244	10.5142	10.6674	10.3714	10.2366	10.5825	10.3599	10.4379	10.3744	10.4651	10.456	10.5122	10.621	10.5678	10.4901	10.7083	10.7335	10.5965	10.5125	10.8315	87.4	92.3	88.3	94	93.4	97.2	104.8	101	95.7	111.3	113.3	103	97.2	121.2	1314.1	1387.1	1327.4	1413.5	1404.7	1460.5	1574.8	1517.8	1438.3	1673.1	1702.6	1548.3	1460.8	1822.3	1314.1	1149.8	1127.3	1235.4	1030.2	1132	1478.7	1452.7	1196.3	1462.5	1626.3	1324.7	1206.5	1533.4	10	10	10	10	10	10	10	10	10	10	10	10	10	10	High	High	High	High	High	High	High	High	High	High	High	High	High	High
Q8C1Y8	Q8C1Y8	Q8C1Y8	Q8C1Y8	Q8C1Y8	Ccz1	Vacuolar fusion protein CCZ1 homolog	FALSE	FALSE	reviewed	2	25	High	12	14	12	Mouse	FALSE	8 v 6	0.0849377	0.0251284	0.0697341	14 samples	0.871699	0.106504	0.000906173	0.00771411	9.64656	9.39725	9.4096	9.52904	9.12567	9.20677	9.49506	9.56605	9.37047	9.37287	9.41553	9.30811	9.26889	9.20041	9.64656	9.66782	9.64548	9.72332	9.57289	9.5744	9.5859	9.62936	9.63626	9.56701	9.4818	9.53333	9.54458	9.44956	103.9	105.4	103.8	109.6	98.7	98.8	99.6	102.6	103.1	98.3	92.7	96	96.8	90.6	801.5	813.4	800.9	845.3	761.6	762.4	768.5	792	795.8	758.5	715	741	746.8	699.2	801.5	674.3	680.1	738.8	558.6	590.9	721.6	758	661.9	663	682.9	633.9	616.9	588.3	6	6	6	6	6	6	6	6	6	6	6	6	6	6	High	High	High	High	High	High	High	High	High	High	High	High	High	High
Q5KU39	Q5KU39	Q5KU39	Q5KU39	Q5KU39	Vps41	Vacuolar protein sorting-associated protein 41 homolog (VAM2 homolog) (mVAM2)	FALSE	FALSE	reviewed	5	21	High	17	18	17	Mouse	FALSE	8 v 6	0.101347	0.011617	0.0416725	14 samples	0.867036	0.121564	0.000906439	0.00771411	10.6579	10.34	10.4092	10.4521	10.1087	10.2	10.3619	10.4676	10.3124	10.3289	10.4362	10.3909	10.2685	10.1039	10.6579	10.6107	10.6449	10.6465	10.5559	10.5676	10.4527	10.5309	10.5782	10.523	10.5023	10.616	10.5444	10.353	107.1	103.7	106.2	106.3	99.8	100.6	92.9	98.1	101.4	97.6	96.2	104.1	99	86.7	1615.6	1563.6	1601.2	1602.9	1505.4	1517.6	1401.4	1479.5	1528.8	1471.4	1450.5	1569.4	1493.4	1307.9	1615.6	1296.1	1359.8	1400.9	1104.1	1176.3	1316	1416	1271.6	1286.2	1385.5	1342.7	1233.5	1100.5	11	11	11	11	11	11	11	11	11	11	11	11	11	11	High	High	High	High	High	High	High	High	High	High	High	High	High	High
M0QWW0, Q9QZC2	Q9QZC2	Q9QZC2	Q9QZC2	Q9QZC2	Plxnc1	Plexin-C1 (Virus-encoded semaphorin protein receptor) (CD antigen CD232)	TRUE	TRUE	reviewed	5	36	High	47	50	45	Mouse	FALSE	8 v 6	-0.200961	0.00058918	0.00836788	14 samples	0.78375	-0.200961	0.000909907	0.00772877	11.8781	11.5759	11.5072	11.6771	11.3434	11.4499	11.8878	11.9151	11.6936	11.9782	11.9743	11.8183	11.594	11.9123	11.8781	11.8466	11.743	11.8714	11.7907	11.8174	11.9786	11.9784	11.9593	12.1724	12.0405	12.0434	11.8699	12.1614	95.5	93.4	86.9	95	89.9	91.5	102.4	102.3	101	117.1	106.8	107.1	94.9	116.2	3764	3682.8	3427.7	3746.6	3542.9	3609	4035.8	4035	3982.1	4615.8	4212.6	4221.1	3742.9	4580.7	3764	3052.8	2910.8	3274.5	2598.4	2797.4	3789.6	3861.9	3312.2	4034.7	4023.7	3611.4	3091.4	3854.3	31	31	31	31	31	31	31	31	31	31	31	31	31	31	High	High	High	High	High	High	High	High	High	High	High	High	High	High
D3Z0Y0, Q8BM72	Q8BM72	Q8BM72	Q8BM72	Q8BM72	Hspa13	Heat shock 70 kDa protein 13 (Microsomal stress-70 protein ATPase core) (Stress-70 protein chaperone microsome-associated 60 kDa protein)	FALSE	FALSE	reviewed	4	36	High	17	20	17	Mouse	FALSE	8 v 6	-0.136932	0.000778169	0.0096312	14 samples	0.823593	-0.136681	0.00091025	0.00772877	10.0561	9.75439	9.83573	9.83763	9.57913	9.61747	10.0371	10.0285	9.82893	10.0257	10.2141	10.0279	9.84627	9.91812	10.0561	10.025	10.0716	10.0319	10.0264	9.98499	10.1279	10.0917	10.0947	10.2199	10.2803	10.2529	10.1222	10.1672	96.1	94	97.1	94.5	94.1	91.5	101	98.5	98.7	107.6	112.2	110.1	100.6	103.8	1064.6	1041.9	1076.1	1046.9	1042.9	1013.4	1118.9	1091.2	1093.5	1192.6	1243.6	1220.2	1114.5	1149.8	1064.6	863.7	913.8	915	764.9	785.5	1050.7	1044.4	909.5	1042.4	1187.8	1044	920.5	967.5	10	10	10	10	10	10	10	10	10	10	10	10	10	10	High	High	High	High	High	High	High	High	High	High	High	High	High	High
Q9R049	Q9R049	Q9R049	Q9R049	Q9R049	Amfr	E3 ubiquitin-protein ligase AMFR (EC 2.3.2.36) (Autocrine motility factor receptor) (AMF receptor) (RING-type E3 ubiquitin transferase AMFR)	TRUE	FALSE	reviewed	5	20	High	8	8	8	Mouse	FALSE	8 v 6	-0.146604	0.000718862	0.00923751	14 samples	0.78362	-0.146604	0.000912925	0.0077426	8.40429	8.24127	8.2031	8.21868	7.97613	8.16289	8.38759	8.58871	8.30879	8.41785	8.6453	8.36632	8.29416	8.36282	8.40429	8.51215	8.43879	8.41278	8.42333	8.5306	8.47857	8.65177	8.57478	8.61176	8.71149	8.59171	8.57024	8.61176	91	98.1	93.2	91.5	92.2	99.3	95.8	108	102.4	105.1	112.6	103.6	102.1	105.1	338.8	365.1	347	340.8	343.3	369.8	356.7	402.2	381.3	391.2	419.2	385.8	380.1	391.2	338.8	302.6	294.7	297.9	251.8	286.6	334.9	385	317.1	342	400.4	330	313.9	329.2	6	6	6	6	6	6	6	6	6	6	6	6	6	6	High	High	High	High	High	High	High	High	High	High	High	High	High	High
Q9ESJ4	Q9ESJ4	Q9ESJ4	Q9ESJ4	Q9ESJ4	Nckipsd	NCK-interacting protein with SH3 domain (54 kDa VacA-interacting protein) (VIP54) (90 kDa N-WASP-interacting protein) (90 kDa SH3 protein interacting with Nck) (SH3 adapter protein SPIN90) (WASP-interacting SH3-domain protein) (WISH) (Wiskott-Aldrich syndrome protein-binding protein) (N-WASP-binding protein)	FALSE	FALSE	reviewed	4	13	High	9	9	9	Mouse	FALSE	8 v 6	0.157485	0.000611193	0.00847429	14 samples	0.783441	0.157485	0.000917073	0.00776883	8.59656	8.40386	8.47086	8.49825	8.21335	8.28077	8.42375	8.5263	8.3097	8.20897	8.36413	8.35403	8.27473	8.15482	8.59656	8.67455	8.70701	8.69244	8.66071	8.64854	8.51452	8.58946	8.57554	8.40301	8.43045	8.57894	8.55075	8.40386	101.4	107	109.4	108.4	106	105.1	95.8	100.9	99.9	88.7	90.4	100.2	98.2	88.7	387.1	408.6	417.9	413.7	404.7	401.3	365.7	385.2	381.5	338.5	345	382.4	375	338.7	387.1	338.7	354.8	361.6	296.8	311	343.4	368.7	317.3	295.9	329.5	327.2	309.7	285	5	5	5	5	5	5	5	5	5	5	5	5	5	5	High	High	High	High	High	High	High	High	High	High	High	High	High	High
A0A0J9YTR2	A0A0J9YTR2	A0A0J9YTR2	A0A0J9YTR2	A0A0J9YTR2	Ncbp2as2	Ncbp2 antisense 2 (head to head)	FALSE	FALSE	unreviewed	1	44	High	5	6	5	Mouse	FALSE	8 v 6	-0.321139	0.00089165	0.0103153	14 samples	0.783396	-0.321139	0.000918115	0.00776883	7.77676	7.54071	7.46923	7.66178	7.36282	7.40173	8.01235	8.01346	7.6865	8.07628	8.04658	7.90509	7.55842	8.14568	7.77676	7.81186	7.7046	7.85611	7.81057	7.76885	8.10276	8.07682	7.95245	8.27053	8.1127	8.1298	7.83415	8.39489	86.5	88.6	82.3	91.4	88.5	86	108.4	106.5	97.7	121.8	109.2	110.5	90	132.7	219.3	224.7	208.6	231.7	224.5	218.1	274.9	270	247.7	308.8	276.8	280.1	228.2	336.6	219.3	186.2	177.2	202.5	164.6	169.1	258.2	258.4	206	269.9	264.4	239.7	188.5	283.2	2	2	2	2	2	2	2	2	2	2	2	2	2	2	High	High	High	High	High	High	High	High	High	High	High	High	High	High
Q6NVE8	Q6NVE8	Q6NVE8	Q6NVE8	Q6NVE8	Wdr44	WD repeat-containing protein 44 (Rab11-binding protein) (Rab11BP) (Rabphilin-11)	FALSE	FALSE	reviewed	5	42	High	30	33	30	Mouse	FALSE	8 v 6	0.192504	0.000814008	0.00981582	14 samples	0.783281	0.192504	0.000920803	0.00778268	11.3674	11.1257	11.1558	11.2489	10.9756	10.9819	11.1859	11.2648	11.0093	10.842	11.0751	10.9901	10.9834	10.8406	11.3674	11.3964	11.3916	11.4432	11.4229	11.3494	11.2766	11.3281	11.275	11.036	11.1413	11.2151	11.2593	11.0897	105.5	107.6	107.3	111.2	109.6	104.2	99.1	102.7	99	83.8	90.2	94.9	97.9	87	2641.9	2695.6	2686.7	2784.5	2745.5	2609.3	2480.9	2570.9	2478.1	2099.8	2258.7	2377.3	2451.2	2179.4	2641.9	2234.5	2281.6	2433.7	2013.6	2022.5	2329.6	2460.6	2061.2	1835.5	2157.4	2034	2024.6	1833.8	20	20	20	20	20	20	20	20	20	20	20	20	20	20	High	High	High	High	High	High	High	High	High	High	High	High	High	High
Q8CI94	Q8CI94	Q8CI94	Q8CI94	Q8CI94	Pygb	Glycogen phosphorylase, brain form (EC 2.4.1.1)	FALSE	FALSE	reviewed	4	65	High	51	85	39	Mouse	FALSE	8 v 6	0.139751	0.0013353	0.0126266	14 samples	0.827503	0.14264	0.00092589	0.00780877	12.7003	12.4361	12.3421	12.4965	12.2193	12.3801	12.4986	12.5639	12.3334	12.3156	12.3689	12.3611	12.2299	12.2337	12.7003	12.7067	12.5779	12.6908	12.6666	12.7476	12.5893	12.6272	12.5991	12.5098	12.4351	12.5861	12.5058	12.4828	106.9	107.3	98.2	106.2	104.4	110.4	98.9	101.6	99.6	93.6	88.9	98.7	93.4	91.9	6655.2	6685.1	6114.1	6611.5	6501.9	6877.2	6162.7	6326.5	6204.6	5831.9	5537.7	6149	5816	5724	6655.2	5541.5	5192.2	5778.5	4768.5	5330.6	5786.8	6055.1	5160.7	5097.7	5289.5	5260.8	4803.7	4816.3	47	47	47	47	47	47	47	47	47	47	47	47	47	47	High	High	High	High	High	High	High	High	High	High	High	High	High	High
A0A0R4J0M9, Q8CDG3	A0A0R4J0M9, Q8CDG3	Q8CDG3	Q8CDG3	Q8CDG3	Vcpip1	Deubiquitinating protein VCPIP1 (EC 3.4.19.12) (Valosin-containing protein p97/p47 complex-interacting protein 1) (Valosin-containing protein p97/p47 complex-interacting protein p135) (VCP/p47 complex-interacting 135-kDa protein)	FALSE	TRUE	reviewed	5	41	High	41	45	41	Mouse	FALSE	8 v 6	0.202265	0.0013201	0.0125777	14 samples	0.826206	0.217596	0.000925999	0.00780877	12.1294	11.832	11.8825	11.9415	11.5701	11.6524	11.8194	11.9765	11.7483	11.5442	11.7267	11.6675	11.6693	11.4978	12.1294	12.1027	12.1184	12.1358	12.0174	12.0199	11.9102	12.0397	12.0141	11.7384	11.7928	11.8926	11.9452	11.7469	111.1	109	110.2	111.6	102.8	103	95.4	104.4	102.6	84.7	88	94.3	97.8	85.2	4480.3	4398.1	4446.2	4500.3	4145.7	4153	3848.8	4210.3	4136.3	3416.7	3548.1	3802.1	3943.4	3436.9	4480.3	3645.7	3775.7	3933.2	3040.5	3219	3614	4029.7	3440.3	2986.5	3389.1	3252.9	3257	2891.9	38	38	38	38	38	38	38	38	38	38	38	38	38	38	High	High	High	High	High	High	High	High	High	High	High	High	High	High
Q03719	Q03719	Q03719	Q03719	Q03719	Kcnd1	Potassium voltage-gated channel subfamily D member 1 (Voltage-gated potassium channel subunit Kv4.1) (mShal)	TRUE	TRUE	reviewed	4	16	High	7	7	6	Mouse	FALSE	8 v 6	-0.161933	0.000855533	0.0101027	14 samples	0.798902	-0.163727	0.000929275	0.00782317	7.65177	7.50779	7.53372	7.44956	7.33985	7.36632	7.73606	7.77873	7.50779	7.78267	7.86542	7.69836	7.60807	7.70736	7.65177	7.77873	7.76951	7.64386	7.78725	7.73403	7.82655	7.84235	7.77413	7.97671	7.93192	7.92362	7.88387	7.95652	88.8	96.9	96.3	88.3	97.5	94	100.2	101.3	96.6	111.2	107.8	107.2	104.3	109.7	201.1	219.6	218.2	200	220.9	212.9	227	229.5	218.9	251.9	244.2	242.8	236.2	248.4	201.1	182	185.3	174.8	162	165	213.2	219.6	182	220.2	233.2	207.7	195.1	209	3	3	3	3	3	3	3	3	3	3	3	3	3	3	High	High	High	High	High	High	High	High	High	High	High	High	High	High
A2ALS2, A2ALS3, A2ALS4, A2ALS5, A2ALS7	A2ALS5	A2ALS5	A2ALS5	A2ALS5	Rap1gap	Rap1 GTPase-activating protein 1 (Rap1GAP) (Rap1GAP1) (ARPP-90)	FALSE	FALSE	reviewed	5	32	High	19	19	17	Mouse	FALSE	8 v 6	0.212322	0.000620234	0.00854099	14 samples	0.782896	0.212322	0.00092982	0.00782317	10.7904	10.6087	10.59	10.7283	10.4722	10.4841	10.6392	10.7458	10.4508	10.2869	10.4873	10.4161	10.4387	10.3254	10.7904	10.8794	10.8258	10.9225	10.9195	10.8516	10.73	10.809	10.7166	10.4811	10.5535	10.6411	10.7146	10.5745	102.9	109.4	105.4	112.7	112.5	107.3	98.6	104.2	97.7	83	87.3	92.8	97.6	88.6	1771.1	1883.8	1815.1	1940.9	1936.8	1847.8	1698.4	1794.1	1682.7	1429.3	1502.9	1597	1680.4	1524.9	1771.1	1561.5	1541.4	1696.4	1420.5	1432.3	1594.8	1717.2	1399.6	1249.3	1435.5	1366.3	1387.9	1283.1	12	12	12	12	12	12	12	12	12	12	12	12	12	12	High	High	High	High	High	High	High	High	High	High	High	High	High	High
A0A1W2P7B6, A0A1W2P870, Q9D172	Q9D172	Q9D172	Q9D172	Q9D172	Gatd3	Glutamine amidotransferase-like class 1 domain-containing protein 3, mitochondrial	FALSE	FALSE	reviewed	2	58	High	12	13	12	Mouse	FALSE	8 v 6	-0.106439	0.0122697	0.043075	14 samples	0.862119	-0.12241	0.000934428	0.00785289	10.4722	10.2752	10.2559	10.2416	10.1698	10.1939	10.6364	10.5113	10.3142	10.4463	10.5455	10.3789	10.2831	10.4716	10.4722	10.5458	10.4918	10.436	10.6171	10.5615	10.7272	10.5745	10.58	10.6403	10.6117	10.604	10.5589	10.7207	92.6	97.4	93.8	90.3	102.3	98.5	110.5	99.4	99.7	104	102	101.4	98.3	110	1420.5	1494.9	1439.9	1385.3	1570.6	1511.2	1695.2	1524.9	1530.7	1596.1	1564.7	1556.4	1508.5	1687.5	1420.5	1239.2	1222.7	1210.7	1151.9	1171.3	1591.8	1459.5	1273.2	1395.2	1494.6	1331.6	1246	1419.9	10	10	10	10	10	10	10	10	10	10	10	10	10	10	High	High	High	High	High	High	High	High	High	High	High	High	High	High
D3Z6B9, Q8K009	Q8K009	Q8K009	Q8K009	Q8K009	Aldh1l2	Mitochondrial 10-formyltetrahydrofolate dehydrogenase (Mitochondrial 10-FTHFDH) (mtFDH) (EC 1.5.1.6) (Aldehyde dehydrogenase family 1 member L2)	FALSE	FALSE	reviewed	5	40	High	31	36	25	Mouse	FALSE	8 v 6	-0.159185	0.00119034	0.0120002	14 samples	0.854626	-0.15588	0.000936241	0.00785289	11.2192	10.8812	10.8886	10.916	10.7661	10.788	11.282	11.2406	11.1073	11.256	11.2244	11.1201	10.8685	11.0442	11.2192	11.1519	11.1244	11.1103	11.2135	11.1555	11.3728	11.3038	11.373	11.4502	11.2905	11.3451	11.1444	11.2932	97.4	93	91.2	90.3	97	93.2	108.3	103.3	108.4	114.3	102.3	106.3	92.5	102.5	2384	2275.4	2232.5	2210.7	2374.6	2281	2651.9	2528	2652.3	2798	2504.9	2601.5	2263.6	2509.6	2384	1886.1	1895.8	1932.1	1741.5	1768.1	2490.1	2419.6	2206.1	2445.7	2392.6	2225.8	1869.6	2111.7	19	19	19	19	19	19	19	19	19	19	19	19	19	19	High	High	High	High	High	High	High	High	High	High	High	High	High	High
A0A0R4J094, Q3TC72	A0A0R4J094	A0A0R4J094	A0A0R4J094	A0A0R4J094	Fahd2a	Fumarylacetoacetate hydrolase domain containing 2A	FALSE	FALSE	unreviewed	1	51	High	13	16	13	Mouse	FALSE	8 v 6	-0.101829	0.00395262	0.0222229	14 samples	0.845635	-0.111048	0.000936534	0.00785289	9.75322	9.49305	9.55286	9.52003	9.41638	9.38543	9.85985	9.79636	9.578	9.68773	9.76089	9.62699	9.54206	9.71425	9.75322	9.76371	9.78856	9.71425	9.86372	9.75288	9.95056	9.85969	9.84392	9.88188	9.82703	9.85206	9.81794	9.96333	94.6	95.3	97	92.1	102.2	94.6	108.5	101.9	100.8	103.5	99.6	101.4	99	109.5	863	869.3	884.4	840	931.7	862.8	989.5	929.1	919	943.5	908.3	924.2	902.6	998.3	863	720.6	751.1	734.2	683.3	668.8	929.2	889.2	764.3	824.7	867.6	790.7	745.5	840	9	9	9	9	9	9	9	9	9	9	9	9	9	9	High	High	High	High	High	High	High	High	High	High	High	High	High	High
E9PXF8, E9Q0D4, E9Q372, F6QG63, F6QZ02, F6ZDC5, F7BBM8, Q9D9V7	E9PXF8, E9Q0D4	E9PXF8	E9PXF8	E9PXF8	Sbf2	Myotubularin-related protein 13 (Inactive phosphatidylinositol 3-phosphatase 13) (SET-binding factor 2)	FALSE	FALSE	reviewed	5	18	High	28	32	26	Mouse	FALSE	8 v 6	0.114832	0.00536833	0.026126	14 samples	0.848189	0.133211	0.000938557	0.00785937	10.7392	10.4189	10.473	10.5077	10.1818	10.248	10.4351	10.5832	10.4029	10.3089	10.474	10.3621	10.3394	10.1913	10.7392	10.6896	10.7088	10.702	10.6291	10.6156	10.526	10.6465	10.6687	10.503	10.5401	10.5871	10.6153	10.4405	108.8	105.1	106.5	106	100.8	99.9	93.9	102	103.6	92.4	94.8	97.9	99.8	88.4	1709.3	1651.6	1673.7	1665.8	1583.7	1569	1474.5	1602.9	1627.8	1451.2	1489	1538.3	1568.6	1389.6	1709.3	1369	1421.3	1455.9	1161.5	1216.1	1384.5	1534.1	1353.9	1268.5	1422.3	1316.1	1295.6	1169.2	14	14	14	14	14	14	14	14	14	14	14	14	14	14	High	High	High	High	High	High	High	High	High	High	High	High	High	High
A0A0G2JFI8, A0A0G2JFL8, A0A140LHU1, E9Q0A0, E9Q242, E9Q3T7, P54822	P54822	P54822	P54822	P54822	Adsl	Adenylosuccinate lyase (ASL) (EC 4.3.2.2) (Adenylosuccinase) (ASase)	FALSE	FALSE	reviewed	5	35	High	15	16	15	Mouse	FALSE	8 v 6	0.182679	0.00107387	0.0113423	14 samples	0.826491	0.191244	0.000940609	0.00785937	10.4409	10.2796	10.3067	10.3604	10.0623	10.1221	10.2318	10.3551	10.1388	10.0233	10.2629	10.1616	10.1539	9.89754	10.4409	10.5503	10.5425	10.5547	10.5096	10.4895	10.3226	10.4184	10.4045	10.2175	10.3291	10.3866	10.4298	10.1467	101.8	109.8	109.2	110.2	106.8	105.3	93.8	100.2	99.3	87.2	94.2	98.1	101	83	1390	1499.5	1491.5	1504.1	1457.8	1437.7	1280.6	1368.5	1355.4	1190.6	1286.4	1338.7	1379.4	1133.6	1390	1243	1266.6	1314.6	1069.2	1114.4	1202.5	1309.8	1127.4	1040.7	1228.7	1145.4	1139.3	953.8	9	9	9	9	9	9	9	9	9	9	9	9	9	9	High	High	High	High	High	High	High	High	High	High	High	High	High	High
A2AE89, D3YVP8, F6WHQ7, P10649	P10649	P10649	P10649	P10649	Gstm1	Glutathione S-transferase Mu 1 (EC 2.5.1.18) (GST 1-1) (GST class-mu 1) (Glutathione S-transferase GT8.7) (pmGT10)	FALSE	FALSE	reviewed	5	69	High	15	34	9	Mouse	FALSE	8 v 6	0.195513	0.00119922	0.0120149	14 samples	0.782396	0.195513	0.000941646	0.00785937	11.5159	11.2639	11.3566	11.4199	11.2994	11.2805	11.3741	11.462	11.2293	11.1532	11.263	11.1511	11.1838	11.0585	11.5159	11.5345	11.5924	11.6142	11.7467	11.6481	11.4649	11.5252	11.4951	11.3473	11.3291	11.3762	11.4597	11.3075	101	102.3	106.4	108.1	118.5	110.6	97.4	101.6	99.5	89.8	88.7	91.6	97.1	87.4	2928.5	2966.5	3087.9	3134.8	3436.5	3209.4	2826.7	2947.4	2886.5	2605.4	2572.8	2658.1	2816.5	2534.6	2928.5	2459.1	2622.2	2739.8	2520.3	2487.6	2654.3	2821	2400.8	2277.4	2457.5	2274.1	2326.3	2132.7	14	14	14	14	14	14	14	14	14	14	14	14	14	14	High	High	High	High	High	High	High	High	High	High	High	High	High	High
A0A286YCS4, A0A286YCX2, A0A286YCX8, A0A286YD46, A0A286YDJ7, A0A286YDK8, A0A286YDR1, D3Y272, D3Y273, E3UVT8, E3UVT9, F8VQC9, H6WZ45, H6WZF5, I1VGT4, I1VGT5, I1VGT6, J9RDH0, J9RV59, Q8BTY2	F8VQC9, J9RV59	J9RV59	F8VQC9	J9RV59	Slc4a7	Anion exchange protein	TRUE	FALSE	unreviewed	2	20	High	24	32	19	Mouse	FALSE	8 v 6	-0.197442	0.000948871	0.0106888	14 samples	0.825306	-0.207332	0.000942105	0.00785937	11.2896	10.962	10.99	11.002	10.8122	10.9935	11.3596	11.2933	11.1199	11.4163	11.4313	11.2157	11.0481	11.3515	11.2896	11.2327	11.2258	11.1963	11.2595	11.3611	11.4503	11.3566	11.3857	11.6104	11.4976	11.4408	11.3241	11.6007	94	90.3	89.9	88.1	92	98.7	105	98.4	100.4	117.4	108.5	104.3	96.2	116.6	2503.2	2406.4	2395	2346.5	2451.6	2630.4	2798.3	2622.2	2675.7	3126.7	2891.4	2779.8	2563.8	3105.6	2503.2	1994.7	2033.8	2050.9	1798	2038.8	2627.7	2509.7	2225.5	2733.1	2761.7	2378.3	2117.5	2613.1	17	17	17	17	17	17	17	17	17	17	17	17	17	17	High	High	High	High	High	High	High	High	High	High	High	High	High	High
P50580	P50580	P50580	P50580	P50580	Pa2g4	Proliferation-associated protein 2G4 (IRES-specific cellular trans-acting factor 45 kDa) (ITAF45) (Mpp1) (Proliferation-associated protein 1) (Protein p38-2G4)	FALSE	FALSE	reviewed	5	51	High	18	28	18	Mouse	FALSE	8 v 6	-0.115672	0.00125066	0.0123465	14 samples	0.849509	-0.114909	0.000942615	0.00785937	11.1816	10.927	11.0104	11.0415	10.7062	10.773	11.1815	11.1852	10.9347	11.1777	11.2888	11.1148	11.0642	11.0887	11.1816	11.1976	11.2462	11.2357	11.1535	11.1405	11.2723	11.2484	11.2005	11.3718	11.355	11.3398	11.3401	11.3378	94.7	95.7	99	98.3	92.8	92	100.8	99.2	95.9	108	106.8	105.6	105.7	105.5	2322.8	2348.7	2429.1	2411.5	2277.9	2257.5	2473.5	2432.8	2353.3	2650.1	2619.3	2591.9	2592.4	2588.3	2322.8	1946.9	2062.8	2107.7	1670.6	1749.8	2322.6	2328.5	1957.4	2316.5	2501.9	2217.6	2141.2	2177.9	17	17	17	17	17	17	17	17	17	17	17	17	17	17	High	High	High	High	High	High	High	High	High	High	High	High	High	High
D3Z2G7, F6UL83, Q91WA3	Q91WA3	Q91WA3	Q91WA3	Q91WA3	Hdac11	Histone deacetylase 11 (HD11) (EC 3.5.1.98)	FALSE	FALSE	reviewed	4	13	High	5	7	5	Mouse	FALSE	8 v 6	-0.0702486	0.0644777	0.13272	14 samples	0.886451	-0.0931579	0.000943712	0.00785967	8.42459	8.2317	8.2114	8.34252	8.15228	8.18785	8.44708	8.43962	8.26725	8.3996	8.53138	8.38111	8.31606	8.43754	8.42459	8.50263	8.44708	8.53683	8.59954	8.55536	8.53799	8.50303	8.53294	8.59358	8.59768	8.60622	8.59208	8.6865	91.5	96.6	92.9	98.9	103.3	100.2	99	96.6	98.6	102.9	103.2	103.8	102.8	109.7	343.6	362.7	349	371.4	387.9	376.2	371.7	362.8	370.4	386.3	387.4	389.7	385.9	412	343.6	300.6	296.4	324.6	284.5	291.6	349	347.2	308.1	337.7	370	333.4	318.7	346.7	3	3	3	3	3	3	3	3	3	3	3	3	3	3	High	High	High	High	High	High	High	High	High	High	High	High	High	High
Q91YM2	Q91YM2	Q91YM2	Q91YM2	Q91YM2	Arhgap35	Rho GTPase-activating protein 35 (Glucocorticoid receptor DNA-binding factor 1)	FALSE	FALSE	reviewed	5	37	High	45	53	45	Mouse	FALSE	8 v 6	0.227651	0.00234631	0.0168498	14 samples	0.828867	0.244721	0.000946755	0.00787211	12.319	12.0746	12.0577	12.1015	11.8267	11.8718	12.0644	12.2059	11.9671	11.7356	11.8684	11.8059	11.8056	11.6515	12.319	12.3453	12.2935	12.2957	12.274	12.2393	12.1552	12.2692	12.2328	11.9297	11.9346	12.031	12.0815	11.9006	110.7	112.7	108.8	108.9	107.3	104.8	98.8	106.9	104.3	84.5	84.8	90.7	93.9	82.8	5109.6	5203.5	5020	5027.9	4952.8	4835.1	4561.3	4936.1	4813.4	3901.1	3914.5	4184.9	4333.9	3823.4	5109.6	4313.4	4263.1	4394.4	3632.4	3747.7	4283.1	4724.4	4003.6	3410	3739	3580.4	3579.6	3217.1	39	39	39	39	39	39	39	39	39	39	39	39	39	39	High	High	High	High	High	High	High	High	High	High	High	High	High	High
A0A494BAE9, A0A494BB22, Q8K212	Q8K212	Q8K212	Q8K212	Q8K212	Pacs1	Phosphofurin acidic cluster sorting protein 1 (PACS-1)	FALSE	FALSE	reviewed	5	38	High	32	36	30	Mouse	FALSE	8 v 6	0.183287	0.00509725	0.0253534	14 samples	0.84204	0.207868	0.000950947	0.00787211	11.7357	11.4231	11.5465	11.6462	11.1304	11.286	11.4697	11.6033	11.3958	11.2328	11.4207	11.3546	11.2072	11.1309	11.7357	11.6937	11.7823	11.8405	11.5778	11.6535	11.5605	11.6666	11.6616	11.4269	11.4868	11.5796	11.4831	11.38	108.7	105.6	112.3	116.9	97.5	102.7	96.3	103.6	103.3	87.8	91.5	97.6	91.3	85	3410.3	3312.6	3522.4	3667.3	3056.8	3221.5	3020.4	3250.8	3239.5	2753.3	2870	3060.7	2862.6	2665.1	3410.3	2745.9	2991.2	3205.2	2241.8	2497	2836.1	3111.4	2694.5	2406.6	2741.4	2618.6	2364.3	2242.5	19	19	19	19	19	19	19	19	19	19	19	19	19	19	High	High	High	High	High	High	High	High	High	High	High	High	High	High
Q80XI4	Q80XI4	Q80XI4	Q80XI4	Q80XI4	Pip4k2b	Phosphatidylinositol 5-phosphate 4-kinase type-2 beta (EC 2.7.1.149) (1-phosphatidylinositol 5-phosphate 4-kinase 2-beta) (Diphosphoinositide kinase 2-beta) (Phosphatidylinositol 5-phosphate 4-kinase type II beta) (PI(5)P 4-kinase type II beta) (PIP4KII-beta) (PtdIns(5)P-4-kinase isoform 2-beta)	FALSE	FALSE	reviewed	5	53	High	24	33	16	Mouse	FALSE	8 v 6	0.132327	0.00759052	0.032501	14 samples	0.849842	0.151636	0.000953755	0.00787211	10.841	10.6055	10.5719	10.7298	10.268	10.432	10.6905	10.7601	10.4924	10.4785	10.5413	10.4371	10.3608	10.3691	10.841	10.8761	10.8078	10.9241	10.7153	10.7996	10.7813	10.8234	10.7581	10.6726	10.6075	10.6621	10.6367	10.6182	106.1	108.8	103.7	112.4	97.3	103.1	101.8	104.9	100.2	94.5	90.3	93.8	92.1	91	1834.3	1879.5	1792.5	1943.1	1681.2	1782.4	1759.9	1812	1731.9	1632.2	1560.2	1620.4	1592.1	1571.8	1834.3	1558	1522.2	1698.2	1233	1381.5	1652.6	1734.3	1440.5	1426.7	1490.2	1386.4	1315	1322.5	17	17	17	17	17	17	17	17	17	17	17	17	17	17	High	High	High	High	High	High	High	High	High	High	High	High	High	High
A0A0R4J030, A0A286YCG0, Q8CCJ4	A0A0R4J030, Q8CCJ4	Q8CCJ4	Q8CCJ4	Q8CCJ4	Amer2	APC membrane recruitment protein 2 (Amer2) (Protein FAM123A)	FALSE	FALSE	reviewed	3	33	High	15	17	15	Mouse	FALSE	8 v 6	0.328222	0.000722742	0.0092581	14 samples	0.781879	0.328222	0.000953976	0.00787211	10.0157	9.98257	9.93575	10.0261	9.93517	9.81954	9.59954	9.93074	9.84627	9.67331	9.66053	9.5155	9.73691	9.62223	10.0157	10.2533	10.1716	10.2204	10.3826	10.1871	9.69035	9.99393	10.1119	9.86743	9.72673	9.74062	10.0128	9.87129	98.8	116.5	110.1	113.9	127.5	111.3	78.9	97.4	105.7	89.2	80.9	81.7	98.6	89.4	1035.2	1220.5	1153.3	1193	1335	1165.8	826.2	1019.7	1106.6	934.1	847.3	855.5	1033.1	936.6	1035.2	1011.7	979.4	1042.7	979	903.6	775.8	976	920.5	816.5	809.3	731.9	853.3	788.1	8	8	8	8	8	8	8	8	8	8	8	8	8	8	High	High	High	High	High	High	High	High	High	High	High	High	High	High
A2A4J8, A2A4K0, A8XY17, E9PXS9, Q9CQ80	Q9CQ80	Q9CQ80	Q9CQ80	Q9CQ80	Vps25	Vacuolar protein-sorting-associated protein 25 (ESCRT-II complex subunit VPS25)	FALSE	FALSE	reviewed	3	44	High	9	11	9	Mouse	FALSE	8 v 6	0.198191	0.00219847	0.0163446	14 samples	0.832589	0.218694	0.000954484	0.00787211	8.99746	8.74651	8.81025	8.79019	8.46679	8.47978	8.75221	8.87744	8.62095	8.43296	8.6077	8.52199	8.51609	8.39703	8.99746	9.01709	9.04603	8.98442	8.91409	8.84706	8.84298	8.94075	8.88661	8.6268	8.67384	8.74685	8.79214	8.64602	109.9	111.4	113.7	109	103.8	99.1	98.8	105.7	101.8	85	87.8	92.4	95.4	86.2	511.1	518.1	528.6	506.5	482.4	460.5	459.2	491.4	473.3	395.3	408.4	429.6	443.3	400.6	511.1	429.5	448.9	442.7	353.8	357	431.2	470.3	393.7	345.6	390.1	367.6	366.1	337.1	5	5	5	5	5	5	5	5	5	5	5	5	5	5	High	High	High	High	High	High	High	High	High	High	High	High	High	High
A2AF81, A2AF82, F6S1R2, Q8N9S3	Q8N9S3	Q8N9S3	Q8N9S3	Q8N9S3	Ahsa2	Activator of 90 kDa heat shock protein ATPase homolog 2	FALSE	FALSE	reviewed	2	23	High	7	7	6	Mouse	FALSE	8 v 6	0.123987	0.00218231	0.0163446	14 samples	0.831565	0.135111	0.000955323	0.00787211	9.60715	9.35821	9.31107	9.38802	9.10538	9.2148	9.36063	9.5218	9.26889	9.22086	9.34119	9.2484	9.19451	9.08773	9.60715	9.62881	9.5467	9.58233	9.55267	9.58233	9.45162	9.58515	9.53469	9.4149	9.40748	9.4735	9.47046	9.33695	106.6	108.2	102.2	104.8	102.6	104.8	95.7	105	101.4	93.3	92.8	97.2	97	88.4	779.9	791.7	747.9	766.6	751	766.6	700.2	768.1	741.7	682.6	679.1	710.9	709.4	646.7	779.9	656.3	635.2	670	550.8	594.2	657.4	735.1	616.9	596.7	648.6	608.2	585.9	544.1	5	5	5	5	5	5	5	5	5	5	5	5	5	5	High	High	High	High	High	High	High	High	High	High	High	High	High	High
A0A0J9YU32, P47911	P47911	P47911	P47911	P47911	Rpl6	Large ribosomal subunit protein eL6 (60S ribosomal protein L6) (TAX-responsive enhancer element-binding protein 107) (TAXREB107)	FALSE	TRUE	reviewed	5	50	High	19	35	19	Mouse	FALSE	8 v 6	-0.168084	0.0024939	0.0174239	14 samples	0.84196	-0.177563	0.000955527	0.00787211	11.1426	10.9001	10.9959	11.0466	10.7398	10.8379	11.1555	11.2119	10.9383	11.2781	11.3997	11.1585	11.1489	11.1949	11.1426	11.1708	11.2317	11.241	11.1871	11.2054	11.2463	11.2751	11.2041	11.4722	11.4659	11.3836	11.4247	11.444	89.8	91.6	95.6	96.2	92.7	93.8	96.5	98.5	93.8	112.9	112.4	106.2	109.3	110.7	2260.7	2305.4	2404.8	2420.3	2331.6	2361.4	2429.3	2478.3	2359.3	2841.1	2828.6	2671.8	2749.1	2786.1	2260.7	1911	2042.2	2115.3	1710	1830.4	2281.1	2372	1962.3	2483.4	2701.8	2285.9	2270.6	2344.3	12	12	12	12	12	12	12	12	12	12	12	12	12	12	High	High	High	High	High	High	High	High	High	High	High	High	High	High
A0A0N4SUV3, D3YTU0, Q62442	A0A0N4SUV3, D3YTU0, Q62442	Q62442	A0A0N4SUV3	Q62442	Vamp1	Vesicle-associated membrane protein 1 (VAMP-1) (Synaptobrevin-1)	TRUE	TRUE	reviewed	5	34	High	3	3	2	Mouse	FALSE	8 v 6	0.299111	0.00207266	0.0160635	14 samples	0.834047	0.287475	0.00095632	0.00787211	5.86295	5.52042	5.76553	5.79961	5.59096	5.83794	5.53294	5.70321	5.34341	5.44956	5.80478	5.54535	5.26679	5.37851	5.86295	5.79181	6	5.99322	6.03782	6.20359	5.62352	5.76818	5.60881	5.64386	5.87283	5.77083	5.54226	5.62936	102.9	97.8	113.1	112.5	116.1	130.2	87.1	96.2	86.2	88.3	103.4	96.5	82.3	87.4	58.2	55.4	64	63.7	65.7	73.7	49.3	54.5	48.8	50	58.6	54.6	46.6	49.5	58.2	45.9	54.4	55.7	48.2	57.2	46.3	52.1	40.6	43.7	55.9	46.7	38.5	41.6	1	1	1	1	1	1	1	1	1	1	1	1	1	1	High	High	High	High	High	High	High	High	High	High	High	High	High	High
Q8R307	Q8R307	Q8R307	Q8R307	Q8R307	Vps18	Vacuolar protein sorting-associated protein 18 homolog	FALSE	TRUE	reviewed	5	35	High	29	31	29	Mouse	FALSE	8 v 6	0.164394	0.00162567	0.0140943	14 samples	0.781717	0.164394	0.000957888	0.00787211	10.4235	10.1885	10.2047	10.2054	10.144	10.0133	10.1635	10.2692	9.98897	10.0052	10.1956	10.1302	10.1137	9.98171	10.4235	10.4592	10.4406	10.3997	10.5913	10.3808	10.2543	10.3325	10.2548	10.1993	10.2617	10.3552	10.3896	10.2309	104.6	107.2	105.8	102.9	117.5	101.5	93	98.2	93	89.5	93.5	99.7	102.1	91.5	1373.4	1407.8	1389.7	1350.9	1542.8	1333.3	1221.4	1289.4	1221.8	1175.7	1227.7	1309.9	1341.5	1201.7	1373.4	1166.9	1180.1	1180.7	1131.5	1033.5	1146.9	1234.1	1016.2	1027.7	1172.7	1120.7	1108	1011.1	14	14	14	14	14	14	14	14	14	14	14	14	14	14	High	High	High	High	High	High	High	High	High	High	High	High	High	High
A0A494B9P4, A0A494B9S5, Q8C711, Q920I9	Q920I9	Q920I9	Q920I9	Q920I9	Wdr7	WD repeat-containing protein 7 (TGF-beta resistance-associated protein TRAG)	FALSE	TRUE	reviewed	3	39	High	50	65	50	Mouse	FALSE	8 v 6	0.241484	0.000876341	0.0102635	14 samples	0.78168	0.241484	0.00095877	0.00787211	12.2805	11.9898	12.0305	12.1295	11.7859	11.9765	12.055	12.1318	11.8903	11.6293	11.876	11.8793	11.7599	11.6942	12.2805	12.2605	12.2663	12.3238	12.2332	12.344	12.1458	12.1951	12.1561	11.8234	11.9422	12.1044	12.0358	11.9433	109.1	107.6	108	112.4	105.6	114	99.4	102.8	100.1	79.5	86.3	96.6	92.1	86.4	4975.1	4906.5	4926.4	5126.6	4814.7	5199.1	4531.5	4689	4564.1	3624	3935.2	4403.3	4198.8	3938.1	4975.1	4067.2	4183.5	4480.6	3531.1	4029.9	4255.1	4487.9	3796.2	3167.8	3758.7	3767.3	3468	3313.7	36	36	36	36	36	36	36	36	36	36	36	36	36	36	High	High	High	High	High	High	High	High	High	High	High	High	High	High
A0A286YDS5, Q99KF1	Q99KF1	Q99KF1	Q99KF1	Q99KF1	Tmed9	Transmembrane emp24 domain-containing protein 9 (Glycoprotein 25L2) (p24 family protein alpha-2) (p24alpha2)	TRUE	TRUE	reviewed	5	50	High	13	17	11	Mouse	FALSE	8 v 6	-0.176076	0.00395295	0.0222229	14 samples	0.841009	-0.199898	0.000960812	0.00787211	10.1084	9.8505	9.91468	9.90102	9.74517	9.84815	10.1552	10.1324	9.91139	10.2263	10.3569	10.0999	10.0084	10.2661	10.1084	10.1211	10.1505	10.0954	10.1924	10.2157	10.246	10.1956	10.1772	10.4204	10.423	10.325	10.2842	10.5152	90.4	91.2	93.1	89.6	95.9	97.4	99.5	96.1	94.9	112.3	112.5	105.1	102.2	119.9	1103.9	1113.7	1136.6	1094	1170.1	1189.1	1214.4	1172.7	1157.8	1370.4	1372.9	1282.7	1247	1463.5	1103.9	923.2	965.2	956.1	858.2	921.7	1140.3	1122.4	963	1197.9	1311.4	1097.4	1030	1231.4	11	11	11	11	11	11	11	11	11	11	11	11	11	11	High	High	High	High	High	High	High	High	High	High	High	High	High	High
D3YUP0, F6ZLN8, F8WI64, Q0P5W1	D3YUP0, F8WI64, Q0P5W1	Q0P5W1	D3YUP0	Q0P5W1	Vps8	Vacuolar protein sorting-associated protein 8 homolog	FALSE	FALSE	reviewed	4	17	High	22	23	22	Mouse	FALSE	8 v 6	0.09786	0.0041522	0.0227725	14 samples	0.844165	0.110848	0.00096097	0.00787211	10.9772	10.7144	10.7317	10.8187	10.4832	10.56	10.795	10.9176	10.6647	10.6676	10.7196	10.652	10.5636	10.5412	10.9772	10.9851	10.9674	11.0129	10.9305	10.9276	10.8858	10.9809	10.9305	10.8618	10.7857	10.8771	10.8394	10.7903	104.6	105.2	103.9	107.2	101.3	101	98.2	104.8	101.3	96.5	91.6	97.6	95.1	91.9	2015.9	2027	2002.3	2066.4	1951.7	1947.7	1892.1	2021	1951.7	1860.9	1765.3	1880.8	1832.3	1770.9	2015.9	1680.2	1700.4	1806.1	1431.4	1509.7	1776.7	1934.3	1623.3	1626.6	1686.2	1609.1	1513.4	1490.1	15	15	15	15	15	15	15	15	15	15	15	15	15	15	High	High	High	High	High	High	High	High	High	High	High	High	High	High
Q8R0Y8	Q8R0Y8	Q8R0Y8	Q8R0Y8	Q8R0Y8	Slc25a42	Mitochondrial coenzyme A transporter SLC25A42 (Solute carrier family 25 member 42)	TRUE	FALSE	reviewed	4	21	High	5	5	5	Mouse	FALSE	8 v 6	-0.355366	0.000620618	0.00854099	14 samples	0.781566	-0.355366	0.000961517	0.00787211	7.1334	6.86171	6.70874	6.69209	6.42794	6.64674	7.22689	6.99095	7.10957	7.36807	7.38198	7.04876	6.95303	7.31288	7.1334	7.13237	6.94369	6.88631	6.87529	7.01346	7.31741	7.05528	7.37504	7.56224	7.44791	7.27333	7.22882	7.56224	94.3	94.2	82.7	79.4	78.9	86.8	107.1	89.3	111.5	126.9	117.3	103.9	100.8	126.9	140.4	140.3	123.1	118.3	117.4	129.2	159.5	133	166	189	174.6	154.7	150	189	140.4	116.3	104.6	103.4	86.1	100.2	149.8	127.2	138.1	165.2	166.8	132.4	123.9	159	2	2	2	2	2	2	2	2	2	2	2	2	2	2	High	High	High	High	High	High	High	High	High	High	High	High	High	High
D3YUJ3, E9Q226	D3YUJ3, E9Q226	D3YUJ3	E9Q226	D3YUJ3	Ccnyl1	Cyclin-Y-like protein 1	FALSE	FALSE	reviewed	5	20	High	7	8	6	Mouse	FALSE	8 v 6	-0.222759	0.000609063	0.00846061	14 samples	0.781517	-0.222759	0.000962714	0.00787211	8.87375	8.51057	8.52943	8.55228	8.21043	8.43045	8.78169	8.95681	8.74416	8.91379	9.08932	8.73471	8.5519	8.74248	8.87375	8.78136	8.7652	8.74651	8.6575	8.79799	8.87252	9.02015	9.01011	9.108	9.15532	8.95971	8.82782	8.99152	97.9	91.8	90.8	89.6	84.3	92.9	97.8	108.3	107.6	115.1	119	103.9	94.8	106.2	469.1	440	435.1	429.5	403.8	445.1	468.7	519.2	515.6	551.8	570.2	497.9	454.4	509	469.1	364.7	369.5	375.4	296.2	345	440.1	496.9	428.8	482.3	544.7	426	375.3	428.3	3	3	3	3	3	3	3	3	3	3	3	3	3	3	High	High	High	High	High	High	High	High	High	High	High	High	High	High
A2AFI3, A2AFI4, Q9WV02, S4R1F6	Q9WV02	Q9WV02	Q9WV02	Q9WV02	Rbmx	RNA-binding motif protein, X chromosome (Heterogeneous nuclear ribonucleoprotein G) (hnRNP G) [Cleaved into: RNA-binding motif protein, X chromosome, N-terminally processed]	FALSE	TRUE	reviewed	5	38	High	17	24	2	Mouse	FALSE	8 v 6	-0.375507	0.00851203	0.0347979	14 samples	0.844046	-0.42979	0.000963184	0.00787211	7.38024	7.15684	7.10852	7.2817	7.40259	7.43546	7.81634	7.82782	7.31016	7.65821	7.94661	7.58571	8.02181	7.78136	7.38024	7.42794	7.3443	7.47573	7.84987	7.80284	7.90689	7.89118	7.57667	7.85237	8.0129	7.81057	8.29737	8.03067	75.5	78	73.6	80.6	104.5	101.1	108.7	107.5	86.4	104.7	117	101.7	142.5	118.4	166.6	172.2	162.5	178	230.7	223.3	240	237.4	190.9	231.1	258.3	224.5	314.6	261.5	166.6	142.7	138	155.6	169.2	173.1	225.4	227.2	158.7	202	246.7	192.1	259.9	220	1	1	1	1	1	1	1	1	1	1	1	1	1	1	High	High	High	High	High	High	High	High	High	High	High	High	High	High
A0A087WQ38, A0A1L1SRB6, Q8BFQ4	Q8BFQ4	Q8BFQ4	Q8BFQ4	Q8BFQ4	Wdr82	WD repeat-containing protein 82	FALSE	FALSE	reviewed	5	24	High	7	7	7	Mouse	FALSE	8 v 6	-0.164973	0.00671761	0.0300891	14 samples	0.874129	-0.161745	0.000964373	0.00787211	9.12076	8.80349	9.00983	9.01737	8.5345	8.72042	9.20016	9.16491	8.8756	9.07708	9.33024	9.09064	9.03177	9.08188	9.12076	9.07414	9.24555	9.21164	8.98214	9.08773	9.29094	9.2281	9.14134	9.27123	9.39639	9.31583	9.30766	9.33092	93.4	90.5	101.9	99.5	84.9	91.3	105.1	100.6	94.8	103.7	113.1	106.9	106.3	108.1	556.7	539	607	592.9	505.7	544.1	626.4	599.7	564.7	617.9	673.9	637.3	633.7	644	556.7	446.8	515.5	518.2	370.8	421.8	588.2	574	469.7	540.1	643.7	545.2	523.4	541.9	6	6	6	6	6	6	6	6	6	6	6	6	6	6	High	High	High	High	High	High	High	High	High	High	High	High	High	High
B0LM42, E9QL13, J3QN51, J3QPT3, Q8C2Q3	Q8C2Q3	Q8C2Q3	Q8C2Q3	Q8C2Q3	Rbm14	RNA-binding protein 14 (RNA-binding motif protein 14)	FALSE	FALSE	reviewed	5	27	High	18	19	18	Mouse	FALSE	8 v 6	-0.311191	0.00552831	0.0266021	14 samples	0.850486	-0.353318	0.000965315	0.00787211	9.4545	9.43754	9.3878	9.55995	9.3394	9.45533	9.72673	9.68615	9.45492	9.97398	10.124	9.83036	9.81362	9.98271	9.4545	9.70822	9.62352	9.75422	9.78676	9.82273	9.81762	9.74953	9.72059	10.1682	10.1902	10.0554	10.0895	10.2318	74.1	88.3	83.3	91.2	93.3	95.6	95.3	90.9	89.1	121.5	123.3	112.3	115	126.9	701.6	836.5	788.8	863.6	883.3	905.6	902.4	860.8	843.7	1150.6	1168.3	1064.1	1089.5	1202.5	701.6	693.4	669.9	754.8	647.8	702	847.3	823.8	701.8	1005.7	1115.9	910.4	899.9	1011.8	8	8	8	8	8	8	8	8	8	8	8	8	8	8	High	High	High	High	High	High	High	High	High	High	High	High	High	High
A0A0R4J038, D3YTY9, D3Z2B2, O08677	A0A0R4J038, D3YTY9, O08677	O08677	O08677	O08677	Kng1	Kininogen-1 [Cleaved into: Kininogen-1 heavy chain; Bradykinin; Kininogen-1 light chain]	FALSE	FALSE	reviewed	5	8	High	5	5	5	Mouse	FALSE	8 v 6	-0.24479	0.00482895	0.0248057	14 samples	0.781406	-0.24479	0.000965403	0.00787211	8.41532	8.21335	8.00787	8.07842	7.86604	7.73064	8.36982	8.38586	8.31107	8.44501	8.43212	8.33181	8.37112	8.31922	8.41532	8.48422	8.24413	8.27286	8.31334	8.09856	8.46066	8.44915	8.57705	8.63916	8.49825	8.55689	8.6471	8.56796	97.4	102.2	86.5	88.3	90.8	78.2	100.6	99.8	109	113.8	103.2	107.5	114.4	108.3	341.4	358.1	303.2	309.3	318.1	274.1	352.3	349.5	381.9	398.7	361.6	376.6	400.9	379.5	341.4	296.8	257.4	270.3	233.3	212.4	330.8	334.5	317.6	348.5	345.4	322.2	331.1	319.4	3	3	3	3	3	3	3	3	3	3	3	3	3	3	High	High	High	High	High	High	High	High	High	High	High	High	High	High
F7CFA5, P00366, P26443, Q9D9C6	P26443	P26443	P26443	P26443	Glud1	Glutamate dehydrogenase 1, mitochondrial (GDH 1) (EC 1.4.1.3)	FALSE	FALSE	reviewed	5	58	High	33	76	33	Mouse	FALSE	8 v 6	-0.100534	0.0116952	0.0418114	14 samples	0.863879	-0.117614	0.000965407	0.00787211	12.5866	12.3854	12.3572	12.3741	12.272	12.2821	12.6856	12.6345	12.3961	12.5739	12.681	12.4387	12.3891	12.6061	12.5866	12.6561	12.593	12.5684	12.7193	12.6497	12.7764	12.6977	12.6619	12.768	12.7471	12.6637	12.665	12.8552	93.2	97.8	93.6	92	102.2	97.4	106.3	100.6	98.2	105.7	104.2	98.3	98.4	112.3	6151	6454.6	6178.2	6073.9	6743.6	6425.8	7016	6643.4	6480.5	6975.1	6874.9	6488.7	6494.3	7409.7	6151	5350.4	5246.6	5308.6	4945.8	4980.7	6588	6358.5	5390.1	6097	6566.7	5551.5	5363.9	6234.7	32	32	32	32	32	32	32	32	32	32	32	32	32	32	High	High	High	High	High	High	High	High	High	High	High	High	High	High
Q9CU62, S4R179	Q9CU62	Q9CU62	Q9CU62	Q9CU62	Smc1a	Structural maintenance of chromosomes protein 1A (SMC protein 1A) (SMC-1-alpha) (SMC-1A) (Chromosome segregation protein SmcB) (Sb1.8)	FALSE	TRUE	reviewed	5	18	High	22	23	21	Mouse	FALSE	8 v 6	-0.170202	0.0046923	0.0245006	14 samples	0.856349	-0.186284	0.000978231	0.00794932	9.41405	9.05961	9.26374	9.28239	9.00899	9.09461	9.41469	9.42228	9.17617	9.50779	9.68633	9.43233	9.35226	9.45841	9.41405	9.33024	9.49965	9.47675	9.45635	9.46209	9.50541	9.48563	9.44211	9.702	9.75255	9.65732	9.62808	9.70736	91.5	86.3	97.1	95.5	94.2	94.6	97.5	96.1	93.3	111.7	115.7	108.3	106.1	112.1	682.2	643.7	723.9	712.5	702.5	705.3	726.8	716.9	695.6	832.9	862.6	807.5	791.3	836	682.2	533.6	614.7	622.7	515.2	546.7	682.5	686.1	578.5	728	823.9	690.9	653.6	703.5	8	8	8	8	8	8	8	8	8	8	8	8	8	8	High	High	High	High	High	High	High	High	High	High	High	High	High	High
F6QWS3, Q8CI78	Q8CI78	Q8CI78	Q8CI78	Q8CI78	Rmnd1	Required for meiotic nuclear division protein 1 homolog	FALSE	FALSE	reviewed	2	14	High	7	8	7	Mouse	FALSE	8 v 6	-0.21501	0.000718848	0.00923751	14 samples	0.780863	-0.21501	0.000978642	0.00794932	9.14364	8.83889	8.84392	8.81089	8.63735	8.6851	9.20775	9.1004	8.90117	9.20628	9.32057	9.08905	8.90207	9.19746	9.14364	9.10983	9.07975	9.00534	9.08454	9.05284	9.29852	9.16365	9.16692	9.40024	9.38672	9.31424	9.17792	9.44646	95.6	93.4	91.4	86.8	91.8	89.8	106.4	96.9	97.2	114.2	113.1	107.6	97.9	117.9	565.6	552.5	541.1	513.9	542.9	531.1	629.7	573.5	574.8	675.7	669.4	636.6	579.2	697.7	565.6	457.9	459.5	449.1	398.2	411.6	591.3	548.9	478.1	590.7	639.4	544.6	478.4	587.1	4	4	4	4	4	4	4	4	4	4	4	4	4	4	High	High	High	High	High	High	High	High	High	High	High	High	High	High
Q62245	Q62245	Q62245	Q62245	Q62245	Sos1	Son of sevenless homolog 1 (SOS-1) (mSOS-1)	FALSE	FALSE	reviewed	5	19	High	26	28	21	Mouse	FALSE	8 v 6	0.150858	0.00907197	0.0361706	14 samples	0.847947	0.175409	0.000981462	0.00794932	10.6987	10.2535	10.3033	10.399	10.0179	10.1083	10.3329	10.4777	10.2085	10.1576	10.2315	10.216	10.1191	10.0147	10.6987	10.5241	10.5392	10.5932	10.4654	10.4757	10.4237	10.5409	10.4742	10.3517	10.2977	10.4411	10.395	10.2639	117.4	104	105.1	109.1	99.8	100.6	97	105.2	100.5	92.3	88.9	98.2	95.1	86.8	1662	1472.6	1488	1544.8	1413.8	1424	1373.6	1489.8	1422.5	1306.7	1258.7	1390.2	1346.5	1229.5	1662	1220.7	1263.6	1350.2	1036.8	1103.8	1289.8	1425.9	1183.2	1142.2	1202.2	1189.4	1112.1	1034.5	12	12	12	12	12	12	12	12	12	12	12	12	12	12	High	High	High	High	High	High	High	High	High	High	High	High	High	High
A0A0R4IZY9, Q91XI1	A0A0R4IZY9, Q91XI1	Q91XI1	A0A0R4IZY9	Q91XI1	Dus3l	tRNA-dihydrouridine(47) synthase [NAD(P)(+)]-like (EC 1.3.1.89) (mRNA-dihydrouridine synthase DUS3L) (EC 1.3.1.-) (tRNA-dihydrouridine synthase 3-like)	FALSE	FALSE	reviewed	4	28	High	13	13	13	Mouse	FALSE	8 v 6	-0.162384	0.00511782	0.0253534	14 samples	0.842264	-0.184714	0.000981551	0.00794932	9.21529	9.05311	9.0348	9.17418	8.89482	9.07494	9.25574	9.3394	9.15987	9.37786	9.51392	9.2465	9.20628	9.38565	9.21529	9.32373	9.27053	9.36851	9.34207	9.44232	9.34674	9.4028	9.42564	9.57194	9.58026	9.47147	9.4822	9.63463	86.5	93.2	89.9	96.2	94.4	101.2	94.7	98.5	100.1	110.8	111.4	103.3	104.1	115.7	594.4	640.8	617.6	661	649	695.7	651.1	676.9	687.7	761.1	765.5	709.9	715.2	794.9	594.4	531.2	524.5	577.7	476	539.3	611.3	647.8	572	665.3	731.1	607.4	590.7	668.9	8	8	8	8	8	8	8	8	8	8	8	8	8	8	High	High	High	High	High	High	High	High	High	High	High	High	High	High
A0A0U1RNP2, E9PYH6	A0A0U1RNP2, E9PYH6	E9PYH6	E9PYH6	E9PYH6	Setd1a	Histone-lysine N-methyltransferase SETD1A (EC 2.1.1.364) (SET domain-containing protein 1A)	FALSE	FALSE	reviewed	5	1	High	1	1	1	Mouse	FALSE	8 v 6	-0.435965	0.00510427	0.0253534	14 samples	0.86592	-0.462578	0.000981607	0.00794932	4.79181	4.41278	4.56682	4.7761	4.38543	4.60881	4.98641	4.86295	4.55459	5.20945	5.38888	5.41616	5.36457	5.01792	4.79181	4.6837	4.80219	4.97269	4.83289	4.97728	5.07895	4.926	4.82273	5.40259	5.45615	5.64097	5.64097	5.26679	79.1	73.6	79.8	89.8	81.5	89.9	96.6	86.9	80.8	120.9	125.4	142.8	142.8	110.2	27.7	25.7	27.9	31.4	28.5	31.5	33.8	30.4	28.3	42.3	43.9	49.9	49.9	38.5	27.7	21.3	23.7	27.4	20.9	24.4	31.7	29.1	23.5	37	41.9	42.7	41.2	32.4	1	1	1	1	1	1	1	1	1	1	1	1	1	1	High	High	High	High	High	High	High	High	High	High	High	High	High	High
D3Z345, D3Z5X8, D3Z7N3, Q08288	Q08288	Q08288	Q08288	Q08288	Lyar	Cell growth-regulating nucleolar protein (Ly1 antibody-reactive protein) (Protein expressed in male leptotene and zygotene spermatocytes 264) (MLZ-264)	FALSE	FALSE	reviewed	5	6	High	2	2	2	Mouse	FALSE	8 v 6	-0.30151	0.00315369	0.0198048	14 samples	0.823669	-0.323947	0.000982674	0.00794932	6.30195	6.26679	6.25739	6.05311	6.18388	6.17991	6.52042	6.51412	6.36632	6.6837	6.73064	6.71836	6.50303	6.6279	6.30195	6.53761	6.49346	6.24793	6.63227	6.54689	6.61029	6.57743	6.63081	6.87774	6.79701	6.94369	6.77873	6.87652	78.8	92.7	90	75.9	99	93.3	97.6	95.4	99	117.5	111	122.9	109.6	117.4	78.9	92.9	90.1	76	99.2	93.5	97.7	95.5	99.1	117.6	111.2	123.1	109.8	117.5	78.9	77	76.5	66.4	72.7	72.5	91.8	91.4	82.5	102.8	106.2	105.3	90.7	98.9	2	2	2	2	2	2	2	2	2	2	2	2	2	2	High	High	High	High	High	High	High	High	High	High	High	High	High	High
A0A087WPI9, A0A087WQQ9, Q61330	Q61330	Q61330	Q61330	Q61330	Cntn2	Contactin-2 (Axonal glycoprotein TAG-1) (Axonin-1) (Transient axonal glycoprotein 1) (TAX-1)	FALSE	TRUE	reviewed	5	29	High	22	25	22	Mouse	FALSE	8 v 6	0.121758	0.041249	0.0972636	14 samples	0.882924	0.152503	0.000983342	0.00794932	10.7724	10.3953	10.3206	10.3523	10.0584	10.2112	10.4127	10.438	10.2548	10.4591	10.4097	10.1854	10.2057	10.0647	10.7724	10.666	10.5564	10.5466	10.5057	10.5787	10.5034	10.5011	10.5206	10.6533	10.4759	10.4105	10.4816	10.3138	117.6	109.2	101.2	100.5	97.7	102.8	97.6	97.4	98.7	108.3	95.7	91.5	96.1	85.6	1749.1	1624.7	1505.9	1495.7	1453.9	1529.3	1451.6	1449.3	1469	1610.5	1424.2	1361	1429.8	1272.8	1749.1	1346.8	1278.8	1307.2	1066.3	1185.4	1363.1	1387.2	1221.8	1407.7	1360.3	1164.4	1180.9	1071	14	14	14	14	14	14	14	14	14	14	14	14	14	14	High	High	High	High	High	High	High	High	High	High	High	High	High	High
A0A3B2W7X3, A0A3B2WCS4, Q62172	Q62172	Q62172	Q62172	Q62172	Ralbp1	RalA-binding protein 1 (RalBP1) (Dinitrophenyl S-glutathione ATPase) (DNP-SG ATPase) (EC 7.6.2.2, EC 7.6.2.3) (Ral-interacting protein 1)	FALSE	TRUE	reviewed	5	30	High	16	18	16	Mouse	FALSE	8 v 6	0.164711	0.00144344	0.0132104	14 samples	0.813569	0.169636	0.000983465	0.00794932	10.3503	10.1075	10.0949	10.1846	9.9472	9.98114	10.2107	10.253	10.0083	9.94413	9.99152	9.96823	9.93192	9.85253	10.3503	10.3781	10.3307	10.3788	10.3945	10.3487	10.3015	10.3162	10.2741	10.1383	10.0577	10.1933	10.2077	10.1016	105.5	107.5	104.1	107.6	108.8	105.4	102	103	100.1	91.1	86.1	94.6	95.6	88.8	1305.4	1330.8	1287.8	1331.5	1346	1304	1262	1274.9	1238.3	1127	1065.8	1170.8	1182.6	1098.7	1305.4	1103.2	1093.6	1163.8	987.2	1010.7	1185	1220.3	1029.9	985.1	1018	1001.7	976.8	924.5	10	10	10	10	10	10	10	10	10	10	10	10	10	10	High	High	High	High	High	High	High	High	High	High	High	High	High	High
A0A1D5RLK2, A0A1D5RMH7, F6Z9E6, Q2PFD7	A0A1D5RLK2, A0A1D5RMH7, F6Z9E6, Q2PFD7	Q2PFD7	F6Z9E6	Q2PFD7	Psd3	PH and SEC7 domain-containing protein 3 (Exchange factor for ADP-ribosylation factor guanine nucleotide factor 6 D) (Exchange factor for ARF6 D) (Pleckstrin homology and SEC7 domain-containing protein 3)	FALSE	TRUE	reviewed	5	27	High	32	43	8	Mouse	FALSE	8 v 6	0.149605	0.000714481	0.00923751	14 samples	0.780596	0.149605	0.000985192	0.0079546	12.0261	11.6527	11.7213	11.8666	11.5239	11.6704	11.8378	11.832	11.588	11.5491	11.8014	11.5546	11.505	11.6739	12.0261	11.9233	11.9571	12.0609	11.9712	12.0379	11.9286	11.8952	11.8537	11.7432	11.8675	11.7796	11.7809	11.923	108.1	100.7	103.1	110.7	104.1	109	101	98.7	95.9	88.9	96.9	91.1	91.2	100.6	4170.9	3884	3975.9	4272.6	4015	4205.1	3898.3	3809.1	3701.1	3428.2	3736.7	3515.8	3518.8	3883.1	4170.9	3219.6	3376.4	3734.3	2944.6	3259.4	3660.5	3645.8	3078.4	2996.6	3569.2	3008	2906.4	3267.4	23	23	23	23	23	23	23	23	23	23	23	23	23	23	High	High	High	High	High	High	High	High	High	High	High	High	High	High
Q91VR8	Q91VR8	Q91VR8	Q91VR8	Q91VR8	Brk1	Protein BRICK1 (BRK1)	FALSE	FALSE	reviewed	5	68	High	6	12	6	Mouse	FALSE	8 v 6	0.0960664	0.000695982	0.00913661	14 samples	0.780441	0.0960664	0.000989014	0.00797675	9.5932	9.3906	9.38651	9.43879	9.17043	9.25243	9.50997	9.48321	9.28586	9.31334	9.40578	9.35799	9.18413	9.25833	9.5932	9.66142	9.62242	9.63318	9.61783	9.61985	9.60084	9.54632	9.55152	9.5074	9.47208	9.58308	9.46005	9.5074	101.5	106.5	103.6	104.4	103.3	103.4	102.1	98.3	98.7	95.7	93.4	100.8	92.6	95.7	772.4	809.8	788.2	794.1	785.7	786.8	776.5	747.7	750.4	727.8	710.2	767	704.3	727.8	772.4	671.2	669.3	694	576.2	609.9	729.1	715.7	624.2	636.2	678.3	656.2	581.7	612.4	5	5	5	5	5	5	5	5	5	5	5	5	5	5	High	High	High	High	High	High	High	High	High	High	High	High	High	High
F6T4L3, F6USD5, F7C1S6, Q80ZP8, Q9CXI5	Q80ZP8, Q9CXI5	Q9CXI5	Q80ZP8	Q9CXI5	Manf	Mesencephalic astrocyte-derived neurotrophic factor (Arginine-rich protein) (Protein ARMET)	FALSE	FALSE	reviewed	5	45	High	10	12	10	Mouse	FALSE	8 v 6	0.147489	0.000623781	0.00856859	14 samples	0.780227	0.147489	0.000994322	0.00801084	10.4472	10.2546	10.2024	10.2408	10.0871	10.1399	10.2199	10.2149	10.0434	10.2472	10.3685	10.1276	9.95521	10.0633	10.4472	10.5252	10.4382	10.435	10.5343	10.5075	10.3106	10.2781	10.3092	10.4413	10.4347	10.3526	10.2311	10.3123	103.3	109.1	102.7	102.5	109.8	107.7	94	91.9	93.9	102.9	102.4	96.8	89	94.1	1396.1	1473.7	1387.4	1384.4	1483	1455.7	1270	1241.7	1268.8	1390.4	1384.1	1307.5	1201.9	1271.5	1396.1	1221.6	1178.2	1210	1087.7	1128.3	1192.6	1188.5	1055.3	1215.4	1322	1118.7	992.7	1069.9	10	10	10	10	10	10	10	10	10	10	10	10	10	10	High	High	High	High	High	High	High	High	High	High	High	High	High	High
A0A0U1RPH2, A0A0U1RPN7, A0A0U1RPP2, E9PUF7, F6ZN61, Q61210	E9PUF7, Q61210	Q61210	Q61210	Q61210	Arhgef1	Rho guanine nucleotide exchange factor 1 (Lbc's second cousin) (Lymphoid blast crisis-like 2)	FALSE	FALSE	reviewed	5	11	High	10	10	10	Mouse	FALSE	8 v 6	0.1815	0.00124946	0.0123465	14 samples	0.780114	0.1815	0.00099711	0.00802302	8.42164	8.31061	8.23218	8.22786	8.10957	8.02569	8.17642	8.29967	8.04712	7.97671	8.14364	8.10538	8.13031	8.02956	8.42164	8.5812	8.46801	8.42206	8.55727	8.39318	8.26725	8.36282	8.31288	8.17093	8.20994	8.33047	8.40642	8.27845	103.3	115.4	106.7	103.3	113.5	101.3	92.8	99.2	95.8	86.8	89.2	97	102.2	93.6	342.9	383	354.1	343	376.7	336.2	308.1	329.2	318	288.2	296.1	321.9	339.3	310.5	342.9	317.5	300.7	299.8	276.2	260.6	289.3	315.1	264.5	251.9	282.8	275.4	280.2	261.3	5	5	5	5	5	5	5	5	5	5	5	5	5	5	High	High	High	High	High	High	High	High	High	High	High	High	High	High
Q9D554	Q9D554	Q9D554	Q9D554	Q9D554	Sf3a3	Splicing factor 3A subunit 3 (SF3a60) (Spliceosome-associated protein 61) (SAP 61)	FALSE	FALSE	reviewed	4	17	High	8	8	8	Mouse	FALSE	8 v 6	-0.235384	0.00241488	0.0171039	14 samples	0.832401	-0.248639	0.000998001	0.00802302	8.74953	8.40301	8.48502	8.51096	8.28309	8.42459	8.74046	8.71493	8.5074	8.87036	8.92125	8.87713	8.85985	8.79149	8.74953	8.67384	8.7211	8.70529	8.73064	8.79214	8.83131	8.77841	8.77314	9.06447	8.98755	9.10198	9.13571	9.04056	91.9	87.2	90.1	89.1	90.7	94.6	97.2	93.7	93.4	114.3	108.3	117.3	120	112.4	430.4	408.4	422	417.4	424.8	443.3	455.5	439.1	437.5	535.4	507.6	549.5	562.5	526.6	430.4	338.5	358.3	364.8	311.5	343.6	427.7	420.2	363.9	468	484.8	470.2	464.6	443.1	5	5	5	5	5	5	5	5	5	5	5	5	5	5	High	High	High	High	High	High	High	High	High	High	High	High	High	High
A0A494B9E9, Q9Z315	Q9Z315	Q9Z315	Q9Z315	Q9Z315	Sart1	U4/U6.U5 tri-snRNP-associated protein 1 (Hypoxia-associated factor) (Squamous cell carcinoma antigen recognized by T-cells 1) (SART-1) (mSART-1)	FALSE	FALSE	reviewed	5	5	High	3	3	3	Mouse	FALSE	8 v 6	-0.237964	0.00191852	0.0154567	14 samples	0.826977	-0.257533	0.00100276	0.00804512	7.4545	7.35579	7.26115	7.30652	7.24698	7.2937	7.65821	7.59171	7.58421	7.66249	7.64386	7.48382	7.72588	7.70113	7.4545	7.62644	7.49665	7.50144	7.69418	7.66107	7.74953	7.65464	7.8505	7.85674	7.71012	7.70943	8.00169	7.95012	83.3	93.9	85.8	86.1	98.4	96.2	102.3	95.8	109.7	110.2	99.5	99.5	121.8	117.5	175.4	197.6	180.6	181.2	207.1	202.4	215.2	201.5	230.8	231.8	209.4	209.3	256.3	247.3	175.4	163.8	153.4	158.3	151.9	156.9	202	192.9	191.9	202.6	200	179	211.7	208.1	2	2	2	2	2	2	2	2	2	2	2	2	2	2	High	High	High	High	High	High	High	High	High	High	High	High	High	High
A0A0A0MQJ8, Q9Z2B2	A0A0A0MQJ8, Q9Z2B2	Q9Z2B2	A0A0A0MQJ8	Q9Z2B2	Slc25a14	Brain mitochondrial carrier protein 1 (BMCP-1) (Mitochondrial uncoupling protein 5) (UCP 5) (Solute carrier family 25 member 14)	TRUE	FALSE	reviewed	5	19	High	6	6	5	Mouse	FALSE	8 v 6	-0.199725	0.00131169	0.0125474	14 samples	0.779881	-0.199725	0.00100292	0.00804512	8.40812	7.98812	8.04221	8.03727	7.69697	7.93487	8.37634	8.27705	8.16239	8.41616	8.45245	8.22978	8.12516	8.29094	8.40812	8.25833	8.27798	8.23122	8.14415	8.30241	8.4672	8.3403	8.42836	8.61029	8.51846	8.45492	8.40131	8.53993	101.3	91.3	92.5	89.6	84.3	94.1	105.5	96.6	102.7	116.5	109.3	104.6	100.8	110.9	339.7	306.2	310.4	300.5	282.9	315.7	353.9	324.1	344.5	390.8	366.7	350.9	338.1	372.2	339.7	253.9	263.6	262.7	207.5	244.7	332.3	310.2	286.5	341.6	350.3	300.2	279.2	313.2	3	3	3	3	3	3	3	3	3	3	3	3	3	3	High	High	High	High	High	High	High	High	High	High	High	High	High	High
A0A1Y7VJX8, A0A1Y7VP88, A0A6I8MWZ7, E9Q524, E9QLH4, Q8C7M3	A0A1Y7VP88, E9QLH4, Q8C7M3	Q8C7M3	Q8C7M3	Q8C7M3	Trim9	E3 ubiquitin-protein ligase TRIM9 (EC 2.3.2.27) (RING-type E3 ubiquitin transferase TRIM9) (Tripartite motif-containing protein 9)	FALSE	TRUE	reviewed	5	25	High	18	21	15	Mouse	FALSE	8 v 6	0.124659	0.00619216	0.0285472	14 samples	0.779787	0.124659	0.00100529	0.00805539	9.62095	9.51156	9.42773	9.60103	9.21018	9.3072	9.48039	9.5072	9.3733	9.3505	9.45348	9.35623	9.30035	9.34363	9.62095	9.78234	9.66356	9.79523	9.6575	9.67472	9.57118	9.57042	9.63898	9.54458	9.51964	9.58139	9.57611	9.59283	99.4	111.1	102.3	112.1	101.9	103.2	96	96	100.6	94.2	92.6	96.7	96.3	97.4	787.4	880.6	811	888.5	807.6	817.3	760.7	760.3	797.3	746.8	734	766.1	763.3	772.2	787.4	729.9	688.7	776.6	592.3	633.5	714.3	727.7	663.2	652.8	701.1	655.4	630.5	649.7	11	11	11	11	11	11	11	11	11	11	11	11	11	11	High	High	High	High	High	High	High	High	High	High	High	High	High	High
B2RQC6, E9QAI5, E9QAT6, F6S3Z3, G3UWN2, P97402, Q8C196	B2RQC6, E9QAI5	B2RQC6	E9QAI5	B2RQC6	Cad	Multifunctional protein CAD (Carbamoyl phosphate synthetase 2-aspartate transcarbamylase-dihydroorotase) [Includes: Glutamine-dependent carbamoyl-phosphate synthase (EC 6.3.5.5); Glutamine amidotransferase (GATase) (GLNase) (EC 3.5.1.2); Ammonium-dependent carbamoyl phosphate synthase (CPS) (CPSase) (EC 6.3.4.16); Aspartate carbamoyltransferase (EC 2.1.3.2); Dihydroorotase (EC 3.5.2.3)]	FALSE	FALSE	reviewed	5	31	High	51	57	51	Mouse	FALSE	8 v 6	0.104542	0.194915	0.300031	14 samples	0.922993	0.158068	0.00100716	0.00806163	12.285	11.8323	11.7561	11.8321	11.4577	11.5144	11.8842	12.0265	11.8202	11.7454	11.7738	11.6688	11.6138	11.4583	12.285	12.1029	11.9919	12.0264	11.905	11.8819	11.975	12.0897	12.086	11.9395	11.84	11.8939	11.8897	11.7074	123.6	109	100.9	103.3	95	93.5	99.7	108	107.7	97.3	90.8	94.3	94	82.8	4990.5	4398.9	4073	4171.7	3835.1	3774	4025.7	4358.9	4347.6	3927.8	3666	3805.5	3794.4	3344	4990.5	3646.4	3458.9	3646.1	2812.7	2925.3	3780.2	4172	3616.1	3433.3	3501.7	3255.9	3134	2813.8	40	40	40	40	40	40	40	40	40	40	40	40	40	40	High	High	High	High	High	High	High	High	High	High	High	High	High	High
P28656, Q3TF41, Q8BSH9	P28656, Q3TF41, Q8BSH9	P28656	Q8BSH9	P28656	Nap1l1	Nucleosome assembly protein 1-like 1 (Brain protein DN38) (NAP-1-related protein)	FALSE	FALSE	reviewed	5	46	High	14	18	13	Mouse	FALSE	8 v 6	0.14772	0.00143529	0.0131684	14 samples	0.819218	0.156628	0.00101282	0.00809815	10.4063	10.2942	10.215	10.2342	10.0171	10.0553	10.2637	10.3133	10.1316	10.0753	10.166	10.1403	10.0167	9.93177	10.4063	10.5649	10.4509	10.4286	10.4644	10.4228	10.3546	10.3766	10.3974	10.2695	10.2322	10.3653	10.2926	10.1808	102.2	114.1	105.4	103.8	106.4	103.4	98.6	100.1	101.5	92.9	90.6	99.3	94.4	87.4	1357.1	1514.8	1399.7	1378.2	1412.9	1372.7	1309.3	1329.4	1348.7	1234.3	1202.8	1319.1	1254.2	1160.7	1357.1	1255.6	1188.6	1204.5	1036.2	1064	1229.4	1272.4	1121.8	1078.9	1148.9	1128.6	1035.9	976.7	9	9	9	9	9	9	9	9	9	9	9	9	9	9	High	High	High	High	High	High	High	High	High	High	High	High	High	High
A0A0N4SW49, A0A0N4SWB0, F6TUA2, M0QWG8, Q7TN73	Q7TN73	Q7TN73	Q7TN73	Q7TN73	Casd1	N-acetylneuraminate 9-O-acetyltransferase (EC 2.3.1.45) (CAS1 domain-containing protein 1) (Sialate O-acetyltransferase) (SOAT)	TRUE	FALSE	reviewed	4	11	High	9	9	9	Mouse	FALSE	8 v 6	-0.130212	0.000833417	0.00996869	14 samples	0.779287	-0.130212	0.00101785	0.0081083	9.06016	8.76587	8.77281	8.84987	8.54381	8.67419	9.04467	9.04248	8.90238	9.03149	9.17268	8.91468	8.76354	8.98356	9.06016	9.03672	9.00871	9.04412	8.99124	9.04193	9.13545	9.10565	9.16817	9.22545	9.23888	9.13981	9.03947	9.23266	96.8	95.2	93.4	95.7	92.3	95.6	102	99.9	104.3	108.5	109.6	102.3	95.4	109.1	533.8	525.2	515.1	527.9	508.9	527.1	562.4	550.9	575.3	598.6	604.2	564.1	526.2	601.6	533.8	435.3	437.4	461.4	373.2	408.5	528.1	527.3	478.5	523.3	577.1	482.6	434.6	506.2	8	8	8	8	8	8	8	8	8	8	8	8	8	8	High	High	High	High	High	High	High	High	High	High	High	High	High	High
E9PUT1, Q5SWP0, Q5SWP1, Q91YM4	Q91YM4	Q91YM4	Q91YM4	Q91YM4	Tbrg4	FAST kinase domain-containing protein 4 (Protein TBRG4) (Transforming growth factor beta regulator 4)	FALSE	FALSE	reviewed	4	37	High	18	21	18	Mouse	FALSE	8 v 6	-0.152804	0.00067911	0.00901099	14 samples	0.779255	-0.152804	0.00101868	0.0081083	10.5628	10.217	10.3117	10.3108	10.0175	10.1722	10.6319	10.5861	10.3802	10.5493	10.6181	10.4499	10.223	10.4975	10.5628	10.4876	10.5476	10.5051	10.4649	10.5397	10.7227	10.6493	10.6459	10.7434	10.6843	10.6749	10.4989	10.7465	96.9	92	95.9	93.1	90.5	95.3	108.2	102.9	102.6	109.8	105.4	104.7	92.7	110	1512.6	1435.8	1496.7	1453.3	1413.3	1488.6	1689.9	1606.1	1602.3	1714.3	1645.5	1634.8	1447.1	1718	1512.6	1190.2	1271	1270.2	1036.5	1153.8	1586.8	1537.2	1332.8	1498.5	1571.7	1398.7	1195.2	1445.6	15	15	15	15	15	15	15	15	15	15	15	15	15	15	High	High	High	High	High	High	High	High	High	High	High	High	High	High
A0A0J9YTZ7, D3Z027, D3Z3I9, E9Q0U7, Q61699	Q61699	Q61699	Q61699	Q61699	Hsph1	Heat shock protein 105 kDa (42 degrees C-HSP) (Heat shock 110 kDa protein) (Heat shock-related 100 kDa protein E7I) (HSP-E7I)	FALSE	FALSE	reviewed	5	72	High	52	72	49	Mouse	FALSE	8 v 6	0.156641	0.00208005	0.0160758	14 samples	0.835173	0.169084	0.00101983	0.0081083	12.8504	12.5715	12.6691	12.7035	12.3549	12.4589	12.6521	12.709	12.4924	12.35	12.6378	12.546	12.4647	12.2965	12.8504	12.8422	12.9049	12.8978	12.8022	12.8264	12.7429	12.7722	12.7581	12.5441	12.704	12.7711	12.7406	12.5456	105.9	105.3	109.9	109.4	102.4	104.1	98.3	100.3	99.3	85.6	95.6	100.2	98.1	85.7	7385.2	7343.2	7669.2	7631.7	7142.4	7263.4	6854.9	6995.6	6927.5	5972.6	6672.4	6990	6844	5978.7	7385.2	6087	6512.8	6670.2	5238.2	5629.9	6436.7	6695.5	5762	5220.7	6373.3	5980.3	5652.8	5030.7	42	42	42	42	42	42	42	42	42	42	42	42	42	42	High	High	High	High	High	High	High	High	High	High	High	High	High	High
A0A0A0MQA3, A0A0R4J0X5, P07758, Q00896	A0A0A0MQA3, A0A0R4J0X5, P07758	P07758	P07758	P07758	Serpina1a	Alpha-1-antitrypsin 1-1 (AAT) (Alpha-1 protease inhibitor 1) (Alpha-1-antiproteinase) (Serine protease inhibitor 1-1) (Serine protease inhibitor A1a) (Serpin A1a)	FALSE	FALSE	reviewed	5	17	High	7	7	3	Mouse	FALSE	8 v 6	-0.359312	0.00180853	0.0148947	14 samples	0.885523	-0.317152	0.00101994	0.0081083	7.16792	6.87036	6.76686	6.84298	6.6837	6.36282	7.3966	7.44211	7.11374	7.3906	7.13648	7.17692	7.2075	6.86171	7.16792	7.1416	7.00338	7.03672	7.13134	6.72928	7.48784	7.50541	7.37938	7.58421	7.20261	7.40173	7.48301	7.11061	93.9	92.2	83.8	85.8	91.5	69.3	117.2	118.7	108.7	125.3	96.2	110.4	116.8	90.2	143.8	141.2	128.3	131.3	140.2	106.1	179.5	181.7	166.5	191.9	147.3	169.1	178.9	138.2	143.8	117	108.9	114.8	102.8	82.3	168.5	173.9	138.5	167.8	140.7	144.7	147.8	116.3	2	2	2	2	2	2	2	2	2	2	2	2	2	2	High	High	High	High	High	High	High	High	High	High	High	High	High	High
A0A0G2JES3, A0A0G2JFQ3, A0A140T8T4, D3YZT0, D3Z629, P51410	P51410	P51410	P51410	P51410	Rpl9	Large ribosomal subunit protein uL6 (60S ribosomal protein L9)	FALSE	TRUE	reviewed	5	57	High	11	19	11	Mouse	FALSE	8 v 6	-0.144444	0.00214876	0.0162341	14 samples	0.840898	-0.151055	0.00102043	0.0081083	10.9626	10.5969	10.7447	10.7367	10.4624	10.5679	10.8847	10.9121	10.7195	10.9222	11.1534	10.8598	10.8365	10.8864	10.9626	10.8676	10.9806	10.931	10.9097	10.9355	10.9755	10.9753	10.9853	11.1163	11.2196	11.0849	11.1124	11.1355	96.3	90.2	97.5	94.2	92.8	94.5	97.2	97.1	97.8	107.1	115.1	104.8	106.8	108.6	1995.6	1868.4	2020.6	1952.3	1923.7	1958.4	2013.5	2013.3	2027.2	2219.9	2384.7	2172.1	2213.9	2249.6	1995.6	1548.8	1715.9	1706.3	1410.9	1517.9	1890.7	1926.9	1686.1	1940.5	2277.7	1858.3	1828.6	1892.9	10	10	10	10	10	10	10	10	10	10	10	10	10	10	High	High	High	High	High	High	High	High	High	High	High	High	High	High
Q9D486	Q9D486	Q9D486	Q9D486	Q9D486	Cmip	C-Maf-inducing protein (c-Mip)	FALSE	FALSE	reviewed	3	11	High	6	7	6	Mouse	FALSE	8 v 6	0.161992	0.00357212	0.0210573	14 samples	0.850298	0.172243	0.00102066	0.0081083	9.09011	8.78333	8.96174	9.02901	8.6632	8.66959	8.76188	8.89664	8.81186	8.71459	8.93015	8.72076	8.79928	8.58796	9.09011	9.05393	9.19746	9.22328	9.11035	9.037	8.85269	8.96	9.07762	8.90869	8.99633	8.94603	9.07521	8.837	104.2	101.6	112.3	114.3	105.7	100.5	88.4	95.2	103.3	91.9	97.7	94.3	103.1	87.4	545	531.5	587.1	597.7	552.7	525.3	462.3	498	540.3	480.6	510.7	493.2	539.4	457.3	545	440.6	498.6	522.4	405.4	407.2	434.1	476.6	449.4	420.1	487.8	421.9	445.5	384.8	5	5	5	5	5	5	5	5	5	5	5	5	5	5	High	High	High	High	High	High	High	High	High	High	High	High	High	High
E9QKC0	E9QKC0	E9QKC0	E9QKC0	E9QKC0	Gria2	Glutamate receptor	TRUE	TRUE	unreviewed	2	53	High	45	78	2	Mouse	FALSE	8 v 6	-0.205539	0.00440415	0.0235221	14 samples	0.84122	-0.235814	0.00102249	0.00811414	12.7103	12.4921	12.518	12.5989	12.3832	12.5506	12.8924	12.8135	12.5828	12.9019	13.0439	12.7568	12.5892	12.9918	12.7103	12.7627	12.7538	12.7932	12.8305	12.9181	12.9833	12.8767	12.8486	13.096	13.1101	12.9818	12.8651	13.2409	86.5	89.7	89.1	91.6	94	99.9	104.5	97	95.2	113	114.1	104.4	96.3	124.9	6701.5	6949.7	6907	7098	7284	7739.8	8097.5	7521.2	7375.9	8755.8	8841.6	8089.5	7460.5	9680.6	6701.5	5760.8	5865.5	6203.7	5342	5999.2	7603.5	7198.6	6134.9	7653.5	8445.2	6921	6162	8145.6	44	44	44	44	44	44	44	44	44	44	44	44	44	44	High	High	High	High	High	High	High	High	High	High	High	High	High	High
E9Q7D8, G3UYM5, P57722	P57722	P57722	P57722	P57722	Pcbp3	Poly(rC)-binding protein 3 (Alpha-CP3)	FALSE	FALSE	reviewed	3	56	High	15	23	8	Mouse	FALSE	8 v 6	-0.147387	0.00485177	0.0248648	14 samples	0.842532	-0.167766	0.00103502	0.00820484	9.84737	9.62223	9.47816	9.66053	9.44274	9.51905	9.88356	9.86031	9.63644	9.8141	9.92407	9.76636	9.69	9.95536	9.84737	9.893	9.71407	9.85471	9.89011	9.88661	9.97441	9.92348	9.90222	10.0081	9.99025	9.99138	9.96593	10.2044	94.1	97.1	85.8	94.5	96.9	96.6	102.7	99.2	97.7	105.1	103.8	103.9	102.1	120.5	921.2	950.8	839.9	925.9	948.9	946.6	1006	971.1	956.9	1029.8	1017.1	1017.9	1000.1	1179.9	921.2	788.1	713.2	809.3	695.9	733.7	944.6	929.5	795.9	900.2	971.5	870.9	826	992.8	7	7	7	7	7	7	7	7	7	7	7	7	7	7	High	High	High	High	High	High	High	High	High	High	High	High	High	High
Q9ERR1	Q9ERR1	Q9ERR1	Q9ERR1	Q9ERR1	Ndel1	Nuclear distribution protein nudE-like 1 (Protein mNudE-like) (Protein Nudel) (mNudE-L)	FALSE	TRUE	reviewed	5	48	High	17	18	13	Mouse	FALSE	8 v 6	0.163689	0.00233612	0.0168255	14 samples	0.860799	0.159015	0.00103619	0.00820529	9.76852	9.63063	9.57175	9.53722	9.45183	9.53314	9.57365	9.61416	9.56262	9.49985	9.4816	9.38392	9.39318	9.42962	9.76852	9.90132	9.80752	9.73149	9.89921	9.90056	9.66445	9.67737	9.8283	9.69401	9.54786	9.60899	9.66888	9.67878	101.6	111.4	104.4	99	111.3	111.4	94.5	95.4	105.9	96.5	87.2	91	94.8	95.5	872.2	956.3	896.1	850.1	954.9	955.8	811.5	818.8	909.1	828.3	748.5	780.9	814	819.6	872.2	792.7	761	743	700.3	740.9	762	783.7	756.2	724	714.9	668.1	672.4	689.6	9	9	9	9	9	9	9	9	9	9	9	9	9	9	High	High	High	High	High	High	High	High	High	High	High	High	High	High
Q3U699, Q8C6G1	Q8C6G1	Q8C6G1	Q8C6G1	Q8C6G1	Cfap410	Cilia- and flagella-associated protein 410	FALSE	FALSE	reviewed	5	24	High	4	5	4	Mouse	FALSE	8 v 6	0.111715	0.000968066	0.0107979	14 samples	0.810387	0.116148	0.00104015	0.00822787	8.62863	8.33092	8.36282	8.41024	8.07788	8.2446	8.35975	8.55459	8.22255	8.29829	8.36151	8.23458	8.21237	8.19377	8.62863	8.60177	8.5988	8.60437	8.52552	8.61213	8.4508	8.61765	8.48824	8.49265	8.42794	8.45943	8.48824	8.44294	106.9	104.9	104.6	105.1	99.5	105.6	94.4	106	96.9	97.2	93	95	96.9	93.9	395.8	388.5	387.7	389.2	368.5	391.3	349.9	392.8	359.1	360.2	344.4	352	359.1	348	395.8	322	329.2	340.2	270.2	303.3	328.5	376	298.7	314.8	328.9	301.2	296.6	292.8	3	3	3	3	3	3	3	3	3	3	3	3	3	3	High	High	High	High	High	High	High	High	High	High	High	High	High	High
A0A0G2JE53, A0A0G2JEY7, A0A0G2JGD9, A0A0G2JGL1, A0A0G2JGL8, A0A0G2JGY7, Q99PU8	A0A0G2JGL8, Q99PU8	Q99PU8	A0A0G2JGL8	Q99PU8	Dhx30	ATP-dependent RNA helicase DHX30 (EC 3.6.4.13) (DEAH box protein 30)	FALSE	FALSE	reviewed	5	30	High	31	33	31	Mouse	FALSE	8 v 6	-0.150806	0.000969657	0.0107979	14 samples	0.797981	-0.153011	0.00104188	0.00822995	10.8908	10.6783	10.6895	10.7295	10.4305	10.5719	10.8828	10.9172	10.7049	10.9686	11.0483	10.843	10.8455	10.9076	10.8908	10.949	10.9253	10.9238	10.8777	10.9395	10.9736	10.9804	10.9706	11.1627	11.1145	11.068	11.1213	11.1567	92.3	96.1	94.5	94.4	91.4	95.4	97.7	98.2	97.5	111.4	107.7	104.3	108.2	110.9	1898.7	1976.8	1944.7	1942.6	1881.6	1963.9	2010.9	2020.4	2006.7	2292.5	2217.1	2146.9	2227.7	2283	1898.7	1638.7	1651.4	1697.9	1380	1522.2	1888.2	1933.8	1669.1	2003.9	2117.7	1836.8	1840	1921	20	20	20	20	20	20	20	20	20	20	20	20	20	20	High	High	High	High	High	High	High	High	High	High	High	High	High	High
P12658	P12658	P12658	P12658	P12658	Calb1	Calbindin (Calbindin D28) (D-28K) (PCD-29) (Spot 35 protein) (Vitamin D-dependent calcium-binding protein, avian-type)	FALSE	TRUE	reviewed	5	59	High	16	20	15	Mouse	FALSE	8 v 6	0.225964	0.000800043	0.00969447	14 samples	0.84912	0.217594	0.00104264	0.00822995	11.0041	10.6906	10.6745	10.8256	10.6584	10.7177	10.7206	10.7357	10.7215	10.5517	10.5133	10.5053	10.5341	10.5954	11.0041	10.9613	10.9103	11.0199	11.1057	11.0852	10.8114	10.799	10.9873	10.7458	10.5795	10.7304	10.8099	10.8445	108	104.9	101.2	109.2	115.9	114.3	94.5	93.7	106.8	90.3	80.5	89.4	94.4	96.7	2053.8	1993.8	1924.6	2076.4	2203.7	2172.6	1797	1781.6	2030	1717.1	1530.2	1698.9	1795.2	1838.7	2053.8	1652.7	1634.4	1814.8	1616.2	1684	1687.4	1705.2	1688.5	1501	1461.6	1453.5	1482.8	1547.2	12	12	12	12	12	12	12	12	12	12	12	12	12	12	High	High	High	High	High	High	High	High	High	High	High	High	High	High
Q8VE11	Q8VE11	Q8VE11	Q8VE11	Q8VE11	Mtmr6	Myotubularin-related protein 6 (Phosphatidylinositol-3,5-bisphosphate 3-phosphatase) (EC 3.1.3.95) (Phosphatidylinositol-3-phosphate phosphatase) (EC 3.1.3.64)	FALSE	FALSE	reviewed	5	18	High	11	11	10	Mouse	FALSE	8 v 6	0.120995	0.00420816	0.0230112	14 samples	0.854632	0.129739	0.00104584	0.00824642	7.81506	7.58946	7.47573	7.61692	7.36982	7.4187	7.63517	7.63372	7.56529	7.48945	7.50541	7.4187	7.38888	7.36632	7.81506	7.86047	7.71149	7.81057	7.81762	7.78594	7.72588	7.69697	7.83099	7.6837	7.57213	7.64386	7.66463	7.61545	105.8	109.2	98.5	105.5	106	103.7	99.5	97.5	107	96.6	89.4	94	95.3	92.2	225.2	232.4	209.6	224.5	225.6	220.7	211.7	207.5	227.7	205.6	190.3	200	202.9	196.1	225.2	192.6	178	196.3	165.4	171.1	198.8	198.6	189.4	179.7	181.7	171.1	167.6	165	4	4	4	4	4	4	4	4	4	4	4	4	4	4	High	High	High	High	High	High	High	High	High	High	High	High	High	High
O88851	O88851	O88851	O88851	O88851	Rbbp9	Putative hydrolase RBBP9 (EC 3.-.-.-) (B5T-overexpressed gene protein) (Protein BOG) (Retinoblastoma-binding protein 9) (RBBP-9)	FALSE	FALSE	reviewed	4	36	High	5	5	5	Mouse	FALSE	8 v 6	0.151327	0.00127248	0.0124457	14 samples	0.811999	0.156851	0.00104727	0.00824893	9.14466	8.90599	8.87989	8.97871	8.74315	8.83289	8.9387	9.09592	8.77413	8.87467	8.88783	8.78692	8.7252	8.61029	9.14466	9.17667	9.11582	9.17293	9.19057	9.20041	9.02956	9.15911	9.03974	9.06878	8.9542	9.01207	9.00113	8.85953	104.3	106.7	102.2	106.4	107.7	108.4	96.3	105.4	97	99	91.4	95.2	94.4	85.6	566	578.7	554.8	577.2	584.3	588.3	522.6	571.7	526.3	537	496	516.3	512.4	464.5	566	479.7	471.1	504.5	428.5	456	490.7	547.2	437.8	469.4	473.7	441.7	423.2	390.8	4	4	4	4	4	4	4	4	4	4	4	4	4	4	High	High	High	High	High	High	High	High	High	High	High	High	High	High
A0A494B870, Q6IEE6	Q6IEE6	Q6IEE6	Q6IEE6	Q6IEE6	Tmem132e	Transmembrane protein 132E	TRUE	FALSE	reviewed	3	12	High	10	10	10	Mouse	FALSE	8 v 6	-0.246831	0.00069014	0.00910837	14 samples	0.807157	-0.247011	0.00105608	0.00829783	9.91976	9.68177	9.60307	9.56243	9.35116	9.56434	10.0183	9.93295	9.84784	10.1118	9.99633	9.96217	9.64494	9.96116	9.91976	9.95245	9.83889	9.75672	9.79847	9.93192	10.1092	9.99619	10.1136	10.3059	10.0625	10.1872	9.9208	10.2102	93.5	95.7	88.4	83.5	86	94.3	106.7	98.6	107	122.3	103.3	112.6	93.6	114.4	968.6	990.8	915.8	865.1	890.5	976.8	1104.5	1021.3	1107.9	1265.9	1069.3	1165.9	969.3	1184.6	968.6	821.3	777.7	756.1	653.1	757.1	1037.1	977.5	921.5	1106.5	1021.4	997.5	800.6	996.8	7	7	7	7	7	7	7	7	7	7	7	7	7	7	High	High	High	High	High	High	High	High	High	High	High	High	High	High
H3BLB7, P47879	H3BLB7, P47879	P47879	H3BLB7	P47879	Igfbp4	Insulin-like growth factor-binding protein 4 (IBP-4) (IGF-binding protein 4) (IGFBP-4)	FALSE	FALSE	reviewed	5	13	High	3	3	3	Mouse	FALSE	8 v 6	0.16699	0.00508836	0.0253534	14 samples	0.803928	0.167929	0.00105732	0.00829783	8.01179	7.79312	7.56148	7.73471	7.56453	7.59544	7.65249	7.74147	7.54226	7.65607	7.67384	7.53683	7.61397	7.51806	8.01179	8.06393	7.79701	7.92896	8.01179	7.9629	7.74349	7.80478	7.808	7.8505	7.74012	7.76155	7.88996	7.76752	110.2	114.3	95	104.1	110.2	106.6	91.5	95.5	95.7	98.6	91.3	92.7	101.3	93.1	258.1	267.6	222.4	243.7	258.1	249.5	214.3	223.6	224.1	230.8	213.8	217	237.2	217.9	258.1	221.8	188.9	213	189.3	193.4	201.2	214	186.4	201.7	204.2	185.7	195.9	183.3	2	2	2	2	2	2	2	2	2	2	2	2	2	2	High	High	High	High	High	High	High	High	High	High	High	High	High	High
A0A1L1SQ69, A0A1L1SQR7, A0A1L1SR62, A0A1L1SSU8, A0A1L1ST48, A0A1L1STE4, Q45VK5, Q9Z1X4	A0A1L1STE4, Q9Z1X4	Q9Z1X4	A0A1L1STE4	Q9Z1X4	Ilf3	Interleukin enhancer-binding factor 3	FALSE	FALSE	reviewed	5	28	High	24	26	20	Mouse	FALSE	8 v 6	-0.236053	0.00894747	0.035848	14 samples	0.863893	-0.267851	0.00105769	0.00829783	10.3605	10.161	10.2367	10.3559	10.1532	10.2181	10.456	10.5037	10.1994	10.658	10.8057	10.5882	10.6668	10.5818	10.3605	10.4316	10.4726	10.5502	10.6005	10.5856	10.5468	10.567	10.4652	10.8521	10.8718	10.8132	10.9427	10.8308	82	86.2	88.6	93.5	96.9	95.9	93.3	94.6	88.2	115.3	116.9	112.2	122.8	113.6	1314.7	1381.1	1420.9	1499.4	1552.6	1536.7	1495.9	1517	1413.6	1848.5	1873.9	1799.3	1968.3	1821.4	1314.7	1144.9	1206.6	1310.5	1138.7	1191.1	1404.7	1451.9	1175.8	1615.8	1789.9	1539.4	1625.7	1532.6	13	13	13	13	13	13	13	13	13	13	13	13	13	13	High	High	High	High	High	High	High	High	High	High	High	High	High	High
A0A0R4J1U6, A0A1D5RM83, A0A5F8MPT9, E9PUA3, Q8R0S2	A0A1D5RM83	A0A1D5RM83	A0A1D5RM83	A0A1D5RM83	Iqsec1	IQ motif and Sec7 domain 1	FALSE	FALSE	unreviewed	2	38	High	40	46	33	Mouse	FALSE	8 v 6	0.10619	0.00862435	0.0351043	14 samples	0.905577	0.0999972	0.00105796	0.00829783	11.5807	11.4058	11.2917	11.4071	11.1865	11.3017	11.4894	11.5251	11.2544	11.317	11.3447	11.2071	11.1787	11.3231	11.5807	11.6765	11.5276	11.6014	11.6339	11.6692	11.5802	11.5883	11.5201	11.5111	11.4108	11.4321	11.4546	11.5722	101.7	108.7	98	103.2	105.5	108.1	101.7	102.2	97.5	96.9	90.4	91.7	93.2	101.1	3063	3273.2	2952.2	3107.1	3178	3256.7	3061.9	3079.2	2937	2918.7	2722.7	2763.2	2806.5	3044.9	3063	2713.2	2507	2715.6	2330.7	2524.3	2875.1	2947.1	2442.9	2551.3	2600.7	2364.1	2318	2562	24	24	24	24	24	24	24	24	24	24	24	24	24	24	High	High	High	High	High	High	High	High	High	High	High	High	High	High
Q8BWG9	Q8BWG9	Q8BWG9	Q8BWG9	Q8BWG9	Orai1	Calcium release-activated calcium channel protein 1 (Protein orai-1) (Transmembrane protein 142A)	TRUE	TRUE	reviewed	5	3	High	1	1	1	Mouse	FALSE	8 v 6	-0.264382	0.000841566	0.0100202	14 samples	0.802811	-0.271572	0.00106625	0.00835063	5.70874	5.38543	5.57592	5.42626	5.37851	5.44294	5.89239	5.7866	5.51728	5.97499	5.93074	5.93074	5.76553	5.79701	5.70874	5.65821	5.8125	5.62059	5.82528	5.80993	5.98413	5.8505	5.78398	6.16993	5.99774	6.15583	6.04002	6.04658	87.5	84.5	94.1	82.3	95	93.9	106	96.6	92.3	120.5	107	119.4	110.2	110.7	52.3	50.5	56.2	49.2	56.7	56.1	63.3	57.7	55.1	72	63.9	71.3	65.8	66.1	52.3	41.8	47.7	43	41.6	43.5	59.4	55.2	45.8	62.9	61	61	54.4	55.6	1	1	1	1	1	1	1	1	1	1	1	1	1	1	High	High	High	High	High	High	High	High	High	High	High	High	High	High
Q9DC51	Q9DC51	Q9DC51	Q9DC51	Q9DC51	Gnai3	Guanine nucleotide-binding protein G(i) subunit alpha-3 (G(i) alpha-3)	FALSE	FALSE	reviewed	5	60	High	19	37	8	Mouse	FALSE	8 v 6	-0.209351	0.00077358	0.00961004	14 samples	0.777304	-0.209351	0.001069	0.00835063	9.39596	9.00028	9.08667	9.11712	8.88417	9.01903	9.42143	9.42354	9.20701	9.51136	9.6591	9.32755	9.13981	9.24627	9.39596	9.271	9.32238	9.31129	9.33136	9.38651	9.51235	9.48684	9.47269	9.70546	9.72537	9.55267	9.41553	9.49526	95.5	87.6	90.8	90.1	91.3	94.9	103.5	101.7	100.7	118.4	120	106.5	96.8	102.3	673.7	617.8	640.2	635.3	644.2	669.3	730.3	717.5	710.5	834.9	846.5	751	682.9	721.7	673.7	512.1	543.7	555.3	472.5	518.8	685.7	686.7	591	729.8	808.5	642.5	564.1	607.3	8	8	8	8	8	8	8	8	8	8	8	8	8	8	High	High	High	High	High	High	High	High	High	High	High	High	High	High
A0A494B9J5, A0A494B9P2, A0A494BB11, Q8BXZ1	Q8BXZ1	Q8BXZ1	Q8BXZ1	Q8BXZ1	Tmx3	Protein disulfide-isomerase TMX3 (EC 5.3.4.1) (Thioredoxin domain-containing protein 10) (Thioredoxin-related transmembrane protein 3)	TRUE	FALSE	reviewed	4	38	High	17	21	16	Mouse	FALSE	8 v 6	-0.151481	0.00150509	0.0135568	14 samples	0.819235	-0.15671	0.00106909	0.00835063	11.2337	11.0278	11.0355	11.128	10.8196	10.9323	11.2802	11.2676	11.0658	11.2984	11.5092	11.2552	11.1197	11.242	11.2337	11.2985	11.2713	11.3223	11.267	11.2998	11.3711	11.3309	11.3316	11.4925	11.5754	11.4803	11.3956	11.4912	90.8	95	93.2	96.6	93	95.1	99.9	97.2	97.2	108.7	115.1	107.8	101.6	108.6	2408.1	2518.7	2471.7	2560.6	2464.3	2521.1	2648.7	2575.9	2577.3	2881.3	3051.6	2857	2694.2	2878.6	2408.1	2087.8	2099	2238	1807.3	1954.1	2487.1	2465.4	2143.6	2518.6	2914.8	2444.3	2225.2	2422.1	14	14	14	14	14	14	14	14	14	14	14	14	14	14	High	High	High	High	High	High	High	High	High	High	High	High	High	High
D3YUA3, F6YL81, Q8C605, Q9WUA3	Q8C605, Q9WUA3	Q9WUA3	Q8C605	Q9WUA3	Pfkp	ATP-dependent 6-phosphofructokinase, platelet type (ATP-PFK) (PFK-P) (EC 2.7.1.11) (6-phosphofructokinase type C) (Phosphofructo-1-kinase isozyme C) (PFK-C) (Phosphohexokinase)	FALSE	FALSE	reviewed	5	46	High	29	43	25	Mouse	FALSE	8 v 6	0.290609	0.00348274	0.0207388	14 samples	0.879883	0.257976	0.00106921	0.00835063	11.5287	11.3816	11.3791	11.5903	11.3417	11.5866	11.4213	11.4282	11.1747	11.0284	11.3131	11.2265	11.0986	11.3192	11.5287	11.6523	11.6149	11.7846	11.7891	11.9541	11.5121	11.4914	11.4406	11.2225	11.3793	11.4515	11.3744	11.5683	97.4	106.1	103.4	116.3	116.7	130.8	96.3	94.9	91.6	78.8	87.8	92.3	87.5	100.1	2954.6	3218.7	3136.4	3527.9	3538.9	3967.8	2920.7	2879.1	2779.4	2389.5	2663.8	2800.6	2654.9	3036.7	2954.6	2668.1	2663.4	3083.4	2595.4	3075.5	2742.5	2755.6	2311.7	2088.7	2544.4	2396.1	2192.8	2555.2	24	24	24	24	24	24	24	24	24	24	24	24	24	24	High	High	High	High	High	High	High	High	High	High	High	High	High	High
Q61655, Q8BZY3, Q8R3C7	Q61655	Q61655	Q61655	Q61655	Ddx19a	ATP-dependent RNA helicase DDX19A (EC 3.6.4.13) (DEAD box RNA helicase DEAD5) (mDEAD5) (DEAD box protein 19A) (Eukaryotic translation initiation factor 4A-related sequence 1)	FALSE	FALSE	reviewed	4	36	High	20	22	18	Mouse	FALSE	8 v 6	0.0905041	0.00242293	0.0171039	14 samples	0.834407	0.0991933	0.00107047	0.00835171	10.8075	10.5907	10.6128	10.6721	10.3328	10.4516	10.6619	10.7319	10.4985	10.4799	10.6468	10.5448	10.521	10.4056	10.8075	10.8614	10.8486	10.8664	10.7801	10.8191	10.7526	10.7951	10.7642	10.6739	10.713	10.7698	10.7969	10.6546	101.9	105.8	104.9	106.2	100	102.7	98.1	101	98.9	92.9	95.5	99.3	101.2	91.7	1792.2	1860.4	1844	1866.9	1758.5	1806.7	1725.3	1776.9	1739.2	1633.7	1678.6	1746	1779	1612	1792.2	1542.1	1565.9	1631.6	1289.7	1400.4	1620.1	1700.7	1446.6	1428.1	1603.3	1493.8	1469.4	1356.4	12	12	12	12	12	12	12	12	12	12	12	12	12	12	High	High	High	High	High	High	High	High	High	High	High	High	High	High
E9PVP3, F6XX36, F6ZGG4, Q5F2B1, Q8R0J2, Q9R0Q9	Q8R0J2, Q9R0Q9	Q9R0Q9	Q9R0Q9	Q9R0Q9	Mpdu1	Mannose-P-dolichol utilization defect 1 protein (Suppressor of Lec15 and Lec35 glycosylation mutation homolog) (SL15)	TRUE	FALSE	reviewed	2	21	High	4	5	4	Mouse	FALSE	8 v 6	-0.162774	0.0025065	0.0174418	14 samples	0.839418	-0.164743	0.00107787	0.00839531	8.89845	8.62607	8.7286	8.86882	8.39189	8.56948	9.01207	9.04685	8.72792	8.80574	9.16817	8.89573	8.78103	8.89905	8.89845	8.89664	8.96434	9.06313	8.8392	8.93693	9.10303	9.11009	8.99379	8.99972	9.23434	9.12102	9.05691	9.14822	91.3	91.2	95.5	102.3	87.6	93.7	105.2	105.7	97.5	97.9	115.2	106.5	101.9	108.5	477.2	476.6	499.5	534.9	458	490.1	549.9	552.6	509.8	511.9	602.3	556.8	532.6	567.4	477.2	395.1	424.2	467.5	335.9	379.9	516.3	528.9	424	447.5	575.3	476.3	439.9	477.4	3	3	3	3	3	3	3	3	3	3	3	3	3	3	High	High	High	High	High	High	High	High	High	High	High	High	High	High
F7AMS7, G3X9G2, J3QP32, Q5SXG1, Q5SXG3, Q9JM52	Q9JM52	Q9JM52	Q9JM52	Q9JM52	Mink1	Misshapen-like kinase 1 (EC 2.7.11.1) (GCK family kinase MiNK) (MAPK/ERK kinase kinase kinase 6) (MEK kinase kinase 6) (MEKKK 6) (Misshapen/NIK-related kinase) (Mitogen-activated protein kinase kinase kinase kinase 6)	FALSE	TRUE	reviewed	5	22	High	31	34	18	Mouse	FALSE	8 v 6	0.178595	0.00752076	0.0322512	14 samples	0.89122	0.156979	0.00107889	0.00839531	10.9218	10.7822	10.6974	10.8337	10.7026	10.8157	10.8158	10.8797	10.6324	10.5799	10.7421	10.5967	10.5759	10.6775	10.9218	11.0528	10.9332	11.028	11.1499	11.1832	10.9066	10.9429	10.8981	10.774	10.8083	10.8217	10.8517	10.9265	98.2	107.6	99	105.7	115.1	117.7	97.2	99.7	96.6	88.7	90.8	91.6	93.6	98.5	1940	2124.4	1955.3	2088.1	2272.3	2325.3	1919.6	1968.5	1908.4	1751	1793.2	1809.9	1848	1946.3	1940	1761	1660.5	1825	1666.5	1802.4	1802.5	1884.1	1587.3	1530.6	1712.8	1548.5	1526.4	1637.7	15	15	15	15	15	15	15	15	15	15	15	15	15	15	High	High	High	High	High	High	High	High	High	High	High	High	High	High
Q9DBR1	Q9DBR1	Q9DBR1	Q9DBR1	Q9DBR1	Xrn2	5'-3' exoribonuclease 2 (EC 3.1.13.-) (Protein Dhm1)	FALSE	FALSE	reviewed	5	27	High	20	22	20	Mouse	FALSE	8 v 6	-0.202926	0.00600799	0.0279944	14 samples	0.883191	-0.205776	0.00107973	0.00839531	9.90764	9.73386	9.84596	9.90433	9.49586	9.61379	9.91498	10.0161	9.78431	10.1063	10.2938	10.0561	10.0978	9.94691	9.90764	10.0045	10.0819	10.0986	9.9431	9.98128	10.0058	10.0794	10.05	10.3004	10.36	10.2811	10.3736	10.1959	85.9	91.9	96.9	98.1	88.1	90.4	92	96.8	94.8	112.8	117.5	111.3	118.7	104.9	960.5	1027.2	1083.8	1096.4	984.4	1010.8	1028.1	1081.9	1060.1	1261	1314.2	1244.3	1326.7	1172.9	960.5	851.5	920.3	958.3	722	783.5	965.4	1035.5	881.8	1102.3	1255.3	1064.6	1095.8	987	14	14	14	14	14	14	14	14	14	14	14	14	14	14	High	High	High	High	High	High	High	High	High	High	High	High	High	High
D3Z6P1, D6RCU8, Q9DCL9	Q9DCL9	Q9DCL9	Q9DCL9	Q9DCL9	Paics	Bifunctional phosphoribosylaminoimidazole carboxylase/phosphoribosylaminoimidazole succinocarboxamide synthetase (PAICS) [Includes: Phosphoribosylaminoimidazole carboxylase (EC 4.1.1.21) (AIR carboxylase) (AIRC); Phosphoribosylaminoimidazole succinocarboxamide synthetase (EC 6.3.2.6) (SAICAR synthetase)]	FALSE	FALSE	reviewed	4	47	High	22	30	22	Mouse	FALSE	8 v 6	0.174349	0.00194993	0.0156079	14 samples	0.826877	0.189198	0.0010806	0.00839531	11.3094	10.8631	10.969	11.017	10.6775	10.7833	11.0023	11.0318	10.7659	10.6928	10.9307	10.8501	10.8115	10.6033	11.3094	11.1338	11.2048	11.2113	11.1248	11.1508	11.0932	11.0951	11.0318	10.8869	10.9968	11.0751	11.0874	10.8523	116.1	102.8	108	108.5	102.1	104	99.9	100.1	95.8	86.6	93.5	98.7	99.5	84.6	2537.9	2247	2360.4	2371.1	2233.1	2273.7	2184.6	2187.5	2093.6	1893.6	2043.5	2157.5	2175.9	1848.7	2537.9	1862.6	2004.4	2072.3	1637.7	1762.4	2051.3	2093.7	1741.3	1655.2	1951.9	1845.9	1797.2	1555.6	17	17	17	17	17	17	17	17	17	17	17	17	17	17	High	High	High	High	High	High	High	High	High	High	High	High	High	High
A0A0U1RQ20, Q9EPB4	Q9EPB4	Q9EPB4	Q9EPB4	Q9EPB4	Pycard	Apoptosis-associated speck-like protein containing a CARD (mASC) (PYD and CARD domain-containing protein)	FALSE	FALSE	reviewed	5	22	High	3	3	3	Mouse	FALSE	8 v 6	0.180173	0.00475037	0.0246605	14 samples	0.844856	0.169515	0.0010854	0.00842379	8.15532	7.93015	7.93133	8.13955	7.94778	7.94251	7.98812	7.97384	7.87897	7.81121	7.98128	7.85425	7.88631	7.83794	8.15532	8.20065	8.16742	8.3336	8.39489	8.31016	8.07895	8.03727	8.14466	8.00506	8.04712	8.07895	8.16239	8.08693	99.6	102.7	100.4	112.6	117.5	110.8	94.4	91.7	98.8	89.7	92.4	94.4	100	94.9	285.1	294.2	287.5	322.6	336.6	317.4	270.4	262.7	283	256.9	264.5	270.4	286.5	271.9	285.1	243.9	244.1	282	246.9	246	253.9	251.4	235.4	224.6	252.7	231.4	236.6	228.8	3	3	3	3	3	3	3	3	3	3	3	3	3	3	High	High	High	High	High	High	High	High	High	High	High	High	High	High
Q8BG89	Q8BG89	Q8BG89	Q8BG89	Q8BG89	Znf365	Protein ZNF365 (DISC1-binding zinc-finger protein) (Su48)	FALSE	FALSE	reviewed	5	3	High	1	1	1	Mouse	FALSE	8 v 6	-0.256036	0.000715785	0.00923751	14 samples	0.808	-0.261512	0.00108984	0.00844597	6.33985	6.04658	5.95187	6.16792	5.84549	6.05094	6.34341	6.54844	6.27798	6.52826	6.56834	6.29829	6.10643	6.50779	6.33985	6.31832	6.18785	6.36282	6.29094	6.41785	6.43463	6.61029	6.54226	6.72247	6.63372	6.52356	6.38198	6.75622	91.1	89.6	81.9	92.5	88	96.1	97.2	109.9	104.8	118.7	111.6	103.4	93.7	121.5	81	79.8	72.9	82.3	78.3	85.5	86.5	97.7	93.2	105.6	99.3	92	83.4	108.1	81	66.1	61.9	71.9	57.5	66.3	81.2	93.6	77.6	92.3	94.9	78.7	68.9	91	1	1	1	1	1	1	1	1	1	1	1	1	1	1	High	High	High	High	High	High	High	High	High	High	High	High	High	High
A0A8V5KYQ3, B1AT82, B1AT83, B1AT84, Q9D0M1	B1AT82, B1AT84, Q9D0M1	Q9D0M1	Q9D0M1	Q9D0M1	Prpsap1	Phosphoribosyl pyrophosphate synthase-associated protein 1 (PRPP synthase-associated protein 1) (39 kDa phosphoribosypyrophosphate synthase-associated protein) (PAP39)	FALSE	FALSE	reviewed	3	47	High	13	14	11	Mouse	FALSE	8 v 6	0.149693	0.00926676	0.0365731	14 samples	0.846895	0.174272	0.00109054	0.00844597	9.8051	9.54593	9.63916	9.66	9.18908	9.40812	9.51136	9.70977	9.46923	9.39446	9.52337	9.44108	9.43379	9.23984	9.8051	9.81666	9.87498	9.8544	9.63644	9.77561	9.60214	9.77297	9.73505	9.58853	9.58965	9.66622	9.70977	9.48905	106.6	107.5	111.9	110.3	94.9	104.5	92.6	104.3	101.6	91.8	91.8	96.8	99.8	85.6	894.6	901.8	939	925.7	795.9	876.5	777.2	874.9	852.2	769.9	770.5	812.5	837.4	718.6	894.6	747.5	797.4	809	583.7	679.4	729.8	837.4	708.8	673	735.9	695.1	691.6	604.6	8	8	8	8	8	8	8	8	8	8	8	8	8	8	High	High	High	High	High	High	High	High	High	High	High	High	High	High
P02798	P02798	P02798	P02798	P02798	Mt2	Metallothionein-2 (MT-2) (Metallothionein-II) (MT-II)	FALSE	FALSE	reviewed	5	66	High	3	4	3	Mouse	FALSE	8 v 6	0.365361	0.00183801	0.0150282	14 samples	0.824413	0.390244	0.00109228	0.00845064	8.24365	8.01681	7.86481	7.94134	7.86047	7.67172	7.80155	7.96	7.66391	7.74147	7.42375	7.51885	7.76421	7.25833	8.24365	8.28771	8.10066	8.13545	8.30788	8.03892	7.89239	8.02348	7.93015	7.93605	7.49025	7.74349	8.04002	7.507	118.6	122.3	107.4	110.1	124	102.9	93	101.8	95.5	95.8	70.4	83.9	103	71.2	303.1	312.5	274.5	281.2	316.9	263	237.6	260.2	243.9	244.9	179.8	214.3	263.2	181.9	303.1	259	233.1	245.8	232.4	203.9	223.1	249	202.8	214	171.7	183.4	217.4	153.1	3	3	3	3	3	3	3	3	3	3	3	3	3	3	High	High	High	High	High	High	High	High	High	High	High	High	High	High
A0A0N4SVZ4, E0CZ72, F6RLL5, F8VQ42, P28740, Q6DFV8, Q8C0N1	E0CZ72	E0CZ72	E0CZ72	E0CZ72	Kif2a	Kinesin-like protein	FALSE	FALSE	unreviewed	3	50	High	29	39	28	Mouse	FALSE	8 v 6	0.14995	0.00251058	0.0174538	14 samples	0.827239	0.165046	0.00109763	0.00848318	11.493	11.1702	11.2059	11.2708	10.9372	11.0361	11.2286	11.347	11.1294	11.01	11.1269	11.0693	11.0583	10.9058	11.493	11.4409	11.4417	11.4651	11.3845	11.4037	11.3194	11.4102	11.3952	11.2041	11.1931	11.2944	11.3342	11.1549	110	106.1	106.1	107.9	102	103.4	97.5	103.8	102.7	90	89.3	95.8	98.5	87	2882.2	2780.1	2781.6	2827.1	2673.4	2709.2	2555.5	2721.6	2693.3	2359.2	2341.3	2511.6	2581.9	2280.1	2882.2	2304.5	2362.1	2470.9	1960.7	2099.9	2399.6	2604.9	2240.2	2062.2	2236.3	2148.8	2132.5	1918.6	21	21	21	21	21	21	21	21	21	21	21	21	21	21	High	High	High	High	High	High	High	High	High	High	High	High	High	High
P67778, Q5SQG5	P67778	P67778	P67778	P67778	Phb1	Prohibitin 1 (B-cell receptor-associated protein 32) (BAP 32)	FALSE	TRUE	reviewed	5	85	High	20	46	20	Mouse	FALSE	8 v 6	-0.214321	0.00146157	0.0132778	14 samples	0.822191	-0.229789	0.0011004	0.00849568	11.54	11.3725	11.3869	11.3506	11.2489	11.2621	11.735	11.6624	11.4531	11.7523	11.854	11.5134	11.4345	11.7821	11.54	11.6432	11.6227	11.5449	11.6963	11.6296	11.8258	11.7256	11.7189	11.9465	11.9202	11.7384	11.7104	12.0312	86.9	93.4	92	87.2	96.9	92.5	105.9	98.8	98.4	115.2	113.1	99.7	97.8	122.2	2977.8	3198.6	3153.4	2987.8	3318.5	3168.6	3630	3386.6	3370.9	3946.8	3875.5	3416.8	3351	4185.5	2977.8	2651.4	2677.9	2611.4	2433.7	2456	3408.6	3241.4	2803.7	3449.9	3701.8	2923.3	2767.7	3521.8	18	18	18	18	18	18	18	18	18	18	18	18	18	18	High	High	High	High	High	High	High	High	High	High	High	High	High	High
A0A087WPJ1, A0A087WPP2, A0A087WQ33, A0A087WRQ1, A0A087WSG1, A0A0R4J0X8, A0A1B0GRS3, A0A1B0GSX2, A0A1B0GSX4, D3YX67, D3Z0V2, Q9ES28	Q9ES28	Q9ES28	Q9ES28	Q9ES28	Arhgef7	Rho guanine nucleotide exchange factor 7 (Beta-Pix) (PAK-interacting exchange factor beta) (p85SPR)	FALSE	TRUE	reviewed	5	45	High	35	40	33	Mouse	FALSE	8 v 6	0.174016	0.00421204	0.0230117	14 samples	0.837179	0.195353	0.00110572	0.00852786	11.7115	11.5196	11.49	11.5568	11.2163	11.3112	11.5594	11.6302	11.4036	11.2842	11.3409	11.2773	11.3087	11.1349	11.7115	11.7903	11.7258	11.7511	11.6636	11.6788	11.6502	11.6935	11.6694	11.4784	11.4071	11.5023	11.5845	11.3839	106.1	112.1	107.2	109.1	102.6	103.7	101.7	104.8	103.1	90.3	85.9	91.8	97.2	84.6	3353.5	3541.8	3387.1	3447	3244.1	3278.4	3214	3312	3257.1	2853.2	2715.7	2901	3071.1	2672.4	3353.5	2935.9	2876.3	3012.6	2379.2	2541.1	3018	3169.9	2709.1	2494	2593.9	2482	2536.6	2248.7	24	24	24	24	24	24	24	24	24	24	24	24	24	24	High	High	High	High	High	High	High	High	High	High	High	High	High	High
A2A9I0, O35166	A2A9I0, O35166	O35166	A2A9I0	O35166	Gosr2	Golgi SNAP receptor complex member 2 (27 kDa Golgi SNARE protein) (Membrin)	TRUE	FALSE	reviewed	5	21	High	4	6	4	Mouse	FALSE	8 v 6	-0.154329	0.000726724	0.00929304	14 samples	0.775666	-0.154329	0.00111276	0.00856513	8.62425	8.21237	8.34252	8.39446	8.07628	8.16038	8.57932	8.61802	8.32283	8.56224	8.74584	8.49905	8.36938	8.54264	8.62425	8.48301	8.57818	8.58871	8.52395	8.52787	8.6703	8.68124	8.58871	8.75656	8.81186	8.72417	8.64494	8.79149	98.5	89.3	95.4	96.1	91.9	92.1	101.7	102.5	96.1	108	112.2	105.6	99.9	110.6	394.6	357.8	382.2	385	368.1	369.1	407.4	410.5	385	432.5	449.4	422.9	400.3	443.1	394.6	296.6	324.6	336.5	269.9	286.1	382.5	392.9	320.2	378	429.3	361.8	330.7	372.9	4	4	4	4	4	4	4	4	4	4	4	4	4	4	High	High	High	High	High	High	High	High	High	High	High	High	High	High
B2RXS4	B2RXS4	B2RXS4	B2RXS4	B2RXS4	Plxnb2	Plexin-B2	TRUE	TRUE	reviewed	5	35	High	58	67	56	Mouse	FALSE	8 v 6	-0.199458	0.000707174	0.00921817	14 samples	0.775581	-0.199458	0.00111507	0.00856513	12.228	11.8342	11.8425	11.9225	11.7284	11.7505	12.1455	12.1712	11.9576	12.2572	12.3807	12.1291	12.0134	12.2065	12.228	12.1049	12.0783	12.1168	12.1758	12.1181	12.2363	12.2344	12.2234	12.4513	12.4469	12.3541	12.2892	12.4556	98	90	88.4	90.8	94.6	90.8	98.6	98.5	97.7	114.5	114.1	107	102.3	114.8	4797.2	4404.9	4324.4	4441.4	4626.7	4445.3	4825.1	4818.7	4782.1	5600.5	5583.1	5235.6	5005.3	5617.1	4797.2	3651.4	3672.3	3881.8	3393.2	3445.6	4530.7	4612.1	3977.5	4895.5	5332.8	4479.4	4134.1	4726.4	37	37	37	37	37	37	37	37	37	37	37	37	37	37	High	High	High	High	High	High	High	High	High	High	High	High	High	High
A0A087WQD1, A0A087WSB1, Q8BH99, Q99M51	Q99M51	Q99M51	Q99M51	Q99M51	Nck1	SH2/SH3 adapter protein Nck1 (Cytoplasmic protein Nck1) (NCK adapter protein 1) (Nck-1)	FALSE	FALSE	reviewed	5	28	High	11	12	10	Mouse	FALSE	8 v 6	0.124161	0.00477331	0.024662	14 samples	0.83507	0.140565	0.00111537	0.00856513	9.46087	9.16742	9.17393	9.24603	8.98613	9.03672	9.2427	9.30925	9.06286	9.11998	9.2317	9.15406	9.05311	8.85144	9.46087	9.43817	9.4096	9.44045	9.43338	9.40429	9.3336	9.37265	9.32867	9.31402	9.29783	9.37916	9.32912	9.10066	107	105.4	103.3	105.5	105	102.9	98	100.7	97.7	96.7	95.6	101.1	97.7	83.4	704.7	693.7	680.1	694.8	691.4	677.6	645.2	662.9	643	636.5	629.4	665.9	643.2	549	704.7	575	577.6	607.2	507.1	525.2	605.8	634.4	534.8	556.4	601.2	569.7	531.2	461.9	6	6	6	6	6	6	6	6	6	6	6	6	6	6	High	High	High	High	High	High	High	High	High	High	High	High	High	High
Q9CWL8	Q9CWL8	Q9CWL8	Q9CWL8	Q9CWL8	Ctnnbl1	Beta-catenin-like protein 1 (Nuclear-associated protein) (NAP)	FALSE	FALSE	reviewed	4	8	High	6	7	6	Mouse	FALSE	8 v 6	-0.290247	0.000798828	0.00969447	14 samples	0.796725	-0.294424	0.00111548	0.00856513	6.06393	5.97499	6.02901	5.86542	5.62644	5.84298	6.29462	6.19377	5.94251	6.37156	6.42794	6.35579	6.20555	6.32553	6.06393	6.24603	6.26679	6.05961	6.07468	6.20945	6.38543	6.2555	6.20945	6.56529	6.49506	6.58045	6.4822	6.57592	83.1	94.3	95.6	82.8	83.7	91.9	103.8	94.9	91.9	117.6	112	118.9	111	118.4	66.9	75.9	77	66.7	67.4	74	83.6	76.4	74	94.7	90.2	95.7	89.4	95.4	66.9	62.9	65.3	58.3	49.4	57.4	78.5	73.2	61.5	82.8	86.1	81.9	73.8	80.2	1	1	1	1	1	1	1	1	1	1	1	1	1	1	High	High	High	High	High	High	High	High	High	High	High	High	High	High
B1ARA3, B1ARA5, P61255	P61255	P61255	P61255	P61255	Rpl26	Large ribosomal subunit protein uL24 (60S ribosomal protein L26) (Silica-induced gene 20 protein) (SIG-20)	FALSE	TRUE	reviewed	5	39	High	8	18	7	Mouse	FALSE	8 v 6	0.23029	0.00206535	0.0160523	14 samples	0.891225	0.20082	0.00111793	0.00856513	9.23745	8.93929	9.01514	9.01542	8.84455	8.89633	8.89239	8.82146	8.54458	8.75956	9.04712	8.82241	8.77676	9.01514	9.23745	9.20994	9.25101	9.2097	9.29186	9.26397	8.98328	8.88478	8.81025	8.95361	9.11322	9.0474	9.05284	9.26421	108.5	106.4	109.5	106.4	112.6	110.5	90.9	84.9	80.7	89.1	99.5	95.1	95.4	110.5	603.6	592.2	609.3	592.1	626.8	614.8	506.1	472.7	448.9	495.8	553.8	529.1	531.1	614.9	603.6	490.9	517.4	517.5	459.7	476.5	475.2	452.4	373.4	433.4	529	452.7	438.6	517.4	5	5	5	5	5	5	5	5	5	5	5	5	5	5	High	High	High	High	High	High	High	High	High	High	High	High	High	High
Q9QYH6	Q9QYH6	Q9QYH6	Q9QYH6	Q9QYH6	Maged1	Melanoma-associated antigen D1 (Dlxin-1) (MAGE-D1 antigen) (Neurotrophin receptor-interacting MAGE homolog)	FALSE	FALSE	reviewed	5	24	High	14	17	13	Mouse	FALSE	8 v 6	0.160018	0.000850319	0.0100574	14 samples	0.831254	0.156134	0.00111957	0.00856513	9.76653	9.57894	9.67243	9.62735	9.33092	9.49065	9.46781	9.5074	9.44253	9.4625	9.55478	9.52611	9.50124	9.47086	9.76653	9.84956	9.90824	9.82177	9.77841	9.85814	9.55861	9.57061	9.70822	9.65678	9.62095	9.75121	9.77709	9.7199	101.7	107.7	112.2	105.6	102.5	108.3	88	88.8	97.6	94.2	91.9	100.6	102.4	98.4	871	922.6	960.9	905	878.2	928.1	754.1	760.4	836.5	807.2	787.4	861.8	877.4	843.3	871	764.8	816	790.9	644	719.4	708.1	727.8	695.8	705.5	752.1	737.3	724.7	709.6	9	9	9	9	9	9	9	9	9	9	9	9	9	9	High	High	High	High	High	High	High	High	High	High	High	High	High	High
Q04735	Q04735	Q04735	Q04735	Q04735	Cdk16	Cyclin-dependent kinase 16 (EC 2.7.11.22) (CRK5) (Cell division protein kinase 16) (PCTAIRE-motif protein kinase 1) (Serine/threonine-protein kinase PCTAIRE-1)	FALSE	TRUE	reviewed	5	35	High	16	16	9	Mouse	FALSE	8 v 6	0.0969102	0.0135957	0.0460276	14 samples	0.854984	0.115675	0.00112002	0.00856513	9.06205	8.74752	8.75054	8.8157	8.49065	8.53683	8.84894	8.86326	8.61912	8.6077	8.89694	8.71046	8.61176	8.52787	9.06205	9.0182	8.98641	9.00983	8.93782	8.90418	8.93987	8.92659	8.88509	8.80155	8.96319	8.93546	8.88753	8.77676	109.3	106.1	103.8	105.5	100.3	98	100.5	99.5	96.7	91.3	102.1	100.2	96.9	89.7	534.5	518.5	507.2	515.5	490.4	479.1	491.1	486.6	472.8	446.2	499.1	489.6	473.6	438.6	534.5	429.8	430.7	450.6	359.7	371.4	461.1	465.7	393.2	390.1	476.7	418.9	391.2	369.1	6	6	6	6	6	6	6	6	6	6	6	6	6	6	High	High	High	High	High	High	High	High	High	High	High	High	High	High
P70280	P70280	P70280	P70280	P70280	Vamp7	Vesicle-associated membrane protein 7 (VAMP-7) (Synaptobrevin-like protein 1)	TRUE	TRUE	reviewed	5	55	High	10	12	10	Mouse	FALSE	8 v 6	0.116897	0.0186495	0.0571054	14 samples	0.858862	0.127745	0.00112065	0.00856513	9.90749	9.48764	9.69052	9.63699	9.2937	9.36654	9.56339	9.55401	9.46005	9.48583	9.66942	9.52317	9.49366	9.4168	9.90749	9.75839	9.9263	9.83131	9.74113	9.7342	9.65428	9.61728	9.72571	9.68001	9.73556	9.74819	9.76951	9.66605	111.4	100.4	112.8	105.6	99.2	98.8	93.4	91.1	98.2	95.1	98.8	99.7	101.2	94.2	960.4	866.1	973	911	855.8	851.7	805.8	785.4	846.7	820.3	852.5	860	872.8	812.4	960.4	717.9	826.3	796.2	627.6	660.1	756.6	751.7	704.3	717	814.3	735.8	720.9	683.5	7	7	7	7	7	7	7	7	7	7	7	7	7	7	High	High	High	High	High	High	High	High	High	High	High	High	High	High
G5E8U1, P58735	G5E8U1, P58735	P58735	G5E8U1	P58735	Slc26a1	Sulfate anion transporter 1 (SAT-1) (Solute carrier family 26 member 1)	TRUE	FALSE	reviewed	5	2	High	1	1	1	Mouse	FALSE	8 v 6	0.344184	0.00321849	0.0200925	14 samples	0.775341	0.344184	0.00112161	0.00856513	5.53916	5.62059	5.35403	5.53916	5.56377	5.40939	5.25927	5.22882	5.01346	5.29646	5.42962	5.32193	5.29646	5.03122	5.53916	5.88996	5.59096	5.73335	6.01123	5.7761	5.34696	5.2891	5.27798	5.49185	5.49506	5.54535	5.57289	5.2817	97.3	124.2	101	111.4	135.1	114.8	85.3	82	81.3	94.2	94.5	97.8	99.7	81.4	46.5	59.3	48.2	53.2	64.5	54.8	40.7	39.1	38.8	45	45.1	46.7	47.6	38.9	46.5	49.2	40.9	46.5	47.3	42.5	38.3	37.5	32.3	39.3	43.1	40	39.3	32.7	1	1	1	1	1	1	1	1	1	1	1	1	1	1	High	High	High	High	High	High	High	High	High	High	High	High	High	High
E0CXD9, F7CH13, Q64310	Q64310	Q64310	Q64310	Q64310	Surf4	Surfeit locus protein 4	TRUE	FALSE	reviewed	4	28	High	6	15	6	Mouse	FALSE	8 v 6	-0.162044	0.00126422	0.012417	14 samples	0.775315	-0.162044	0.00112233	0.00856513	8.26303	8.12877	8.08746	8.20555	7.79116	7.99718	8.28633	8.49265	8.1644	8.37808	8.48018	8.26444	8.16038	8.2914	8.26303	8.3996	8.32328	8.3996	8.2384	8.36457	8.37721	8.55612	8.43003	8.57213	8.54612	8.48985	8.43588	8.54032	89.2	98.1	93	98.1	87.7	95.7	96.6	109.3	100.2	110.5	108.6	104.4	100.6	108.1	307.2	337.7	320.3	337.7	302	329.6	332.5	376.4	344.9	380.6	373.8	359.5	346.3	372.3	307.2	279.9	272	295.2	221.5	255.5	312.2	360.2	286.9	332.7	357.1	307.5	286.1	313.3	3	3	3	3	3	3	3	3	3	3	3	3	3	3	High	High	High	High	High	High	High	High	High	High	High	High	High	High
A0A0R4J0T5, P28659	A0A0R4J0T5, P28659	P28659	P28659	P28659	Celf1	CUGBP Elav-like family member 1 (CELF-1) (50 kDa nuclear polyadenylated RNA-binding protein) (Brain protein F41) (Bruno-like protein 2) (CUG triplet repeat RNA-binding protein 1) (CUG-BP1) (CUG-BP- and ETR-3-like factor 1) (Deadenylation factor CUG-BP) (Deadenylation factor EDEN-BP) (Embryo deadenylation element-binding protein homolog) (EDEN-BP homolog) (RNA-binding protein BRUNOL-2)	FALSE	FALSE	reviewed	5	18	High	9	10	6	Mouse	FALSE	8 v 6	-0.24892	0.000719887	0.00923751	14 samples	0.775249	-0.24892	0.00112413	0.00856513	8.40642	8.13289	7.99548	8.06985	7.8392	8.03947	8.49546	8.40301	8.08958	8.49665	8.58233	8.40727	8.45779	8.29554	8.40642	8.40344	8.23122	8.26444	8.28633	8.40727	8.58609	8.46597	8.35535	8.6907	8.64854	8.63227	8.73335	8.54458	94.8	94.6	83.9	85.9	87.2	94.8	107.3	98.8	91.5	115.4	112.1	110.8	118.9	104.3	339.3	338.6	300.5	307.5	312.2	339.5	384.3	353.6	327.5	413.2	401.3	396.8	425.6	373.4	339.3	280.7	255.2	268.7	229	263.1	360.9	338.5	272.4	361.2	383.3	339.5	351.6	314.2	4	4	4	4	4	4	4	4	4	4	4	4	4	4	High	High	High	High	High	High	High	High	High	High	High	High	High	High
P52019, Q3TSS7	P52019	P52019	P52019	P52019	Sqle	Squalene monooxygenase (EC 1.14.14.17) (Squalene epoxidase) (SE)	FALSE	FALSE	reviewed	5	20	High	9	12	9	Mouse	FALSE	8 v 6	-0.166285	0.000717137	0.00923751	14 samples	0.775215	-0.166285	0.00112507	0.00856513	10.3092	10.0305	9.98556	10.0817	9.71888	9.89194	10.268	10.3227	10.1435	10.3618	10.3894	10.2639	10.0077	10.1876	10.3092	10.3012	10.2213	10.2761	10.1662	10.2595	10.3588	10.386	10.4093	10.556	10.4556	10.4889	10.2837	10.4367	96.9	96.4	91.2	94.7	87.8	93.6	100.3	102.2	103.9	115	107.3	109.8	95.2	105.9	1268.8	1261.7	1193.8	1240	1149	1225.8	1313.1	1338.1	1359.9	1505.5	1404.3	1437.1	1246.5	1386	1268.8	1045.9	1013.8	1083.7	842.7	950.1	1233	1280.7	1131.1	1315.9	1341.3	1229.5	1029.5	1166.2	7	7	7	7	7	7	7	7	7	7	7	7	7	7	High	High	High	High	High	High	High	High	High	High	High	High	High	High
O55142	O55142	O55142	O55142	O55142	Rpl35a	Large ribosomal subunit protein eL33 (60S ribosomal protein L35a)	FALSE	TRUE	reviewed	5	58	High	8	9	8	Mouse	FALSE	8 v 6	-0.201282	0.00214425	0.0162332	14 samples	0.826511	-0.206095	0.00112559	0.00856513	8.59954	8.26303	8.50621	8.49426	8.06609	8.30697	8.62388	8.72622	8.40684	8.7364	8.87375	8.57894	8.58459	8.65141	8.59954	8.53372	8.7418	8.68825	8.51373	8.67455	8.71459	8.78953	8.67278	8.93044	8.94017	8.80413	8.86047	8.90026	90.3	86.3	99.7	96.1	85.1	95.1	97.8	103	95	113.6	114.4	104.1	108.2	111.3	387.9	370.6	428.1	412.5	365.5	408.6	420.1	442.5	408.1	487.9	491.2	447	464.8	477.8	387.9	307.2	363.6	360.6	268	316.7	394.5	423.5	339.4	426.5	469.1	382.4	383.9	402.1	4	4	4	4	4	4	4	4	4	4	4	4	4	4	High	High	High	High	High	High	High	High	High	High	High	High	High	High
A0A0U1RNM2, A1L3S7, Q8VHR5	A1L3S7, Q8VHR5	Q8VHR5	Q8VHR5	Q8VHR5	Gatad2b	Transcriptional repressor p66-beta (GATA zinc finger domain-containing protein 2B) (p66/p68)	FALSE	FALSE	reviewed	5	15	High	9	10	9	Mouse	FALSE	8 v 6	-0.255919	0.0106722	0.0399882	14 samples	0.866696	-0.290728	0.00113147	0.008601	8.67666	8.25219	8.56529	8.52435	8.37112	8.34651	8.57592	8.64458	8.55995	8.85922	9.0983	8.79766	8.85674	8.89239	8.67666	8.52278	8.8009	8.7187	8.81826	8.7139	8.66676	8.70805	8.82591	9.05338	9.16466	9.02265	9.13263	9.1416	87.5	78.7	95.4	90.1	96.6	89.8	86.9	89.4	97.1	113.7	122.7	111.3	120.1	120.8	409.2	367.8	446	421.3	451.4	419.9	406.4	418.2	453.8	531.3	573.9	520.1	561.3	564.8	409.2	304.9	378.8	368.2	331.1	325.5	381.6	400.2	377.4	464.4	548.1	445	463.6	475.2	6	6	6	6	6	6	6	6	6	6	6	6	6	6	High	High	High	High	High	High	High	High	High	High	High	High	High	High
A0A087WP16, A0A087WPG7, A0A087WQ06, A0A087WR61, A0A087WRH3, A0A087WRJ6, A0A087WSI1, A0A0R4J044, A0A1L1SQ99, A0A1L1SQB0, A0A1L1SQL8, A0A1L1SRP9, A0A1L1SUS5, P57724	A0A0R4J044, P57724	P57724	P57724	P57724	Pcbp4	Poly(rC)-binding protein 4 (Alpha-CP4)	FALSE	FALSE	reviewed	3	19	High	6	6	5	Mouse	FALSE	8 v 6	-0.204408	0.000788153	0.0096312	14 samples	0.774719	-0.204408	0.00113871	0.00864306	8.35755	8.17193	8.02901	8.2555	7.94544	8.07575	8.41743	8.38845	8.23601	8.53372	8.57516	8.3637	8.39917	8.42585	8.35755	8.44253	8.26444	8.44997	8.39275	8.44336	8.50819	8.45162	8.50144	8.72758	8.64133	8.58909	8.6749	8.67525	89.7	95.1	84.1	95.6	91.9	95.2	99.6	95.7	99.1	115.9	109.2	105.3	111.8	111.8	328	347.9	307.5	349.7	336.1	348.1	364.1	350.1	362.4	423.9	399.3	385.1	408.7	408.8	328	288.4	261.2	305.6	246.5	269.8	341.9	335.1	301.5	370.6	381.4	329.4	337.6	343.9	4	4	4	4	4	4	4	4	4	4	4	4	4	4	High	High	High	High	High	High	High	High	High	High	High	High	High	High
A0A0U1RQ05, Q7TMB8	Q7TMB8	Q7TMB8	Q7TMB8	Q7TMB8	Cyfip1	Cytoplasmic FMR1-interacting protein 1 (Specifically Rac1-associated protein 1) (Sra-1)	FALSE	TRUE	reviewed	5	39	High	49	64	1	Mouse	FALSE	8 v 6	0.124159	0.00378344	0.0216648	14 samples	0.833126	0.1391	0.00114113	0.00864306	8.04985	7.77017	7.79246	7.87221	7.54226	7.6886	7.88142	7.89542	7.69766	7.67243	7.88081	7.71012	7.67455	7.47249	8.04985	8.04111	8.02846	8.06663	7.98925	8.05637	7.97269	7.95826	7.96347	7.86604	7.9472	7.93546	7.9507	7.72178	105.7	105	104.1	106.9	101.3	106.1	100.2	99.2	99.5	93.1	98.4	97.6	98.7	84.2	265	263.4	261.1	268.1	254.1	266.2	251.2	248.7	249.6	233.3	246.8	244.8	247.4	211.1	265	218.3	221.7	234.3	186.4	206.3	235.8	238.1	207.6	204	235.7	209.4	204.3	177.6	1	1	1	1	1	1	1	1	1	1	1	1	1	1	High	High	High	High	High	High	High	High	High	High	High	High	High	High
B1AQZ2, B1AQZ5, F6V6Z9, P28741, Q3TET1, Q3UI47	B1AQZ2, P28741, Q3UI47	P28741	P28741	P28741	Kif3a	Kinesin-like protein KIF3A (Microtubule plus end-directed kinesin motor 3A)	FALSE	FALSE	reviewed	5	36	High	26	29	25	Mouse	FALSE	8 v 6	0.178203	0.00718041	0.0313021	14 samples	0.84339	0.207205	0.00114178	0.00864306	11.2287	10.9897	10.941	11.07	10.6798	10.6805	10.9617	11.1027	10.8815	10.7289	10.7895	10.7766	10.774	10.6033	11.2287	11.2603	11.1768	11.2643	11.1272	11.048	11.0525	11.1659	11.1472	10.923	10.8556	11.0016	11.0499	10.8524	110.2	112.7	106.3	113	102.7	97.2	97.5	105.5	104.2	89.2	85.1	94.2	97.4	84.9	2399.8	2453	2315	2459.7	2236.7	2117.3	2123.9	2297.6	2268	1941.5	1852.9	2050.3	2120.1	1848.8	2399.8	2033.4	1965.9	2149.8	1640.4	1641.2	1994.4	2199.1	1886.5	1697.1	1769.9	1754.2	1751.1	1555.6	19	19	19	19	19	19	19	19	19	19	19	19	19	19	High	High	High	High	High	High	High	High	High	High	High	High	High	High
A0A1B0GR44, A0A1B0GR50, A0A1B0GR69, A0A1B0GRR8, A0A1B0GRV8, A0A1B0GSX5, Q62376	Q62376	Q62376	Q62376	Q62376	Snrnp70	U1 small nuclear ribonucleoprotein 70 kDa (U1 snRNP 70 kDa) (U1-70K) (snRNP70)	FALSE	FALSE	reviewed	5	27	High	12	16	12	Mouse	FALSE	8 v 6	-0.272469	0.00127564	0.012446	14 samples	0.774599	-0.272469	0.00114205	0.00864306	9.84721	9.87191	9.71287	9.85549	9.65392	9.75906	10.1527	10.2027	9.94178	10.1763	10.1227	10.0204	10.2675	10.1539	9.84721	10.1426	9.94881	10.0498	10.1013	10.1267	10.2435	10.2661	10.2076	10.3705	10.1888	10.2456	10.5433	10.403	78.2	95.9	83.9	90	93.2	94.9	102.9	104.5	100.4	112.4	99.1	103	126.7	114.9	921.1	1130.4	988.3	1060	1098.5	1118	1212.3	1231.4	1182.5	1323.8	1167.2	1214	1492.3	1354	921.1	937	839.2	926.4	805.6	866.5	1138.3	1178.5	983.5	1157.1	1114.9	1038.6	1232.6	1139.3	8	8	8	8	8	8	8	8	8	8	8	8	8	8	High	High	High	High	High	High	High	High	High	High	High	High	High	High
A0A0U1RP32, A0A0U1RP98, A0A0U1RPG5, A0A0U1RPK4, A0A0U1RPL8, A0A0U1RPQ7, P10852, Q8BG79	P10852	P10852	P10852	P10852	Slc3a2	Amino acid transporter heavy chain SLC3A2 (4F2 cell-surface antigen heavy chain) (4F2hc) (Solute carrier family 3 member 2) (CD antigen CD98)	TRUE	TRUE	reviewed	5	40	High	24	34	24	Mouse	FALSE	8 v 6	-0.174895	0.00500579	0.0251615	14 samples	0.83869	-0.200348	0.00114383	0.00864306	11.5126	11.2978	11.341	11.3245	11.2357	11.2229	11.6169	11.5298	11.338	11.6195	11.7938	11.5488	11.4291	11.6935	11.5126	11.5684	11.5768	11.5188	11.683	11.5904	11.7077	11.593	11.6037	11.8136	11.86	11.7739	11.7049	11.9426	89	92.5	93.1	89.4	100.2	93.9	101.9	94.1	94.8	109.6	113.2	106.7	101.7	119.9	2921.7	3037	3054.7	2934.4	3288.1	3083.7	3344.7	3089.2	3112.2	3599.6	3717.1	3501.8	3338.4	3936.2	2921.7	2517.5	2594.1	2564.6	2411.5	2390.2	3140.7	2956.7	2588.6	3146.4	3550.5	2996	2757.4	3312	20	20	20	20	20	20	20	20	20	20	20	20	20	20	High	High	High	High	High	High	High	High	High	High	High	High	High	High
Q6ZWQ7	Q6ZWQ7	Q6ZWQ7	Q6ZWQ7	Q6ZWQ7	Spcs3	Signal peptidase complex subunit 3 (Microsomal signal peptidase 22/23 kDa subunit) (SPC22/23) (SPase 22/23 kDa subunit)	TRUE	FALSE	reviewed	3	13	High	2	2	2	Mouse	FALSE	8 v 6	-0.123041	0.00454947	0.0239917	14 samples	0.774528	-0.123041	0.001144	0.00864306	8.29278	7.88509	7.99152	8.03617	7.6893	7.74953	8.16138	8.2293	8.06447	8.17941	8.28725	8.07521	8.00731	8.09645	8.29278	8.15583	8.22738	8.23026	8.13648	8.11738	8.25219	8.29232	8.33047	8.37374	8.35359	8.30012	8.28309	8.34563	101.9	92.7	97.4	97.6	91.4	90.2	99.1	101.9	104.6	107.8	106.3	102.4	101.2	105.7	313.6	285.2	299.7	300.3	281.4	277.7	304.9	313.5	321.9	331.7	327.1	315.2	311.5	325.3	313.6	236.4	254.5	262.5	206.4	215.2	286.3	300.1	267.7	289.9	312.4	269.7	257.3	273.7	2	2	2	2	2	2	2	2	2	2	2	2	2	2	High	High	High	High	High	High	High	High	High	High	High	High	High	High
O09111	O09111	O09111	O09111	O09111	Ndufb11	NADH dehydrogenase [ubiquinone] 1 beta subcomplex subunit 11, mitochondrial (Complex I-ESSS) (CI-ESSS) (NADH-ubiquinone oxidoreductase ESSS subunit) (Neuronal protein 15.6) (Np15.6) (p15.6)	TRUE	FALSE	reviewed	3	48	High	5	12	5	Mouse	FALSE	8 v 6	-0.247192	0.00696493	0.030839	14 samples	0.842408	-0.28851	0.00114874	0.00867003	10.3883	10.2676	10.2934	10.2419	10.2392	10.2791	10.7048	10.5636	10.2866	10.6993	10.877	10.491	10.4234	10.802	10.3883	10.5382	10.5291	10.4362	10.6866	10.6467	10.7956	10.6268	10.5524	10.8935	10.9432	10.716	10.6992	11.0511	81.1	90	89.4	83.8	99.7	97	107.5	95.7	90.9	115.1	119.1	101.8	100.6	128.4	1340.3	1487	1477.7	1385.5	1648.1	1603.2	1777.4	1581.2	1501.7	1902.2	1968.9	1682.1	1662.6	2121.9	1340.3	1232.7	1254.9	1210.9	1208.7	1242.6	1669	1513.4	1249	1662.7	1880.6	1439.1	1373.3	1785.4	7	7	7	7	7	7	7	7	7	7	7	7	7	7	High	High	High	High	High	High	High	High	High	High	High	High	High	High
A0A0A6YY89, Q9D023	Q9D023	Q9D023	Q9D023	Q9D023	Mpc2	Mitochondrial pyruvate carrier 2 (Brain protein 44)	TRUE	FALSE	reviewed	4	35	High	4	12	4	Mouse	FALSE	8 v 6	-0.267778	0.00109758	0.011478	14 samples	0.774212	-0.267778	0.00115282	0.00868589	10.464	10.2155	10.1993	10.1744	9.94851	10.0503	10.6265	10.6029	10.2921	10.6642	10.8029	10.3385	10.2192	10.5893	10.464	10.4862	10.435	10.3687	10.3959	10.4179	10.7173	10.6661	10.5579	10.8583	10.8691	10.5636	10.4951	10.8384	91.6	93	89.7	85.7	87.3	88.7	109.1	105.3	97.7	120.3	121.2	98.1	93.5	118.7	1412.5	1434.4	1384.4	1322.2	1347.3	1368	1683.6	1624.9	1507.5	1856.4	1870.4	1513.4	1443.2	1831	1412.5	1189	1175.7	1155.6	988.1	1060.3	1580.9	1555.2	1253.8	1622.7	1786.5	1294.8	1192	1540.6	5	5	5	5	5	5	5	5	5	5	5	5	5	5	High	High	High	High	High	High	High	High	High	High	High	High	High	High
A0A1W2P8B7, Q8R5H1	Q8R5H1	Q8R5H1	Q8R5H1	Q8R5H1	Usp15	Ubiquitin carboxyl-terminal hydrolase 15 (EC 3.4.19.12) (Deubiquitinating enzyme 15) (Ubiquitin thioesterase 15) (Ubiquitin-specific-processing protease 15)	FALSE	FALSE	reviewed	5	36	High	28	28	27	Mouse	FALSE	8 v 6	0.127054	0.00232863	0.0168255	14 samples	0.826662	0.137619	0.00115428	0.00868589	11.3604	11.0896	11.1445	11.2003	10.8935	10.9503	11.1094	11.1988	11.0688	10.988	11.1239	11.0364	11.0515	10.8489	11.3604	11.3602	11.3804	11.3946	11.3408	11.3179	11.2002	11.262	11.3346	11.1821	11.19	11.2615	11.3274	11.098	105.1	105.1	106.5	107.6	103.7	102	94	98.1	103.2	92.9	93.4	98.1	102.7	87.6	2629.1	2628.9	2665.8	2692.3	2593.7	2552.8	2352.9	2455.8	2582.6	2323.6	2336.3	2455	2569.8	2191.9	2629.1	2179.2	2263.8	2353.1	1902.2	1978.7	2209.4	2350.5	2148.1	2031.1	2231.6	2100.4	2122.5	1844.3	24	24	24	24	24	24	24	24	24	24	24	24	24	24	High	High	High	High	High	High	High	High	High	High	High	High	High	High
A0A0N4SVQ1, Q62425	Q62425	Q62425	Q62425	Q62425	Ndufa4	Cytochrome c oxidase subunit NDUFA4	TRUE	FALSE	reviewed	3	87	High	7	26	7	Mouse	FALSE	8 v 6	-0.278872	0.00121846	0.012142	14 samples	0.807415	-0.291462	0.00115436	0.00868589	10.8647	10.6404	10.7457	10.696	10.573	10.5391	11.1335	11.0266	10.7244	11.1046	11.3051	10.9318	10.8027	11.2046	10.8647	10.9112	10.9814	10.8903	11.0203	10.9066	11.2243	11.0898	10.9902	11.2987	11.3713	11.1568	11.0786	11.4537	84.9	87.7	92.1	86.5	94.6	87.4	109	99.3	92.7	114.8	120.7	104	98.5	127.8	1864.6	1925.7	2021.8	1898	2077	1919.6	2392.5	2179.6	2034.1	2519.2	2649.1	2283.2	2162.6	2804.9	1864.6	1596.2	1717	1658.9	1523.3	1487.9	2246.6	2086.1	1691.9	2202	2530.3	1953.4	1786.2	2360.1	7	7	7	7	7	7	7	7	7	7	7	7	7	7	High	High	High	High	High	High	High	High	High	High	High	High	High	High
A0A1B0GRE1, O54984	O54984	O54984	O54984	O54984	Get3	ATPase GET3 (EC 3.6.-.-) (Arsenical pump-driving ATPase) (Arsenite-stimulated ATPase) (Guided entry of tail-anchored proteins factor 3, ATPase)	FALSE	FALSE	reviewed	4	45	High	12	14	12	Mouse	FALSE	8 v 6	-0.0800458	0.0020528	0.0160496	14 samples	0.875668	-0.0752206	0.00115756	0.00869678	10.1135	9.87083	9.92689	9.94953	9.62607	9.74096	10.1463	10.1389	9.88935	9.94895	10.168	10.0477	9.93826	9.92407	10.1135	10.1415	10.1626	10.1438	10.0735	10.1085	10.2371	10.2021	10.1551	10.1431	10.2342	10.2727	10.2141	10.1731	96.1	98	99.5	98.2	93.5	95.8	104.7	102.2	98.9	98.1	104.5	107.3	103.1	100.2	1107.8	1129.5	1146.2	1131.3	1077.5	1104	1206.9	1178	1140.2	1130.8	1204.5	1237.1	1187.8	1154.5	1107.8	936.3	973.4	988.8	790.2	855.7	1133.3	1127.5	948.4	988.4	1150.5	1058.4	981.1	971.5	10	10	10	10	10	10	10	10	10	10	10	10	10	10	High	High	High	High	High	High	High	High	High	High	High	High	High	High
Q9Z2I0	Q9Z2I0	Q9Z2I0	Q9Z2I0	Q9Z2I0	Letm1	Mitochondrial proton/calcium exchanger protein (Electroneutral mitochondrial K(+)/H(+)exchanger) (KHE) (Leucine zipper-EF-hand-containing transmembrane protein 1)	TRUE	FALSE	reviewed	5	53	High	39	60	39	Mouse	FALSE	8 v 6	-0.21296	0.00399748	0.0223883	14 samples	0.834658	-0.241845	0.00115816	0.00869678	12.1904	11.9853	12.0296	11.9857	11.908	11.9767	12.36	12.2892	12.0489	12.4064	12.5319	12.2047	12.0912	12.4628	12.1904	12.256	12.2654	12.18	12.3553	12.3443	12.4508	12.3525	12.3147	12.6006	12.5981	12.4298	12.3671	12.7119	86.8	90.8	91.4	86.1	97.3	96.5	103.9	97.1	94.6	115.3	115.1	102.4	98.1	124.6	4673.8	4891.2	4923.4	4640.2	5239.8	5199.9	5598.4	5229.5	5094.4	6210.8	6200.3	5517.4	5282.9	6709.2	4673.8	4054.5	4181	4055.6	3842.9	4030.5	5256.9	5005.2	4237.3	5428.9	5922.3	4720.5	4363.4	5645.3	32	32	32	32	32	32	32	32	32	32	32	32	32	32	High	High	High	High	High	High	High	High	High	High	High	High	High	High
Q9Z0R9	Q9Z0R9	Q9Z0R9	Q9Z0R9	Q9Z0R9	Fads2	Acyl-CoA 6-desaturase (EC 1.14.19.3) (Delta(6) fatty acid desaturase) (D6D) (Delta(6) desaturase) (Delta-6 desaturase) (Fatty acid desaturase 2)	TRUE	FALSE	reviewed	5	31	High	14	19	13	Mouse	FALSE	8 v 6	-0.142874	0.0034362	0.0206339	14 samples	0.773853	-0.142874	0.00116287	0.00872328	10.4181	10.014	10.1351	10.1401	9.78643	9.86821	10.4005	10.3282	10.1737	10.2983	10.4376	10.249	10.0891	10.2398	10.4181	10.2846	10.3709	10.3344	10.2337	10.2358	10.4913	10.3915	10.4394	10.4924	10.5038	10.474	10.365	10.4889	101.4	92.5	98.2	95.7	89.3	89.4	106.7	99.6	103	106.8	107.7	105.5	97.8	106.5	1368.2	1247.3	1324.2	1291.1	1204.1	1205.8	1439.4	1343.2	1388.6	1440.5	1452	1422.3	1318.8	1437.1	1368.2	1034	1124.5	1128.4	883.1	934.6	1351.6	1285.6	1155	1259.2	1386.9	1216.9	1089.2	1209.2	11	11	11	11	11	11	11	11	11	11	11	11	11	11	High	High	High	High	High	High	High	High	High	High	High	High	High	High
D3Z1I2, D3Z409, E9PVA6, F6SLJ2, F6U8T2, F7BIK4, J3QK07, Q80XR8, Q9JLQ2	E9PVA6	E9PVA6	E9PVA6	E9PVA6	Git2	GIT ArfGAP 2	FALSE	FALSE	unreviewed	2	19	High	14	14	7	Mouse	FALSE	8 v 6	0.188825	0.00217852	0.0163446	14 samples	0.821972	0.205935	0.00116409	0.00872364	9.56891	9.14338	9.15355	9.24959	8.92778	9.00619	9.14006	9.29737	9.0872	8.95158	9.09249	9.02431	9.06286	8.82337	9.56891	9.41405	9.38931	9.44398	9.37504	9.37374	9.23074	9.36063	9.35315	9.14568	9.15861	9.24935	9.33874	9.07253	118.4	106.3	104.5	108.6	103.5	103.4	93.7	102.5	101.9	88.3	89.1	94.9	100.9	83.9	759.5	682.2	670.6	696.5	664	663.4	600.8	657.4	654	566.4	571.5	608.6	647.5	538.4	759.5	565.5	569.5	608.7	487	514.2	564.2	629.2	543.9	495.1	545.9	520.7	534.8	453	7	7	7	7	7	7	7	7	7	7	7	7	7	7	High	High	High	High	High	High	High	High	High	High	High	High	High	High
H3BJ77, H3BJZ1, Q9DB70	Q9DB70	Q9DB70	Q9DB70	Q9DB70	Fundc1	FUN14 domain-containing protein 1	TRUE	FALSE	reviewed	4	15	High	2	3	2	Mouse	FALSE	8 v 6	-0.288828	0.000788291	0.0096312	14 samples	0.773735	-0.288828	0.0011662	0.00873059	6.89239	6.42459	6.62205	6.66107	6.23266	6.54226	6.94369	6.92125	6.74012	7.10748	7.15178	6.73742	6.75622	7.04439	6.89239	6.69627	6.85798	6.85425	6.68089	6.90929	7.03452	6.98413	7.00562	7.30104	7.21723	6.96347	7.03232	7.2937	93.3	81.4	91.1	90.9	80.6	94.4	103	99.4	100.9	123.9	116.9	98	102.8	123.3	118.8	103.7	116	115.7	102.6	120.2	131.1	126.6	128.5	157.7	148.8	124.8	130.9	156.9	118.8	85.9	98.5	101.2	75.2	93.2	123.1	121.2	106.9	137.9	142.2	106.7	108.1	132	1	1	1	1	1	1	1	1	1	1	1	1	1	1	High	High	High	High	High	High	High	High	High	High	High	High	High	High
Q60996	Q60996	Q60996	Q60996	Q60996	Ppp2r5c	Serine/threonine-protein phosphatase 2A 56 kDa regulatory subunit gamma isoform (PP2A B subunit isoform B'-alpha-3) (PP2A B subunit isoform B'-gamma) (PP2A B subunit isoform B56-gamma) (PP2A B subunit isoform PR61-gamma) (PP2A B subunit isoform R5-gamma)	FALSE	FALSE	reviewed	5	35	High	17	26	6	Mouse	FALSE	8 v 6	0.133334	0.00563341	0.0269284	14 samples	0.8423	0.148306	0.00116802	0.0087354	9.22038	8.90328	8.853	8.97011	8.6359	8.68685	8.92422	9.07521	8.84298	8.72758	8.86975	8.70252	8.69488	8.7139	9.22038	9.17418	9.08879	9.1644	9.08321	9.05447	9.01486	9.13853	9.10852	8.92184	8.93575	8.92748	8.97068	8.9629	111.9	108.4	102.2	107.6	101.8	99.8	97.1	105.7	103.6	91	91.9	91.4	94.1	93.6	596.5	577.7	544.5	573.8	542.4	531.7	517.3	563.6	552	485	489.7	486.9	501.7	499	596.5	478.8	462.4	501.5	397.8	412.1	485.8	539.4	459.2	423.9	467.8	416.6	414.4	419.9	8	8	8	8	8	8	8	8	8	8	8	8	8	8	High	High	High	High	High	High	High	High	High	High	High	High	High	High
Q8BH64, Q9WVK4	Q9WVK4	Q9WVK4	Q9WVK4	Q9WVK4	Ehd1	EH domain-containing protein 1 (PAST homolog 1) (mPAST1)	FALSE	FALSE	reviewed	5	66	High	31	49	22	Mouse	FALSE	8 v 6	0.138148	0.00161747	0.0140616	14 samples	0.809601	0.144825	0.00117099	0.00874229	11.8189	11.5958	11.5741	11.6554	11.3472	11.4526	11.6512	11.7199	11.5272	11.4126	11.5254	11.4747	11.4164	11.3502	11.8189	11.8664	11.8098	11.8497	11.7945	11.8201	11.742	11.7831	11.793	11.6067	11.5916	11.6998	11.6922	11.5993	104.9	108.4	104.2	107.1	103.1	104.9	99.4	102.3	103	90.5	89.6	96.5	96	90	3612.8	3733.8	3590.2	3690.7	3552.3	3615.9	3425.2	3524.2	3548.4	3118.6	3086.1	3326.5	3309.1	3102.6	3612.8	3095.1	3048.9	3225.6	2605.2	2802.7	3216.3	3373.1	2951.4	2726	2947.7	2846	2733.2	2610.6	24	24	24	24	24	24	24	24	24	24	24	24	24	24	High	High	High	High	High	High	High	High	High	High	High	High	High	High
A0A1W2P8E9, Q3TLI0	Q3TLI0	Q3TLI0	Q3TLI0	Q3TLI0	Trappc10	Trafficking protein particle complex subunit 10 (Trafficking protein particle complex subunit TMEM1) (Transport protein particle subunit TMEM1) (TRAPP subunit TMEM1)	FALSE	FALSE	reviewed	4	21	High	23	26	23	Mouse	FALSE	8 v 6	0.110257	0.000642434	0.00874366	14 samples	0.79552	0.111315	0.00117131	0.00874229	11.0629	10.7633	10.8525	10.8866	10.5656	10.6319	10.791	10.9394	10.6958	10.6993	10.8028	10.7407	10.7254	10.6646	11.0629	11.034	11.0883	11.0809	11.0129	10.9994	10.8818	11.0027	10.9616	10.8935	10.8689	10.9657	11.0013	10.9137	105.5	103.4	107.4	106.9	101.9	101	93.1	101.2	98.4	93.8	92.3	98.7	101.1	95.2	2139.2	2096.8	2177.3	2166.1	2066.4	2047.2	1886.9	2051.8	1994.2	1902.2	1870.1	1999.9	2049.8	1929.1	2139.2	1738.1	1849	1893.2	1515.5	1586.8	1771.8	1963.8	1658.7	1662.7	1786.3	1711.1	1693	1623.2	17	17	17	17	17	17	17	17	17	17	17	17	17	17	High	High	High	High	High	High	High	High	High	High	High	High	High	High
A0A5F8MQ05, D3Z6Q9, S4R171, S4R1B8, S4R270, S4R2J8	A0A5F8MQ05, D3Z6Q9, S4R270, S4R2J8	D3Z6Q9	S4R2J8	D3Z6Q9	Bin2	Bridging integrator 2	FALSE	FALSE	reviewed	4	10	High	5	6	3	Mouse	FALSE	8 v 6	0.275505	0.000762199	0.00953264	14 samples	0.77343	0.275505	0.00117482	0.00874964	7.50064	7.34784	7.39575	7.22978	7.1809	7.10224	6.90207	7.18289	7.00562	7.07575	7.20163	7.06286	7.2211	7.07788	7.50064	7.61912	7.63227	7.42459	7.62863	7.46923	6.99322	7.24698	7.27146	7.26959	7.26772	7.28817	7.49745	7.32733	107.3	116.5	117.5	101.8	117.3	105	75.5	90	91.5	91.4	91.3	92.6	107.1	95.2	181.1	196.6	198.4	171.8	197.9	177.2	127.4	151.9	154.5	154.3	154.1	156.3	180.7	160.6	181.1	162.9	168.4	150.1	145.1	137.4	119.6	145.3	128.5	134.9	147.2	133.7	149.2	135.1	3	3	3	3	3	3	3	3	3	3	3	3	3	3	High	High	High	High	High	High	High	High	High	High	High	High	High	High
H3BJB3, H3BJH4, H3BJR7, H3BJS1, H3BJZ0, H3BK66, H3BLH1, Q05BF4, Q8CBE3	Q8CBE3	Q8CBE3	Q8CBE3	Q8CBE3	Wdr37	WD repeat-containing protein 37	FALSE	FALSE	reviewed	4	32	High	16	23	16	Mouse	FALSE	8 v 6	0.163952	0.00295788	0.0190602	14 samples	0.827405	0.180556	0.00117559	0.00874964	11.0269	10.7081	10.8429	10.8916	10.5058	10.5354	10.7853	10.8714	10.7054	10.5221	10.7369	10.6533	10.5463	10.4729	11.0269	10.9789	11.0788	11.0859	10.9531	10.9029	10.8761	10.9346	10.9711	10.7161	10.8031	10.8784	10.8223	10.722	108.1	104.5	112	112.6	102.7	99.2	97.3	101.4	104	87.1	92.5	97.5	93.8	87.5	2086.5	2018.2	2162.9	2173.6	1982.5	1914.7	1879.4	1957.2	2007.4	1682.2	1786.7	1882.4	1810.6	1689	2086.5	1672.9	1836.7	1899.7	1454	1484.1	1764.8	1873.3	1669.7	1470.5	1706.6	1610.5	1495.4	1421.2	12	12	12	12	12	12	12	12	12	12	12	12	12	12	High	High	High	High	High	High	High	High	High	High	High	High	High	High
Q8R086	Q8R086	Q8R086	Q8R086	Q8R086	Suox	Sulfite oxidase, mitochondrial (EC 1.8.3.1)	FALSE	FALSE	reviewed	4	16	High	8	9	8	Mouse	FALSE	8 v 6	-0.186626	0.00107241	0.0113423	14 samples	0.773394	-0.186626	0.00117584	0.00874964	9.30561	9.12412	9.10591	9.13237	8.87098	8.9507	9.43983	9.31945	9.22906	9.4623	9.54574	9.23482	9.12774	9.37764	9.30561	9.39489	9.34163	9.32643	9.31854	9.31809	9.5306	9.38284	9.49486	9.65642	9.61176	9.45984	9.40365	9.62662	90.7	96.5	93	92.1	91.5	91.5	106	95.7	103.5	115.7	112.2	101	97.1	113.4	632.8	673.2	648.8	642	638.5	638.3	739.6	667.6	721.5	807	782.4	704.2	677.3	790.5	632.8	558	551	561.2	468.2	494.8	694.5	638.9	600.1	705.4	747.4	602.5	559.4	665.2	6	6	6	6	6	6	6	6	6	6	6	6	6	6	High	High	High	High	High	High	High	High	High	High	High	High	High	High
Q9ER00	Q9ER00	Q9ER00	Q9ER00	Q9ER00	Stx12	Syntaxin-12	TRUE	TRUE	reviewed	5	63	High	12	19	12	Mouse	FALSE	8 v 6	-0.0653343	0.00618642	0.0285472	14 samples	0.814829	-0.0645598	0.00117724	0.00875129	10.4504	10.2052	10.3089	10.2724	10.0338	10.068	10.4631	10.4369	10.2765	10.3589	10.4814	10.3376	10.2622	10.2818	10.4504	10.4758	10.5448	10.4667	10.4812	10.4355	10.5539	10.5001	10.5423	10.553	10.5476	10.5626	10.5381	10.5309	95.7	97.4	102.2	96.8	97.8	94.7	102.8	99.1	102	102.8	102.4	103.5	101.7	101.2	1399.2	1424.1	1493.8	1415.1	1429.4	1384.8	1503.3	1448.3	1491.2	1502.3	1496.7	1512.4	1486.9	1479.5	1399.2	1180.5	1268.5	1236.8	1048.3	1073.4	1411.6	1386.2	1240.3	1313.2	1429.6	1294	1228.1	1244.9	11	11	11	11	11	11	11	11	11	11	11	11	11	11	High	High	High	High	High	High	High	High	High	High	High	High	High	High
D3Z0B4, H3BKJ8, H3BKK0, H3BLE8, Q9Z110	Q9Z110	Q9Z110	Q9Z110	Q9Z110	Aldh18a1	Delta-1-pyrroline-5-carboxylate synthase (P5CS) (Aldehyde dehydrogenase family 18 member A1) [Includes: Glutamate 5-kinase (GK) (EC 2.7.2.11) (Gamma-glutamyl kinase); Gamma-glutamyl phosphate reductase (GPR) (EC 1.2.1.41) (Glutamate-5-semialdehyde dehydrogenase) (Glutamyl-gamma-semialdehyde dehydrogenase)]	FALSE	FALSE	reviewed	5	48	High	30	35	30	Mouse	FALSE	8 v 6	-0.107202	0.00168879	0.0144122	14 samples	0.773278	-0.107202	0.00117913	0.00875653	10.868	10.4984	10.5545	10.5244	10.3197	10.4209	10.8211	10.8095	10.585	10.7551	10.8733	10.665	10.5354	10.6519	10.868	10.769	10.7903	10.7188	10.767	10.7884	10.9119	10.8728	10.8507	10.9493	10.9395	10.89	10.8112	10.9009	101.5	94.8	96.2	91.5	94.6	96.1	104.6	101.8	100.3	107.4	106.7	103.1	97.6	103.8	1868.9	1745	1771	1685.3	1742.6	1768.6	1926.7	1875.1	1846.6	1977.3	1963.9	1897.7	1796.8	1912.1	1868.9	1446.5	1503.9	1472.9	1278	1370.9	1809.1	1794.7	1536	1728.3	1875.8	1623.6	1484.1	1608.9	22	22	22	22	22	22	22	22	22	22	22	22	22	22	High	High	High	High	High	High	High	High	High	High	High	High	High	High
Q9D4H1	Q9D4H1	Q9D4H1	Q9D4H1	Q9D4H1	Exoc2	Exocyst complex component 2 (Exocyst complex component Sec5)	FALSE	FALSE	reviewed	5	36	High	28	42	28	Mouse	FALSE	8 v 6	0.0801492	0.00896313	0.0358913	14 samples	0.840713	0.0904937	0.00118091	0.00876096	11.3076	10.9944	11.0089	11.0909	10.7231	10.895	11.123	11.1637	10.9517	10.9809	11.0456	10.9758	10.8467	10.8885	11.3076	11.265	11.2447	11.2852	11.1704	11.2625	11.2138	11.227	11.2175	11.1749	11.1118	11.2009	11.1225	11.1376	106.9	103.8	102.3	105.3	97.2	103.6	100.2	101.1	100.4	97.5	93.3	99.3	94	95	2534.7	2461	2426.6	2495.7	2304.7	2456.7	2375.2	2397	2381.2	2312	2213	2354	2229.5	2253	2534.7	2040	2060.7	2181.2	1690.3	1904.2	2230.3	2294.1	1980.6	2021	2113.7	2014	1841.5	1895.7	19	19	19	19	19	19	19	19	19	19	19	19	19	19	High	High	High	High	High	High	High	High	High	High	High	High	High	High
Q8R2R9	Q8R2R9	Q8R2R9	Q8R2R9	Q8R2R9	Ap3m2	AP-3 complex subunit mu-2 (Adaptor-related protein complex 3 subunit mu-2) (Clathrin assembly protein assembly protein complex 3 mu-2 medium chain) (Clathrin coat assembly protein AP47 homolog 2) (Clathrin coat-associated protein AP47 homolog 2) (Golgi adaptor AP-1 47 kDa protein homolog 2) (HA1 47 kDa subunit homolog 2) (Mu3B-adaptin) (m3B) (P47B)	FALSE	TRUE	reviewed	5	47	High	14	20	11	Mouse	FALSE	8 v 6	0.179602	0.00134296	0.0126504	14 samples	0.809088	0.188713	0.00118258	0.00876457	9.93826	9.6125	9.6907	9.7039	9.36545	9.54574	9.69279	9.81618	9.55919	9.40237	9.61655	9.45759	9.40259	9.34851	9.93826	9.8831	9.92644	9.8983	9.81282	9.91319	9.78365	9.87943	9.82496	9.59656	9.68264	9.68264	9.67842	9.59768	110.2	106.1	109.3	107.2	101.1	108.3	99	105.8	101.9	87	92.4	92.3	92.1	87.1	981.1	944.3	973.1	954.3	899.4	964.2	881.4	941.9	907	774.2	821.8	821.8	819.4	774.8	981.1	782.8	826.4	834	659.6	747.4	827.6	901.5	754.4	676.7	785	703.1	676.8	651.9	9	9	9	9	9	9	9	9	9	9	9	9	9	9	High	High	High	High	High	High	High	High	High	High	High	High	High	High
E9PUY9	E9PUY9	E9PUY9	E9PUY9	E9PUY9	Eci2	Enoyl-Coenzyme A delta isomerase 2	FALSE	FALSE	unreviewed	1	47	High	8	11	1	Mouse	FALSE	8 v 6	-0.323636	0.00270966	0.0182717	14 samples	0.772772	-0.323636	0.0011936	0.00883738	6.75756	6.48704	6.75221	6.53294	6.58946	6.71836	7.23745	6.98299	7.01346	7.11686	7.19967	7.11686	6.8125	6.8189	6.75756	6.75756	6.98868	6.72792	7.03672	7.0864	7.32823	7.04658	7.27984	7.31107	7.26585	7.34163	7.08852	7.06717	79.3	79.3	93.1	77.7	96.2	99.6	117.8	96.9	113.9	116.4	112.8	118.9	99.7	98.3	108.2	108.2	127	106	131.3	135.9	160.7	132.2	155.4	158.8	153.9	162.2	136.1	134.1	108.2	89.7	107.8	92.6	96.3	105.3	150.9	126.5	129.2	138.8	147	138.8	112.4	112.9	1	1	1	1	1	1	1	1	1	1	1	1	1	1	High	High	High	High	High	High	High	High	High	High	High	High	High	High
F6SS03, Q9CXS4	Q9CXS4	Q9CXS4	Q9CXS4	Q9CXS4	Cenpv	Centromere protein V (CENP-V) (Proline-rich protein 6)	FALSE	FALSE	reviewed	5	8	High	2	2	2	Mouse	FALSE	8 v 6	-0.202497	0.0434477	0.100937	14 samples	0.878128	-0.257349	0.00119548	0.00884249	5.39575	5.2211	5.0268	5.14975	5.1127	5.34341	5.56986	5.45943	5.37504	5.47897	5.72792	5.3147	5.20163	5.74953	5.39575	5.49185	5.26303	5.34341	5.56071	5.71149	5.66107	5.52356	5.64097	5.67243	5.79442	5.53916	5.47897	5.99774	87.6	93.5	79.8	84.4	98.1	108.8	105.1	95.6	103.7	106	115.3	96.6	92.7	132.8	42.1	45	38.4	40.6	47.2	52.4	50.6	46	49.9	51	55.5	46.5	44.6	63.9	42.1	37.3	32.6	35.5	34.6	40.6	47.5	44	41.5	44.6	53	39.8	36.8	53.8	1	1	1	1	1	1	1	1	1	1	1	1	1	1	High	High	High	High	High	High	High	High	High	High	High	High	High	High
A0A3Q4EGP3, F6YVP7, P62270, S4R1N6	P62270	P62270	P62270	P62270	Rps18	Small ribosomal subunit protein uS13 (40S ribosomal protein S18) (Ke-3) (Ke3)	FALSE	TRUE	reviewed	5	53	High	10	15	10	Mouse	FALSE	8 v 6	-0.233717	0.0011465	0.0117735	14 samples	0.772515	-0.233717	0.00120098	0.00886642	9.34474	9.28286	9.20457	9.25668	8.83099	9.00983	9.47756	9.48905	9.19007	9.54786	9.67895	9.40344	9.43817	9.47452	9.34474	9.55344	9.44045	9.4508	9.27822	9.37721	9.56834	9.55228	9.45594	9.74197	9.745	9.62845	9.71407	9.72349	86.8	100.3	92.8	93.4	82.9	88.8	101.4	100.2	93.8	114.3	114.6	105.7	112.1	112.9	650.2	751.4	694.8	699.8	620.9	665	759.2	750.8	702.3	856.3	858.1	791.5	839.9	845.4	650.2	622.9	590	611.7	455.4	515.5	712.9	718.6	584.1	748.5	819.7	677.2	693.7	711.4	5	5	5	5	5	5	5	5	5	5	5	5	5	5	High	High	High	High	High	High	High	High	High	High	High	High	High	High
Q8BGC0	Q8BGC0	Q8BGC0	Q8BGC0	Q8BGC0	Htatsf1	17S U2 SnRNP complex component HTATSF1 (HIV Tat-specific factor 1 homolog)	FALSE	FALSE	reviewed	4	19	High	14	15	14	Mouse	FALSE	8 v 6	-0.300628	0.00704333	0.0309672	14 samples	0.85925	-0.324577	0.00120223	0.00886642	9.81121	9.52767	9.7199	9.70269	9.47897	9.53761	9.88371	9.7761	9.66711	10.1339	10.3231	10.1856	10.0462	10.0175	9.81121	9.79831	9.9558	9.89694	9.9263	9.90524	9.97456	9.83936	9.93281	10.328	10.3892	10.4108	10.322	10.2667	83.5	82.7	92.3	88.6	90.4	89.1	93.5	85.1	90.8	119.4	124.6	126.5	119	114.5	898.4	890.4	993.1	953.4	973	958.9	1006.1	916.1	977.4	1285.4	1341.1	1361.3	1280.1	1231.9	898.4	738.1	843.3	833.3	713.6	743.2	944.7	876.8	813	1123.6	1281	1164.6	1057.3	1036.5	8	8	8	8	8	8	8	8	8	8	8	8	8	8	High	High	High	High	High	High	High	High	High	High	High	High	High	High
B1ATY9, F6VV02, Q3UMA3, Q99LI8	Q3UMA3, Q99LI8	Q99LI8	Q99LI8	Q99LI8	Hgs	Hepatocyte growth factor-regulated tyrosine kinase substrate	FALSE	FALSE	reviewed	5	35	High	22	25	22	Mouse	FALSE	8 v 6	0.111438	0.00423311	0.0230117	14 samples	0.830878	0.121357	0.00120318	0.00886642	10.7596	10.5207	10.553	10.5981	10.3194	10.3977	10.6256	10.7049	10.5065	10.4519	10.5302	10.4045	10.3517	10.3224	10.7596	10.7914	10.7888	10.7925	10.7669	10.7652	10.7164	10.7681	10.7722	10.646	10.5964	10.6295	10.6275	10.5715	103.1	105.4	105.2	105.5	103.6	103.5	100	103.7	104	95.3	92.1	94.2	94.1	90.5	1733.7	1772.3	1769.1	1773.6	1742.4	1740.4	1682.5	1743.9	1748.9	1602.4	1548.2	1584.2	1582	1521.7	1733.7	1469.1	1502.3	1550.1	1277.8	1349	1579.9	1669.1	1454.7	1400.7	1478.8	1355.4	1306.7	1280.4	15	15	15	15	15	15	15	15	15	15	15	15	15	15	High	High	High	High	High	High	High	High	High	High	High	High	High	High
A2AFI9, A2AFJ1, F6ZLC6, Q60973	A2AFI9, A2AFJ1, Q60973	Q60973	Q60973	Q60973	Rbbp7	Histone-binding protein RBBP7 (Histone acetyltransferase type B subunit 2) (Nucleosome-remodeling factor subunit RBAP46) (Retinoblastoma-binding protein 7) (RBBP-7) (Retinoblastoma-binding protein p46)	FALSE	FALSE	reviewed	5	10	High	4	4	1	Mouse	FALSE	8 v 6	-0.265605	0.0174654	0.0547475	14 samples	0.8853	-0.296766	0.00120457	0.00886642	6.59246	6.43796	6.44626	6.75756	6.40259	6.37504	6.6014	6.74281	6.53761	6.82655	7.13545	7.05528	6.96578	6.8679	6.59246	6.70874	6.68229	6.95187	6.84925	6.74281	6.69209	6.80607	6.80349	7.02015	7.20163	7.27984	7.24127	7.11686	79.4	86.1	84.6	102	95	88.2	85.2	92.2	92	106.9	121.2	128	124.7	114.4	96.5	104.6	102.7	123.8	115.3	107.1	103.4	111.9	111.7	129.8	147.2	155.4	151.3	138.8	96.5	86.7	87.2	108.2	84.6	83	97.1	107.1	92.9	113.5	140.6	133	125	116.8	1	1	1	1	1	1	1	1	1	1	1	1	1	1	High	High	High	High	High	High	High	High	High	High	High	High	High	High
D3YXF8, J3QQ40, Q3UE61, Q921T2	Q921T2	Q921T2	Q921T2	Q921T2	Tor1aip1	Torsin-1A-interacting protein 1 (Lamina-associated polypeptide 1B) (LAP1B)	TRUE	FALSE	reviewed	5	15	High	6	6	2	Mouse	FALSE	8 v 6	-0.127923	0.00295605	0.0190602	14 samples	0.826295	-0.141354	0.0012047	0.00886642	8.84266	8.65249	8.63336	8.75255	8.50303	8.604	8.94339	8.86295	8.69766	8.90749	8.94749	8.82464	8.853	8.89573	8.84266	8.92333	8.86944	8.94691	8.95041	8.97154	9.03425	8.926	8.96347	9.10145	9.01374	9.04985	9.12877	9.14491	90.1	95.3	91.8	96.8	97.1	98.5	102.9	95.4	97.9	107.8	101.4	104	109.9	111.1	459.1	485.5	467.7	493.5	494.7	502	524.3	486.4	499.2	549.3	516.9	530	559.8	566.1	459.1	402.4	397.1	431.3	362.8	389.1	492.3	465.6	415.2	480.2	493.7	453.4	462.4	476.3	6	6	6	6	6	6	6	6	6	6	6	6	6	6	High	High	High	High	High	High	High	High	High	High	High	High	High	High
Q8CFE2	Q8CFE2	Q8CFE2	Q8CFE2	Q8CFE2	Hpf1	Histone PARylation factor 1	FALSE	FALSE	reviewed	3	17	High	5	5	4	Mouse	FALSE	8 v 6	0.188743	0.00289895	0.0188444	14 samples	0.772231	0.188743	0.00120921	0.00889075	7.1416	6.87652	6.76288	6.91049	6.6907	6.92837	6.91289	6.80478	6.6837	6.84172	6.85549	6.81762	6.64097	6.60288	7.1416	7.14771	6.99774	7.10434	7.1375	7.29554	7.00338	6.8679	6.94953	7.03562	6.92244	7.04221	6.91648	6.85175	107.7	108.1	97.5	104.9	107.4	119.8	97.9	89	94.3	100.1	92.5	100.5	92.2	88.1	141.2	141.8	127.8	137.6	140.8	157.1	128.3	116.8	123.6	131.2	121.3	131.8	120.8	115.5	141.2	117.5	108.6	120.3	103.3	121.8	120.5	111.8	102.8	114.7	115.8	112.8	99.8	97.2	1	1	1	1	1	1	1	1	1	1	1	1	1	1	High	High	High	High	High	High	High	High	High	High	High	High	High	High
D3YYV8, P47962	P47962	P47962	P47962	P47962	Rpl5	Large ribosomal subunit protein uL18 (60S ribosomal protein L5)	FALSE	TRUE	reviewed	5	47	High	16	32	16	Mouse	FALSE	8 v 6	-0.15004	0.0041152	0.0226472	14 samples	0.83977	-0.163437	0.00121057	0.00889192	11.057	10.8694	10.9223	10.9771	10.669	10.785	11.0842	11.1466	10.8714	11.1289	11.2899	11.0304	11.1166	11.1628	11.057	11.1401	11.1581	11.1714	11.1163	11.1525	11.1751	11.2098	11.1372	11.323	11.3561	11.2554	11.3925	11.4118	89.2	94.5	95.6	96.5	92.9	95.3	96.8	99.1	94.3	107.2	109.7	102.3	112.5	114	2130.5	2256.9	2285.2	2306.4	2219.9	2276.4	2312.2	2368.6	2252.3	2561.9	2621.4	2444.7	2688.3	2724.6	2130.5	1870.8	1940.6	2015.8	1628.1	1764.4	2171.1	2267	1873.4	2239.4	2503.8	2091.6	2220.4	2292.6	15	15	15	15	15	15	15	15	15	15	15	15	15	15	High	High	High	High	High	High	High	High	High	High	High	High	High	High
D3YWF8, D3YX95, D3Z198, Q9CQE3	Q9CQE3	Q9CQE3	Q9CQE3	Q9CQE3	Mrps17	Small ribosomal subunit protein uS17m (28S ribosomal protein S17, mitochondrial) (MRP-S17) (S17mt)	FALSE	FALSE	reviewed	3	58	High	5	5	5	Mouse	FALSE	8 v 6	-0.164721	0.000769157	0.00957115	14 samples	0.772042	-0.164721	0.0012147	0.00891341	9.44874	9.09592	9.17891	9.18463	8.95361	8.94632	9.50243	9.42878	9.23098	9.44584	9.57175	9.32598	9.11712	9.36392	9.44874	9.36654	9.4149	9.37895	9.40088	9.31402	9.5932	9.49205	9.49665	9.63988	9.63789	9.55094	9.39296	9.61287	97.5	92.1	95.2	92.9	94.3	88.8	107.8	100.5	100.8	111.3	111.1	104.7	93.8	109.2	698.8	660.1	682.6	665.8	676	636.5	772.4	720.1	722.4	797.8	796.7	750.1	672.3	783	698.8	547.2	579.6	581.9	495.8	493.3	725.3	689.2	600.9	697.4	761	641.8	555.3	658.9	4	4	4	4	4	4	4	4	4	4	4	4	4	4	High	High	High	High	High	High	High	High	High	High	High	High	High	High
A0A0G2JDF1, A0A0G2JDF8, A0A0G2JDN3, A0A0G2JG65, A0A0G2JG75, Q99MR6	Q99MR6	Q99MR6	Q99MR6	Q99MR6	Srrt	Serrate RNA effector molecule homolog (Arsenite-resistance protein 2)	FALSE	FALSE	reviewed	5	21	High	17	18	17	Mouse	FALSE	8 v 6	-0.242133	0.00510422	0.0253534	14 samples	0.845098	-0.265946	0.00121705	0.00892185	9.15608	8.97928	9.01458	9.12541	8.89785	8.94924	9.25337	9.23649	9.01792	9.46659	9.5343	9.41236	9.39489	9.37504	9.15608	9.25006	9.25054	9.31967	9.34496	9.31673	9.34407	9.29989	9.28355	9.66089	9.60047	9.63735	9.67083	9.62406	83.2	88.7	88.8	93.1	94.8	92.9	94.7	91.9	90.8	118	113.1	116.1	118.8	115	570.5	608.9	609.1	639	650.3	637.7	649.9	630.3	623.2	809.5	776.3	796.4	815.1	789.1	570.5	504.7	517.2	558.5	477	494.3	610.3	603.2	518.4	707.5	741.5	681.4	673.2	664	9	9	9	9	9	9	9	9	9	9	9	9	9	9	High	High	High	High	High	High	High	High	High	High	High	High	High	High
F6T0L5, Q3UH93	Q3UH93	Q3UH93	Q3UH93	Q3UH93	Plxnd1	Plexin-D1	TRUE	TRUE	reviewed	5	21	High	34	34	32	Mouse	FALSE	8 v 6	-0.167382	0.000822417	0.00988634	14 samples	0.781173	-0.167942	0.00121924	0.00892877	10.6242	10.4455	10.4713	10.4418	10.2097	10.2934	10.6975	10.6829	10.4808	10.676	10.939	10.5553	10.5521	10.6609	10.6242	10.7161	10.7071	10.6361	10.6571	10.6609	10.7882	10.7461	10.7465	10.8701	11.0051	10.7803	10.828	10.91	90.6	96.6	96	91.4	92.7	92.9	101.5	98.6	98.6	107.4	118	101	104.3	110.4	1578.3	1682.2	1671.7	1591.4	1614.7	1619	1768.4	1717.5	1718	1871.6	2055.3	1758.7	1817.8	1924.1	1578.3	1394.5	1419.6	1390.9	1184.2	1254.9	1660.6	1643.9	1429	1636	1963.2	1504.7	1501.4	1619	19	19	19	19	19	19	19	19	19	19	19	19	19	19	High	High	High	High	High	High	High	High	High	High	High	High	High	High
A0A494B9W9, Q8BGA3	Q8BGA3	Q8BGA3	Q8BGA3	Q8BGA3	Lrrtm2	Leucine-rich repeat transmembrane neuronal protein 2	TRUE	TRUE	reviewed	5	17	High	9	9	9	Mouse	FALSE	8 v 6	-0.214138	0.000878961	0.0102635	14 samples	0.771846	-0.214138	0.00122041	0.00892877	9.23793	9.01764	8.92807	9.03727	8.72792	8.89845	9.22738	9.33204	9.15152	9.45204	9.38737	9.17991	9.04248	9.3271	9.23793	9.28817	9.1639	9.2317	9.17518	9.26585	9.31832	9.39532	9.41722	9.6462	9.45348	9.40493	9.31832	9.5763	92.1	95.4	87.5	91.7	88.2	93.9	97.4	102.8	104.3	122.3	107	103.4	97.4	116.5	603.8	625.2	573.6	601.2	578.1	615.6	638.4	673.4	683.7	801.3	701.1	677.9	638.4	763.4	603.8	518.3	487.1	525.4	424	477.2	599.4	644.5	568.7	700.4	669.7	580	527.3	642.3	5	5	5	5	5	5	5	5	5	5	5	5	5	5	High	High	High	High	High	High	High	High	High	High	High	High	High	High
A0A0U1RPL0, E9Q5Q0, J3QP59, Q3TGG2, Q7TQH0	A0A0U1RPL0	A0A0U1RPL0	A0A0U1RPL0	A0A0U1RPL0	Atxn2l	Ataxin 2-like	FALSE	FALSE	unreviewed	2	29	High	26	29	25	Mouse	FALSE	8 v 6	-0.114288	0.000786244	0.0096312	14 samples	0.77177	-0.114288	0.00122262	0.00893609	10.5604	10.2904	10.255	10.3473	10.1118	10.2123	10.5364	10.5137	10.3384	10.5779	10.6183	10.4686	10.396	10.4254	10.5604	10.5611	10.4909	10.5416	10.5592	10.5798	10.6272	10.577	10.6042	10.772	10.6845	10.6937	10.6719	10.6745	96.2	96.3	91.7	95	96.1	97.5	100.8	97.3	99.2	111.4	104.9	105.5	103.9	104.1	1510.1	1510.8	1439	1490.5	1508.8	1530.5	1581.6	1527.5	1556.6	1748.6	1645.7	1656.2	1631.4	1634.4	1510.1	1252.3	1222	1302.7	1106.5	1186.3	1485.2	1462	1294.7	1528.5	1571.9	1417	1347.4	1375.2	19	19	19	19	19	19	19	19	19	19	19	19	19	19	High	High	High	High	High	High	High	High	High	High	High	High	High	High
A0A286YDV2, E9PX07, E9PXA7, E9Q2R5, E9Q352, E9Q3T5, E9Q878, F6ZCF0, Q641K1, Q8C1R2	Q641K1	Q641K1	Q641K1	Q641K1	Agtpbp1	Cytosolic carboxypeptidase 1 (EC 3.4.17.-) (EC 3.4.17.24) (ATP/GTP-binding protein 1) (Nervous system nuclear protein induced by axotomy protein 1) (Protein deglutamylase CCP1)	FALSE	FALSE	reviewed	5	22	High	24	25	24	Mouse	FALSE	8 v 6	0.081113	0.00254006	0.0175612	14 samples	0.82789	0.0826168	0.00122439	0.0089402	10.1361	9.86326	9.94383	10.034	9.68229	9.81057	9.94764	10.0203	9.87682	9.85627	10.0105	9.88234	9.84721	9.79458	10.1361	10.1339	10.1797	10.2283	10.1297	10.1782	10.0384	10.0835	10.1426	10.0504	10.0767	10.1073	10.1231	10.0436	101.2	101	104.3	107.9	100.7	104.2	94.6	97.6	101.7	95.4	97.1	99.2	100.3	94.9	1125.3	1123.6	1159.8	1199.6	1120.3	1158.6	1051.6	1085	1130.4	1060.4	1079.9	1103.1	1115.2	1055.4	1125.3	931.4	984.9	1048.4	821.6	898	987.5	1038.5	940.2	926.9	1031.5	943.8	921.1	888.1	13	13	13	13	13	13	13	13	13	13	13	13	13	13	High	High	High	High	High	High	High	High	High	High	High	High	High	High
B2RXC6, Q7TSI4	B2RXC6	B2RXC6	B2RXC6	B2RXC6	Polr3a	DNA-directed RNA polymerase subunit (EC 2.7.7.6)	FALSE	FALSE	unreviewed	3	4	High	4	4	4	Mouse	FALSE	8 v 6	-0.273244	0.000791991	0.00964457	14 samples	0.771637	-0.273244	0.00122652	0.00894698	6.09803	5.80219	5.82528	5.6893	5.55459	5.53605	5.96116	6.12102	5.8802	6.17393	6.35931	6.18982	5.98641	6.1127	6.09803	6.07253	6.06178	5.88509	6	5.90207	6.05311	6.18388	6.14568	6.36632	6.42626	6.41447	6.26115	6.36107	95.1	93.4	92.7	82	88.9	83.1	92.2	100.9	98.4	114.6	119.4	118.4	106.6	114.2	68.5	67.3	66.8	59.1	64	59.8	66.4	72.7	70.8	82.5	86	85.3	76.7	82.2	68.5	55.8	56.7	51.6	47	46.4	62.3	69.6	58.9	72.2	82.1	73	63.4	69.2	1	1	1	1	1	1	1	1	1	1	1	1	1	1	High	High	High	High	High	High	High	High	High	High	High	High	High	High
Q9D328	Q9D328	Q9D328	Q9D328	Q9D328	Tmem35a	Novel acetylcholine receptor chaperone (Peroxisomal membrane protein 52) (PMP52) (Transmembrane protein 35A)	TRUE	FALSE	reviewed	5	32	High	5	9	5	Mouse	FALSE	8 v 6	-0.12749	0.00258723	0.0177832	14 samples	0.784547	-0.127266	0.00123021	0.00896503	9.21383	8.85985	8.91737	9.03067	8.64602	8.6994	9.14619	9.14466	9.00731	9.10171	9.27519	8.99944	9.02818	9.06447	9.21383	9.13031	9.1533	9.22497	9.09355	9.0669	9.23721	9.20775	9.2731	9.29577	9.34119	9.22448	9.30401	9.31356	99.4	93.8	95.3	100.2	91.5	89.8	101	99	103.6	105.2	108.6	100.2	105.8	106.5	593.8	560.4	569.4	598.4	546.3	536.3	603.5	591.3	618.7	628.5	648.6	598.2	632.1	636.3	593.8	464.6	483.5	523	400.6	415.7	566.6	566	514.6	549.4	619.6	511.8	522.1	535.4	5	5	5	5	5	5	5	5	5	5	5	5	5	5	High	High	High	High	High	High	High	High	High	High	High	High	High	High
A2A4A6, F6SLL0, G3UXP4, G3V016, Q62077	A2A4A6, Q62077	Q62077	Q62077	Q62077	Plcg1	1-phosphatidylinositol 4,5-bisphosphate phosphodiesterase gamma-1 (EC 3.1.4.11) (Phosphoinositide phospholipase C-gamma-1) (Phospholipase C-gamma-1) (PLC-gamma-1)	FALSE	TRUE	reviewed	5	32	High	35	41	35	Mouse	FALSE	8 v 6	0.181791	0.0339773	0.0858593	14 samples	0.868046	0.231267	0.00123388	0.00897869	11.2533	10.8139	10.7754	10.8776	10.4724	10.5205	10.8296	10.9635	10.7723	10.5531	10.6957	10.6263	10.6347	10.3455	11.2533	11.0845	11.0112	11.0719	10.9198	10.8881	10.9204	11.0267	11.0381	10.7473	10.7619	10.8513	10.9106	10.5945	124	110.3	104.8	109.3	98.4	96.3	98.4	106	106.8	87.3	88.2	93.8	97.8	78.5	2441.1	2171.6	2064	2152.6	1937.2	1895.1	1938	2086.3	2102.8	1718.9	1736.4	1847.4	1924.9	1546.2	2441.1	1800.1	1752.8	1881.4	1420.7	1468.9	1819.8	1996.8	1749	1502.5	1658.5	1580.6	1589.9	1301.1	20	20	20	20	20	20	20	20	20	20	20	20	20	20	High	High	High	High	High	High	High	High	High	High	High	High	High	High
Q8VCL2	Q8VCL2	Q8VCL2	Q8VCL2	Q8VCL2	Sco2	Protein SCO2 homolog, mitochondrial	TRUE	FALSE	reviewed	5	24	High	6	6	6	Mouse	FALSE	8 v 6	-0.211672	0.00114486	0.0117735	14 samples	0.811893	-0.221256	0.00123511	0.00897869	8.07253	7.97097	7.93074	7.92541	7.76288	7.90509	8.28679	8.24982	8.04056	8.36982	8.38716	8.0493	8.04221	8.28216	8.07253	8.24127	8.16692	8.11998	8.20994	8.27286	8.37764	8.31334	8.30652	8.56377	8.45327	8.27426	8.31786	8.53138	84.9	95.5	90.7	87.8	93.4	97.6	104.9	100.3	99.9	119.4	110.6	97.7	100.7	116.7	269.2	302.6	287.4	278.2	296.1	309.3	332.6	318.1	316.6	378.4	350.5	309.6	319.1	370	269.2	250.9	244	243.1	217.2	239.7	312.3	304.4	263.3	330.8	334.8	264.9	263.6	311.3	5	5	5	5	5	5	5	5	5	5	5	5	5	5	High	High	High	High	High	High	High	High	High	High	High	High	High	High
Q60700	Q60700	Q60700	Q60700	Q60700	Map3k12	Mitogen-activated protein kinase kinase kinase 12 (EC 2.7.11.25) (Dual leucine zipper bearing kinase) (DLK) (Leucine-zipper protein kinase) (ZPK) (MAPK-upstream kinase) (MUK) (Mixed lineage kinase)	FALSE	FALSE	reviewed	5	6	High	4	4	3	Mouse	FALSE	8 v 6	0.182849	0.00366343	0.0213459	14 samples	0.829722	0.198757	0.00123572	0.00897869	7.8505	7.65105	7.58721	7.65105	7.38111	7.51333	7.60585	7.78986	7.54612	7.47492	7.48543	7.37417	7.45039	7.24603	7.8505	7.92184	7.82337	7.84486	7.82845	7.88081	7.69697	7.853	7.8125	7.66888	7.55152	7.59917	7.72656	7.49506	106.5	111.9	104.5	106.1	104.9	108.8	95.8	106.7	103.7	93.9	86.6	89.5	97.7	83.3	230.8	242.5	226.5	229.9	227.3	235.7	207.5	231.2	224.8	203.5	187.6	193.9	211.8	180.4	230.8	201	192.3	201	166.7	182.7	194.8	221.3	186.9	177.9	179.2	165.9	174.9	151.8	1	1	1	1	1	1	1	1	1	1	1	1	1	1	High	High	High	High	High	High	High	High	High	High	High	High	High	High
A0A0U1RPN1, Q8BHL3	Q8BHL3	Q8BHL3	Q8BHL3	Q8BHL3	Tbc1d10b	TBC1 domain family member 10B (Protein wz3-85)	FALSE	FALSE	reviewed	3	28	High	16	20	16	Mouse	FALSE	8 v 6	0.117718	0.0352506	0.0878774	14 samples	0.860648	0.141903	0.00123737	0.00898182	10.2502	9.87513	9.88463	9.93266	9.50938	9.68282	9.9384	10.0572	9.78839	9.76055	9.84439	9.73352	9.66959	9.70356	10.2502	10.1458	10.1204	10.127	9.95667	10.0504	10.0291	10.1205	10.0541	9.95463	9.91049	9.95855	9.94544	9.9526	115.3	107.3	105.4	105.9	94.1	100.4	99	105.4	100.7	94	91.1	94.2	93.4	93.8	1217.9	1132.9	1113.1	1118.2	993.7	1060.4	1044.9	1113.2	1063.1	992.3	962.4	995	986	990.9	1217.9	939.1	945.3	977.3	728.8	821.9	981.2	1065.4	884.3	867.4	919.3	851.3	814.4	833.8	11	11	11	11	11	11	11	11	11	11	11	11	11	11	High	High	High	High	High	High	High	High	High	High	High	High	High	High
D3Z5G4, F6QJP7, F6V459, O88532	O88532	O88532	O88532	O88532	Zfr	Zinc finger RNA-binding protein	FALSE	FALSE	reviewed	4	8	High	6	6	6	Mouse	FALSE	8 v 6	-0.268424	0.0084459	0.034646	14 samples	0.845312	-0.315486	0.0012391	0.00898563	8.03232	7.84172	7.81634	7.76818	7.76354	7.83983	8.09117	8.06447	7.86357	8.22882	8.33539	8.17293	8.29829	8.43296	8.03232	8.1127	8.05257	7.96232	8.21043	8.2075	8.1819	8.12774	8.12928	8.42291	8.40173	8.39832	8.57403	8.68194	85.1	90	86.3	81.1	96.3	96.1	94.4	90.9	91.1	111.6	110	109.7	123.9	133.5	261.8	276.8	265.5	249.4	296.2	295.6	290.4	279.7	280	343.2	338.2	337.4	381.1	410.7	261.8	229.4	225.4	218	217.3	229.1	272.7	267.7	232.9	300	323	288.6	314.8	345.6	4	4	4	4	4	4	4	4	4	4	4	4	4	4	High	High	High	High	High	High	High	High	High	High	High	High	High	High
A0A087WQS1, A0A087WR70, Q811S7, Q9ERE3	Q811S7	Q811S7	Q811S7	Q811S7	Ubp1	Upstream-binding protein 1 (Nuclear factor 2d9) (NF2d9)	FALSE	FALSE	reviewed	5	16	High	7	7	6	Mouse	FALSE	8 v 6	0.275769	0.00393192	0.0221723	14 samples	0.840814	0.294249	0.00124104	0.00899085	8.51412	8.27891	8.14415	8.23554	8.07468	8.09908	8.24127	8.28956	8.2724	7.90207	7.9542	7.96116	7.78856	7.76951	8.51412	8.54959	8.37981	8.43003	8.5216	8.46638	8.33226	8.35315	8.53838	8.09592	8.02015	8.18587	8.06447	8.01903	113.4	116.3	103.3	107	114	109.8	100	101.4	115.4	84.9	80.6	90.4	83.1	80.5	365.6	374.7	333.1	344.9	367.5	353.7	322.3	327	371.8	273.6	259.6	291.2	267.7	259.4	365.6	310.6	282.9	301.4	269.6	274.2	302.6	312.9	309.2	239.2	248	249.2	221.1	218.2	3	3	3	3	3	3	3	3	3	3	3	3	3	3	High	High	High	High	High	High	High	High	High	High	High	High	High	High
Q8C0T1, Q9Z2G1	Q9Z2G1	Q9Z2G1	Q9Z2G1	Q9Z2G1	Fem1aa	Protein fem-1 homolog A-A (FEM1a-A) (FEM1-alpha-A) (Prostaglandin E receptor 4-associated protein)	FALSE	FALSE	reviewed	5	11	High	5	5	5	Mouse	FALSE	8 v 6	0.187641	0.000983897	0.0108794	14 samples	0.778186	0.187899	0.00124866	0.00903712	6.70321	6.41785	6.36457	6.30561	6.17393	6.2891	6.3505	6.54998	6.13955	6.16189	6.33271	6.17193	6.25172	6.1334	6.70321	6.6879	6.59991	6.49985	6.62059	6.65678	6.44128	6.61324	6.40599	6.35579	6.39917	6.39575	6.52826	6.3837	113.1	111.9	105.3	98.2	106.8	109.5	94.3	106.2	92	88.9	91.6	91.4	100.2	90.6	104.2	103.1	97	90.5	98.4	100.9	86.9	97.9	84.8	81.9	84.4	84.2	92.3	83.5	104.2	85.5	82.4	79.1	72.2	78.2	81.6	93.7	70.5	71.6	80.6	72.1	76.2	70.2	1	1	1	1	1	1	1	1	1	1	1	1	1	1	High	High	High	High	High	High	High	High	High	High	High	High	High	High
A2AG39, A2AG41, F6WI02, Q99JB2	Q99JB2	Q99JB2	Q99JB2	Q99JB2	Stoml2	Stomatin-like protein 2, mitochondrial (SLP-2) (mslp2)	FALSE	TRUE	reviewed	5	49	High	15	19	15	Mouse	FALSE	8 v 6	-0.255561	0.00107253	0.0113423	14 samples	0.770848	-0.255561	0.00124987	0.00903712	10.3264	10.1374	10.1759	10.1218	9.97355	9.97699	10.5155	10.4627	10.2015	10.6178	10.6606	10.365	10.1949	10.5665	10.3264	10.408	10.4117	10.3161	10.4209	10.3445	10.6063	10.5259	10.4673	10.8119	10.7268	10.5901	10.4707	10.8156	87	92.1	92.3	86.4	92.9	88.1	105.7	99.9	96	121.8	114.9	104.5	96.2	122.2	1284	1358.7	1362.2	1274.8	1370.9	1300.2	1558.9	1474.4	1415.7	1797.7	1694.7	1541.5	1419	1802.3	1284	1126.3	1156.8	1114.2	1005.4	1007.8	1463.8	1411.2	1177.5	1571.4	1618.7	1318.8	1172.1	1516.5	12	12	12	12	12	12	12	12	12	12	12	12	12	12	High	High	High	High	High	High	High	High	High	High	High	High	High	High
Q8R5H6	Q8R5H6	Q8R5H6	Q8R5H6	Q8R5H6	Wasf1	Actin-binding protein WASF1 (Protein WAVE-1) (Wiskott-Aldrich syndrome protein family member 1) (WASP family protein member 1)	FALSE	TRUE	reviewed	5	35	High	18	28	14	Mouse	FALSE	8 v 6	0.159166	0.00208966	0.0161136	14 samples	0.815875	0.170025	0.00125378	0.00904477	11.0441	10.879	10.8367	10.9188	10.6613	10.7015	10.933	11.017	10.7426	10.6892	10.8111	10.6997	10.6215	10.5253	11.0441	11.1497	11.0725	11.1131	11.1087	11.069	11.0238	11.0803	11.0084	10.8833	10.8773	10.9247	10.8973	10.7745	102.7	110.5	104.7	107.7	107.4	104.5	101.2	105.3	100.2	91.9	91.5	94.5	92.8	85.2	2111.6	2271.9	2153.6	2215	2208.2	2148.4	2082	2165.2	2060	1888.8	1881	1943.9	1907.3	1751.6	2111.6	1883.2	1828.8	1935.9	1619.5	1665.2	1955	2072.3	1713.4	1651.1	1796.7	1663.1	1575.4	1473.8	16	16	16	16	16	16	16	16	16	16	16	16	16	16	High	High	High	High	High	High	High	High	High	High	High	High	High	High
A0A0H2UH22, D3YUJ4, E9Q5X2, E9Q969, Q812E0	A0A0H2UH22, E9Q5X2, E9Q969, Q812E0	Q812E0	Q812E0	Q812E0	Cpeb2	Cytoplasmic polyadenylation element-binding protein 2 (CPE-BP2) (CPE-binding protein 2) (mCPEB-2)	FALSE	TRUE	reviewed	5	23	High	9	10	3	Mouse	FALSE	8 v 6	0.208924	0.00131802	0.0125777	14 samples	0.871917	0.190291	0.00125429	0.00904477	6.62936	6.41616	6.56834	6.46923	6.30012	6.39403	6.43129	6.33271	6.08108	6.25739	6.3837	6.35931	6.40769	6.3733	6.62936	6.6879	6.80478	6.66391	6.74685	6.76155	6.52199	6.39575	6.34518	6.45121	6.44956	6.58496	6.6837	6.62205	101.8	106	115	104.3	110.5	111.6	94.6	86.7	83.7	90.1	90	98.8	105.8	101.3	99	103.1	111.8	101.4	107.4	108.5	91.9	84.2	81.3	87.5	87.4	96	102.8	98.5	99	85.4	94.9	88.6	78.8	84.1	86.3	80.6	67.7	76.5	83.5	82.1	84.9	82.9	1	1	1	1	1	1	1	1	1	1	1	1	1	1	High	High	High	High	High	High	High	High	High	High	High	High	High	High
A0A0R4J0Q3, D3Z0L1, Q8CH36	A0A0R4J0Q3, D3Z0L1, Q8CH36	Q8CH36	Q8CH36	Q8CH36	Slc36a4	Neutral amino acid uniporter 4 (Solute carrier family 36 member 4)	TRUE	FALSE	reviewed	4	3	High	1	1	1	Mouse	FALSE	8 v 6	-0.249954	0.000803215	0.00970147	14 samples	0.770664	-0.249954	0.00125536	0.00904477	6.76686	6.67666	6.46434	6.63807	6.37504	6.41954	6.96694	6.87406	6.69488	7.06932	6.94369	6.81762	6.6851	6.99435	6.76686	6.9472	6.70044	6.83289	6.82273	6.7879	7.05745	6.93782	6.96	7.26303	7.01011	7.0433	6.96116	7.24413	87.4	99	83.4	91.5	90.8	88.7	106.9	98.4	99.9	123.3	103.4	105.8	100	121.6	108.9	123.4	104	114	113.2	110.5	133.2	122.6	124.5	153.6	128.9	131.9	124.6	151.6	108.9	102.3	88.3	99.6	83	85.6	125.1	117.3	103.6	134.3	123.1	112.8	102.9	127.5	1	1	1	1	1	1	1	1	1	1	1	1	1	1	High	High	High	High	High	High	High	High	High	High	High	High	High	High
Q499X9	Q499X9	Q499X9	Q499X9	Q499X9	Mars2	Methionine--tRNA ligase, mitochondrial (EC 6.1.1.10) (Methionyl-tRNA synthetase 2) (Mitochondrial methionyl-tRNA synthetase) (MtMetRS)	FALSE	FALSE	reviewed	3	15	High	7	8	7	Mouse	FALSE	8 v 6	-0.115025	0.00989633	0.0381627	14 samples	0.915411	-0.100461	0.00125582	0.00904477	9.01123	8.79734	8.75221	8.71665	8.44336	8.62242	9.02181	9.06717	8.90448	9.00647	8.9542	8.81218	8.72076	8.81506	9.01123	9.06797	8.98783	8.91109	8.89087	8.9901	9.1127	9.13057	9.17018	9.20065	9.02015	9.03727	8.99661	9.0642	97.7	101.6	96.1	91.1	89.9	96.3	104.8	106.1	109.1	111.4	98.3	99.5	96.7	101.3	516	536.7	507.7	481.4	474.7	508.5	553.6	560.5	576.1	588.4	519.2	525.4	510.8	535.3	516	444.9	431.2	420.7	348.1	394.1	519.8	536.4	479.2	514.3	496	449.5	421.9	450.4	4	4	4	4	4	4	4	4	4	4	4	4	4	4	High	High	High	High	High	High	High	High	High	High	High	High	High	High
Q9D8Z2	Q9D8Z2	Q9D8Z2	Q9D8Z2	Q9D8Z2	Triap1	TP53-regulated inhibitor of apoptosis 1 (Protein 15E1.1) (WF-1) (p53-inducible cell-survival factor) (p53CSV)	FALSE	FALSE	reviewed	5	55	High	4	4	4	Mouse	FALSE	8 v 6	-0.234515	0.00591422	0.0277496	14 samples	0.825606	-0.260322	0.00125736	0.00904477	6.47249	6.35226	6.3147	6.2075	6.30925	6.29829	6.56529	6.59991	6.52042	6.75622	6.86666	6.56529	6.49985	6.69766	6.47249	6.62352	6.54998	6.40088	6.75622	6.66676	6.65678	6.66391	6.7866	6.94953	6.9331	6.79051	6.7761	6.94603	84.2	93.4	88.8	80.1	102.4	96.2	95.6	96.1	104.6	117.2	115.8	104.9	103.8	116.9	88.8	98.6	93.7	84.5	108.1	101.6	100.9	101.4	110.4	123.6	122.2	110.7	109.6	123.3	88.8	81.7	79.6	73.9	79.3	78.7	94.7	97	91.8	108.1	116.7	94.7	90.5	103.8	1	1	1	1	1	1	1	1	1	1	1	1	1	1	High	High	High	High	High	High	High	High	High	High	High	High	High	High
P53395	P53395	P53395	P53395	P53395	Dbt	Lipoamide acyltransferase component of branched-chain alpha-keto acid dehydrogenase complex, mitochondrial (EC 2.3.1.168) (Branched-chain alpha-keto acid dehydrogenase complex component E2) (BCKAD-E2) (BCKADE2) (Dihydrolipoamide acetyltransferase component of branched-chain alpha-keto acid dehydrogenase complex) (Dihydrolipoamide branched chain transacylase) (Dihydrolipoyllysine-residue (2-methylpropanoyl)transferase)	FALSE	FALSE	reviewed	5	36	High	16	23	15	Mouse	FALSE	8 v 6	-0.152829	0.00272178	0.0182827	14 samples	0.825763	-0.164391	0.001259	0.00904477	11.1523	10.8918	10.9207	10.8848	10.838	10.8412	11.2338	11.1909	10.9977	11.2864	11.2901	11.0549	10.9752	11.1561	11.1523	11.1625	11.1565	11.0791	11.2854	11.2088	11.3246	11.2541	11.2634	11.4806	11.3563	11.28	11.2511	11.4052	92.5	93.1	92.7	87.9	101.4	96.2	104.2	99.2	99.9	116.1	106.5	101	99	110.2	2276.1	2292.1	2282.7	2163.4	2496	2366.9	2564.8	2442.5	2458.3	2857.6	2621.7	2486.7	2437.4	2712.1	2276.1	1900	1938.5	1890.8	1830.5	1834.6	2408.3	2337.8	2044.7	2497.8	2504.2	2127.5	2013.1	2282.1	14	14	14	14	14	14	14	14	14	14	14	14	14	14	High	High	High	High	High	High	High	High	High	High	High	High	High	High
Q91V04	Q91V04	Q91V04	Q91V04	Q91V04	Tram1	Translocating chain-associated membrane protein 1 (Protein TRAM1)	TRUE	FALSE	reviewed	4	7	High	2	2	2	Mouse	FALSE	8 v 6	-0.247043	0.000938282	0.0106713	14 samples	0.788703	-0.246866	0.00125948	0.00904477	7.83352	7.29094	7.54458	7.52435	7.26303	7.29094	7.93958	7.72178	7.67807	7.72178	8.09064	7.824	7.59395	7.66107	7.83352	7.56148	7.7807	7.71905	7.71081	7.65821	8.03012	7.78529	7.94369	7.91588	8.15684	8.0493	7.87036	7.90989	98.1	81.3	94.6	90.7	90.1	86.9	112.5	94.9	105.9	103.9	122.8	114	100.7	103.5	228.1	188.9	219.9	210.7	209.5	202	261.4	220.6	246.2	241.5	285.4	264.9	234	240.5	228.1	156.6	186.7	184.1	153.6	156.6	245.5	211.1	204.8	211.1	272.6	226.6	193.2	202.4	1	1	1	1	1	1	1	1	1	1	1	1	1	1	High	High	High	High	High	High	High	High	High	High	High	High	High	High
F6ZZ61, Q3URQ0	Q3URQ0	Q3URQ0	Q3URQ0	Q3URQ0	Tex10	Testis-expressed protein 10	FALSE	FALSE	reviewed	3	5	High	4	4	4	Mouse	FALSE	8 v 6	-0.361441	0.00266529	0.0181044	14 samples	0.840108	-0.373408	0.00126355	0.00906525	7.3672	7.11998	7.10748	7.30378	6.76288	6.9472	7.30287	7.4187	7.18884	7.59096	7.86851	7.61397	7.64458	7.66534	7.3672	7.3906	7.34341	7.49825	7.20945	7.3156	7.39403	7.4822	7.4545	7.78529	7.93487	7.83857	7.92065	7.91409	86.1	87.5	84.7	94.3	77.2	83.1	87.7	93.3	91.5	115.1	127.7	119.4	126.4	125.8	165.1	167.8	162.4	180.8	148	159.3	168.2	178.8	175.4	220.6	244.7	228.9	242.3	241.2	165.1	139.1	137.9	158	108.6	123.4	157.9	171.1	145.9	192.8	233.7	195.9	200.1	203	4	4	4	4	4	4	4	4	4	4	4	4	4	4	High	High	High	High	High	High	High	High	High	High	High	High	High	High
Q99J27	Q99J27	Q99J27	Q99J27	Q99J27	Slc33a1	Acetyl-coenzyme A transporter 1 (AT-1) (Acetyl-CoA transporter 1) (Solute carrier family 33 member 1)	TRUE	FALSE	reviewed	4	14	High	7	7	7	Mouse	FALSE	8 v 6	-0.124926	0.00158883	0.0139381	14 samples	0.857966	-0.120322	0.00127047	0.00910607	9.76769	9.44688	9.52493	9.62059	9.25101	9.36851	9.83842	9.73623	9.54863	9.64674	9.91439	9.73539	9.57327	9.56967	9.76769	9.71751	9.76072	9.8149	9.69836	9.73606	9.92926	9.79961	9.81426	9.84094	9.98057	9.96044	9.84925	9.81874	96.2	92.9	95.8	99.4	91.7	94.1	107.6	98.4	99.4	101.2	111.5	110	101.8	99.7	871.7	841.9	867.5	900.7	830.8	852.8	975	891.2	900.3	917.1	1010.3	996.3	922.4	903.1	871.7	697.9	736.7	787.2	609.3	661	915.5	852.9	748.9	801.6	965	852.4	761.8	759.9	6	6	6	6	6	6	6	6	6	6	6	6	6	6	High	High	High	High	High	High	High	High	High	High	High	High	High	High
A2A9P6, P24788	A2A9P6, P24788	P24788	A2A9P6	P24788	Cdk11b	Cyclin-dependent kinase 11B (Cell division cycle 2-like protein kinase 1) (Cell division protein kinase 11) (Cyclin-dependent kinase 11) (EC 2.7.11.22) (Galactosyltransferase-associated protein kinase p58/GTA) (PITSLRE serine/threonine-protein kinase CDC2L1)	FALSE	FALSE	reviewed	5	6	High	4	5	4	Mouse	FALSE	8 v 6	-0.286811	0.00311117	0.0196377	14 samples	0.854174	-0.288513	0.00127297	0.00911516	6.71425	6.59544	6.82273	6.8189	6.39575	6.48382	6.74281	7.05853	6.86419	7.12722	7.21335	7.13648	6.9542	6.89724	6.71425	6.86666	7.05853	7.01346	6.84172	6.85175	6.83415	7.12205	7.13031	7.32103	7.27891	7.36107	7.22978	7.14568	78.2	86.9	99.3	96.3	85.5	86.1	85	103.7	104.4	119.2	115.7	122.5	111.8	105.5	105	116.7	133.3	129.2	114.7	115.5	114.1	139.3	140.1	159.9	155.3	164.4	150.1	141.6	105	96.7	113.2	112.9	84.2	89.5	107.1	133.3	116.5	139.8	148.4	140.7	124	119.2	1	1	1	1	1	1	1	1	1	1	1	1	1	1	High	High	High	High	High	High	High	High	High	High	High	High	High	High
E0CYU5, Q99LB6	Q99LB6	Q99LB6	Q99LB6	Q99LB6	Mat2b	Methionine adenosyltransferase 2 subunit beta (Methionine adenosyltransferase II beta) (MAT II beta)	FALSE	FALSE	reviewed	3	34	High	11	12	11	Mouse	FALSE	8 v 6	0.086557	0.0240149	0.0674276	14 samples	0.877322	0.100452	0.00127585	0.00912693	9.67684	9.44211	9.53255	9.51806	9.1472	9.29829	9.47472	9.51846	9.38198	9.34185	9.53877	9.46597	9.4028	9.26068	9.67684	9.71287	9.76835	9.71236	9.59451	9.66587	9.56548	9.58177	9.64782	9.53586	9.60492	9.69105	9.6786	9.50978	102.5	105.1	109.2	105.1	96.8	101.8	94.9	96	100.5	93	97.5	103.5	102.7	91.3	818.5	839.2	872.1	838.9	773.1	812.3	757.7	766.3	802.2	742.3	778.7	826.6	819.5	729	818.5	695.6	740.6	733.2	567	629.6	711.5	733.4	667.2	648.9	743.8	707.2	676.9	613.4	6	6	6	6	6	6	6	6	6	6	6	6	6	6	High	High	High	High	High	High	High	High	High	High	High	High	High	High
A0A0G2JE08, A0A0G2JFB2, A0A0G2JFE0, A0A0G2JFP5, Q80VL1	A0A0G2JFB2, Q80VL1	Q80VL1	A0A0G2JFB2	Q80VL1	Tdrkh	Tudor and KH domain-containing protein (Tudor domain-containing protein 2)	FALSE	FALSE	reviewed	5	43	High	20	20	20	Mouse	FALSE	8 v 6	-0.193588	0.000616902	0.00852154	14 samples	0.784098	-0.194014	0.00127891	0.00914	10.5931	10.3602	10.2896	10.2807	10.1378	10.2288	10.6374	10.6007	10.4217	10.6977	10.7768	10.5136	10.3783	10.6334	10.5931	10.6309	10.5253	10.4749	10.5852	10.5964	10.7283	10.6639	10.6875	10.8918	10.8429	10.7387	10.6542	10.8826	93.9	96.4	89.6	86.5	93.4	94.1	103.1	98.7	100.3	115.5	111.7	103.9	98	114.8	1544.7	1585.7	1473.8	1423.2	1536.2	1548.2	1696.4	1622.4	1649.1	1900	1836.7	1708.7	1611.5	1887.9	1544.7	1314.4	1251.6	1243.9	1126.6	1200	1592.9	1552.9	1371.7	1660.8	1754.4	1461.9	1331	1588.5	14	14	14	14	14	14	14	14	14	14	14	14	14	14	High	High	High	High	High	High	High	High	High	High	High	High	High	High
A2AC81, E9PZ58, P97355	P97355	P97355	P97355	P97355	Sms	Spermine synthase (SPMSY) (EC 2.5.1.22) (Spermidine aminopropyltransferase)	FALSE	FALSE	reviewed	4	46	High	13	16	13	Mouse	FALSE	8 v 6	0.200825	0.00294902	0.0190529	14 samples	0.824768	0.222925	0.00128177	0.00914038	10.9357	10.5113	10.6209	10.7504	10.3328	10.4233	10.6046	10.7327	10.4907	10.3514	10.5047	10.4245	10.459	10.1823	10.9357	10.7819	10.8567	10.9447	10.7801	10.7908	10.6954	10.796	10.7564	10.5455	10.5708	10.6495	10.7349	10.4314	114.5	102.9	108.4	115.2	102.8	103.6	96.9	103.9	101.1	87.4	88.9	93.9	99.6	80.7	1958.7	1760.6	1854.3	1971	1758.5	1771.6	1658.2	1777.9	1729.8	1494.6	1521	1606.3	1704.2	1380.9	1958.7	1459.5	1574.7	1722.6	1289.7	1373.2	1557.1	1701.6	1438.8	1306.4	1452.9	1374.3	1407.6	1161.9	10	10	10	10	10	10	10	10	10	10	10	10	10	10	High	High	High	High	High	High	High	High	High	High	High	High	High	High
A2BG75, A2BG76, A2BG77, I7HIP8, P97863	A2BG75, A2BG76, A2BG77, I7HIP8, P97863	P97863	I7HIP8	P97863	Nfib	Nuclear factor 1 B-type (NF1-B) (Nuclear factor 1/B) (CCAAT-box-binding transcription factor) (CTF) (Nuclear factor I/B) (NF-I/B) (NFI-B) (TGGCA-binding protein)	FALSE	FALSE	reviewed	5	4	High	2	2	2	Mouse	FALSE	8 v 6	-0.24486	0.0177324	0.0552598	14 samples	0.849452	-0.289197	0.00128229	0.00914038	6.57592	6.40939	6.43296	6.77347	6.47086	6.54998	6.76553	6.72928	6.73064	6.94369	6.95303	6.94837	6.75489	7.00787	6.57592	6.68089	6.66818	6.96694	6.91767	6.91767	6.85549	6.79181	6.99661	7.1375	7.01903	7.17393	7.03012	7.25739	77.7	83.5	82.8	101.9	98.4	98.4	94.3	90.2	103.9	114.7	105.6	117.5	106.4	124.6	95.4	102.6	101.7	125.1	120.9	120.9	115.8	110.8	127.7	140.8	129.7	144.4	130.7	153	95.4	85	86.4	109.4	88.7	93.7	108.8	106.1	106.2	123.1	123.9	123.5	108	128.7	2	2	2	2	2	2	2	2	2	2	2	2	2	2	High	High	High	High	High	High	High	High	High	High	High	High	High	High
P70704	P70704	P70704	P70704	P70704	Atp8a1	Phospholipid-transporting ATPase IA (EC 7.6.2.1) (ATPase class I type 8A member 1) (Chromaffin granule ATPase II) (P4-ATPase flippase complex alpha subunit ATP8A1)	TRUE	TRUE	reviewed	5	28	High	34	42	1	Mouse	FALSE	8 v 6	0.0834851	0.00507364	0.0253534	14 samples	0.877321	0.076243	0.00128267	0.00914038	11.6339	11.3342	11.4078	11.5425	11.2164	11.3196	11.484	11.5027	11.2789	11.3291	11.5689	11.3832	11.2838	11.3649	11.6339	11.6048	11.6436	11.7368	11.6638	11.6871	11.5748	11.566	11.5447	11.5232	11.635	11.6082	11.5597	11.614	101.3	99.3	102	108.8	103.4	105.1	97.2	96.7	95.2	93.8	101.4	99.5	96.2	99.9	3178	3114.6	3199.5	3413	3244.5	3297.4	3050.4	3031.8	2987.4	2943.2	3180.5	3121.9	3018.7	3134.5	3178	2581.8	2717	2982.9	2379.5	2555.9	2864.3	2901.8	2484.8	2572.7	3037.9	2671	2493.3	2637.4	26	26	26	26	26	26	26	26	26	26	26	26	26	26	High	High	High	High	High	High	High	High	High	High	High	High	High	High
Q9R190	Q9R190	Q9R190	Q9R190	Q9R190	Mta2	Metastasis-associated protein MTA2 (Metastasis-associated 1-like 1)	FALSE	FALSE	reviewed	5	16	High	12	13	9	Mouse	FALSE	8 v 6	-0.345354	0.0782858	0.152694	14 samples	0.917628	-0.432344	0.0012845	0.00914464	7.73809	7.32463	7.84737	7.90328	7.59171	7.69697	7.70321	7.69279	7.52904	8.09011	8.70529	8.38241	8.31786	8.40301	7.73809	7.59544	8.08321	8.09751	8.03947	8.06447	7.79377	7.75556	7.79507	8.28448	8.77149	8.60733	8.59395	8.65213	73.4	66.5	93.3	94.2	90.5	92.1	76.3	74.3	76.4	107.2	150.3	134.1	132.9	138.4	213.5	193.4	271.2	273.9	263.1	267.7	221.9	216.1	222.1	311.8	437	390	386.4	402.3	213.5	160.3	230.3	239.4	192.9	207.5	208.4	206.9	184.7	272.5	417.4	333.7	319.1	338.5	3	3	3	3	3	3	3	3	3	3	3	3	3	3	High	High	High	High	High	High	High	High	High	High	High	High	High	High
E9PVE8, E9Q3E8, E9Q4B3, E9Q968, E9QAL0, P70205, Q6NXJ9	E9PVE8, E9Q968, P70205	P70205	E9Q968	P70205	Adcyap1r1	Pituitary adenylate cyclase-activating polypeptide type I receptor (PACAP type I receptor) (PACAP-R-1) (PACAP-R1)	TRUE	FALSE	reviewed	5	10	High	6	10	6	Mouse	FALSE	8 v 6	-0.131457	0.00480878	0.0247251	14 samples	0.829544	-0.146892	0.00129079	0.00918059	8.58834	8.2914	8.38931	8.53916	8.22882	8.30058	8.6886	8.61361	8.40557	8.63988	8.71321	8.57403	8.46271	8.66142	8.58834	8.56224	8.62498	8.73369	8.67596	8.66818	8.77939	8.67666	8.67136	8.83415	8.77939	8.79928	8.73877	8.91049	91.3	89.6	93.6	100.9	97	96.4	104.2	97	96.7	108.2	104.2	105.6	101.3	114.1	384.9	378	394.8	425.7	409	406.8	439.4	409.2	407.7	456.4	439.4	445.5	427.2	481.2	384.9	313.3	335.3	372	300	315.3	412.6	391.7	339.1	398.9	419.7	381.1	352.8	404.9	4	4	4	4	4	4	4	4	4	4	4	4	4	4	High	High	High	High	High	High	High	High	High	High	High	High	High	High
Q8BWW3, Q9CYR6	Q8BWW3, Q9CYR6	Q9CYR6	Q9CYR6	Q9CYR6	Pgm3	Phosphoacetylglucosamine mutase (PAGM) (EC 5.4.2.3) (Acetylglucosamine phosphomutase) (N-acetylglucosamine-phosphate mutase) (Phosphoglucomutase-3) (PGM 3)	FALSE	FALSE	reviewed	4	36	High	18	21	18	Mouse	FALSE	8 v 6	0.131156	0.0181634	0.0560342	14 samples	0.856879	0.1619	0.00129462	0.00919902	10.7148	10.4154	10.5006	10.5927	10.158	10.2448	10.5337	10.606	10.3859	10.3014	10.4314	10.3361	10.3486	10.1	10.7148	10.6861	10.7364	10.787	10.6053	10.6124	10.6245	10.6692	10.6517	10.4956	10.4977	10.5611	10.6245	10.3491	106.8	104.7	108.4	112.3	99	99.5	100.4	103.5	102.3	91.8	91.9	96	100.4	82.9	1680.6	1647.5	1706	1766.9	1557.8	1565.5	1578.7	1628.4	1608.7	1443.7	1445.8	1510.8	1578.7	1304.3	1680.6	1365.7	1448.8	1544.3	1142.5	1213.4	1482.4	1558.6	1338	1261.9	1380.9	1292.6	1303.9	1097.5	13	13	13	13	13	13	13	13	13	13	13	13	13	13	High	High	High	High	High	High	High	High	High	High	High	High	High	High
F6X4L9, Q9CXI0	Q9CXI0	Q9CXI0	Q9CXI0	Q9CXI0	Coq5	2-methoxy-6-polyprenyl-1,4-benzoquinol methylase, mitochondrial (EC 2.1.1.201) (Ubiquinone biosynthesis methyltransferase COQ5)	FALSE	FALSE	reviewed	4	36	High	8	9	8	Mouse	FALSE	8 v 6	-0.215936	0.000860906	0.0101499	14 samples	0.768968	-0.215936	0.00130687	0.00927717	8.78986	8.56948	8.51175	8.4818	8.35843	8.40472	8.90238	8.83194	8.64746	8.94075	9.03617	8.73234	8.53216	8.85019	8.78986	8.84015	8.74786	8.67631	8.80607	8.77215	8.99322	8.89542	8.91319	9.13494	9.1025	8.95739	8.808	9.09935	92.5	95.8	89.8	85.5	93.5	91.4	106.5	99.5	100.8	117.5	114.9	103.9	93.7	114.6	442.6	458.3	429.9	409.1	447.6	437.2	509.6	476.2	482.1	562.2	549.7	497.1	448.2	548.5	442.6	379.9	365	357.5	328.2	338.9	478.5	455.7	401	491.4	525	425.3	370.2	461.5	6	6	6	6	6	6	6	6	6	6	6	6	6	6	High	High	High	High	High	High	High	High	High	High	High	High	High	High
A0A1W2P6E6, A0A1W2P7S5, A0A1W2P836, Q9D289	Q9D289	Q9D289	Q9D289	Q9D289	Trappc6b	Trafficking protein particle complex subunit 6B (TRAPP complex subunit 6B)	FALSE	FALSE	reviewed	3	34	High	6	6	6	Mouse	FALSE	8 v 6	0.143024	0.00167889	0.0143705	14 samples	0.821427	0.147338	0.00131247	0.009308	9.99492	9.67331	9.73775	9.79718	9.50442	9.54187	9.64764	9.78611	9.58026	9.53236	9.70529	9.7077	9.6591	9.49426	9.99492	9.94398	9.9737	9.99138	9.95187	9.90929	9.73843	9.84925	9.84596	9.72639	9.77149	9.93281	9.93502	9.74332	108.1	104.4	106.5	107.9	104.9	101.9	90.5	97.7	97.5	89.8	92.6	103.6	103.7	90.8	1020.4	985	1005.5	1017.9	990.4	961.6	854.2	922.4	920.3	847.1	874	977.4	978.9	857.1	1020.4	816.5	853.8	889.7	726.3	745.4	802.1	882.9	765.5	740.5	834.8	836.2	808.5	721.2	6	6	6	6	6	6	6	6	6	6	6	6	6	6	High	High	High	High	High	High	High	High	High	High	High	High	High	High
P40336	P40336	P40336	P40336	P40336	Vps26a	Vacuolar protein sorting-associated protein 26A (H<beta>58 protein) (H beta 58) (Vesicle protein sorting 26A) (mVPS26)	FALSE	FALSE	reviewed	5	47	High	13	15	6	Mouse	FALSE	8 v 6	-0.142977	0.00424685	0.0230481	14 samples	0.889997	-0.130582	0.00131641	0.00932699	9.65105	9.30652	9.47837	9.482	9.07441	9.2503	9.67207	9.67225	9.55842	9.45902	9.71922	9.65589	9.56853	9.41933	9.65105	9.57724	9.71407	9.67631	9.5216	9.61783	9.76288	9.73556	9.82416	9.65302	9.78545	9.88081	9.84439	9.66835	95.9	91.1	100.2	97.6	87.7	93.7	103.6	101.7	108.1	96	105.3	112.5	109.6	97.1	804	763.9	839.9	818.2	735	785.7	868.8	852.5	906.5	805.1	882.5	942.8	919.3	813.7	804	633.2	713.3	715.1	539.1	609	815.8	815.9	754	703.8	842.9	806.7	759.3	684.7	7	7	7	7	7	7	7	7	7	7	7	7	7	7	High	High	High	High	High	High	High	High	High	High	High	High	High	High
P16460	P16460	P16460	P16460	P16460	Ass1	Argininosuccinate synthase (EC 6.3.4.5) (Citrulline--aspartate ligase)	FALSE	FALSE	reviewed	5	17	High	6	7	6	Mouse	FALSE	8 v 6	0.270793	0.00281543	0.0185293	14 samples	0.830572	0.269314	0.00132022	0.00934506	9.53683	9.46046	9.26608	9.21723	9.26936	9.32531	9.30218	9.41553	9.09064	9.13648	9.01346	9.06609	9.16038	9.00647	9.53683	9.73115	9.50204	9.41151	9.71665	9.69279	9.39296	9.47877	9.35645	9.33047	9.07975	9.29117	9.4363	9.25574	105.9	121.1	103.3	97	119.9	117.9	95.8	101.7	93.4	91.7	77.1	89.3	98.7	87.1	742.8	849.9	725.1	681	841.4	827.6	672.3	713.5	655.5	643.8	541.1	626.5	692.8	611.3	742.8	704.5	615.7	595.2	617.1	641.5	631.3	682.9	545.2	562.8	516.8	536	572.2	514.3	4	4	4	4	4	4	4	4	4	4	4	4	4	4	High	High	High	High	High	High	High	High	High	High	High	High	High	High
A0A087WPX1, A0A087WRE0, A0A0R4J050, A0A1L1SRC1, A0A1L1SRL5, A0A1L1SRW7, A0A1L1SS90, A0A1L1SSU4, Q99JW2	A0A0R4J050, A0A1L1SS90, Q99JW2	Q99JW2	A0A0R4J050	Q99JW2	Acy1	Aminoacylase-1 (ACY-1) (EC 3.5.1.14) (N-acyl-L-amino-acid amidohydrolase)	FALSE	FALSE	reviewed	4	25	High	10	11	10	Mouse	FALSE	8 v 6	0.149646	0.00589826	0.0276923	14 samples	0.83553	0.172175	0.00132533	0.00936372	9.58346	9.28123	9.39553	9.44087	9.10145	9.09276	9.32103	9.44791	9.29094	9.17592	9.29324	9.26632	9.13878	8.98613	9.58346	9.5519	9.63136	9.63517	9.54882	9.46025	9.41193	9.51116	9.5567	9.37003	9.35953	9.49145	9.41469	9.2353	106.9	104.6	110.5	110.8	104.4	98.2	94.9	101.7	104.9	92.2	91.5	100.3	95.1	84	767.2	750.6	793.1	795.2	749	704.4	681.2	729.7	753.1	661.7	656.9	719.8	682.5	602.7	767.2	622.2	673.5	695	549.3	546	639.6	698.4	626.4	578.4	627.4	615.8	563.7	507.1	6	6	6	6	6	6	6	6	6	6	6	6	6	6	High	High	High	High	High	High	High	High	High	High	High	High	High	High
E9Q7M2	E9Q7M2	E9Q7M2	E9Q7M2	E9Q7M2	Tsc22d2	TSC22 domain family protein 2	FALSE	FALSE	reviewed	4	14	High	9	11	6	Mouse	FALSE	8 v 6	0.210199	0.00220232	0.0163446	14 samples	0.806396	0.212552	0.00132607	0.00936372	7.27798	7.23266	7.11478	7.09276	7.04876	7.03342	7.10538	7.20848	7.08215	6.94953	7.03012	6.87774	6.90569	6.81634	7.27798	7.50303	7.3505	7.28725	7.49586	7.40173	7.19574	7.2724	7.34784	7.14364	7.09698	7.10329	7.1809	7.06609	100.4	117.3	105.6	101	116.7	109.3	94.8	100	105.4	91.5	88.5	88.9	93.9	86.7	155.2	181.4	163.2	156.2	180.5	169.1	146.6	154.6	162.9	141.4	136.9	137.5	145.1	134	155.2	150.4	138.6	136.5	132.4	131	137.7	147.9	135.5	123.6	130.7	117.6	119.9	112.7	2	2	2	2	2	2	2	2	2	2	2	2	2	2	High	High	High	High	High	High	High	High	High	High	High	High	High	High
Q8BRK8	Q8BRK8	Q8BRK8	Q8BRK8	Q8BRK8	Prkaa2	5'-AMP-activated protein kinase catalytic subunit alpha-2 (AMPK subunit alpha-2) (EC 2.7.11.1) (Acetyl-CoA carboxylase kinase) (ACACA kinase) (Hydroxymethylglutaryl-CoA reductase kinase) (HMGCR kinase) (EC 2.7.11.31)	FALSE	FALSE	reviewed	5	34	High	16	17	12	Mouse	FALSE	8 v 6	0.118464	0.0403798	0.096179	14 samples	0.854867	0.146259	0.00132749	0.00936372	9.88935	9.44853	9.53896	9.54458	9.16917	9.24745	9.59898	9.59395	9.38306	9.31945	9.53644	9.38802	9.35997	9.24769	9.88935	9.71922	9.77479	9.73894	9.61655	9.61508	9.68965	9.65732	9.6489	9.51353	9.60251	9.61305	9.6359	9.49665	117.1	104.1	108.2	105.5	96.9	96.8	102	99.7	99.1	90.3	96	96.7	98.2	89.2	948.4	842.9	876	854.5	785	784.2	825.8	807.5	802.8	730.9	777.4	783.1	795.6	722.4	948.4	698.7	743.9	746.8	575.7	607.8	775.5	772.8	667.7	638.9	742.6	670	657.1	607.9	8	8	8	8	8	8	8	8	8	8	8	8	8	8	High	High	High	High	High	High	High	High	High	High	High	High	High	High
O88630	O88630	O88630	O88630	O88630	Gosr1	Golgi SNAP receptor complex member 1 (28 kDa Golgi SNARE protein) (28 kDa cis-Golgi SNARE p28) (GOS-28)	TRUE	FALSE	reviewed	5	36	High	10	13	10	Mouse	FALSE	8 v 6	-0.164322	0.00181326	0.0149005	14 samples	0.817896	-0.17475	0.00133072	0.00936372	10.0861	9.89239	9.85128	9.84298	9.7211	9.83526	10.1304	10.1189	10.0041	10.2567	10.2201	10.0606	9.94457	10.1421	10.0861	10.1631	10.0871	10.0371	10.1684	10.2029	10.2212	10.1821	10.2698	10.4508	10.2863	10.2856	10.2205	10.3911	91	96	91.1	88	96.3	98.7	99.9	97.3	103.4	117.2	104.5	104.5	99.9	112.4	1087	1146.6	1087.7	1050.7	1150.8	1178.6	1193.7	1161.8	1234.6	1399.6	1248.8	1248.2	1193.1	1342.9	1087	950.4	923.7	918.4	844	913.5	1120.9	1112	1026.9	1223.4	1192.8	1067.9	985.4	1130	8	8	8	8	8	8	8	8	8	8	8	8	8	8	High	High	High	High	High	High	High	High	High	High	High	High	High	High
E9PY16	E9PY16	E9PY16	E9PY16	E9PY16	Adap1	ArfGAP with dual PH domains 1	FALSE	FALSE	unreviewed	2	57	High	20	23	19	Mouse	FALSE	8 v 6	0.205138	0.00100656	0.0110408	14 samples	0.800427	0.213007	0.00133116	0.00936372	10.8574	10.6557	10.7323	10.7673	10.3809	10.51	10.7048	10.7814	10.5447	10.3585	10.5698	10.4573	10.4279	10.3099	10.8574	10.9264	10.9681	10.9615	10.8283	10.8775	10.7956	10.8447	10.8104	10.5527	10.6359	10.6824	10.7038	10.559	104.6	109.8	113	112.5	102.5	106.1	100.2	103.7	101.3	84.7	89.7	92.7	94.1	85.1	1855.2	1946.1	2003.2	1994.1	1818.2	1881.3	1777.4	1839	1795.8	1502	1591.2	1643.3	1667.9	1508.6	1855.2	1613.2	1701.1	1742.9	1333.4	1458.2	1669	1760.1	1493.7	1312.9	1519.9	1405.9	1377.6	1269.4	14	14	14	14	14	14	14	14	14	14	14	14	14	14	High	High	High	High	High	High	High	High	High	High	High	High	High	High
Q9D1X0	Q9D1X0	Q9D1X0	Q9D1X0	Q9D1X0	Nol3	Nucleolar protein 3 (Apoptosis repressor with CARD)	FALSE	FALSE	reviewed	5	13	High	2	2	2	Mouse	FALSE	8 v 6	0.240489	0.00343129	0.0206339	14 samples	0.85435	0.230948	0.00133127	0.00936372	6.18587	6.17991	5.98413	6.02459	6.01346	5.89482	6.07039	6.07468	5.69488	5.95652	5.96809	5.6893	5.66107	5.926	6.18587	6.44956	6.2211	6.21917	6.46107	6.26303	6.16189	6.13955	5.96116	6.15178	6.03562	5.91409	5.93782	6.17393	101	121.3	103.5	103.4	122.2	106.5	99.4	97.8	86.4	98.7	91	83.7	85	100.2	72.8	87.4	74.6	74.5	88.1	76.8	71.6	70.5	62.3	71.1	65.6	60.3	61.3	72.2	72.8	72.5	63.3	65.1	64.6	59.5	67.2	67.4	51.8	62.1	62.6	51.6	50.6	60.8	2	2	2	2	2	2	2	2	2	2	2	2	2	2	High	High	High	High	High	High	High	High	High	High	High	High	High	High
Q3U8Y1, Q9DCA2	Q3U8Y1, Q9DCA2	Q9DCA2	Q9DCA2	Q9DCA2	Mrps11	Small ribosomal subunit protein uS11m (28S ribosomal protein S11, mitochondrial) (MRP-S11) (S11mt)	FALSE	FALSE	reviewed	2	43	High	7	7	7	Mouse	FALSE	8 v 6	-0.192732	0.00102962	0.011211	14 samples	0.768136	-0.192732	0.00133275	0.00936372	9.29669	9.08799	9.08002	9.05582	8.83194	8.97757	9.51629	9.33584	9.12593	9.44357	9.49805	9.21772	9.10486	9.3298	9.29669	9.35865	9.3156	9.25006	9.27938	9.34518	9.60715	9.39917	9.39167	9.63771	9.56434	9.44274	9.38089	9.57894	91.6	95.6	92.8	88.7	90.5	94.7	113.6	98.4	97.8	116	110.3	101.4	97.1	111.4	628.9	656.5	637.2	608.9	621.4	650.4	779.9	675.2	671.7	796.6	757.1	695.9	666.7	764.8	628.9	544.2	541.2	532.2	455.7	504.1	732.3	646.2	558.7	696.3	723.1	595.4	550.6	643.5	5	5	5	5	5	5	5	5	5	5	5	5	5	5	High	High	High	High	High	High	High	High	High	High	High	High	High	High
A2BDX2, F8WII3, O70152	O70152	O70152	O70152	O70152	Dpm1	Dolichol-phosphate mannosyltransferase subunit 1 (EC 2.4.1.83) (Dolichol-phosphate mannose synthase subunit 1) (DPM synthase subunit 1) (Dolichyl-phosphate beta-D-mannosyltransferase subunit 1) (Mannose-P-dolichol synthase subunit 1) (MPD synthase)	FALSE	FALSE	reviewed	5	45	High	9	11	8	Mouse	FALSE	8 v 6	-0.127025	0.00296116	0.0190647	14 samples	0.830661	-0.135317	0.00133298	0.00936372	9.65482	9.44874	9.44874	9.51668	9.22545	9.39767	9.65213	9.6907	9.44853	9.6664	9.86481	9.68982	9.5611	9.62315	9.65482	9.71956	9.68457	9.71098	9.6726	9.7652	9.74298	9.75389	9.71425	9.86047	9.93089	9.91483	9.837	9.87221	91.9	96.1	93.8	95.5	93	99.2	97.7	98.4	95.8	106	111.3	110.1	104.3	106.9	806.1	843.1	822.9	838.1	816.1	870.2	856.9	863.4	840	929.6	976.1	965.3	914.6	937.2	806.1	698.8	698.8	732.5	598.6	674.5	804.6	826.4	698.7	812.6	932.4	825.9	755.4	788.6	7	7	7	7	7	7	7	7	7	7	7	7	7	7	High	High	High	High	High	High	High	High	High	High	High	High	High	High
A0A0A6YXQ7, D3Z0Y2, O08709, Q6GT24	Q6GT24	Q6GT24	Q6GT24	Q6GT24	Prdx6	Peroxiredoxin-6 (EC 1.11.1.27)	FALSE	FALSE	unreviewed	3	74	High	16	25	13	Mouse	FALSE	8 v 6	0.180684	0.00115795	0.0118581	14 samples	0.767893	0.180684	0.00134038	0.00940683	11.3937	11.1606	11.1693	11.393	11.0305	11.1351	11.2107	11.3172	11.0292	10.9914	11.1956	11.1337	11.0842	10.8925	11.3937	11.4312	11.4051	11.5872	11.4779	11.5026	11.3015	11.3805	11.295	11.1855	11.2618	11.3588	11.3601	11.1416	101.8	104.5	102.6	116.4	107.9	109.8	95.5	100.9	95.1	88.1	92.9	99.4	99.5	85.5	2690.5	2761.4	2711.9	3076.8	2852.3	2901.5	2524	2666	2512.7	2329	2455.5	2626.2	2628.6	2259.2	2690.5	2289.1	2303	2689.2	2091.8	2249	2370.1	2551.6	2089.9	2035.8	2345.4	2246.8	2171.1	1901	12	12	12	12	12	12	12	12	12	12	12	12	12	12	High	High	High	High	High	High	High	High	High	High	High	High	High	High
A0A3Q4EG96, P08414, Q8BGR3	P08414, Q8BGR3	P08414	Q8BGR3	P08414	Camk4	Calcium/calmodulin-dependent protein kinase type IV (CaMK IV) (EC 2.7.11.17) (CaM kinase-GR)	FALSE	TRUE	reviewed	5	59	High	24	35	23	Mouse	FALSE	8 v 6	0.182542	0.00700325	0.0308899	14 samples	0.858047	0.191953	0.00134257	0.00941327	11.4901	11.2326	11.481	11.4711	11.0485	11.1643	11.3324	11.4032	11.1142	10.9729	11.4035	11.2141	11.183	11.024	11.4901	11.5033	11.7168	11.6653	11.4958	11.5318	11.4232	11.4664	11.38	11.167	11.4696	11.4392	11.4588	11.2731	101.5	102.4	118.7	114.6	101.9	104.5	96.9	99.8	94	81.1	100	98	99.3	87.3	2876.6	2902.9	3366	3248	2887.9	2960.8	2746.1	2829.6	2665.1	2299.3	2836	2776.7	2814.8	2474.8	2876.6	2406.3	2858.5	2838.8	2118	2295	2578.6	2708.3	2216.7	2009.9	2708.9	2375.6	2324.9	2082.4	18	18	18	18	18	18	18	18	18	18	18	18	18	18	High	High	High	High	High	High	High	High	High	High	High	High	High	High
Q80YR4	Q80YR4	Q80YR4	Q80YR4	Q80YR4	Znf598	E3 ubiquitin-protein ligase ZNF598 (EC 2.3.2.27) (Zinc finger protein 598)	FALSE	FALSE	reviewed	5	6	High	6	7	6	Mouse	FALSE	8 v 6	-0.481145	0.00121574	0.0121312	14 samples	0.767547	-0.481145	0.00135132	0.00946269	5.41954	5.23266	5.37504	5.41954	4.99095	5.17792	5.60288	6.26679	5.32193	6.03782	5.97957	5.7866	5.98868	5.61765	5.41954	5.50462	5.61176	5.61471	5.43962	5.54844	5.69488	6.33092	5.58496	6.23266	6.04439	6.01346	6.26491	5.8679	75.1	79.6	85.8	86.1	76.2	82.1	90.9	141.3	84.3	132	115.9	113.3	135	102.4	42.8	45.4	48.9	49	43.4	46.8	51.8	80.5	48	75.2	66	64.6	76.9	58.4	42.8	37.6	41.5	42.8	31.8	36.2	48.6	77	40	65.7	63.1	55.2	63.5	49.1	2	2	2	2	2	2	2	2	2	2	2	2	2	2	High	High	High	High	High	High	High	High	High	High	High	High	High	High
P12025	P12025	P12025	P12025	P12025	Mdk	Midkine (MK) (Retanoic acid-responsive protein) (Retinoic acid-induced differentiation factor)	FALSE	FALSE	reviewed	5	32	High	4	4	4	Mouse	FALSE	8 v 6	0.346764	0.0120104	0.0425718	14 samples	0.833307	0.357214	0.00135491	0.00946269	5.87529	6.02459	5.66676	5.42626	5.40939	5.35755	5.39575	5.55152	5.37504	5.41954	5.29646	5.24413	5.10014	5.44956	5.87529	6.29646	5.90207	5.62059	5.85549	5.7252	5.48543	5.61471	5.64097	5.61176	5.36107	5.46923	5.37851	5.69766	112.8	151	114.9	94.6	111.2	101.7	86.1	94.1	95.8	94	79	85.2	79.8	99.7	58.7	78.6	59.8	49.2	57.9	52.9	44.8	49	49.9	48.9	41.1	44.3	41.6	51.9	58.7	65.1	50.8	43	42.5	41	42.1	46.9	41.5	42.8	39.3	37.9	34.3	43.7	2	2	2	2	2	2	2	2	2	2	2	2	2	2	High	High	High	High	High	High	High	High	High	High	High	High	High	High
Q8VHE0	Q8VHE0	Q8VHE0	Q8VHE0	Q8VHE0	Sec63	Translocation protein SEC63 homolog	TRUE	FALSE	reviewed	5	32	High	19	20	19	Mouse	FALSE	8 v 6	-0.153875	0.00184004	0.0150282	14 samples	0.819747	-0.159642	0.00135604	0.00946269	10.7941	10.432	10.5819	10.6153	10.2802	10.425	10.7935	10.7099	10.5956	10.78	10.9987	10.7361	10.6247	10.7545	10.7941	10.7027	10.8177	10.8095	10.7276	10.7925	10.8843	10.7731	10.8614	10.9741	11.0649	10.9612	10.9006	11.0035	95.2	89.3	96.7	96.2	90.9	95.1	101.3	93.8	99.7	107.8	114.8	106.8	102.4	110	1775.6	1666.6	1804.9	1794.7	1695.6	1773.7	1890.2	1750	1860.4	2011.5	2142.2	1993.7	1911.7	2053	1775.6	1381.5	1532.7	1568.6	1243.5	1374.8	1774.9	1674.9	1547.4	1758.3	2046.2	1705.7	1578.9	1727.5	15	15	15	15	15	15	15	15	15	15	15	15	15	15	High	High	High	High	High	High	High	High	High	High	High	High	High	High
A0A3Q4EG70, A0A3Q4EI66, Q9DBU3	Q9DBU3	Q9DBU3	Q9DBU3	Q9DBU3	Riok3	Serine/threonine-protein kinase RIO3 (EC 2.7.11.1) (RIO kinase 3)	FALSE	FALSE	reviewed	5	5	High	3	3	3	Mouse	FALSE	8 v 6	0.133881	0.0282991	0.0755121	14 samples	0.853359	0.160745	0.00135622	0.00946269	7.74618	7.24982	7.25456	7.37069	7.00113	7.15886	7.32912	7.47005	7.21043	7.26585	7.30561	7.15785	7.14975	7.0045	7.74618	7.52042	7.49025	7.56529	7.44791	7.52591	7.42038	7.53372	7.47573	7.45943	7.37243	7.38284	7.42543	7.25361	120.5	103	100.9	106.3	98	103.5	96.2	104	99.9	98.8	93	93.7	96.5	85.6	214.7	183.6	179.8	189.4	174.6	184.3	171.3	185.3	178	176	165.7	166.9	171.9	152.6	214.7	152.2	152.7	165.5	128.1	142.9	160.8	177.3	148.1	153.9	158.2	142.8	142	128.4	1	1	1	1	1	1	1	1	1	1	1	1	1	1	High	High	High	High	High	High	High	High	High	High	High	High	High	High
A2BH40, E9QAQ7	E9QAQ7	E9QAQ7	E9QAQ7	E9QAQ7	Arid1a	AT rich interactive domain 1A (SWI-like)	FALSE	FALSE	unreviewed	2	8	High	12	12	11	Mouse	FALSE	8 v 6	-0.331779	0.019189	0.0581394	14 samples	0.8815	-0.374945	0.00135738	0.00946269	7.74147	7.34784	7.78333	7.7866	7.507	7.42206	7.77808	7.76553	7.55536	8.11738	8.4475	8.1334	8.06232	8.16792	7.74147	7.61839	8.01903	7.98071	7.9542	7.78921	7.86913	7.82845	7.82146	8.31152	8.51373	8.35887	8.33807	8.41701	79.8	73.3	96.7	94.2	92.4	82.5	87.1	84.7	84.3	118.4	136.2	122.4	120.6	127.4	214	196.5	259.4	252.6	248	221.2	233.8	227.3	226.2	317.7	365.5	328.3	323.6	341.8	214	162.9	220.3	220.8	181.9	171.5	219.5	217.6	188.1	277.7	349.1	280.8	267.3	287.6	5	5	5	5	5	5	5	5	5	5	5	5	5	5	High	High	High	High	High	High	High	High	High	High	High	High	High	High
Q9QYX7, S4R2E0	Q9QYX7	Q9QYX7	Q9QYX7	Q9QYX7	Pclo	Protein piccolo (Aczonin) (Brain-derived HLMN protein) (Multidomain presynaptic cytomatrix protein)	FALSE	TRUE	reviewed	5	30	High	123	134	121	Mouse	FALSE	8 v 6	0.143737	0.0176581	0.055095	14 samples	0.918458	0.127414	0.00135852	0.00946269	13.5834	13.2763	13.2011	13.2408	13.1255	13.3241	13.3044	13.4175	13.1404	13.2914	13.1885	13.0591	13.1285	13.2459	13.5834	13.547	13.4369	13.4351	13.5728	13.6916	13.3951	13.4808	13.4062	13.4855	13.2547	13.2842	13.4044	13.495	108.4	105.7	98	97.8	107.6	116.9	95.2	101	95.9	101.3	86.3	88.1	95.8	102	12275.1	11968.8	11089.1	11075.6	12185.1	13230.7	10773.1	11432.1	10855.6	11469.5	9773.7	9975.7	10842.1	11545.2	12275.1	9921.3	9417	9680.1	8936.5	10255.2	10116	10941.7	9029.2	10025.6	9335.6	8534.8	8955	9714.5	89	89	89	89	89	89	89	89	89	89	89	89	89	89	High	High	High	High	High	High	High	High	High	High	High	High	High	High
A2AHX7, A2AHX8, A2AHX9, Q64373, Q9QWX2	Q64373, Q9QWX2	Q64373	Q9QWX2	Q64373	Bcl2l1	Bcl-2-like protein 1 (Bcl2-L-1) (Apoptosis regulator Bcl-X)	TRUE	TRUE	reviewed	5	21	High	5	6	4	Mouse	FALSE	8 v 6	-0.167266	0.00114023	0.0117735	14 samples	0.782628	-0.169105	0.00135857	0.00946269	8.67349	8.37895	8.46475	8.47492	8.26959	8.271	8.79863	8.69627	8.41193	8.6879	8.83479	8.65069	8.50621	8.7187	8.67349	8.64962	8.70044	8.66888	8.71699	8.63844	8.88966	8.75956	8.67772	8.88173	8.90087	8.8756	8.78234	8.9678	93.3	91.7	95	93	96.1	91	108.3	99	93.5	107.7	109.2	107.3	100.6	114.4	408.3	401.6	416	407	420.8	398.5	474.3	433.4	409.5	471.7	478	469.7	440.3	500.7	408.3	332.9	353.3	355.8	308.6	308.9	445.3	414.8	340.6	412.4	456.6	401.9	363.6	421.3	1	1	1	1	1	1	1	1	1	1	1	1	1	1	High	High	High	High	High	High	High	High	High	High	High	High	High	High
A0A494B9A5, A0A494BBA6, Q3UHN9	Q3UHN9	Q3UHN9	Q3UHN9	Q3UHN9	Ndst1	Bifunctional heparan sulfate N-deacetylase/N-sulfotransferase 1 (Glucosaminyl N-deacetylase/N-sulfotransferase 1) (NDST-1) (N-heparan sulfate sulfotransferase 1) (N-HSST 1) ([Heparan sulfate]-glucosamine N-sulfotransferase 1) (HSNST 1) [Includes: Heparan sulfate N-deacetylase 1 (EC 3.5.1.-); Heparan sulfate N-sulfotransferase 1 (EC 2.8.2.8)]	TRUE	FALSE	reviewed	5	12	High	9	9	8	Mouse	FALSE	8 v 6	-0.192246	0.00112424	0.0117072	14 samples	0.767276	-0.192246	0.00135993	0.00946328	9.2075	8.97183	8.97613	9.05691	8.76454	8.93782	9.33985	9.31786	9.04821	9.3936	9.46903	9.19402	8.99831	9.25432	9.2075	9.2427	9.21189	9.25125	9.21213	9.30515	9.43066	9.38111	9.31402	9.58778	9.53508	9.41912	9.27426	9.50343	90.4	92.6	90.6	93.1	90.6	96.7	105.5	101.9	97.3	117.6	113.4	104.6	94.6	110.9	591.2	605.8	593	609.4	593.1	632.6	690.1	666.8	636.5	769.5	741.9	684.6	619.2	725.8	591.2	502.1	503.6	532.6	434.9	490.4	648	638.2	529.4	672.6	708.7	585.7	511.4	610.7	5	5	5	5	5	5	5	5	5	5	5	5	5	5	High	High	High	High	High	High	High	High	High	High	High	High	High	High
Q3V3R4	Q3V3R4	Q3V3R4	Q3V3R4	Q3V3R4	Itga1	Integrin alpha-1 (CD49 antigen-like family member A) (Laminin and collagen receptor) (VLA-1) (CD antigen CD49a)	TRUE	FALSE	reviewed	5	3	High	3	3	3	Mouse	FALSE	8 v 6	-0.310214	0.0386283	0.0934531	14 samples	0.876139	-0.357962	0.00136221	0.00947027	4.88753	5.07895	5.39232	5.04876	5.01346	5.15381	5.30378	5.4822	5.18587	5.33985	5.73877	5.64674	5.64674	5.48864	4.88753	5.3505	5.62644	5.24031	5.45943	5.52042	5.39575	5.54535	5.44956	5.53294	5.80478	5.87283	5.92125	5.73877	63.3	87.3	105.7	80.9	94.1	98.1	90	99.7	93.5	98.9	119.4	125.3	129.7	114.2	29.6	40.8	49.4	37.8	44	45.9	42.1	46.7	43.7	46.3	55.9	58.6	60.6	53.4	29.6	33.8	42	33.1	32.3	35.6	39.5	44.7	36.4	40.5	53.4	50.1	50.1	44.9	1	1	1	1	1	1	1	1	1	1	1	1	1	1	High	High	High	High	High	High	High	High	High	High	High	High	High	High
A0A140LIZ5, P54775	P54775	P54775	P54775	P54775	Psmc4	26S proteasome regulatory subunit 6B (26S proteasome AAA-ATPase subunit RPT3) (CIP21) (MB67-interacting protein) (MIP224) (Proteasome 26S subunit ATPase 4) (Tat-binding protein 7) (TBP-7)	FALSE	TRUE	reviewed	5	61	High	27	32	26	Mouse	FALSE	8 v 6	0.0827021	0.0122169	0.0430117	14 samples	0.879743	0.0892892	0.0013644	0.00947658	11.5909	11.3102	11.4116	11.4437	11.1383	11.224	11.358	11.4821	11.2518	11.2867	11.4783	11.3763	11.3438	11.1771	11.5909	11.5809	11.6474	11.638	11.5857	11.5915	11.4488	11.5453	11.5175	11.4808	11.5445	11.6014	11.6197	11.4262	102.2	101.5	106.2	105.6	101.8	102.2	92.6	99	97.1	94.7	98.9	102.9	104.2	91.1	3084.7	3063.3	3207.8	3187.1	3073.5	3086	2795.4	2988.7	2931.7	2858	2987.1	3107.2	3146.8	2751.8	3084.7	2539.3	2724.1	2785.5	2254.1	2392	2624.9	2860.5	2438.5	2498.2	2853.1	2658.4	2599.1	2315.5	20	20	20	20	20	20	20	20	20	20	20	20	20	20	High	High	High	High	High	High	High	High	High	High	High	High	High	High
A0A0G2JDF7, A0A0J9YV73, Q3UN04	Q3UN04	Q3UN04	Q3UN04	Q3UN04	Usp30	Ubiquitin carboxyl-terminal hydrolase 30 (EC 3.4.19.12) (Deubiquitinating enzyme 30) (Ubiquitin thioesterase 30) (Ubiquitin-specific-processing protease 30) (Ub-specific protease 30)	TRUE	FALSE	reviewed	5	19	High	7	7	7	Mouse	FALSE	8 v 6	-0.16984	0.00180326	0.0148844	14 samples	0.826095	-0.174649	0.00136657	0.00948274	8.60807	8.32643	8.2724	8.30788	8.09751	8.15987	8.66924	8.58609	8.42501	8.61139	8.66711	8.35667	8.35094	8.6453	8.60807	8.59694	8.50859	8.50224	8.54496	8.52709	8.75989	8.64926	8.69105	8.80574	8.73335	8.58195	8.6268	8.89451	97.2	96.4	90.7	90.3	93	91.9	107.9	100	102.9	111.4	106	95.4	98.4	118.5	390.2	387.2	364.2	362.6	373.5	368.9	433.5	401.5	413.3	447.5	425.6	383.2	395.3	475.9	390.2	321	309.2	316.9	273.9	286	407.1	384.3	343.7	391.1	406.5	327.8	326.5	400.4	4	4	4	4	4	4	4	4	4	4	4	4	4	4	High	High	High	High	High	High	High	High	High	High	High	High	High	High
E9Q7A7, Q9QWV9	Q9QWV9	Q9QWV9	Q9QWV9	Q9QWV9	Ccnt1	Cyclin-T1 (CycT1) (Cyclin-T)	FALSE	FALSE	reviewed	5	3	High	2	2	2	Mouse	FALSE	8 v 6	-0.300804	0.00338714	0.0205392	14 samples	0.811726	-0.323791	0.00137055	0.00950147	5.78136	5.57894	5.59096	5.76022	5.57592	5.8125	5.97728	6.07895	5.92362	6.17393	6.1416	5.87283	6.24031	6.05745	5.78136	5.848	5.82782	5.95652	6.02237	6.17991	6.06824	6.1416	6.18982	6.36632	6.2075	6.09803	6.51728	6.30561	79	82.7	81.5	89.1	93.3	104.1	96.3	101.4	104.7	118.5	106	98.3	131.4	113.6	55	57.6	56.8	62.1	65	72.5	67.1	70.6	73	82.5	73.9	68.5	91.6	79.1	55	47.8	48.2	54.2	47.7	56.2	63	67.6	60.7	72.2	70.6	58.6	75.6	66.6	1	1	1	1	1	1	1	1	1	1	1	1	1	1	High	High	High	High	High	High	High	High	High	High	High	High	High	High
Q6PHU5	Q6PHU5	Q6PHU5	Q6PHU5	Q6PHU5	Sort1	Sortilin (Neurotensin receptor 3) (NTR3) (mNTR3)	TRUE	TRUE	reviewed	5	24	High	20	23	19	Mouse	FALSE	8 v 6	-0.151323	0.00407569	0.0225627	14 samples	0.806906	-0.16074	0.00137514	0.00950815	10.6973	10.6213	10.5618	10.6862	10.4664	10.4841	10.8837	10.8353	10.6523	10.8543	10.9991	10.7523	10.6796	10.8342	10.6973	10.892	10.7976	10.8805	10.9138	10.8516	10.9745	10.8986	10.918	11.0484	11.0653	10.9774	10.9555	11.0832	85.2	97.5	91.3	96.7	99	94.8	103.2	97.9	99.3	108.6	109.9	103.4	101.9	111.3	1660.4	1900.3	1779.9	1885.2	1929.2	1847.8	2012.1	1909	1934.9	2117.9	2142.8	2016.2	1985.8	2169.6	1660.4	1575.2	1511.5	1647.6	1414.8	1432.3	1889.4	1827.1	1609.4	1851.3	2046.7	1724.9	1640.1	1825.6	15	15	15	15	15	15	15	15	15	15	15	15	15	15	High	High	High	High	High	High	High	High	High	High	High	High	High	High
D3YXP3, D3Z314, F6ZM31, P49282	P49282	P49282	P49282	P49282	Slc11a2	Natural resistance-associated macrophage protein 2 (NRAMP 2) (Divalent cation transporter 1) (Divalent metal transporter 1) (DMT-1) (Solute carrier family 11 member 2)	TRUE	FALSE	reviewed	5	2	Medium	2	3	2	Mouse	FALSE	8 v 6	-0.233135	0.0318521	0.0820287	14 samples	0.851595	-0.281475	0.00137577	0.00950815	8.09329	8.04439	8.12722	8.06985	8.06717	8.2635	8.35094	8.37981	8.32283	8.38414	8.61581	8.27193	8.55727	8.45943	8.09329	8.3147	8.36282	8.26444	8.51452	8.63081	8.4417	8.44294	8.58871	8.57856	8.68194	8.49705	8.83321	8.70839	75	87.4	90.4	84.4	100.4	108.8	95.5	95.5	105.7	104.9	112.7	99.2	125.2	114.8	273.1	318.4	329.2	307.5	365.7	396.4	347.7	348	385	382.3	410.7	361.3	456.1	418.3	273.1	264	279.6	268.7	268.2	307.3	326.5	333.1	320.2	334.1	392.3	309.1	376.7	352	2	2	2	2	2	2	2	2	2	2	2	2	2	2	High	High	High	High	High	High	High	High	High	High	High	High	High	High
A0A1D5RLN6	A0A1D5RLN6	A0A1D5RLN6	A0A1D5RLN6	A0A1D5RLN6	2900026A02Rik	RIKEN cDNA 2900026A02 gene	FALSE	FALSE	unreviewed	1	20	High	7	10	1	Mouse	FALSE	8 v 6	0.260858	0.00655064	0.0296461	14 samples	0.766776	0.260858	0.00137594	0.00950815	5.82528	5.65249	5.38198	5.76288	5.62059	5.56682	5.49185	5.57592	5.25927	5.37156	5.60585	5.56682	5.36107	5.3505	5.82528	5.92362	5.61765	5.95652	6.06609	5.93546	5.58195	5.63807	5.52356	5.56682	5.67243	5.79181	5.63807	5.59991	105.4	112.9	91.4	115.6	124.7	113.8	89	92.6	85.6	88.1	94.9	103.1	92.6	90.3	56.7	60.7	49.1	62.1	67	61.2	47.9	49.8	46	47.4	51	55.4	49.8	48.5	56.7	50.3	41.7	54.3	49.2	47.4	45	47.7	38.3	41.4	48.7	47.4	41.1	40.8	1	1	1	1	1	1	1	1	1	1	1	1	1	1	High	High	High	High	High	High	High	High	High	High	High	High	High	High
G3UWN9, G3UXY0, G3UXZ5, G3X9K9, P97371	G3UXY0, G3UXZ5, P97371	P97371	P97371	P97371	Psme1	Proteasome activator complex subunit 1 (11S regulator complex subunit alpha) (REG-alpha) (Activator of multicatalytic protease subunit 1) (Proteasome activator 28 subunit alpha) (PA28a) (PA28alpha)	FALSE	FALSE	reviewed	3	62	High	18	23	17	Mouse	FALSE	8 v 6	0.133728	0.00094799	0.0106888	14 samples	0.766753	0.133728	0.00137665	0.00950815	11.4478	11.2511	11.267	11.3922	11.086	11.1097	11.1912	11.3593	11.1873	11.1195	11.2593	11.1932	11.1769	11.106	11.4478	11.5217	11.5028	11.5865	11.5333	11.4773	11.282	11.4225	11.453	11.3136	11.3255	11.4182	11.4528	11.3551	100.7	106	104.6	110.9	106.9	102.8	89.8	99	101.1	91.8	92.5	98.7	101	94.4	2793.3	2940.3	2902	3075.2	2964	2851	2490.1	2744.9	2803.5	2545.3	2566.3	2736.7	2803	2619.5	2793.3	2437.4	2464.4	2687.7	2173.8	2209.8	2338.2	2627.2	2331.9	2224.9	2451.3	2341.4	2315.1	2204.1	13	13	13	13	13	13	13	13	13	13	13	13	13	13	High	High	High	High	High	High	High	High	High	High	High	High	High	High
A0A0G2JEG8, A0A668KM31, Q7TQF7	A0A0G2JEG8, Q7TQF7	Q7TQF7	A0A0G2JEG8	Q7TQF7	Amph	Amphiphysin	FALSE	TRUE	reviewed	5	47	High	27	44	25	Mouse	FALSE	8 v 6	0.307856	0.00156088	0.0138404	14 samples	0.766496	0.307856	0.00138494	0.00955649	11.9574	11.9418	11.9268	12.1202	11.8577	11.9159	11.9379	11.997	11.7564	11.4887	11.6779	11.6604	11.665	11.5712	11.9574	12.2125	12.1626	12.3145	12.3051	12.2834	12.0287	12.0602	12.0222	11.6829	11.744	11.8854	11.9409	11.8203	94.2	112.4	108.6	120.7	119.9	118.1	99	101.2	98.5	77.9	81.2	89.6	93.1	85.7	3976.9	4746	4584.7	5093.6	5060.6	4985.2	4178.2	4270.6	4159.5	3287.7	3430.1	3783.3	3931.5	3616.2	3976.9	3934.1	3893.3	4451.8	3711.4	3864.1	3923.3	4087.4	3459.7	2873.8	3276.3	3236.9	3247.2	3042.8	23	23	23	23	23	23	23	23	23	23	23	23	23	23	High	High	High	High	High	High	High	High	High	High	High	High	High	High
A2A8D1, E9Q8B3, Q5U458	Q5U458	Q5U458	Q5U458	Q5U458	Dnajc11	DnaJ homolog subfamily C member 11	FALSE	FALSE	reviewed	4	42	High	20	25	20	Mouse	FALSE	8 v 6	-0.236543	0.00129627	0.0124902	14 samples	0.76642	-0.236543	0.00138742	0.0095647	10.7207	10.5148	10.4973	10.5267	10.3623	10.3551	10.871	10.8762	10.5895	10.9774	11.0615	10.6833	10.5326	10.8608	10.7207	10.7855	10.733	10.721	10.8096	10.7227	10.9618	10.9395	10.8553	11.1715	11.1277	10.9083	10.8085	11.1099	88.8	92.9	89.6	88.8	94.4	88.9	104.9	103.3	97.5	121.4	117.7	101.1	94.4	116.3	1687.5	1765.1	1702	1687.9	1794.8	1689.9	1994.5	1963.9	1852.5	2306.5	2237.5	1921.9	1793.4	2210.1	1687.5	1463.1	1445.4	1475.2	1316.3	1309.8	1872.8	1879.6	1540.8	2016.1	2137.2	1644.3	1481.2	1859.6	18	18	18	18	18	18	18	18	18	18	18	18	18	18	High	High	High	High	High	High	High	High	High	High	High	High	High	High
E9Q947, F6XSA1, F7BIN0, G3UW35, Q3TZG8, Q3UH85, Q6DIB4	E9Q947, F6XSA1, F7BIN0, G3UW35, Q3TZG8, Q3UH85, Q6DIB4	Q6DIB4	F7BIN0	Q6DIB4	Nol4l	Nucleolar protein 4-like	FALSE	FALSE	reviewed	2	3	High	1	1	1	Mouse	FALSE	8 v 6	-0.332745	0.00119289	0.0120002	14 samples	0.803908	-0.348157	0.00139287	0.00959334	4.63227	4.35755	4.57894	4.42626	4.33628	4.52356	4.82273	4.94486	4.77083	5.07039	5.17393	4.57894	4.6893	5.01346	4.63227	4.62644	4.81762	4.62059	4.7866	4.89239	4.91169	5.00899	5.04002	5.26679	5.24031	4.80219	4.96347	5.26303	81.1	80.6	92	80.4	90.2	97	98.3	105.2	107.4	125.7	123.5	91.1	101.9	125.6	24.8	24.7	28.2	24.6	27.6	29.7	30.1	32.2	32.9	38.5	37.8	27.9	31.2	38.4	24.8	20.5	23.9	21.5	20.2	23	28.3	30.8	27.3	33.6	36.1	23.9	25.8	32.3	1	1	1	1	1	1	1	1	1	1	1	1	1	1	High	High	High	High	High	High	High	High	High	High	High	High	High	High
A0A0G2JFQ8, E0CXR4, E9PYJ7, Q6ZPQ6	E9PYJ7	E9PYJ7	E9PYJ7	E9PYJ7	Pitpnm2	Phosphatidylinositol transfer protein, membrane-associated 2	FALSE	FALSE	unreviewed	1	28	High	29	30	29	Mouse	FALSE	8 v 6	-0.0592495	0.00139545	0.0129635	14 samples	0.766197	-0.0592495	0.00139464	0.00959656	11.2041	10.9335	10.9476	11.0438	10.7151	10.8321	11.145	11.2074	10.9715	11.1201	11.178	11.0409	10.989	10.9813	11.2041	11.2043	11.1834	11.238	11.1624	11.1997	11.2358	11.2706	11.2373	11.3142	11.2442	11.266	11.2648	11.2304	98	98	96.6	100.3	95.2	97.7	100.2	102.6	100.3	105.8	100.8	102.3	102.2	99.8	2359.3	2359.5	2325.6	2415.4	2292	2352	2411.6	2470.6	2414.1	2546.3	2425.7	2462.6	2460.6	2402.6	2359.3	1955.8	1975	2111.1	1681	1823	2264.5	2364.6	2007.9	2225.8	2317	2106.9	2032.4	2021.6	22	22	22	22	22	22	22	22	22	22	22	22	22	22	High	High	High	High	High	High	High	High	High	High	High	High	High	High
Q9CPY1	Q9CPY1	Q9CPY1	Q9CPY1	Q9CPY1	Mrpl51	Large ribosomal subunit protein mL51 (39S ribosomal protein L51, mitochondrial) (L51mt) (MRP-L51) (bMRP-64) (bMRP64)	FALSE	FALSE	reviewed	3	32	High	4	4	4	Mouse	FALSE	8 v 6	-0.218052	0.000878438	0.0102635	14 samples	0.76608	-0.218052	0.00139844	0.00960616	8.55574	8.27006	8.19426	8.28864	8.12774	8.04166	8.65464	8.55305	8.34474	8.65785	8.74349	8.42752	8.31198	8.61324	8.55574	8.54071	8.43003	8.48301	8.57516	8.40939	8.74551	8.61618	8.61066	8.85175	8.80961	8.65249	8.58796	8.86233	94.9	94	87	90.3	96.2	85.8	108.3	99	98.6	116.6	113.2	101.5	97.1	117.4	376.3	372.4	344.9	357.8	381.4	340	429.2	392.4	390.9	462	448.7	402.4	384.8	465.4	376.3	308.7	292.9	312.7	279.7	263.5	403	375.6	325.1	403.9	428.6	344.3	317.8	391.6	3	3	3	3	3	3	3	3	3	3	3	3	3	3	High	High	High	High	High	High	High	High	High	High	High	High	High	High
A0A286YCM2, A0A286YDH1, A0A286YDM3, A0A286YEC4, H3BK96, H3BLL4, P61979	P61979	P61979	P61979	P61979	Hnrnpk	Heterogeneous nuclear ribonucleoprotein K (hnRNP K)	FALSE	TRUE	reviewed	5	56	High	20	46	1	Mouse	FALSE	8 v 6	-0.322013	0.00242276	0.0171039	14 samples	0.796446	-0.327199	0.00139863	0.00960616	6.38543	6.00225	6.3147	6.32912	5.8125	6.26679	6.80478	6.52042	6.22689	6.66959	6.78398	6.56071	6.53605	6.54998	6.38543	6.27426	6.54998	6.52356	6.26115	6.63517	6.89603	6.58346	6.49185	6.86295	6.8505	6.78529	6.8125	6.79961	84	77.7	94.1	92.4	77	99.8	119.6	96.4	90.4	117	115.9	110.8	112.9	111.9	83.6	77.4	93.7	92	76.7	99.4	119.1	95.9	90	116.4	115.4	110.3	112.4	111.4	83.6	64.1	79.6	80.4	56.2	77	111.8	91.8	74.9	101.8	110.2	94.4	92.8	93.7	1	1	1	1	1	1	1	1	1	1	1	1	1	1	High	High	High	High	High	High	High	High	High	High	High	High	High	High
P62073	P62073	P62073	P62073	P62073	Timm10	Mitochondrial import inner membrane translocase subunit Tim10	FALSE	FALSE	reviewed	3	71	High	8	29	8	Mouse	FALSE	8 v 6	-0.166096	0.0425015	0.0994239	14 samples	0.867199	-0.210684	0.00140187	0.0096195	10.9818	10.8398	10.8022	10.8018	10.8383	10.9076	11.198	11.0023	11.0086	11.2033	11.2464	10.9915	10.9192	11.2453	10.9818	11.1104	11.038	10.996	11.2856	11.2751	11.2888	11.0655	11.2744	11.3975	11.3126	11.2166	11.195	11.4943	85	92.9	88.3	85.8	104.9	104.1	105.1	90	104.1	113.3	106.9	100	98.5	121.2	2022.3	2210.9	2102.6	2042.4	2496.3	2478.3	2501.9	2143.1	2477	2697.6	2543.5	2379.8	2344.4	2884.9	2022.3	1832.7	1785.6	1785.1	1830.8	1921	2349.2	2051.2	2060.3	2358	2429.5	2036	1936.4	2427.5	9	9	9	9	9	9	9	9	9	9	9	9	9	9	High	High	High	High	High	High	High	High	High	High	High	High	High	High
Q8K2M0	Q8K2M0	Q8K2M0	Q8K2M0	Q8K2M0	Mrpl38	Large ribosomal subunit protein mL38 (39S ribosomal protein L38, mitochondrial) (L38mt) (MRP-L38)	FALSE	FALSE	reviewed	3	20	High	6	7	6	Mouse	FALSE	8 v 6	-0.176393	0.0018864	0.0152978	14 samples	0.820619	-0.185771	0.00140339	0.009621	9.29002	9.11218	9.10722	9.10722	8.9472	9.04985	9.44791	9.46066	9.21529	9.47289	9.52415	9.22834	9.07039	9.40024	9.29002	9.38284	9.34296	9.3015	9.39446	9.41743	9.53877	9.52395	9.48119	9.66693	9.59021	9.45348	9.34629	9.64926	88.9	94.7	92.2	89.6	95.5	97.1	105.6	104.5	101.4	115.4	109.4	99.5	92.4	114	626	667.6	649.4	631	673	683.8	743.8	736.2	714.7	812.9	770.8	701.1	650.9	803	626	553.4	551.5	551.5	493.6	530	698.4	704.6	594.4	710.6	736.3	599.8	537.6	675.7	6	6	6	6	6	6	6	6	6	6	6	6	6	6	High	High	High	High	High	High	High	High	High	High	High	High	High	High
A0A2I3BPR2, A0A2I3BQ66, A0A2I3BRA2, Q3UFQ8	Q3UFQ8	Q3UFQ8	Q3UFQ8	Q3UFQ8	Carmil3	Capping protein, Arp2/3 and myosin-I linker protein 3 (Capping protein regulator and myosin 1 linker protein 3) (Leucine-rich repeat-containing protein 16B)	FALSE	FALSE	reviewed	3	18	High	19	19	19	Mouse	FALSE	8 v 6	0.180464	0.0207968	0.0612093	14 samples	0.835924	0.206496	0.00140869	0.00964844	9.96	9.4508	9.4508	9.58308	9.11166	9.29577	9.48905	9.65338	9.35182	9.28494	9.41553	9.30675	9.21989	9.22834	9.96	9.72144	9.68668	9.77742	9.55899	9.6632	9.57988	9.71665	9.61765	9.47917	9.4816	9.53177	9.49566	9.47756	125.6	106.5	103.9	110.7	95.1	102.2	96.5	106.1	99.1	90	90.1	93.3	91	89.9	996	844.2	824.1	877.6	754.3	810.8	765.3	841.4	785.6	713.7	714.9	740.2	721.9	712.9	996	699.8	699.8	767	553.2	628.5	718.6	805.3	653.4	623.8	682.9	633.3	596.3	599.8	11	11	11	11	11	11	11	11	11	11	11	11	11	11	High	High	High	High	High	High	High	High	High	High	High	High	High	High
Q9WUM4	Q9WUM4	Q9WUM4	Q9WUM4	Q9WUM4	Coro1c	Coronin-1C (Coronin-3)	FALSE	FALSE	reviewed	5	34	High	18	25	12	Mouse	FALSE	8 v 6	-0.135934	0.00174807	0.014641	14 samples	0.874811	-0.121272	0.00141077	0.00965373	10.596	10.3582	10.3889	10.3776	10.1685	10.203	10.6752	10.774	10.5027	10.6284	10.6495	10.4406	10.4571	10.3405	10.596	10.6289	10.6247	10.5719	10.6158	10.5705	10.7659	10.8372	10.7685	10.8225	10.7157	10.6656	10.7329	10.5896	94.2	96.4	96.1	92.7	95.5	92.6	106	111.4	106.2	110.2	102.4	98.9	103.6	93.8	1547.8	1583.5	1578.9	1522.2	1569.2	1520.7	1741.3	1829.5	1744.4	1810.9	1681.7	1624.3	1701.9	1540.9	1547.8	1312.6	1340.8	1330.4	1150.9	1178.7	1635.1	1751	1450.9	1582.9	1606.3	1389.7	1405.7	1296.6	11	11	11	11	11	11	11	11	11	11	11	11	11	11	High	High	High	High	High	High	High	High	High	High	High	High	High	High
A0A1D5RLB9, A0A1D5RLE2, A0A1D5RLF7, A0A1D5RLH8, A0A1D5RLK9, A0A1D5RLN4, A0A1D5RM68, A0A1D5RME3, Q8K209	Q8K209	Q8K209	Q8K209	Q8K209	Adgrg1	Adhesion G-protein coupled receptor G1 (G-protein coupled receptor 56) (Serpentine receptor cyt28) [Cleaved into: ADGRG1 N-terminal fragment (ADGRG1 NT) (GPR56 N-terminal fragment) (GPR56 NT) (GPR56(N)) (GPR56 extracellular subunit) (GPR56 subunit alpha); ADGRG1 C-terminal fragment (ADGRG1-CT) (GPR56 C-terminal fragment) (GPR56 CT) (GPR56(C)) (GPR56 seven-transmembrane subunit) (GPR56 7TM) (GPR56 subunit beta)]	TRUE	FALSE	reviewed	5	12	High	9	9	9	Mouse	FALSE	8 v 6	-0.122512	0.00312591	0.0196972	14 samples	0.796839	-0.123772	0.00141235	0.00965561	8.61029	8.29094	8.27984	8.29921	8.17642	8.10434	8.59358	8.56415	8.35711	8.53722	8.58459	8.4292	8.35006	8.50343	8.61029	8.56186	8.51531	8.49346	8.62388	8.47208	8.6844	8.62717	8.62278	8.73132	8.65105	8.65428	8.62571	8.75255	99.4	96.2	93.1	91.7	100.4	90.4	104.7	100.6	100.3	108.2	102.3	102.5	100.5	109.7	390.8	377.9	365.9	360.4	394.5	355.1	411.4	395.4	394.2	425	402	402.9	395	431.3	390.8	313.2	310.8	315	289.3	275.2	386.3	378.5	327.9	371.5	383.9	344.7	326.3	362.9	4	4	4	4	4	4	4	4	4	4	4	4	4	4	High	High	High	High	High	High	High	High	High	High	High	High	High	High
A0A0A0MQ81, Q9CZ57	Q9CZ57	Q9CZ57	Q9CZ57	Q9CZ57	Nsun4	5-methylcytosine rRNA methyltransferase NSUN4 (EC 2.1.1.-) (5-methylcytosine tRNA methyltransferase NSUN4) (EC 2.1.1.-) (NOL1/NOP2/Sun domain family member 4) (Sperm head and tail associated protein)	FALSE	FALSE	reviewed	5	16	High	6	7	6	Mouse	FALSE	8 v 6	0.261286	0.000749391	0.00943621	14 samples	0.781553	0.259693	0.00141447	0.00966121	8.06016	7.85674	7.92837	7.90328	7.70252	7.61324	7.69	7.6907	7.40769	7.67101	7.77939	7.71493	7.44377	7.85487	8.06016	8.12774	8.1644	8.09751	8.14975	7.98071	7.7807	7.75422	7.67384	7.86481	7.84612	7.94017	7.71973	8.10381	107.4	112.6	115.5	110.2	114.3	101.7	88.5	86.9	82.2	93.8	92.6	98.8	84.8	110.7	266.9	279.7	286.9	273.9	284	252.6	219.9	215.9	204.2	233.1	230.1	245.6	210.8	275.1	266.9	231.8	243.6	239.4	208.3	195.8	206.5	206.6	169.8	203.8	219.7	210.1	174.1	231.5	3	3	3	3	3	3	3	3	3	3	3	3	3	3	High	High	High	High	High	High	High	High	High	High	High	High	High	High
A0A338P6J0, E9Q2L2, Q91XM9	A0A338P6J0	A0A338P6J0	A0A338P6J0	A0A338P6J0	Dlg2	Discs large MAGUK scaffold protein 2	FALSE	TRUE	unreviewed	1	41	High	32	36	2	Mouse	FALSE	8 v 6	0.10744	0.0172794	0.0543205	14 samples	0.906316	0.102042	0.00141693	0.00966407	11.8405	11.4982	11.4236	11.5666	11.3064	11.487	11.6558	11.6499	11.4334	11.4824	11.5057	11.3803	11.2961	11.4907	11.8405	11.7688	11.6595	11.7608	11.7537	11.8546	11.7466	11.7132	11.6992	11.6765	11.5718	11.6053	11.572	11.7397	109.2	103.9	96.3	103.3	102.8	110.2	102.3	99.9	99	97.4	90.6	92.7	90.6	101.8	3667.4	3489.6	3234.8	3470.3	3453.2	3703.2	3436.3	3357.5	3325.1	3273.3	3044.2	3115.7	3044.5	3419.9	3667.4	2892.6	2747	3033.1	2532.6	2870.4	3226.7	3213.5	2765.7	2861.2	2907.7	2665.7	2514.6	2877.6	25	25	25	25	25	25	25	25	25	25	25	25	25	25	Medium	Medium	Medium	Medium	Medium	Medium	Medium	Medium	Medium	Medium	Medium	Medium	Medium	Medium
A3KG93, F6Z4I3, F6ZC60, G8JL40, Q6ZQ88	G8JL40	G8JL40	G8JL40	G8JL40	Kdm1a	Lysine (K)-specific demethylase 1A	FALSE	FALSE	unreviewed	2	14	High	6	6	6	Mouse	FALSE	8 v 6	-0.198248	0.00711451	0.0311581	14 samples	0.849934	-0.212016	0.0014193	0.00966407	8.46638	8.16842	8.2738	8.30606	8.04603	8.12516	8.38716	8.41109	8.3097	8.56262	8.73775	8.633	8.48744	8.49705	8.46638	8.43921	8.50978	8.50064	8.49346	8.49265	8.47776	8.47411	8.57554	8.75689	8.80381	8.85798	8.76354	8.74584	90.9	89.2	93.6	93	92.6	92.5	91.6	91.4	98	111.1	114.8	119.2	111.7	110.3	353.7	347.1	364.5	362.2	360.4	360.2	356.5	355.6	381.5	432.6	446.9	464	434.6	429.3	353.7	287.7	309.5	316.5	264.3	279.2	334.8	340.4	317.3	378.1	426.9	397	358.9	361.3	5	5	5	5	5	5	5	5	5	5	5	5	5	5	High	High	High	High	High	High	High	High	High	High	High	High	High	High
Q921F4, V9GXB6	Q921F4	Q921F4	Q921F4	Q921F4	Hnrnpll	Heterogeneous nuclear ribonucleoprotein L-like	FALSE	TRUE	reviewed	4	36	High	15	18	15	Mouse	FALSE	8 v 6	-0.179904	0.00994925	0.0382473	14 samples	0.848948	-0.205642	0.00142028	0.00966407	10.2674	10.0352	10.0598	10.1562	9.93428	10.0093	10.2594	10.2791	10.0538	10.3905	10.5535	10.338	10.3572	10.4146	10.2674	10.3058	10.2955	10.3505	10.3815	10.3769	10.3502	10.3424	10.3196	10.5846	10.6197	10.563	10.6331	10.6636	88.8	91.2	90.5	94	96.1	95.8	94	93.5	92	110.6	113.3	109	114.4	116.8	1232.5	1265.8	1256.8	1305.6	1334	1329.7	1305.3	1298.3	1277.9	1535.6	1573.4	1512.8	1588.1	1622.1	1232.5	1049.3	1067.3	1141.1	978.4	1030.6	1225.7	1242.6	1062.9	1342.3	1502.9	1294.3	1311.7	1364.9	12	12	12	12	12	12	12	12	12	12	12	12	12	12	High	High	High	High	High	High	High	High	High	High	High	High	High	High
A0A1W2P733, A0A1W2P7L5, Q922D8	Q922D8	Q922D8	Q922D8	Q922D8	Mthfd1	C-1-tetrahydrofolate synthase, cytoplasmic (C1-THF synthase) [Cleaved into: C-1-tetrahydrofolate synthase, cytoplasmic, N-terminally processed] [Includes: Methylenetetrahydrofolate dehydrogenase (EC 1.5.1.5); Methenyltetrahydrofolate cyclohydrolase (EC 3.5.4.9); Formyltetrahydrofolate synthetase (EC 6.3.4.3)]	FALSE	FALSE	reviewed	5	45	High	37	45	36	Mouse	FALSE	8 v 6	0.08265	0.00684899	0.0304381	14 samples	0.840197	0.094755	0.00142254	0.00966407	12.1241	11.8686	11.8838	11.9575	11.6494	11.7078	11.9599	12.0258	11.769	11.7864	11.952	11.8496	11.835	11.6734	12.1241	12.1393	12.1196	12.1518	12.0967	12.0753	12.0507	12.089	12.0348	11.9805	12.0182	12.0746	12.1109	11.9225	103.7	104.8	103.4	105.7	101.7	100.2	98.5	101.2	97.5	93.9	96.3	100.2	102.7	90.2	4463.9	4511.2	4449.9	4550.5	4380	4315.5	4242.4	4356.7	4195.9	4040.9	4148	4313.5	4423.3	3881.8	4463.9	3739.4	3778.9	3977.2	3212.3	3345	3983.6	4169.8	3489.9	3532.2	3962	3690.4	3653.4	3266.3	29	29	29	29	29	29	29	29	29	29	29	29	29	29	High	High	High	High	High	High	High	High	High	High	High	High	High	High
Q62186, Q9D8L3	Q62186, Q9D8L3	Q62186	Q9D8L3	Q62186	Ssr4	Translocon-associated protein subunit delta (TRAP-delta) (Signal sequence receptor subunit delta) (SSR-delta)	TRUE	FALSE	reviewed	3	28	High	4	7	4	Mouse	FALSE	8 v 6	-0.182635	0.00132663	0.0125777	14 samples	0.800706	-0.187725	0.00142276	0.00966407	8.53838	8.16692	8.35535	8.32328	8.06878	8.10957	8.51885	8.48341	8.36545	8.57856	8.78267	8.44791	8.40173	8.55574	8.53838	8.43754	8.59134	8.51767	8.51609	8.47695	8.60955	8.54689	8.63154	8.77281	8.84862	8.67313	8.67772	8.80478	94.3	88	97.9	93	92.9	90.4	99.1	94.9	100.6	111	117	103.6	103.9	113.5	371.8	346.7	385.7	366.5	366.1	356.3	390.6	374	396.6	437.4	461	408.2	409.5	447.2	371.8	287.4	327.5	320.3	268.5	276.2	366.8	357.9	329.8	382.3	440.4	349.2	338.2	376.3	3	3	3	3	3	3	3	3	3	3	3	3	3	3	High	High	High	High	High	High	High	High	High	High	High	High	High	High
P62876	P62876	P62876	P62876	P62876	Polr2l	DNA-directed RNA polymerases I, II, and III subunit RPABC5 (RNA polymerases I, II, and III subunit ABC5) (DNA-directed RNA polymerase III subunit L) (RPB10 homolog)	FALSE	FALSE	reviewed	3	22	High	2	5	2	Mouse	FALSE	8 v 6	-0.138525	0.0115254	0.0415373	14 samples	0.871251	-0.150815	0.00142347	0.00966407	7.29002	7.16491	7.15178	7.26959	6.97728	7.04985	7.30469	7.35667	7.19574	7.33718	7.56986	7.39318	7.4271	7.31832	7.29002	7.43546	7.38716	7.46434	7.42459	7.41701	7.39575	7.42038	7.46107	7.53138	7.6359	7.61839	7.70252	7.56758	87.3	96.5	93.4	98.5	95.8	95.3	93.9	95.5	98.3	103.2	110.9	109.6	116.2	105.8	156.5	173.1	167.4	176.6	171.8	170.9	168.4	171.3	176.2	185	198.9	196.5	208.3	189.7	156.5	143.5	142.2	154.3	126	132.5	158.1	163.9	146.6	161.7	190	168.1	172.1	159.6	1	1	1	1	1	1	1	1	1	1	1	1	1	1	High	High	High	High	High	High	High	High	High	High	High	High	High	High
Q6DFY2	Q6DFY2	Q6DFY2	Q6DFY2	Q6DFY2	Opcml	Opioid binding protein/cell adhesion molecule-like	FALSE	FALSE	unreviewed	1	46	High	16	36	1	Mouse	FALSE	8 v 6	-0.144831	0.0255942	0.0707089	14 samples	0.863567	-0.17375	0.0014253	0.00966407	7.38974	7.04439	7.32643	7.21043	7.10434	7.13443	7.48945	7.43212	7.14568	7.40599	7.68018	7.3672	7.35843	7.4822	7.38974	7.3147	7.56224	7.40514	7.55152	7.50144	7.58045	7.49506	7.41193	7.59991	7.74685	7.59171	7.63445	7.73132	90	85.4	101.4	90.9	100.6	97.2	102.7	96.8	91.4	104.1	115.2	103.5	106.6	114	167.7	159.2	189	169.5	187.6	181.2	191.4	180.4	170.3	194	214.8	192.9	198.7	212.5	167.7	132	160.5	148.1	137.6	140.5	179.7	172.7	141.6	169.6	205.1	165.1	164.1	178.8	1	1	1	1	1	1	1	1	1	1	1	1	1	1	High	High	High	High	High	High	High	High	High	High	High	High	High	High
J3QJV7, O35551, Q3U983	O35551	O35551	O35551	O35551	Rabep1	Rab GTPase-binding effector protein 1 (Rabaptin-5) (Rabaptin-5alpha)	FALSE	TRUE	reviewed	5	40	High	38	46	37	Mouse	FALSE	8 v 6	0.212413	0.00119132	0.0120002	14 samples	0.765236	0.212413	0.00142616	0.00966407	11.7458	11.5536	11.6025	11.6389	11.4173	11.4352	11.5509	11.6065	11.5371	11.2501	11.4429	11.3813	11.4118	11.2352	11.7458	11.8242	11.8383	11.8332	11.8647	11.8027	11.6418	11.6697	11.8029	11.4442	11.5091	11.6063	11.6877	11.4843	103	108.8	109.8	109.4	111.8	107.1	95.8	97.7	107.2	83.6	87.4	93.5	98.9	85.9	3434.3	3626.2	3661.7	3648.8	3729.2	3572.5	3195.4	3257.8	3572.9	2786.4	2914.6	3117.8	3298.8	2864.9	3434.3	3005.9	3109.6	3189	2735	2769.1	3000.4	3118.1	2971.8	2435.6	2783.9	2667.5	2724.6	2410.6	30	30	30	30	30	30	30	30	30	30	30	30	30	30	High	High	High	High	High	High	High	High	High	High	High	High	High	High
A0A0A6YXH7, A0A0J9YVA4, Q8VHR0, Q91YN0	Q91YN0	Q91YN0	Q91YN0	Q91YN0	D6Wsu163e	Protein C12orf4 homolog	FALSE	FALSE	reviewed	2	22	High	11	12	11	Mouse	FALSE	8 v 6	0.105654	0.0440897	0.101957	14 samples	0.861116	0.132361	0.00142664	0.00966407	9.7269	9.30127	9.37482	9.37504	9.03315	9.11348	9.38024	9.50661	9.30675	9.24532	9.36982	9.25314	9.13134	9.11842	9.7269	9.57194	9.61066	9.56929	9.48059	9.48119	9.47107	9.56986	9.5727	9.43942	9.43609	9.47816	9.40727	9.36763	115.7	104	106.8	103.8	97.6	97.6	96.9	103.8	104	94.8	94.6	97.4	92.7	90.2	847.4	761.1	781.8	759.7	714.4	714.7	709.7	760	761.5	694.3	692.7	713.2	679	660.6	847.4	630.9	663.9	664	523.9	553.9	666.4	727.4	633.3	606.9	661.6	610.2	560.8	555.8	8	8	8	8	8	8	8	8	8	8	8	8	8	8	High	High	High	High	High	High	High	High	High	High	High	High	High	High
D3Z0U3, Q8C1E7	Q8C1E7	Q8C1E7	Q8C1E7	Q8C1E7	Tmem120a	Ion channel TACAN (Transmembrane protein 120A)	TRUE	FALSE	reviewed	5	20	High	5	6	5	Mouse	FALSE	8 v 6	-0.150432	0.00868783	0.0352271	14 samples	0.917021	-0.122069	0.00142946	0.00967025	9.39425	9.07441	9.22497	9.1634	8.75989	8.89573	9.41003	9.44004	9.18562	9.34274	9.51885	9.32935	9.15507	9.09566	9.39425	9.34496	9.46066	9.35777	9.2075	9.26303	9.50084	9.50323	9.45142	9.53702	9.58496	9.5544	9.43108	9.34474	97.7	94.4	102.3	95.3	85.8	89.2	105.2	105.4	101.6	107.9	111.5	109.2	100.2	94.4	672.9	650.3	704.6	656.1	591.2	614.4	724.5	725.7	700.1	742.9	768	751.9	690.3	650.2	672.9	539.1	598.4	573.4	433.5	476.3	680.3	694.6	582.3	649.3	733.6	643.3	570.1	547.1	3	3	3	3	3	3	3	3	3	3	3	3	3	3	High	High	High	High	High	High	High	High	High	High	High	High	High	High
Q9D7K2	Q9D7K2	Q9D7K2	Q9D7K2	Q9D7K2	Ten1	CST complex subunit TEN1 (Protein telomeric pathways with STN1 homolog) (Telomere length regulation protein TEN1 homolog)	FALSE	FALSE	reviewed	4	16	High	2	2	2	Mouse	FALSE	8 v 6	-0.187909	0.00129727	0.0124902	14 samples	0.833949	-0.183589	0.00143028	0.00967025	8.09487	7.78594	7.88325	8.00562	7.64169	7.7502	8.25739	8.0433	8.02846	8.17143	8.30332	8.19328	8.05907	7.92006	8.09487	8.05637	8.11946	8.19967	8.08905	8.1179	8.34829	8.10696	8.29416	8.36545	8.36938	8.41827	8.33494	8.16892	91.3	88.9	92.9	98.2	91	92.8	108.9	92.1	104.9	110.2	110.5	114.3	107.9	96.1	273.4	266.2	278.1	294	272.3	277.8	325.9	275.7	313.9	329.8	330.7	342.1	322.9	287.8	273.4	220.7	236.1	257	199.7	215.3	306	263.8	261.1	288.3	315.9	292.7	266.7	242.2	2	2	2	2	2	2	2	2	2	2	2	2	2	2	High	High	High	High	High	High	High	High	High	High	High	High	High	High
A0A0A6YY01, O35710, Q8CGY6	O35710	O35710	O35710	O35710	Noct	Nocturnin (EC 3.1.3.108) (Carbon catabolite repression 4-like protein)	FALSE	FALSE	reviewed	5	16	High	5	5	5	Mouse	FALSE	8 v 6	0.164127	0.00431011	0.023262	14 samples	0.79218	0.166523	0.00143147	0.00967025	7.83857	7.60511	7.58946	7.67172	7.4545	7.28633	7.53605	7.66747	7.33271	7.41278	7.66747	7.45039	7.44708	7.35843	7.83857	7.8759	7.82591	7.86604	7.90207	7.6532	7.62644	7.73132	7.59842	7.60659	7.73335	7.67525	7.72315	7.60807	107.3	110.1	106.3	109.4	112.1	94.4	92.6	99.6	90.8	91.4	99.8	95.8	99	91.4	228.9	234.9	226.9	233.3	239.2	201.3	197.6	212.5	193.8	194.9	212.8	204.4	211.3	195.1	228.9	194.7	192.6	203.9	175.4	156.1	185.6	203.3	161.2	170.4	203.3	174.9	174.5	164.1	3	3	3	3	3	3	3	3	3	3	3	3	3	3	High	High	High	High	High	High	High	High	High	High	High	High	High	High
Q91ZZ3, Q9Z0F7	Q91ZZ3	Q91ZZ3	Q91ZZ3	Q91ZZ3	Sncb	Beta-synuclein	FALSE	TRUE	reviewed	5	51	High	6	8	4	Mouse	FALSE	8 v 6	0.686966	0.00157681	0.0138716	14 samples	0.849012	0.660193	0.00143407	0.00967897	8.91857	9.06609	8.74685	8.98185	8.81826	8.89573	8.20408	9.00675	8.23793	8.44211	7.99209	7.66391	8.09751	8.6879	8.91857	9.33673	8.98271	9.17617	9.26562	9.2635	8.29462	9.06985	8.50383	8.6359	8.05853	7.88874	8.3733	8.93723	106.1	141.8	111	126.9	135	134.8	68.9	117.9	79.6	87.3	58.5	52	72.7	107.5	483.9	646.6	505.9	578.5	615.5	614.6	314	537.4	363	397.8	266.6	237	331.6	490.2	483.9	536	429.6	505.6	451.4	476.3	294.9	514.4	301.9	347.8	254.6	202.8	273.9	412.4	4	4	4	4	4	4	4	4	4	4	4	4	4	4	High	High	High	High	High	High	High	High	High	High	High	High	High	High
Q9DBJ1	Q9DBJ1	Q9DBJ1	Q9DBJ1	Q9DBJ1	Pgam1	Phosphoglycerate mutase 1 (EC 5.4.2.11) (EC 5.4.2.4) (BPG-dependent PGAM 1) (Phosphoglycerate mutase isozyme B) (PGAM-B)	FALSE	FALSE	reviewed	5	79	High	17	40	12	Mouse	FALSE	8 v 6	0.181193	0.00119093	0.0120002	14 samples	0.764855	0.181193	0.0014388	0.00969058	12.0604	11.81	11.8543	11.9653	11.675	11.7223	11.9366	11.9698	11.7137	11.6101	11.8121	11.6879	11.6916	11.5024	12.0604	12.0808	12.0901	12.1596	12.1223	12.0898	12.0274	12.033	11.9795	11.8043	11.8782	11.913	11.9675	11.7515	104.2	105.6	106.3	111.6	108.7	106.3	101.8	102.2	98.5	87.2	91.8	94	97.7	84.1	4271.1	4331.8	4359.9	4575.1	4458.5	4359.1	4174.5	4190.8	4038.2	3576.3	3764.5	3856.3	4004.7	3448	4271.1	3590.7	3702.5	3998.6	3269.9	3378.8	3919.9	4011.1	3358.8	3126.1	3595.7	3299.3	3307.7	2901.2	19	19	19	19	19	19	19	19	19	19	19	19	19	19	High	High	High	High	High	High	High	High	High	High	High	High	High	High
E9Q1K3	E9Q1K3	E9Q1K3	E9Q1K3	E9Q1K3	Add1	Adducin 1 (alpha)	FALSE	FALSE	unreviewed	2	57	High	28	51	3	Mouse	FALSE	8 v 6	0.238172	0.00243892	0.0171979	14 samples	0.79514	0.237198	0.00143948	0.00969058	7.87897	7.88813	7.7879	7.77939	7.68089	7.79961	7.83479	7.87344	7.65177	7.54071	7.60363	7.57061	7.52042	7.50779	7.87897	8.15886	8.02348	7.97327	8.12825	8.16742	7.926	7.93664	7.91767	7.73471	7.6703	7.79572	7.79636	7.75756	96.7	117.4	106.9	103.3	114.9	118.1	99.9	100.7	99.3	87.5	83.7	91.3	91.3	88.9	235.4	285.8	260.2	251.3	279.8	287.5	243.2	245	241.8	213	203.7	222.2	222.3	216.4	235.4	236.9	221	219.7	205.2	222.8	228.3	234.5	201.1	186.2	194.5	190.1	183.6	182	2	2	2	2	2	2	2	2	2	2	2	2	2	2	High	High	High	High	High	High	High	High	High	High	High	High	High	High
D3Z563, M0QWU8, P31786, Q4VWZ5	P31786	P31786	P31786	P31786	Dbi	Acyl-CoA-binding protein (ACBP) (Diazepam-binding inhibitor) (DBI) (Endozepine) (EP)	FALSE	TRUE	reviewed	5	66	High	5	16	5	Mouse	FALSE	8 v 6	0.286059	0.00103656	0.011211	14 samples	0.764828	0.286059	0.00143971	0.00969058	10.4702	10.2577	10.1927	10.3971	10.2737	10.2497	10.2549	10.286	10.1445	9.98911	9.978	10.0307	10.1824	9.89178	10.4702	10.5285	10.4286	10.5914	10.7211	10.6173	10.3457	10.3492	10.4103	10.1833	10.0441	10.2557	10.4583	10.1408	104.4	108.7	101.4	113.6	124.3	115.6	95.8	96	100.2	85.6	77.7	90	103.6	83.1	1418.5	1477	1378.2	1542.9	1688	1570.8	1301.3	1304.4	1360.9	1162.7	1055.8	1222.6	1406.9	1129	1418.5	1224.3	1170.3	1348.5	1237.9	1217.5	1221.9	1248.5	1131.9	1016.3	1008.5	1046	1162	950	5	5	5	5	5	5	5	5	5	5	5	5	5	5	High	High	High	High	High	High	High	High	High	High	High	High	High	High
A0A0N4SW24, A0A0N4SW63, P59017	P59017	P59017	P59017	P59017	Bcl2l13	Bcl-2-like protein 13 (Bcl2-L-13) (Bcl-rambo) (Protein Mil1)	TRUE	FALSE	reviewed	4	44	High	12	19	12	Mouse	FALSE	8 v 6	-0.0994927	0.00432065	0.0232836	14 samples	0.819746	-0.10901	0.00144176	0.00969552	10.0286	9.80268	9.88402	9.85456	9.71613	9.74937	10.0849	10.109	9.88432	10.0867	10.1421	9.92392	9.86016	10.0093	10.0286	10.0733	10.1198	10.0488	10.1635	10.1169	10.1758	10.1723	10.1501	10.2808	10.2082	10.149	10.136	10.2583	91.9	94.8	97.9	93.2	100.9	97.7	101.8	101.5	100	109.5	104.1	99.9	99	107.8	1044.5	1077.4	1112.7	1059.2	1146.9	1110.4	1156.7	1153.9	1136.3	1244	1183	1135.4	1125.2	1224.8	1044.5	893.1	944.9	925.8	841.1	860.7	1086.1	1104.4	945.1	1087.4	1130	971.4	929.4	1030.6	11	11	11	11	11	11	11	11	11	11	11	11	11	11	High	High	High	High	High	High	High	High	High	High	High	High	High	High
P50428	P50428	P50428	P50428	P50428	Arsa	Arylsulfatase A (ASA) (EC 3.1.6.8) (Cerebroside-sulfatase)	FALSE	FALSE	reviewed	5	18	High	8	11	7	Mouse	FALSE	8 v 6	0.149485	0.00339661	0.0205742	14 samples	0.798526	0.147376	0.00145081	0.00974756	8.60363	8.50263	8.5157	8.55842	8.38845	8.41278	8.4417	8.54458	8.3746	8.36107	8.56529	8.43879	8.37721	8.26632	8.60363	8.77347	8.75121	8.75288	8.83605	8.78038	8.53255	8.60807	8.64061	8.55536	8.63154	8.66391	8.6532	8.5157	95.7	107.6	106	106.1	112.4	108.1	91.1	96	98.2	92.5	97.5	99.8	99	90	389	437.6	430.9	431.4	457	439.7	370.3	390.2	399.1	376.2	396.6	405.6	402.6	366	389	362.7	366	377	335.1	340.8	347.7	373.4	331.9	328.8	378.8	347	332.5	307.9	4	4	4	4	4	4	4	4	4	4	4	4	4	4	High	High	High	High	High	High	High	High	High	High	High	High	High	High
A0A338P676, A0A338P6T2, A0A338P6X4, D6RCG1, Q64737	Q64737	Q64737	Q64737	Q64737	Gart	Trifunctional purine biosynthetic protein adenosine-3 [Includes: Phosphoribosylamine--glycine ligase (EC 6.3.4.13) (Glycinamide ribonucleotide synthetase) (GARS) (Phosphoribosylglycinamide synthetase); Phosphoribosylformylglycinamidine cyclo-ligase (EC 6.3.3.1) (AIR synthase) (AIRS) (Phosphoribosyl-aminoimidazole synthetase); Phosphoribosylglycinamide formyltransferase (EC 2.1.2.2) (5'-phosphoribosylglycinamide transformylase) (GAR transformylase) (GART)]	FALSE	FALSE	reviewed	5	33	High	27	31	27	Mouse	FALSE	8 v 6	0.190715	0.0022673	0.0166068	14 samples	0.81489	0.207315	0.00145749	0.00978238	11.1413	10.8214	10.8751	10.9354	10.5574	10.6303	10.8359	10.9573	10.698	10.5353	10.7244	10.7004	10.73	10.4981	11.1413	11.092	11.1109	11.1297	11.0047	10.9978	10.9267	11.0206	10.9638	10.7295	10.7906	10.9254	11.0059	10.7471	112.1	108.4	109.8	111.2	102	101.5	96.6	103.1	99.1	84.3	87.9	96.5	102.1	85.3	2258.7	2182.9	2211.6	2240.6	2054.7	2044.9	1946.5	2077.4	1997.2	1697.8	1771.3	1944.8	2056.4	1718.7	2258.7	1809.5	1878.1	1958.3	1506.9	1585	1827.8	1988.3	1661.2	1484	1691.9	1663.9	1698.5	1446.2	19	19	19	19	19	19	19	19	19	19	19	19	19	19	High	High	High	High	High	High	High	High	High	High	High	High	High	High
A0A0A6YY43, Q8BNY6	Q8BNY6	Q8BNY6	Q8BNY6	Q8BNY6	Ncs1	Neuronal calcium sensor 1 (NCS-1) (Frequenin homolog)	FALSE	TRUE	reviewed	5	65	High	12	19	12	Mouse	FALSE	8 v 6	0.212058	0.00128749	0.0124609	14 samples	0.804355	0.215724	0.00145864	0.00978238	10.509	10.3287	10.1788	10.3094	10.1407	10.1249	10.2907	10.3523	10.2147	9.97456	10.0864	10.0341	10.0643	9.99901	10.509	10.5994	10.4146	10.5036	10.5881	10.4925	10.3814	10.4155	10.4805	10.1687	10.1525	10.2592	10.3403	10.2482	107.6	114.6	100.8	107.2	113.7	106.4	98.5	100.8	105.5	85	84	90.5	95.7	89.8	1457.2	1551.4	1364.9	1451.8	1539.3	1440.6	1333.9	1365.8	1428.7	1151	1138.2	1225.5	1296.4	1216.2	1457.2	1286	1159.1	1268.9	1128.9	1116.6	1252.6	1307.2	1188.3	1006.1	1087.2	1048.5	1070.7	1023.3	10	10	10	10	10	10	10	10	10	10	10	10	10	10	High	High	High	High	High	High	High	High	High	High	High	High	High	High
A0A991ENV6, Q8VIJ6	A0A991ENV6, Q8VIJ6	Q8VIJ6	Q8VIJ6	Q8VIJ6	Sfpq	Splicing factor, proline- and glutamine-rich (DNA-binding p52/p100 complex, 100 kDa subunit) (Polypyrimidine tract-binding protein-associated-splicing factor) (PSF) (PTB-associated-splicing factor)	FALSE	FALSE	reviewed	5	36	High	24	40	23	Mouse	FALSE	8 v 6	-0.339005	0.00363976	0.0212865	14 samples	0.81545	-0.365367	0.00146107	0.00978982	11.084	10.7339	10.8261	10.8896	10.6597	10.7837	11.1443	11.0749	10.8589	11.4329	11.5228	11.1933	11.2653	11.446	11.084	11.0046	11.0618	11.0839	11.107	11.1511	11.2351	11.1382	11.1247	11.627	11.589	11.4184	11.5411	11.6951	86.4	81.7	85.1	86.4	87.8	90.5	95.9	89.7	88.8	125.8	122.6	108.9	118.6	131.9	2170.8	2054.5	2137.7	2170.6	2205.7	2274.2	2410.4	2253.9	2232.9	3162.9	3080.6	2737	2980.1	3315.8	2170.8	1703	1815.4	1897.1	1617.7	1762.8	2263.4	2157.2	1857.2	2764.7	2942.5	2341.7	2461.4	2790	23	23	23	23	23	23	23	23	23	23	23	23	23	23	High	High	High	High	High	High	High	High	High	High	High	High	High	High
P62192	P62192	P62192	P62192	P62192	Psmc1	26S proteasome regulatory subunit 4 (P26s4) (26S proteasome AAA-ATPase subunit RPT2) (Proteasome 26S subunit ATPase 1)	FALSE	FALSE	reviewed	5	63	High	28	42	27	Mouse	FALSE	8 v 6	0.114507	0.00162852	0.0141024	14 samples	0.785844	0.114753	0.00146301	0.00979396	12.041	11.6548	11.6764	11.8246	11.5156	11.594	11.7143	11.8001	11.589	11.5973	11.7931	11.7005	11.6547	11.5674	12.041	11.9255	11.9122	12.0189	11.9629	11.9615	11.8051	11.8634	11.8548	11.7914	11.8593	11.9256	11.9306	11.8165	109.7	101.3	100.4	108.1	104	103.9	93.2	97	96.5	92.3	96.8	101.3	101.7	93.9	4214.1	3889.8	3854.1	4150	3991.9	3988.2	3578.4	3725.9	3703.8	3544.5	3715.3	3890	3903.6	3606.8	4214.1	3224.4	3272.9	3627.1	2927.7	3091.3	3360.1	3566.1	3080.7	3098.3	3548.7	3328.1	3224.2	3034.9	25	25	25	25	25	25	25	25	25	25	25	25	25	25	High	High	High	High	High	High	High	High	High	High	High	High	High	High
A0A3B2W430, A0A3B2W4B9, A0A3B2W7I6, A0A3B2W883, B2KF32, F8WGJ7, O70551	O70551	O70551	O70551	O70551	Srpk1	SRSF protein kinase 1 (EC 2.7.11.1) (SFRS protein kinase 1) (Serine/arginine-rich protein-specific kinase 1) (SR-protein-specific kinase 1)	FALSE	FALSE	reviewed	5	30	High	16	16	12	Mouse	FALSE	8 v 6	-0.139606	0.00206616	0.0160523	14 samples	0.81389	-0.139757	0.00147053	0.00983542	9.75004	9.46352	9.49125	9.63626	9.18488	9.37829	9.66445	9.7766	9.54612	9.73115	9.88371	9.67172	9.63662	9.66924	9.75004	9.7342	9.7269	9.83052	9.63227	9.74567	9.75522	9.83983	9.81186	9.92526	9.94983	9.89679	9.91244	9.91842	95.3	94.3	93.8	100.8	87.8	95	95.7	101.4	99.5	107.6	109.5	105.5	106.7	107.1	861.1	851.7	847.4	910.5	793.6	858.5	864.2	916.4	898.8	972.3	989	953.3	963.7	967.7	861.1	706	719.7	795.8	582	665.5	811.5	877.1	747.6	849.9	944.7	815.6	796	814.2	9	9	9	9	9	9	9	9	9	9	9	9	9	9	High	High	High	High	High	High	High	High	High	High	High	High	High	High
Q8CAQ8	Q8CAQ8	Q8CAQ8	Q8CAQ8	Q8CAQ8	Immt	MICOS complex subunit Mic60 (Mitochondrial inner membrane protein) (Mitofilin)	TRUE	FALSE	reviewed	5	72	High	52	104	4	Mouse	FALSE	8 v 6	-0.215507	0.00225719	0.0165896	14 samples	0.809465	-0.232148	0.00147733	0.00987197	12.7388	12.4762	12.5602	12.506	12.3944	12.4223	12.922	12.8022	12.5511	12.8637	13.0428	12.7247	12.5866	12.9525	12.7388	12.7469	12.796	12.7003	12.8418	12.7899	13.0128	12.8654	12.8169	13.0578	13.109	12.9498	12.8624	13.2016	89.5	90	93.1	87.1	96.1	92.7	108.2	97.7	94.4	111.6	115.6	103.5	97.5	123.3	6835.5	6873.9	7112	6655.3	7341.1	7081.7	8265.1	7462.4	7215.5	8527	8834.7	7911.6	7447	9420.5	6835.5	5698	6039.6	5816.8	5383.9	5489	7760.9	7142.3	6001.6	7453.5	8438.6	6768.8	6150.8	7926.7	47	47	47	47	47	47	47	47	47	47	47	47	47	47	High	High	High	High	High	High	High	High	High	High	High	High	High	High
O08832, Q6PB93, Q8C102	Q6PB93	Q6PB93	Q6PB93	Q6PB93	Galnt2	Polypeptide N-acetylgalactosaminyltransferase 2 (EC 2.4.1.41) (Polypeptide GalNAc transferase 2) (GalNAc-T2) (pp-GaNTase 2) (Protein-UDP acetylgalactosaminyltransferase 2) (UDP-GalNAc:polypeptide N-acetylgalactosaminyltransferase 2) [Cleaved into: Polypeptide N-acetylgalactosaminyltransferase 2 soluble form]	TRUE	FALSE	reviewed	5	39	High	24	28	24	Mouse	FALSE	8 v 6	-0.178244	0.00136486	0.0128079	14 samples	0.763647	-0.178244	0.00147951	0.00987764	10.5818	10.2863	10.3156	10.3161	10.1299	10.2257	10.6596	10.5823	10.327	10.6671	10.763	10.512	10.377	10.6027	10.5818	10.557	10.5514	10.5104	10.5773	10.5933	10.7505	10.6456	10.5927	10.8612	10.8292	10.7371	10.6528	10.8518	94.2	92.6	92.2	89.6	93.9	94.9	105.9	98.4	94.9	114.3	111.8	104.9	98.9	113.6	1532.6	1506.5	1500.7	1458.6	1527.9	1544.9	1722.7	1601.9	1544.3	1860.1	1819.3	1706.8	1610	1848.1	1532.6	1248.8	1274.4	1274.8	1120.5	1197.4	1617.6	1533.2	1284.5	1626	1737.8	1460.3	1329.8	1555	16	16	16	16	16	16	16	16	16	16	16	16	16	16	High	High	High	High	High	High	High	High	High	High	High	High	High	High
Q8CA44, Q9D7K5	Q8CA44, Q9D7K5	Q9D7K5	Q8CA44	Q9D7K5	Dmac2	Distal membrane-arm assembly complex protein 2 (ATP synthase subunit s-like protein)	FALSE	FALSE	reviewed	2	12	High	2	2	2	Mouse	FALSE	8 v 6	-0.219682	0.000930438	0.0106409	14 samples	0.763505	-0.219682	0.00148436	0.00990105	7.29646	6.97154	6.9507	7.04221	6.71012	6.97269	7.52748	7.44294	7.05745	7.25361	7.43296	7.24222	6.99548	7.32193	7.29646	7.24317	7.18587	7.23649	7.15785	7.34074	7.61839	7.50621	7.32373	7.44708	7.49905	7.46761	7.27146	7.57137	94.7	91.2	87.7	90.8	86	97.6	118.3	109.5	96.4	105.1	108.9	106.6	93	114.5	157.2	151.5	145.6	150.8	142.8	162.1	196.5	181.8	160.2	174.5	180.9	177	154.5	190.2	157.2	125.5	123.7	131.8	104.7	125.6	184.5	174	133.2	152.6	172.8	151.4	127.6	160	2	2	2	2	2	2	2	2	2	2	2	2	2	2	High	High	High	High	High	High	High	High	High	High	High	High	High	High
Q9D2R0	Q9D2R0	Q9D2R0	Q9D2R0	Q9D2R0	Aacs	Acetoacetyl-CoA synthetase (EC 6.2.1.16)	FALSE	FALSE	reviewed	4	26	High	19	21	19	Mouse	FALSE	8 v 6	0.182521	0.00523394	0.0257583	14 samples	0.812023	0.197152	0.00149416	0.00995746	11.1514	10.8599	10.8211	11.0905	10.5477	10.6954	10.7843	11.0013	10.7169	10.6988	10.7719	10.7683	10.7023	10.5749	11.1514	11.1306	11.0569	11.2848	10.9951	11.0629	10.8751	11.0646	10.9827	10.8929	10.8381	10.9933	10.9781	10.824	109.9	108.4	103	120.6	98.6	103.4	90.8	103.5	97.8	91.9	88.5	98.5	97.5	87.6	2274.6	2242.1	2130.4	2495	2041	2139.3	1878.1	2141.8	2023.6	1901.5	1830.6	2038.5	2017.2	1812.8	2274.6	1858.5	1809.2	2180.6	1496.8	1658.2	1763.6	2049.9	1683.1	1662.1	1748.5	1744.1	1666.1	1525.3	11	11	11	11	11	11	11	11	11	11	11	11	11	11	High	High	High	High	High	High	High	High	High	High	High	High	High	High
A0A1L1SRY8, A0A1L1SSY9, A0A1L1STN5, A0A1L1SU24, A0A1L1SV70, Q9DCU6	Q9DCU6	Q9DCU6	Q9DCU6	Q9DCU6	Mrpl4	Large ribosomal subunit protein uL4m (39S ribosomal protein L4, mitochondrial) (L4mt) (MRP-L4)	FALSE	FALSE	reviewed	3	31	High	10	13	10	Mouse	FALSE	8 v 6	-0.253851	0.00153358	0.0137466	14 samples	0.763085	-0.253851	0.00149876	0.00996217	7.02901	6.75889	6.71562	6.67666	6.29278	6.57137	7.04985	7.15785	6.82909	7.1179	7.2384	6.86295	6.71836	7.03892	7.02901	7.02901	6.95187	6.8716	6.73877	6.93899	7.14057	7.2211	7.09487	7.31198	7.30469	7.08852	6.99322	7.28817	96.5	96.5	91.4	86.5	78.9	90.6	104.2	110.2	101	117.4	116.7	100.5	94.1	115.5	130.6	130.6	123.8	117.1	106.8	122.7	141.1	149.2	136.7	158.9	158.1	136.1	127.4	156.3	130.6	108.3	105.1	102.3	78.4	95.1	132.5	142.8	113.7	138.9	151	116.4	105.3	131.5	2	2	2	2	2	2	2	2	2	2	2	2	2	2	High	High	High	High	High	High	High	High	High	High	High	High	High	High
D3Z2M2, F6UJ99, Q80X82, S4R2Q3	Q80X82	Q80X82	Q80X82	Q80X82	Sympk	Symplekin	FALSE	FALSE	reviewed	4	7	High	8	8	8	Mouse	FALSE	8 v 6	-0.368885	0.00228368	0.0166916	14 samples	0.780128	-0.373936	0.00149891	0.00996217	6.66534	6.75756	6.57592	6.6907	6.52199	6.80478	7.13134	7.15076	6.76155	7.22014	7.17692	7.16088	7.28263	7.01346	6.66534	7.02791	6.8125	6.88509	6.96924	7.17293	7.22207	7.21432	7.0268	7.41447	7.24317	7.38629	7.55919	7.26209	71.3	91.7	79	83.1	88.1	101.4	105	104.4	91.7	119.9	106.5	117.6	132.5	107.9	101.5	130.5	112.4	118.2	125.3	144.3	149.3	148.5	130.4	170.6	151.5	167.3	188.6	153.5	101.5	108.2	95.4	103.3	91.9	111.8	140.2	142.1	108.5	149.1	144.7	143.1	155.7	129.2	3	3	3	3	3	3	3	3	3	3	3	3	3	3	High	High	High	High	High	High	High	High	High	High	High	High	High	High
A0A0J9YTS4, D3YXN7, Q8BJU2	Q8BJU2	Q8BJU2	Q8BJU2	Q8BJU2	Tspan9	Tetraspanin-9 (Tspan-9) (Tetraspan NET-5)	TRUE	FALSE	reviewed	5	25	High	4	5	4	Mouse	FALSE	8 v 6	-0.254987	0.000977287	0.0108483	14 samples	0.777764	-0.256885	0.00149966	0.00996217	6.73742	6.52356	6.50303	6.57743	6.42794	6.2384	6.86171	6.83794	6.50938	6.89239	7.05311	6.92719	6.69349	6.86542	6.73742	6.79442	6.73877	6.77083	6.87529	6.60585	6.95187	6.90087	6.7761	7.0864	7.11894	7.15178	6.96924	7.11478	88.8	92.4	88.9	90.9	97.7	81	103	99.4	91.2	113.1	115.7	118.4	104.3	115.3	106.7	111	106.8	109.2	117.4	97.4	123.8	119.5	109.6	135.9	139	142.2	125.3	138.6	106.7	92	90.7	95.5	86.1	75.5	116.3	114.4	91.1	118.8	132.8	121.7	103.5	116.6	2	2	2	2	2	2	2	2	2	2	2	2	2	2	High	High	High	High	High	High	High	High	High	High	High	High	High	High
F7ALS6, P05201	P05201	P05201	P05201	P05201	Got1	Aspartate aminotransferase, cytoplasmic (cAspAT) (EC 2.6.1.1) (EC 2.6.1.3) (Cysteine aminotransferase, cytoplasmic) (Cysteine transaminase, cytoplasmic) (cCAT) (Glutamate oxaloacetate transaminase 1) (Transaminase A)	FALSE	FALSE	reviewed	5	57	High	22	36	22	Mouse	FALSE	8 v 6	0.150189	0.00101491	0.0110832	14 samples	0.763042	0.150189	0.00150025	0.00996217	11.0797	10.8679	10.9177	11.0441	10.7477	10.7999	10.9838	11.0046	10.8223	10.6769	10.8863	10.7837	10.7895	10.7178	11.0797	11.1386	11.1535	11.2385	11.195	11.1674	11.0747	11.0678	11.0881	10.8711	10.9525	11.0088	11.0653	10.9669	100	104.2	105.3	111.6	108.3	106.3	99.7	99.2	100.6	86.5	91.6	95.2	99	92.5	2164.3	2254.5	2277.9	2416.1	2344.4	2300	2156.8	2146.6	2177	1872.9	1981.7	2060.6	2142.9	2001.6	2164.3	1868.8	1934.4	2111.6	1719.4	1782.8	2025.2	2054.5	1810.7	1637.1	1892.8	1762.9	1770	1684.2	16	16	16	16	16	16	16	16	16	16	16	16	16	16	High	High	High	High	High	High	High	High	High	High	High	High	High	High
J3QNM7, Q9CPQ8	Q9CPQ8	Q9CPQ8	Q9CPQ8	Q9CPQ8	Atp5mg	ATP synthase subunit g, mitochondrial (ATPase subunit g) (ATP synthase membrane subunit g)	FALSE	FALSE	reviewed	3	60	High	8	14	7	Mouse	FALSE	8 v 6	-0.232597	0.00145735	0.0132721	14 samples	0.795823	-0.242214	0.00150173	0.00996306	11.0526	10.7921	10.8807	10.8388	10.722	10.7294	11.2538	11.1378	10.8713	11.2273	11.3915	11.0899	10.9112	11.2559	11.0526	11.0627	11.1164	11.0331	11.1693	11.0969	11.3446	11.201	11.1371	11.4214	11.4577	11.3149	11.187	11.505	88.4	89.1	92.5	87.3	95.9	91.2	108.3	98	93.8	114.2	117.1	106.1	97.1	121	2124	2139	2220.1	2095.5	2303	2190.3	2600.6	2354.2	2252.1	2742.7	2812.6	2547.6	2331.5	2906.4	2124	1773.1	1885.4	1831.5	1689	1697.7	2442	2253.2	1873.2	2397.4	2686.5	2179.7	1925.7	2445.5	7	7	7	7	7	7	7	7	7	7	7	7	7	7	High	High	High	High	High	High	High	High	High	High	High	High	High	High
Q8CD26	Q8CD26	Q8CD26	Q8CD26	Q8CD26	Slc35e1	Solute carrier family 35 member E1	TRUE	FALSE	reviewed	2	13	High	5	5	5	Mouse	FALSE	8 v 6	-0.234978	0.000949919	0.0106888	14 samples	0.762946	-0.234978	0.00150354	0.00996619	7.77281	7.68229	7.55075	7.63372	7.40599	7.41109	7.87036	7.8802	7.77808	8.08162	8.03892	7.74685	7.70874	7.97499	7.77281	7.95303	7.7866	7.82782	7.85362	7.77873	7.96116	7.9431	8.04385	8.27566	8.10538	7.97212	7.9847	8.224	87.2	98.7	88	90.5	92.2	87.5	99.3	98.1	105.1	123.5	109.7	100.1	100.9	119.2	218.7	247.8	220.8	227.2	231.3	219.6	249.2	246.1	263.9	309.9	275.4	251.1	253.3	299	218.7	205.4	187.5	198.6	169.6	170.2	234	235.6	219.5	270.9	263	214.8	209.2	251.6	2	2	2	2	2	2	2	2	2	2	2	2	2	2	High	High	High	High	High	High	High	High	High	High	High	High	High	High
Q99M87	Q99M87	Q99M87	Q99M87	Q99M87	Dnaja3	DnaJ homolog subfamily A member 3, mitochondrial (DnaJ protein Tid-1) (mTid-1) (Tumorous imaginal discs protein Tid56 homolog)	FALSE	TRUE	reviewed	5	34	High	13	14	13	Mouse	FALSE	8 v 6	-0.168609	0.00106068	0.0113276	14 samples	0.762868	-0.168609	0.00150625	0.00997519	10.0482	9.72298	9.75121	9.70926	9.51294	9.71012	10.0392	10.03	9.83842	10.1157	10.1585	9.92985	9.78283	9.9847	10.0482	9.99365	9.98698	9.90358	9.96029	10.0776	10.1299	10.0933	10.1042	10.3098	10.2246	10.1549	10.0587	10.2339	96.8	93.2	92.8	87.5	91.1	98.8	102.4	99.8	100.6	116	109.4	104.2	97.5	110.1	1058.8	1019.5	1014.8	957.8	996.2	1080.6	1120.5	1092.4	1100.7	1269.3	1196.5	1140.1	1066.5	1204.2	1058.8	845.1	861.8	837.1	730.6	837.6	1052.2	1045.5	915.5	1109.5	1142.9	975.4	880.9	1013.2	10	10	10	10	10	10	10	10	10	10	10	10	10	10	High	High	High	High	High	High	High	High	High	High	High	High	High	High
E9QN38, Q9CZN4	Q9CZN4	Q9CZN4	Q9CZN4	Q9CZN4	Shisa9	Protein shisa-9 (Cystine-knot AMPAR modulating protein of 44 kDa) (CKAMP44)	TRUE	TRUE	reviewed	5	25	High	7	7	7	Mouse	FALSE	8 v 6	-0.149553	0.0268903	0.0731431	14 samples	0.873218	-0.177066	0.00150781	0.00997663	8.14313	8.01959	7.97384	8.04221	7.98413	7.93899	8.44004	8.34873	8.15178	8.29967	8.19623	8.09223	8.02791	8.36851	8.14313	8.29048	8.20994	8.23697	8.43171	8.30652	8.53099	8.41193	8.41743	8.49346	8.26209	8.31741	8.30378	8.61765	86	95.2	90.1	91.7	105	96.3	112.5	103.6	104	109.6	93.4	97	96.1	119.5	282.7	313.1	296.1	301.7	345.3	316.6	369.9	340.6	341.9	360.4	307	319	316	392.8	282.7	259.5	251.4	263.6	253.2	245.4	347.3	326	284.4	315.1	293.3	272.9	261	330.5	5	5	5	5	5	5	5	5	5	5	5	5	5	5	High	High	High	High	High	High	High	High	High	High	High	High	High	High
B2RUG9, E9QLQ9, Q61315, Q8C493	B2RUG9	B2RUG9	B2RUG9	B2RUG9	Apc	APC, WNT signaling pathway regulator (Adenomatosis polyposis coli)	FALSE	FALSE	unreviewed	5	31	High	73	78	47	Mouse	FALSE	8 v 6	0.151181	0.00234156	0.016832	14 samples	0.8167	0.157836	0.00151853	0.0100386	12.3076	12.0681	12.0258	12.0591	11.9069	11.9246	12.0787	12.16	12.0121	11.9708	11.9349	11.8768	11.943	11.7945	12.3076	12.3388	12.2616	12.2534	12.3542	12.2921	12.1695	12.2232	12.2779	12.1649	12.0011	12.1019	12.2189	12.0435	106.4	108.7	103	102.4	109.9	105.2	96.7	100.3	104.2	96.4	86	92.2	100	88.6	5069.4	5180.3	4910.3	4882.6	5236	5015.4	4606.7	4781.5	4966	4592.1	4099.2	4395.7	4767.1	4221.5	5069.4	4294.1	4169.9	4267.4	3840.1	3887.5	4325.7	4576.4	4130.5	4014	3915.4	3760.8	3937.4	3552.1	51	51	51	51	51	51	51	51	51	51	51	51	51	51	High	High	High	High	High	High	High	High	High	High	High	High	High	High
A2AKU9	A2AKU9	A2AKU9	A2AKU9	A2AKU9	Atp5f1c	ATP synthase subunit gamma	FALSE	FALSE	unreviewed	2	56	High	17	57	1	Mouse	FALSE	8 v 6	-0.226308	0.00170039	0.0144176	14 samples	0.797481	-0.237317	0.00152168	0.0100504	11.7629	11.5012	11.6442	11.5945	11.4118	11.4771	12.0135	11.8467	11.5964	11.9223	12.115	11.7857	11.6579	11.9858	11.7629	11.7719	11.88	11.7888	11.8591	11.8446	12.1043	11.91	11.8622	12.1164	12.1812	12.0108	11.9338	12.2348	87.5	88.1	94.9	89.1	93.6	92.6	110.9	96.9	93.8	111.8	117	103.9	98.5	121.4	3475.2	3497	3769	3538.3	3714.9	3677.8	4403.2	3848.2	3722.8	4440.2	4644.2	4126.7	3912.4	4820.1	3475.2	2898.7	3200.7	3092.4	2724.5	2850.7	4134.6	3683.2	3096.5	3881.2	4436	3530.6	3231.4	4055.8	15	15	15	15	15	15	15	15	15	15	15	15	15	15	High	High	High	High	High	High	High	High	High	High	High	High	High	High
P35235	P35235	P35235	P35235	P35235	Ptpn11	Tyrosine-protein phosphatase non-receptor type 11 (EC 3.1.3.48) (Protein-tyrosine phosphatase SYP) (SH-PTP2) (SHP-2) (Shp2)	FALSE	FALSE	reviewed	5	63	High	34	35	34	Mouse	FALSE	8 v 6	0.0956502	0.025673	0.0708412	14 samples	0.851999	0.11689	0.00152344	0.0100531	11.0317	10.6883	10.6447	10.7664	10.425	10.4901	10.7901	10.8831	10.5802	10.6015	10.6954	10.6183	10.5773	10.4747	11.0317	10.9588	10.8805	10.9607	10.8724	10.8577	10.8809	10.9463	10.8459	10.7956	10.7616	10.8433	10.8532	10.7237	111.5	106	100.4	106.2	99.8	98.8	100.4	105.1	98	94.7	92.5	97.9	98.5	90.1	2093.5	1990.4	1885.2	1993	1874.6	1855.6	1885.7	1973.2	1840.5	1777.5	1736	1837.2	1849.9	1691.1	2093.5	1650	1600.9	1741.9	1374.8	1438.3	1770.7	1888.6	1530.9	1553.7	1658.2	1571.9	1527.9	1423	20	20	20	20	20	20	20	20	20	20	20	20	20	20	High	High	High	High	High	High	High	High	High	High	High	High	High	High
P70333	P70333	P70333	P70333	P70333	Hnrnph2	Heterogeneous nuclear ribonucleoprotein H2 (hnRNP H2) (Heterogeneous nuclear ribonucleoprotein H') (hnRNP H') [Cleaved into: Heterogeneous nuclear ribonucleoprotein H2, N-terminally processed]	FALSE	TRUE	reviewed	3	36	High	12	19	5	Mouse	FALSE	8 v 6	-0.268493	0.00153564	0.0137483	14 samples	0.797941	-0.281472	0.00152824	0.0100757	9.83067	9.75338	9.57516	9.76769	9.54187	9.64241	10.0201	9.99859	9.7286	10.1012	10.1938	9.92303	10.1462	10.1087	9.83067	10.024	9.81105	9.96188	9.98911	10.01	10.1109	10.0619	9.99435	10.2953	10.2599	10.1481	10.4221	10.3578	82.8	94.7	81.7	90.7	92.4	93.8	100.6	97.2	92.8	114.3	111.5	103.2	124.8	119.4	910.6	1041.2	898.3	997.3	1016.3	1031.1	1105.8	1068.9	1020	1256.6	1226.1	1134.7	1372	1312.2	910.6	863.1	762.8	871.7	745.4	799.2	1038.4	1023	848.4	1098.4	1171.2	970.8	1133.2	1104.1	11	11	11	11	11	11	11	11	11	11	11	11	11	11	High	High	High	High	High	High	High	High	High	High	High	High	High	High
D3Z7V9, Q3TDT0, Q9R1R2	Q3TDT0, Q9R1R2	Q9R1R2	Q3TDT0	Q9R1R2	Trim3	Tripartite motif-containing protein 3 (EC 2.3.2.27) (RING finger protein 22) (RING finger protein HAC1)	FALSE	TRUE	reviewed	5	42	High	25	29	22	Mouse	FALSE	8 v 6	0.166947	0.00241194	0.0171039	14 samples	0.8107	0.181519	0.00153516	0.0101124	10.9643	10.6457	10.7028	10.7632	10.4158	10.4724	10.6825	10.8091	10.6177	10.4201	10.6047	10.5302	10.5052	10.3712	10.9643	10.9163	10.9386	10.9575	10.8632	10.8399	10.7733	10.8724	10.8835	10.6142	10.6709	10.7552	10.781	10.6204	110.3	106.7	108.4	109.8	102.9	101.2	96.7	103.5	104.3	86.6	90	95.5	97.2	86.9	1998	1932.6	1962.6	1988.6	1862.7	1832.9	1750.2	1874.6	1889.1	1567.4	1630.3	1728.4	1759.6	1574.2	1998	1602	1666.7	1738	1366.1	1420.7	1643.4	1794.2	1571.2	1370.1	1557.2	1478.8	1453.4	1324.5	16	16	16	16	16	16	16	16	16	16	16	16	16	16	High	High	High	High	High	High	High	High	High	High	High	High	High	High
A0A3Q4EBT8, A0A3Q4EC24, A0A3Q4EC97, A0A3Q4EG99, A0A3Q4EGL4, A0A3Q4EGX8, A0A3Q4EIA3, D3YXC2, Q791T5	Q791T5	Q791T5	Q791T5	Q791T5	Mtch1	Mitochondrial carrier homolog 1 (Mitochondrial carrier-like protein 1)	TRUE	FALSE	reviewed	4	51	High	19	40	19	Mouse	FALSE	8 v 6	-0.211552	0.00165777	0.0142391	14 samples	0.761984	-0.211552	0.00153703	0.0101142	11.4322	11.1279	11.1717	11.1772	10.9786	11.0753	11.5961	11.5071	11.1843	11.5566	11.6043	11.3849	11.1924	11.5412	11.4322	11.3986	11.4075	11.3715	11.426	11.4429	11.687	11.5703	11.4501	11.7508	11.6705	11.61	11.4683	11.7903	92.8	90.6	91.2	88.9	92.4	93.4	110.7	102.1	93.9	115.7	109.4	104.9	95.1	118.9	2763.4	2699.7	2716.4	2649.5	2751.5	2783.9	3297.1	3041	2797.8	3446.2	3259.7	3125.7	2833.4	3542	2763.4	2237.9	2306.8	2315.6	2017.9	2157.8	3095.9	2910.6	2327	3012.3	3113.5	2674.2	2340.2	2980.3	18	18	18	18	18	18	18	18	18	18	18	18	18	18	High	High	High	High	High	High	High	High	High	High	High	High	High	High
D6RFU2, D6RI21, F7BHM8, Q99LR1	Q99LR1	Q99LR1	Q99LR1	Q99LR1	Abhd12	Lysophosphatidylserine lipase ABHD12 (EC 3.1.1.-) (2-arachidonoylglycerol hydrolase ABHD12) (Abhydrolase domain-containing protein 12) (Monoacylglycerol lipase ABHD12) (EC 3.1.1.23) (Oxidized phosphatidylserine lipase ABHD12) (EC 3.1.-.-)	TRUE	FALSE	reviewed	5	44	High	14	20	14	Mouse	FALSE	8 v 6	-0.0915874	0.0065788	0.0297149	14 samples	0.834427	-0.103593	0.00153817	0.0101142	10.557	10.3051	10.3393	10.4604	10.1511	10.2579	10.5506	10.5284	10.3695	10.5272	10.6793	10.4642	10.42	10.5457	10.557	10.5758	10.5752	10.6547	10.5985	10.6253	10.6413	10.5916	10.6353	10.7213	10.7454	10.6892	10.6958	10.7948	93.6	94.9	94.8	100.2	96.4	98.2	99.3	95.9	98.9	104.9	106.7	102.6	103.1	110.4	1506.5	1526.3	1525.6	1612.1	1550.5	1579.6	1597.2	1543.1	1590.5	1688.2	1716.7	1651.1	1658.7	1776.5	1506.5	1265.2	1295.5	1408.9	1137.1	1224.4	1499.8	1476.9	1322.9	1475.7	1639.8	1412.7	1370	1494.8	11	11	11	11	11	11	11	11	11	11	11	11	11	11	High	High	High	High	High	High	High	High	High	High	High	High	High	High
Q99KP6	Q99KP6	Q99KP6	Q99KP6	Q99KP6	Prpf19	Pre-mRNA-processing factor 19 (EC 2.3.2.27) (Nuclear matrix protein 200) (PRP19/PSO4 homolog) (RING-type E3 ubiquitin transferase PRP19) (Senescence evasion factor)	FALSE	FALSE	reviewed	5	29	High	12	15	12	Mouse	FALSE	8 v 6	-0.142095	0.0146707	0.0485683	14 samples	0.876756	-0.153896	0.00153961	0.0101147	9.31922	9.0864	9.21359	9.32778	8.95041	9.04685	9.4227	9.3878	9.07307	9.38565	9.62571	9.36216	9.37482	9.35425	9.31922	9.35711	9.44936	9.52199	9.39767	9.41426	9.51353	9.451	9.33874	9.57988	9.69174	9.5874	9.65069	9.60326	88.5	90.8	96.8	101.8	93.4	94.5	101.2	96.9	89.7	106	114.6	106.6	111.3	107.7	638.8	655.8	699.1	735.2	674.5	682.3	730.9	699.9	647.5	765.3	827	769.3	803.8	777.8	638.8	543.6	593.7	642.6	494.7	528.9	686.3	669.9	538.6	668.9	790	658.1	663.9	654.5	8	8	8	8	8	8	8	8	8	8	8	8	8	8	High	High	High	High	High	High	High	High	High	High	High	High	High	High
Q8C031	Q8C031	Q8C031	Q8C031	Q8C031	Lrrc4c	Leucine-rich repeat-containing protein 4C (Netrin-G1 ligand) (NGL-1)	TRUE	TRUE	reviewed	5	4	High	4	4	2	Mouse	FALSE	8 v 6	-0.337835	0.00362549	0.0212199	14 samples	0.761679	-0.337835	0.0015478	0.0101595	5.14568	4.99095	4.87283	5.19771	4.65535	4.49825	5.35755	5.42291	5	5.46271	5.50462	5.25172	5.06609	5.37156	5.14568	5.26303	5.10852	5.39232	5.10014	4.86295	5.44956	5.48543	5.26303	5.65535	5.56986	5.47897	5.34341	5.62059	86.5	93.7	84.4	102.6	83.9	71.2	106.7	109.5	93.9	123.2	116.2	108.9	99.1	120.2	35.4	38.4	34.5	42	34.3	29.1	43.7	44.8	38.4	50.4	47.5	44.6	40.6	49.2	35.4	31.8	29.3	36.7	25.2	22.6	41	42.9	32	44.1	45.4	38.1	33.5	41.4	1	1	1	1	1	1	1	1	1	1	1	1	1	1	High	High	High	High	High	High	High	High	High	High	High	High	High	High
A7VK13, B2FDI2, D6RCX8, Q91V57	Q91V57	Q91V57	Q91V57	Q91V57	Chn1	N-chimaerin (A-chimaerin) (Alpha-chimerin) (N-chimerin) (NC) (Rho GTPase-activating protein 2)	FALSE	FALSE	reviewed	5	42	High	17	18	11	Mouse	FALSE	8 v 6	0.123269	0.00446141	0.0236997	14 samples	0.818608	0.137416	0.00155092	0.010171	10.5052	10.3102	10.3289	10.3706	9.97613	10.1723	10.348	10.4456	10.2003	10.1505	10.3399	10.1258	10.1732	10.0392	10.5052	10.5808	10.5647	10.5649	10.4234	10.5398	10.4388	10.5088	10.4661	10.3446	10.406	10.3508	10.449	10.2883	103	108.6	107.4	107.4	97.4	105.5	98.4	103.3	100.3	92.2	96.2	92.6	99.1	88.7	1453.4	1531.6	1514.6	1514.8	1373.3	1488.7	1388	1457	1414.5	1300.3	1356.8	1305.9	1397.9	1250.5	1453.4	1269.6	1286.2	1323.9	1007.2	1153.9	1303.3	1394.6	1176.5	1136.6	1296	1117.3	1154.6	1052.2	12	12	12	12	12	12	12	12	12	12	12	12	12	12	High	High	High	High	High	High	High	High	High	High	High	High	High	High
Q9D7A8	Q9D7A8	Q9D7A8	Q9D7A8	Q9D7A8	Armc1	Armadillo repeat-containing protein 1	FALSE	FALSE	reviewed	3	44	High	10	12	10	Mouse	FALSE	8 v 6	-0.195094	0.00103329	0.011211	14 samples	0.761418	-0.195094	0.00155701	0.0101928	9.70027	9.40365	9.55612	9.44626	9.25267	9.30925	9.88448	9.67455	9.51846	9.71853	9.91797	9.6872	9.5214	9.78709	9.70027	9.67437	9.79198	9.64061	9.69992	9.67684	9.97527	9.73775	9.78414	9.91259	9.98413	9.91214	9.79718	10.0362	92.4	90.7	98.5	88.6	92.4	90.9	111.8	94.8	97.9	107	112.5	107	98.8	116.6	831.9	817.1	886.5	798.2	831.7	818.5	1006.6	853.8	881.7	963.8	1012.8	963.5	889.7	1050	831.9	677.3	752.8	697.6	610	634.4	945.2	817.2	733.4	842.5	967.4	824.4	734.9	883.5	7	7	7	7	7	7	7	7	7	7	7	7	7	7	High	High	High	High	High	High	High	High	High	High	High	High	High	High
