## Supplementary Data 5 for "The congenital multiple organ malformation syndrome, Ritscher-Schinzel syndrome is an endosomal recyclinopathy" (part 2 of 3)

### Sheet: Data (continued)
Accession Improvement	Accession.Improvement	Accession.Improvement	Accession.Improvement	Transmembrane	"Synap"	Both	Uniprot Trans-membrane	GO Terms Contain "Synap"	UP Annotation	UP.Annotation	ID Metrics	ID.Metrics	ID.Metrics	ID.Metrics	ID.Metrics	Databases	Databases	Stats		Stats	Stats	Stats	Stats	Stats	Stats	Stats	Log2 Abundance														Log2 Normalised Abundances	Log2.Normalised.Abundances	Log2.Normalised.Abundances	Log2.Normalised.Abundances	Log2.Normalised.Abundances	Log2.Normalised.Abundances	Log2.Normalised.Abundances	Log2.Normalised.Abundances	Log2.Normalised.Abundances	Log2.Normalised.Abundances	Log2.Normalised.Abundances	Log2.Normalised.Abundances	Log2.Normalised.Abundances	Log2.Normalised.Abundances	Scaled Abundances	Scaled.Abundances	Scaled.Abundances	Scaled.Abundances	Scaled.Abundances	Scaled.Abundances	Scaled.Abundances	Scaled.Abundances	Scaled.Abundances	Scaled.Abundances	Scaled.Abundances	Scaled.Abundances	Scaled.Abundances	Scaled.Abundances	Normalised Abundances	Normalised.Abundances	Normalised.Abundances	Normalised.Abundances	Normalised.Abundances	Normalised.Abundances	Normalised.Abundances	Normalised.Abundances	Normalised.Abundances	Normalised.Abundances	Normalised.Abundances	Normalised.Abundances	Normalised.Abundances	Normalised.Abundances	Raw Abundances	Raw.Abundances	Raw.Abundances	Raw.Abundances	Raw.Abundances	Raw.Abundances	Raw.Abundances	Raw.Abundances	Raw.Abundances	Raw.Abundances	Raw.Abundances	Raw.Abundances	Raw.Abundances	Raw.Abundances	Abundances Count	Abundances.Count	Abundances.Count	Abundances.Count	Abundances.Count	Abundances.Count	Abundances.Count	Abundances.Count	Abundances.Count	Abundances.Count	Abundances.Count	Abundances.Count	Abundances.Count	Abundances.Count	Found in Sample	Found.in.Sample	Found.in.Sample	Found.in.Sample	Found.in.Sample	Found.in.Sample	Found.in.Sample	Found.in.Sample	Found.in.Sample	Found.in.Sample	Found.in.Sample	Found.in.Sample	Found.in.Sample	Found.in.Sample
Q8VHI6	Q8VHI6	Q8VHI6	Q8VHI6	Q8VHI6	Wasf3	Actin-binding protein WASF3 (Protein WAVE-3) (Wiskott-Aldrich syndrome protein family member 3) (WASP family protein member 3)	FALSE	TRUE	reviewed	5	34	High	13	17	10	Mouse	FALSE	8 v 6	0.193824	0.00109693	0.011478	14 samples	0.784475	0.198378	0.00155712	0.0101928	8.56377	8.28077	8.32103	8.4582	8.12102	8.10381	8.3403	8.4271	8.27519	8.05474	8.24317	8.08693	8.04658	8.03012	8.56377	8.55113	8.55689	8.65249	8.56796	8.47127	8.43087	8.49025	8.5411	8.24888	8.30925	8.31198	8.32238	8.27938	107.8	106.9	107.3	114.6	108.1	101.1	98.3	102.4	106.1	86.7	90.4	90.5	91.2	88.5	378.4	375.1	376.6	402.4	379.5	354.9	345.1	359.6	372.5	304.2	317.2	317.8	320.1	310.7	378.4	311	319.8	351.7	278.4	275.1	324.1	344.2	309.8	265.9	303	271.9	264.4	261.4	6	6	6	6	6	6	6	6	6	6	6	6	6	6	High	High	High	High	High	High	High	High	High	High	High	High	High	High
E9QMJ1, E9QN63, H3BJY2, H3BL41, Q9QWY8	E9QMJ1, E9QN63, H3BJY2, H3BL41, Q9QWY8	Q9QWY8	H3BJY2	Q9QWY8	Asap1	Arf-GAP with SH3 domain, ANK repeat and PH domain-containing protein 1 (130 kDa phosphatidylinositol 4,5-bisphosphate-dependent ARF1 GTPase-activating protein) (ADP-ribosylation factor-directed GTPase-activating protein 1) (ARF GTPase-activating protein 1) (Development and differentiation-enhancing factor 1) (DEF-1) (Differentiation-enhancing factor 1) (PIP2-dependent ARF1 GAP)	FALSE	TRUE	reviewed	5	17	High	17	17	2	Mouse	FALSE	8 v 6	0.18614	0.00350718	0.0207968	14 samples	0.816324	0.20589	0.00155839	0.0101928	10.1839	9.72588	9.85191	9.91991	9.55305	9.62004	9.82098	9.89542	9.76835	9.56301	9.7733	9.62223	9.68352	9.44791	10.1839	9.99661	10.0877	10.1143	10.0004	9.98755	9.91169	9.95855	10.0342	9.75706	9.83952	9.84737	9.95942	9.69697	116.7	102.5	109.2	111.2	102.8	101.8	96.6	99.8	105.2	86.8	91.9	92.4	99.9	83.3	1163.2	1021.6	1088.2	1108.4	1024.3	1015.2	963.2	995	1048.6	865.3	916.2	921.2	995.6	830	1163.2	846.8	924.1	968.7	751.2	786.9	904.5	952.4	872.1	756.4	875.1	788.1	822.3	698.4	10	10	10	10	10	10	10	10	10	10	10	10	10	10	High	High	High	High	High	High	High	High	High	High	High	High	High	High
D3YWM4, D3YZC0, H3BJR0, H3BK61, H3BKW6, H3BL62, Q91ZA3	Q91ZA3	Q91ZA3	Q91ZA3	Q91ZA3	Pcca	Propionyl-CoA carboxylase alpha chain, mitochondrial (PCCase subunit alpha) (EC 6.4.1.3) (Propanoyl-CoA:carbon dioxide ligase subunit alpha)	FALSE	FALSE	reviewed	5	55	High	32	38	32	Mouse	FALSE	8 v 6	-0.121848	0.00414164	0.0227314	14 samples	0.801938	-0.129542	0.00156311	0.0102147	11.4599	11.2078	11.2924	11.1959	11.1334	11.1171	11.5566	11.4535	11.2634	11.4255	11.5741	11.4182	11.3264	11.4231	11.4599	11.4785	11.5283	11.3902	11.5807	11.4846	11.6473	11.5168	11.5292	11.6197	11.6402	11.6433	11.6023	11.6722	93.4	94.6	97.9	89	101.5	95	106.3	97.1	98	104.3	105.8	106	103.1	108.2	2816.9	2853.4	2953.6	2684	3063	2865.6	3207.7	2930.2	2955.5	3146.8	3192	3198.7	3109.2	3263.4	2816.9	2365.3	2508.2	2345.8	2246.4	2221.1	3012.1	2804.5	2458.2	2750.6	3048.9	2736.7	2568	2745.9	26	26	26	26	26	26	26	26	26	26	26	26	26	26	High	High	High	High	High	High	High	High	High	High	High	High	High	High
D3Z0L4	D3Z0L4	D3Z0L4	D3Z0L4	D3Z0L4	Chchd3	Coiled-coil-helix-coiled-coil-helix domain containing 3	FALSE	FALSE	unreviewed	1	54	High	11	17	1	Mouse	FALSE	8 v 6	-0.305877	0.00280769	0.0185277	14 samples	0.814005	-0.335665	0.00156505	0.0102184	8.25456	8.08799	8.19476	8.18041	8.08693	8.10643	8.62863	8.49065	8.36151	8.61912	8.87283	8.26585	8.25408	8.76089	8.25456	8.35887	8.43045	8.37504	8.5345	8.47371	8.71939	8.55382	8.62753	8.81314	8.93899	8.49065	8.52982	9.00983	79	84.9	89.2	85.8	95.9	91.9	109	97.2	102.2	116.3	126.9	93	95.6	133.3	305.4	328.3	345	332	370.8	355.5	421.5	375.8	395.5	449.8	490.8	359.7	369.6	515.5	305.4	272.1	293	290.1	271.9	275.6	395.8	359.7	328.9	393.2	468.8	307.8	305.3	433.8	1	1	1	1	1	1	1	1	1	1	1	1	1	1	High	High	High	High	High	High	High	High	High	High	High	High	High	High
C0HK80	C0HK80	C0HK80	C0HK80	C0HK80	Arxes2	Adipocyte-related X-chromosome expressed sequence 2	TRUE	FALSE	reviewed	4	43	High	8	9	8	Mouse	FALSE	8 v 6	-0.159173	0.00204656	0.0160177	14 samples	0.804683	-0.168395	0.00157002	0.0102355	9.20016	8.94837	8.9678	9.1127	8.77116	8.92452	9.18587	9.29094	9.01151	9.2861	9.44688	9.17318	9.10171	9.26796	9.20016	9.21893	9.20384	9.30697	9.21868	9.29209	9.27682	9.35403	9.27729	9.48018	9.51314	9.3981	9.37764	9.51708	91.1	92.3	91.3	98.1	92.2	97.1	96	101.3	96.1	110.6	113.1	104.5	103	113.4	588.2	595.9	589.7	633.4	595.8	626.9	620.3	654.4	620.5	714.2	730.7	674.7	665.2	732.7	588.2	494	500.7	553.6	436.9	485.9	582.4	626.4	516.1	624.3	697.9	577.3	549.4	616.5	3	3	3	3	3	3	3	3	3	3	3	3	3	3	High	High	High	High	High	High	High	High	High	High	High	High	High	High
A0A1B0GSY0, E9QQ33, Q69ZI1	E9QQ33, Q69ZI1	Q69ZI1	E9QQ33	Q69ZI1	Sh3rf1	E3 ubiquitin-protein ligase SH3RF1 (EC 2.3.2.27) (Plenty of SH3s) (Protein POSH) (RING-type E3 ubiquitin transferase SH3RF1) (SH3 domain-containing RING finger protein 1) (SH3 multiple domains protein 2)	FALSE	FALSE	reviewed	5	9	High	8	9	6	Mouse	FALSE	8 v 6	0.071854	0.11265	0.19887	14 samples	0.909969	0.0954463	0.00157044	0.0102355	9.85798	9.60196	9.49305	9.56986	9.296	9.32733	9.6749	9.72877	9.53741	9.53236	9.5308	9.37786	9.44936	9.37981	9.85798	9.87267	9.72894	9.76421	9.74349	9.69488	9.7657	9.79214	9.80316	9.72639	9.59694	9.60288	9.7252	9.62899	108.7	109.8	99.4	101.8	100.4	97	101.9	103.8	104.6	99.2	90.7	91	99.1	92.7	928	937.5	848.6	869.6	857.2	828.8	870.5	886.6	893.4	847.1	774.4	777.6	846.4	791.8	928	777.1	720.6	760	628.6	642.4	817.4	848.5	743.1	740.5	739.7	665.3	699.1	666.2	5	5	5	5	5	5	5	5	5	5	5	5	5	5	High	High	High	High	High	High	High	High	High	High	High	High	High	High
P14131	P14131	P14131	P14131	P14131	Rps16	Small ribosomal subunit protein uS9 (40S ribosomal protein S16)	FALSE	TRUE	reviewed	5	60	High	11	18	11	Mouse	FALSE	8 v 6	-0.221679	0.0020605	0.0160523	14 samples	0.815158	-0.229238	0.00158178	0.0103004	10.2149	10.0796	10.1067	10.2115	9.77841	9.95376	10.3383	10.3486	10.0371	10.4554	10.5408	10.3538	10.3417	10.408	10.2149	10.3503	10.3425	10.4058	10.2257	10.3213	10.4291	10.4118	10.303	10.6495	10.607	10.5788	10.6177	10.6571	85.3	93.7	93.2	97.3	85.9	91.8	98.9	97.7	90.6	115.3	111.9	109.7	112.7	115.9	1188.5	1305.4	1298.4	1356.6	1197.4	1279.4	1378.7	1362.3	1263.3	1606.3	1559.6	1529.5	1571.2	1614.8	1188.5	1082.1	1102.6	1185.7	878.2	991.7	1294.6	1303.9	1050.7	1404.1	1489.7	1308.6	1297.7	1358.7	5	5	5	5	5	5	5	5	5	5	5	5	5	5	High	High	High	High	High	High	High	High	High	High	High	High	High	High
A0A1Y7VJ19, A0A1Y7VLC9, Q9QWK5	Q9QWK5	Q9QWK5	Q9QWK5	Q9QWK5	Naip1	Baculoviral IAP repeat-containing protein 1a (Neuronal apoptosis inhibitory protein 1)	FALSE	FALSE	reviewed	5	6	Medium	3	3	3	Mouse	FALSE	8 v 6	0.227372	0.00118307	0.0119992	14 samples	0.760518	0.227372	0.00158922	0.0103327	7.34518	7.16088	7.14466	7.2724	6.90207	7.07253	7.1375	7.19673	7.0917	6.89603	6.93664	6.90689	7.01792	6.78529	7.34518	7.43129	7.38024	7.46679	7.34961	7.43962	7.22786	7.26021	7.35755	7.09064	7.00225	7.13237	7.2937	7.03342	104.6	111.1	107.2	113.8	105	111.7	96.5	98.7	105.5	87.7	82.5	90.3	101	84.3	162.6	172.6	166.6	176.9	163.1	173.6	149.9	153.3	164	136.3	128.2	140.3	156.9	131	162.6	143.1	141.5	154.6	119.6	134.6	140.8	146.7	136.4	119.1	122.5	120	129.6	110.3	3	3	3	3	3	3	3	3	3	3	3	3	3	3	Medium	Medium	Medium	Medium	Medium	Medium	Medium	Medium	Medium	Medium	Medium	Medium	Medium	Medium
A0A1D5RLN7, P02802	P02802	P02802	P02802	P02802	Mt1	Metallothionein-1 (MT-1) (Metallothionein-I) (MT-I)	FALSE	FALSE	reviewed	5	33	High	2	2	2	Mouse	FALSE	8 v 6	0.556324	0.00137229	0.0128543	14 samples	0.79076	0.573003	0.00158954	0.0103327	8.27426	7.97728	7.74551	8.08375	7.94778	7.53372	7.66534	7.86419	7.5744	7.41363	7.12619	7.12412	7.7211	7.06824	8.27426	8.24793	7.98128	8.27798	8.39532	7.90147	7.75622	7.92778	7.84046	7.60807	7.1918	7.34961	7.99661	7.31651	129	126.7	105.3	129.3	140.3	99.6	90.1	101.4	95.5	81.3	60.9	67.9	106.4	66.4	309.6	304	252.7	310.4	336.7	239.1	216.2	243.5	229.2	195.1	146.2	163.1	255.4	159.4	309.6	252	214.6	271.3	246.9	185.3	203	233	190.6	170.5	139.7	139.5	211	134.2	2	2	2	2	2	2	2	2	2	2	2	2	2	2	High	High	High	High	High	High	High	High	High	High	High	High	High	High
F8WGD9, Q9D1E8	Q9D1E8	Q9D1E8	Q9D1E8	Q9D1E8	Agpat5	1-acyl-sn-glycerol-3-phosphate acyltransferase epsilon (EC 2.3.1.51) (1-acylglycerol-3-phosphate O-acyltransferase 5) (1-AGP acyltransferase 5) (1-AGPAT 5) (Lysophosphatidic acid acyltransferase epsilon) (LPAAT-epsilon)	TRUE	FALSE	reviewed	5	25	High	8	8	8	Mouse	FALSE	8 v 6	-0.188804	0.00126963	0.0124343	14 samples	0.794939	-0.195667	0.00159287	0.0103453	8.87375	8.58721	8.63988	8.57478	8.45039	8.48462	8.96261	8.88478	8.65069	8.92035	9.05039	8.79084	8.67207	8.98442	8.87375	8.85798	8.8759	8.76885	8.89785	8.85206	9.05338	8.94808	8.91618	9.11452	9.1166	9.01569	8.94778	9.23338	93.7	92.7	93.8	87.1	95.3	92.3	106.1	98.7	96.5	110.7	110.9	103.4	98.6	120.2	469.1	464	469.8	436.2	477	462.1	531.3	493.9	483.1	554.3	555.1	517.6	493.8	601.9	469.1	384.6	398.9	381.3	349.8	358.2	498.9	472.7	401.9	484.5	530.2	442.9	407.9	506.5	6	6	6	6	6	6	6	6	6	6	6	6	6	6	High	High	High	High	High	High	High	High	High	High	High	High	High	High
P51829, P84309	P84309	P84309	P84309	P84309	Adcy5	Adenylate cyclase type 5 (EC 4.6.1.1) (ATP pyrophosphate-lyase 5) (Adenylate cyclase type V) (Adenylyl cyclase 5)	TRUE	FALSE	reviewed	5	15	High	14	16	10	Mouse	FALSE	8 v 6	-0.161688	0.00307904	0.0195107	14 samples	0.760347	-0.161688	0.00159538	0.0103525	8.80252	8.36457	8.39489	8.51412	8.1127	8.2937	8.73302	8.69836	8.56186	8.74517	8.78692	8.54419	8.47614	8.64854	8.80252	8.63517	8.63045	8.70839	8.56033	8.66142	8.824	8.76155	8.82782	8.93929	8.853	8.76918	8.75188	8.89785	102.8	91.5	91.3	96.3	86.9	93.2	104.3	99.9	104.6	113	106.5	100.5	99.3	109.8	446.5	397.6	396.3	418.3	377.5	404.9	453.2	434	454.4	490.9	462.4	436.3	431.1	477	446.5	329.6	336.6	365.6	276.8	313.8	425.5	415.4	377.9	429.1	441.7	373.3	356.1	401.3	6	6	6	6	6	6	6	6	6	6	6	6	6	6	High	High	High	High	High	High	High	High	High	High	High	High	High	High
A0A338P731, A0A338P7K4, P63325, Q3UW83	P63325	P63325	P63325	P63325	Rps10	Small ribosomal subunit protein eS10 (40S ribosomal protein S10)	FALSE	TRUE	reviewed	5	65	High	13	25	13	Mouse	FALSE	8 v 6	-0.176663	0.00301684	0.0192558	14 samples	0.823233	-0.186451	0.00160085	0.0103789	11.4363	11.2993	11.3216	11.4107	11.0587	11.1791	11.507	11.5391	11.2812	11.6157	11.7278	11.5067	11.5292	11.5717	11.4363	11.57	11.5575	11.605	11.5061	11.5466	11.5978	11.6024	11.547	11.8098	11.794	11.7317	11.8051	11.8208	86.6	95.1	94.2	97.4	90.9	93.5	96.9	97.2	93.6	112.2	111	106.3	111.9	113.1	2771.3	3040.3	3014	3115	2908.5	2991.4	3099.4	3109.3	2992.3	3590	3551	3401	3578.5	3617.5	2771.3	2520.2	2559.5	2722.5	2133.1	2318.7	2910.4	2975.9	2488.8	3138.1	3391.8	2909.7	2955.6	3043.9	12	12	12	12	12	12	12	12	12	12	12	12	12	12	High	High	High	High	High	High	High	High	High	High	High	High	High	High
A0A3B2WCT0, P16332	P16332	P16332	P16332	P16332	Mmut	Methylmalonyl-CoA mutase, mitochondrial (MCM) (EC 5.4.99.2) (Methylmalonyl-CoA isomerase)	FALSE	FALSE	reviewed	5	31	High	21	23	21	Mouse	FALSE	8 v 6	-0.119064	0.00203471	0.0159664	14 samples	0.760027	-0.119064	0.001607	0.010407	10.9692	10.6481	10.7531	10.7093	10.5931	10.5367	11.0129	10.9515	10.7572	10.9648	11.0431	10.8425	10.7334	10.8505	10.9692	10.9188	10.9889	10.9035	11.0404	10.9043	11.1037	11.0147	11.023	11.159	11.1092	11.0676	11.0092	11.0995	96.3	92.9	97.6	92	101.1	92	105.7	99.3	99.9	109.8	106.1	103	99	105.4	2004.8	1935.9	2032.3	1915.5	2106.2	1916.5	2200.7	2069	2080.9	2286.6	2209.1	2146.2	2061.1	2194.3	2004.8	1604.7	1725.9	1674.2	1544.7	1485.5	2066.4	1980.3	1730.8	1998.7	2110.1	1836.2	1702.4	1846.4	13	13	13	13	13	13	13	13	13	13	13	13	13	13	High	High	High	High	High	High	High	High	High	High	High	High	High	High
A0A0R4J1F4, A2AGQ2, A2AGQ4, A2AGQ5, A2AGQ6, A2AGQ7, A2AGQ9, A2AGR0, A6PWP8, E9QN47, Q80U28	E9QN47	E9QN47	E9QN47	E9QN47	Madd	MAP kinase-activating death domain protein	FALSE	FALSE	unreviewed	2	29	High	40	46	5	Mouse	FALSE	8 v 6	0.247715	0.00160618	0.0140238	14 samples	0.759926	0.247715	0.00161068	0.010407	11.1362	10.8388	10.9029	10.9561	10.6087	10.779	10.8647	10.9751	10.7735	10.4926	10.6622	10.6494	10.6817	10.4721	11.1362	11.1095	11.1387	11.1503	11.056	11.1465	10.9554	11.0383	11.0393	10.6867	10.7284	10.8745	10.9575	10.7212	110.7	108.6	110.9	111.7	104.7	111.5	97.6	103.4	103.5	81	83.4	92.3	97.8	83	2250.8	2209.5	2254.7	2272.9	2129.1	2266.9	1985.7	2103.1	2104.5	1648.2	1696.6	1877.4	1988.6	1688.1	2250.8	1831.5	1914.7	1986.6	1561.5	1757.1	1864.6	2012.9	1750.4	1440.7	1620.5	1606.2	1642.5	1420.4	22	22	22	22	22	22	22	22	22	22	22	22	22	22	High	High	High	High	High	High	High	High	High	High	High	High	High	High
A0A0A6YWL6, Q9ERQ3	A0A0A6YWL6, Q9ERQ3	Q9ERQ3	Q9ERQ3	Q9ERQ3	Znf704	Zinc finger protein 704 (Glucocorticoid-induced gene 1 protein)	FALSE	FALSE	reviewed	5	6	High	2	2	2	Mouse	FALSE	8 v 6	0.334133	0.00129277	0.0124794	14 samples	0.786844	0.341486	0.00161164	0.010407	6.71562	6.29462	6.40939	6.41447	6.23458	6.08958	6.22689	6.58946	6.17592	5.91169	6.01123	5.97039	5.96578	5.94486	6.71562	6.56529	6.6453	6.60881	6.68229	6.45779	6.31832	6.65249	6.44128	6.10643	6.07682	6.19574	6.24222	6.19377	121.2	109.2	115.4	112.5	118.5	101.3	92	116.1	100.2	79.4	77.8	84.5	87.3	84.4	105.1	94.7	100.1	97.6	102.7	87.9	79.8	100.6	86.9	68.9	67.5	73.3	75.7	73.2	105.1	78.5	85	85.3	75.3	68.1	74.9	96.3	72.3	60.2	64.5	62.7	62.5	61.6	2	2	2	2	2	2	2	2	2	2	2	2	2	2	High	High	High	High	High	High	High	High	High	High	High	High	High	High
A0A067XG53, B1AUH6, F6Y9I5, F6ZQR2, F7CD87, O70589	O70589	O70589	O70589	O70589	Cask	Peripheral plasma membrane protein CASK (EC 2.7.11.1) (Calcium/calmodulin-dependent serine protein kinase)	FALSE	TRUE	reviewed	5	43	High	36	45	31	Mouse	FALSE	8 v 6	0.0730956	0.0373048	0.0912771	14 samples	0.878966	0.0910499	0.00161203	0.010407	11.8586	11.5915	11.5926	11.6456	11.3395	11.4453	11.7458	11.7857	11.5858	11.5663	11.609	11.5	11.432	11.4118	11.8586	11.8622	11.8283	11.8399	11.7868	11.8128	11.8366	11.849	11.8516	11.7605	11.6752	11.7251	11.7078	11.6609	104.8	105	102.6	103.4	99.7	101.5	103.2	104.1	104.3	97.9	92.3	95.5	94.4	91.4	3713.6	3722.8	3636.5	3665.7	3533.2	3597.5	3657.3	3688.9	3695.6	3469.4	3270.3	3385.3	3345.1	3238	3713.6	3085.9	3088.2	3203.8	2591.3	2788.5	3434.2	3530.7	3073.8	3032.6	3123.7	2896.3	2762.9	2724.5	27	27	27	27	27	27	27	27	27	27	27	27	27	27	High	High	High	High	High	High	High	High	High	High	High	High	High	High
Q8BHT6	Q8BHT6	Q8BHT6	Q8BHT6	Q8BHT6	B3glct	Beta-1,3-glucosyltransferase (Beta3Glc-T) (EC 2.4.1.-) (Beta 3-glucosyltransferase) (Beta-3-glycosyltransferase-like)	TRUE	FALSE	reviewed	3	28	High	12	13	12	Mouse	FALSE	8 v 6	-0.0912325	0.00130351	0.0125015	14 samples	0.759884	-0.0912325	0.00161222	0.010407	9.88295	9.62022	9.69227	9.72468	9.44336	9.54516	9.88996	9.93929	9.63172	9.85736	9.97039	9.75639	9.68492	9.80235	9.88295	9.89087	9.92807	9.91901	9.89072	9.91274	9.98071	10.0025	9.89754	10.0515	10.0366	9.98142	9.96073	10.0513	95	95.5	98	97.4	95.5	96.9	101.6	103.2	95.9	106.7	105.6	101.7	100.2	106.7	944.2	949.4	974.2	968.1	949.3	963.9	1010.4	1025.8	953.8	1061.2	1050.3	1010.9	996.5	1061.1	944.2	787	827.3	846.1	696.2	747.1	948.8	981.8	793.3	927.6	1003.2	864.9	823.1	892.9	9	9	9	9	9	9	9	9	9	9	9	9	9	9	High	High	High	High	High	High	High	High	High	High	High	High	High	High
A0A2R8W6S4, A0A338P6P7	A0A2R8W6S4	A0A2R8W6S4	A0A2R8W6S4	A0A2R8W6S4	Pacsin2	Protein kinase C and casein kinase substrate in neurons 2	FALSE	FALSE	unreviewed	2	31	High	6	6	1	Mouse	FALSE	8 v 6	0.289271	0.00272364	0.0182827	14 samples	0.759816	0.289271	0.00161469	0.0104139	5.37851	5.32912	5.24793	5.54844	4.96809	5.29278	5.06178	5.46271	5.05311	4.97728	5.10434	4.95884	4.97728	5.03122	5.37851	5.59991	5.4822	5.74147	5.41616	5.65821	5.15381	5.52356	5.32193	5.16993	5.16993	5.1819	5.25172	5.2817	99	115.5	106.3	127.3	101.5	120.2	84.7	109.5	95.1	85.7	85.6	86.4	90.7	92.5	41.6	48.5	44.7	53.5	42.7	50.5	35.6	46	40	36	36	36.3	38.1	38.9	41.6	40.2	38	46.8	31.3	39.2	33.4	44.1	33.2	31.5	34.4	31.1	31.5	32.7	1	1	1	1	1	1	1	1	1	1	1	1	1	1	High	High	High	High	High	High	High	High	High	High	High	High	High	High
F2Z471, Q60932	Q60932	Q60932	Q60932	Q60932	Vdac1	Voltage-dependent anion-selective channel protein 1 (VDAC-1) (mVDAC1) (Outer mitochondrial membrane protein porin 1) (Plasmalemmal porin) (Voltage-dependent anion-selective channel protein 5) (VDAC-5) (mVDAC5)	TRUE	TRUE	reviewed	5	83	High	24	99	22	Mouse	FALSE	8 v 6	-0.22271	0.00181867	0.0149284	14 samples	0.759735	-0.22271	0.00161766	0.010424	13.1322	12.8467	12.9056	12.8903	12.6907	12.7846	13.2722	13.1582	12.9148	13.2726	13.4145	13.1071	12.9555	13.2775	13.1322	13.1174	13.1414	13.0846	13.138	13.1521	13.363	13.2214	13.1806	13.4667	13.4807	13.3322	13.2313	13.5266	91.4	90.4	92	88.4	91.7	92.6	107.2	97.2	94.5	115.2	116.3	105	97.9	120.1	8977.9	8886.5	9035.3	8686.6	9014.3	9103.1	10535.7	9550.8	9284.4	11321.1	11431.2	10313	9616.8	11800.8	8977.9	7366.3	7672.9	7592.1	6611	7055.9	9893.1	9141.2	7722.4	9895.8	10918.7	8823.4	7943	9929.6	23	23	23	23	23	23	23	23	23	23	23	23	23	23	High	High	High	High	High	High	High	High	High	High	High	High	High	High
Q8R480, Z4YLV0	Q8R480	Q8R480	Q8R480	Q8R480	Nup85	Nuclear pore complex protein Nup85 (85 kDa nucleoporin) (FROUNT) (Nucleoporin Nup85) (Pericentrin-1)	FALSE	FALSE	reviewed	5	5	High	2	2	2	Mouse	FALSE	8 v 6	-0.248632	0.00123887	0.0122871	14 samples	0.784796	-0.251992	0.00162094	0.010436	6.51096	6.15381	6.26679	6.46107	6.06609	6.03122	6.75087	6.64818	6.27053	6.46597	6.76553	6.65535	6.36632	6.64818	6.51096	6.42459	6.50303	6.65678	6.51412	6.39917	6.84172	6.71149	6.53605	6.66107	6.83162	6.8802	6.64241	6.89603	90.7	85.3	90.2	100.2	90.9	83.8	114	104.2	92.2	100.5	113.2	117	99.3	118.4	91.2	85.9	90.7	100.9	91.4	84.4	114.7	104.8	92.8	101.2	113.9	117.8	99.9	119.1	91.2	71.2	77	88.1	67	65.4	107.7	100.3	77.2	88.4	108.8	100.8	82.5	100.3	1	1	1	1	1	1	1	1	1	1	1	1	1	1	High	High	High	High	High	High	High	High	High	High	High	High	High	High
A0A3Q4EC68, A0A3Q4EI56, A0A3Q4L2Q3, Q9D0D3	Q9D0D3	Q9D0D3	Q9D0D3	Q9D0D3	Mtpap	Poly(A) RNA polymerase, mitochondrial (PAP) (EC 2.7.7.19) (PAP-associated domain-containing protein 1) (Polynucleotide adenylyltransferase)	FALSE	FALSE	reviewed	5	22	High	9	9	9	Mouse	FALSE	8 v 6	-0.128762	0.00218842	0.0163446	14 samples	0.799662	-0.135611	0.0016255	0.0104563	8.92303	8.60622	8.70874	8.67948	8.57818	8.52317	8.9901	8.92748	8.69488	8.92867	8.99124	8.78986	8.75556	8.90207	8.92303	8.87682	8.94457	8.87375	9.02569	8.89087	9.08082	8.99095	8.96058	9.12257	9.05745	9.01514	9.03122	9.15102	94.9	91.9	96.3	91.7	101.9	92.8	105.9	99.5	97.4	109	104.2	101.1	102.3	111.1	485.4	470.1	492.7	469.1	521.2	474.7	541.5	508.8	498.2	557.4	532.8	517.4	523.2	568.5	485.4	389.7	418.4	410	382.2	367.9	508.5	486.9	414.4	487.3	508.9	442.6	432.2	478.4	7	7	7	7	7	7	7	7	7	7	7	7	7	7	High	High	High	High	High	High	High	High	High	High	High	High	High	High
A0A0U1RPY0, D3YV21, Q8BGV0	Q8BGV0	Q8BGV0	Q8BGV0	Q8BGV0	Nars2	Asparaginyl-tRNA synthetase (AsnRS) (NARS2) (EC 6.1.1.22) (Asparagine--tRNA ligase, mitochondrial)	FALSE	FALSE	reviewed	3	19	High	9	9	9	Mouse	FALSE	8 v 6	-0.106346	0.00103722	0.011211	14 samples	0.759446	-0.106346	0.00162824	0.0104568	9.48925	9.21286	9.26632	9.23194	8.9884	9.10722	9.52082	9.43567	9.29737	9.4227	9.52982	9.33718	9.21553	9.41066	9.48925	9.48361	9.50204	9.42626	9.43567	9.47472	9.61158	9.49885	9.5632	9.61673	9.596	9.56205	9.49145	9.65964	97.1	96.8	98	93	93.6	96.2	105.7	97.8	102.3	106.1	104.6	102.2	97.3	109.3	718.7	715.9	725.1	688	692.5	711.5	782.3	723.5	756.5	785.1	773.9	755.9	719.8	808.8	718.7	593.4	615.8	601.3	507.9	551.5	734.6	692.5	629.2	686.3	739.2	646.8	594.5	680.6	6	6	6	6	6	6	6	6	6	6	6	6	6	6	High	High	High	High	High	High	High	High	High	High	High	High	High	High
B1AWH6, Q8CG48	Q8CG48	Q8CG48	Q8CG48	Q8CG48	Smc2	Structural maintenance of chromosomes protein 2 (SMC protein 2) (SMC-2) (Chromosome-associated protein E) (FGF-inducible protein 16) (XCAP-E homolog)	FALSE	FALSE	reviewed	5	8	High	10	10	10	Mouse	FALSE	8 v 6	-0.183665	0.00104829	0.011293	14 samples	0.759442	-0.183665	0.0016284	0.0104568	9.21844	8.98755	9.06636	9.09302	8.71184	8.79214	9.18314	9.28979	9.14415	9.39296	9.3423	9.27752	9.07468	9.1819	9.21844	9.25833	9.30218	9.28748	9.15937	9.15962	9.27403	9.35293	9.40982	9.58703	9.40854	9.50263	9.3505	9.43108	91.9	94.4	97.4	96.4	88.2	88.2	95.5	100.8	104.9	118.6	104.8	111.9	100.7	106.5	595.7	612.4	631.3	624.9	571.8	571.9	619.1	653.9	680.2	769.1	679.6	725.4	652.8	690.3	595.7	507.6	536.1	546.1	419.3	443.3	581.3	625.9	565.8	672.3	649.1	620.6	539.2	580.8	5	5	5	5	5	5	5	5	5	5	5	5	5	5	High	High	High	High	High	High	High	High	High	High	High	High	High	High
A0A0R4J1C2, O88456, Q9D7J7	O88456	O88456	O88456	O88456	Capns1	Calpain small subunit 1 (CSS1) (Calcium-activated neutral proteinase small subunit) (CANP small subunit) (Calcium-dependent protease small subunit) (CDPS) (Calcium-dependent protease small subunit 1) (Calpain regulatory subunit)	FALSE	FALSE	reviewed	5	50	High	9	14	9	Mouse	FALSE	8 v 6	0.154043	0.00370729	0.0214751	14 samples	0.815832	0.170103	0.00163029	0.0104598	9.21359	8.96087	8.90147	8.94808	8.61949	8.8157	9.01569	9.07012	8.80349	8.69662	8.8933	8.80284	8.74517	8.60992	9.21359	9.2317	9.1375	9.14236	9.06663	9.18314	9.10643	9.13314	9.06932	8.89087	8.95971	9.02791	9.02126	8.85891	109.8	111.2	104.2	104.5	99.2	107.5	102	103.9	99.4	87.8	92.1	96.6	96.1	85.9	593.7	601.2	563.2	565.1	536.2	581.3	551.2	561.5	537.2	474.7	497.9	522	519.6	464.3	593.7	498.3	478.2	493.9	393.3	450.6	517.6	537.5	446.8	414.9	475.5	446.6	429.1	390.7	7	7	7	7	7	7	7	7	7	7	7	7	7	7	High	High	High	High	High	High	High	High	High	High	High	High	High	High
P97855	P97855	P97855	P97855	P97855	G3bp1	Ras GTPase-activating protein-binding protein 1 (G3BP-1) (EC 3.6.4.12) (EC 3.6.4.13) (ATP-dependent DNA helicase VIII) (GAP SH3 domain-binding protein 1) (HDH-VIII)	FALSE	FALSE	reviewed	5	29	High	10	11	8	Mouse	FALSE	8 v 6	-0.19427	0.00103701	0.011211	14 samples	0.759351	-0.19427	0.00163173	0.01046	9.56014	9.34119	9.27519	9.36216	9.06259	9.3097	9.54689	9.62077	9.36107	9.71012	9.77281	9.60047	9.50343	9.57743	9.56014	9.61176	9.51116	9.55651	9.50997	9.67719	9.63771	9.68387	9.6268	9.90433	9.83905	9.82559	9.77923	9.82655	91.5	94.9	88.5	91.3	88.4	99.3	96.6	99.7	95.9	116.2	111.1	110	106.5	110.1	754.9	782.4	729.7	753	729.1	818.7	796.6	822.5	790.6	958.3	915.9	907.4	878.7	908	754.9	648.6	619.6	658.1	534.7	634.6	748	787.3	657.6	837.6	874.8	776.3	725.8	764	7	7	7	7	7	7	7	7	7	7	7	7	7	7	High	High	High	High	High	High	High	High	High	High	High	High	High	High
Q6P9K8	Q6P9K8	Q6P9K8	Q6P9K8	Q6P9K8	Caskin1	Caskin-1 (CASK-interacting protein 1)	FALSE	FALSE	reviewed	4	34	High	37	43	34	Mouse	FALSE	8 v 6	0.191204	0.0012144	0.0121312	14 samples	0.759295	0.191204	0.00163382	0.0104643	11.5928	11.4109	11.4505	11.4892	11.2327	11.3542	11.4874	11.5833	11.309	11.1489	11.3067	11.2086	11.2223	11.1687	11.5928	11.6816	11.6863	11.6835	11.6801	11.7217	11.5782	11.6465	11.5747	11.343	11.3729	11.4337	11.4982	11.4177	101.6	108	108.4	108.2	107.9	111.1	100.5	105.4	100.3	85.4	87.2	91	95.1	90	3088.8	3284.8	3295.5	3289.2	3281.3	3377.4	3057.7	3205.9	3050.3	2597.6	2652.1	2766.2	2892.7	2735.8	3088.8	2722.8	2798.6	2874.8	2406.5	2617.9	2871.2	3068.4	2537.1	2270.6	2533.2	2366.6	2389.2	2302	26	26	26	26	26	26	26	26	26	26	26	26	26	26	High	High	High	High	High	High	High	High	High	High	High	High	High	High
Q7TNL5, Q91V89	Q91V89	Q91V89	Q91V89	Q91V89	Ppp2r5d	Serine/threonine-protein phosphatase 2A 56 kDa regulatory subunit	FALSE	FALSE	unreviewed	3	50	High	29	43	22	Mouse	FALSE	8 v 6	0.16355	0.00278496	0.0184633	14 samples	0.808155	0.177721	0.00163726	0.0104773	11.9349	11.6725	11.7202	11.788	11.43	11.5047	11.7661	11.8459	11.6041	11.4474	11.6439	11.4882	11.4998	11.3872	11.9349	11.9431	11.956	11.9823	11.8774	11.8722	11.8569	11.9091	11.8699	11.6415	11.7101	11.7133	11.7757	11.6363	106.9	107.5	108.5	110.5	102.7	102.4	101.3	105	102.2	87.2	91.5	91.7	95.7	86.9	3915.3	3937.7	3973.1	4046	3762.2	3748.8	3709.3	3846	3742.7	3194.8	3350.4	3357.7	3506.3	3183.3	3915.3	3264.1	3374	3536.2	2759.2	2905.8	3483	3681	3113	2792.6	3200.2	2872.7	2896	2678.5	25	25	25	25	25	25	25	25	25	25	25	25	25	25	High	High	High	High	High	High	High	High	High	High	High	High	High	High
A0A1L1SUD4, A0A1L1SV51, Q8VE98	Q8VE98	Q8VE98	Q8VE98	Q8VE98	Cd276	CD276 antigen (B7 homolog 3) (B7-H3) (Costimulatory molecule) (CD antigen CD276)	TRUE	FALSE	reviewed	5	21	High	4	4	4	Mouse	FALSE	8 v 6	-0.185319	0.00106363	0.0113276	14 samples	0.759005	-0.185319	0.00164454	0.0105148	9.21359	8.92303	8.87314	8.89239	8.66249	8.75856	9.2281	9.13494	8.99661	9.29531	9.29715	9.09381	8.93752	9.1871	9.21359	9.19377	9.10879	9.08667	9.10983	9.12593	9.31899	9.1982	9.26233	9.48945	9.36348	9.31877	9.21335	9.43609	97.5	96.1	90.6	89.3	90.7	91.7	104.8	96.4	100.8	118	108.1	104.8	97.4	113.7	593.7	585.6	552.1	543.7	552.5	558.7	638.7	587.4	614.1	718.8	658.7	638.6	593.6	692.7	593.7	485.4	468.9	475.2	405.2	433.1	599.7	562.2	510.8	628.3	629.1	546.4	490.3	582.9	4	4	4	4	4	4	4	4	4	4	4	4	4	4	High	High	High	High	High	High	High	High	High	High	High	High	High	High
A0A1Y7VLR3, Q6VGS5, Q9DCU8	Q6VGS5	Q6VGS5	Q6VGS5	Q6VGS5	Ccdc88c	Protein Daple (Coiled-coil domain-containing protein 88C) (Dvl-associating protein with a high frequency of leucine residues)	FALSE	FALSE	reviewed	5	13	High	25	27	24	Mouse	FALSE	8 v 6	0.0869225	0.00182118	0.0149324	14 samples	0.794764	0.0912152	0.0016503	0.0105426	10.265	10.0471	10.0434	10.0887	9.87283	9.85611	10.1268	10.1562	9.92422	10.0358	10.1008	9.94705	9.97656	9.8586	10.265	10.3179	10.2793	10.283	10.3201	10.2236	10.2177	10.2195	10.1901	10.2299	10.167	10.1722	10.2524	10.1076	102.2	106.1	103.3	103.5	106.2	99.4	98.9	99.1	97.1	99.8	95.5	95.9	101.4	91.7	1230.5	1276.4	1242.7	1245.9	1278.4	1195.7	1190.8	1192.3	1168.2	1200.9	1149.7	1153.8	1219.8	1103.3	1230.5	1058	1055.3	1088.9	937.6	926.8	1118.1	1141.1	971.6	1049.7	1098.1	987.1	1007.5	928.4	15	15	15	15	15	15	15	15	15	15	15	15	15	15	High	High	High	High	High	High	High	High	High	High	High	High	High	High
A0A0N4SUZ7, E0CXB9, Q61301, Q8BS72	E0CXB9, Q61301	Q61301	E0CXB9	Q61301	Ctnna2	Catenin alpha-2 (Alpha N-catenin)	FALSE	TRUE	reviewed	5	57	High	51	91	38	Mouse	FALSE	8 v 6	-0.1573	0.00155335	0.0138272	14 samples	0.794901	-0.160362	0.00165669	0.0105688	12.8539	12.6117	12.5857	12.6423	12.3929	12.5387	12.9243	12.8967	12.6914	12.9705	12.9724	12.7401	12.6113	12.8758	12.8539	12.8823	12.8215	12.8365	12.8402	12.9063	13.0151	12.96	12.9572	13.1646	13.0385	12.9651	12.8872	13.1249	93.5	95.4	91.5	92.4	92.6	97	104.6	100.7	100.5	116	106.3	101	95.7	112.9	7402.8	7550.4	7238.7	7314.5	7333	7676.6	8278.4	7967.9	7952.4	9182.2	8413.7	7996.3	7575.8	8932.9	7402.8	6258.8	6147.2	6392.9	5378	5950.2	7773.5	7626.2	6614.5	8026.2	8036.5	6841.3	6257.3	7516.4	44	44	44	44	44	44	44	44	44	44	44	44	44	44	High	High	High	High	High	High	High	High	High	High	High	High	High	High
A0A0J9YUE9, A0A0J9YUN4	A0A0J9YUN4	A0A0J9YUN4	A0A0J9YUN4	A0A0J9YUN4	Dnm1	dynamin GTPase (EC 3.6.5.5)	FALSE	FALSE	unreviewed	2	63	High	58	109	2	Mouse	FALSE	8 v 6	0.283562	0.0010849	0.0113937	14 samples	0.758626	0.283562	0.00165863	0.0105688	8.07414	7.8586	7.90147	8.12619	7.80478	7.91289	7.87036	8.1334	7.69418	7.55459	7.75822	7.57137	7.53761	7.77215	8.07414	8.12928	8.13699	8.32057	8.25219	8.28077	7.96116	8.19673	7.96	7.74886	7.82464	7.79701	7.81378	8.02126	101.8	105.7	106.3	120.7	115.2	117.4	94.1	110.8	94	81.2	85.6	84	85	98.1	269.5	280	281.5	319.7	304.9	311	249.2	293.4	249	215.1	226.7	222.4	225	259.8	269.5	232.1	239.1	279.4	223.6	241	234	280.8	207.1	188	216.5	190.2	185.8	218.6	2	2	2	2	2	2	2	2	2	2	2	2	2	2	High	High	High	High	High	High	High	High	High	High	High	High	High	High
B1ARW4, Q99LY9	Q99LY9	Q99LY9	Q99LY9	Q99LY9	Ndufs5	NADH dehydrogenase [ubiquinone] iron-sulfur protein 5 (Complex I-15 kDa) (CI-15 kDa) (NADH-ubiquinone oxidoreductase 15 kDa subunit)	FALSE	FALSE	reviewed	3	64	High	7	10	7	Mouse	FALSE	8 v 6	-0.225956	0.0127336	0.0441865	14 samples	0.851145	-0.259716	0.00165968	0.0105688	7.56529	7.47411	7.41447	7.38629	7.34341	7.49586	7.9331	7.67596	7.7046	7.90147	7.79636	7.60288	7.43045	7.92778	7.56529	7.74483	7.65033	7.58045	7.79116	7.86357	8.02403	7.73877	7.97039	8.0954	7.86233	7.82782	7.70667	8.17642	82.7	93.7	87.7	83.6	96.7	101.7	113.6	93.3	109.5	119.4	101.6	99.2	91.2	126.3	189.4	214.5	200.9	191.4	221.5	232.9	260.3	213.6	250.8	273.5	232.7	227.2	208.9	289.3	189.4	177.8	170.6	167.3	162.4	180.5	244.4	204.5	208.6	239.1	222.3	194.4	172.5	243.5	4	4	4	4	4	4	4	4	4	4	4	4	4	4	High	High	High	High	High	High	High	High	High	High	High	High	High	High
A0A0N4SV23, A0A0R4J0L6, Q8BJZ4	A0A0R4J0L6, Q8BJZ4	Q8BJZ4	Q8BJZ4	Q8BJZ4	Mrps35	Small ribosomal subunit protein mS35 (28S ribosomal protein S35, mitochondrial) (MRP-S35) (S35mt)	FALSE	FALSE	reviewed	3	42	High	12	13	12	Mouse	FALSE	8 v 6	-0.147004	0.001051	0.011294	14 samples	0.758547	-0.147004	0.00166158	0.0105688	9.91946	9.67649	9.70719	9.76852	9.59749	9.61213	10.0719	9.95128	9.83289	10.0161	10.1143	9.86682	9.71012	9.91154	9.91946	9.94705	9.94295	9.9629	10.0448	9.97971	10.1626	10.0146	10.0987	10.2103	10.1804	10.092	9.98598	10.1606	91.1	92.9	92.6	93.9	99.4	95	107.9	97.3	103.2	111.5	109.2	102.7	95.4	107.7	968.4	987.1	984.3	998	1056.3	1009.7	1146.2	1034.4	1096.5	1184.7	1160.4	1091.4	1014.1	1144.6	968.4	818.3	835.9	872.2	774.7	782.6	1076.3	990	912	1035.5	1108.4	933.7	837.6	963.1	9	9	9	9	9	9	9	9	9	9	9	9	9	9	High	High	High	High	High	High	High	High	High	High	High	High	High	High
A0A498WGK6, Q9ET30	Q9ET30	Q9ET30	Q9ET30	Q9ET30	Tm9sf3	Transmembrane 9 superfamily member 3	TRUE	FALSE	reviewed	3	16	High	11	16	11	Mouse	FALSE	8 v 6	-0.236301	0.00106483	0.0113276	14 samples	0.758537	-0.236301	0.00166195	0.0105688	9.99845	9.69505	9.75238	9.68054	9.60196	9.69384	10.1876	10.019	9.84486	10.1565	10.3058	9.98897	9.77643	10.0987	9.99845	9.96578	9.98826	9.87483	10.0494	10.0614	10.2784	10.0821	10.1106	10.3505	10.372	10.2141	10.0523	10.3478	91.1	89.1	90.5	83.6	94.4	95.2	110.6	96.5	98.5	116.3	118	105.8	94.6	116.1	1022.9	1000	1015.7	938.9	1059.7	1068.5	1242	1084	1105.6	1305.6	1325.2	1187.8	1061.8	1303.2	1022.9	828.9	862.5	820.6	777.1	828.2	1166.2	1037.6	919.6	1141.3	1265.8	1016.2	877	1096.5	10	10	10	10	10	10	10	10	10	10	10	10	10	10	High	High	High	High	High	High	High	High	High	High	High	High	High	High
A0A0A6YX50, P51175	P51175	P51175	P51175	P51175	Ppox	Protoporphyrinogen oxidase (PPO) (EC 1.3.3.4)	FALSE	FALSE	reviewed	5	22	High	8	8	8	Mouse	FALSE	8 v 6	-0.133726	0.005104	0.0253534	14 samples	0.85544	-0.124528	0.00166356	0.0105688	8.53021	8.26256	8.224	8.17742	8.03892	7.99887	8.46066	8.59544	8.35711	8.46597	8.48744	8.39874	8.2182	8.32012	8.53021	8.53333	8.45984	8.37156	8.48623	8.36632	8.55152	8.65857	8.62315	8.66	8.55344	8.62352	8.49386	8.5691	99.5	99.7	94.8	89.2	96.5	88.8	101	108.8	106.1	108.9	101.1	106.2	97.1	102.2	369.7	370.5	352.1	331.2	358.6	330	375.2	404.1	394.3	404.5	375.7	394.4	360.5	379.8	369.7	307.1	299	289.5	263	255.8	352.3	386.8	327.9	353.6	358.9	337.5	297.8	319.6	5	5	5	5	5	5	5	5	5	5	5	5	5	5	High	High	High	High	High	High	High	High	High	High	High	High	High	High
Q80YR2	Q80YR2	Q80YR2	Q80YR2	Q80YR2	Fhip2b	FHF complex subunit HOOK-interacting protein 2B (Retinoic acid-induced protein 16)	FALSE	FALSE	reviewed	3	2	High	2	2	2	Mouse	FALSE	8 v 6	0.163696	0.00107555	0.0113439	14 samples	0.758471	0.163696	0.0016644	0.0105688	6.68089	6.46434	6.55766	6.61029	6.27798	6.36982	6.47086	6.35403	6.35931	6.54226	6.47573	6.32912	6.3505	6.34163	6.68089	6.73471	6.79312	6.80349	6.7252	6.73742	6.56224	6.41785	6.62644	6.73606	6.54226	6.55459	6.62644	6.59096	101.8	105.6	110	110.8	104.9	105.8	93.7	84.7	97.9	105.7	92.4	93.2	98	95.5	102.6	106.5	110.9	111.7	105.8	106.7	94.5	85.5	98.8	106.6	93.2	94	98.8	96.4	102.6	88.3	94.2	97.7	77.6	82.7	88.7	81.8	82.1	93.2	89	80.4	81.6	81.1	1	1	1	1	1	1	1	1	1	1	1	1	1	1	High	High	High	High	High	High	High	High	High	High	High	High	High	High
P43275	P43275	P43275	P43275	P43275	H1-1	Histone H1.1 (H1 VAR.3) (Histone H1a) (H1a)	FALSE	FALSE	reviewed	5	29	High	6	6	4	Mouse	FALSE	8 v 6	-0.309387	0.0174389	0.0547108	14 samples	0.909388	-0.294876	0.00166738	0.0105787	8.22786	8.10066	7.80284	7.72928	7.79116	7.88203	8.68545	8.47654	8.56224	8.38543	8.01792	8.20114	7.93958	8.17592	8.22786	8.37156	8.03892	7.92362	8.2384	8.24935	8.77643	8.53993	8.82782	8.57969	8.08428	8.42626	8.21529	8.42501	90.3	99.8	79.2	73.2	91	91.7	132.1	112.1	136.9	115.3	81.8	103.6	89.5	103.5	299.8	331.2	263	242.8	302	304.3	438.5	372.2	454.4	382.6	271.4	344	297.2	343.7	299.8	274.5	223.3	212.2	221.5	235.9	411.7	356.2	378	334.4	259.2	294.3	245.5	289.2	2	2	2	2	2	2	2	2	2	2	2	2	2	2	High	High	High	High	High	High	High	High	High	High	High	High	High	High
Q3U422	Q3U422	Q3U422	Q3U422	Q3U422	Ndufv3	NADH:ubiquinone oxidoreductase core subunit V3	FALSE	FALSE	unreviewed	1	33	High	13	17	8	Mouse	FALSE	8 v 6	-0.231515	0.0215814	0.0626869	14 samples	0.841891	-0.275718	0.00166965	0.010584	9.92392	9.84094	9.69244	9.77906	9.88295	9.82782	10.2069	9.98385	10.0812	10.2209	10.3251	10.0625	9.88387	10.2745	9.92392	10.1117	9.92822	9.97341	10.3302	10.1952	10.2977	10.0471	10.3471	10.415	10.3912	10.2876	10.1597	10.5236	81.4	92.7	81.6	84.2	107.9	98.2	105.5	88.6	109.1	114.4	112.5	104.7	95.8	123.3	971.4	1106.4	974.3	1005.3	1287.4	1172.4	1258.7	1058	1302.5	1365.3	1343	1249.9	1143.9	1472	971.4	917.1	827.4	878.6	944.2	908.8	1181.9	1012.6	1083.3	1193.4	1282.8	1069.3	944.8	1238.6	10	10	10	10	10	10	10	10	10	10	10	10	10	10	High	High	High	High	High	High	High	High	High	High	High	High	High	High
A0A0G2JEY4, Q9CXL3	Q9CXL3	Q9CXL3	Q9CXL3	Q9CXL3	NA	Uncharacterized protein C7orf50 homolog	FALSE	FALSE	reviewed	2	17	High	3	3	3	Mouse	FALSE	8 v 6	-0.20505	0.0277704	0.0746939	14 samples	0.867976	-0.250377	0.00167223	0.0105913	6.82273	6.59842	6.71425	6.86913	6.63807	6.62498	6.79312	6.87897	6.80735	7.00899	7.21917	6.94017	7.08428	7.18982	6.82273	6.86913	6.94953	7.06286	7.08534	6.99322	6.88387	6.94251	7.07253	7.20261	7.2854	7.16491	7.36019	7.43879	83	85.6	90.6	98	99.5	93.3	86.5	90.1	98.6	107.9	114.3	105.1	120.3	127.1	113.2	116.9	123.6	133.7	135.8	127.4	118.1	123	134.6	147.3	156	143.5	164.3	173.5	113.2	96.9	105	116.9	99.6	98.7	110.9	117.7	112	128.8	149	122.8	135.7	146	2	2	2	2	2	2	2	2	2	2	2	2	2	2	High	High	High	High	High	High	High	High	High	High	High	High	High	High
A0A0A6YVP6, A2ARJ0, P70297, Q3UGN9	P70297, Q3UGN9	P70297	P70297	P70297	Stam	Signal transducing adapter molecule 1 (STAM-1)	FALSE	FALSE	reviewed	5	44	High	18	24	16	Mouse	FALSE	8 v 6	0.154189	0.00440642	0.0235221	14 samples	0.813424	0.166839	0.00167629	0.0106079	11.2797	11.0129	11.0242	11.1012	10.7892	10.8839	11.0791	11.1455	11.0226	10.8727	10.9058	10.8626	10.8467	10.7439	11.2797	11.2836	11.26	11.2955	11.2366	11.2514	11.1699	11.2087	11.2883	11.0668	10.972	11.0876	11.1225	10.9929	106.9	107.2	105.4	108.1	103.7	104.8	99	101.8	107.5	92.2	86.4	93.6	95.8	87.6	2486.1	2492.8	2452.5	2513.5	2412.9	2437.9	2303.9	2366.8	2501.1	2145	2008.7	2176.2	2229.5	2038	2486.1	2066.4	2082.7	2196.8	1769.6	1889.7	2163.4	2265.3	2080.3	1875	1918.6	1861.9	1841.5	1714.9	16	16	16	16	16	16	16	16	16	16	16	16	16	16	High	High	High	High	High	High	High	High	High	High	High	High	High	High
A0A140LHB7, D3Z1V3, Q8C0D5	Q8C0D5	Q8C0D5	Q8C0D5	Q8C0D5	Efl1	Elongation factor-like GTPase 1 (Elongation factor Tu GTP-binding domain-containing protein 1) (Elongation factor-like 1) (Protein FAM42A)	FALSE	FALSE	reviewed	4	21	High	19	19	19	Mouse	FALSE	8 v 6	0.171871	0.00113577	0.0117735	14 samples	0.758084	0.171871	0.00167896	0.0106117	9.95449	9.77643	9.78611	9.87928	9.60177	9.62022	9.71939	9.8756	9.60585	9.53177	9.68264	9.74281	9.68054	9.53489	9.95449	10.0471	10.022	10.0735	10.049	9.98783	9.81009	9.9387	9.87175	9.72588	9.7487	9.96795	9.95652	9.78398	101.8	108.6	106.7	110.6	108.7	104.2	92.1	100.7	96.1	86.9	88.3	102.8	102	90.5	992.2	1058	1039.7	1077.5	1059.4	1015.4	897.7	981.4	936.9	846.8	860.3	1001.5	993.6	881.6	992.2	877	882.9	941.8	777	787	843	939.4	779.2	740.2	821.8	856.8	820.6	741.8	12	12	12	12	12	12	12	12	12	12	12	12	12	12	High	High	High	High	High	High	High	High	High	High	High	High	High	High
A0A494BAN5, A0A494BAP2, Q8C4X2	A0A494BAP2, Q8C4X2	Q8C4X2	Q8C4X2	Q8C4X2	Csnk1g3	Casein kinase I isoform gamma-3 (CKI-gamma 3) (EC 2.7.11.1)	FALSE	FALSE	reviewed	5	27	High	10	12	3	Mouse	FALSE	8 v 6	0.149864	0.00255814	0.0176684	14 samples	0.842484	0.147806	0.00167976	0.0106117	8.73064	8.5947	8.47735	8.5691	8.33405	8.48018	8.54959	8.55536	8.38586	8.60807	8.49426	8.28401	8.33673	8.42543	8.73064	8.86542	8.71321	8.76321	8.78103	8.84768	8.64024	8.61875	8.65141	8.80219	8.56071	8.50898	8.61287	8.67419	102	112	100.8	104.4	105.7	110.6	95.8	94.4	96.6	107.2	90.7	87.5	94	98.1	424.8	466.4	419.7	434.5	439.9	460.7	399	393.1	402.1	446.4	377.6	364.3	391.5	408.5	424.8	386.6	356.4	379.8	322.7	357.1	374.7	376.2	334.5	390.2	360.6	311.7	323.3	343.8	5	5	5	5	5	5	5	5	5	5	5	5	5	5	High	High	High	High	High	High	High	High	High	High	High	High	High	High
A0A0U1RNL2, A0A0U1RP66, A0A0U1RPV9, A0A0U1RQ07, Q9Z275	Q9Z275	Q9Z275	Q9Z275	Q9Z275	Rlbp1	Retinaldehyde-binding protein 1 (Cellular retinaldehyde-binding protein)	FALSE	FALSE	reviewed	4	42	High	10	13	10	Mouse	FALSE	8 v 6	0.198165	0.00340124	0.0205742	14 samples	0.808056	0.216177	0.00168895	0.0106607	8.979	8.72144	8.79863	8.85767	8.53877	8.57554	8.79312	8.83479	8.63988	8.60548	8.68299	8.43879	8.65785	8.3147	8.979	8.99237	9.03452	9.05202	8.98613	8.9431	8.88387	8.89815	8.90539	8.79961	8.74886	8.66391	8.93399	8.56377	106.3	107.3	110.5	111.8	106.8	103.7	99.5	100.5	101	93.9	90.6	85.4	103	79.7	504.6	509.3	524.4	530.8	507.1	492.2	472.4	477.1	479.5	445.6	430.2	405.6	489.1	378.4	504.6	422.1	445.3	463.9	371.9	381.5	443.6	456.6	398.9	389.5	411	347	403.9	318.4	6	6	6	6	6	6	6	6	6	6	6	6	6	6	High	High	High	High	High	High	High	High	High	High	High	High	High	High
P16054, P23298, Q8C944	P16054	P16054	P16054	P16054	Prkce	Protein kinase C epsilon type (EC 2.7.11.13) (nPKC-epsilon)	FALSE	TRUE	reviewed	5	47	High	34	45	31	Mouse	FALSE	8 v 6	0.128308	0.0195282	0.058775	14 samples	0.869548	0.131336	0.00169624	0.0106976	11.5194	11.2907	11.4754	11.5715	11.1704	11.2265	11.4226	11.4815	11.2085	11.1899	11.4572	11.3134	11.3185	11.1777	11.5194	11.5614	11.7112	11.7658	11.6177	11.5941	11.5135	11.5448	11.4743	11.384	11.5234	11.5385	11.5944	11.4267	97.3	100.2	111.2	115.5	104.2	102.5	96.9	99.1	94.3	88.6	97.6	98.6	102.5	91.3	2935.5	3022.2	3352.9	3482.2	3142.5	3091.5	2923.5	2987.6	2845.2	2672.5	2943.6	2974.7	3092.2	2752.9	2935.5	2505.2	2847.3	3043.5	2304.7	2396.2	2745.1	2859.5	2366.5	2336.1	2811.6	2545	2554	2316.4	27	27	27	27	27	27	27	27	27	27	27	27	27	27	High	High	High	High	High	High	High	High	High	High	High	High	High	High
A0A1L1SS05, A0A1L1SUE2, E9PZS5, Q8C163	Q8C163	Q8C163	Q8C163	Q8C163	Exog	Nuclease EXOG, mitochondrial (EC 3.1.30.-) (Endonuclease G-like 1) (Endo G-like 1)	FALSE	FALSE	reviewed	4	42	High	12	12	12	Mouse	FALSE	8 v 6	-0.248161	0.00172015	0.0145255	14 samples	0.797259	-0.259989	0.00170121	0.0106998	10.176	9.93428	9.9542	9.90207	9.80171	9.87344	10.3237	10.227	10.041	10.4255	10.4534	10.2133	10.0017	10.4126	10.176	10.2049	10.1899	10.0963	10.249	10.2409	10.4146	10.2902	10.3066	10.6197	10.5195	10.4384	10.2775	10.6616	89	90.8	89.8	84.2	93.6	93.1	105	96.3	97.4	121	112.9	106.7	95.5	124.6	1156.9	1180.3	1168.1	1094.7	1216.9	1210.1	1364.9	1252.2	1266.5	1573.4	1467.9	1387.6	1241.2	1619.8	1156.9	978.4	992	956.8	892.5	938	1281.6	1198.5	1053.5	1375.3	1402.1	1187.2	1025.2	1363	9	9	9	9	9	9	9	9	9	9	9	9	9	9	High	High	High	High	High	High	High	High	High	High	High	High	High	High
A2AFP5	A2AFP5	A2AFP5	A2AFP5	A2AFP5	Rab9	RAB9, member RAS oncogene family	FALSE	FALSE	unreviewed	2	36	High	7	9	1	Mouse	FALSE	8 v 6	-0.0877765	0.00107158	0.0113423	14 samples	0.757468	-0.0877765	0.00170228	0.0106998	9.08242	8.85362	8.91439	8.96405	8.6703	8.76487	9.10224	9.08428	8.94983	9.08295	9.12438	9.06555	8.91169	8.97097	9.08242	9.12412	9.15	9.15836	9.11764	9.13237	9.19303	9.14746	9.21553	9.27705	9.19057	9.29071	9.1876	9.22014	93.5	96.3	98	98.6	95.9	96.8	101	97.9	102.6	107.1	100.8	108.1	100.6	102.9	542.1	558	568.1	571.4	555.5	561.2	585.3	567.1	594.5	620.4	584.3	626.3	583.1	596.4	542.1	462.6	482.5	499.4	407.4	435	549.6	542.8	494.5	542.3	558.1	535.8	481.6	501.8	3	3	3	3	3	3	3	3	3	3	3	3	3	3	Medium	Medium	Medium	Medium	Medium	Medium	Medium	Medium	Medium	Medium	Medium	Medium	Medium	Medium
A0A1D5RLY6, A0A1D5RMF1, A0A1D5RMG7, A0A1D5RML0, Q8C052	Q8C052	Q8C052	Q8C052	Q8C052	Map1s	Microtubule-associated protein 1S (MAP-1S) (BPY2-interacting protein 1) (Microtubule-associated protein 8) [Cleaved into: MAP1S heavy chain; MAP1S light chain]	FALSE	TRUE	reviewed	5	28	High	24	27	23	Mouse	FALSE	8 v 6	0.170385	0.000931931	0.0106409	14 samples	0.779024	0.172489	0.00170263	0.0106998	10.2897	10.0356	10.0534	10.1777	9.78692	9.94178	10.0686	10.2077	9.93973	9.834	9.98613	9.93162	9.88493	9.75522	10.2897	10.3063	10.2892	10.372	10.2343	10.3094	10.1594	10.271	10.2055	10.028	10.0523	10.1567	10.1608	10.0044	105.9	107.1	105.9	112.1	101.9	107.4	96.8	104.5	99.9	88.3	89.8	96.6	96.9	86.9	1251.7	1266.2	1251.3	1325.2	1204.6	1268.9	1143.6	1235.6	1180.8	1044.1	1061.8	1141.5	1144.7	1027.1	1251.7	1049.6	1062.6	1158.2	883.4	983.5	1073.9	1182.6	982.1	912.7	1014.2	976.6	945.5	864.2	9	9	9	9	9	9	9	9	9	9	9	9	9	9	High	High	High	High	High	High	High	High	High	High	High	High	High	High
A0A1Y7VMD3, Q9QYE6	Q9QYE6	Q9QYE6	Q9QYE6	Q9QYE6	Golga5	Golgin subfamily A member 5 (Golgin-84) (Protein Ret-II) (Protein Sumiko)	TRUE	FALSE	reviewed	5	37	High	24	30	24	Mouse	FALSE	8 v 6	-0.195214	0.00497704	0.0250404	14 samples	0.818337	-0.218445	0.00170308	0.0106998	10.4006	10.1634	10.2671	10.1054	10.1059	10.1416	10.565	10.4452	10.2637	10.5641	10.6623	10.348	10.2894	10.5934	10.4006	10.434	10.5029	10.2998	10.5532	10.5091	10.6558	10.5085	10.5295	10.7581	10.7285	10.573	10.5653	10.8424	89	91.1	95.6	83	99	96	106.2	95.9	97.3	114.1	111.7	100.3	99.8	120.9	1351.7	1383.4	1451.1	1260.5	1502.6	1457.3	1613.3	1456.7	1478.1	1731.9	1696.7	1523.3	1515.2	1836.1	1351.7	1146.8	1232.3	1101.6	1102	1129.6	1514.9	1394.2	1229.4	1513.9	1620.6	1303.3	1251.5	1545	16	16	16	16	16	16	16	16	16	16	16	16	16	16	High	High	High	High	High	High	High	High	High	High	High	High	High	High
E0CX43, E0CXM1, E0CZ55, F7DF70, Q7TSH2	Q7TSH2	Q7TSH2	Q7TSH2	Q7TSH2	Phkb	Phosphorylase b kinase regulatory subunit beta (Phosphorylase kinase subunit beta)	FALSE	FALSE	reviewed	3	9	High	11	11	11	Mouse	FALSE	8 v 6	0.0919709	0.00210586	0.0161273	14 samples	0.763014	0.0919531	0.00170381	0.0106998	9.16767	8.91916	8.94222	9.01681	8.75989	8.92095	9.02763	9.06905	8.80896	8.89845	9.05148	8.97039	8.84894	8.81538	9.16767	9.18982	9.17817	9.21091	9.20701	9.2884	9.11842	9.13237	9.07468	9.09249	9.11764	9.19525	9.1249	9.06447	100.8	102.4	101.6	103.9	103.6	109.6	97.4	98.4	94.5	95.7	97.4	102.8	97.9	93.9	575.1	584	579.3	592.6	591	625.3	555.8	561.2	539.2	545.9	555.5	586.2	558.3	535.4	575.1	484.1	491.9	518	433.5	484.7	521.9	537.1	448.5	477.2	530.6	501.6	461.1	450.5	4	4	4	4	4	4	4	4	4	4	4	4	4	4	High	High	High	High	High	High	High	High	High	High	High	High	High	High
A0A140LHN0, D3YY42, D3Z5F9, Q9CX30	Q9CX30	Q9CX30	Q9CX30	Q9CX30	Yif1b	Protein YIF1B (YIP1-interacting factor homolog B)	TRUE	FALSE	reviewed	5	21	High	5	5	5	Mouse	FALSE	8 v 6	-0.214111	0.0115489	0.041549	14 samples	0.757339	-0.214111	0.0017072	0.010712	7.57969	7.06178	7.27612	7.2182	6.74819	7.12412	7.56605	7.49985	7.35579	7.43713	7.61545	7.49025	7.2891	7.39403	7.57969	7.33271	7.51254	7.41278	7.19476	7.49105	7.65678	7.56301	7.62132	7.63154	7.68159	7.71493	7.56529	7.64313	102.1	86.1	97.5	90.9	78.2	96	107.7	100.9	105.1	105.8	109.6	112.2	101.1	106.7	191.3	161.2	182.6	170.4	146.5	179.9	201.8	189.1	196.9	198.3	205.3	210.1	189.4	199.9	191.3	133.6	155	148.9	107.5	139.5	189.5	181	163.8	173.3	196.1	179.8	156.4	168.2	3	3	3	3	3	3	3	3	3	3	3	3	3	3	High	High	High	High	High	High	High	High	High	High	High	High	High	High
Q8JZQ2	Q8JZQ2	Q8JZQ2	Q8JZQ2	Q8JZQ2	Afg3l2	AFG3-like protein 2 (EC 3.4.24.-)	TRUE	FALSE	reviewed	5	54	High	44	50	37	Mouse	FALSE	8 v 6	-0.200587	0.00146865	0.0133012	14 samples	0.793024	-0.208219	0.00171364	0.0107432	12.0005	11.7914	11.8315	11.7823	11.6284	11.7205	12.1452	12.0804	11.8856	12.172	12.2798	11.9639	11.8349	12.1731	12.0005	12.0621	12.0673	11.9766	12.0758	12.0881	12.236	12.1437	12.1514	12.3661	12.3459	12.189	12.1108	12.4222	89.2	93.1	93.4	87.7	93.9	94.8	105	98.5	99	114.9	113.3	101.6	96.3	119.4	4097.3	4276.2	4291.7	4030	4316.9	4353.8	4823.9	4524.9	4549.1	5279.2	5205.9	4669.3	4423.1	5488.6	4097.3	3544.7	3644.6	3522.2	3166	3374.7	4529.6	4330.8	3783.8	4614.6	4972.5	3994.9	3653.2	4618.3	36	36	36	36	36	36	36	36	36	36	36	36	36	36	High	High	High	High	High	High	High	High	High	High	High	High	High	High
A0A0A6YWM5, E9QKE4, Q8BMG7	A0A0A6YWM5, E9QKE4, Q8BMG7	Q8BMG7	A0A0A6YWM5	Q8BMG7	Rab3gap2	Rab3 GTPase-activating protein non-catalytic subunit (Rab3 GTPase-activating protein 150 kDa subunit) (Rab3-GAP p150) (Rab3-GAP150) (Rab3-GAP regulatory subunit)	FALSE	FALSE	reviewed	4	19	High	24	25	24	Mouse	FALSE	8 v 6	0.119416	0.00114331	0.0117735	14 samples	0.757046	0.119416	0.00171839	0.010764	10.3147	9.95143	10.0402	10.1158	9.76669	9.89785	9.9847	10.1662	9.90087	9.8986	10.0108	10.0053	9.86959	9.91498	10.3147	10.2222	10.276	10.3102	10.2141	10.2654	10.0756	10.2294	10.1667	10.0928	10.0769	10.2305	10.1454	10.164	108.2	101.5	105.3	107.9	100.9	104.6	91.7	102	97.6	92.8	91.8	102.1	96.2	97.5	1273.6	1194.5	1239.9	1269.6	1187.8	1230.8	1079.1	1200.5	1149.4	1092	1080.1	1201.4	1132.6	1147.3	1273.6	990.1	1052.9	1109.6	871.1	954	1013.2	1149	956	954.5	1031.7	1027.8	935.5	965.4	12	12	12	12	12	12	12	12	12	12	12	12	12	12	High	High	High	High	High	High	High	High	High	High	High	High	High	High
A0A1Y7VIZ6, A0A1Y7VL11, Q9WV98	Q9WV98	Q9WV98	Q9WV98	Q9WV98	Timm9	Mitochondrial import inner membrane translocase subunit Tim9	FALSE	FALSE	reviewed	4	65	High	5	6	5	Mouse	FALSE	8 v 6	-0.270141	0.00697908	0.0308496	14 samples	0.848066	-0.2918	0.00172633	0.0108045	9.47958	9.3156	9.19574	9.17093	9.25006	9.21237	9.77083	9.54361	9.65982	9.83289	9.724	9.4271	9.22954	9.72996	9.47958	9.58609	9.43171	9.36501	9.69749	9.58007	9.86171	9.60696	9.92555	10.0269	9.79002	9.65213	9.50541	9.979	86.3	92.9	83.5	79.7	100.4	92.5	112.5	94.3	117.6	126.1	107	97.3	87.9	122	713.9	768.6	690.6	659.4	830.3	765.4	930.4	779.8	972.5	1043.3	885.3	804.6	726.8	1009.2	713.9	637.2	586.4	576.4	608.9	593.2	873.6	746.3	808.9	912	845.7	688.4	600.3	849.2	4	4	4	4	4	4	4	4	4	4	4	4	4	4	High	High	High	High	High	High	High	High	High	High	High	High	High	High
P28667	P28667	P28667	P28667	P28667	Marcksl1	MARCKS-related protein (Brain protein F52) (MARCKS-like protein 1) (Macrophage myristoylated alanine-rich C kinase substrate) (Mac-MARCKS) (MacMARCKS)	FALSE	TRUE	reviewed	5	63	High	8	30	8	Mouse	FALSE	8 v 6	0.247464	0.00110697	0.0115437	14 samples	0.756716	0.247464	0.00173111	0.0108253	11.5815	11.4674	11.5103	11.5344	11.388	11.3207	11.3942	11.4594	11.4313	11.0926	11.3394	11.2066	11.3175	11.1062	11.5815	11.7381	11.7461	11.7287	11.8353	11.6883	11.485	11.5226	11.6971	11.2867	11.4056	11.4317	11.5934	11.3553	99.6	111	111.6	110.3	118.8	107.3	93.2	95.6	107.9	81.2	88.2	89.8	100.4	85.1	3064.6	3416	3434.9	3393.8	3654.2	3300	2866.4	2942.1	3320.3	2498.3	2712.9	2762.3	3090.1	2619.9	3064.6	2831.6	2917	2966.2	2680	2557.8	2691.6	2815.9	2761.7	2183.8	2591.2	2363.3	2552.2	2204.5	8	8	8	8	8	8	8	8	8	8	8	8	8	8	High	High	High	High	High	High	High	High	High	High	High	High	High	High
A0A0J9YUS1, E9Q2E4, F6XXX5, Q6GQX8	E9Q2E4	E9Q2E4	E9Q2E4	E9Q2E4	Hectd4	HECT domain E3 ubiquitin protein ligase 4	FALSE	FALSE	unreviewed	2	33	High	120	132	120	Mouse	FALSE	8 v 6	0.166108	0.0121903	0.043	14 samples	0.837073	0.19888	0.0017348	0.0108392	13.3305	13.0045	13.0579	13.1126	12.7027	12.8402	13.0623	13.2058	12.977	12.797	12.946	12.8818	12.8424	12.614	13.3305	13.2752	13.2937	13.3069	13.15	13.2077	13.1531	13.269	13.2428	12.9911	13.0122	13.1069	13.1183	12.863	111.6	107.4	108.8	109.8	98.5	102.5	98.7	107	105.1	88.2	89.5	95.6	96.4	80.7	10300.8	9913.5	10041.3	10133.9	9089.8	9460.6	9109.3	9871.3	9693.2	8141.6	8261.3	8822.1	8892.1	7450.1	10300.8	8217.6	8527.2	8857	6666.4	7333	8553.7	9447.9	8062.3	7116.6	7890.9	7547.8	7344.4	6268.7	77	77	77	77	77	77	77	77	77	77	77	77	77	77	High	High	High	High	High	High	High	High	High	High	High	High	High	High
A0A0G2JDI6, A0A0G2JFE4, Q9CYA6	Q9CYA6	Q9CYA6	Q9CYA6	Q9CYA6	Zcchc8	Zinc finger CCHC domain-containing protein 8 (TRAMP-like complex RNA-binding factor ZCCHC8)	FALSE	FALSE	reviewed	4	6	High	4	5	4	Mouse	FALSE	8 v 6	-0.374501	0.0078235	0.0330692	14 samples	0.847732	-0.399344	0.00173776	0.0108486	7.81954	7.49105	7.73809	7.67243	7.45779	7.46679	7.85487	7.77281	7.64386	8.21043	8.52082	8.15279	8.19967	8.09223	7.81954	7.76155	7.97384	7.86666	7.90509	7.83415	7.94544	7.83605	7.90989	8.40429	8.58684	8.37764	8.47533	8.34163	82.2	79	91.5	84.9	87.2	83	89.7	83.1	87.5	123.3	139.9	121	129.5	118	225.9	217	251.4	233.4	239.7	228.2	246.5	228.5	240.5	338.8	384.5	332.6	355.9	324.4	225.9	179.9	213.5	204	175.8	176.9	231.5	218.7	200	296.2	367.3	284.6	294	272.9	2	2	2	2	2	2	2	2	2	2	2	2	2	2	High	High	High	High	High	High	High	High	High	High	High	High	High	High
Q9QZD8	Q9QZD8	Q9QZD8	Q9QZD8	Q9QZD8	Slc25a10	Mitochondrial dicarboxylate carrier (DIC) (Solute carrier family 25 member 10)	TRUE	FALSE	reviewed	5	50	High	12	17	12	Mouse	FALSE	8 v 6	-0.205474	0.00157751	0.0138716	14 samples	0.756471	-0.205474	0.0017406	0.0108571	10.6286	10.303	10.398	10.3535	10.1384	10.1986	10.7419	10.5584	10.4155	10.6655	10.9055	10.5589	10.4225	10.6596	10.6286	10.5736	10.6338	10.5478	10.5857	10.5661	10.8327	10.6217	10.6813	10.8596	10.9716	10.784	10.6984	10.9088	94.3	90.8	94.7	89.2	91.6	90.3	108.6	93.9	97.8	110.7	119.6	105	99	114.5	1583.2	1524	1588.9	1496.9	1536.8	1516.1	1823.8	1575.6	1642.1	1858.1	2008.1	1763.2	1661.6	1922.5	1583.2	1263.3	1349.3	1308.3	1127.1	1175.1	1712.5	1508	1365.8	1624.2	1918.1	1508.5	1372.4	1617.6	9	9	9	9	9	9	9	9	9	9	9	9	9	9	High	High	High	High	High	High	High	High	High	High	High	High	High	High
A2A9C6, A2A9C8, Q9CY05, Q9D7W5, Q9DAY7	A2A9C8, Q9CY05, Q9D7W5, Q9DAY7	Q9D7W5	Q9D7W5	Q9D7W5	Med8	Mediator of RNA polymerase II transcription subunit 8 (Activator-recruited cofactor 32 kDa component) (ARC32) (Mediator complex subunit 8)	FALSE	FALSE	reviewed	5	14	High	3	3	3	Mouse	FALSE	8 v 6	-0.290902	0.00540064	0.0262377	14 samples	0.826946	-0.316021	0.0017471	0.0108885	7.2114	6.824	6.98868	7.10224	6.78136	6.90809	7.20555	7.11998	7.07895	7.4733	7.67313	7.40939	7.25267	7.45533	7.2114	7.09381	7.224	7.29646	7.22786	7.27519	7.29646	7.18388	7.3443	7.66747	7.73944	7.63445	7.52826	7.7046	87.5	80.7	88.3	92.8	88.6	91.5	92.8	85.8	96	120.1	126.2	117.4	109	123.2	148.2	136.6	149.5	157.2	149.9	154.9	157.2	145.4	162.5	203.3	213.7	198.7	184.6	208.6	148.2	113.3	127	137.4	110	120.1	147.6	139.1	135.2	177.7	204.1	170	152.5	175.5	2	2	2	2	2	2	2	2	2	2	2	2	2	2	High	High	High	High	High	High	High	High	High	High	High	High	High	High
F6Q8V7, F6QPR1, O35129	O35129	O35129	O35129	O35129	Phb2	Prohibitin-2 (B-cell receptor-associated protein BAP37) (Repressor of estrogen receptor activity)	FALSE	TRUE	reviewed	5	82	High	27	54	27	Mouse	FALSE	8 v 6	-0.224863	0.00163314	0.014119	14 samples	0.755978	-0.224863	0.00175979	0.0109584	11.4668	11.1987	11.2636	11.2398	11.0585	11.1711	11.5852	11.5454	11.2818	11.667	11.7738	11.476	11.2986	11.6261	11.4668	11.4694	11.4993	11.4341	11.5058	11.5386	11.676	11.6086	11.5476	11.8612	11.84	11.701	11.5745	11.8752	89.8	90	91.9	87.8	92.3	94.4	103.8	99.1	95	118	116.3	105.6	96.8	119.2	2830.4	2835.5	2895	2766.9	2908	2974.8	3272.2	3122.8	2993.5	3720.2	3666.1	3329.4	3049.7	3756.6	2830.4	2350.4	2458.5	2418.3	2132.7	2305.8	3072.6	2988.8	2489.8	3251.8	3501.7	2848.5	2518.9	3160.9	22	22	22	22	22	22	22	22	22	22	22	22	22	22	High	High	High	High	High	High	High	High	High	High	High	High	High	High
A0A338P685, A0A338P6C5, A0A338P6V0, A0A338P740, A0A338P754, A0A338P7B4, Q8BLQ7, Q91WD3	A0A338P685, A0A338P6C5, A0A338P6V0, A0A338P740, A0A338P754, A0A338P7B4, Q8BLQ7, Q91WD3	Q8BLQ7	A0A338P754	Q8BLQ7	Slc7a4	Cationic amino acid transporter 4 (CAT-4) (CAT4) (Solute carrier family 7 member 4)	TRUE	FALSE	reviewed	2	4	High	2	2	2	Mouse	FALSE	8 v 6	-0.162178	0.00209263	0.0161136	14 samples	0.755656	-0.162178	0.00177239	0.0110262	5.52982	5.07039	5.22882	5.30378	5.09592	5.06178	5.58195	5.44294	5.47249	5.42626	5.63517	5.3505	5.34696	5.33985	5.52982	5.33985	5.46271	5.49506	5.54226	5.42962	5.67525	5.50462	5.73877	5.62059	5.70321	5.57592	5.62352	5.58796	97.7	85.7	93.3	95.5	98.7	91.1	108	96.1	113	104	110.1	100.9	104.2	101.8	46.2	40.5	44.1	45.1	46.6	43.1	51.1	45.4	53.4	49.2	52.1	47.7	49.3	48.1	46.2	33.6	37.5	39.5	34.2	33.4	47.9	43.5	44.4	43	49.7	40.8	40.7	40.5	1	1	1	1	1	1	1	1	1	1	1	1	1	1	High	High	High	High	High	High	High	High	High	High	High	High	High	High
Q86YZ3	Q86YZ3	Q86YZ3	Q86YZ3	Q86YZ3	HRNR	Hornerin	FALSE	FALSE	reviewed	5	8	High	6	6	6		TRUE	8 v 6	-1.14746	0.00204306	0.0160072	14 samples	0.804448	-1.11657	0.00177366	0.0110262	2.848	2.23266	3.51096	3.16993	2.20163	2	4.59096	4.37851	3.60881	3.70044	3.7761	3.18587	4.39917	3.36457	2.848	2.48543	3.74416	3.36457	2.65535	2.3505	4.67807	4.44626	3.87774	3.89724	3.83794	3.41954	4.67807	3.60881	53.4	41.9	100	76.9	46.9	38.4	191.1	162.5	109.7	110.8	106.9	79.6	190.9	91	7.2	5.6	13.4	10.3	6.3	5.1	25.6	21.8	14.7	14.9	14.3	10.7	25.6	12.2	7.2	4.7	11.4	9	4.6	4	24.1	20.8	12.2	13	13.7	9.1	21.1	10.3	1	1	1	1	1	1	1	1	1	1	1	1	1	1	High	High	High	High	High	High	High	High	High	High	High	High	High	High
D3Z020, D3Z118, D3Z119, D3Z376, F6UY19, F7BG11, P97411, S4R217	D3Z118, P97411	P97411	D3Z118	P97411	Ica1	Islet cell autoantigen 1 (69 kDa islet cell autoantigen) (ICA69) (Islet cell autoantigen p69) (ICAp69) (p69)	FALSE	TRUE	reviewed	5	33	High	18	21	16	Mouse	FALSE	8 v 6	0.181719	0.00789314	0.033245	14 samples	0.821762	0.207608	0.00179048	0.0111196	10.8938	10.4984	10.5395	10.6447	10.2161	10.2838	10.5534	10.6656	10.4861	10.2352	10.4487	10.3472	10.2911	10.2114	10.8938	10.769	10.7754	10.839	10.6635	10.6513	10.6443	10.7288	10.7519	10.4293	10.5149	10.5722	10.5669	10.4606	117	107.3	107.7	112.6	99.7	98.9	98.4	104.3	106	84.8	89.9	93.6	93.2	86.6	1902.7	1745	1752.7	1831.7	1621.9	1608.3	1600.5	1697	1724.4	1378.9	1463.2	1522.5	1516.9	1409.1	1902.7	1446.5	1488.4	1600.9	1189.5	1246.6	1502.8	1624.3	1434.3	1205.3	1397.6	1302.6	1252.9	1185.6	12	12	12	12	12	12	12	12	12	12	12	12	12	12	High	High	High	High	High	High	High	High	High	High	High	High	High	High
P33175	P33175	P33175	P33175	P33175	Kif5a	Kinesin heavy chain isoform 5A (Kinesin heavy chain neuron-specific 1) (Neuronal kinesin heavy chain) (NKHC)	FALSE	TRUE	reviewed	5	50	High	46	68	32	Mouse	FALSE	8 v 6	0.151064	0.00096983	0.0107979	14 samples	0.782298	0.153466	0.00179169	0.0111196	11.639	11.4329	11.4881	11.546	11.2368	11.2663	11.4572	11.5677	11.3417	11.2397	11.4024	11.3512	11.3236	11.1776	11.639	11.7036	11.7239	11.7402	11.6841	11.6339	11.548	11.6309	11.6075	11.4338	11.4686	11.5762	11.5994	11.4267	102.4	107.1	108.6	109.9	105.7	102.1	96.2	101.9	100.2	88.8	91	98.1	99.7	88.4	3189.2	3335.2	3382.6	3421.1	3290.6	3177.9	2994.2	3171.5	3120.3	2766.4	2833.9	3053.4	3103	2752.8	3189.2	2764.6	2872.5	2990.1	2413.3	2463.2	2811.6	3035.5	2595.3	2418.2	2706.9	2612.4	2563	2316.3	25	25	25	25	25	25	25	25	25	25	25	25	25	25	High	High	High	High	High	High	High	High	High	High	High	High	High	High
A0A1W2P7Q1, Q8VEG4	Q8VEG4	Q8VEG4	Q8VEG4	Q8VEG4	Exd2	Exonuclease 3'-5' domain-containing protein 2 (EC 3.1.11.1) (3'-5' exoribonuclease EXD2) (EC 3.1.13.-) (Exonuclease 3'-5' domain-like-containing protein 2)	TRUE	FALSE	reviewed	5	22	High	12	15	11	Mouse	FALSE	8 v 6	-0.190312	0.00153102	0.0137402	14 samples	0.755076	-0.190312	0.00179534	0.0111262	10.3617	10.0843	10.1572	10.1204	9.90162	10.0481	10.4272	10.4132	10.176	10.5021	10.5225	10.3588	10.1426	10.4687	10.3617	10.355	10.3931	10.3147	10.3489	10.4156	10.518	10.4764	10.4418	10.6963	10.5886	10.5838	10.4186	10.7178	92.2	91.8	94.2	89.2	91.4	95.7	102.7	99.8	97.4	116.2	107.9	107.5	95.9	118	1315.8	1309.7	1344.7	1273.6	1304.2	1365.9	1466.3	1424.7	1390.9	1659.2	1539.9	1534.8	1368.7	1684.1	1315.8	1085.6	1141.9	1113.1	956.5	1058.7	1376.9	1363.6	1156.9	1450.3	1470.9	1313.1	1130.4	1417.1	10	10	10	10	10	10	10	10	10	10	10	10	10	10	High	High	High	High	High	High	High	High	High	High	High	High	High	High
O88796	O88796	O88796	O88796	O88796	Rpp30	Ribonuclease P protein subunit p30 (RNaseP protein p30) (RNase P subunit 2)	FALSE	FALSE	reviewed	3	12	High	2	2	2	Mouse	FALSE	8 v 6	-0.301226	0.0049693	0.0250404	14 samples	0.835518	-0.316656	0.00179575	0.0111262	7.39832	7.12928	7.22593	7.28077	6.81634	7.08108	7.46352	7.29186	7.21723	7.57818	7.85487	7.65678	7.54535	7.63445	7.39832	7.40003	7.46107	7.47492	7.26397	7.44874	7.55382	7.35491	7.48301	7.77281	7.92125	7.88142	7.82146	7.88387	87.2	87.3	91	91.9	79.4	90.2	97.1	84.6	92.4	113	125.2	121.8	116.9	122	168.7	168.9	176.2	177.9	153.7	174.7	187.9	163.7	178.9	218.7	242.4	235.8	226.2	236.2	168.7	140	149.7	155.5	112.7	135.4	176.5	156.7	148.8	191.1	231.5	201.8	186.8	198.7	2	2	2	2	2	2	2	2	2	2	2	2	2	2	High	High	High	High	High	High	High	High	High	High	High	High	High	High
F6RBX1	F6RBX1	F6RBX1	F6RBX1	F6RBX1	Tom1l2	Target of myb1-like 2 (chicken)	FALSE	FALSE	unreviewed	1	46	High	7	8	1	Mouse	FALSE	8 v 6	0.250207	0.00174359	0.0146366	14 samples	0.754951	0.250207	0.00180031	0.0111451	7.86975	7.79831	7.91109	7.91767	7.73132	7.7039	7.71356	7.93074	7.59544	7.62571	7.5691	7.59096	7.69139	7.44956	7.86975	8.06878	8.1467	8.11218	8.17842	8.07146	7.80413	7.99379	7.86109	7.81954	7.63517	7.8157	7.96694	7.69836	95.2	109.3	115.3	112.6	117.9	109.5	91	103.7	94.6	91.9	80.9	91.7	101.8	84.5	233.9	268.5	283.4	276.7	289.7	269	223.5	254.9	232.5	225.9	198.8	225.3	250.2	207.7	233.9	222.6	240.7	241.8	212.5	208.5	209.9	244	193.4	197.5	189.9	192.8	206.7	174.8	1	1	1	1	1	1	1	1	1	1	1	1	1	1	Medium	Medium	Medium	Medium	Medium	Medium	Medium	Medium	Medium	Medium	Medium	Medium	Medium	Medium
B1AXP6	B1AXP6	B1AXP6	B1AXP6	B1AXP6	Tomm5	Mitochondrial import receptor subunit TOM5 homolog	TRUE	FALSE	reviewed	3	63	High	4	9	4	Mouse	FALSE	8 v 6	-0.275921	0.00219605	0.0163446	14 samples	0.794466	-0.291658	0.00180285	0.0111483	8.19967	7.88203	8.03727	8.0493	7.86728	7.88509	8.38888	8.36019	8.03287	8.49506	8.56758	8.22497	8.08108	8.54226	8.19967	8.15279	8.27333	8.24365	8.3147	8.25267	8.47978	8.42375	8.29875	8.6893	8.63372	8.44997	8.35667	8.79116	86.5	83.7	91	89.1	93.6	89.7	105	101	92.6	121.4	116.8	102.9	96.4	130.3	294	284.6	309.4	303.1	318.4	305	357	343.4	314.9	412.8	397.2	349.7	327.8	443	294	235.9	262.7	264.9	233.5	236.4	335.2	328.6	261.9	360.8	379.4	299.2	270.8	372.8	2	2	2	2	2	2	2	2	2	2	2	2	2	2	High	High	High	High	High	High	High	High	High	High	High	High	High	High
D3YYR0, D3Z028, D3Z0C2, Q61024	Q61024	Q61024	Q61024	Q61024	Asns	Asparagine synthetase [glutamine-hydrolyzing] (EC 6.3.5.4) (Glutamine-dependent asparagine synthetase)	FALSE	FALSE	reviewed	5	34	High	16	19	16	Mouse	FALSE	8 v 6	0.0991671	0.0554311	0.118952	14 samples	0.868983	0.12704	0.00180447	0.0111483	10.5073	10.2339	10.3233	10.3869	9.95652	9.99464	10.2798	10.4128	10.1892	10.1144	10.329	10.136	10.2105	9.99563	10.5073	10.5045	10.5591	10.5812	10.4039	10.3622	10.3707	10.476	10.455	10.3086	10.3952	10.361	10.4864	10.2446	105.3	105.1	109.2	110.8	98	95.2	95.8	103	101.6	91.8	97.4	95.2	103.8	87.8	1455.5	1452.7	1508.7	1532	1354.8	1316.2	1324	1424.3	1403.7	1268.2	1346.7	1315.1	1434.6	1213.2	1455.5	1204.2	1281.2	1339	993.6	1020.2	1243.2	1363.2	1167.5	1108.5	1286.3	1125.2	1184.9	1020.9	10	10	10	10	10	10	10	10	10	10	10	10	10	10	High	High	High	High	High	High	High	High	High	High	High	High	High	High
D3YYT0, P15116	P15116	P15116	P15116	P15116	Cdh2	Cadherin-2 (Neural cadherin) (N-cadherin) (CD antigen CD325)	TRUE	TRUE	reviewed	5	37	High	23	31	21	Mouse	FALSE	8 v 6	-0.180533	0.00300374	0.0192053	14 samples	0.815833	-0.18792	0.00180571	0.0111483	11.3572	11.1011	10.9294	11.102	10.9198	11.0001	11.3891	11.3174	11.2385	11.4783	11.4511	11.238	11.1105	11.3584	11.3572	11.3717	11.1652	11.2963	11.3671	11.3676	11.4799	11.3806	11.5042	11.6724	11.5172	11.463	11.3864	11.6075	95.1	96.1	83.3	91.2	95.8	95.8	103.6	96.7	105.3	118.3	106.3	102.4	97.1	113.1	2623.4	2649.9	2296.5	2515	2641.5	2642.4	2856.3	2666.2	2904.8	3264	2931.1	2823	2677	3120.4	2623.4	2196.6	1950.2	2198.1	1937.3	2048.1	2682.1	2551.9	2416.1	2853.1	2799.7	2415.3	2211	2625.6	18	18	18	18	18	18	18	18	18	18	18	18	18	18	High	High	High	High	High	High	High	High	High	High	High	High	High	High
A0A1L1SS63, A0A1L1SSJ3, A0A1L1SUY8, Q8BX70	Q8BX70	Q8BX70	Q8BX70	Q8BX70	Vps13c	Intermembrane lipid transfer protein VPS13C (Vacuolar protein sorting-associated protein 13C)	FALSE	FALSE	reviewed	5	10	High	32	34	32	Mouse	FALSE	8 v 6	0.113911	0.00178831	0.0148106	14 samples	0.790206	0.117709	0.00180686	0.0111483	10.9184	10.6194	10.6083	10.656	10.4336	10.5435	10.6926	10.7547	10.6025	10.5433	10.6184	10.5977	10.4854	10.4239	10.9184	10.8901	10.8442	10.8503	10.8809	10.9111	10.7834	10.8179	10.8683	10.7374	10.6846	10.8227	10.7613	10.673	107.1	105	101.7	102.2	104.4	106.6	97.5	99.9	103.4	94.5	91.1	100.2	96.1	90.3	1935.4	1897.8	1838.3	1846.1	1885.7	1925.6	1762.5	1805.2	1869.3	1707.2	1645.8	1811.2	1735.7	1632.6	1935.4	1573.1	1561.1	1613.5	1383	1492.5	1655	1727.8	1554.8	1492.3	1572	1549.6	1433.6	1373.7	18	18	18	18	18	18	18	18	18	18	18	18	18	18	High	High	High	High	High	High	High	High	High	High	High	High	High	High
F6YNQ1, P23818	P23818	P23818	P23818	P23818	Gria1	Glutamate receptor 1 (GluR-1) (AMPA-selective glutamate receptor 1) (GluR-A) (GluR-K1) (Glutamate receptor ionotropic, AMPA 1) (GluA1)	TRUE	TRUE	reviewed	5	43	High	38	67	3	Mouse	FALSE	8 v 6	-0.199559	0.0126809	0.044121	14 samples	0.834514	-0.237896	0.00180916	0.0111532	11.7669	11.4999	11.5649	11.6699	11.4526	11.6705	11.9739	11.8444	11.6764	11.9596	12.0627	11.8517	11.5801	12.0714	11.7669	11.7706	11.8007	11.8642	11.9	12.038	12.0647	11.9076	11.9422	12.1537	12.1289	12.0768	11.856	12.3204	86.3	86.5	88.3	92.3	94.6	104.1	106.1	95.1	97.4	112.8	110.9	107	91.8	126.6	3484.8	3493.9	3567.6	3728	3821.6	4205.3	4283.9	3841.9	3935.1	4556.4	4478.7	4320	3706.9	5114.7	3484.8	2896.2	3029.6	3258.3	2802.7	3259.6	4022.6	3677.1	3273.1	3982.8	4277.9	3696	3061.7	4303.7	28	28	28	28	28	28	28	28	28	28	28	28	28	28	High	High	High	High	High	High	High	High	High	High	High	High	High	High
A0A0A6YW18, A0A0A6YWY0, A6H6A9	A6H6A9	A6H6A9	A6H6A9	A6H6A9	Rabgap1l	Rab GTPase-activating protein 1-like	FALSE	FALSE	reviewed	5	18	High	17	17	14	Mouse	FALSE	8 v 6	0.1435	0.0251567	0.0697714	14 samples	0.850121	0.177382	0.00181103	0.0111555	9.73961	9.3516	9.27519	9.38306	9.06447	9.15127	9.36151	9.49466	9.32012	9.19476	9.31696	9.25006	9.17567	8.94895	9.73961	9.62223	9.51096	9.57724	9.51175	9.51885	9.45224	9.55785	9.5859	9.38888	9.38306	9.47513	9.45162	9.1982	117.8	108.6	100.5	105.3	100.6	101.1	96.5	103.9	105.9	92.4	92	98.1	96.5	80.9	854.9	788.1	729.6	763.9	730	733.6	700.5	753.7	768.5	670.4	667.7	711.7	700.2	587.4	854.9	653.3	619.6	667.7	535.4	568.6	657.8	721.4	639.2	586	637.8	608.9	578.3	494.2	8	8	8	8	8	8	8	8	8	8	8	8	8	8	High	High	High	High	High	High	High	High	High	High	High	High	High	High
Q8BGQ1	Q8BGQ1	Q8BGQ1	Q8BGQ1	Q8BGQ1	Vipas39	Spermatogenesis-defective protein 39 homolog (hSPE-39) (VPS33B-interacting protein in apical-basolateral polarity regulator) (VPS33B-interacting protein in polarity and apical restriction)	FALSE	FALSE	reviewed	5	20	High	10	11	10	Mouse	FALSE	8 v 6	0.125585	0.00125318	0.0123549	14 samples	0.754577	0.125585	0.00181523	0.0111721	9.93664	9.68527	9.70321	9.77182	9.44087	9.6101	9.72434	9.82734	9.64169	9.52454	9.72588	9.64259	9.55823	9.47208	9.93664	9.95594	9.93914	9.96607	9.88813	9.97757	9.81506	9.89057	9.90749	9.7187	9.79198	9.86774	9.834	9.7211	104.4	105.8	104.6	106.6	101	107.4	96	101.1	102.3	89.8	94.4	99.5	97.2	89.9	980	993.2	981.7	1000.2	947.6	1008.2	900.8	949.2	960.4	842.6	886.5	934.3	912.7	844	980	823.3	833.6	874.2	695	781.5	845.9	908.5	798.8	736.5	846.8	799.3	753.9	710.2	8	8	8	8	8	8	8	8	8	8	8	8	8	8	High	High	High	High	High	High	High	High	High	High	High	High	High	High
B2KGR2, O89112	O89112	O89112	O89112	O89112	Lancl1	Glutathione S-transferase LANCL1 (EC 2.5.1.18) (40 kDa erythrocyte membrane protein) (p40) (LanC-like protein 1)	FALSE	FALSE	reviewed	5	32	High	12	12	12	Mouse	FALSE	8 v 6	0.10711	0.00249616	0.0174239	14 samples	0.754432	0.10711	0.00182106	0.0111888	9.36938	8.99633	9.00647	9.15482	8.81826	8.95536	9.06016	9.19574	8.97957	8.9331	9.09223	9.00619	8.9387	8.92926	9.36938	9.26702	9.24246	9.34917	9.26562	9.32305	9.15102	9.25904	9.24532	9.12722	9.15861	9.23146	9.21456	9.17817	109.1	101.7	99.9	107.6	101.6	105.7	93.8	101.1	100.1	92.3	94.3	99.2	98	95.6	661.4	616.1	605.7	652.2	615.5	640.5	568.5	612.7	606.9	559.2	571.5	601.1	594.1	579.3	661.4	510.7	514.3	570	451.4	496.4	533.8	586.4	504.8	488.8	545.8	514.2	490.7	487.5	6	6	6	6	6	6	6	6	6	6	6	6	6	6	High	High	High	High	High	High	High	High	High	High	High	High	High	High
B2RQ71, E9PWR4	B2RQ71	B2RQ71	B2RQ71	B2RQ71	Dip2c	Dip2c protein (Disco interacting protein 2 homolog C)	FALSE	FALSE	unreviewed	1	24	High	30	31	3	Mouse	FALSE	8 v 6	0.160618	0.0135855	0.0460142	14 samples	0.837421	0.193646	0.00182134	0.0111888	10.916	10.6475	10.6966	10.7053	10.3394	10.4234	10.6857	10.8131	10.5604	10.3991	10.5721	10.5232	10.4972	10.2261	10.916	10.9181	10.9324	10.8996	10.7868	10.791	10.7764	10.8764	10.8262	10.5931	10.6383	10.7482	10.7731	10.4752	109.3	109.4	110.5	108.1	99.9	100.2	99.2	106.3	102.7	87.4	90.2	97.3	99	80.5	1932.2	1935	1954.3	1910.3	1766.6	1771.8	1754	1879.8	1815.6	1544.7	1593.9	1720	1749.9	1423.5	1932.2	1604	1659.6	1669.6	1295.6	1373.3	1647.1	1799.1	1510.1	1350.3	1522.4	1471.6	1445.3	1197.7	15	15	15	15	15	15	15	15	15	15	15	15	15	15	High	High	High	High	High	High	High	High	High	High	High	High	High	High
Q9WVB4	Q9WVB4	Q9WVB4	Q9WVB4	Q9WVB4	Slit3	Slit homolog 3 protein (Slit-3) (Slit3)	FALSE	FALSE	reviewed	5	12	High	15	16	15	Mouse	FALSE	8 v 6	0.190543	0.00230414	0.0167582	14 samples	0.858926	0.171405	0.001824	0.0111888	10.2845	10	9.98883	10.0888	9.85705	10.1173	9.95026	9.94983	9.83226	10.0497	10.082	9.87344	9.78741	9.9901	10.2845	10.2706	10.2246	10.2831	10.3044	10.4848	10.041	10.013	10.098	10.2438	10.1481	10.0986	10.0633	10.2392	105.6	104.6	101.3	105.5	107.1	121.4	89.2	87.5	92.8	102.7	96.1	92.9	90.6	102.4	1247.2	1235.3	1196.5	1246	1264.5	1433	1053.5	1033.3	1096	1212.5	1134.7	1096.4	1069.9	1208.7	1247.2	1024	1016.1	1089	927.4	1110.7	989.3	989	911.6	1059.9	1083.9	938	883.7	1017	10	10	10	10	10	10	10	10	10	10	10	10	10	10	High	High	High	High	High	High	High	High	High	High	High	High	High	High
F2Z490, Q9R1C6	Q9R1C6	Q9R1C6	Q9R1C6	Q9R1C6	Dgke	Diacylglycerol kinase epsilon (DAG kinase epsilon) (EC 2.7.1.107) (Diglyceride kinase epsilon) (DGK-epsilon)	TRUE	TRUE	reviewed	5	30	High	19	21	19	Mouse	FALSE	8 v 6	-0.106695	0.0039177	0.0221398	14 samples	0.824768	-0.103122	0.00182607	0.0111888	10.348	10.11	10.1202	10.2251	9.80735	10.0221	10.3537	10.3808	10.134	10.3061	10.4766	10.241	10.2136	10.182	10.348	10.3807	10.356	10.4194	10.2548	10.3895	10.4445	10.4441	10.3998	10.5001	10.5428	10.4661	10.4894	10.4312	95.1	97.3	95.6	99.9	89.1	97.9	101.7	101.6	98.6	105.7	108.8	103.2	104.9	100.7	1303.3	1333.2	1310.6	1369.5	1221.8	1341.4	1393.5	1393.1	1351	1448.3	1491.8	1414.5	1437.6	1380.7	1303.3	1105.1	1113	1196.9	896	1039.8	1308.5	1333.3	1123.7	1266	1424.9	1210.2	1187.4	1161.7	11	11	11	11	11	11	11	11	11	11	11	11	11	11	High	High	High	High	High	High	High	High	High	High	High	High	High	High
A0A494BAH5, A0A494BBK3, Q9CQF7, Q9CWM4	Q9CQF7, Q9CWM4	Q9CWM4	Q9CQF7	Q9CWM4	Pfdn1	Prefoldin subunit 1	FALSE	FALSE	reviewed	3	35	High	5	6	5	Mouse	FALSE	8 v 6	0.288403	0.00548743	0.0265017	14 samples	0.849896	0.294456	0.00182743	0.0111888	10.4027	10.3277	10.1662	10.121	10.2005	10.0101	10.0593	10.3711	10.1638	10.001	9.82877	9.81186	9.79604	9.88874	10.4027	10.5983	10.4019	10.3153	10.6479	10.3775	10.1501	10.4344	10.4296	10.1951	9.89497	10.037	10.0719	10.1379	106.8	122.3	106.8	100.5	126.6	105	89.7	109.2	108.8	92.5	75.1	82.9	84.9	88.9	1353.7	1550.3	1353	1274.1	1604.5	1330.3	1136.3	1383.8	1379.2	1172.3	952.1	1050.6	1076.3	1126.7	1353.7	1285.1	1149	1113.6	1176.7	1031.2	1067	1324.4	1147.1	1024.7	909.4	898.8	889	948	5	5	5	5	5	5	5	5	5	5	5	5	5	5	High	High	High	High	High	High	High	High	High	High	High	High	High	High
Q8K356, Q9WUC3	Q8K356, Q9WUC3	Q9WUC3	Q8K356	Q9WUC3	Ly6h	Lymphocyte antigen 6H (Ly-6H)	FALSE	TRUE	reviewed	5	46	High	8	23	8	Mouse	FALSE	8 v 6	-0.130412	0.00116216	0.0118635	14 samples	0.754257	-0.130412	0.0018281	0.0111888	10.3624	10.1193	10.0729	10.238	9.96376	9.99845	10.3304	10.5059	10.1736	10.3519	10.5156	10.22	10.2005	10.3426	10.3624	10.39	10.3088	10.4323	10.4111	10.366	10.4212	10.5691	10.4393	10.546	10.5818	10.4451	10.4764	10.5917	93.7	95.6	90.3	98.4	97	94	97.7	108.2	98.9	106.5	109.1	99.3	101.5	109.9	1316.4	1341.8	1268.4	1381.8	1361.6	1319.7	1371.2	1519.2	1388.5	1495.1	1532.6	1394.1	1424.7	1543.2	1316.4	1112.3	1077.1	1207.7	998.6	1022.9	1287.5	1454.1	1154.9	1306.9	1463.9	1192.7	1176.7	1298.5	7	7	7	7	7	7	7	7	7	7	7	7	7	7	High	High	High	High	High	High	High	High	High	High	High	High	High	High
Q8C3X2	Q8C3X2	Q8C3X2	Q8C3X2	Q8C3X2	Ccdc90b	Coiled-coil domain-containing protein 90B, mitochondrial	TRUE	FALSE	reviewed	2	39	High	9	10	9	Mouse	FALSE	8 v 6	-0.227624	0.00150492	0.0135568	14 samples	0.754212	-0.227624	0.00182991	0.0111888	9.13211	8.86975	8.92244	8.75856	8.78953	8.75255	9.18413	9.13699	9.01151	9.3147	9.38759	9.07307	9.03617	9.23362	9.13211	9.14032	9.1581	8.95274	9.23697	9.11998	9.27496	9.20041	9.27705	9.50879	9.45368	9.29806	9.3122	9.48281	91.4	92	93.1	80.7	98.3	90.7	101	95.9	101.1	118.7	114.3	102.6	103.6	116.6	561.1	564.3	571.3	495.5	603.4	556.4	619.5	588.3	620.4	728.5	701.2	629.5	635.7	715.5	561.1	467.8	485.2	433.1	442.5	431.3	581.7	563	516.1	636.8	669.8	538.6	525	602	7	7	7	7	7	7	7	7	7	7	7	7	7	7	High	High	High	High	High	High	High	High	High	High	High	High	High	High
Q9CPZ6, Q9CQZ0	Q9CPZ6, Q9CQZ0	Q9CPZ6	Q9CQZ0	Q9CPZ6	Ormdl3	ORM1-like protein 3	TRUE	FALSE	reviewed	5	7	High	1	1	1	Mouse	FALSE	8 v 6	-0.239032	0.00377959	0.0216595	14 samples	0.854639	-0.223313	0.00183005	0.0111888	5.79961	5.41278	5.60288	5.59991	5.05745	5.29278	5.83289	6.01569	5.47249	5.70321	6	5.82528	5.69488	5.65535	5.79961	5.6837	5.84046	5.79442	5.50779	5.66107	5.92362	6.07895	5.73877	5.89724	6.06609	6.04876	5.97039	5.90448	96	88.5	98.6	95.6	78.3	87.1	104.5	116.4	92	102.6	115.4	114.1	107.9	103.1	55.7	51.4	57.3	55.5	45.5	50.6	60.7	67.6	53.4	59.6	67	66.2	62.7	59.9	55.7	42.6	48.6	48.5	33.3	39.2	57	64.7	44.4	52.1	64	56.7	51.8	50.4	1	1	1	1	1	1	1	1	1	1	1	1	1	1	High	High	High	High	High	High	High	High	High	High	High	High	High	High
A0A1Y7VNP1, Q80XK6	Q80XK6	Q80XK6	Q80XK6	Q80XK6	Atg2b	Autophagy-related protein 2 homolog B	FALSE	FALSE	reviewed	5	9	High	17	17	17	Mouse	FALSE	8 v 6	0.112629	0.00696838	0.030839	14 samples	0.82286	0.129813	0.00183212	0.0111909	9.17916	8.87774	8.95855	8.97327	8.6388	8.75889	8.92244	9.0954	8.85798	8.81378	8.91797	8.81666	8.80349	8.64422	9.17916	9.14848	9.19426	9.16767	9.08614	9.12645	9.01318	9.15861	9.1236	9.00787	8.98413	9.04166	9.07948	8.8933	106.5	104.2	107.6	105.6	99.8	102.7	94.9	105	102.5	94.6	93	96.8	99.4	87.4	579.7	567.5	585.8	575.1	543.5	558.9	516.7	571.5	557.8	514.8	506.4	527	541	475.5	579.7	470.4	497.5	502.6	398.6	433.2	485.2	547	464	450	483.7	450.9	446.8	400.1	8	8	8	8	8	8	8	8	8	8	8	8	8	8	High	High	High	High	High	High	High	High	High	High	High	High	High	High
E9PVL9, E9Q3X6, Q8BW75	Q8BW75	Q8BW75	Q8BW75	Q8BW75	Maob	Amine oxidase [flavin-containing] B (EC 1.4.3.21) (EC 1.4.3.4) (Monoamine oxidase type B) (MAO-B)	TRUE	FALSE	reviewed	5	43	High	21	24	20	Mouse	FALSE	8 v 6	-0.17709	0.00871343	0.0352922	14 samples	0.820132	-0.200555	0.00183431	0.0111909	10.7317	10.4979	10.4526	10.4519	10.493	10.405	10.8387	10.7486	10.5388	10.8399	10.9586	10.6908	10.5954	10.8392	10.7317	10.7685	10.6883	10.6462	10.9403	10.7726	10.9296	10.8119	10.8045	11.034	11.0247	10.9159	10.8714	11.0883	91.2	93.5	88.5	85.9	105.4	93.8	104.6	96.4	95.9	112.4	111.7	103.6	100.4	116.7	1700.5	1744.4	1650.1	1602.6	1965	1749.3	1950.4	1797.6	1788.5	2096.9	2083.4	1932	1873.3	2177.3	1700.5	1446	1401.3	1400.7	1441.1	1355.9	1831.4	1720.5	1487.6	1832.9	1990	1652.9	1547.2	1832	12	12	12	12	12	12	12	12	12	12	12	12	12	12	High	High	High	High	High	High	High	High	High	High	High	High	High	High
Q9EQI8	Q9EQI8	Q9EQI8	Q9EQI8	Q9EQI8	Mrpl46	Large ribosomal subunit protein mL46 (39S ribosomal protein L46, mitochondrial) (L46mt) (MRP-L46)	FALSE	FALSE	reviewed	3	55	High	14	17	14	Mouse	FALSE	8 v 6	-0.131903	0.00890051	0.0357159	14 samples	0.833248	-0.151245	0.00183493	0.0111909	10.6299	10.3215	10.3584	10.3718	10.2864	10.3148	10.654	10.6213	10.476	10.6814	10.7412	10.5221	10.3413	10.6525	10.6299	10.5921	10.5942	10.5661	10.7338	10.6824	10.7447	10.6846	10.7418	10.8755	10.8074	10.7472	10.6172	10.9015	94.5	92	92.2	90.4	101.5	98	102.3	98.1	102.1	112	106.8	102.5	93.6	114	1584.6	1543.6	1545.9	1516.1	1702.9	1643.3	1715.9	1645.8	1712.4	1878.7	1792	1718.8	1570.7	1912.9	1584.6	1279.6	1312.8	1325	1248.9	1273.7	1611.3	1575.2	1424.3	1642.2	1711.7	1470.5	1297.3	1609.6	11	11	11	11	11	11	11	11	11	11	11	11	11	11	High	High	High	High	High	High	High	High	High	High	High	High	High	High
F7BX26, Q60676	Q60676	Q60676	Q60676	Q60676	Ppp5c	Serine/threonine-protein phosphatase 5 (PP5) (EC 3.1.3.16) (Protein phosphatase T) (PPT)	FALSE	FALSE	reviewed	5	47	High	24	30	24	Mouse	FALSE	8 v 6	0.168147	0.00145704	0.0132721	14 samples	0.754013	0.168147	0.00183798	0.0112003	11.4535	11.2022	11.1917	11.317	11.0345	11.152	11.2297	11.2627	11.0756	10.9925	11.4437	11.0644	11.0188	10.9592	11.4535	11.4728	11.4275	11.5112	11.4818	11.5196	11.3205	11.3259	11.3414	11.1866	11.5099	11.2894	11.2947	11.2083	104.8	106.2	102.9	109.1	106.9	109.7	95.6	95.9	97	87.1	109	93.5	93.9	88.4	2804.4	2842.3	2754.4	2918.9	2860	2935.9	2557.4	2567.1	2594.8	2330.8	2916.3	2503	2512.1	2366.1	2804.4	2356.1	2339	2551.2	2097.5	2275.6	2401.4	2457	2158.2	2037.4	2785.5	2141.5	2074.8	1990.9	18	18	18	18	18	18	18	18	18	18	18	18	18	18	High	High	High	High	High	High	High	High	High	High	High	High	High	High
Q9CXW2	Q9CXW2	Q9CXW2	Q9CXW2	Q9CXW2	Mrps22	Small ribosomal subunit protein mS22 (28S ribosomal protein S22, mitochondrial) (MRP-S22) (S22mt)	FALSE	FALSE	reviewed	3	42	High	14	16	13	Mouse	FALSE	8 v 6	-0.162759	0.000947018	0.0106888	14 samples	0.775698	-0.164184	0.00184081	0.0112019	10.1384	9.88524	9.98428	9.93103	9.78545	9.86233	10.2607	10.2464	10.0647	10.2584	10.3616	10.0728	9.90854	10.1684	10.1384	10.156	10.22	10.1253	10.2328	10.2298	10.3515	10.3096	10.3306	10.4526	10.4277	10.2978	10.1844	10.4175	90.6	91.7	95.9	89.8	96.7	96.5	105	102	103.5	112.7	110.7	101.2	93.6	110	1127.1	1140.9	1192.7	1116.9	1203.3	1200.8	1306.5	1269.1	1287.7	1401.3	1377.4	1258.8	1163.6	1367.7	1127.1	945.7	1012.9	976.2	882.5	930.8	1226.8	1214.7	1071	1224.9	1315.7	1077	961.1	1150.8	7	7	7	7	7	7	7	7	7	7	7	7	7	7	High	High	High	High	High	High	High	High	High	High	High	High	High	High
O70166	O70166	O70166	O70166	O70166	Stmn3	Stathmin-3 (Hippocampus abundant transcript 3) (SCG10-like protein) (SCG10-related protein HiAT3)	FALSE	FALSE	reviewed	5	46	High	10	11	10	Mouse	FALSE	8 v 6	0.132954	0.0134664	0.0457572	14 samples	0.769363	0.132144	0.00184126	0.0112019	9.96232	9.91154	9.90283	9.98769	9.69801	9.84015	9.93236	9.9507	9.7364	9.75372	9.95521	9.77314	9.75188	9.74366	9.96232	10.1823	10.1385	10.1819	10.1453	10.2077	10.0231	10.0139	10.0021	9.94793	10.0214	9.99831	10.0278	9.99266	93.3	108.6	105.4	108.6	105.9	110.6	97.3	96.7	95.9	92.3	97.2	95.6	97.6	95.2	997.6	1161.9	1127.2	1161.6	1132.5	1182.6	1040.5	1033.9	1025.5	987.7	1039.3	1022.8	1043.9	1018.8	997.6	963.1	957.3	1015.3	830.6	916.6	977.1	989.6	853	863.3	992.7	875	862.2	857.3	7	7	7	7	7	7	7	7	7	7	7	7	7	7	High	High	High	High	High	High	High	High	High	High	High	High	High	High
Q9Z2Z6	Q9Z2Z6	Q9Z2Z6	Q9Z2Z6	Q9Z2Z6	Slc25a20	Mitochondrial carnitine/acylcarnitine carrier protein (Carnitine/acylcarnitine translocase) (CAC) (CACT) (mCAC) (Solute carrier family 25 member 20)	TRUE	FALSE	reviewed	5	52	High	14	18	14	Mouse	FALSE	8 v 6	-0.216923	0.00155379	0.0138272	14 samples	0.75374	-0.216923	0.00184903	0.0112399	9.5947	9.33271	9.32283	9.31266	9.15355	9.25101	9.72877	9.65857	9.37069	9.73013	9.86047	9.51747	9.37634	9.70701	9.5947	9.60344	9.55861	9.507	9.60084	9.61857	9.81954	9.72178	9.63662	9.92437	9.92659	9.74248	9.65213	9.95609	92.2	92.8	89.9	86.8	92.6	93.8	107.8	100.7	94.9	115.9	116.1	102.2	96	118.5	773.2	777.9	754.1	727.6	776.5	786.1	903.6	844.4	796	971.7	973.2	856.6	804.6	993.3	773.2	644.8	640.4	635.9	569.5	609.3	848.5	808.2	662	849.3	929.6	732.9	664.6	835.8	11	11	11	11	11	11	11	11	11	11	11	11	11	11	High	High	High	High	High	High	High	High	High	High	High	High	High	High
E9PYP8, Q9WVJ5	E9PYP8, Q9WVJ5	Q9WVJ5	E9PYP8	Q9WVJ5	Crybb1	Beta-crystallin B1 (Beta-B1 crystallin) [Cleaved into: Beta-crystallin B1B]	FALSE	FALSE	reviewed	4	20	High	4	4	4	Mouse	FALSE	8 v 6	0.201389	0.00752765	0.0322539	14 samples	0.753629	0.201389	0.00185354	0.0112581	7.95826	7.86975	7.99944	7.7502	7.7502	7.74416	7.80542	7.82718	7.6125	7.78529	7.80284	7.56834	7.72928	7.61176	7.95826	8.14057	8.23506	7.94427	8.19771	8.11166	7.89603	7.88996	7.87774	7.97957	7.86913	7.79312	8.00562	7.86109	97.9	111.1	118.6	97	115.6	108.9	93.8	93.4	92.6	99.3	92	87.3	101.1	91.5	248.7	282.2	301.3	246.3	293.6	276.6	238.2	237.2	235.2	252.4	233.8	221.8	257	232.5	248.7	233.9	255.9	215.3	215.3	214.4	223.7	227.1	195.7	220.6	223.3	189.8	212.2	195.6	3	3	3	3	3	3	3	3	3	3	3	3	3	3	High	High	High	High	High	High	High	High	High	High	High	High	High	High
A0A1L1SSF2, Q3UDS7, Q8VDL4	A0A1L1SSF2, Q3UDS7, Q8VDL4	Q8VDL4	A0A1L1SSF2	Q8VDL4	Adpgk	ADP-dependent glucokinase (ADP-GK) (ADPGK) (EC 2.7.1.147)	FALSE	FALSE	reviewed	5	18	High	7	7	7	Mouse	FALSE	8 v 6	-0.153005	0.00338371	0.0205352	14 samples	0.845393	-0.148081	0.00185511	0.0112584	8.64746	8.49025	8.52904	8.4149	8.14873	8.2937	8.69558	8.68685	8.47249	8.60288	8.86573	8.68018	8.65284	8.52435	8.64746	8.76089	8.76487	8.60918	8.59619	8.66142	8.7866	8.74987	8.73809	8.79701	8.93192	8.90509	8.92867	8.77347	92.2	99.7	100	89.8	89	93.1	101.5	99	98.2	102.3	112.3	110.2	112	100.6	401	433.8	435	390.5	387	404.9	441.6	430.5	427	444.8	488.4	479.4	487.3	437.6	401	359.6	369.4	341.3	283.8	313.8	414.6	412.1	355.2	388.8	466.5	410.2	402.5	368.2	4	4	4	4	4	4	4	4	4	4	4	4	4	4	High	High	High	High	High	High	High	High	High	High	High	High	High	High
Q9WTX2	Q9WTX2	Q9WTX2	Q9WTX2	Q9WTX2	Prkra	Interferon-inducible double-stranded RNA-dependent protein kinase activator A (PKR-associated protein X) (PKR-associating protein X) (RAX) (Protein activator of the interferon-induced protein kinase) (Protein kinase, interferon-inducible double-stranded RNA-dependent activator)	FALSE	FALSE	reviewed	5	39	High	10	11	10	Mouse	FALSE	8 v 6	-0.193046	0.00198101	0.0157481	14 samples	0.79028	-0.194106	0.0018577	0.0112649	9.71648	9.45224	9.47472	9.50383	9.20016	9.29416	9.64836	9.64818	9.54013	9.8165	9.9334	9.73505	9.6648	9.67066	9.71648	9.72281	9.71046	9.69818	9.64764	9.6616	9.73911	9.71149	9.80591	10.0107	9.99958	9.96015	9.94075	9.91961	93.8	94.2	93.4	92.6	89.4	90.3	95.3	93.5	99.8	115	114.1	111.1	109.6	108	841.3	845	837.8	830.7	802.1	809.9	854.6	838.4	895.1	1031.6	1023.7	996.1	982.8	968.5	841.3	700.5	711.5	726	588.2	627.8	802.5	802.4	744.5	901.7	977.8	852.2	811.7	815	6	6	6	6	6	6	6	6	6	6	6	6	6	6	High	High	High	High	High	High	High	High	High	High	High	High	High	High
P84104	P84104	P84104	P84104	P84104	Srsf3	Serine/arginine-rich splicing factor 3 (Pre-mRNA-splicing factor SRP20) (Protein X16) (Splicing factor, arginine/serine-rich 3)	FALSE	FALSE	reviewed	5	40	High	8	12	7	Mouse	FALSE	8 v 6	-0.25659	0.0098325	0.0379799	14 samples	0.827123	-0.275634	0.00186507	0.0113003	6.67525	6.59395	6.53138	6.94369	6.36282	6.50621	7.00675	6.83162	6.72656	6.82655	7.11998	6.89724	6.99661	7.05637	6.67525	6.86419	6.76686	7.13853	6.80993	6.87406	7.09698	6.89482	6.99209	7.02126	7.18686	7.12205	7.2724	7.30469	79.1	90.2	84.3	109	86.9	90.8	106	92.1	98.6	100.5	112.7	107.8	119.6	122.4	102.2	116.5	108.9	140.9	112.2	117.3	136.9	119	127.3	129.9	145.7	139.3	154.6	158.1	102.2	96.6	92.5	123.1	82.3	90.9	128.6	113.9	105.9	113.5	139.1	119.2	127.7	133.1	2	2	2	2	2	2	2	2	2	2	2	2	2	2	High	High	High	High	High	High	High	High	High	High	High	High	High	High
A0A0G2JG48, Q8JZQ9	Q8JZQ9	Q8JZQ9	Q8JZQ9	Q8JZQ9	Eif3b	Eukaryotic translation initiation factor 3 subunit B (eIF3b) (Eukaryotic translation initiation factor 3 subunit 9) (eIF-3-eta) (eIF3 p116)	FALSE	TRUE	reviewed	5	40	High	26	33	26	Mouse	FALSE	8 v 6	-0.106858	0.0678414	0.137691	14 samples	0.929687	-0.112195	0.0018754	0.011347	11.2022	10.9183	11.1088	11.1445	10.7327	10.856	11.107	11.196	10.9387	11.1497	11.4349	11.2482	11.1908	11.1301	11.2022	11.189	11.3446	11.3387	11.18	11.2235	11.1978	11.2593	11.2044	11.3439	11.501	11.4732	11.4666	11.3792	92.7	91.8	102.3	101.9	91.3	94.1	92.4	96.4	92.8	102.3	114	111.8	111.3	104.8	2356.2	2334.6	2600.5	2590	2320.1	2391.2	2348.9	2451.2	2359.8	2599.3	2898.4	2843.1	2830.1	2663.7	2356.2	1935.2	2208.4	2263.7	1701.6	1853.4	2205.6	2346.1	1962.8	2272	2768.5	2432.4	2337.5	2241.3	19	19	19	19	19	19	19	19	19	19	19	19	19	19	High	High	High	High	High	High	High	High	High	High	High	High	High	High
A0A1W2P6Q6, A0A1W2P7Z2, O54774	O54774	O54774	O54774	O54774	Ap3d1	AP-3 complex subunit delta-1 (AP-3 complex subunit delta) (Adaptor-related protein complex 3 subunit delta-1) (Delta-adaptin) (mBLVR1)	FALSE	TRUE	reviewed	5	48	High	48	60	48	Mouse	FALSE	8 v 6	0.207407	0.00282735	0.0185664	14 samples	0.800866	0.223545	0.00187745	0.011347	12.7232	12.4547	12.4419	12.5549	12.1337	12.2955	12.4729	12.6113	12.3579	12.1234	12.3055	12.2673	12.1744	12.0904	12.7232	12.7254	12.6777	12.7492	12.581	12.663	12.5637	12.6745	12.6237	12.3175	12.3716	12.4924	12.4503	12.3395	110.8	111	107.4	112.8	100.4	106.3	99.2	107.1	103.4	83.6	86.8	94.4	91.7	84.9	6761.8	6772	6551.8	6884.6	6127.2	6485.5	6054.2	6537.6	6311.1	5104.3	5299.5	5762.1	5596.4	5182.9	6761.8	5613.6	5563.9	6017.1	4493.7	5026.9	5684.9	6257.2	5249.3	4461.7	5062	4929.8	4622.3	4361	39	39	39	39	39	39	39	39	39	39	39	39	39	39	High	High	High	High	High	High	High	High	High	High	High	High	High	High
A0A1L1SS87, A0A1L1SU40	A0A1L1SS87, A0A1L1SU40	A0A1L1SU40	A0A1L1SU40	A0A1L1SU40	Slc44a2	Choline transporter-like protein	TRUE	FALSE	unreviewed	3	4	Medium	1	1	1	Mouse	FALSE	8 v 6	-0.274865	0.00388562	0.0220284	14 samples	0.797813	-0.292676	0.00187822	0.011347	5.7761	5.64962	5.65535	5.67807	5.41616	5.80993	6.13134	6.01569	5.72247	5.95884	6.3733	6.06178	5.79961	6.03782	5.7761	5.92125	5.88996	5.87283	5.86295	6.17792	6.2211	6.08108	5.98868	6.15178	6.43962	6.28725	6.07682	6.28725	80.6	89.2	87.3	86.2	85.6	106.6	109.8	99.6	93.5	104.7	127.8	114.9	99.3	114.9	54.8	60.6	59.3	58.6	58.2	72.4	74.6	67.7	63.5	71.1	86.8	78.1	67.5	78.1	54.8	50.2	50.4	51.2	42.7	56.1	70.1	64.7	52.8	62.2	82.9	66.8	55.7	65.7	1	1	1	1	1	1	1	1	1	1	1	1	1	1	High	High	High	High	High	High	High	High	High	High	High	High	High	High
B8Q3N4	B8Q3N4	B8Q3N4	B8Q3N4	B8Q3N4	Insr	Insulin receptor	FALSE	FALSE	unreviewed	1	20	High	5	5	2	Mouse	FALSE	8 v 6	-0.168428	0.00210747	0.0161273	14 samples	0.791474	-0.177047	0.00187891	0.011347	7.2075	6.94134	7.04221	7.07146	6.91169	6.98071	7.24982	7.2182	7.18388	7.40003	7.40854	7.26866	7.19771	7.21723	7.2075	7.2114	7.27798	7.26585	7.35931	7.34873	7.34074	7.28077	7.45039	7.59395	7.47492	7.49346	7.47411	7.46679	88.8	89	93.2	92.5	98.6	97.9	97.4	93.4	105	116.1	106.9	108.2	106.8	106.2	147.8	148.2	155.2	153.9	164.2	163	162.1	155.5	174.9	193.2	177.9	180.2	177.8	176.9	147.8	122.9	131.8	134.5	120.4	126.3	152.2	148.9	145.4	168.9	169.9	154.2	146.8	148.8	2	2	2	2	2	2	2	2	2	2	2	2	2	2	High	High	High	High	High	High	High	High	High	High	High	High	High	High
A0A087WQS4, A0A0A0MQA5, P68368	A0A0A0MQA5, P68368	P68368	A0A0A0MQA5	P68368	Tuba4a	Tubulin alpha-4A chain (EC 3.6.5.-) (Alpha-tubulin 4) (Alpha-tubulin isotype M-alpha-4) (Tubulin alpha-4 chain)	FALSE	FALSE	reviewed	5	66	High	31	591	4	Mouse	FALSE	8 v 6	0.22118	0.00178198	0.0148106	14 samples	0.795874	0.232711	0.00188121	0.0113517	11.0814	10.7783	10.9136	10.9217	10.4769	10.6574	10.8372	10.8863	10.6846	10.4088	10.7401	10.6292	10.6203	10.4539	11.0814	11.049	11.1494	11.116	10.9242	11.0249	10.928	10.9495	10.9503	10.6029	10.8063	10.8542	10.8962	10.703	110.4	107.9	115.7	113.1	99	106.2	99.3	100.8	100.8	79.2	91.2	94.3	97.1	84.9	2166.8	2118.7	2271.5	2219.5	1943.2	2083.7	1948.3	1977.6	1978.7	1555.2	1790.7	1851.2	1905.8	1666.9	2166.8	1756.3	1929	1939.8	1425.2	1615.1	1829.4	1892.8	1645.8	1359.4	1710.4	1583.8	1574.1	1402.6	6	6	6	6	6	6	6	6	6	6	6	6	6	6	High	High	High	High	High	High	High	High	High	High	High	High	High	High
A0A140LJ45, Q9EPL4	Q9EPL4	Q9EPL4	Q9EPL4	Q9EPL4	Mettl9	Protein-L-histidine N-pros-methyltransferase (EC 2.1.1.-) (DORA reverse strand protein) (DREV) (Methyltransferase-like protein 9) (mMETTL9)	FALSE	FALSE	reviewed	4	25	High	5	7	5	Mouse	FALSE	8 v 6	-0.131443	0.00171504	0.0145122	14 samples	0.752893	-0.131443	0.00188375	0.0113542	9.36676	9.06985	9.13597	9.11998	8.91588	8.85611	9.30652	9.36304	9.19894	9.32508	9.50422	9.22328	9.09777	9.2427	9.36676	9.34052	9.37178	9.31424	9.36326	9.22352	9.39725	9.42626	9.46475	9.51924	9.57042	9.44832	9.37374	9.49165	97.2	95.4	97.5	93.7	97	88	99.3	101.3	104	108	111.9	102.9	97.7	106	660.2	648.3	662.5	636.6	658.6	597.8	674.3	688	706.6	733.8	760.3	698.6	663.4	719.9	660.2	537.4	562.6	556.4	483	463.4	633.2	658.5	587.7	641.4	726.2	597.7	547.9	605.8	5	5	5	5	5	5	5	5	5	5	5	5	5	5	High	High	High	High	High	High	High	High	High	High	High	High	High	High
E9PWD8, F6RSH1, F8WHM5, Q61543	Q61543	Q61543	Q61543	Q61543	Glg1	Golgi apparatus protein 1 (E-selectin ligand 1) (ESL-1) (Selel) (Golgi sialoglycoprotein MG-160)	TRUE	FALSE	reviewed	5	54	High	58	81	58	Mouse	FALSE	8 v 6	-0.202644	0.00141883	0.0130899	14 samples	0.75287	-0.202644	0.00188469	0.0113542	12.5076	12.1569	12.2502	12.2109	12.0513	12.1433	12.5742	12.4892	12.2683	12.5842	12.7833	12.4335	12.3038	12.5357	12.5076	12.4276	12.486	12.4051	12.4986	12.5109	12.665	12.5524	12.5341	12.7783	12.8494	12.6585	12.5797	12.7847	94.1	89.1	92.7	87.7	93.6	94.4	105	97.1	95.9	113.6	119.3	104.5	99	114.1	5823.4	5509.2	5736.7	5424	5787	5836.4	6494.7	6006.9	5931.3	7025.3	7380.2	6465.4	6121.6	7056.5	5823.4	4566.7	4871.6	4740.6	4244.2	4523.8	6098.5	5749.3	4933.3	6140.9	7049.3	5531.5	5056.1	5937.6	49	49	49	49	49	49	49	49	49	49	49	49	49	49	High	High	High	High	High	High	High	High	High	High	High	High	High	High
D3YVI6, D3Z0S0, D3Z440, Q9CZ04	D3Z440, Q9CZ04	Q9CZ04	D3Z440	Q9CZ04	Cops7a	COP9 signalosome complex subunit 7a (SGN7a) (Signalosome subunit 7a) (JAB1-containing signalosome subunit 7a)	FALSE	FALSE	reviewed	4	36	High	8	8	8	Mouse	FALSE	8 v 6	0.11331	0.00348597	0.0207388	14 samples	0.800203	0.120301	0.00188735	0.0113546	8.94339	8.70183	8.73064	8.82305	8.50978	8.4814	8.76255	8.83542	8.62644	8.54574	8.7445	8.65678	8.5763	8.52356	8.94339	8.97241	8.96665	9.01737	8.95739	8.84894	8.85331	8.89875	8.89209	8.73978	8.81089	8.88203	8.85237	8.77248	103.9	106	105.6	109.4	104.9	97.3	97.6	100.7	100.3	90.2	94.8	99.6	97.5	92.3	492.3	502.3	500.3	518.2	497.1	461.1	462.5	477.3	475.1	427.5	449.1	471.8	462.2	437.3	492.3	416.4	424.8	452.9	364.5	357.4	434.3	456.8	395.2	373.7	428.9	403.6	381.7	368	6	6	6	6	6	6	6	6	6	6	6	6	6	6	High	High	High	High	High	High	High	High	High	High	High	High	High	High
Q3UDM0, Q8BPB0, Q921Y0	Q3UDM0, Q8BPB0, Q921Y0	Q8BPB0	Q8BPB0	Q8BPB0	Mob1b	MOB kinase activator 1B (Mob1 homolog 1A) (Mps one binder kinase activator-like 1A)	FALSE	FALSE	reviewed	3	20	High	5	5	5	Mouse	FALSE	8 v 6	0.131992	0.00145957	0.013276	14 samples	0.752794	0.131992	0.00188784	0.0113546	9.3208	9.06178	9.09777	9.17642	8.94661	8.96838	9.18115	9.22473	9.04139	8.91289	9.11868	8.92719	8.99577	8.89573	9.3208	9.33248	9.33338	9.37091	9.39403	9.33584	9.27193	9.28794	9.3072	9.10696	9.18463	9.15228	9.27146	9.14491	103.2	104.1	104.1	106.9	108.6	104.3	99.8	100.9	102.3	89	93.9	91.8	99.8	91.4	639.5	644.7	645.1	662.1	672.8	646.2	618.2	625.1	633.5	551.4	581.9	569	618	566.1	639.5	534.4	547.9	578.6	493.4	500.9	580.5	598.3	526.9	482	555.9	486.8	510.5	476.3	5	5	5	5	5	5	5	5	5	5	5	5	5	5	High	High	High	High	High	High	High	High	High	High	High	High	High	High
P53994	P53994	P53994	P53994	P53994	Rab2a	Ras-related protein Rab-2A (EC 3.6.5.2)	FALSE	TRUE	reviewed	5	76	High	15	35	8	Mouse	FALSE	8 v 6	-0.10992	0.00128644	0.0124609	14 samples	0.752673	-0.10992	0.00189286	0.0113668	11.2956	11.0522	11.1133	11.164	10.8207	11.0063	11.356	11.2982	11.129	11.3036	11.4292	11.2492	11.0829	11.225	11.2956	11.3229	11.3491	11.3583	11.268	11.3738	11.4468	11.3615	11.3947	11.4977	11.4954	11.4742	11.3587	11.4741	93.5	95.3	97	97.6	91.7	98.7	103.8	97.9	100.2	107.6	107.4	105.8	97.7	105.8	2513.7	2561.7	2608.7	2625.3	2466.1	2653.8	2791.4	2631.1	2692.5	2891.6	2887	2845	2626.1	2844.8	2513.7	2123.5	2215.3	2294.5	1808.6	2056.9	2621.1	2518.2	2239.5	2527.6	2757.6	2434.1	2169.1	2393.7	13	13	13	13	13	13	13	13	13	13	13	13	13	13	High	High	High	High	High	High	High	High	High	High	High	High	High	High
Q62093	Q62093	Q62093	Q62093	Q62093	Srsf2	Serine/arginine-rich splicing factor 2 (Protein PR264) (Putative myelin regulatory factor 1) (MRF-1) (Splicing component, 35 kDa) (Splicing factor SC35) (SC-35) (Splicing factor, arginine/serine-rich 2)	FALSE	FALSE	reviewed	5	24	High	6	7	6	Mouse	FALSE	8 v 6	-0.283058	0.00768642	0.0327258	14 samples	0.83583	-0.307847	0.00189293	0.0113668	7.51254	7.47816	7.65392	7.67243	7.2317	7.44294	7.75956	7.70321	7.55228	8.00056	8.02901	7.90989	7.88631	8.00282	7.51254	7.74886	7.88935	7.86666	7.67878	7.81057	7.84987	7.7662	7.81826	8.19476	8.09487	8.13494	8.16239	8.25219	74.9	88.3	97.3	95.8	84.1	92.1	94.7	89.4	92.6	120.3	112.2	115.4	117.6	125.2	182.6	215.1	237.1	233.4	204.9	224.5	230.7	217.7	225.7	293	273.4	281.1	286.5	304.9	182.6	178.3	201.4	204	150.3	174	216.7	208.4	187.7	256.1	261.2	240.5	236.6	256.5	3	3	3	3	3	3	3	3	3	3	3	3	3	3	High	High	High	High	High	High	High	High	High	High	High	High	High	High
Q3UYV9	Q3UYV9	Q3UYV9	Q3UYV9	Q3UYV9	Ncbp1	Nuclear cap-binding protein subunit 1 (80 kDa nuclear cap-binding protein) (CBP80) (NCBP 80 kDa subunit)	FALSE	FALSE	reviewed	5	13	High	9	9	9	Mouse	FALSE	8 v 6	-0.229742	0.00526999	0.0258062	14 samples	0.855766	-0.227586	0.00189964	0.0113978	8.15886	7.60807	7.88692	7.86171	7.47168	7.65535	7.98698	8.01179	7.94895	8.06124	8.39403	8.18339	8.06932	7.96116	8.15886	7.87836	8.12257	8.05582	7.91886	8.02292	8.07788	8.07521	8.2148	8.2555	8.46025	8.40854	8.34518	8.21043	99.5	81.9	97	92.6	84.2	90.5	94	93.8	103.4	106.3	122.5	118.2	113.1	103	285.8	235.3	278.7	266.1	242	260.1	270.2	269.7	297.1	305.6	352.2	339.8	325.2	296.2	285.8	195.1	236.7	232.6	177.5	201.6	253.7	258.1	247.1	267.1	336.4	290.7	268.6	249.2	5	5	5	5	5	5	5	5	5	5	5	5	5	5	High	High	High	High	High	High	High	High	High	High	High	High	High	High
Q9ERU3	Q9ERU3	Q9ERU3	Q9ERU3	Q9ERU3	Znf22	Zinc finger protein 22 (Zinc finger protein 422) (Zinc finger protein Krox-25) (Zinc finger protein Krox-26)	FALSE	FALSE	reviewed	4	6	High	1	1	1	Mouse	FALSE	8 v 6	-0.343481	0.00609927	0.0282774	14 samples	0.839847	-0.363059	0.00190275	0.0114065	7.04876	6.82018	7.14262	7.22593	6.7252	6.78921	7.11686	7.13443	7.22689	7.56453	7.59246	7.42543	7.45615	7.48864	7.04876	7.09064	7.37764	7.42038	7.17193	7.15583	7.2075	7.19771	7.49265	7.75822	7.65893	7.65033	7.732	7.73742	76.8	79.1	96.5	99.4	83.7	82.7	85.7	85.1	104.5	125.6	117.2	116.6	123.3	123.8	132.4	136.3	166.3	171.3	144.2	142.6	147.8	146.8	180.1	216.5	202.1	200.9	212.6	213.4	132.4	113	141.3	149.7	105.8	110.6	138.8	140.5	149.8	189.3	193	171.9	175.6	179.6	1	1	1	1	1	1	1	1	1	1	1	1	1	1	High	High	High	High	High	High	High	High	High	High	High	High	High	High
O08529	O08529	O08529	O08529	O08529	Capn2	Calpain-2 catalytic subunit (EC 3.4.22.53) (80 kDa M-calpain subunit) (CALP80) (Calcium-activated neutral proteinase 2) (CANP 2) (Calpain M-type) (Calpain-2 large subunit) (Millimolar-calpain) (M-calpain)	FALSE	FALSE	reviewed	5	56	High	29	41	29	Mouse	FALSE	8 v 6	0.171064	0.00432715	0.0232836	14 samples	0.80643	0.18828	0.00190416	0.0114065	11.3626	11.075	11.0892	11.1513	10.8536	10.9082	11.1589	11.2082	10.9929	10.8169	11.0562	10.9606	10.914	10.7012	11.3626	11.3457	11.325	11.3456	11.3009	11.2758	11.2497	11.2714	11.2587	11.011	11.1224	11.1856	11.1899	10.9503	109.4	108.1	106.6	108.1	104.8	103	101.2	102.7	101.8	85.7	92.6	96.8	97	82.2	2633.2	2602.5	2565.5	2602.4	2523	2479.5	2435	2471.9	2450.3	2063.7	2229.4	2329.2	2336.1	1978.6	2633.2	2157.3	2178.6	2274.5	1850.4	1921.8	2286.4	2365.9	2038	1803.9	2129.4	1992.8	1929.5	1664.9	20	20	20	20	20	20	20	20	20	20	20	20	20	20	High	High	High	High	High	High	High	High	High	High	High	High	High	High
A0A2R8VK20, O70194	O70194	O70194	O70194	O70194	Eif3d	Eukaryotic translation initiation factor 3 subunit D (eIF3d) (Eukaryotic translation initiation factor 3 subunit 7) (eIF-3-zeta) (eIF3 p66)	FALSE	TRUE	reviewed	5	47	High	18	20	18	Mouse	FALSE	8 v 6	-0.125024	0.0130896	0.0450141	14 samples	0.889806	-0.124013	0.00190724	0.0114157	10.7012	10.4337	10.5543	10.5715	10.2027	10.2926	10.6012	10.6841	10.4702	10.6695	10.8988	10.6767	10.6664	10.5988	10.7012	10.7043	10.7902	10.7658	10.6501	10.66	10.692	10.7474	10.7359	10.8636	10.965	10.9017	10.9423	10.8478	94.2	94.4	100.2	98.5	91	91.6	93.6	97.3	96.5	105.5	113.1	108.3	111.4	104.3	1664.9	1668.5	1770.8	1741.1	1606.9	1618	1654.3	1719	1705.4	1863.2	1998.9	1913.1	1967.7	1843	1664.9	1383.1	1503.7	1521.7	1178.5	1254.2	1553.4	1645.3	1418.5	1628.7	1909.3	1636.8	1625.2	1550.8	14	14	14	14	14	14	14	14	14	14	14	14	14	14	High	High	High	High	High	High	High	High	High	High	High	High	High	High
D3Z124, D3Z6R9, F6QA74, P28352	F6QA74, P28352	P28352	F6QA74	P28352	Apex1	DNA repair nuclease/redox regulator APEX1 (EC 3.1.11.2) (EC 3.1.21.-) (APEX nuclease) (APEN) (Apurinic-apyrimidinic endonuclease 1) (AP endonuclease 1) (REF-1) (Redox factor-1) [Cleaved into: DNA repair nuclease/redox regulator APEX1, mitochondrial]	FALSE	FALSE	reviewed	5	49	High	15	18	15	Mouse	FALSE	8 v 6	0.172282	0.00211635	0.0161541	14 samples	0.752283	0.172282	0.00190907	0.0114174	10.6114	10.295	10.2764	10.4193	10.0566	10.0382	10.1228	10.2951	10.0885	10.2559	10.3858	10.2071	10.0256	10.0939	10.6114	10.5657	10.5121	10.6136	10.5039	10.4057	10.2136	10.3583	10.3542	10.4501	10.4519	10.4322	10.3015	10.3431	112.5	109	105	112.7	104.4	97.6	85.4	94.4	94.1	100.6	100.7	99.4	90.8	93.4	1564.4	1515.6	1460.4	1566.8	1452.1	1356.5	1187.4	1312.7	1309	1398.9	1400.7	1381.7	1262	1298.9	1564.4	1256.3	1240.2	1369.4	1065	1051.5	1115	1256.4	1088.8	1222.7	1337.9	1182.1	1042.3	1092.9	10	10	10	10	10	10	10	10	10	10	10	10	10	10	High	High	High	High	High	High	High	High	High	High	High	High	High	High
F6TW20, F6UU81, F7CBP1, F7CHS2, F7DAB1, G3XA17, Q62448	G3XA17	G3XA17	G3XA17	G3XA17	Eif4g2	Eukaryotic translation initiation factor 4 gamma 2	FALSE	FALSE	unreviewed	3	44	High	36	41	36	Mouse	FALSE	8 v 6	-0.0921031	0.0289474	0.0768197	14 samples	0.924776	-0.0771554	0.00191342	0.0114324	11.9434	11.7006	11.7815	11.8523	11.398	11.545	11.8976	11.9524	11.7369	11.9005	12.0394	11.8586	11.8333	11.7365	11.9434	11.9713	12.0173	12.0466	11.8454	11.9126	11.9884	12.0156	12.0027	12.0946	12.1056	12.0837	12.1092	11.9856	95.4	97.3	100.5	102.5	89.2	93.4	98.5	100.3	99.5	106	106.8	105.2	107.1	98.3	3938.3	4015.2	4145.5	4230.5	3679.7	3855.1	4063.2	4140.6	4103.6	4373.7	4407.1	4340.7	4418.1	4055.3	3938.3	3328.3	3520.4	3697.5	2698.7	2988.1	3815.3	3963	3413.2	3823.1	4209.5	3713.7	3649.1	3412.2	27	27	27	27	27	27	27	27	27	27	27	27	27	27	High	High	High	High	High	High	High	High	High	High	High	High	High	High
Q9D1N9	Q9D1N9	Q9D1N9	Q9D1N9	Q9D1N9	Mrpl21	Large ribosomal subunit protein bL21m (39S ribosomal protein L21, mitochondrial) (L21mt) (MRP-L21)	FALSE	FALSE	reviewed	3	23	High	4	4	4	Mouse	FALSE	8 v 6	-0.226706	0.00198234	0.0157481	14 samples	0.752119	-0.226706	0.00191589	0.0114324	8.57061	8.11998	8.11166	8.10957	7.86481	8.08693	8.55612	8.51846	8.25125	8.58534	8.69314	8.3147	8.21432	8.42249	8.57061	8.3906	8.34784	8.30378	8.31198	8.4545	8.6471	8.58158	8.51688	8.77939	8.75922	8.53993	8.49025	8.67172	102.6	90.5	87.9	85.3	85.8	94.6	108.2	103.4	98.8	118.6	116.9	100.4	97	110	380.2	335.6	325.8	316	317.8	350.8	400.9	383.1	366.3	439.4	433.3	372.2	359.6	407.8	380.2	278.2	276.6	276.2	233.1	271.9	376.4	366.7	304.7	384.1	413.9	318.4	297	343.1	3	3	3	3	3	3	3	3	3	3	3	3	3	3	High	High	High	High	High	High	High	High	High	High	High	High	High	High
A0A087WSI9, A0A5F8MPL3, E9Q9A3, E9QLK9, E9QQ05, Q3TWS4, Q61548	Q61548	Q61548	Q61548	Q61548	Snap91	Clathrin coat assembly protein AP180 (91 kDa synaptosomal-associated protein) (Clathrin coat-associated protein AP180) (Phosphoprotein F1-20)	FALSE	TRUE	reviewed	5	36	High	27	63	24	Mouse	FALSE	8 v 6	0.172353	0.00128425	0.0124609	14 samples	0.752112	0.172353	0.0019162	0.0114324	12.916	12.7777	12.8148	12.8598	12.5929	12.7348	12.8597	12.9137	12.6566	12.5025	12.7349	12.6149	12.6171	12.5742	12.916	13.0484	13.0506	13.0541	13.0403	13.1024	12.9504	12.977	12.9223	12.6966	12.801	12.8399	12.893	12.8232	98.3	107.7	107.9	108.1	107.1	111.8	100.6	102.5	98.7	84.4	90.7	93.2	96.7	92.1	7728.7	8471.6	8484.6	8505.1	8423.8	8794.3	7915.4	8062.3	7762.6	6638.4	7136.7	7331.7	7606.2	7247.4	7728.7	7022.4	7205.2	7433.5	6178	6816.5	7432.6	7716.5	6456.6	5802.7	6816.8	6272.7	6282.3	6098.2	29	29	29	29	29	29	29	29	29	29	29	29	29	29	High	High	High	High	High	High	High	High	High	High	High	High	High	High
A0A1L1STF9, Q8CH25	Q8CH25	Q8CH25	Q8CH25	Q8CH25	Sltm	SAFB-like transcription modulator (Modulator of estrogen-induced transcription) (SAF-like transcription modulator)	FALSE	FALSE	reviewed	4	5	High	5	5	5	Mouse	FALSE	8 v 6	-0.451683	0.00415597	0.0227763	14 samples	0.807947	-0.499723	0.0019195	0.0114349	8.39275	8.46189	8.2914	8.32103	8.17043	8.57024	8.91259	8.70321	8.33896	9.1236	8.9952	8.92748	8.90599	9.24055	8.39275	8.73234	8.52709	8.51531	8.61802	8.93782	9.00338	8.76653	8.60474	9.31764	9.06151	9.15254	9.1819	9.48965	69.6	88.1	76.4	75.8	81.4	101.6	106.3	90.2	80.6	132.2	110.7	117.9	120.3	148.9	336.1	425.3	368.9	365.9	392.9	490.4	513.2	435.5	389.3	638.1	534.3	569.1	580.8	718.9	336.1	352.6	313.3	319.8	288.1	380.1	481.9	416.8	323.8	557.8	510.3	486.9	479.7	604.9	4	4	4	4	4	4	4	4	4	4	4	4	4	4	High	High	High	High	High	High	High	High	High	High	High	High	High	High
A0A0G2JDA6, Q9CPQ1	Q9CPQ1	Q9CPQ1	Q9CPQ1	Q9CPQ1	Cox6c	Cytochrome c oxidase subunit 6C (Cytochrome c oxidase polypeptide VIc)	TRUE	FALSE	reviewed	3	87	High	9	29	9	Mouse	FALSE	8 v 6	-0.210689	0.00444256	0.0236298	14 samples	0.812188	-0.235394	0.00192034	0.0114349	9.69818	9.51924	9.52003	9.50064	9.43796	9.41638	9.91289	9.81682	9.55401	9.824	10.058	9.69818	9.55497	9.98057	9.69818	9.78986	9.75572	9.69505	9.88524	9.78398	10.0037	9.88004	9.81986	10.0181	10.1241	9.92333	9.83083	10.2297	87.2	92.9	90.7	87	99.2	92.5	107.7	98.9	94.8	108.8	117.1	101.9	95.5	126	830.7	885.2	864.5	828.9	945.7	881.6	1026.6	942.3	903.8	1036.9	1116	971	910.7	1200.7	830.7	733.8	734.2	724.4	693.6	683.3	964	901.9	751.7	906.4	1066	830.7	752.2	1010.3	6	6	6	6	6	6	6	6	6	6	6	6	6	6	High	High	High	High	High	High	High	High	High	High	High	High	High	High
Q8CBC6	Q8CBC6	Q8CBC6	Q8CBC6	Q8CBC6	Lrrn3	Leucine-rich repeat neuronal protein 3 (Neuronal leucine-rich repeat protein 3) (NLRR-3)	TRUE	TRUE	reviewed	3	6	High	4	4	4	Mouse	FALSE	8 v 6	0.201368	0.00179786	0.0148731	14 samples	0.751991	0.201368	0.00192127	0.0114349	6.46597	5.99322	6.06178	6.16591	5.78921	5.8802	6.00675	5.87283	5.84298	6.07682	6.0268	5.98641	5.82273	5.82273	6.46597	6.26303	6.29646	6.36107	6.2384	6.24793	6.09592	5.93546	6.10852	6.27053	6.0917	6.2114	6.10014	6.07253	120	104.2	106.7	111.6	102.4	103.2	92.9	83.1	93.6	104.7	92.6	100.5	93.1	91.4	88.4	76.8	78.6	82.2	75.5	76	68.4	61.2	69	77.2	68.2	74.1	68.6	67.3	88.4	63.7	66.8	71.8	55.3	58.9	64.3	58.6	57.4	67.5	65.2	63.4	56.6	56.6	1	1	1	1	1	1	1	1	1	1	1	1	1	1	High	High	High	High	High	High	High	High	High	High	High	High	High	High
Q6ZQJ5, Q9EPU0	Q9EPU0	Q9EPU0	Q9EPU0	Q9EPU0	Upf1	Regulator of nonsense transcripts 1 (EC 3.6.4.12) (EC 3.6.4.13) (ATP-dependent helicase RENT1) (Nonsense mRNA reducing factor 1) (NORF1) (Up-frameshift suppressor 1 homolog) (mUpf1)	FALSE	FALSE	reviewed	5	40	High	37	44	37	Mouse	FALSE	8 v 6	-0.0981301	0.00299567	0.0192034	14 samples	0.75186	-0.0981301	0.00192677	0.0114554	11.6317	11.445	11.355	11.509	11.1747	11.3055	11.6499	11.7172	11.4353	11.6218	11.6798	11.4633	11.5033	11.5331	11.6317	11.7156	11.5908	11.7033	11.622	11.673	11.7407	11.7804	11.7011	11.8159	11.746	11.6883	11.7791	11.7822	94.5	100.1	91.8	99.3	93.8	97.2	101.9	104.7	99.1	107.4	102.3	98.3	104.6	104.9	3173.2	3363.2	3084.5	3334.6	3151.9	3265.3	3422.1	3517.7	3329.5	3605.3	3434.7	3300.1	3514.6	3522	3173.2	2787.9	2619.4	2914.4	2311.6	2531	3213.4	3366.9	2769.3	3151.4	3280.7	2823.5	2902.9	2963.5	26	26	26	26	26	26	26	26	26	26	26	26	26	26	High	High	High	High	High	High	High	High	High	High	High	High	High	High
S4R197	S4R197	S4R197	S4R197	S4R197	Pde10a	Phosphodiesterase 10A	FALSE	FALSE	unreviewed	1	40	High	4	5	1	Mouse	FALSE	8 v 6	-0.146145	0.0013895	0.0129244	14 samples	0.785217	-0.151312	0.00192779	0.0114554	7.42794	7.17093	7.20945	7.20653	7.07682	7.15785	7.49105	7.39832	7.35667	7.507	7.62717	7.34873	7.28263	7.41193	7.42794	7.44128	7.4446	7.40088	7.52356	7.52513	7.58195	7.46189	7.62205	7.70113	7.69349	7.5744	7.55842	7.66035	92	92.9	93.1	90.3	98.4	98.5	102.4	94.2	105.3	111.3	110.6	101.9	100.8	108.2	172.2	173.8	174.2	169	184	184.2	191.6	176.3	197	208.1	207	190.6	188.5	202.3	172.2	144.1	148	147.7	135	142.8	179.9	168.7	163.9	181.9	197.7	163	155.7	170.3	1	1	1	1	1	1	1	1	1	1	1	1	1	1	High	High	High	High	High	High	High	High	High	High	High	High	High	High
A0A0N4SVG9, A0A0N4SVR6, P51150	P51150	P51150	P51150	P51150	Rab7a	Ras-related protein Rab-7a (EC 3.6.5.2)	FALSE	TRUE	reviewed	5	81	High	19	38	19	Mouse	FALSE	8 v 6	-0.0760319	0.00143507	0.0131684	14 samples	0.751671	-0.0760319	0.00193471	0.0114873	11.914	11.645	11.6648	11.7444	11.4145	11.5771	11.8871	11.8888	11.6587	11.8317	11.9348	11.7914	11.6952	11.7908	11.914	11.9157	11.9006	11.9387	11.8618	11.9446	11.9779	11.952	11.9245	12.0259	12.001	12.0165	11.9711	12.0399	97.1	97.2	96.2	98.7	93.6	99.2	101.5	99.7	97.8	104.9	103.1	104.2	101	105.9	3859	3863.4	3823.4	3925.6	3721.8	3941.8	4033.8	3962.1	3887.2	4170.1	4098.7	4143.1	4014.8	4210.9	3859	3202.5	3246.9	3431	2729.6	3055.3	3787.7	3792.2	3233.2	3645.1	3914.9	3544.6	3316	3543.2	14	14	14	14	14	14	14	14	14	14	14	14	14	14	High	High	High	High	High	High	High	High	High	High	High	High	High	High
D3YU00, Q9EPQ7	Q9EPQ7	Q9EPQ7	Q9EPQ7	Q9EPQ7	Stard5	StAR-related lipid transfer protein 5 (START domain-containing protein 5) (StARD5)	FALSE	FALSE	reviewed	2	13	High	2	2	2	Mouse	FALSE	8 v 6	0.21309	0.00168426	0.0143998	14 samples	0.751632	0.21309	0.00193635	0.0114878	7.10434	6.95303	6.92955	7.16692	6.83036	6.82146	7.07253	7.03782	6.71699	6.6893	7.01346	6.7252	6.75889	6.61471	7.10434	7.224	7.16491	7.36107	7.27798	7.18884	7.16289	7.10014	6.98299	6.88264	7.08002	6.94953	7.03562	6.86295	100	108.6	104.2	119.4	112.7	106	104.1	99.7	91.9	85.7	98.3	89.8	95.3	84.5	137.6	149.5	143.5	164.4	155.2	145.9	143.3	137.2	126.5	118	135.3	123.6	131.2	116.4	137.6	123.9	121.9	143.7	113.8	113.1	134.6	131.4	105.2	103.2	129.2	105.8	108.3	98	1	1	1	1	1	1	1	1	1	1	1	1	1	1	High	High	High	High	High	High	High	High	High	High	High	High	High	High
A0A1W2P7U8, Q8BG92	Q8BG92	Q8BG92	Q8BG92	Q8BG92	Clvs2	Clavesin-2 (Retinaldehyde-binding protein 1-like 2)	FALSE	FALSE	reviewed	3	28	High	7	7	6	Mouse	FALSE	8 v 6	0.18943	0.00140708	0.0130388	14 samples	0.751046	0.18943	0.00196121	0.011619	8.40642	8.1467	8.11322	8.24222	7.98868	7.96405	8.02348	8.29462	8.02901	7.92006	8.02901	7.8857	8.05148	7.99039	8.40642	8.41743	8.34917	8.43671	8.43588	8.33136	8.11426	8.35755	8.29508	8.11426	8.0954	8.11061	8.32733	8.23936	108.2	109	103.9	110.4	110.4	102.7	88.3	104.6	100.1	88.3	87.2	88.1	102.4	96.3	339.3	341.9	326.1	346.5	346.3	322.1	277.1	328	314.1	277.1	273.5	276.4	321.2	302.2	339.3	283.4	276.9	302.8	254	249.7	260.2	314	261.2	242.2	261.2	236.5	265.3	254.3	5	5	5	5	5	5	5	5	5	5	5	5	5	5	High	High	High	High	High	High	High	High	High	High	High	High	High	High
Q7TMM9	Q7TMM9	Q7TMM9	Q7TMM9	Q7TMM9	Tubb2a	Tubulin beta-2A chain	FALSE	FALSE	reviewed	5	78	High	38	652	2	Mouse	FALSE	8 v 6	0.193285	0.00586887	0.0276138	14 samples	0.813495	0.217593	0.00196276	0.011619	13.4211	13.151	13.1955	13.2413	12.8968	12.9595	13.1943	13.3299	13.106	12.8739	13.0599	12.9655	12.9279	12.7406	13.4211	13.4217	13.4313	13.4356	13.3441	13.327	13.2851	13.3931	13.3717	13.068	13.1261	13.1905	13.2038	12.9897	109.3	109.3	110	110.4	103.6	102.4	99.4	107.2	105.6	85.6	89.1	93.1	94	81	10968.7	10973.3	11046.3	11079.5	10398.7	10276.1	9982	10758.2	10599.6	8587.6	8940.3	9348.5	9434.9	8133.7	10968.7	9096.2	9380.6	9683.5	7626.4	7965.1	9373.1	10296.8	8816.3	7506.5	8539.5	7998.2	7792.7	6844	14	14	14	14	14	14	14	14	14	14	14	14	14	14	High	High	High	High	High	High	High	High	High	High	High	High	High	High
Q6ZWV7	Q6ZWV7	Q6ZWV7	Q6ZWV7	Q6ZWV7	Rpl35	Large ribosomal subunit protein uL29 (60S ribosomal protein L35)	FALSE	TRUE	reviewed	5	28	High	4	5	3	Mouse	FALSE	8 v 6	-0.121591	0.0207062	0.0611035	14 samples	0.85228	-0.13971	0.00196327	0.011619	8.75255	8.46842	8.60733	8.6865	8.36413	8.57969	8.82305	8.84046	8.51767	8.76089	9.02348	8.78398	8.66569	8.75989	8.75255	8.73911	8.84298	8.88081	8.81154	8.9472	8.91379	8.90358	8.78333	8.95507	9.08958	9.00899	8.94163	9.00899	90.2	89.3	96	98.5	93.9	103.2	100.8	100.1	92.1	103.7	113.9	107.7	102.8	107.7	431.3	427.3	459.2	471.4	449.3	493.6	482.3	478.9	440.6	496.3	544.8	515.2	491.7	515.2	431.3	354.2	390	412	329.5	382.6	452.9	458.4	366.5	433.8	520.4	440.8	406.1	433.5	3	3	3	3	3	3	3	3	3	3	3	3	3	3	High	High	High	High	High	High	High	High	High	High	High	High	High	High
A0A1I7Q4A1, Q8BI72	Q8BI72	Q8BI72	Q8BI72	Q8BI72	Cdkn2aip	CDKN2A-interacting protein (Collaborator of ARF)	FALSE	FALSE	reviewed	4	15	High	7	7	7	Mouse	FALSE	8 v 6	-0.207115	0.00126618	0.012417	14 samples	0.750963	-0.207115	0.00196474	0.011619	7.01123	6.79961	6.72383	6.7761	6.63662	6.77479	7.00225	7.01569	6.95536	7.2114	7.26397	7.05853	7.00675	7.0268	7.01123	7.06932	6.95884	6.97039	7.08428	7.1416	7.09276	7.07895	7.2211	7.40599	7.33002	7.28355	7.28263	7.27612	89.9	93.7	86.7	87.4	94.6	98.5	95.2	94.3	104	118.2	112.2	108.7	108.5	108.1	129	134.3	124.4	125.4	135.7	141.2	136.5	135.2	149.2	169.6	160.9	155.8	155.7	155	129	111.4	105.7	109.6	99.5	109.5	128.2	129.4	124.1	148.2	153.7	133.3	128.6	130.4	4	4	4	4	4	4	4	4	4	4	4	4	4	4	High	High	High	High	High	High	High	High	High	High	High	High	High	High
D3YYD9, D3YYE0, P47856	P47856	P47856	P47856	P47856	Gfpt1	Glutamine--fructose-6-phosphate aminotransferase [isomerizing] 1 (EC 2.6.1.16) (D-fructose-6-phosphate amidotransferase 1) (Glutamine:fructose-6-phosphate amidotransferase 1) (GFAT 1) (GFAT1) (Hexosephosphate aminotransferase 1)	FALSE	FALSE	reviewed	5	38	High	23	26	19	Mouse	FALSE	8 v 6	0.0494842	0.191682	0.295854	14 samples	0.918186	0.0721436	0.00196736	0.0116252	10.2268	9.92659	10.0028	10.078	9.67719	9.74635	10.0072	10.0467	9.93531	9.95754	10.1097	9.99859	9.91767	9.76603	10.2268	10.1973	10.2386	10.2724	10.1245	10.114	10.098	10.11	10.2011	10.1517	10.1759	10.2236	10.1935	10.0151	104.1	102	105	107.4	97	96.3	95.2	96	102.3	98.8	100.5	103.9	101.7	89.9	1198.3	1174.1	1208.2	1236.8	1116.3	1108.2	1096	1105.1	1177.2	1137.5	1156.8	1195.7	1171	1034.8	1198.3	973.2	1026	1080.9	818.7	858.9	1029.1	1057.7	979.1	994.3	1104.9	1023	967.2	870.7	13	13	13	13	13	13	13	13	13	13	13	13	13	13	High	High	High	High	High	High	High	High	High	High	High	High	High	High
Q9QYB5	Q9QYB5	Q9QYB5	Q9QYB5	Q9QYB5	Add3	Gamma-adducin (Adducin-like protein 70)	FALSE	TRUE	reviewed	5	35	High	24	34	3	Mouse	FALSE	8 v 6	0.104649	0.0019388	0.0155693	14 samples	0.799176	0.106212	0.00197563	0.0116575	11.5443	11.2719	11.2765	11.3274	11.105	11.2272	11.4097	11.4472	11.2663	11.1767	11.3254	11.1899	11.1341	11.1406	11.5443	11.5426	11.5123	11.5217	11.5523	11.5947	11.5005	11.5105	11.532	11.3709	11.3916	11.415	11.41	11.3897	104.1	104	101.8	102.5	104.7	107.8	101	101.7	103.2	92.3	93.6	95.2	94.8	93.5	2986.7	2983.1	2921.2	2940.2	3003.3	3092.9	2897.3	2917.5	2961.3	2648.3	2686.7	2730.6	2721.1	2683.2	2986.7	2472.8	2480.7	2569.8	2202.6	2397.3	2720.5	2792.3	2463.1	2314.9	2566.2	2336.2	2247.5	2257.7	18	18	18	18	18	18	18	18	18	18	18	18	18	18	High	High	High	High	High	High	High	High	High	High	High	High	High	High
Q8BXA5	Q8BXA5	Q8BXA5	Q8BXA5	Q8BXA5	Clptm1l	Lipid scramblase CLPTM1L (Cisplatin resistance-related protein 9) (CRR9p) (Cleft lip and palate transmembrane protein 1-like protein) (CLPTM1-like protein)	TRUE	FALSE	reviewed	4	9	High	4	5	4	Mouse	FALSE	8 v 6	-0.140667	0.00223758	0.0165037	14 samples	0.764099	-0.140634	0.00197654	0.0116575	9.29554	9.00983	9.0864	9.12335	8.69662	8.89482	9.25006	9.29554	9.06582	9.27589	9.41553	9.20384	9.11087	9.24008	9.29554	9.28031	9.32238	9.31764	9.14389	9.26209	9.34074	9.35887	9.33159	9.47005	9.4816	9.42899	9.38672	9.48925	96.1	95	97.9	97.5	86.5	93.9	99.1	100.4	98.5	108.4	109.3	105.4	102.3	109.9	628.4	621.8	640.2	638.1	565.7	614	648.4	656.6	644.3	709.2	714.9	689.3	669.4	718.7	628.4	515.5	543.6	557.7	414.9	476	608.9	628.4	535.9	619.9	682.9	589.7	552.9	604.7	4	4	4	4	4	4	4	4	4	4	4	4	4	4	High	High	High	High	High	High	High	High	High	High	High	High	High	High
G3X932, H3BJM3, H7BX46, P59281	H7BX46	H7BX46	H7BX46	H7BX46	Arhgap39	Rho GTPase activating protein 39	FALSE	FALSE	unreviewed	1	36	High	33	34	33	Mouse	FALSE	8 v 6	0.16477	0.00132674	0.0125777	14 samples	0.750585	0.16477	0.00198093	0.0116575	11.0634	10.7705	10.86	10.8702	10.5962	10.7899	10.8984	10.9269	10.7231	10.5501	10.8021	10.6669	10.7232	10.5821	11.0634	11.0412	11.0959	11.0645	11.0435	11.1575	10.9892	10.9902	10.9889	10.7442	10.8683	10.892	10.9991	10.8312	105.4	103.8	107.8	105.5	104	112.5	100.1	100.2	100.1	84.5	92.1	93.6	100.8	89.7	2140	2107.3	2188.7	2141.6	2110.7	2284.2	2032.7	2034.1	2032.3	1715.2	1869.3	1900.3	2046.7	1821.9	2140	1746.8	1858.6	1871.8	1548	1770.5	1908.7	1946.8	1690.4	1499.3	1785.5	1625.8	1690.5	1533	20	20	20	20	20	20	20	20	20	20	20	20	20	20	High	High	High	High	High	High	High	High	High	High	High	High	High	High
A0A0R4J138, P50429	A0A0R4J138, P50429	P50429	A0A0R4J138	P50429	Arsb	Arylsulfatase B (ASB) (EC 3.1.6.12) (N-acetylgalactosamine-4-sulfatase) (G4S)	FALSE	FALSE	reviewed	5	20	High	10	11	10	Mouse	FALSE	8 v 6	0.202529	0.0115	0.0415007	14 samples	0.869592	0.177632	0.001981	0.0116575	9.82988	9.67772	9.61139	9.75956	9.72178	9.71716	9.70788	9.68106	9.58214	9.47127	9.67754	9.59712	9.45615	9.5544	9.82988	9.94837	9.84721	9.95376	10.169	10.0848	9.79863	9.74433	9.84784	9.66534	9.74366	9.82209	9.732	9.80332	97.7	106.1	98.9	106.5	123.6	116.6	95.6	92.1	99	87.2	92.1	97.2	91.3	96	910.1	988	921.1	991.7	1151.3	1086	890.6	857.7	921.5	812	857.3	905.2	850.4	893.5	910.1	819	782.2	866.8	844.4	841.7	836.3	820.9	766.5	709.8	818.9	774.5	702.4	751.9	8	8	8	8	8	8	8	8	8	8	8	8	8	8	High	High	High	High	High	High	High	High	High	High	High	High	High	High
A0A1B0GR29, A0A1B0GS36, A0A1B0GT63, G3X9F4, Q8VD26	A0A1B0GT63, G3X9F4, Q8VD26	Q8VD26	Q8VD26	Q8VD26	Tmem143	Transmembrane protein 143	TRUE	FALSE	reviewed	2	14	High	5	5	5	Mouse	FALSE	8 v 6	-0.2893	0.00130029	0.0125015	14 samples	0.750557	-0.2893	0.00198216	0.0116575	7.89845	7.6703	7.80607	7.67878	7.36107	7.59246	8.16692	7.94193	7.84486	8.22545	8.23266	7.92184	7.74349	8.17093	7.89845	7.94075	8.04166	7.87283	7.80864	7.96	8.25786	8.00506	8.11061	8.41954	8.29875	8.1467	8.01903	8.41996	87.1	89.6	96.1	85.5	81.8	90.9	111.7	93.7	100.8	124.9	114.9	103.4	94.6	125	238.6	245.7	263.5	234.4	224.2	249	306.1	256.9	276.4	342.4	314.9	283.4	259.4	342.5	238.6	203.7	223.8	204.9	164.4	193	287.4	245.9	229.9	299.3	300.8	242.5	214.3	288.2	1	1	1	1	1	1	1	1	1	1	1	1	1	1	High	High	High	High	High	High	High	High	High	High	High	High	High	High
A0A0G2JGE3, A0A0H2UH20, D3Z4U0, E9PUD0, Q9R020, V9GX51	D3Z4U0, Q9R020	Q9R020	D3Z4U0	Q9R020	Zranb2	Zinc finger Ran-binding domain-containing protein 2 (Zinc finger protein 265) (Zinc finger, splicing)	FALSE	FALSE	reviewed	4	34	High	11	13	11	Mouse	FALSE	8 v 6	-0.147604	0.112732	0.198873	14 samples	0.906055	-0.196626	0.00198228	0.0116575	9.52689	9.46536	9.5859	9.57969	9.42878	9.54978	9.62278	9.60844	9.51294	9.69488	9.9526	9.90659	9.82512	9.8302	9.52689	9.73606	9.82177	9.77396	9.87606	9.91737	9.71356	9.67172	9.77857	9.88905	10.0188	10.1317	10.1009	10.0794	78.8	91.1	96.7	93.6	100.4	103.4	89.7	87.2	93.9	101.3	110.9	119.9	117.4	115.6	737.7	852.8	905	875.5	939.7	967	839.6	815.6	878.3	948.2	1037.4	1121.9	1098.2	1081.9	737.7	706.9	768.5	765.2	689.2	749.5	788.4	780.6	730.6	828.8	990.9	959.8	907.1	910.3	8	8	8	8	8	8	8	8	8	8	8	8	8	8	High	High	High	High	High	High	High	High	High	High	High	High	High	High
D3Z6K5, E9QJS0, G5E8U5, G5E8U8, Q80ZK0	E9QJS0, G5E8U5, G5E8U8	G5E8U5	E9QJS0	G5E8U5	Mrps10	Small ribosomal subunit protein uS10m (28S ribosomal protein S10, mitochondrial)	FALSE	FALSE	unreviewed	2	33	High	6	7	6	Mouse	FALSE	8 v 6	-0.190976	0.00157056	0.0138716	14 samples	0.750415	-0.190976	0.00198825	0.0116833	8.39103	7.96578	8.14109	8.2293	7.82018	8.03452	8.4814	8.33405	8.28956	8.49785	8.55421	8.29278	8.1416	8.30332	8.39103	8.23649	8.37678	8.42375	8.26772	8.40216	8.57251	8.39746	8.55536	8.69174	8.62059	8.51767	8.41743	8.55228	95.1	85.4	94.1	97.2	87.3	95.8	107.8	95.5	106.5	117.1	111.4	103.8	96.8	106.3	335.7	301.6	332.4	343.4	308.2	338.3	380.7	337.2	376.2	413.5	393.6	366.5	341.9	375.4	335.7	250	282.3	300.1	226	262.2	357.4	322.7	312.9	361.5	375.9	313.6	282.4	315.9	4	4	4	4	4	4	4	4	4	4	4	4	4	4	High	High	High	High	High	High	High	High	High	High	High	High	High	High
A2A5R2, F6YCJ0	A2A5R2	A2A5R2	A2A5R2	A2A5R2	Arfgef2	Brefeldin A-inhibited guanine nucleotide-exchange protein 2 (Brefeldin A-inhibited GEP 2) (ADP-ribosylation factor guanine nucleotide-exchange factor 2)	FALSE	TRUE	reviewed	5	19	High	31	31	18	Mouse	FALSE	8 v 6	0.102443	0.0122065	0.0430117	14 samples	0.830559	0.121935	0.00199014	0.0116852	10.3813	10.0651	10.1546	10.1551	9.82161	9.92674	10.2079	10.2416	10.0349	9.97082	10.1101	10.008	10.0244	9.84596	10.3813	10.3358	10.3904	10.3494	10.2689	10.2944	10.2986	10.3049	10.3008	10.165	10.1763	10.233	10.3002	10.0951	107.2	103.9	107.9	104.9	99.2	101	101.3	101.7	101.4	92.3	93	96.8	101.4	87.9	1333.8	1292.4	1342.2	1304.6	1233.8	1255.8	1259.5	1265	1261.4	1148.1	1157.1	1203.5	1260.9	1093.8	1333.8	1071.3	1139.8	1140.2	904.9	973.3	1182.7	1210.7	1049.1	1003.5	1105.2	1029.7	1041.5	920.3	14	14	14	14	14	14	14	14	14	14	14	14	14	14	High	High	High	High	High	High	High	High	High	High	High	High	High	High
Q5SX46, Q5SX48, Q9CR62	Q9CR62	Q9CR62	Q9CR62	Q9CR62	Slc25a11	Mitochondrial 2-oxoglutarate/malate carrier protein (OGCP) (alpha-oxoglutarate carrier) (Solute carrier family 25 member 11) (SLC25A11)	TRUE	FALSE	reviewed	5	70	High	20	34	20	Mouse	FALSE	8 v 6	-0.266686	0.0021889	0.0163446	14 samples	0.75032	-0.266686	0.00199235	0.0116889	11.2439	10.9723	10.9744	11.0058	10.7257	10.8642	11.3792	11.4216	11.0329	11.4396	11.6215	11.2058	10.9576	11.3811	11.2439	11.2429	11.2102	11.2	11.1731	11.2317	11.4699	11.4848	11.2986	11.6337	11.6877	11.4308	11.2335	11.6302	91	90.9	88.9	88.3	86.6	90.2	106.4	107.5	94.5	119.2	123.7	103.6	90.3	118.9	2425.2	2423.6	2369.3	2352.6	2309	2404.8	2836.6	2866	2519	3177.5	3298.8	2760.7	2407.8	3169.8	2425.2	2009	2012	2056.2	1693.4	1864	2663.6	2743.1	2095.2	2777.5	3150.9	2362	1988.7	2667.2	17	17	17	17	17	17	17	17	17	17	17	17	17	17	High	High	High	High	High	High	High	High	High	High	High	High	High	High
Q9CYS6	Q9CYS6	Q9CYS6	Q9CYS6	Q9CYS6	NA	Uncharacterized protein C2orf72 homolog	FALSE	FALSE	reviewed	2	25	High	3	4	3	Mouse	FALSE	8 v 6	-0.145905	0.00123966	0.0122871	14 samples	0.756071	-0.145886	0.00199432	0.0116912	7.56758	7.22497	7.17692	7.27333	7.03342	7.06609	7.44956	7.51175	7.38802	7.54226	7.60955	7.30287	7.30652	7.43713	7.56758	7.49586	7.41278	7.46761	7.4814	7.43379	7.54071	7.57516	7.65392	7.73674	7.67525	7.52826	7.58271	7.6865	100.3	95.5	90.1	93.6	94.5	91.4	98.5	100.8	106.5	112.8	108.1	97.6	101.4	108.9	189.7	180.5	170.4	177	178.7	172.9	186.2	190.7	201.4	213.3	204.4	184.6	191.7	206	189.7	149.6	144.7	154.7	131	134	174.8	182.5	167.5	186.4	195.3	157.9	158.3	173.3	3	3	3	3	3	3	3	3	3	3	3	3	3	3	High	High	High	High	High	High	High	High	High	High	High	High	High	High
A0A140LHA4, Q8K245	Q8K245	Q8K245	Q8K245	Q8K245	Uvrag	UV radiation resistance-associated protein	FALSE	FALSE	reviewed	5	7	High	5	5	5	Mouse	FALSE	8 v 6	0.180769	0.00644262	0.0293152	14 samples	0.782453	0.183579	0.00199899	0.0117003	6.732	6.4822	6.34696	6.43296	6.05961	6.39917	6.31832	6.43796	6.29829	6.33628	6.38198	6.31107	6.07682	6.2555	6.732	6.75355	6.58346	6.62644	6.50621	6.76686	6.40939	6.50144	6.56529	6.52982	6.44791	6.53605	6.35226	6.50303	112.4	114.1	101.4	104.5	96.2	115.2	89.8	95.8	100.1	97.7	92.3	98.1	86.4	96	106.3	107.9	95.9	98.8	90.9	108.9	85	90.6	94.7	92.4	87.3	92.8	81.7	90.7	106.3	89.4	81.4	86.4	66.7	84.4	79.8	86.7	78.7	80.8	83.4	79.4	67.5	76.4	2	2	2	2	2	2	2	2	2	2	2	2	2	2	High	High	High	High	High	High	High	High	High	High	High	High	High	High
D3YYA0, D6RI55, E9PU93, Q91X20	E9PU93, Q91X20	Q91X20	E9PU93	Q91X20	Ash2l	Set1/Ash2 histone methyltransferase complex subunit ASH2 (ASH2-like protein)	FALSE	FALSE	reviewed	5	10	High	6	7	6	Mouse	FALSE	8 v 6	-0.296384	0.0048904	0.0249384	14 samples	0.837959	-0.305844	0.00200023	0.0117003	7.89421	7.53838	7.79051	7.79961	7.38974	7.55995	7.9629	7.95594	7.59246	8.20261	8.38586	8.09011	8.06501	8.00338	7.89421	7.80929	8.02625	7.99379	7.83731	7.92719	8.05365	8.01903	7.8586	8.39703	8.45204	8.31515	8.34074	8.25219	86.7	81.7	95	92.9	83.3	88.7	96.8	94.5	84.6	122.8	127.6	116.1	118.1	111.1	237.9	224.3	260.7	254.9	228.7	243.4	265.7	259.4	232.1	337.1	350.2	318.5	324.2	304.9	237.9	185.9	221.4	222.8	167.7	188.7	249.5	248.3	193	294.6	334.5	272.5	267.8	256.6	4	4	4	4	4	4	4	4	4	4	4	4	4	4	High	High	High	High	High	High	High	High	High	High	High	High	High	High
A0A0A0MQE5, A2AHC3, A2AHC4, F6Q2D3, F6QF29, F6W3X2, V9GXD7, V9GXT0	A0A0A0MQE5, A2AHC3	A2AHC3	A0A0A0MQE5	A2AHC3	Camsap1	Calmodulin-regulated spectrin-associated protein 1	FALSE	FALSE	reviewed	4	36	High	46	51	45	Mouse	FALSE	8 v 6	0.175804	0.00647145	0.0294135	14 samples	0.816681	0.199031	0.00200062	0.0117003	11.9011	11.6452	11.6115	11.6698	11.3652	11.4081	11.642	11.7665	11.5765	11.3657	11.4898	11.4423	11.4585	11.2441	11.9011	11.9159	11.8473	11.864	11.8125	11.7756	11.7328	11.8298	11.8423	11.5599	11.556	11.6674	11.7343	11.4932	110.4	111.6	106.4	107.6	103.8	101.2	98.3	105.1	106	87.2	86.9	93.9	98.4	83.2	3824.7	3864	3684.7	3727.6	3596.8	3505.9	3403.4	3640.1	3671.8	3019	3010.9	3252.6	3407.1	2882.6	3824.7	3203	3129.1	3258	2637.9	2717.5	3195.8	3484	3054.1	2638.9	2875.9	2782.8	2814.1	2425.5	33	33	33	33	33	33	33	33	33	33	33	33	33	33	High	High	High	High	High	High	High	High	High	High	High	High	High	High
E9PYH2, Q91V12	E9PYH2, Q91V12	Q91V12	E9PYH2	Q91V12	Acot7	Cytosolic acyl coenzyme A thioester hydrolase (EC 3.1.2.2) (Acyl-CoA thioesterase 7) (Brain acyl-CoA hydrolase) (BACH) (CTE-IIa) (CTE-II) (Long chain acyl-CoA thioester hydrolase)	FALSE	FALSE	reviewed	5	52	High	18	45	18	Mouse	FALSE	8 v 6	0.189506	0.00584879	0.0276	14 samples	0.814362	0.214854	0.00202039	0.0117935	11.5425	11.2791	11.3235	11.4255	11.0426	11.0229	11.3947	11.4217	11.142	10.9871	11.1975	11.1217	11.103	10.8883	11.5425	11.5498	11.5593	11.6198	11.4899	11.3903	11.4854	11.485	11.4077	11.1812	11.2637	11.3467	11.3789	11.1374	108.6	109.1	109.9	114.6	104.7	97.7	104.4	104.3	98.9	84.5	89.5	94.8	96.9	82	2983	2998	3017.8	3147	2876.2	2684.3	2867.2	2866.3	2716.9	2322.1	2458.8	2604.4	2663.2	2252.6	2983	2485.1	2562.8	2750.5	2109.4	2080.7	2692.4	2743.4	2259.8	2029.7	2348.5	2228.2	2199.6	1895.4	13	13	13	13	13	13	13	13	13	13	13	13	13	13	High	High	High	High	High	High	High	High	High	High	High	High	High	High
A0A0R3P9D0, E9PVZ4, E9PZA9, E9Q4F1, E9Q8U7, E9QAX3, Q7TPB0	A0A0R3P9D0	A0A0R3P9D0	A0A0R3P9D0	A0A0R3P9D0	Plppr3	Phospholipid phosphatase related 3	TRUE	FALSE	unreviewed	1	32	High	18	25	18	Mouse	FALSE	8 v 6	-0.165982	0.00526868	0.0258062	14 samples	0.833413	-0.175911	0.00202104	0.0117935	10.6338	10.5235	10.4613	10.4253	10.3251	10.3822	10.8108	10.79	10.6354	10.8141	10.6622	10.6895	10.438	10.7468	10.6338	10.7941	10.6971	10.6196	10.7724	10.7497	10.9016	10.8532	10.9011	11.0082	10.7283	10.9145	10.7138	10.9958	88.4	98.8	92.4	87.6	97.4	95.8	106.5	103	106.4	114.6	94.4	107.4	93.5	113.7	1588.9	1775.6	1660.1	1573.3	1749.1	1721.8	1913	1849.9	1912.3	2059.7	1696.5	1930.2	1679.5	2042.1	1588.9	1471.9	1409.8	1375.1	1282.8	1334.6	1796.3	1770.6	1590.6	1800.4	1620.5	1651.4	1387.2	1718.3	13	13	13	13	13	13	13	13	13	13	13	13	13	13	High	High	High	High	High	High	High	High	High	High	High	High	High	High
A0A0A0MQL8, Q8R1N4	Q8R1N4	Q8R1N4	Q8R1N4	Q8R1N4	Nudcd3	NudC domain-containing protein 3	FALSE	FALSE	reviewed	3	39	High	13	15	13	Mouse	FALSE	8 v 6	0.144426	0.00118834	0.0120002	14 samples	0.777392	0.146863	0.00202175	0.0117935	10.3207	10.0637	10.1005	10.2048	9.84298	9.95884	10.1161	10.2227	10.002	9.88081	10.0877	9.97814	9.97585	9.82782	10.3207	10.3344	10.3363	10.3991	10.2904	10.3264	10.2069	10.2859	10.2677	10.0748	10.1539	10.2031	10.2516	10.0769	104.7	105.7	105.8	110.5	102.5	105.1	96.7	102.2	100.9	88.3	93.2	96.5	99.8	88.4	1278.9	1291.1	1292.8	1350.3	1252.3	1284	1181.9	1248.4	1232.8	1078.5	1139.3	1178.8	1219.1	1080.1	1278.9	1070.2	1097.9	1180.2	918.4	995.2	1109.8	1194.9	1025.4	942.8	1088.2	1008.6	1007	908.8	10	10	10	10	10	10	10	10	10	10	10	10	10	10	High	High	High	High	High	High	High	High	High	High	High	High	High	High
A1KR23, E9Q3E3, P48168	A1KR23, P48168	P48168	A1KR23	P48168	Glrb	Glycine receptor subunit beta (Glycine receptor 58 kDa subunit)	TRUE	TRUE	reviewed	5	6	High	3	3	3	Mouse	FALSE	8 v 6	-0.299913	0.00128693	0.0124609	14 samples	0.749585	-0.299913	0.00202424	0.0117935	6.38888	6.2384	6.30195	6.15583	5.87036	5.93546	6.56071	6.58646	6.33271	6.6893	6.67807	6.39917	6.19574	6.73742	6.38888	6.50938	6.53761	6.3505	6.31832	6.30195	6.65105	6.64962	6.59842	6.88264	6.74416	6.62498	6.47086	6.98641	87.2	94.8	96.7	84.9	83	82.1	104.6	104.5	100.8	122.8	111.5	102.7	92.3	132	83.8	91.1	92.9	81.6	79.8	78.9	100.5	100.4	96.9	118	107.2	98.7	88.7	126.8	83.8	75.5	78.9	71.3	58.5	61.2	94.4	96.1	80.6	103.2	102.4	84.4	73.3	106.7	1	1	1	1	1	1	1	1	1	1	1	1	1	1	High	High	High	High	High	High	High	High	High	High	High	High	High	High
B2RQR5, D3YUT7, D3Z7V4, D3Z7V5, Q8BPQ7	B2RQR5, Q8BPQ7	Q8BPQ7	Q8BPQ7	Q8BPQ7	Sgsm1	Small G protein signaling modulator 1 (RUN and TBC1 domain-containing protein 2)	FALSE	FALSE	reviewed	5	12	High	11	11	10	Mouse	FALSE	8 v 6	0.166294	0.00155879	0.0138404	14 samples	0.771216	0.169716	0.00202452	0.0117935	9.05338	8.88417	8.76022	8.92125	8.54148	8.70736	8.88935	8.93399	8.69	8.58082	8.77281	8.74214	8.58759	8.55421	9.05338	9.15482	8.99605	9.11556	8.98868	9.07494	8.98014	8.99718	8.95594	8.77479	8.83889	8.96723	8.86326	8.80349	105.7	113.4	101.6	110.4	101.1	107.3	100.5	101.7	98.8	87.2	91.1	99.6	92.7	88.9	531.3	570	510.6	554.7	508	539.3	505	511	496.6	438	457.9	500.5	465.7	446.8	531.3	472.5	433.6	484.8	372.6	418	474.2	489.1	413	382.9	437.4	428.2	384.7	375.9	7	7	7	7	7	7	7	7	7	7	7	7	7	7	High	High	High	High	High	High	High	High	High	High	High	High	High	High
Q9DBG6	Q9DBG6	Q9DBG6	Q9DBG6	Q9DBG6	Rpn2	Dolichyl-diphosphooligosaccharide--protein glycosyltransferase subunit 2 (Dolichyl-diphosphooligosaccharide--protein glycosyltransferase 63 kDa subunit) (Ribophorin II) (RPN-II) (Ribophorin-2)	TRUE	FALSE	reviewed	4	44	High	23	36	1	Mouse	FALSE	8 v 6	-0.162794	0.00302965	0.0193209	14 samples	0.826792	-0.162414	0.00203151	0.0118249	11.8698	11.5303	11.6846	11.6954	11.3225	11.3732	11.857	11.8201	11.6142	11.828	12.0843	11.8142	11.6947	11.8152	11.8698	11.801	11.9204	11.8897	11.7698	11.7408	11.9479	11.8834	11.88	12.0221	12.1504	12.0393	11.9705	12.0642	96	91.5	99.4	97.3	89.5	87.7	101.3	96.9	96.6	106.6	116.6	107.9	102.9	109.8	3742.5	3568.2	3876.2	3794.6	3492	3422.4	3950.6	3777.9	3769	4159.2	4546.2	4209	4013.2	4282.5	3742.5	2957.8	3291.7	3316.5	2561	2652.7	3709.6	3615.8	3134.9	3635.6	4342.4	3601.1	3314.7	3603.5	20	20	20	20	20	20	20	20	20	20	20	20	20	20	Medium	Medium	Medium	Medium	Medium	Medium	Medium	Medium	Medium	Medium	Medium	Medium	Medium	Medium
P28660	P28660	P28660	P28660	P28660	Nckap1	Nck-associated protein 1 (NAP 1) (Brain protein H19) (MH19) (Membrane-associated protein HEM-2) (p125Nap1)	TRUE	TRUE	reviewed	5	51	High	54	81	1	Mouse	FALSE	8 v 6	0.153628	0.00251565	0.0174727	14 samples	0.788846	0.162458	0.0020349	0.0118354	13.0651	12.7122	12.7951	12.9123	12.4681	12.649	12.8677	12.9136	12.6816	12.5715	12.7415	12.6376	12.5573	12.5267	13.0651	12.9829	13.031	13.1065	12.9155	13.0165	12.9585	12.9769	12.9474	12.7656	12.8077	12.8627	12.8332	12.7758	109.4	103.3	106.8	112.6	98.6	105.8	101.6	102.9	100.8	88.9	91.5	95.1	93.1	89.5	8570.4	8095.5	8369.7	8819.9	7725.8	8286.3	7959.9	8061.7	7898.6	6963.7	7169.5	7448.1	7297.4	7012.9	8570.4	6710.6	7107.6	7708.6	5666.1	6422.8	7474.4	7715.9	6569.7	6087	6848.1	6372.3	6027.3	5900.9	48	48	48	48	48	48	48	48	48	48	48	48	48	48	Medium	Medium	Medium	Medium	Medium	Medium	Medium	Medium	Medium	Medium	Medium	Medium	Medium	Medium
D3Z566, Q8BT18	D3Z566, Q8BT18	Q8BT18	Q8BT18	Q8BT18	Armh4	Armadillo-like helical domain-containing protein 4 (Upstream of mTORC2 protein)	TRUE	FALSE	reviewed	4	2	High	2	2	2	Mouse	FALSE	8 v 6	-0.401659	0.00609146	0.0282614	14 samples	0.749013	-0.401659	0.00204938	0.0119018	5.30378	5.20945	5.19377	4.70598	4.54844	4.86295	5.47573	5.39232	5.17393	5.66676	5.69488	5.51096	5.37851	5.2891	5.30378	5.4822	5.42962	4.90207	4.99548	5.23266	5.56682	5.45286	5.43962	5.86047	5.76022	5.73606	5.65249	5.53916	88.6	100.3	96.7	67.1	71.6	84.4	106.5	98.4	97.4	130.4	121.6	119.7	112.9	104.4	39.5	44.7	43.1	29.9	31.9	37.6	47.4	43.8	43.4	58.1	54.2	53.3	50.3	46.5	39.5	37	36.6	26.1	23.4	29.1	44.5	42	36.1	50.8	51.8	45.6	41.6	39.1	1	1	1	1	1	1	1	1	1	1	1	1	1	1	High	High	High	High	High	High	High	High	High	High	High	High	High	High
D3YUH4, E9Q6A9, F6QZ47, F7BAC9, F7CRC6, Q02248	Q02248	Q02248	Q02248	Q02248	Ctnnb1	Catenin beta-1 (Beta-catenin)	FALSE	TRUE	reviewed	5	47	High	33	63	29	Mouse	FALSE	8 v 6	-0.144987	0.00170017	0.0144176	14 samples	0.749	-0.144987	0.00204995	0.0119018	11.9603	11.6857	11.708	11.7099	11.5054	11.6229	12.0305	11.9523	11.747	12.0163	12.094	11.854	11.7079	11.9383	11.9603	11.9564	11.9438	11.9041	11.9527	11.9905	12.1213	12.0156	12.0128	12.2104	12.1601	12.079	11.9838	12.1874	94.8	94.5	93.7	91.2	94.3	96.8	106	98.5	98.3	112.7	108.9	102.9	96.4	111	3984.9	3974	3939.6	3832.7	3963.9	4069	4455.3	4140.4	4132.4	4739.1	4576.8	4326.6	4050.2	4664.2	3984.9	3294.2	3345.6	3349.8	2907.1	3153.9	4183.5	3962.9	3437.1	4142.5	4371.7	3701.7	3345.3	3924.6	27	27	27	27	27	27	27	27	27	27	27	27	27	27	High	High	High	High	High	High	High	High	High	High	High	High	High	High
G3UWP6, G3UWV2, G3UX27, G3UY14, G3UYD0, G3UYD7, G3UYJ6, G3UZU4, Q3UHU8, Q99NI3, Q9ESZ8	Q3UHU8, Q9ESZ8	Q9ESZ8	Q3UHU8	Q9ESZ8	Gtf2i	General transcription factor II-I (GTFII-I) (TFII-I) (Bruton tyrosine kinase-associated protein 135) (BAP-135) (BTK-associated protein 135)	FALSE	FALSE	reviewed	5	35	High	35	37	35	Mouse	FALSE	8 v 6	-0.137827	0.00214783	0.0162341	14 samples	0.790764	-0.143121	0.00205115	0.0119018	11.7004	11.4747	11.5271	11.6451	11.3098	11.4157	11.7536	11.7386	11.5319	11.8254	11.9017	11.7059	11.6107	11.7226	11.7004	11.7454	11.7629	11.8394	11.7572	11.7832	11.8445	11.8019	11.7977	12.0196	11.9678	11.931	11.8865	11.9717	90.4	93.2	94.4	99.5	94	95.7	99.9	96.9	96.7	112.7	108.8	106	102.8	109.1	3328	3433.3	3475.3	3664.4	3461.5	3524.6	3677.4	3570.4	3560.1	4151.9	4005.7	3904.6	3786.2	4016.5	3328	2846	2951.2	3202.7	2538.6	2731.9	3453	3417.2	2961.1	3629.2	3826.1	3340.6	3127.2	3379.6	24	24	24	24	24	24	24	24	24	24	24	24	24	24	High	High	High	High	High	High	High	High	High	High	High	High	High	High
P35979	P35979	P35979	P35979	P35979	Rpl12	Large ribosomal subunit protein uL11 (60S ribosomal protein L12)	FALSE	TRUE	reviewed	5	62	High	8	10	8	Mouse	FALSE	8 v 6	-0.16291	0.00240627	0.0171039	14 samples	0.813396	-0.165126	0.0020589	0.0119374	9.53411	9.19746	9.35425	9.35116	8.99633	9.11504	9.54052	9.42941	9.32531	9.54574	9.74651	9.47695	9.40812	9.48583	9.53411	9.46822	9.59021	9.54535	9.44357	9.48261	9.63136	9.49265	9.59115	9.73995	9.81266	9.702	9.68405	9.73488	95	90.8	98.8	95.7	89.2	91.7	101.6	92.3	98.8	109.6	115.2	106.7	105.4	109.2	741.4	708.3	770.8	747.2	696.3	715.4	793.1	720.4	771.3	855.1	899.3	832.9	822.6	852.1	741.4	587.1	654.5	653.1	510.7	554.5	744.7	689.5	641.5	747.4	859	712.6	679.4	717	7	7	7	7	7	7	7	7	7	7	7	7	7	7	High	High	High	High	High	High	High	High	High	High	High	High	High	High
Q8R409	Q8R409	Q8R409	Q8R409	Q8R409	Hexim1	Protein HEXIM1 (Cardiac lineage protein 1)	FALSE	FALSE	reviewed	5	17	High	4	4	4	Mouse	FALSE	8 v 6	-0.230089	0.0213928	0.0623838	14 samples	0.855236	-0.270763	0.00206376	0.011954	7.17991	6.8679	6.99774	7.08428	6.98527	7.04658	7.23554	7.1416	7.03672	7.41278	7.67596	7.38629	7.41532	7.34163	7.17991	7.13853	7.23362	7.27798	7.43212	7.41363	7.32643	7.20457	7.30195	7.60659	7.74214	7.61176	7.6907	7.59096	84.4	82	87.6	90.4	100.6	99.3	93.4	85.9	91.9	113.5	124.6	113.9	120.3	112.2	145	140.9	150.5	155.2	172.7	170.5	160.5	147.5	157.8	194.9	214.1	195.6	206.6	192.8	145	116.8	127.8	135.7	126.7	132.2	150.7	141.2	131.3	170.4	204.5	167.3	170.7	162.2	3	3	3	3	3	3	3	3	3	3	3	3	3	3	High	High	High	High	High	High	High	High	High	High	High	High	High	High
E9PX65, F7BWC1, Q8BYL4	Q8BYL4	Q8BYL4	Q8BYL4	Q8BYL4	Yars2	Tyrosine--tRNA ligase, mitochondrial (EC 6.1.1.1) (Tyrosyl-tRNA synthetase) (TyrRS)	FALSE	FALSE	reviewed	4	33	High	11	11	11	Mouse	FALSE	8 v 6	-0.174332	0.00130713	0.01252	14 samples	0.74866	-0.174332	0.00206499	0.011954	9.05257	8.77413	8.8189	8.83542	8.53138	8.77841	9.19599	9.13109	8.89936	9.19057	9.18562	9.01597	8.76984	8.98499	9.05257	9.04494	9.05474	9.02984	8.97871	9.14593	9.28679	9.19451	9.16516	9.38457	9.25172	9.24103	9.04576	9.2341	93.1	92.6	93.3	91.7	88.5	99.4	109.5	102.7	100.7	117.2	106.9	106.1	92.7	105.6	531	528.2	531.8	522.7	504.5	566.5	624.6	585.9	574.1	668.4	609.6	605.1	528.5	602.2	531	437.8	451.6	456.8	370	439.1	586.5	560.7	477.5	584.3	582.3	517.7	436.5	506.7	5	5	5	5	5	5	5	5	5	5	5	5	5	5	High	High	High	High	High	High	High	High	High	High	High	High	High	High
F2Z409, Q8C413, Q91WG7	Q91WG7	Q91WG7	Q91WG7	Q91WG7	Dgkg	Diacylglycerol kinase gamma (DAG kinase gamma) (EC 2.7.1.107) (88 kDa diacylglycerol kinase) (Diglyceride kinase gamma) (DGK-gamma)	FALSE	FALSE	reviewed	5	38	High	24	26	22	Mouse	FALSE	8 v 6	0.125985	0.00946979	0.0370192	14 samples	0.879803	0.108546	0.00206855	0.0119588	10.6439	10.331	10.3653	10.5005	10.2971	10.4296	10.5121	10.4823	10.3246	10.3085	10.4136	10.3506	10.2551	10.3593	10.6439	10.6017	10.6012	10.6948	10.7445	10.7972	10.603	10.5455	10.5904	10.5026	10.4798	10.5756	10.5311	10.6083	102.3	99.3	99.3	106	109.7	113.8	99.4	95.6	98.6	92.8	91.3	97.6	94.6	99.8	1600	1553.9	1553.4	1657.5	1715.6	1779.4	1555.3	1494.6	1541.8	1450.8	1428	1526.1	1479.7	1561.1	1600	1288.1	1319.1	1448.7	1258.2	1379.2	1460.4	1430.5	1282.4	1268.1	1364	1305.7	1222.1	1313.6	17	17	17	17	17	17	17	17	17	17	17	17	17	17	High	High	High	High	High	High	High	High	High	High	High	High	High	High
D6RDC6, E9PWV7, Q923K4	E9PWV7, Q923K4	Q923K4	E9PWV7	Q923K4	Gtpbp3	tRNA modification GTPase GTPBP3, mitochondrial (GTP-binding protein 3)	FALSE	FALSE	reviewed	3	8	High	2	2	2	Mouse	FALSE	8 v 6	-0.169537	0.00141966	0.0130899	14 samples	0.748533	-0.169537	0.00207064	0.0119588	5.64674	5.36807	5.49185	5.51728	5.24793	5.2555	5.71425	5.73606	5.66959	5.65535	5.95884	5.59694	5.41954	5.57289	5.64674	5.63807	5.72792	5.71149	5.69766	5.62352	5.80478	5.79701	5.93546	5.848	6.02459	5.82273	5.69488	5.82273	91.5	90.9	96.7	95.7	94.7	90	102.1	101.6	111.7	105.2	118.9	103.3	94.5	103.3	50.1	49.8	53	52.4	51.9	49.3	55.9	55.6	61.2	57.6	65.1	56.6	51.8	56.6	50.1	41.3	45	45.8	38	38.2	52.5	53.3	50.9	50.4	62.2	48.4	42.8	47.6	2	2	2	2	2	2	2	2	2	2	2	2	2	2	High	High	High	High	High	High	High	High	High	High	High	High	High	High
A0A286YDU0, E9PYG6	E9PYG6	E9PYG6	E9PYG6	E9PYG6	Rasa1	RAS p21 protein activator 1	FALSE	FALSE	unreviewed	4	26	High	23	26	23	Mouse	FALSE	8 v 6	0.140158	0.00752267	0.0322512	14 samples	0.819335	0.157684	0.00207065	0.0119588	11.0292	10.719	10.7378	10.8441	10.5023	10.6102	10.8549	10.91	10.7345	10.6007	10.6934	10.6021	10.5444	10.453	11.0292	10.9897	10.9736	11.0384	10.9497	10.9777	10.9457	10.9733	11.0003	10.7948	10.7596	10.8273	10.8203	10.702	108.1	105.2	104	108.8	102.3	104.3	102	104	106	91.9	89.7	94	93.5	86.2	2089.9	2033.4	2010.9	2103.2	1977.8	2016.6	1972.3	2010.4	2048.4	1776.5	1733.6	1816.9	1808.1	1665.8	2089.9	1685.5	1707.7	1838.2	1450.5	1563.1	1852	1924.2	1703.8	1552.9	1655.9	1554.4	1493.4	1401.7	15	15	15	15	15	15	15	15	15	15	15	15	15	15	High	High	High	High	High	High	High	High	High	High	High	High	High	High
A0A087WRM2, Q91VK4	Q91VK4	Q91VK4	Q91VK4	Q91VK4	Itm2c	Integral membrane protein 2C (Transmembrane protein BRI3) [Cleaved into: CT-BRI3]	TRUE	FALSE	reviewed	5	46	High	9	11	9	Mouse	FALSE	8 v 6	0.207578	0.000992212	0.010932	14 samples	0.811688	0.19754	0.00207416	0.0119697	9.93958	9.5651	9.62972	9.66498	9.47877	9.63499	9.57894	9.53664	9.25904	9.5795	9.74836	9.56301	9.32755	9.55459	9.93958	9.83589	9.86558	9.85922	9.92615	10.0025	9.66977	9.59991	9.52493	9.77363	9.81458	9.78807	9.60344	9.80365	110.7	103.1	105.2	104.7	109.7	115.7	91.8	87.5	83.1	98.7	101.5	99.7	87.7	100.8	982	913.9	932.9	928.8	972.9	1025.8	814.5	776	736.7	875.3	900.5	884.1	777.9	893.7	982	757.5	792.2	811.8	713.5	795.1	764.8	742.7	612.7	765.1	860.1	756.4	642.5	752	8	8	8	8	8	8	8	8	8	8	8	8	8	8	High	High	High	High	High	High	High	High	High	High	High	High	High	High
F6Q3W0, P61965	P61965	P61965	P61965	P61965	Wdr5	WD repeat-containing protein 5 (BMP2-induced 3-kb gene protein) (WD repeat-containing protein BIG-3)	FALSE	FALSE	reviewed	5	17	High	6	6	6	Mouse	FALSE	8 v 6	-0.226952	0.00777735	0.0329738	14 samples	0.838155	-0.243126	0.00207705	0.0119724	8.73437	8.36238	8.57289	8.53761	8.27984	8.36545	8.67313	8.59731	8.56567	8.86264	9.03315	8.8392	8.83731	8.80219	8.73437	8.63336	8.80896	8.732	8.7269	8.73302	8.76388	8.66035	8.83131	9.05664	9.09935	9.0642	9.11322	9.05148	91.1	85	96	91	90.7	91.1	93	86.6	97.5	114	117.4	114.6	118.5	113.6	425.9	397.1	448.5	425.2	423.7	425.5	434.7	404.6	455.5	532.5	548.5	535.3	553.8	530.6	425.9	329.1	380.8	371.6	310.8	329.8	408.2	387.3	378.9	465.5	523.9	458	457.4	446.4	4	4	4	4	4	4	4	4	4	4	4	4	4	4	High	High	High	High	High	High	High	High	High	High	High	High	High	High
Q6PE15	Q6PE15	Q6PE15	Q6PE15	Q6PE15	Abhd10	Palmitoyl-protein thioesterase ABHD10, mitochondrial (EC 3.1.2.22) (Acyl-protein thioesterase ABHD10) (Alpha/beta hydrolase domain-containing protein 10) (Abhydrolase domain-containing protein 10) (Mycophenolic acid acyl-glucuronide esterase, mitochondrial) (EC 3.1.1.93)	FALSE	FALSE	reviewed	5	38	High	9	9	9	Mouse	FALSE	8 v 6	-0.157716	0.00540571	0.0262428	14 samples	0.833803	-0.161038	0.00207787	0.0119724	8.1127	7.94427	7.89603	7.90328	7.84486	7.88509	8.30925	8.24413	8.24935	8.21529	8.21578	8.05799	7.96521	8.04385	8.1127	8.21529	8.13186	8.09751	8.29232	8.25267	8.40003	8.30743	8.51491	8.40939	8.28216	8.28309	8.24127	8.29324	89.2	95.7	90.3	88.2	101	98.2	108.8	102.1	117.8	109.5	100.3	100.4	97.5	101	276.8	297.2	280.5	273.9	313.5	305	337.8	316.8	365.8	340	311.3	311.5	302.6	313.7	276.8	246.3	238.2	239.4	229.9	236.4	317.2	303.2	304.3	297.2	297.3	266.5	249.9	263.9	5	5	5	5	5	5	5	5	5	5	5	5	5	5	High	High	High	High	High	High	High	High	High	High	High	High	High	High
M0QWC9, M0QWE2, M0QWI7, M0QWP2, M0QWS0, M0QWY0, O70378	O70378	O70378	O70378	O70378	Emc8	ER membrane protein complex subunit 8 (Neighbor of COX4)	FALSE	FALSE	reviewed	3	51	High	8	9	8	Mouse	FALSE	8 v 6	-0.137407	0.00810988	0.0338475	14 samples	0.811857	-0.15235	0.0020851	0.0120029	8.74517	8.33181	8.58082	8.50224	8.31967	8.42333	8.74551	8.73505	8.51806	8.71081	8.91169	8.68965	8.51728	8.73268	8.74517	8.60251	8.81666	8.69662	8.76719	8.79084	8.83637	8.79831	8.78398	8.90509	8.97785	8.91468	8.79312	8.98185	95	86.1	99.9	91.9	96.5	98.1	101.2	98.6	97.6	106.2	111.7	106.9	98.3	112	429.1	388.7	450.9	414.9	435.7	442.9	457.1	445.2	440.8	479.4	504.2	482.6	443.6	505.6	429.1	322.2	382.9	362.6	319.5	343.3	429.2	426.1	366.6	419	481.6	412.9	366.4	425.4	6	6	6	6	6	6	6	6	6	6	6	6	6	6	High	High	High	High	High	High	High	High	High	High	High	High	High	High
D3Z487, D3Z7J6, Q99LD9	Q99LD9	Q99LD9	Q99LD9	Q99LD9	Eif2b2	Translation initiation factor eIF2B subunit beta (eIF2B GDP-GTP exchange factor subunit beta)	FALSE	TRUE	reviewed	4	33	High	10	12	10	Mouse	FALSE	8 v 6	0.139398	0.00241007	0.0171039	14 samples	0.794336	0.149092	0.00208691	0.0120029	9.85206	9.58402	9.67243	9.75689	9.39124	9.44688	9.69017	9.74567	9.57894	9.44936	9.59208	9.5214	9.47391	9.36238	9.85206	9.85471	9.90824	9.95114	9.83857	9.81442	9.78087	9.80896	9.84471	9.6435	9.65821	9.74635	9.7497	9.61139	104.2	104.3	108.3	111.6	103.2	101.5	99.1	101.1	103.6	90.1	91.1	96.8	97	88.1	924.2	925.9	960.9	989.9	915.6	900.4	879.7	897	919.5	799.8	808	858.9	860.9	782.2	924.2	767.5	816	865.2	671.5	697.9	826.1	858.5	764.8	699.1	771.8	734.9	711.1	658.2	6	6	6	6	6	6	6	6	6	6	6	6	6	6	High	High	High	High	High	High	High	High	High	High	High	High	High	High
A0A494BB40, O88396	O88396	O88396	O88396	O88396	Grpel2	GrpE protein homolog 2, mitochondrial (Mt-GrpE#2)	FALSE	FALSE	reviewed	4	14	High	3	4	3	Mouse	FALSE	8 v 6	-0.161739	0.00143891	0.0131853	14 samples	0.748144	-0.161739	0.00208802	0.0120029	8.45902	8.2384	8.26866	8.18041	8.05745	8.02348	8.55689	8.42417	8.40812	8.53722	8.55459	8.43546	8.21578	8.38845	8.45902	8.50898	8.50462	8.3746	8.50462	8.3906	8.64746	8.48744	8.67419	8.73132	8.62059	8.66035	8.49145	8.63771	93.7	97	96.7	88.3	96.7	89.3	106.7	95.5	108.7	113.1	104.8	107.7	95.8	106	351.9	364.3	363.2	331.9	363.2	335.6	401	358.9	408.5	425	393.6	404.6	359.9	398.3	351.9	302	308.4	290.1	266.4	260.2	376.6	343.5	339.7	371.5	376	346.2	297.3	335.1	2	2	2	2	2	2	2	2	2	2	2	2	2	2	High	High	High	High	High	High	High	High	High	High	High	High	High	High
A0A2R8VHF5, A0A2R8VHT3, A0A2R8VI09, A0A2R8VKF8, A0A2R8W6N3, B1H3M0, E9Q0A7, Q4KMM3	Q4KMM3	Q4KMM3	Q4KMM3	Q4KMM3	Oxr1	Oxidation resistance protein 1 (Protein C7)	FALSE	FALSE	reviewed	5	42	High	30	33	30	Mouse	FALSE	8 v 6	0.351223	0.00142331	0.0131072	14 samples	0.74805	0.351223	0.00209223	0.0120177	11.4345	11.2672	11.3789	11.6223	11.0629	11.2192	11.2167	11.2959	11.3429	10.9012	10.9487	10.9519	10.8947	10.8754	11.4345	11.5378	11.6147	11.8166	11.5103	11.5867	11.3075	11.3592	11.6087	11.0953	11.0149	11.177	11.1706	11.1246	102.3	109.9	115.9	133.3	107.8	113.7	93.7	97.1	115.4	80.9	76.5	85.6	85.2	82.5	2767.7	2973.3	3136	3607	2917	3075.8	2534.5	2627	3122.9	2187.8	2069.3	2315.3	2305.1	2232.7	2767.7	2464.7	2663.1	3152.5	2139.3	2384.1	2379.9	2514.3	2597.5	1912.4	1976.5	1980.9	1903.9	1878.6	21	21	21	21	21	21	21	21	21	21	21	21	21	21	High	High	High	High	High	High	High	High	High	High	High	High	High	High
F2Z4B7, G5E867	F2Z4B7, G5E867	G5E867	F2Z4B7	G5E867	Raph1	Ras association (RalGDS/AF-6) and pleckstrin homology domains 1	FALSE	FALSE	unreviewed	2	24	High	16	19	2	Mouse	FALSE	8 v 6	0.194293	0.0139502	0.0469766	14 samples	0.831841	0.22889	0.00209507	0.0120243	7.12516	7.01903	7.03012	6.92481	6.68089	6.6453	6.97613	7.12928	6.80219	6.75622	6.73471	6.76553	6.61324	6.49346	7.12516	7.29002	7.26585	7.11894	7.12825	7.01346	7.06717	7.19279	7.06717	6.9507	6.8009	6.99095	6.88874	6.74281	105.1	117.8	115.8	104.6	105.3	97.2	100.9	110.1	100.9	93.1	83.9	95.7	89.2	80.6	139.6	156.5	153.9	139	139.9	129.2	134.1	146.3	134.1	123.7	111.5	127.2	118.5	107.1	139.6	129.7	130.7	121.5	102.6	100.1	125.9	140	111.6	108.1	106.5	108.8	97.9	90.1	1	1	1	1	1	1	1	1	1	1	1	1	1	1	High	High	High	High	High	High	High	High	High	High	High	High	High	High
A0A1L1SRW0, A0A1L1SUK3, P14206	P14206	P14206	P14206	P14206	Rpsa	Small ribosomal subunit protein uS2 (37 kDa laminin receptor precursor) (37LRP) (37 kDa oncofetal antigen) (37/67 kDa laminin receptor) (LRP/LR) (40S ribosomal protein SA) (67 kDa laminin receptor) (67LR) (Laminin receptor 1) (LamR) (Laminin-binding protein precursor p40) (LBP/p40) (OFA/iLRP)	FALSE	TRUE	reviewed	5	61	High	18	23	17	Mouse	FALSE	8 v 6	-0.194454	0.00360536	0.021169	14 samples	0.828695	-0.198014	0.00209662	0.0120243	10.8453	10.6357	10.6829	10.7599	10.3606	10.4514	10.8741	10.8814	10.5822	10.9629	11.1202	10.9125	10.8936	10.9006	10.8453	10.9064	10.9187	10.9542	10.808	10.819	10.9649	10.9446	10.848	11.157	11.1864	11.1376	11.1695	11.1497	90.3	94.2	95	97.3	88	88.6	98.1	96.7	90.4	112	114.3	110.5	113	111.5	1839.8	1919.3	1935.8	1984	1792.8	1806.5	1998.8	1970.9	1843.2	2283.5	2330.5	2252.9	2303.3	2271.9	1839.8	1591	1643.9	1734	1314.8	1400.2	1876.8	1886.4	1533.1	1996	2226	1927.5	1902.4	1911.7	15	15	15	15	15	15	15	15	15	15	15	15	15	15	High	High	High	High	High	High	High	High	High	High	High	High	High	High
D3Z6U8, E9QAS8, E9QAS9, E9QAT0, E9QNF5, P35922, Q6AXB7	E9QAT0	E9QAT0	E9QAT0	E9QAT0	Fmr1	Fragile X messenger ribonucleoprotein 1	FALSE	TRUE	unreviewed	4	33	High	15	17	14	Mouse	FALSE	8 v 6	-0.140122	0.00133222	0.0126135	14 samples	0.747908	-0.140122	0.00209859	0.0120263	10.0686	9.88234	9.78692	9.91498	9.65482	9.68492	10.0274	10.099	9.89845	10.1529	10.1925	9.99336	10.0337	9.97126	10.0686	10.153	10.0228	10.1093	10.1021	10.0524	10.1182	10.1623	10.1642	10.3471	10.2588	10.2184	10.3096	10.2203	93.4	99	90.4	96	95.5	92.3	96.6	99.6	99.7	113.2	106.5	103.6	110.3	103.7	1073.9	1138.6	1040.3	1104.6	1099.1	1061.9	1111.4	1145.9	1147.4	1302.5	1225.2	1191.4	1269.1	1192.9	1073.9	943.8	883.4	965.4	806.1	823.1	1043.6	1096.7	954.4	1138.5	1170.2	1019.3	1048.2	1003.8	11	11	11	11	11	11	11	11	11	11	11	11	11	11	High	High	High	High	High	High	High	High	High	High	High	High	High	High
Q9DC70	Q9DC70	Q9DC70	Q9DC70	Q9DC70	Ndufs7	NADH dehydrogenase [ubiquinone] iron-sulfur protein 7, mitochondrial (EC 7.1.1.2) (Complex I-20kD) (CI-20kD) (NADH-ubiquinone oxidoreductase 20 kDa subunit)	FALSE	TRUE	reviewed	4	21	High	5	10	5	Mouse	FALSE	8 v 6	-0.259262	0.00186221	0.0151514	14 samples	0.747798	-0.259262	0.00210356	0.0120455	9.61195	9.3443	9.41912	9.44564	9.20799	9.36807	9.85922	9.73775	9.45039	9.86944	9.99393	9.61618	9.46801	9.8662	9.61195	9.61508	9.65499	9.63988	9.65553	9.73556	9.95012	9.80106	9.71613	10.0635	10.0602	9.84125	9.74399	10.1152	87.1	87.3	89.8	88.8	89.8	94.9	110.1	99.3	93.6	119.2	118.9	102.1	95.5	123.5	782.5	784.2	806.2	797.8	806.5	852.5	989.2	892.1	841.1	1070.1	1067.6	917.3	857.5	1109.1	782.5	650	684.6	697.3	591.4	660.8	928.8	853.8	699.6	935.4	1019.7	784.8	708.2	933.3	5	5	5	5	5	5	5	5	5	5	5	5	5	5	High	High	High	High	High	High	High	High	High	High	High	High	High	High
Q9QUN9	Q9QUN9	Q9QUN9	Q9QUN9	Q9QUN9	Dkk3	Dickkopf-related protein 3 (Dickkopf-3) (Dkk-3) (mDkk-3)	FALSE	FALSE	reviewed	4	16	High	4	4	4	Mouse	FALSE	8 v 6	0.212238	0.0038324	0.0218773	14 samples	0.832647	0.198467	0.00210658	0.0120534	9.14109	8.99718	8.81634	8.80316	8.76587	8.89482	8.78365	8.85674	8.6858	8.68124	8.80639	8.67631	8.81442	8.81314	9.14109	9.26796	9.05202	8.99746	9.21335	9.26256	8.87437	8.92006	8.95158	8.8756	8.87252	8.90147	9.09011	9.06232	107.2	117	100.8	97	112.7	116.6	89.1	91.9	94	89.1	89	90.8	103.5	101.5	564.6	616.5	530.8	511.1	593.6	614.2	469.3	484.4	495.1	469.7	468.7	478.2	545	534.6	564.6	511	450.8	446.7	435.3	476	440.7	463.6	411.8	410.5	447.7	409.1	450.2	449.8	4	4	4	4	4	4	4	4	4	4	4	4	4	4	High	High	High	High	High	High	High	High	High	High	High	High	High	High
Q80ZJ6	Q80ZJ6	Q80ZJ6	Q80ZJ6	Q80ZJ6	Zer1	Protein zer-1 homolog (Zyg-11 homolog B-like protein)	FALSE	FALSE	reviewed	3	20	High	15	16	15	Mouse	FALSE	8 v 6	0.068185	0.0359206	0.0890079	14 samples	0.844582	0.0853752	0.00210822	0.0120535	9.63789	9.3474	9.37613	9.47066	9.11946	9.15026	9.4365	9.52552	9.34961	9.31719	9.42017	9.32845	9.26608	9.20359	9.63789	9.61802	9.61195	9.6648	9.56682	9.51767	9.52728	9.5889	9.61545	9.51136	9.48643	9.55344	9.54187	9.45265	105.2	103.7	103.3	107.2	100.1	96.8	97.4	101.7	103.5	96.3	94.7	99.2	98.4	92.5	796.7	785.8	782.5	811.7	758.4	733	737.9	770.1	784.4	729.8	717.3	751.4	745.4	700.7	796.7	651.4	664.5	709.5	556.2	568.2	692.9	737	652.4	637.9	685.1	642.9	615.7	589.6	8	8	8	8	8	8	8	8	8	8	8	8	8	8	High	High	High	High	High	High	High	High	High	High	High	High	High	High
O89013	O89013	O89013	O89013	O89013	Leprot	Leptin receptor gene-related protein (Endospanin-1) (OB-R gene-related protein) (OB-RGRP)	TRUE	FALSE	reviewed	4	10	High	1	1	1	Mouse	FALSE	8 v 6	-0.382911	0.0140304	0.0471331	14 samples	0.856653	-0.385104	0.00211257	0.0120561	4.76022	4.17792	4.8679	4.82782	4.36457	4.17792	4.78136	5.05745	5.07468	4.66676	5.35755	4.99095	5.04002	4.92125	4.76022	4.45286	5.10434	5.02237	4.80735	4.54844	4.87283	5.12102	5.33985	4.85798	5.42291	5.21723	5.31832	5.17393	83.1	67.1	105.3	99.4	85.9	71.7	89.8	106.7	124	88.9	131.5	114	122.2	110.5	27.1	21.9	34.4	32.5	28	23.4	29.3	34.8	40.5	29	42.9	37.2	39.9	36.1	27.1	18.1	29.2	28.4	20.6	18.1	27.5	33.3	33.7	25.4	41	31.8	32.9	30.3	1	1	1	1	1	1	1	1	1	1	1	1	1	1	High	High	High	High	High	High	High	High	High	High	High	High	High	High
Q8BFZ2	Q8BFZ2	Q8BFZ2	Q8BFZ2	Q8BFZ2	Plppr1	Phospholipid phosphatase-related protein type 1 (Inactive 2-lysophosphatidate phosphatase PLPPR1) (Lipid phosphate phosphatase-related protein type 1) (Plasticity-related gene 3 protein) (PRG-3)	TRUE	FALSE	reviewed	4	19	High	5	7	5	Mouse	FALSE	8 v 6	-0.285038	0.00134916	0.0126766	14 samples	0.747588	-0.285038	0.00211304	0.0120561	7.72315	7.50224	7.39917	7.29646	7.20359	7.26209	7.60659	7.87036	7.51649	7.91229	8.06286	7.6632	7.59395	7.82718	7.72315	7.77281	7.63517	7.49105	7.65105	7.62936	7.69697	7.9331	7.78267	8.10696	8.12928	7.88813	7.87036	8.07628	93.1	96.4	87.6	79.3	88.6	87.3	91.5	107.7	97.1	121.5	123.4	104.4	103.1	119	211.3	218.7	198.8	179.9	201	198	207.5	244.4	220.2	275.7	280	236.9	234	269.9	211.3	181.3	168.8	157.2	147.4	153.5	194.9	234	183.1	240.9	267.4	202.7	193.2	227.1	3	3	3	3	3	3	3	3	3	3	3	3	3	3	High	High	High	High	High	High	High	High	High	High	High	High	High	High
F7CXG9, G5E909, Q9D1P0	Q9D1P0	Q9D1P0	Q9D1P0	Q9D1P0	Mrpl13	Large ribosomal subunit protein uL13m (39S ribosomal protein L13, mitochondrial) (L13mt) (MRP-L13)	FALSE	FALSE	reviewed	3	66	High	12	12	12	Mouse	FALSE	8 v 6	-0.176253	0.00303832	0.0193262	14 samples	0.815833	-0.18224	0.00211804	0.0120561	9.73809	9.41701	9.4731	9.43713	9.31356	9.39767	9.84706	9.79051	9.6204	9.86264	9.87406	9.57913	9.40429	9.72468	9.73809	9.68773	9.70891	9.63136	9.76089	9.76504	9.93782	9.85378	9.88615	10.0566	9.94017	9.80413	9.68018	9.97384	94.4	91.2	92.5	87.7	95.9	96.2	108.4	102.3	104.6	117.7	108.6	98.8	90.7	111.1	854	824.7	836.9	793.1	867.6	870.1	980.8	925.3	946.3	1065	982.4	894	820.4	1005.6	854	683.6	710.7	693.2	636.3	674.5	921	885.6	787.1	931	938.4	764.9	677.6	846.1	6	6	6	6	6	6	6	6	6	6	6	6	6	6	High	High	High	High	High	High	High	High	High	High	High	High	High	High
A0A1L1SST9, O54692	O54692	O54692	O54692	O54692	Zw10	Centromere/kinetochore protein zw10 homolog	FALSE	FALSE	reviewed	5	25	High	16	16	16	Mouse	FALSE	8 v 6	-0.0766483	0.00270375	0.0182484	14 samples	0.747464	-0.0766483	0.00211864	0.0120561	10.0455	9.73674	9.70425	9.78953	9.52278	9.64818	9.96463	9.97685	9.77857	9.8892	10.0589	9.8983	9.76918	9.79718	10.0455	10.0074	9.94002	9.98385	9.97011	10.0157	10.0554	10.0402	10.0444	10.0833	10.1252	10.1235	10.0451	10.0463	100.5	97.9	93.4	96.3	95.4	98.4	101.2	100.1	100.4	103.2	106.2	106.1	100.5	100.5	1056.8	1029.3	982.3	1012.6	1003	1035.2	1064.1	1052.9	1056	1084.9	1116.8	1115.5	1056.5	1057.4	1056.8	853.2	834.2	885	735.6	802.4	999.2	1007.7	878.3	948.3	1066.7	954.3	872.6	889.7	14	14	14	14	14	14	14	14	14	14	14	14	14	14	High	High	High	High	High	High	High	High	High	High	High	High	High	High
A0A1L1SSG8, E0CXY1, E0CYY9, F6SG45, F6TRI8, F7BWM9, Q8K0X8	Q8K0X8	Q8K0X8	Q8K0X8	Q8K0X8	Fez1	Fasciculation and elongation protein zeta-1 (Zygin I) (Zygin-1)	FALSE	FALSE	reviewed	5	18	High	7	8	7	Mouse	FALSE	8 v 6	0.151893	0.00180177	0.0148844	14 samples	0.772256	0.155848	0.00211992	0.0120561	9.21626	8.89087	8.88295	9.09196	8.72247	8.76288	8.86728	9.05365	8.89845	8.84987	8.89694	8.77347	8.77083	8.6879	9.21626	9.16138	9.11868	9.2861	9.16967	9.13057	8.95826	9.11686	9.16415	9.04385	8.96319	8.99859	9.04658	8.93693	108.6	104.6	101.5	114	105.2	102.3	90.8	101.4	104.8	96.4	91.1	93.4	96.6	89.5	594.8	572.6	555.9	624.3	575.9	560.5	497.4	555.2	573.7	527.8	499.1	511.5	528.8	490.1	594.8	474.7	472.1	545.7	422.4	434.4	467	531.4	477.2	461.4	476.7	437.6	436.8	412.4	4	4	4	4	4	4	4	4	4	4	4	4	4	4	High	High	High	High	High	High	High	High	High	High	High	High	High	High
A0A494BBG1, Q501J2, Q91VW0	Q501J2	Q501J2	Q501J2	Q501J2	Antkmt	Adenine nucleotide translocase lysine N-methyltransferase (ANT-KMT) (EC 2.1.1.-)	TRUE	FALSE	reviewed	3	26	High	4	5	4	Mouse	FALSE	8 v 6	-0.219342	0.00195702	0.0156477	14 samples	0.787015	-0.225575	0.00212024	0.0120561	7.74079	7.36545	7.37156	7.30743	7.24982	7.35931	7.81057	7.78529	7.48864	7.75556	7.97212	7.54535	7.43879	7.74147	7.74079	7.6359	7.60807	7.50144	7.69697	7.72656	7.90147	7.84862	7.75422	7.94953	8.03837	7.77017	7.71493	7.99039	97	90.2	88.5	82.2	94.1	96.1	108.4	104.5	97.9	112.1	119.3	99	95.3	115.4	213.9	198.9	195.1	181.2	207.5	211.8	239.1	230.5	215.9	247.2	262.9	218.3	210.1	254.3	213.9	164.9	165.6	158.4	152.2	164.2	224.5	220.6	179.6	216.1	251.1	186.8	173.5	214	3	3	3	3	3	3	3	3	3	3	3	3	3	3	High	High	High	High	High	High	High	High	High	High	High	High	High	High
A0A3B2W441, A0A3B2W4A5, G5E814, Q9D8B4	G5E814, Q9D8B4	Q9D8B4	Q9D8B4	Q9D8B4	Ndufa11	NADH dehydrogenase [ubiquinone] 1 alpha subcomplex subunit 11 (Complex I-B14.7) (CI-B14.7) (NADH-ubiquinone oxidoreductase subunit B14.7)	TRUE	FALSE	reviewed	3	51	High	4	9	4	Mouse	FALSE	8 v 6	-0.195171	0.0015532	0.0138272	14 samples	0.747379	-0.195171	0.0021225	0.0120561	9.27915	8.99718	9.1467	9.072	8.83415	8.95594	9.37656	9.34806	9.10434	9.38046	9.59264	9.20261	9.12825	9.39917	9.27915	9.26796	9.38262	9.26632	9.28147	9.32328	9.4674	9.4113	9.37003	9.57459	9.65893	9.42773	9.40408	9.64836	90.8	90.1	97.6	90.1	91	93.7	103.5	99.6	96.8	111.5	118.2	100.7	99.1	117.3	621.3	616.5	667.5	615.8	622.3	640.6	707.9	680.9	661.7	762.5	808.4	688.7	677.5	802.5	621.3	511	566.8	538.2	456.4	496.6	664.7	651.7	550.4	666.5	772.1	589.2	559.6	675.2	4	4	4	4	4	4	4	4	4	4	4	4	4	4	High	High	High	High	High	High	High	High	High	High	High	High	High	High
E9Q2X6, Q8CG47	E9Q2X6, Q8CG47	Q8CG47	E9Q2X6	Q8CG47	Smc4	Structural maintenance of chromosomes protein 4 (SMC protein 4) (SMC-4) (Chromosome-associated polypeptide C) (XCAP-C homolog)	FALSE	FALSE	reviewed	5	1	High	2	2	2	Mouse	FALSE	8 v 6	-0.811716	0.00347779	0.0207388	14 samples	0.789933	-0.797231	0.00212318	0.0120561	2.88753	3.20163	2.72247	3.6893	3.10434	2.48543	4.09592	4.20163	3.44626	3.926	4.07039	4.16189	4.12928	3.18587	2.88753	3.47249	2.96347	3.87774	3.54844	2.8679	4.19377	4.27053	3.71149	4.12102	4.12928	4.38543	4.40599	3.43296	52.3	78.5	55.2	103.7	82.7	51.2	128.7	135.9	92.3	122.4	123.7	147.2	149.7	76.5	7.4	11.1	7.8	14.7	11.7	7.3	18.3	19.3	13.1	17.4	17.5	20.9	21.2	10.8	7.4	9.2	6.6	12.9	8.6	5.6	17.1	18.4	10.9	15.2	16.8	17.9	17.5	9.1	1	1	1	1	1	1	1	1	1	1	1	1	1	1	High	High	High	High	High	High	High	High	High	High	High	High	High	High
E9Q4U7, O70566, Q6W4W7	E9Q4U7, O70566, Q6W4W7	O70566	Q6W4W7	O70566	Diaph2	Protein diaphanous homolog 2 (Diaphanous-related formin-2) (DRF2) (mDia3)	FALSE	FALSE	reviewed	5	12	High	13	13	13	Mouse	FALSE	8 v 6	0.105762	0.00138606	0.0129158	14 samples	0.766179	0.107478	0.00212336	0.0120561	9.29669	8.92392	8.98242	9.01737	8.78692	8.8759	9.01346	9.07227	8.94661	8.96723	9.00478	8.92807	8.88081	8.77577	9.29669	9.19451	9.21844	9.21164	9.2341	9.24341	9.10407	9.13571	9.21237	9.16138	9.07093	9.15305	9.15659	9.02486	108.9	101.4	103.1	102.6	104.2	104.9	95.2	97.3	102.7	99.1	93.1	98.5	98.8	90.1	628.9	585.9	595.7	592.9	602.2	606.1	550.3	562.5	593.2	572.6	537.8	569.3	570.7	520.9	628.9	485.7	505.8	518.2	441.7	469.8	516.8	538.3	493.4	500.5	513.7	487.1	471.4	438.3	7	7	7	7	7	7	7	7	7	7	7	7	7	7	High	High	High	High	High	High	High	High	High	High	High	High	High	High
Q9Z2I9	Q9Z2I9	Q9Z2I9	Q9Z2I9	Q9Z2I9	Sucla2	Succinate--CoA ligase [ADP-forming] subunit beta, mitochondrial (EC 6.2.1.5) (ATP-specific succinyl-CoA synthetase subunit beta) (A-SCS) (Succinyl-CoA synthetase beta-A chain) (SCS-betaA)	FALSE	FALSE	reviewed	4	64	High	30	53	30	Mouse	FALSE	8 v 6	-0.102278	0.0168455	0.0534608	14 samples	0.831424	-0.118743	0.00212509	0.0120561	11.7546	11.4867	11.5577	11.5363	11.397	11.541	11.8893	11.8197	11.5671	11.7399	11.8359	11.6787	11.5105	11.7325	11.7546	11.7574	11.7935	11.7306	11.8444	11.9085	11.9801	11.883	11.8328	11.934	11.902	11.9037	11.7864	11.9816	93	93.2	95.6	91.5	99	103.5	108.8	101.7	98.2	105.3	103	103.2	95.1	108.9	3455.4	3462	3549.8	3398.2	3677.2	3844.4	4039.9	3776.9	3647.8	3912.8	3827.1	3831.6	3532.2	4044.1	3455.4	2869.7	3014.5	2970.1	2696.8	2979.8	3793.5	3614.9	3034.1	3420.2	3655.6	3278.2	2917.4	3402.8	27	27	27	27	27	27	27	27	27	27	27	27	27	27	High	High	High	High	High	High	High	High	High	High	High	High	High	High
A0A0N4SVY8, D3YWW8, D3Z459, D3Z5Q3, Q8BYW9	Q8BYW9	Q8BYW9	Q8BYW9	Q8BYW9	Eogt	EGF domain-specific O-linked N-acetylglucosamine transferase (EC 2.4.1.255) (Extracellular O-linked N-acetylglucosamine transferase)	FALSE	FALSE	reviewed	4	10	High	6	6	6	Mouse	FALSE	8 v 6	-0.113013	0.0955411	0.176582	14 samples	0.887345	-0.148355	0.0021266	0.0120561	7.96405	7.7879	7.85487	7.91886	7.81442	7.88448	8.04494	8.03672	7.86233	8.01011	8.33002	8.03947	8.10329	8.03452	7.96405	8.05907	8.09064	8.11322	8.26209	8.25219	8.13597	8.10014	8.12825	8.20457	8.39618	8.26444	8.37938	8.28355	85.3	91.1	93.1	94.6	104.9	104.2	96.1	93.8	95.6	100.8	115.1	105.1	113.8	106.5	249.7	266.7	272.6	276.9	307	304.9	281.3	274.4	279.8	295	336.9	307.5	333	311.6	249.7	221	231.5	242	225.1	236.3	264.1	262.6	232.7	257.8	321.8	263.1	275	262.2	2	2	2	2	2	2	2	2	2	2	2	2	2	2	High	High	High	High	High	High	High	High	High	High	High	High	High	High
A2AR07, D6RI87, F6SXM5, P32067	P32067	P32067	P32067	P32067	Ssb	Lupus La protein homolog (La autoantigen homolog) (La ribonucleoprotein)	FALSE	FALSE	reviewed	5	48	High	23	24	22	Mouse	FALSE	8 v 6	-0.240997	0.0181437	0.0559966	14 samples	0.862301	-0.269704	0.00213019	0.0120665	10.4522	10.2847	10.394	10.4612	10.1383	10.2816	10.509	10.5001	10.2774	10.7306	10.9622	10.7291	10.7819	10.7111	10.4522	10.5555	10.6298	10.6554	10.5856	10.6491	10.5997	10.5634	10.5431	10.9247	11.0284	10.9542	11.0578	10.9601	81.9	88	92.6	94.3	89.9	93.9	90.7	88.5	87.2	113.7	122.1	116	124.6	116.5	1401	1504.9	1584.5	1612.9	1536.7	1605.8	1551.8	1513.2	1492.1	1943.9	2088.7	1984	2131.7	1992.2	1401	1247.4	1345.6	1409.7	1127	1244.7	1457.2	1448.3	1241.1	1699.1	1995	1697.4	1760.7	1676.3	17	17	17	17	17	17	17	17	17	17	17	17	17	17	High	High	High	High	High	High	High	High	High	High	High	High	High	High
Q8K0C4	Q8K0C4	Q8K0C4	Q8K0C4	Q8K0C4	Cyp51a1	Lanosterol 14-alpha demethylase (LDM) (EC 1.14.14.154) (CYPLI) (Cytochrome P450 51A1) (CYP51) (Cytochrome P450-14DM) (Cytochrome P45014DM) (Cytochrome P450LI) (Sterol 14-alpha demethylase)	TRUE	FALSE	reviewed	5	44	High	19	22	19	Mouse	FALSE	8 v 6	-0.146857	0.00376648	0.0216011	14 samples	0.747144	-0.146857	0.00213316	0.0120665	10.9307	10.6403	10.6883	10.819	10.3296	10.5155	10.9382	10.9587	10.7901	10.9022	11.0233	10.8408	10.6504	10.8928	10.9307	10.911	10.9241	11.0133	10.7769	10.8829	11.029	11.022	11.0559	11.0964	11.0895	11.0658	10.9264	11.1419	95.7	94.4	95.3	101.4	86	92.6	102.5	102	104.4	107.4	106.9	105.1	95.4	110.8	1951.9	1925.5	1943.1	2066.9	1754.6	1888.4	2089.6	2079.4	2128.9	2189.5	2179	2143.6	1946.1	2259.7	1951.9	1596.1	1650.1	1806.5	1286.8	1463.8	1962.1	1990.2	1770.7	1913.8	2081.3	1834	1607.3	1901.4	16	16	16	16	16	16	16	16	16	16	16	16	16	16	High	High	High	High	High	High	High	High	High	High	High	High	High	High
Q9D287	Q9D287	Q9D287	Q9D287	Q9D287	Bcas2	Pre-mRNA-splicing factor SPF27 (Breast carcinoma-amplified sequence 2 homolog) (DNA amplified in mammary carcinoma 1 protein)	FALSE	FALSE	reviewed	3	5	Medium	1	1	1	Mouse	FALSE	8 v 6	-0.319183	0.00213726	0.0162134	14 samples	0.785062	-0.332492	0.00213455	0.0120665	7.10538	6.94369	6.92006	6.97613	6.95187	6.79701	7.43713	7.14568	6.97154	7.48462	7.65105	7.3966	7.28725	7.36282	7.10538	7.21432	7.15583	7.17093	7.39917	7.16491	7.52826	7.20848	7.23745	7.67807	7.71768	7.62205	7.56377	7.61176	81.5	87.9	84.4	85.3	99.9	84.9	109.2	87.5	89.3	121.2	124.5	116.6	112	115.8	137.7	148.5	142.6	144.1	168.8	143.5	184.6	147.9	150.9	204.8	210.5	197	189.2	195.6	137.7	123.1	121.1	125.9	123.8	111.2	173.3	141.6	125.5	179.1	201	168.5	156.2	164.6	1	1	1	1	1	1	1	1	1	1	1	1	1	1	High	High	High	High	High	High	High	High	High	High	High	High	High	High
P68372	P68372	P68372	P68372	P68372	Tubb4b	Tubulin beta-4B chain (Tubulin beta-2C chain)	FALSE	FALSE	reviewed	5	78	High	38	578	2	Mouse	FALSE	8 v 6	0.176673	0.0187258	0.057268	14 samples	0.836538	0.216011	0.00213494	0.0120665	12.8952	12.5779	12.6404	12.711	12.2535	12.3478	12.6295	12.7704	12.5583	12.3202	12.4836	12.4292	12.3951	12.1587	12.8952	12.8485	12.8762	12.9053	12.7008	12.7154	12.7203	12.8336	12.824	12.5143	12.5498	12.6543	12.671	12.4078	112.1	108.6	110.7	112.9	98	99	99.3	107.4	106.7	86.1	88.3	94.9	96	80	7617.8	7375.6	7518.2	7671.7	6657.7	6725.3	6748.1	7299.8	7251.4	5850.4	5996.2	6446.4	6521.5	5433.9	7617.8	6113.9	6384.6	6705	4882.7	5212.8	6336.5	6986.7	6031.3	5113.9	5727.3	5515.2	5386.4	4572.2	10	10	10	10	10	10	10	10	10	10	10	10	10	10	High	High	High	High	High	High	High	High	High	High	High	High	High	High
Q8VDS4	Q8VDS4	Q8VDS4	Q8VDS4	Q8VDS4	Rprd1a	Regulation of nuclear pre-mRNA domain-containing protein 1A (Cyclin-dependent kinase inhibitor 2B-related protein) (p15INK4B-related protein)	FALSE	FALSE	reviewed	3	9	High	2	2	2	Mouse	FALSE	8 v 6	-0.154231	0.0250063	0.0694892	14 samples	0.850167	-0.18653	0.00215362	0.012162	7.99039	7.7502	7.78725	7.82591	7.70667	7.84549	8.02459	7.97842	7.78398	8.07735	8.27473	8.0542	8.10014	8.07093	7.99039	8.0207	8.02292	8.02015	8.15381	8.21286	8.11582	8.04166	8.04985	8.27146	8.34074	8.27938	8.37591	8.32012	88.6	90.5	90.6	90.5	99.3	103.4	96.7	91.8	92.4	107.7	113	108.3	115.8	111.4	254.3	259.7	260.1	259.6	284.8	296.7	277.4	263.5	265	309	324.2	310.7	332.2	319.6	254.3	215.3	220.9	226.9	208.9	230	260.4	252.2	220.4	270.1	309.7	265.8	274.4	268.9	2	2	2	2	2	2	2	2	2	2	2	2	2	2	High	High	High	High	High	High	High	High	High	High	High	High	High	High
E0CZ81, Q8CIV8	Q8CIV8	Q8CIV8	Q8CIV8	Q8CIV8	Tbce	Tubulin-specific chaperone E (Tubulin-folding cofactor E)	FALSE	FALSE	reviewed	5	28	High	11	14	11	Mouse	FALSE	8 v 6	0.144893	0.0310386	0.0804938	14 samples	0.849369	0.18456	0.00215513	0.012162	9.88356	9.56796	9.66516	9.71081	9.30902	9.34319	9.69	9.79588	9.507	9.43024	9.52258	9.51728	9.43484	9.17318	9.88356	9.83873	9.90087	9.90509	9.75639	9.71081	9.78087	9.85922	9.77281	9.62425	9.5889	9.74231	9.71081	9.42228	109.3	105.9	110.6	110.9	100.1	97	101.8	107.5	101.2	91.3	89.1	99.1	96.9	79.4	944.6	915.7	956	958.8	864.9	838	879.7	928.8	874.8	789.2	770.1	856.5	838	686.1	944.6	759	811.9	838	634.3	649.5	826	888.9	727.6	689.9	735.5	732.8	692.1	577.3	6	6	6	6	6	6	6	6	6	6	6	6	6	6	High	High	High	High	High	High	High	High	High	High	High	High	High	High
P70423	P70423	P70423	P70423	P70423	Slc7a3	Cationic amino acid transporter 3 (CAT-3) (CAT3) (Cationic amino acid transporter y+) (Solute carrier family 7 member 3)	TRUE	FALSE	reviewed	5	12	High	6	6	6	Mouse	FALSE	8 v 6	-0.205214	0.00140919	0.0130421	14 samples	0.77911	-0.211257	0.00215882	0.0121736	7.74953	7.38888	7.40088	7.59768	7.26772	7.3906	7.81762	7.69279	7.66747	7.80864	7.89724	7.633	7.55152	7.89118	7.74953	7.65964	7.63662	7.79181	7.71493	7.75822	7.90869	7.75556	7.93369	8.00225	7.96347	7.85798	7.82718	8.14057	93.8	88.1	86.7	96.6	91.5	94.3	104.7	94.2	106.5	111.7	108.8	101.1	99	123	215.2	202.2	199	221.6	210.1	216.5	240.3	216.1	244.5	256.4	249.6	232	227.1	282.2	215.2	167.6	169	193.7	154.1	167.8	225.6	206.9	203.3	224.2	238.4	198.5	187.6	237.4	3	3	3	3	3	3	3	3	3	3	3	3	3	3	High	High	High	High	High	High	High	High	High	High	High	High	High	High
D3Z6W2, Q06180	Q06180	Q06180	Q06180	Q06180	Ptpn2	Tyrosine-protein phosphatase non-receptor type 2 (Protein-tyrosine phosphatase PTP-2) (EC 3.1.3.48) (MPTP)	FALSE	FALSE	reviewed	5	25	High	9	11	9	Mouse	FALSE	8 v 6	-0.0982119	0.00885184	0.0356578	14 samples	0.784443	-0.096553	0.00216678	0.0122092	8.90177	8.55382	8.69592	8.64997	8.33718	8.41701	8.84361	8.88874	8.62717	8.77215	8.88203	8.75288	8.6388	8.71218	8.90177	8.82464	8.93192	8.84423	8.78431	8.78431	8.93428	8.95216	8.893	8.96636	8.94808	8.97785	8.91439	8.96116	99.9	94.7	102	96	92.1	92.1	102.2	103.5	99.3	104.5	103.2	105.4	100.8	104.1	478.3	453.4	488.4	459.6	440.9	440.9	489.2	495.3	475.4	500.2	493.9	504.2	482.5	498.4	478.3	375.8	414.7	401.7	323.4	341.8	459.4	474	395.4	437.2	471.8	431.4	398.6	419.4	4	4	4	4	4	4	4	4	4	4	4	4	4	4	High	High	High	High	High	High	High	High	High	High	High	High	High	High
D3YWK1, Q80W47	Q80W47	Q80W47	Q80W47	Q80W47	Wipi2	WD repeat domain phosphoinositide-interacting protein 2 (WIPI-2)	FALSE	FALSE	reviewed	5	27	High	9	10	8	Mouse	FALSE	8 v 6	0.150445	0.00289814	0.0188444	14 samples	0.788945	0.159584	0.00217038	0.0122201	9.71407	9.42983	9.40429	9.52435	9.19229	9.30241	9.53916	9.61397	9.32778	9.21237	9.42941	9.29416	9.23266	9.16088	9.71407	9.70044	9.64024	9.7187	9.63952	9.67013	9.63009	9.67719	9.59358	9.40642	9.49566	9.51924	9.50839	9.41003	108.4	107.3	102.9	108.7	102.9	105.1	102.2	105.6	99.7	87.5	93.1	94.7	94	87.8	839.9	832	798	842.6	797.6	814.7	792.4	818.7	772.6	678.6	721.9	733.8	728.3	680.3	839.9	689.7	677.6	736.4	585	631.4	744	783.6	642.6	593.2	689.5	627.8	601.6	572.4	8	8	8	8	8	8	8	8	8	8	8	8	8	8	High	High	High	High	High	High	High	High	High	High	High	High	High	High
A0A0U1RPM3, Q9Z0S9	Q9Z0S9	Q9Z0S9	Q9Z0S9	Q9Z0S9	Rabac1	Prenylated Rab acceptor protein 1 (PRA1 family protein 1) (Prenylin)	TRUE	TRUE	reviewed	5	23	High	4	4	4	Mouse	FALSE	8 v 6	-0.178145	0.0432351	0.100633	14 samples	0.848774	-0.222624	0.00217666	0.0122462	7.71081	7.53838	7.48864	7.45286	7.48864	7.6703	7.89178	7.84109	7.64024	7.824	8.11374	7.64024	7.58346	7.94661	7.71081	7.80929	7.72383	7.64746	7.93546	8.03782	7.98242	7.90448	7.90569	8.01848	8.17991	7.86481	7.85985	8.19574	86.4	92.5	87.2	82.7	101	108.4	104.3	98.8	98.9	107	119.6	96.2	95.8	121	209.5	224.3	211.4	200.5	244.8	262.8	252.9	239.6	239.8	259.3	290	233.1	232.3	293.2	209.5	185.9	179.6	175.2	179.6	203.7	237.5	229.3	199.5	226.6	277	199.5	191.8	246.7	1	1	1	1	1	1	1	1	1	1	1	1	1	1	High	High	High	High	High	High	High	High	High	High	High	High	High	High
D3YUA4, D3YV13, D3Z4X6, E9Q3J1, Q80V91	D3YV13, Q80V91	Q80V91	Q80V91	Q80V91	Dtx3	Probable E3 ubiquitin-protein ligase DTX3 (EC 2.3.2.27) (Protein deltex-3) (Deltex3) (mDTX3) (RING-type E3 ubiquitin transferase DTX3)	FALSE	FALSE	reviewed	4	34	High	9	9	9	Mouse	FALSE	8 v 6	0.144044	0.0047104	0.0245431	14 samples	0.807838	0.160312	0.00217944	0.0122486	8.83668	8.63699	8.62205	8.75822	8.36588	8.46148	8.6125	8.80122	8.53799	8.44211	8.65284	8.54187	8.45943	8.29875	8.83668	8.90779	8.85767	8.95245	8.81314	8.82909	8.70356	8.8645	8.80381	8.63626	8.7187	8.76686	8.73539	8.54767	103.5	108.7	105	112.1	101.8	102.9	94.3	105.5	101.1	90	95.3	98.6	96.5	84.7	457.2	480.3	463.9	495.4	449.8	454.8	416.9	466.1	446.9	397.9	421.3	435.6	426.2	374.2	457.2	398.1	394	433	329.9	352.5	391.4	446.1	371.7	347.8	402.5	372.7	352	314.9	4	4	4	4	4	4	4	4	4	4	4	4	4	4	High	High	High	High	High	High	High	High	High	High	High	High	High	High
A0A0R4J1Z1, E0CYT1, E0CZE3, E9Q6Q2, E9QJQ9, E9QM73, E9QMI8, E9QMI9, F6SRP4, F7BQG5, Q3UH66	E0CYT1, E9Q6Q2, E9QJQ9, E9QM73, E9QMI8, E9QMI9	E9QM73	E9QM73	E9QM73	Wnk2	non-specific serine/threonine protein kinase (EC 2.7.11.1)	FALSE	FALSE	unreviewed	2	22	High	38	42	33	Mouse	FALSE	8 v 6	0.209561	0.00348976	0.0207388	14 samples	0.793282	0.225258	0.00218039	0.0122486	11.7548	11.5431	11.5459	11.5663	11.2343	11.3513	11.522	11.6453	11.4485	11.2094	11.3201	11.318	11.3241	11.1213	11.7548	11.8138	11.7817	11.7606	11.6817	11.7189	11.6128	11.7085	11.7142	11.4035	11.3862	11.5431	11.6	11.3704	108.3	112.8	110.4	108.8	103	105.7	98.2	104.9	105.3	84.9	83.9	93.5	97.3	83	3455.8	3600	3520.8	3469.7	3285	3370.8	3131.8	3346.6	3360	2709	2676.7	2984.1	3104.1	2647.5	3455.8	2984.2	2989.9	3032.5	2409.2	2612.7	2940.8	3203.1	2794.7	2367.9	2556.7	2553.1	2563.8	2227.7	29	29	29	29	29	29	29	29	29	29	29	29	29	29	High	High	High	High	High	High	High	High	High	High	High	High	High	High
A0A1Y7VJC1, A0A1Y7VNM3, A0A1Y7VNQ4, A0A1Y7VP49, P06797, Q9JI81	P06797	P06797	P06797	P06797	Ctsl	Procathepsin L (EC 3.4.22.15) (Cathepsin L1) (Major excreted protein) (MEP) (p39 cysteine proteinase) [Cleaved into: Cathepsin L; Cathepsin L heavy chain; Cathepsin L light chain]	FALSE	FALSE	reviewed	5	17	High	5	5	5	Mouse	FALSE	8 v 6	0.265576	0.010727	0.0401326	14 samples	0.769499	0.264905	0.00218353	0.0122561	8.82496	8.80832	8.6907	8.72144	8.848	8.54303	8.67913	8.62059	8.46761	8.48864	8.69523	8.54728	8.33985	8.54226	8.82496	9.07922	8.9263	8.91558	9.29531	8.91049	8.76984	8.68405	8.73335	8.68299	8.76155	8.77248	8.61545	8.79149	98.2	117.1	105.4	104.6	136.1	104.2	94.5	89.1	92.2	89	94	94.7	84.9	96	453.5	540.9	486.5	482.9	628.3	481.2	436.5	411.3	425.6	411	434	437.3	392.2	443.1	453.5	448.3	413.2	422.1	460.8	373	409.9	393.6	354	359.2	414.5	374.1	324	372.8	4	4	4	4	4	4	4	4	4	4	4	4	4	4	High	High	High	High	High	High	High	High	High	High	High	High	High	High
A0A5H1ZRL7, A2AU90, F6QNC8, F6S5E4, F6VCK5, F6ZRL3, P70399	P70399	P70399	P70399	P70399	Tp53bp1	TP53-binding protein 1 (53BP1) (p53-binding protein 1) (p53BP1)	FALSE	FALSE	reviewed	5	27	High	34	35	34	Mouse	FALSE	8 v 6	-0.48609	0.0191913	0.0581394	14 samples	0.862151	-0.546527	0.00218505	0.0122561	10.746	10.4491	10.8868	10.7774	10.4775	10.624	10.9082	10.7323	10.5361	11.4158	11.757	11.4985	11.4426	11.4702	10.746	10.7198	11.1226	10.9718	10.9247	10.9915	10.9989	10.7956	10.8019	11.6099	11.8232	11.7235	11.7185	11.7192	70.5	69.2	91.5	82.4	79.8	83.6	84	73	73.3	128.3	148.8	138.8	138.3	138.4	1717.4	1686.5	2229.7	2008.3	1943.9	2036	2046.5	1777.4	1785.2	3125.6	3623.5	3381.7	3369.9	3371.6	1717.4	1398	1893.5	1755.2	1425.7	1578.1	1921.7	1701.2	1484.8	2732.1	3461	2893.2	2783.4	2837	26	26	26	26	26	26	26	26	26	26	26	26	26	26	High	High	High	High	High	High	High	High	High	High	High	High	High	High
A0A1W2P793, A0A1W2P8A3, P23242	P23242	P23242	P23242	P23242	Gja1	Gap junction alpha-1 protein (Connexin-43) (Cx43) (Gap junction 43 kDa heart protein)	TRUE	FALSE	reviewed	5	26	High	8	10	8	Mouse	FALSE	8 v 6	0.225823	0.00177887	0.0148106	14 samples	0.854295	0.206653	0.0021965	0.012311	10.0084	9.70874	9.75188	9.72195	9.69209	9.64638	9.55228	9.72809	9.57403	9.71201	9.66587	9.34873	9.51392	9.72894	10.0084	9.97928	9.98769	9.91618	10.1394	10.014	9.64295	9.79133	9.83968	9.90599	9.732	9.57365	9.78986	9.978	108.8	106.7	107.3	102.1	119.2	109.2	84.5	93.6	96.8	101.4	89.9	80.5	93.5	106.6	1030	1009.4	1015.3	966.2	1127.9	1034	799.5	886.1	916.3	959.4	850.4	762	885.2	1008.5	1030	836.8	862.2	844.5	827.2	801.4	750.8	848.1	762.2	838.7	812.3	652	731.1	848.6	6	6	6	6	6	6	6	6	6	6	6	6	6	6	High	High	High	High	High	High	High	High	High	High	High	High	High	High
A2AVX1, E9Q8Q5, F7BNZ5, Q80YN3	Q80YN3	Q80YN3	Q80YN3	Q80YN3	Bcas1	Breast carcinoma-amplified sequence 1 homolog (Novel amplified in breast cancer 1 homolog)	FALSE	TRUE	reviewed	4	25	High	13	14	13	Mouse	FALSE	8 v 6	0.379507	0.00124331	0.0123068	14 samples	0.754826	0.379316	0.00220406	0.0123308	9.95347	9.8149	9.76719	9.69627	9.81586	9.56205	9.45882	9.73911	9.62297	9.271	9.37808	9.15785	9.54747	9.52572	9.95347	10.0855	10.0031	9.89057	10.2632	9.92955	9.54959	9.80235	9.88874	9.46516	9.44419	9.38284	9.82337	9.77479	109.3	119.8	113.1	104.6	135.5	107.5	82.6	98.4	104.5	77.9	76.8	73.6	99.9	96.6	991.5	1086.5	1026.2	949.2	1228.9	975.2	749.4	892.9	948	706.8	696.6	667.6	906	876	991.5	900.7	871.4	829.6	901.3	755.9	703.7	854.6	788.5	617.8	665.4	571.2	748.3	737.1	9	9	9	9	9	9	9	9	9	9	9	9	9	9	High	High	High	High	High	High	High	High	High	High	High	High	High	High
E9PUD2	E9PUD2	E9PUD2	E9PUD2	E9PUD2	Dnm1l	Dynamin-1-like protein (EC 3.6.5.5) (Dynamin family member proline-rich carboxyl-terminal domain less) (Dymple) (Dynamin-related protein 1)	FALSE	TRUE	reviewed	5	72	High	48	73	5	Mouse	FALSE	8 v 6	0.162112	0.00157057	0.0138716	14 samples	0.745603	0.162112	0.00220429	0.0123308	12.6865	12.4641	12.533	12.5925	12.2493	12.3562	12.5036	12.658	12.4102	12.2557	12.445	12.3391	12.31	12.2144	12.6865	12.7348	12.7688	12.7867	12.6967	12.7237	12.5943	12.7212	12.676	12.4498	12.5112	12.5641	12.5859	12.4635	103	106.5	109	110.4	103.7	105.7	96.6	105.5	102.2	87.4	91.2	94.6	96	88.2	6592	6816.5	6979.1	7066.3	6638.6	6764.3	6184.1	6752.7	6544.1	5594.5	5837.6	6056	6148.1	5648	6592	5650.4	5926.7	6176	4868.7	5243	5806.9	6463.1	5443.1	4890.2	5575.9	5181.2	5078	4752.4	44	44	44	44	44	44	44	44	44	44	44	44	44	44	High	High	High	High	High	High	High	High	High	High	High	High	High	High
P0C027	P0C027	P0C027	P0C027	P0C027	Nudt10	Diphosphoinositol polyphosphate phosphohydrolase 3-alpha (DIPP-3-alpha) (DIPP3-alpha) (EC 3.6.1.52) (Diadenosine 5',5'''-P1,P6-hexaphosphate hydrolase 3-alpha) (Diadenosine hexaphosphate hydrolase (AMP-forming)) (EC 3.6.1.60) (Nucleoside diphosphate-linked moiety X motif 10) (Nudix motif 10)	FALSE	FALSE	reviewed	5	46	High	6	7	3	Mouse	FALSE	8 v 6	0.191965	0.00269126	0.0181973	14 samples	0.791421	0.202734	0.00220602	0.0123308	8.7211	8.38154	8.46271	8.66853	8.27146	8.25267	8.34518	8.57137	8.39874	8.28123	8.44294	8.31061	8.29462	8.08746	8.7211	8.65213	8.69836	8.86264	8.7187	8.62022	8.43588	8.63481	8.66463	8.47533	8.50898	8.53566	8.57024	8.33628	108.1	103.1	106.4	119.3	107.9	100.8	88.7	101.8	104	91.2	93.3	95.1	97.4	82.8	422	402.3	415.4	465.5	421.3	393.5	346.3	397.5	405.8	355.9	364.3	371.1	380.1	323.2	422	333.5	352.8	406.9	309	305	325.2	380.4	337.5	311.1	348	317.5	314	272	3	3	3	3	3	3	3	3	3	3	3	3	3	3	High	High	High	High	High	High	High	High	High	High	High	High	High	High
F6Z9L5, Q9EP97	Q9EP97	Q9EP97	Q9EP97	Q9EP97	Senp3	Sentrin-specific protease 3 (EC 3.4.22.-) (SUMO-1-specific protease 3) (Sentrin/SUMO-specific protease SENP3) (Smt3-specific isopeptidase 1) (Smt3ip1)	FALSE	FALSE	reviewed	5	6	High	3	3	3	Mouse	FALSE	8 v 6	-0.642905	0.00388934	0.0220326	14 samples	0.745552	-0.642905	0.00220669	0.0123308	3.926	4.12102	4.12928	3.83794	3.10434	4.04439	4.45943	4.26303	4.2854	4.81762	4.52982	4.74416	4.67807	4.83794	3.926	4.39232	4.36457	4.0268	3.56071	4.40599	4.55459	4.32193	4.54844	5.01346	4.59694	4.96809	4.9542	5.08746	65.4	90.2	88.5	70.1	50.6	91.3	100.8	86.1	100.8	138.8	103.9	134.6	133	146.1	15.2	21	20.6	16.3	11.8	21.2	23.5	20	23.4	32.3	24.2	31.3	31	34	15.2	17.4	17.5	14.3	8.6	16.5	22	19.2	19.5	28.2	23.1	26.8	25.6	28.6	1	1	1	1	1	1	1	1	1	1	1	1	1	1	High	High	High	High	High	High	High	High	High	High	High	High	High	High
E9Q7A5, E9Q8R5, Q99JY4	E9Q7A5, E9Q8R5, Q99JY4	Q99JY4	E9Q7A5	Q99JY4	Trabd	TraB domain-containing protein	FALSE	FALSE	reviewed	1	6	High	2	2	2	Mouse	FALSE	8 v 6	-0.302835	0.00274256	0.0183617	14 samples	0.745473	-0.302835	0.00221039	0.0123422	6.16189	5.96578	5.69488	5.83289	5.43962	5.82782	6.30925	6.1127	6.12928	6.33807	6.46923	6.1334	5.88264	6.20163	6.16189	6.23649	5.93074	6.0268	5.88509	6.19574	6.39917	6.17592	6.39575	6.53294	6.5345	6.35931	6.15785	6.44956	93.5	98.4	79.6	85.1	77.2	95.6	110.1	94.4	109.9	120.8	121	107.1	93.2	114.1	71.6	75.4	61	65.2	59.1	73.3	84.4	72.3	84.2	92.6	92.7	82.1	71.4	87.4	71.6	62.5	51.8	57	43.4	56.8	79.3	69.2	70	80.9	88.6	70.2	59	73.6	1	1	1	1	1	1	1	1	1	1	1	1	1	1	High	High	High	High	High	High	High	High	High	High	High	High	High	High
D3YV76, D3YYB1, D3YZU7, D3Z1S1, D3Z3C0, F6WYM0, P42208	P42208	P42208	P42208	P42208	Septin2	Septin-2 (Neural precursor cell expressed developmentally down-regulated protein 5) (NEDD-5)	FALSE	TRUE	reviewed	5	61	High	18	20	2	Mouse	FALSE	8 v 6	0.175197	0.00234098	0.016832	14 samples	0.792181	0.185246	0.0022127	0.0123458	11.1769	10.7996	10.9321	10.8248	10.644	10.6681	10.7689	10.9438	10.6802	10.6736	10.8804	10.6904	10.7976	10.482	11.1769	11.0703	11.1679	11.0191	11.0914	11.0356	10.8597	11.007	10.9459	10.8677	10.9466	10.9154	11.0734	10.7311	113.2	105.1	112.5	101.4	106.7	102.6	90.8	100.6	96.4	91.3	96.5	94.4	105.3	83.1	2315.2	2150.3	2300.7	2075.3	2182	2099.2	1858.2	2058	1972.6	1868.5	1973.6	1931.4	2154.9	1699.7	2315.2	1782.4	1953.8	1813.8	1600.2	1627.1	1744.9	1969.7	1640.8	1633.3	1885.1	1652.5	1779.9	1430.2	16	16	16	16	16	16	16	16	16	16	16	16	16	16	High	High	High	High	High	High	High	High	High	High	High	High	High	High
A0A0R4J005, A0A5F8MPJ3, E9QP62, Q99JW4, Q9D7B2	E9QP62	E9QP62	E9QP62	E9QP62	Lims1	LIM and senescent cell antigen-like-containing domain protein	FALSE	FALSE	unreviewed	2	23	High	9	11	7	Mouse	FALSE	8 v 6	0.0971669	0.00869981	0.0352564	14 samples	0.807375	0.108577	0.00223208	0.0124427	9.34806	9.13031	9.15051	9.18859	8.90268	8.87744	9.12438	9.25833	9.05393	9.02486	9.20921	8.97842	9.02625	8.93428	9.34806	9.40109	9.38629	9.38284	9.34983	9.24484	9.21529	9.3217	9.31967	9.21893	9.27543	9.20359	9.30195	9.18339	103.5	107.4	106.3	106	103.6	96.4	94.4	101.6	101.5	94.6	98.4	93.6	100.3	92.3	651.7	676.1	669.2	667.6	652.5	606.7	594.4	639.9	639	595.9	619.7	589.6	631.2	581.4	651.7	560.4	568.3	583.5	478.6	470.3	558.1	612.4	531.5	520.9	591.9	504.4	521.4	489.2	4	4	4	4	4	4	4	4	4	4	4	4	4	4	High	High	High	High	High	High	High	High	High	High	High	High	High	High
A0A0G2JGM6, P21614	P21614	P21614	P21614	P21614	Gc	Vitamin D-binding protein (DBP) (VDB) (Gc-globulin) (Group-specific component)	FALSE	FALSE	reviewed	5	11	High	3	3	3	Mouse	FALSE	8 v 6	-0.430998	0.00502815	0.0252396	14 samples	0.856008	-0.383672	0.00223505	0.0124427	4.89239	4.99548	4.57289	4.60288	4.3505	4.15381	5.20555	5.18982	5.00899	5.21723	5.11686	4.99095	5.32553	4.74416	4.89239	5.26679	4.80735	4.79701	4.80219	4.52356	5.29646	5.25172	5.27426	5.41278	5.18587	5.21723	5.59991	4.99548	85.2	110.7	80.4	79.7	80	66.1	112.9	109.5	111.1	122.2	104.5	106.9	139.3	91.6	29.7	38.5	28	27.8	27.9	23	39.3	38.1	38.7	42.6	36.4	37.2	48.5	31.9	29.7	31.9	23.8	24.3	20.4	17.8	36.9	36.5	32.2	37.2	34.7	31.8	40.1	26.8	1	1	1	1	1	1	1	1	1	1	1	1	1	1	High	High	High	High	High	High	High	High	High	High	High	High	High	High
O09167	O09167	O09167	O09167	O09167	Rpl21	Large ribosomal subunit protein eL21 (60S ribosomal protein L21)	FALSE	TRUE	reviewed	4	50	High	10	13	10	Mouse	FALSE	8 v 6	-0.152909	0.0120882	0.0428235	14 samples	0.835679	-0.173467	0.00223511	0.0124427	9.27449	9.10931	9.14415	9.26889	9.03397	9.02846	9.37656	9.34518	9.09302	9.44149	9.55976	9.37591	9.35557	9.41236	9.27449	9.37981	9.38003	9.46332	9.4814	9.39596	9.4672	9.40833	9.35865	9.63572	9.62589	9.60103	9.63154	9.6616	86.2	92.8	92.8	98.3	99.5	93.8	98.6	94.6	91.4	110.8	110	108.1	110.4	112.8	619.3	666.2	666.3	705.9	714.8	673.7	707.8	679.5	656.5	795.5	790.1	776.6	793.2	809.9	619.3	552.3	565.8	616.9	524.2	522.2	664.7	650.4	546.1	695.3	754.7	664.4	655.1	681.4	7	7	7	7	7	7	7	7	7	7	7	7	7	7	High	High	High	High	High	High	High	High	High	High	High	High	High	High
Q9CQE8	Q9CQE8	Q9CQE8	Q9CQE8	Q9CQE8	RTRAF	RNA transcription, translation and transport factor protein	FALSE	FALSE	reviewed	3	66	High	15	19	15	Mouse	FALSE	8 v 6	-0.176143	0.00439913	0.0235221	14 samples	0.801524	-0.184979	0.00223922	0.0124562	10.8627	10.6026	10.6366	10.7323	10.462	10.5394	10.8133	10.8748	10.6826	10.9917	11.1569	10.8517	10.8607	10.8824	10.8627	10.8733	10.8724	10.9267	10.9094	10.9069	10.9041	10.938	10.9484	11.1858	11.2231	11.0767	11.1365	11.1315	91.1	91.7	91.7	95.2	94	93.9	93.7	95.9	96.6	113.9	116.9	105.6	110.1	109.7	1862.1	1875.8	1874.7	1946.5	1923.3	1920	1916.3	1961.9	1976.1	2329.5	2390.5	2159.9	2251.3	2243.5	1862.1	1554.9	1592	1701.2	1410.5	1488.2	1799.4	1877.8	1643.6	2036.2	2283.3	1847.9	1859.5	1887.7	13	13	13	13	13	13	13	13	13	13	13	13	13	13	High	High	High	High	High	High	High	High	High	High	High	High	High	High
B1AWT7, Q9JJZ4	Q9JJZ4	Q9JJZ4	Q9JJZ4	Q9JJZ4	Ube2j1	Ubiquitin-conjugating enzyme E2 J1 (EC 2.3.2.23) (E2 ubiquitin-conjugating enzyme J1) (Non-canonical ubiquitin-conjugating enzyme 1) (NCUBE-1)	TRUE	FALSE	reviewed	5	27	High	8	10	1	Mouse	FALSE	8 v 6	-0.12666	0.00442812	0.0235887	14 samples	0.793233	-0.132468	0.0022436	0.0124712	9.88646	9.69975	9.75756	9.89421	9.53021	9.63118	9.95928	10.0433	9.75606	9.96275	10.1325	9.91169	9.76769	9.93649	9.88646	9.97039	9.9935	10.0884	9.97757	9.99859	10.0501	10.1066	10.0218	10.1568	10.1987	10.1367	10.0434	10.1856	88.6	93.9	95.4	101.9	94.4	95.8	99.3	103.2	97.3	106.9	110	105.4	98.8	109	946.5	1003.2	1019.4	1088.7	1008.2	1023	1060.2	1102.5	1039.6	1141.6	1175.2	1125.8	1055.3	1164.6	946.5	831.6	865.6	951.6	739.4	793	995.5	1055.2	864.7	997.9	1122.5	963.2	871.7	979.9	8	8	8	8	8	8	8	8	8	8	8	8	8	8	High	High	High	High	High	High	High	High	High	High	High	High	High	High
Q9D1H8	Q9D1H8	Q9D1H8	Q9D1H8	Q9D1H8	Mrpl53	Large ribosomal subunit protein mL53 (39S ribosomal protein L53, mitochondrial) (L53mt) (MRP-L53)	FALSE	FALSE	reviewed	2	42	High	4	4	4	Mouse	FALSE	8 v 6	-0.169459	0.00841702	0.0345975	14 samples	0.831044	-0.188752	0.00225873	0.0125459	8.4446	8.29186	8.1819	8.25833	8.15684	8.15076	8.5519	8.53916	8.35403	8.66498	8.54032	8.3966	8.25692	8.62205	8.4446	8.56262	8.41785	8.45286	8.604	8.51846	8.64277	8.60251	8.61985	8.85891	8.60622	8.62169	8.53294	8.87129	89.6	97.2	88	90.1	100.1	94.3	102.8	100	101.2	119.4	100.2	101.3	95.3	120.5	348.4	378.1	342	350.4	389.1	366.7	399.7	388.7	393.4	464.3	389.7	393.9	370.4	468.3	348.4	313.4	290.4	306.2	285.4	284.2	375.3	372	327.2	405.9	372.3	337	305.9	394	4	4	4	4	4	4	4	4	4	4	4	4	4	4	High	High	High	High	High	High	High	High	High	High	High	High	High	High
A0A140LJ93, Q80VC9	Q80VC9	Q80VC9	Q80VC9	Q80VC9	Camsap3	Calmodulin-regulated spectrin-associated protein 3 (Marshalin) (Protein Nezha)	FALSE	FALSE	reviewed	5	49	High	46	50	44	Mouse	FALSE	8 v 6	0.205243	0.0058741	0.0276138	14 samples	0.804031	0.226648	0.00226384	0.0125606	11.7907	11.4903	11.5547	11.5597	11.2479	11.3469	11.5633	11.6652	11.4493	11.2455	11.3099	11.3061	11.3087	11.0876	11.7907	11.761	11.7905	11.754	11.6952	11.7144	11.6541	11.7284	11.7151	11.4396	11.3761	11.5311	11.5846	11.3367	110.9	108.7	110.9	108.1	103.8	105.2	100.9	106.2	105.3	87	83.2	92.7	96.2	81	3542.8	3470.6	3542.3	3453.8	3315.9	3360.4	3222.8	3393.1	3362	2777.6	2657.9	2959.4	3071.2	2586.3	3542.8	2876.9	3008.2	3018.7	2431.9	2604.7	3026.2	3247.6	2796.3	2427.9	2538.8	2532	2536.7	2176.2	27	27	27	27	27	27	27	27	27	27	27	27	27	27	High	High	High	High	High	High	High	High	High	High	High	High	High	High
A0A494B9Y8, A0A494BA61, A0A494BAI5, A0A494BBL4, P22315, Q91W09	A0A494BAI5, P22315	P22315	A0A494BAI5	P22315	Fech	Ferrochelatase, mitochondrial (EC 4.98.1.1) (Heme synthase) (Protoheme ferro-lyase)	FALSE	FALSE	reviewed	5	55	High	19	25	3	Mouse	FALSE	8 v 6	-0.116716	0.0158893	0.0511958	14 samples	0.832566	-0.132698	0.00226612	0.0125606	10.8825	10.6524	10.6085	10.6522	10.6005	10.5576	10.9832	10.8897	10.7056	10.9414	10.9718	10.7425	10.683	10.8787	10.8825	10.923	10.8443	10.8465	11.0478	10.9251	11.0739	10.953	10.9714	11.1355	11.038	10.9676	10.9588	11.1279	93.4	96.1	91	91.1	104.7	96.2	106.6	98.1	99.3	111.3	104	99.1	98.5	110.7	1887.8	1941.6	1838.5	1841.3	2117	1944.4	2155.7	1982.3	2007.8	2249.7	2102.6	2002.5	1990.4	2237.8	1887.8	1609.5	1561.3	1609.3	1552.6	1507.1	2024.3	1897.3	1670	1966.5	2008.3	1713.2	1644	1882.9	12	12	12	12	12	12	12	12	12	12	12	12	12	12	High	High	High	High	High	High	High	High	High	High	High	High	High	High
A0A087WPP6, A0A286YCI6, Q62288, Q6DIC9, Q8BKQ3, Q8BM07	Q62288, Q6DIC9, Q8BKQ3	Q62288	Q62288	Q62288	Spock1	Testican-1 (Protein SPOCK)	FALSE	FALSE	reviewed	5	22	High	8	8	7	Mouse	FALSE	8 v 6	0.200101	0.00118077	0.0119924	14 samples	0.840787	0.183121	0.00226676	0.0125606	9.5932	9.40642	9.34784	9.36479	9.18339	9.36632	9.31651	9.17293	9.14924	9.3147	9.34496	9.23721	9.10355	9.36698	9.5932	9.67701	9.58365	9.55919	9.63081	9.73386	9.40727	9.23625	9.4149	9.50898	9.41109	9.4623	9.37938	9.616	105.1	111.4	104.4	102.7	107.9	115.9	92.4	82.1	92.9	99.2	92.7	96	90.6	106.8	772.4	818.6	767.3	754.4	792.8	851.5	679	603.1	682.6	728.6	680.8	705.4	666	784.7	772.4	678.6	651.6	659.3	581.4	660	637.6	577.2	567.8	636.8	650.3	603.5	550.1	660.3	6	6	6	6	6	6	6	6	6	6	6	6	6	6	High	High	High	High	High	High	High	High	High	High	High	High	High	High
P21661	P21661	P21661	P21661	P21661	Pcsk2	Neuroendocrine convertase 2 (NEC 2) (EC 3.4.21.94) (KEX2-like endoprotease 2) (Prohormone convertase 2) (Proprotein convertase 2) (PC2)	FALSE	FALSE	reviewed	5	5	High	3	3	3	Mouse	FALSE	8 v 6	0.0972329	0.010815	0.0403398	14 samples	0.744252	0.0972329	0.00226817	0.0125606	8.72349	8.41912	8.3936	8.49705	8.19377	8.4363	8.52239	8.48261	8.32778	8.41954	8.52395	8.40131	8.36151	8.32463	8.72349	8.68965	8.62936	8.69139	8.64133	8.80381	8.61324	8.54574	8.59358	8.61397	8.59021	8.62644	8.63735	8.57365	105.8	103.3	99.1	103.5	99.9	111.8	98	93.5	96.7	98	96.4	98.9	99.6	95.3	422.7	412.9	396	413.4	399.3	446.9	391.6	373.7	386.3	391.8	385.4	395.2	398.2	381	422.7	342.3	336.3	361.3	292.8	346.4	367.7	357.7	321.3	342.4	368.1	338.1	328.9	320.6	3	3	3	3	3	3	3	3	3	3	3	3	3	3	High	High	High	High	High	High	High	High	High	High	High	High	High	High
P51141	P51141	P51141	P51141	P51141	Dvl1	Segment polarity protein dishevelled homolog DVL-1 (Dishevelled-1) (DSH homolog 1)	FALSE	TRUE	reviewed	5	14	High	7	8	5	Mouse	FALSE	8 v 6	-0.104492	0.00523586	0.0257583	14 samples	0.744186	-0.104492	0.00227131	0.0125686	8.19918	7.99605	8.03947	8.13853	7.74416	7.9507	8.33539	8.296	8.0954	8.23793	8.30241	8.11322	8.02625	8.11114	8.19918	8.26679	8.27519	8.33271	8.1918	8.31832	8.42626	8.35931	8.36151	8.43212	8.36851	8.33807	8.30195	8.36019	91.6	96	96.6	100.5	91.1	99.5	107.2	102.4	102.5	107.7	103	100.9	98.4	102.5	293.9	308	309.8	322.4	292.4	319.2	344	328.4	328.9	345.4	330.5	323.6	315.6	328.6	293.9	255.3	263.1	281.8	214.4	247.4	323	314.3	273.5	301.9	315.7	276.9	260.7	276.5	3	3	3	3	3	3	3	3	3	3	3	3	3	3	High	High	High	High	High	High	High	High	High	High	High	High	High	High
A0A1D5RL86, P61514	P61514	P61514	P61514	P61514	Rpl37a	Large ribosomal subunit protein eL43 (60S ribosomal protein L37a)	FALSE	TRUE	reviewed	5	65	High	8	11	8	Mouse	FALSE	8 v 6	-0.141684	0.00146945	0.0133012	14 samples	0.773934	-0.141386	0.00227401	0.0125741	9.08879	8.84361	8.90749	8.94895	8.55995	8.71562	9.13366	9.1639	8.79896	9.11322	9.24198	9.00731	8.99464	9.02375	9.08879	9.11426	9.14338	9.14338	9.00731	9.08321	9.22448	9.22713	9.06474	9.3072	9.30811	9.23242	9.2703	9.27286	93.8	95.5	97.4	97.4	88.7	93.5	103.1	103.3	92.3	109.2	109.2	103.6	106.4	106.6	544.5	554.2	565.5	565.5	514.6	542.4	598.2	599.3	535.5	633.5	633.9	601.5	617.5	618.6	544.5	459.4	480.2	494.2	377.4	420.4	561.7	573.6	445.4	553.8	605.5	514.6	510.1	520.5	4	4	4	4	4	4	4	4	4	4	4	4	4	4	High	High	High	High	High	High	High	High	High	High	High	High	High	High
D6RJ16, H3BJD5, Q03265	Q03265	Q03265	Q03265	Q03265	Atp5f1a	ATP synthase subunit alpha, mitochondrial (ATP synthase F1 subunit alpha)	FALSE	FALSE	reviewed	5	71	High	43	211	2	Mouse	FALSE	8 v 6	-0.233718	0.00114057	0.0117735	14 samples	0.765393	-0.234056	0.00227652	0.0125786	13.6708	13.4555	13.4679	13.4324	13.3265	13.3388	13.8732	13.7802	13.5206	13.8588	14.0071	13.6276	13.52	13.862	13.6708	13.7262	13.7037	13.6267	13.7738	13.7063	13.964	13.8434	13.7864	14.0529	14.0733	13.8527	13.7958	14.1111	88.8	92.2	90.8	86.1	95.3	91	108.8	100	96.2	115.7	117.3	100.7	96.8	120.4	13041.2	13551.4	13342.1	12648.6	14006.5	13366.1	15980.3	14699	14129.1	16996.3	17237.4	14793.8	14222	17695.6	13041.2	11233.2	11330.3	11054.9	10272.3	10360.2	15005.6	14068.5	11752	14856.6	16464.6	12657	11746.7	14889.6	42	42	42	42	42	42	42	42	42	42	42	42	42	42	High	High	High	High	High	High	High	High	High	High	High	High	High	High
E0CXZ1, F8WGT4, J3QM95, Q8BYN5	E0CXZ1	E0CXZ1	E0CXZ1	E0CXZ1	Fsd1l	Fibronectin type III and SPRY domain containing 1-like	FALSE	FALSE	unreviewed	1	52	High	23	27	23	Mouse	FALSE	8 v 6	0.218521	0.0157418	0.0508962	14 samples	0.830066	0.263825	0.00228288	0.0126044	11.2307	10.9109	10.9986	11.0462	10.6238	10.635	10.9614	11.1208	10.8701	10.5721	10.8314	10.7119	10.6512	10.3837	11.2307	11.1815	11.2344	11.2404	11.0711	11.0025	11.0522	11.184	11.1358	10.7663	10.8975	10.9369	10.9271	10.6328	113.7	109.8	113.9	114.4	101.8	97	100.4	110	106.4	82.4	90.2	92.7	92.1	75.1	2403.2	2322.6	2409.3	2419.4	2151.5	2051.5	2123.5	2326.6	2250.2	1741.7	1907.6	1960.4	1947.1	1587.8	2403.2	1925.3	2046	2114.6	1577.9	1590.2	1993.9	2226.8	1871.6	1522.4	1822.1	1677.3	1608.2	1336	17	17	17	17	17	17	17	17	17	17	17	17	17	17	High	High	High	High	High	High	High	High	High	High	High	High	High	High
F8SLP9, F8SLQ1, F8SLQ3, Q8C437	F8SLP9, F8SLQ1, F8SLQ3	F8SLQ1	F8SLQ1	F8SLQ1	Pex5l	Peroxisomal biogenesis factor 5-like (Peroxisomal biogenesis factor 5-like protein transcript variant 7) (Peroxisomal biogenesis factor 5-like protein transcript variant 8)	FALSE	FALSE	unreviewed	2	37	High	18	19	1	Mouse	FALSE	8 v 6	-0.0835429	0.0689051	0.139392	14 samples	0.869322	-0.114447	0.00228589	0.0126116	10.1568	9.96188	9.9491	10.0165	9.86929	9.91946	10.1787	10.142	9.96694	10.1426	10.2927	10.0557	10.0493	10.2621	10.1568	10.2325	10.1849	10.2108	10.3166	10.287	10.2695	10.2052	10.2327	10.3367	10.3589	10.2808	10.3251	10.5112	91.7	96.6	93.5	95.2	102.4	100.4	99.1	94.8	96.7	103.9	105.5	99.9	103	117.2	1141.6	1203.1	1164	1185.1	1275.3	1249.4	1234.3	1180.5	1203.2	1293.2	1313.2	1244	1282.8	1459.4	1141.6	997.3	988.5	1035.8	935.3	968.4	1159	1129.9	1000.8	1130.4	1254.3	1064.3	1059.6	1228	13	13	13	13	13	13	13	13	13	13	13	13	13	13	High	High	High	High	High	High	High	High	High	High	High	High	High	High
A0A0G2JDW1, A0A0G2JER6, A0A1D5RMG4, F8VQE9, Q8VHH5	F8VQE9, Q8VHH5	Q8VHH5	Q8VHH5	Q8VHH5	Agap3	Arf-GAP with GTPase, ANK repeat and PH domain-containing protein 3 (AGAP-3) (CRAM-associated GTPase) (CRAG) (Centaurin-gamma-3) (Cnt-g3) (MR1-interacting protein) (MRIP-1)	FALSE	FALSE	reviewed	5	20	High	14	15	10	Mouse	FALSE	8 v 6	0.0995077	0.0267648	0.0729359	14 samples	0.835403	0.122086	0.00229243	0.0126347	9.68825	9.37069	9.43796	9.45224	9.08162	9.16817	9.48543	9.54535	9.33985	9.23912	9.38262	9.28193	9.27566	9.17617	9.68825	9.64133	9.67384	9.64656	9.52904	9.53566	9.5763	9.60862	9.60566	9.43338	9.44894	9.507	9.55152	9.42543	108.9	105.5	107.9	105.8	97.6	98	100.8	103.1	102.9	91.3	92.3	96.1	99.1	90.8	825	798.6	816.8	801.5	738.8	742.2	763.4	780.7	779.1	691.4	698.9	727.6	750.4	687.6	825	662	693.6	700.5	541.8	575.3	716.8	747.2	648	604.3	667.5	622.5	619.8	578.5	8	8	8	8	8	8	8	8	8	8	8	8	8	8	High	High	High	High	High	High	High	High	High	High	High	High	High	High
E9Q0K9, Q3V1U8	E9Q0K9, Q3V1U8	Q3V1U8	Q3V1U8	Q3V1U8	Elmod1	ELMO domain-containing protein 1	FALSE	FALSE	reviewed	2	24	High	6	7	5	Mouse	FALSE	8 v 6	0.223451	0.00118665	0.0120002	14 samples	0.775089	0.219411	0.0022935	0.0126347	7.81634	7.53528	7.73606	7.71699	7.51964	7.56834	7.57213	7.52513	7.30012	7.61029	7.79116	7.43463	7.24127	7.51885	7.81634	7.80542	7.97212	7.91109	7.96694	7.93605	7.6632	7.58796	7.56605	7.80478	7.85736	7.65964	7.51649	7.76752	102.5	101.7	114.2	109.4	113.8	111.3	92.2	87.5	86.1	101.6	105.4	91.9	83.3	99.1	225.4	223.7	251.1	240.7	250.2	244.9	202.7	192.4	189.5	223.6	231.9	202.2	183.1	217.9	225.4	185.5	213.2	210.4	183.5	189.8	190.3	184.2	157.6	195.4	221.5	173	151.3	183.4	4	4	4	4	4	4	4	4	4	4	4	4	4	4	High	High	High	High	High	High	High	High	High	High	High	High	High	High
D3YV67, P52875	P52875	P52875	P52875	P52875	Tmem165	Putative divalent cation/proton antiporter TMEM165 (TPA-regulated locus protein) (Transmembrane protein 165) (Transmembrane protein PFT27) (Transmembrane protein TPARL)	TRUE	FALSE	reviewed	5	21	High	4	5	4	Mouse	FALSE	8 v 6	-0.227741	0.00178613	0.0148106	14 samples	0.743612	-0.227741	0.00229896	0.0126554	8.07682	7.93782	7.89118	7.75956	7.74281	7.69627	8.18834	8.14211	7.92541	8.26068	8.40982	8.01402	8.06609	8.21237	8.07682	8.20897	8.1267	7.95361	8.18982	8.06393	8.27891	8.20555	8.19131	8.4545	8.47614	8.23888	8.34163	8.46148	89.2	97.8	92.4	81.9	96.5	88.4	102.6	97.5	96.6	115.9	117.7	99.8	107.2	116.5	270	295.9	279.5	247.9	292	267.6	310.6	295.2	292.3	350.8	356.1	302.1	324.4	352.5	270	245.2	237.4	216.7	214.2	207.4	291.7	282.5	243.1	306.7	340.1	258.5	268	296.6	4	4	4	4	4	4	4	4	4	4	4	4	4	4	High	High	High	High	High	High	High	High	High	High	High	High	High	High
A0A1W2P756, A0A1W2P7H2, P62075	P62075	P62075	P62075	P62075	Timm13	Mitochondrial import inner membrane translocase subunit Tim13	FALSE	FALSE	reviewed	3	78	High	6	14	6	Mouse	FALSE	8 v 6	-0.244373	0.00372075	0.0214887	14 samples	0.811977	-0.256141	0.0023017	0.0126611	10.066	9.81954	9.69662	9.68282	9.70839	9.68475	10.1501	10.0526	10.0643	10.2855	10.2884	9.98314	9.76321	10.1692	10.066	10.0901	9.93251	9.87713	10.1557	10.0523	10.241	10.1158	10.33	10.4796	10.3546	10.2082	10.0391	10.4183	92.5	94	84.3	81.1	98.4	91.6	104.4	95.7	111	123.2	112.9	102	90.8	118	1071.9	1090	977.2	940.4	1140.7	1061.8	1210.2	1109.6	1287.2	1427.8	1309.3	1183	1052.1	1368.4	1071.9	903.6	829.8	821.9	836.6	823	1136.3	1062	1070.7	1248.1	1250.6	1012.1	869	1151.4	4	4	4	4	4	4	4	4	4	4	4	4	4	4	High	High	High	High	High	High	High	High	High	High	High	High	High	High
O88696	O88696	O88696	O88696	O88696	Clpp	ATP-dependent Clp protease proteolytic subunit, mitochondrial (EC 3.4.21.92) (Endopeptidase Clp)	FALSE	FALSE	reviewed	5	34	High	7	11	7	Mouse	FALSE	8 v 6	-0.102834	0.0133686	0.0455715	14 samples	0.826439	-0.11448	0.00230746	0.0126833	10.1186	9.86419	9.88478	9.87406	9.80687	9.82591	10.1818	10.1398	9.98769	10.1434	10.1587	10.0606	9.86016	10.0469	10.1186	10.1348	10.1206	10.0684	10.2542	10.1934	10.2726	10.2031	10.2535	10.3375	10.225	10.2856	10.136	10.296	93.9	95	94	90.7	103.2	98.9	104.5	99.6	103.1	109.3	101.1	105.4	95.1	106.2	1111.7	1124.3	1113.3	1073.7	1221.3	1170.9	1237	1178.8	1220.7	1293.9	1196.8	1248.2	1125.2	1257.2	1111.7	932	945.4	938.4	895.7	907.6	1161.5	1128.2	1015.3	1131	1143.1	1067.9	929.4	1057.8	6	6	6	6	6	6	6	6	6	6	6	6	6	6	High	High	High	High	High	High	High	High	High	High	High	High	High	High
Q3UPH1	Q3UPH1	Q3UPH1	Q3UPH1	Q3UPH1	Prrc1	Protein PRRC1 (Proline-rich and coiled-coil-containing protein 1)	FALSE	FALSE	reviewed	3	30	High	10	14	10	Mouse	FALSE	8 v 6	-0.107006	0.00156054	0.0138404	14 samples	0.74323	-0.107006	0.00231749	0.0127217	10.028	9.73742	9.75956	9.79165	9.57988	9.58459	10.0595	9.99887	9.80864	9.97642	10.0647	9.91468	9.70529	9.8933	10.028	10.008	9.99534	9.98584	10.0272	9.95216	10.1503	10.0622	10.0744	10.1706	10.131	10.1397	9.98114	10.1424	97.6	96.3	95.5	94.8	97.6	92.6	106.3	100	100.8	107.8	104.9	105.5	94.5	105.7	1044.1	1029.7	1020.7	1014	1043.5	990.6	1136.4	1069.1	1078.2	1152.5	1121.3	1128.1	1010.7	1130.2	1044.1	853.6	866.8	886.3	765.3	767.8	1067.1	1023.2	896.8	1007.4	1071	965.2	834.8	951	7	7	7	7	7	7	7	7	7	7	7	7	7	7	High	High	High	High	High	High	High	High	High	High	High	High	High	High
A0A140LHE2, A0A140LHF4, A0A140LHJ8, A0A140LHL7, A0A140LHP6, A0A140LHZ8, A0A140LI14, A0A140LID0, A0A140LIM0, A0A140LIQ9, A0A140LIV3, A0A140LJK1, E9QAB8, F2Z4A9, H3BJI1, H3BJK2, H3BJM2, H3BK47, H3BKJ3, H3BKN5, H3BLH0, H3BLI4, Q6DIC0, Q9D007	F2Z4A9, H3BLH0, Q6DIC0	Q6DIC0	Q6DIC0	Q6DIC0	Smarca2	Probable global transcription activator SNF2L2 (EC 3.6.4.-) (ATP-dependent helicase SMARCA2) (BRG1-associated factor 190B) (BAF190B) (Protein brahma homolog) (SNF2-alpha) (SWI/SNF-related matrix-associated actin-dependent regulator of chromatin subfamily A member 2)	FALSE	FALSE	reviewed	5	9	High	15	15	4	Mouse	FALSE	8 v 6	-0.20743	0.00357907	0.0210815	14 samples	0.805132	-0.217334	0.00231787	0.0127217	6.58045	6.41447	6.31651	6.54381	6.2817	6.22689	6.54998	6.60288	6.58946	6.67384	6.87036	6.75355	6.70183	6.66391	6.58045	6.6851	6.55305	6.73877	6.72792	6.59544	6.64097	6.66534	6.85549	6.8679	6.93546	6.97842	6.97728	6.91289	87.5	94.1	85.9	97.6	97	88.4	91.3	92.8	105.9	106.8	112	115.3	115.2	110.2	95.7	102.9	93.9	106.8	106	96.7	99.8	101.5	115.8	116.8	122.4	126.1	126	120.5	95.7	85.3	79.7	93.3	77.8	74.9	93.7	97.2	96.3	102.1	117	107.9	104.1	101.4	1	1	1	1	1	1	1	1	1	1	1	1	1	1	High	High	High	High	High	High	High	High	High	High	High	High	High	High
A0A1B0GT12, B4YDY0, P58390	P58390	P58390	P58390	P58390	Kcnn2	Small conductance calcium-activated potassium channel protein 2 (SK2) (SKCa 2) (SKCa2) (KCa2.2)	TRUE	TRUE	reviewed	5	8	High	7	7	5	Mouse	FALSE	8 v 6	-0.249374	0.00303587	0.0193262	14 samples	0.770386	-0.253464	0.00233092	0.0127756	8.14006	7.84925	7.91648	7.70874	7.61471	7.91707	8.18735	8.31922	7.96116	8.19279	8.4417	8.0542	8.01458	8.27752	8.14006	8.11998	8.15279	7.90328	8.06232	8.28448	8.27845	8.38241	8.22689	8.38716	8.50779	8.27938	8.29048	8.5263	91.9	90.6	92.7	78	87.1	101.6	101.1	108.7	97.6	109	118.5	101.2	102	120.1	282.1	278.2	284.6	239.4	267.3	311.8	310.5	333.7	299.6	334.8	364	310.7	313.1	368.7	282.1	230.6	241.6	209.2	196	241.7	291.5	319.4	249.2	292.6	347.7	265.8	258.6	310.3	4	4	4	4	4	4	4	4	4	4	4	4	4	4	High	High	High	High	High	High	High	High	High	High	High	High	High	High
A0A0J9YUF3, A0A0R4J1X6, F6QFE9, Q6NSR3	A0A0J9YUF3, A0A0R4J1X6, F6QFE9, Q6NSR3	Q6NSR3	A0A0R4J1X6	Q6NSR3	Adck2	Uncharacterized aarF domain-containing protein kinase 2 (EC 2.7.11.-)	TRUE	FALSE	reviewed	4	2	High	1	1	1	Mouse	FALSE	8 v 6	-0.268681	0.00151224	0.0136046	14 samples	0.742949	-0.268681	0.00233114	0.0127756	5.6837	5.62644	5.45615	5.53916	5.33271	5.38543	6.02015	6.07253	5.56682	5.94486	6.04221	5.91409	5.46597	5.74416	5.6837	5.89724	5.69209	5.73335	5.77873	5.75221	6.11061	6.13545	5.83289	6.13955	6.10852	6.1375	5.74147	5.99322	84.8	98.3	85.3	87.8	90.6	89	114.1	116.1	94.1	116.3	113.9	116.3	88.2	105.1	51.4	59.6	51.7	53.2	54.9	53.9	69.1	70.3	57	70.5	69	70.4	53.5	63.7	51.4	49.4	43.9	46.5	40.3	41.8	64.9	67.3	47.4	61.6	65.9	60.3	44.2	53.6	1	1	1	1	1	1	1	1	1	1	1	1	1	1	High	High	High	High	High	High	High	High	High	High	High	High	High	High
A2AQR0, Q64521	Q64521	Q64521	Q64521	Q64521	Gpd2	Glycerol-3-phosphate dehydrogenase, mitochondrial (GPD-M) (GPDH-M) (EC 1.1.5.3) (Protein TISP38)	FALSE	FALSE	reviewed	5	76	High	48	94	47	Mouse	FALSE	8 v 6	-0.250032	0.0021411	0.0162259	14 samples	0.768644	-0.255367	0.00233511	0.0127802	12.3463	12.1343	12.1819	12.2175	11.9608	12.0915	12.5886	12.4607	12.2154	12.5937	12.7239	12.3497	12.2536	12.6486	12.3463	12.405	12.4177	12.4118	12.4081	12.4591	12.6793	12.524	12.4812	12.7878	12.7901	12.5748	12.5294	12.8977	86.2	89.8	90.6	90.2	90	93.2	108.6	97.5	94.6	117	117.2	101	97.9	126.3	5207.3	5423.4	5471.4	5449	5435.2	5630.6	6559.4	5889.7	5717.5	7071.5	7082.6	6100.8	5911.9	7631	5207.3	4495.7	4646.3	4762.5	3986.1	4364.3	6159.3	5637	4755.6	6181.3	6765.1	5219.6	4883	6420.9	43	43	43	43	43	43	43	43	43	43	43	43	43	43	High	High	High	High	High	High	High	High	High	High	High	High	High	High
A0A1L1SQV8, A0A1L1SU37, P52480	P52480	P52480	P52480	P52480	Pkm	Pyruvate kinase PKM (EC 2.7.1.40) (Pyruvate kinase muscle isozyme) (Threonine-protein kinase PKM2) (EC 2.7.11.1) (Tyrosine-protein kinase PKM2) (EC 2.7.10.2)	FALSE	FALSE	reviewed	5	82	High	41	98	27	Mouse	FALSE	8 v 6	0.181265	0.0019423	0.015573	14 samples	0.770449	0.185955	0.00233544	0.0127802	12.8621	12.5745	12.6009	12.7265	12.3748	12.4687	12.6561	12.7501	12.4969	12.3439	12.541	12.4583	12.4456	12.2588	12.8621	12.8452	12.8367	12.9208	12.8222	12.8362	12.7469	12.8134	12.7627	12.538	12.6071	12.6833	12.7215	12.5079	107.7	106.4	105.8	112.2	104.7	105.8	99.4	104.1	100.5	86	90.2	95.1	97.7	84.2	7445.2	7358.4	7315.4	7754.3	7242	7312.9	6873.9	7198.1	6949.6	5947.2	6239.1	6577.4	6753.7	5824.3	7445.2	6099.6	6212.3	6777.2	5311.3	5668.3	6454.7	6889.3	5780.3	5198.5	5959.4	5627.4	5578.2	4900.8	37	37	37	37	37	37	37	37	37	37	37	37	37	37	High	High	High	High	High	High	High	High	High	High	High	High	High	High
B7ZNY8, B7ZNY9, Q5Y5T3	B7ZNY8, B7ZNY9, Q5Y5T3	Q5Y5T3	B7ZNY9	Q5Y5T3	Zdhhc23	Palmitoyltransferase ZDHHC23 (EC 2.3.1.225) (DHHC-containing protein 11) (Zinc finger DHHC domain-containing protein 23) (DHHC-23) (zDHHC23)	TRUE	FALSE	reviewed	4	12	High	5	5	5	Mouse	FALSE	8 v 6	-0.234258	0.00448754	0.0237837	14 samples	0.799688	-0.258825	0.0023399	0.0127952	7.67737	7.50621	7.48704	7.51412	7.29921	7.54921	7.80284	7.66605	7.62571	7.94251	8.02459	7.79116	7.67878	7.97785	7.67737	7.77742	7.72315	7.70805	7.74618	7.91707	7.8936	7.72928	7.89178	8.13648	8.09064	8.01625	7.95478	8.22689	85.6	91.7	88.3	87.4	89.8	101	99.4	88.7	99.3	117.6	114	108.2	103.7	125.3	204.7	219.4	211.3	209.1	214.7	241.7	237.8	212.2	237.5	281.4	272.6	258.9	248.1	299.6	204.7	181.8	179.4	182.8	157.5	187.3	223.3	203.1	197.5	246	260.4	221.5	204.9	252.1	2	2	2	2	2	2	2	2	2	2	2	2	2	2	High	High	High	High	High	High	High	High	High	High	High	High	High	High
E0CYP1, E0CYX9, Q3TC33	Q3TC33	Q3TC33	Q3TC33	Q3TC33	Ccdc127	Coiled-coil domain-containing protein 127	FALSE	FALSE	reviewed	2	28	High	6	8	6	Mouse	FALSE	8 v 6	-0.187791	0.00443833	0.0236243	14 samples	0.799742	-0.207376	0.00234383	0.0128072	8.07628	7.8189	7.91648	7.82209	7.72588	7.74551	8.2384	8.11478	7.88692	8.12309	8.32148	8.03012	7.89905	8.28771	8.07628	8.09011	8.15228	8.01625	8.17343	8.11322	8.32957	8.17792	8.15228	8.31741	8.38802	8.25503	8.17443	8.53644	90.7	91.5	95.6	87	97	93	108.1	97.3	95.6	107.2	112.5	102.6	97.1	124.8	269.9	272.5	284.5	258.9	288.7	276.9	321.7	289.6	284.5	319	335	305.5	288.9	371.3	269.9	225.8	241.6	226.3	211.7	214.6	302	277.2	236.7	278.8	319.9	261.4	238.7	312.5	2	2	2	2	2	2	2	2	2	2	2	2	2	2	High	High	High	High	High	High	High	High	High	High	High	High	High	High
B9EIX2, Q80U49	Q80U49	Q80U49	Q80U49	Q80U49	Cep170b	Centrosomal protein of 170 kDa protein B (Centrosomal protein 170B) (Cep170B)	FALSE	FALSE	reviewed	3	39	High	49	56	47	Mouse	FALSE	8 v 6	0.163473	0.00327722	0.0201868	14 samples	0.783905	0.173413	0.00234897	0.0128196	11.5416	11.307	11.3061	11.3435	11.1045	11.1182	11.3348	11.4376	11.233	11.0706	11.24	11.1492	11.1552	10.9572	11.5416	11.5777	11.5419	11.5378	11.5519	11.4858	11.4256	11.5009	11.4987	11.2647	11.3061	11.3742	11.4311	11.2063	106.5	109.2	106.6	106.2	107.3	102.5	98.3	103.6	103.4	87.9	90.5	94.9	98.7	84.4	2981	3056.5	2981.7	2973.1	3002.3	2867.9	2750.7	2898.1	2893.7	2460.4	2532.1	2654.5	2761.2	2362.9	2981	2533.6	2532.1	2598.5	2201.9	2222.9	2582.9	2773.8	2406.9	2150.7	2418.6	2271.1	2280.6	1988.2	25	25	25	25	25	25	25	25	25	25	25	25	25	25	High	High	High	High	High	High	High	High	High	High	High	High	High	High
A0A1W2P872	A0A1W2P872	A0A1W2P872	A0A1W2P872	A0A1W2P872	Nova2	RNA-binding protein Nova-2	FALSE	FALSE	reviewed	5	44	High	15	21	11	Mouse	FALSE	8 v 6	-0.188782	0.00610722	0.0282801	14 samples	0.81199	-0.204894	0.00234956	0.0128196	10.952	10.6292	10.6426	10.7537	10.5364	10.6239	10.8952	10.8871	10.7031	11.0144	11.2473	10.9745	10.9286	10.968	10.952	10.8999	10.8784	10.948	10.9838	10.9915	10.986	10.9503	10.969	11.2085	11.3134	11.1995	11.2045	11.2171	93	89.7	88.4	92.7	95.1	95.6	95.2	92.9	94.1	111.1	119.5	110.4	110.8	111.7	1981	1910.7	1882.4	1975.5	2025.1	2035.9	2028.2	1978.6	2004.4	2366.4	2545	2351.7	2359.9	2380.6	1981	1583.8	1598.6	1726.6	1485.2	1578	1904.5	1893.8	1667.1	2068.5	2430.9	2012.1	1949.1	2003.1	12	12	12	12	12	12	12	12	12	12	12	12	12	12	High	High	High	High	High	High	High	High	High	High	High	High	High	High
Q7TPM6	Q7TPM6	Q7TPM6	Q7TPM6	Q7TPM6	Fsd1	Fibronectin type III and SPRY domain-containing protein 1	FALSE	FALSE	reviewed	4	47	High	20	24	20	Mouse	FALSE	8 v 6	0.275649	0.0108325	0.0403687	14 samples	0.819244	0.323018	0.00235142	0.0128203	11.279	10.9265	11.0331	11.0369	10.5736	10.6227	10.928	11.112	10.8549	10.4391	10.7244	10.6712	10.604	10.3477	11.279	11.1972	11.2688	11.2312	11.021	10.9902	11.0188	11.1752	11.1207	10.6333	10.7906	10.8962	10.8799	10.5967	119.4	112.8	118.6	115.5	99.9	97.8	99.7	111.1	107	76.3	85.1	91.6	90.6	74.4	2484.9	2348	2467.5	2404	2078	2034.2	2074.9	2312.5	2226.7	1588.3	1771.3	1905.8	1884.4	1548.6	2484.9	1946.3	2095.5	2101.1	1524	1576.7	1948.3	2213.3	1852.1	1388.3	1691.9	1630.6	1556.4	1303.1	17	17	17	17	17	17	17	17	17	17	17	17	17	17	High	High	High	High	High	High	High	High	High	High	High	High	High	High
A0A0N4SVK6, A0A0N4SVQ6, B2KFC9, D6RGS9, F8WJ78, Q9CR89	Q9CR89	Q9CR89	Q9CR89	Q9CR89	Ergic2	Endoplasmic reticulum-Golgi intermediate compartment protein 2	TRUE	FALSE	reviewed	4	20	High	6	6	6	Mouse	FALSE	8 v 6	-0.107866	0.0263485	0.0721272	14 samples	0.847397	-0.132578	0.00235329	0.012821	9.12153	8.80381	8.92184	8.99577	8.76818	8.83542	9.10905	9.13391	8.86666	9.09381	9.3271	9.06717	8.94105	9.17642	9.12153	9.07441	9.1576	9.19007	9.21529	9.2031	9.19992	9.19722	9.13263	9.28794	9.39339	9.29209	9.21699	9.42543	93.1	90.1	95.4	97.6	99.3	98.5	98.3	98.1	93.8	104.4	112.4	104.8	99.4	114.9	557	539.1	571.1	584.1	594.4	589.4	588.1	587	561.3	625.1	672.5	626.9	595.1	687.6	557	446.9	485	510.5	436	456.8	552.2	561.8	466.8	546.4	642.3	536.4	491.5	578.6	5	5	5	5	5	5	5	5	5	5	5	5	5	5	High	High	High	High	High	High	High	High	High	High	High	High	High	High
A0A0G2JEA9, A0A0G2JFX7, A0A0N4SUH6, Q9CWZ3	A0A0G2JFX7, Q9CWZ3	Q9CWZ3	A0A0G2JFX7	Q9CWZ3	Rbm8a	RNA-binding protein 8A (RNA-binding motif protein 8A) (Ribonucleoprotein RBM8A)	FALSE	FALSE	reviewed	5	16	High	3	3	3	Mouse	FALSE	8 v 6	-0.194325	0.0199317	0.0596733	14 samples	0.807086	-0.219462	0.00236813	0.0128924	7.82528	7.66747	7.65893	7.80607	7.74953	7.76951	8.03672	8.09961	7.98698	7.91289	8.01792	8.00843	8.09223	7.95942	7.82528	7.9384	7.89421	8.00056	8.19673	8.13699	8.12774	8.16289	8.25267	8.10696	8.08375	8.23362	8.36807	8.20848	81.7	88.4	85.7	92.2	105.7	101.4	100.7	103.2	109.9	99.3	97.7	108.4	119	106.6	226.8	245.3	237.9	256.1	293.4	281.5	279.7	286.6	305	275.7	271.3	301	330.4	295.8	226.8	203.3	202.1	223.8	215.2	218.2	262.6	274.3	253.7	241	259.2	257.5	272.9	248.9	2	2	2	2	2	2	2	2	2	2	2	2	2	2	High	High	High	High	High	High	High	High	High	High	High	High	High	High
D3YXL1, D3Z2W9, Q8C373, Q9CQA9	D3YXL1, Q9CQA9	Q9CQA9	Q9CQA9	Q9CQA9	Ntpcr	Cancer-related nucleoside-triphosphatase homolog (NTPase) (EC 3.6.1.15) (Nucleoside triphosphate phosphohydrolase)	FALSE	FALSE	reviewed	3	37	High	5	5	5	Mouse	FALSE	8 v 6	-0.111786	0.00580578	0.0275198	14 samples	0.742069	-0.111786	0.0023745	0.0129176	8.32553	8.15532	8.16088	8.17941	7.79572	7.99209	8.3097	8.40472	8.20897	8.29508	8.42543	8.17343	8.2555	8.224	8.32553	8.42585	8.39703	8.37374	8.24317	8.35975	8.40045	8.46801	8.47492	8.48905	8.49185	8.39874	8.53138	8.4733	93.7	100.4	98.4	96.8	88.5	95.9	98.7	103.4	103.9	104.9	105.1	98.5	108	103.8	320.8	343.9	337.1	331.7	303	328.5	337.9	354.1	355.8	359.3	360	337.5	370	355.4	320.8	285.1	286.2	289.9	222.2	254.6	317.3	338.9	295.9	314.1	343.8	288.7	305.6	299	5	5	5	5	5	5	5	5	5	5	5	5	5	5	High	High	High	High	High	High	High	High	High	High	High	High	High	High
A0A0U1RQ61, Q14C51	Q14C51	Q14C51	Q14C51	Q14C51	Ptcd3	Small ribosomal subunit protein mS39 (28S ribosomal protein S39, mitochondrial) (MRP-S39) (Pentatricopeptide repeat domain-containing protein 3, mitochondrial)	FALSE	FALSE	reviewed	4	35	High	23	24	22	Mouse	FALSE	8 v 6	-0.104158	0.00187604	0.0152452	14 samples	0.742015	-0.104158	0.00237714	0.0129224	11.3574	11.1206	11.1656	11.152	10.9372	11.0235	11.419	11.3538	11.1653	11.3638	11.4383	11.24	11.1298	11.3225	11.3574	11.3913	11.4014	11.3463	11.3845	11.391	11.5098	11.417	11.431	11.5579	11.5045	11.4651	11.4057	11.5716	94.4	96.7	97.4	93.7	96.2	96.7	105	98.4	99.4	108.5	104.6	101.8	97.7	109.6	2623.8	2686.1	2705	2603.7	2673.4	2685.5	2916.1	2734.3	2761.1	3015	2905.3	2827	2713	3043.6	2623.8	2226.6	2297.1	2275.6	1960.7	2081.6	2738.2	2617.1	2296.6	2635.4	2775	2418.7	2240.8	2561	18	18	18	18	18	18	18	18	18	18	18	18	18	18	High	High	High	High	High	High	High	High	High	High	High	High	High	High
A0A2I3BQ61, O08842	O08842	O08842	O08842	O08842	Gfra2	GDNF family receptor alpha-2 (GDNF receptor alpha-2) (GDNFR-alpha-2) (GFR-alpha-2) (GDNF receptor beta) (GDNFR-beta) (Neurturin receptor alpha) (NRTNR-alpha) (NTNR-alpha) (TGF-beta-related neurotrophic factor receptor 2)	FALSE	FALSE	reviewed	5	33	High	13	13	13	Mouse	FALSE	8 v 6	0.170473	0.00170191	0.0144176	14 samples	0.741939	0.170473	0.00238092	0.0129335	9.03205	8.82687	8.70321	8.71836	8.57478	8.64205	8.53372	8.82146	8.59619	8.7252	8.74685	8.58646	8.56948	8.64422	9.03205	9.09751	8.93929	8.91289	9.02209	9.00955	8.62461	8.88478	8.86202	8.91916	8.81314	8.81154	8.84549	8.8933	108.9	114	102.1	100.2	108.1	107.2	82.1	98.3	96.8	100.7	93.6	93.5	95.7	98.9	523.5	547.8	490.9	482	519.9	515.4	394.7	472.7	465.3	484.1	449.8	449.3	460	475.5	523.5	454.1	416.8	421.2	381.3	399.5	370.6	452.4	387	423.2	429.6	384.4	379.9	400.1	7	7	7	7	7	7	7	7	7	7	7	7	7	7	High	High	High	High	High	High	High	High	High	High	High	High	High	High
Q3ULD5	Q3ULD5	Q3ULD5	Q3ULD5	Q3ULD5	Mccc2	Methylcrotonoyl-CoA carboxylase beta chain, mitochondrial (MCCase subunit beta) (EC 6.4.1.4) (3-methylcrotonyl-CoA carboxylase 2) (3-methylcrotonyl-CoA carboxylase non-biotin-containing subunit) (3-methylcrotonyl-CoA:carbon dioxide ligase subunit beta)	FALSE	FALSE	reviewed	4	45	High	21	23	10	Mouse	FALSE	8 v 6	-0.105115	0.00220974	0.0163446	14 samples	0.741778	-0.105115	0.00238897	0.0129677	10.9585	10.5593	10.6903	10.6753	10.4698	10.5021	10.9017	10.9022	10.6676	10.8649	10.9968	10.7539	10.6728	10.8121	10.9585	10.83	10.9261	10.8695	10.9172	10.8697	10.9925	10.9655	10.9333	11.059	11.063	10.9789	10.9487	11.0612	100.1	91.6	97.9	94.1	97.3	94.1	102.5	100.6	98.4	107.3	107.6	101.5	99.4	107.5	1989.9	1820.3	1945.7	1870.9	1933.8	1871.1	2037.4	1999.6	1955.5	2133.5	2139.4	2018.3	1976.5	2136.7	1989.9	1508.9	1652.3	1635.2	1418.2	1450.3	1913.1	1913.8	1626.5	1864.9	2043.4	1726.8	1632.4	1797.9	17	17	17	17	17	17	17	17	17	17	17	17	17	17	High	High	High	High	High	High	High	High	High	High	High	High	High	High
Q6NVG1	Q6NVG1	Q6NVG1	Q6NVG1	Q6NVG1	Lpcat4	Lysophospholipid acyltransferase LPCAT4 (1-acylglycerol-3-phosphate O-acyltransferase 7) (1-AGP acyltransferase 7) (1-AGPAT 7) (1-acylglycerophosphocholine O-acyltransferase) (EC 2.3.1.23) (1-acylglycerophosphoserine O-acyltransferase) (EC 2.3.1.n6) (1-alkenylglycerophosphoethanolamine O-acyltransferase) (EC 2.3.1.121) (1-alkylglycerophosphocholine O-acetyltransferase) (EC 2.3.1.67) (Acyltransferase-like 3) (Lysophosphatidylcholine acyltransferase 4) (Lysophosphatidylethanolamine acyltransferase 2) (EC 2.3.1.n7) (Plasmalogen synthase)	TRUE	FALSE	reviewed	5	11	High	5	5	5	Mouse	FALSE	8 v 6	-0.114792	0.00199925	0.0157977	14 samples	0.741679	-0.114792	0.0023939	0.0129849	8.14822	7.90328	7.83226	7.87283	7.60659	7.74551	8.09011	8.11686	7.92303	7.98527	8.24603	8.08746	7.89905	7.97269	8.14822	8.17393	8.0677	8.06717	8.0542	8.11322	8.1809	8.17991	8.18884	8.17941	8.31243	8.31243	8.17493	8.22207	98.4	100.1	93	93	92.2	96	100.6	100.6	101.2	100.5	110.2	110.2	100.2	103.5	283.7	288.8	268.3	268.2	265.8	276.9	290.2	290	291.8	289.9	317.9	317.9	289	298.6	283.7	239.4	227.9	234.4	194.9	214.6	272.5	277.6	242.7	253.4	303.6	272	238.7	251.2	3	3	3	3	3	3	3	3	3	3	3	3	3	3	High	High	High	High	High	High	High	High	High	High	High	High	High	High
Q99PH1	Q99PH1	Q99PH1	Q99PH1	Q99PH1	Lrrc4	Leucine-rich repeat-containing protein 4 (Brain tumor-associated protein MBAG1) (Netrin-G2 ligand) (NGL-2)	TRUE	TRUE	reviewed	5	9	High	5	5	4	Mouse	FALSE	8 v 6	-0.174804	0.00493266	0.0249987	14 samples	0.797097	-0.172358	0.00240123	0.0130121	8.1644	7.89057	7.73539	7.81954	7.54303	7.80284	8.22834	8.04603	8.06501	8.13904	8.11009	8.02901	7.96521	8.01402	8.1644	8.16138	7.97097	8.01402	7.99039	8.17043	8.31922	8.10957	8.33047	8.33316	8.17642	8.25408	8.24127	8.26303	98.7	98.5	86.3	88.9	87.5	99.1	109.9	95	110.8	111	99.5	105	104.1	105.7	286.9	286.3	250.9	258.5	254.3	288.1	319.4	276.2	321.9	322.5	289.3	305.3	302.6	307.2	286.9	237.3	213.1	225.9	186.5	223.3	299.9	264.3	267.8	281.9	276.3	261.2	249.9	258.5	3	3	3	3	3	3	3	3	3	3	3	3	3	3	High	High	High	High	High	High	High	High	High	High	High	High	High	High
Q8R189	Q8R189	Q8R189	Q8R189	Q8R189	Mmd2	Monocyte to macrophage differentiation factor 2 (Progestin and adipoQ receptor family member 10) (Progestin and adipoQ receptor family member X)	TRUE	FALSE	reviewed	3	7	High	2	2	2	Mouse	FALSE	8 v 6	-0.142961	0.00392022	0.0221398	14 samples	0.815161	-0.147107	0.00240242	0.0130121	8.05853	7.84361	7.87406	7.9507	7.5947	7.69627	8.07948	8.02901	7.86975	8.06501	8.32418	8.05853	7.94486	8.0542	8.05853	8.11426	8.11009	8.14517	8.04166	8.0634	8.16993	8.09223	8.13545	8.2588	8.3906	8.28355	8.22062	8.30332	92.3	95.9	95.7	98	91.2	92.6	99.7	94.5	97.3	106.1	116.2	107.9	103.3	109.4	266.6	277.1	276.3	283.1	263.5	267.5	288	272.9	281.2	306.3	335.6	311.6	298.3	315.9	266.6	229.7	234.6	247.4	193.3	207.4	270.5	261.2	233.9	267.8	320.5	266.6	246.4	265.8	2	2	2	2	2	2	2	2	2	2	2	2	2	2	High	High	High	High	High	High	High	High	High	High	High	High	High	High
A0A2R8VHM8, A0A2R8W744, Q99KI0	Q99KI0	Q99KI0	Q99KI0	Q99KI0	Aco2	Aconitate hydratase, mitochondrial (Aconitase) (EC 4.2.1.3) (Citrate hydro-lyase)	FALSE	FALSE	reviewed	5	62	High	45	117	42	Mouse	FALSE	8 v 6	-0.0827879	0.0171708	0.0541278	14 samples	0.843947	-0.0946595	0.00241212	0.0130386	13.126	12.9158	12.9211	12.9202	12.7907	12.841	13.2333	13.1823	12.9338	13.122	13.1523	13.0064	12.8878	13.0882	13.126	13.1865	13.157	13.1145	13.2381	13.2086	13.3241	13.2455	13.1995	13.3162	13.2185	13.2315	13.1637	13.3373	93.6	97.7	95.7	92.9	101.2	99.2	107.4	101.7	98.5	106.8	99.8	100.8	96.1	108.4	8939.4	9322.2	9133.5	8868.8	9661.7	9466.1	10255.6	9711.7	9407.2	10199.1	9531.3	9617.9	9176.4	10349.7	8939.4	7727.5	7756.2	7751.3	7085.9	7337.3	9630.1	9295.1	7824.5	8915.1	9104	8228.7	7579.3	8708.6	42	42	42	42	42	42	42	42	42	42	42	42	42	42	High	High	High	High	High	High	High	High	High	High	High	High	High	High
B1AQY2, D6RDB5, F8VQ11, Q69ZH9	B1AQY2	B1AQY2	B1AQY2	B1AQY2	Arhgap23	Rho GTPase activating protein 23	FALSE	FALSE	unreviewed	1	31	High	37	42	35	Mouse	FALSE	8 v 6	0.131495	0.00717848	0.0313021	14 samples	0.808909	0.146512	0.00241289	0.0130386	10.8413	10.5354	10.567	10.5678	10.3162	10.4092	10.6556	10.7208	10.5067	10.3808	10.5225	10.4007	10.4018	10.2656	10.8413	10.8061	10.8028	10.7621	10.7635	10.7767	10.7464	10.7841	10.7725	10.5749	10.5887	10.6257	10.6777	10.5146	108.8	106.1	105.9	102.9	103	104	101.8	104.5	103.7	90.4	91.3	93.7	97.1	86.7	1834.7	1790.4	1786.3	1736.7	1738.3	1754.3	1717.9	1763.3	1749.2	1525.3	1540	1580	1638	1462.9	1834.7	1484.1	1517	1517.8	1274.9	1359.8	1613.1	1687.6	1454.9	1333.3	1470.9	1351.8	1352.9	1231	21	21	21	21	21	21	21	21	21	21	21	21	21	21	High	High	High	High	High	High	High	High	High	High	High	High	High	High
Q3TW27, Q922L6	Q3TW27, Q922L6	Q922L6	Q922L6	Q922L6	Nelfcd	Negative elongation factor D (NELF-D) (TH1-like protein)	FALSE	FALSE	reviewed	3	5	High	2	3	2	Mouse	FALSE	8 v 6	-0.255284	0.00475854	0.0246605	14 samples	0.809614	-0.26859	0.00241292	0.0130386	7.50383	7.02569	7.28355	7.16993	6.94486	7.24222	7.40344	7.49025	7.25927	7.59694	7.77479	7.69139	7.52278	7.45533	7.50383	7.29646	7.51964	7.3637	7.39146	7.61029	7.49426	7.55305	7.52513	7.79116	7.84046	7.91648	7.79831	7.7039	93.2	80.7	94.2	84.6	86.2	100.3	92.6	96.5	94.6	113.7	117.7	124.1	114.3	107.1	181.5	157.2	183.5	164.7	167.9	195.4	180.3	187.8	184.2	221.5	229.2	241.6	222.6	208.5	181.5	130.3	155.8	144	123.2	151.4	169.3	179.8	153.2	193.6	219	206.7	183.9	175.5	1	1	1	1	1	1	1	1	1	1	1	1	1	1	High	High	High	High	High	High	High	High	High	High	High	High	High	High
E9QLE4, Q8BXR5	E9QLE4, Q8BXR5	Q8BXR5	E9QLE4	Q8BXR5	Nalcn	Sodium leak channel NALCN (Sodium leak channel non-selective protein) (Voltage gated channel-like protein 1)	TRUE	TRUE	reviewed	5	1	High	2	2	2	Mouse	FALSE	8 v 6	0.317582	0.00439376	0.0235221	14 samples	0.896718	0.25916	0.00241436	0.0130386	6.38716	6.27984	6.39403	6.42459	6.42459	6.26115	6.0045	6.09381	6.08108	6.1375	6.17991	6.02015	5.98641	6.44294	6.38716	6.54998	6.63081	6.61912	6.8716	6.62936	6.09592	6.15583	6.34696	6.33271	6.24603	6.24413	6.26303	6.69209	95.7	107.1	113.3	112.3	133.9	113.2	78.2	81.5	93.1	92.1	86.8	86.7	87.8	118.3	83.7	93.7	99.1	98.3	117.1	99	68.4	71.3	81.4	80.6	75.9	75.8	76.8	103.4	83.7	77.7	84.1	85.9	85.9	76.7	64.2	68.3	67.7	70.4	72.5	64.9	63.4	87	1	1	1	1	1	1	1	1	1	1	1	1	1	1	High	High	High	High	High	High	High	High	High	High	High	High	High	High
A0A494B9X3, A0A494BAU4, A0A494BBI8, A0A494BBK9, A0A494BBM7, A0A494BBP6, E9Q9M1, G3X9J6, Q3V1L4	A0A494B9X3, A0A494BBP6, E9Q9M1, Q3V1L4	Q3V1L4	E9Q9M1	Q3V1L4	Nt5c2	Cytosolic purine 5'-nucleotidase (EC 3.1.3.5) (EC 3.1.3.99) (Cytosolic nucleoside phosphotransferase 5'N) (EC 2.7.1.77)	FALSE	FALSE	reviewed	5	21	High	11	13	11	Mouse	FALSE	8 v 6	0.159708	0.0146928	0.0485795	14 samples	0.825819	0.191275	0.00244827	0.0132053	10.0385	9.75104	9.74012	9.85284	9.48844	9.54689	9.77627	9.90011	9.67437	9.53605	9.71012	9.66906	9.63753	9.30012	10.0385	10.0217	9.97585	10.0471	9.9359	9.91453	9.86697	9.96333	9.94017	9.7303	9.77627	9.89421	9.91334	9.54921	109.8	108.6	105.2	110.5	102.3	100.8	97.5	104.2	102.6	88.7	91.6	99.4	100.7	78.2	1051.7	1039.5	1007	1058	979.5	965.1	933.8	998.3	982.4	849.4	876.9	951.6	964.3	749.2	1051.7	861.7	855.2	924.7	718.3	748	876.9	955.5	817.1	742.4	837.6	814.1	796.5	630.4	8	8	8	8	8	8	8	8	8	8	8	8	8	8	High	High	High	High	High	High	High	High	High	High	High	High	High	High
A0A0N4SUH8, D3Z285, Q9QZ23	A0A0N4SUH8, Q9QZ23	Q9QZ23	Q9QZ23	Q9QZ23	Nfu1	NFU1 iron-sulfur cluster scaffold homolog, mitochondrial (HIRA-interacting protein 5) (mHIRIP5)	FALSE	FALSE	reviewed	4	32	High	7	9	7	Mouse	FALSE	8 v 6	0.165851	0.0059816	0.0279266	14 samples	0.877917	0.147274	0.00244879	0.0132053	9.18884	9.07227	9.00366	9.05338	8.94544	9.0337	9.04248	9.02154	8.98128	9.02846	8.97728	8.90026	8.72007	8.98897	9.18884	9.34296	9.23936	9.24769	9.39296	9.40131	9.13314	9.08481	9.24698	9.22255	9.04357	9.12541	8.99605	9.23817	98.4	109.5	101.9	102.5	113.3	114	94.7	91.5	102.4	100.7	89	94.2	86.1	101.8	583.6	649.4	604.4	607.9	672.3	676.2	561.5	543	607.6	597.4	527.7	558.5	510.6	603.9	583.6	538.3	513.3	531.3	493	524.1	527.3	519.7	505.4	522.2	504	477.8	421.7	508.1	4	4	4	4	4	4	4	4	4	4	4	4	4	4	High	High	High	High	High	High	High	High	High	High	High	High	High	High
A0A2I3BPS1, A0A2I3BR94, D3YY16, D3Z2F6, Q9CQI3, Q9ERL7	A0A2I3BPS1, Q9CQI3	Q9CQI3	A0A2I3BPS1	Q9CQI3	Gmfb	Glia maturation factor beta (GMF-beta)	FALSE	FALSE	reviewed	3	43	High	7	9	7	Mouse	FALSE	8 v 6	0.377458	0.00371404	0.0214751	14 samples	0.740432	0.377458	0.00245673	0.0132303	10.0429	10.2523	10.0437	10.2502	10.1352	10.056	9.94339	10.169	10.0073	9.75772	9.69575	9.6879	9.72264	9.62772	10.0429	10.523	10.2795	10.4445	10.5825	10.4235	10.0342	10.2323	10.2731	9.95172	9.76188	9.91304	9.99859	9.87667	90.4	126	106.5	119.4	131.3	117.6	89.8	103	106	84.8	74.4	82.6	87.6	80.5	1054.9	1471.4	1242.9	1393.5	1533.4	1373.4	1048.6	1202.9	1237.4	990.3	868.2	964.1	1023	940.1	1054.9	1219.7	1055.5	1217.9	1124.6	1064.5	984.6	1151.3	1029.2	865.7	829.3	824.8	844.9	791.1	4	4	4	4	4	4	4	4	4	4	4	4	4	4	High	High	High	High	High	High	High	High	High	High	High	High	High	High
Q3TB02, Q8R015	Q3TB02, Q8R015	Q8R015	Q8R015	Q8R015	Bloc1s5	Biogenesis of lysosome-related organelles complex 1 subunit 5 (BLOC-1 subunit 5) (Protein Muted homolog)	FALSE	TRUE	reviewed	5	12	High	2	2	2	Mouse	FALSE	8 v 6	0.428789	0.0297424	0.0782838	14 samples	0.799515	0.450297	0.002457	0.0132303	6.37678	5.64386	5.16189	5.32553	5.22882	5.2555	5.29646	5.30378	5.0917	5.05311	5.10852	5.10852	5.14568	5.05311	6.37678	5.91648	5.39917	5.52042	5.67807	5.62352	5.38543	5.36807	5.35755	5.24793	5.17393	5.33271	5.41954	5.30378	178.3	129.4	90.4	98.4	109.7	105.7	89.7	88.5	87.9	81.5	77.4	86.5	91.9	84.6	83.1	60.4	42.2	45.9	51.2	49.3	41.8	41.3	41	38	36.1	40.3	42.8	39.5	83.1	50	35.8	40.1	37.5	38.2	39.3	39.5	34.1	33.2	34.5	34.5	35.4	33.2	1	1	1	1	1	1	1	1	1	1	1	1	1	1	High	High	High	High	High	High	High	High	High	High	High	High	High	High
Q8BHS3	Q8BHS3	Q8BHS3	Q8BHS3	Q8BHS3	Rbm22	Pre-mRNA-splicing factor RBM22 (RNA-binding motif protein 22)	FALSE	FALSE	reviewed	4	13	High	6	6	6	Mouse	FALSE	8 v 6	-0.277876	0.00322923	0.0201025	14 samples	0.740332	-0.277876	0.00246186	0.0132468	7.3147	6.74416	6.732	6.75756	6.69488	6.78267	7.1809	7.34873	7.03232	7.38974	7.47411	6.99095	7.03452	7.06286	7.3147	7.01458	6.96809	6.95187	7.14262	7.14975	7.27146	7.41193	7.29829	7.58421	7.53993	7.21626	7.31107	7.31198	103.8	84.3	81.6	80.7	92.1	92.6	100.7	111	102.6	125.1	121.3	97	103.5	103.6	159.2	129.3	125.2	123.8	141.3	142	154.5	170.3	157.4	191.9	186.1	148.7	158.8	158.9	159.2	107.2	106.3	108.2	103.6	110.1	145.1	163	130.9	167.7	177.8	127.2	131.1	133.7	3	3	3	3	3	3	3	3	3	3	3	3	3	3	High	High	High	High	High	High	High	High	High	High	High	High	High	High
A0A7N9VSS5, P98203	P98203	P98203	P98203	P98203	Arvcf	Splicing regulator ARVCF (Armadillo repeat protein deleted in velo-cardio-facial syndrome homolog)	FALSE	FALSE	reviewed	5	47	High	34	44	34	Mouse	FALSE	8 v 6	-0.170588	0.00404655	0.0225014	14 samples	0.804877	-0.182533	0.00247052	0.0132838	11.4453	11.2011	11.1037	11.1429	10.9991	11.1376	11.4844	11.4396	11.2325	11.5732	11.5434	11.3492	11.2098	11.4964	11.4453	11.4718	11.3395	11.3372	11.4464	11.5051	11.5752	11.5029	11.4983	11.7673	11.6095	11.5743	11.4856	11.7455	94.5	96.3	87.8	87.7	94.6	98.5	103.4	98.3	98	118.1	105.9	103.3	97.2	116.4	2788.6	2840.3	2591.4	2587.3	2790.7	2906.6	3051.2	2902.1	2892.9	3485.9	3124.8	3049.4	2867.6	3433.5	2788.6	2354.4	2200.7	2261.3	2046.7	2252.9	2865.1	2777.6	2406.1	3047	2984.7	2608.9	2368.5	2889	22	22	22	22	22	22	22	22	22	22	22	22	22	22	High	High	High	High	High	High	High	High	High	High	High	High	High	High
O88325	O88325	O88325	O88325	O88325	Naglu	Alpha-N-acetylglucosaminidase (N-acetyl-glucosaminidase)	FALSE	FALSE	unreviewed	5	3	High	2	2	2	Mouse	FALSE	8 v 6	0.270385	0.0121052	0.0428441	14 samples	0.740008	0.270385	0.00247842	0.0133055	5.93074	5.32553	5.43962	5.44956	5.52356	5.17792	5.33271	5.39232	5.1819	5.30378	5.52982	5.09592	5.1334	5.25172	5.93074	5.59395	5.67525	5.64386	5.97039	5.54535	5.42291	5.45615	5.44626	5.49825	5.59694	5.31832	5.40939	5.50144	127.1	100.7	106.5	104.3	130.7	97.4	89.4	91.6	90.9	94.2	100.8	83.2	88.6	94.5	61	48.3	51.1	50	62.7	46.7	42.9	43.9	43.6	45.2	48.4	39.9	42.5	45.3	61	40.1	43.4	43.7	46	36.2	40.3	42	36.3	39.5	46.2	34.2	35.1	38.1	1	1	1	1	1	1	1	1	1	1	1	1	1	1	High	High	High	High	High	High	High	High	High	High	High	High	High	High
Q8BG18	Q8BG18	Q8BG18	Q8BG18	Q8BG18	Necab1	N-terminal EF-hand calcium-binding protein 1 (EF-hand calcium-binding protein 1)	FALSE	FALSE	reviewed	3	24	High	6	6	5	Mouse	FALSE	8 v 6	0.15978	0.00254026	0.0175612	14 samples	0.739941	0.15978	0.00248188	0.0133055	8.67278	8.34119	8.3746	8.43129	8.14262	8.08587	8.33673	8.46597	8.25408	8.08587	8.3345	8.19279	8.20994	8.1634	8.67278	8.61176	8.61066	8.62571	8.58984	8.45327	8.42752	8.52943	8.52003	8.28031	8.40045	8.41785	8.48583	8.41236	112.2	107.6	107.5	108.6	105.9	96.4	94.7	101.6	100.9	85.5	92.9	94	98.6	93.7	408.1	391.2	390.9	395	385.3	350.5	344.3	369.5	367.1	310.9	337.9	342	358.5	340.7	408.1	324.3	331.9	345.2	282.6	271.7	323.3	353.6	305.3	271.7	322.8	292.6	296.1	286.7	4	4	4	4	4	4	4	4	4	4	4	4	4	4	High	High	High	High	High	High	High	High	High	High	High	High	High	High
D3YTR4, D3YTR5, F6WZH1, Q9Z2D8	D3YTR4, D3YTR5, Q9Z2D8	Q9Z2D8	D3YTR4	Q9Z2D8	Mbd3	Methyl-CpG-binding domain protein 3 (Methyl-CpG-binding protein MBD3)	FALSE	FALSE	reviewed	5	21	High	5	5	5	Mouse	FALSE	8 v 6	-0.346183	0.0522783	0.114348	14 samples	0.877772	-0.428749	0.0024826	0.0133055	7.05528	6.72247	7.06932	7.0045	7.04439	7.12928	7.10957	7.12309	6.84172	7.50462	8.00113	7.6837	7.56529	7.56377	7.05528	6.99322	7.30469	7.19869	7.49185	7.49665	7.19967	7.18587	7.10748	7.69905	8.0677	7.90869	7.84172	7.81314	73.7	70.6	87.6	81.4	99.7	100	81.5	80.7	76.4	115.1	148.6	133.1	127.1	124.6	133	127.4	158.1	146.9	180	180.6	147	145.6	137.9	207.8	268.3	240.3	229.4	224.9	133	105.6	134.3	128.4	132	140	138.1	139.4	114.7	181.6	256.2	205.6	189.4	189.2	4	4	4	4	4	4	4	4	4	4	4	4	4	4	High	High	High	High	High	High	High	High	High	High	High	High	High	High
A0A1Y7VJG2, A0A1Y7VKT5, A0A1Y7VLK2, A0A1Y7VLL6, A0A1Y7VLQ0, A0A1Y7VNP4, P59325, Q8BVV6	P59325	P59325	P59325	P59325	Eif5	Eukaryotic translation initiation factor 5 (eIF-5)	FALSE	TRUE	reviewed	4	46	High	24	31	24	Mouse	FALSE	8 v 6	0.132037	0.0129003	0.044599	14 samples	0.811791	0.144676	0.00248332	0.0133055	11.3353	11.147	11.2477	11.3246	10.8922	10.9409	11.1957	11.3026	11.0537	10.9552	11.1852	11.0508	11.0315	10.9431	11.3353	11.4176	11.4835	11.5188	11.3396	11.3084	11.2866	11.3658	11.3195	11.1494	11.2514	11.2759	11.3074	11.1922	100.5	106.4	111.4	114.1	100.8	98.6	97.1	102.6	99.4	88.3	94.8	96.4	98.6	91	2583.9	2735.6	2863.4	2934.4	2591.5	2536.1	2498	2639.1	2555.7	2271.4	2437.9	2479.6	2534.3	2339.8	2583.9	2267.6	2431.6	2564.7	1900.6	1965.8	2345.6	2525.9	2125.7	1985.4	2328.6	2121.4	2093.2	1968.8	19	19	19	19	19	19	19	19	19	19	19	19	19	19	High	High	High	High	High	High	High	High	High	High	High	High	High	High
A2A9X5, Q9JM14	Q9JM14	Q9JM14	Q9JM14	Q9JM14	Nt5c	5'(3')-deoxyribonucleotidase, cytosolic type (EC 3.1.3.-) (Cytosolic 5',3'-pyrimidine nucleotidase) (Deoxy-5'-nucleotidase 1) (dNT-1)	FALSE	FALSE	reviewed	5	49	High	9	12	9	Mouse	FALSE	8 v 6	0.148777	0.00247205	0.0173324	14 samples	0.739908	0.148777	0.00248355	0.0133055	10.2313	10.0518	10.0382	10.242	9.87805	9.95056	10.1275	10.2311	9.95768	9.89087	10.0363	9.97241	9.85175	9.85565	10.2313	10.3225	10.274	10.4363	10.3254	10.3182	10.2183	10.2943	10.2235	10.0851	10.1025	10.1975	10.1276	10.1047	99.7	106.1	102.6	114.9	106.4	105.8	98.8	104.1	99.1	90	91.1	97.3	92.7	91.3	1202.1	1280.5	1238.2	1385.6	1283.1	1276.7	1191.3	1255.7	1195.6	1086.2	1099.4	1174.2	1118.7	1101.1	1202.1	1061.4	1051.5	1211	941	989.5	1118.6	1201.9	994.4	949.4	1050.1	1004.6	924	926.5	8	8	8	8	8	8	8	8	8	8	8	8	8	8	High	High	High	High	High	High	High	High	High	High	High	High	High	High
E9Q6P1, Q3U6K9, Q99K85	Q99K85	Q99K85	Q99K85	Q99K85	Psat1	Phosphoserine aminotransferase (PSAT) (EC 2.6.1.52) (Endometrial progesterone-induced protein) (EPIP) (Phosphohydroxythreonine aminotransferase)	FALSE	FALSE	reviewed	3	55	High	19	21	18	Mouse	FALSE	8 v 6	0.201292	0.0466934	0.105937	14 samples	0.821331	0.237911	0.00249296	0.0133372	11.5934	10.9278	10.94	11.0937	10.6114	10.7711	10.9941	11.0873	10.8376	10.7897	10.9383	10.8283	10.7914	10.6302	11.5934	11.1985	11.1759	11.288	11.0587	11.1386	11.0849	11.1505	11.1034	10.9838	11.0045	11.0533	11.0673	10.8793	137.2	104.4	102.8	111.1	94.7	100.1	96.5	101	97.7	89.9	91.2	94.4	95.3	83.7	3090	2350.1	2313.5	2500.5	2133.1	2254.5	2172.2	2273.2	2200.2	2025.2	2054.4	2125.1	2145.8	1883.6	3090	1948	1964.6	2185.5	1564.4	1747.5	2039.7	2175.7	1830	1770.2	1962.3	1818.2	1772.3	1584.9	12	12	12	12	12	12	12	12	12	12	12	12	12	12	High	High	High	High	High	High	High	High	High	High	High	High	High	High
A0A0A6YWZ2, A2AUR7, B1AYQ0, E0CXG5, Q01730, Q9D031	A2AUR7, Q01730, Q9D031	Q01730	Q01730	Q01730	Rsu1	Ras suppressor protein 1 (RSP-1) (Rsu-1)	FALSE	FALSE	reviewed	3	27	High	8	8	8	Mouse	FALSE	8 v 6	0.11662	0.00208635	0.0161077	14 samples	0.774391	0.121745	0.00249343	0.0133372	8.25314	7.9384	8.05257	8.108	7.7662	7.85362	8.11998	8.13699	7.92244	7.90026	7.98299	7.95012	7.80993	7.79766	8.25314	8.20897	8.28817	8.30241	8.21335	8.2211	8.21091	8.20016	8.18834	8.09434	8.04876	8.17493	8.08587	8.04658	104.9	101.8	107.5	108.6	102.1	102.6	101.9	101.2	100.3	94	91.1	99.4	93.5	90.9	305.1	295.9	312.6	315.7	296.8	298.4	296.3	294.1	291.7	273.3	264.8	289	271.7	264.4	305.1	245.3	265.5	275.9	217.7	231.3	278.2	281.5	242.6	238.9	253	247.3	224.4	222.5	3	3	3	3	3	3	3	3	3	3	3	3	3	3	High	High	High	High	High	High	High	High	High	High	High	High	High	High
F6Y616, G3UZS6	F6Y616	F6Y616	F6Y616	F6Y616	Paip1	Polyadenylate binding protein-interacting protein 1	FALSE	FALSE	unreviewed	2	36	High	12	14	1	Mouse	FALSE	8 v 6	0.216166	0.00212788	0.0161754	14 samples	0.776198	0.226322	0.00249487	0.0133372	10.1712	9.92526	9.95739	10.0454	9.57611	9.80316	9.87175	10.02	9.86295	9.62772	9.73115	9.74635	9.7497	9.55631	10.1712	10.196	10.1932	10.2397	10.0233	10.1707	9.96261	10.0833	10.1286	9.82193	9.79718	9.9714	10.0256	9.80542	108.8	110.7	110.5	114.1	98.2	108.8	94.2	102.4	105.6	85.4	84	94.7	98.4	84.4	1153	1173	1170.7	1209.1	1040.7	1152.6	997.8	1084.9	1119.5	905.1	889.7	1003.9	1042.3	894.8	1153	972.3	994.2	1056.7	763.3	893.4	936.9	1038.3	931.2	791.1	849.9	858.9	860.9	752.9	10	10	10	10	10	10	10	10	10	10	10	10	10	10	High	High	High	High	High	High	High	High	High	High	High	High	High	High
A0A0A6YWR3, A0A0A6YYP6, A2ANC1, P97797, Q6F5F2	P97797	P97797	P97797	P97797	Sirpa	Tyrosine-protein phosphatase non-receptor type substrate 1 (SHP substrate 1) (SHPS-1) (Brain Ig-like molecule with tyrosine-based activation motifs) (Bit) (CD172 antigen-like family member A) (Inhibitory receptor SHPS-1) (MyD-1 antigen) (Signal-regulatory protein alpha-1) (Sirp-alpha-1) (mSIRP-alpha1) (p84) (CD antigen CD172a)	TRUE	FALSE	reviewed	5	22	High	9	13	7	Mouse	FALSE	8 v 6	-0.138494	0.0392348	0.0944697	14 samples	0.850569	-0.178469	0.00250034	0.0133504	10.2451	10.092	10.0531	10.0857	9.9642	10.0947	10.3519	10.2923	10.1178	10.3456	10.4652	10.2414	10.0771	10.5206	10.2451	10.3626	10.289	10.2801	10.4115	10.4623	10.4427	10.3556	10.3836	10.5397	10.5313	10.4665	10.3529	10.7697	88.2	95.6	90.9	90.3	98.9	102.5	101.1	95.2	97	108.1	107.5	102.8	95	126.8	1213.6	1316.6	1251.1	1243.4	1362	1410.8	1391.8	1310.2	1335.9	1488.6	1479.9	1414.9	1307.8	1745.8	1213.6	1091.4	1062.4	1086.7	998.9	1093.5	1306.9	1254	1111.1	1301.2	1413.6	1210.5	1080.2	1469	7	7	7	7	7	7	7	7	7	7	7	7	7	7	High	High	High	High	High	High	High	High	High	High	High	High	High	High
Q8BJ03	Q8BJ03	Q8BJ03	Q8BJ03	Q8BJ03	Cox15	Heme A synthase COX15 (HAS) (EC 1.17.99.9) (Cytochrome c oxidase assembly protein COX15 homolog)	TRUE	FALSE	reviewed	4	26	High	8	12	8	Mouse	FALSE	8 v 6	-0.206972	0.00159445	0.0139617	14 samples	0.73957	-0.206972	0.00250095	0.0133504	10.2063	9.89724	9.97527	9.99393	9.57667	9.79084	10.2924	10.223	9.97398	10.326	10.4034	10.095	9.94178	10.2447	10.2063	10.1679	10.2112	10.1883	10.024	10.1584	10.3832	10.2863	10.2397	10.5201	10.4696	10.32	10.2177	10.4939	94.7	92.2	95.1	93.6	83.5	91.6	107.1	100.1	97	117.8	113.7	102.5	95.5	115.6	1181.4	1150.4	1185.4	1166.8	1041.2	1142.8	1335.5	1248.8	1209.1	1468.5	1418	1278.3	1190.8	1442	1181.4	953.6	1006.6	1019.7	763.6	885.8	1254.1	1195.2	1005.7	1283.6	1354.4	1093.7	983.5	1213.3	8	8	8	8	8	8	8	8	8	8	8	8	8	8	High	High	High	High	High	High	High	High	High	High	High	High	High	High
A2BE92, A2BE93, Q9EQU5	A2BE93, Q9EQU5	Q9EQU5	A2BE93	Q9EQU5	Set	Protein SET (Phosphatase 2A inhibitor I2PP2A) (I-2PP2A) (Template-activating factor I) (TAF-I)	FALSE	FALSE	reviewed	5	34	High	11	18	11	Mouse	FALSE	8 v 6	-0.211258	0.0149768	0.049218	14 samples	0.828693	-0.246378	0.00251019	0.013363	9.92955	9.81234	9.84251	9.87989	9.7652	9.86326	10.0507	9.96982	9.92288	10.2574	10.3628	10.1248	10.1799	10.2026	9.92955	10.0829	10.0783	10.0741	10.2126	10.2307	10.1415	10.0331	10.1886	10.4515	10.429	10.3498	10.4558	10.4517	81.1	90.2	89.9	89.6	98.6	99.9	93.9	87.1	97	116.4	114.6	108.5	116.8	116.4	975.2	1084.6	1081.1	1078	1186.6	1201.6	1129.5	1047.8	1167	1400.3	1378.6	1305	1404.5	1400.5	975.2	899.1	918.1	942.2	870.2	931.4	1060.6	1002.8	970.7	1224	1316.8	1116.5	1160	1178.4	10	10	10	10	10	10	10	10	10	10	10	10	10	10	High	High	High	High	High	High	High	High	High	High	High	High	High	High
P14115	P14115	P14115	P14115	P14115	Rpl27a	Large ribosomal subunit protein uL15 (60S ribosomal protein L27a) (L29)	FALSE	TRUE	reviewed	5	39	High	7	11	7	Mouse	FALSE	8 v 6	-0.119979	0.0139096	0.0468759	14 samples	0.838942	-0.132439	0.00251142	0.013363	9.97341	9.77758	9.90087	9.96593	9.62297	9.68335	9.99789	10.0949	9.79133	10.0337	10.2019	9.96116	9.96982	10.0657	9.97341	10.0482	10.1366	10.1602	10.0704	10.0509	10.0887	10.1581	10.0572	10.2277	10.268	10.1862	10.2457	10.3147	88.8	93.5	99.4	101.1	95	93.7	96.2	100.9	94.1	105.9	108.9	102.9	107.2	112.5	1005.3	1058.8	1125.7	1144.3	1075.2	1060.8	1088.9	1142.6	1065.4	1199.1	1233	1165.1	1214.1	1273.6	1005.3	877.7	956	1000.1	788.5	822.2	1022.5	1093.6	886.1	1048.2	1177.8	996.8	1002.8	1071.7	5	5	5	5	5	5	5	5	5	5	5	5	5	5	High	High	High	High	High	High	High	High	High	High	High	High	High	High
F6ZFT1, F8WJ64, Q9CR21	F6ZFT1, F8WJ64, Q9CR21	Q9CR21	F8WJ64	Q9CR21	Ndufab1	Acyl carrier protein, mitochondrial (ACP) (CI-SDAP) (NADH-ubiquinone oxidoreductase 9.6 kDa subunit)	FALSE	FALSE	reviewed	4	25	High	5	23	5	Mouse	FALSE	8 v 6	-0.121684	0.0439574	0.101802	14 samples	0.853632	-0.156201	0.00251154	0.013363	10.8658	10.6683	10.6287	10.652	10.5964	10.6525	10.9264	10.8456	10.7233	10.9701	11.0069	10.7855	10.6995	11.0249	10.8658	10.9389	10.8645	10.8464	11.0436	11.02	11.0172	10.9088	10.989	11.1642	11.0731	11.0106	10.9754	11.274	90.9	95.6	90.8	89.6	102.8	101.1	100.9	93.6	99	111.7	104.9	100.5	98	120.6	1866.1	1963.1	1864.4	1841.1	2110.9	2076.6	2072.6	1922.6	2032.5	2294.9	2154.4	2063.1	2013.4	2476.4	1866.1	1627.3	1583.3	1609.1	1548.2	1609.6	1946.2	1840.1	1690.6	2006	2057.8	1765.1	1662.9	2083.7	8	8	8	8	8	8	8	8	8	8	8	8	8	8	High	High	High	High	High	High	High	High	High	High	High	High	High	High
P57759	P57759	P57759	P57759	P57759	Erp29	Endoplasmic reticulum resident protein 29 (ERp29)	FALSE	FALSE	reviewed	4	46	High	10	16	10	Mouse	FALSE	8 v 6	-0.101076	0.0204357	0.0605825	14 samples	0.821407	-0.118266	0.00251308	0.013363	9.86465	9.67296	9.604	9.63771	9.56453	9.56948	9.87283	9.84987	9.72877	9.85565	9.95841	9.71613	9.77709	9.85845	9.86465	9.94369	9.83983	9.83194	10.0119	9.93693	9.96362	9.91304	9.99449	10.0497	10.0246	9.94119	10.0531	10.1075	93.3	98.5	91.7	91.2	103.3	98.1	99.9	96.5	102.1	106.1	104.2	98.4	106.3	110.4	932.3	984.8	916.4	911.4	1032.5	980.2	998.5	964.1	1020.1	1059.9	1041.6	983.1	1062.4	1103.2	932.3	816.3	778.2	796.6	757.2	759.8	937.6	922.8	848.5	926.5	994.9	841.1	877.4	928.3	9	9	9	9	9	9	9	9	9	9	9	9	9	9	High	High	High	High	High	High	High	High	High	High	High	High	High	High
F6YH92, F6YSQ2, Q569Z6, Q8BZN7	Q569Z6	Q569Z6	Q569Z6	Q569Z6	Thrap3	Thyroid hormone receptor-associated protein 3 (Thyroid hormone receptor-associated protein complex 150 kDa component) (Trap150)	FALSE	FALSE	reviewed	5	20	High	22	25	21	Mouse	FALSE	8 v 6	-0.191614	0.0432888	0.100663	14 samples	0.866241	-0.227228	0.0025136	0.013363	9.82241	9.83668	9.89618	10.0101	9.67172	9.87682	10.0314	10.0672	9.84847	10.0939	10.2644	10.1605	10.2954	10.181	9.82241	10.1073	10.1321	10.2043	10.1192	10.2444	10.1222	10.1304	10.1143	10.2881	10.3307	10.3856	10.5713	10.43	75.6	92.2	93.8	98.6	92.9	101.3	93.1	93.7	92.6	104.5	107.6	111.8	127.1	115.3	905.4	1103.1	1122.2	1179.8	1112.2	1213	1114.5	1120.9	1108.4	1250.3	1287.8	1337.8	1521.5	1379.6	905.4	914.4	952.9	1031.2	815.6	940.2	1046.5	1072.8	921.9	1092.9	1230	1144.5	1256.7	1160.9	12	12	12	12	12	12	12	12	12	12	12	12	12	12	High	High	High	High	High	High	High	High	High	High	High	High	High	High
P97427	P97427	P97427	P97427	P97427	Crmp1	Dihydropyrimidinase-related protein 1 (DRP-1) (Collapsin response mediator protein 1) (CRMP-1) (Inactive dihydropyrimidinase) (Unc-33-like phosphoprotein 3) (ULIP-3)	FALSE	FALSE	reviewed	5	79	High	37	178	2	Mouse	FALSE	8 v 6	0.274058	0.00159859	0.013974	14 samples	0.739316	0.274058	0.00251413	0.013363	5.91409	5.68089	5.74953	5.848	5.70598	5.56682	5.67243	5.75221	5.67243	5.37851	5.58796	5.45943	5.59991	5.2211	5.91409	5.94953	5.98413	6.04221	6.15381	5.93546	5.76553	5.81506	5.94017	5.56986	5.65249	5.6865	5.87774	5.47249	104.5	107.1	109.7	114.1	123.3	106	94.2	97.5	106.3	82.3	87.2	89.2	101.8	76.8	60.3	61.8	63.3	65.9	71.2	61.2	54.4	56.3	61.4	47.5	50.3	51.5	58.8	44.4	60.3	51.3	53.8	57.6	52.2	47.4	51	53.9	51	41.6	48.1	44	48.5	37.3	1	1	1	1	1	1	1	1	1	1	1	1	1	1	High	High	High	High	High	High	High	High	High	High	High	High	High	High
Q3TLK9, Q60809	Q60809	Q60809	Q60809	Q60809	Cnot7	CCR4-NOT transcription complex subunit 7 (EC 3.1.13.4) (CCR4-associated factor 1) (CAF-1)	FALSE	FALSE	reviewed	5	16	High	3	3	3	Mouse	FALSE	8 v 6	-0.140916	0.00525475	0.0257935	14 samples	0.86978	-0.12817	0.00251801	0.013374	8.07039	7.64241	7.82591	7.81314	7.45943	7.64674	8.04767	8.01067	7.848	7.93074	8.17493	7.97327	7.9384	7.73674	8.07039	7.91349	8.06178	8.00731	7.90629	8.01402	8.13853	8.07414	8.11426	8.12464	8.24127	8.19869	8.21432	7.98584	99.4	89.1	98.8	95.1	88.7	95.6	104.2	99.6	102.4	103.2	111.9	108.6	109.8	93.7	268.8	241.1	267.2	257.3	239.9	258.5	281.8	269.5	277.1	279.1	302.6	293.8	297	253.5	268.8	199.8	226.9	224.9	176	200.4	264.6	257.9	230.4	244	289	251.3	245.3	213.3	2	2	2	2	2	2	2	2	2	2	2	2	2	2	High	High	High	High	High	High	High	High	High	High	High	High	High	High
B1AT64, Q8R3E3	Q8R3E3	Q8R3E3	Q8R3E3	Q8R3E3	Wipi1	WD repeat domain phosphoinositide-interacting protein 1 (WIPI-1) (WD40 repeat protein interacting with phosphoinositides of 49 kDa) (WIPI 49 kDa)	FALSE	FALSE	reviewed	5	7	High	3	3	3	Mouse	FALSE	8 v 6	0.282405	0.0017324	0.0145758	14 samples	0.73916	0.282405	0.00252224	0.0133822	6.75622	6.19771	6.24413	6.31832	6.15178	6.16189	6.2075	6.08108	5.85549	5.96116	6.11894	6.34873	6.06824	6.1334	6.75622	6.46761	6.48059	6.51254	6.59991	6.52826	6.29829	6.14364	6.12102	6.15583	6.18388	6.57289	6.34341	6.38198	127.3	104.2	105.1	107.5	114.1	108.7	92.6	83.3	81.9	83.9	85.6	112.1	95.6	98.2	108.1	88.5	89.3	91.3	97	92.3	78.7	70.7	69.6	71.3	72.7	95.2	81.2	83.4	108.1	73.4	75.8	79.8	71.1	71.6	73.9	67.7	57.9	62.3	69.5	81.5	67.1	70.2	1	1	1	1	1	1	1	1	1	1	1	1	1	1	High	High	High	High	High	High	High	High	High	High	High	High	High	High
E0CXC5, Q8K2A1	E0CXC5, Q8K2A1	Q8K2A1	E0CXC5	Q8K2A1	Gulp1	PTB domain-containing engulfment adapter protein 1 (Cell death protein 6 homolog) (PTB domain adapter protein CED-6) (Protein GULP)	FALSE	FALSE	reviewed	4	10	High	3	4	3	Mouse	FALSE	8 v 6	-0.243193	0.00576432	0.0273759	14 samples	0.739142	-0.243193	0.00252318	0.0133822	7.36107	7.19279	7.20457	6.98527	7.1467	6.97728	7.47573	7.48864	7.20065	7.53294	7.57592	7.49745	7.4545	7.46761	7.36107	7.46352	7.44045	7.17991	7.5947	7.3443	7.56682	7.55228	7.46597	7.72724	7.64241	7.72247	7.73064	7.71631	88	94.5	93	77.6	103.5	87	101.5	100.5	94.7	113.4	107	113.1	113.7	112.6	164.4	176.5	173.7	145	193.3	162.5	189.6	187.7	176.8	211.9	199.8	211.2	212.4	210.3	164.4	146.3	147.5	126.7	141.7	126	178	179.6	147.1	185.2	190.8	180.7	175.4	177	2	2	2	2	2	2	2	2	2	2	2	2	2	2	High	High	High	High	High	High	High	High	High	High	High	High	High	High
A0A2R8VHC0, A0A2R8VHH9, A0A2R8VHJ3, A0A2R8VHU7, Q3UZX5, Q9QWR8	Q9QWR8	Q9QWR8	Q9QWR8	Q9QWR8	Naga	Alpha-N-acetylgalactosaminidase (EC 3.2.1.49) (Alpha-galactosidase B)	FALSE	FALSE	reviewed	4	21	High	10	11	9	Mouse	FALSE	8 v 6	0.193538	0.0165085	0.0527304	14 samples	0.738981	0.193538	0.00253155	0.0134171	9.61029	9.2817	9.32373	9.25692	9.41088	9.20726	9.3696	9.30012	9.14873	9.19402	9.36916	9.23817	9.06851	9.14211	9.61029	9.55228	9.55957	9.45142	9.85829	9.57478	9.46046	9.36326	9.41447	9.38802	9.43525	9.46332	9.34452	9.39124	108.2	103.9	104.5	96.9	128.5	105.6	97.5	91.2	94.5	92.8	95.8	97.7	90	93	781.6	750.8	754.6	700.1	928.2	762.6	704.5	658.6	682.4	670	692.3	705.9	650.1	671.5	781.6	622.4	640.8	611.8	680.7	591.1	661.5	630.4	567.6	585.7	661.3	603.9	536.9	565	6	6	6	6	6	6	6	6	6	6	6	6	6	6	High	High	High	High	High	High	High	High	High	High	High	High	High	High
E0CYB9, E0CYI3, F7BC60, F7CTF8, Q6PCP5	Q6PCP5	Q6PCP5	Q6PCP5	Q6PCP5	Mff	Mitochondrial fission factor	TRUE	TRUE	reviewed	5	64	High	12	28	9	Mouse	FALSE	8 v 6	-0.146907	0.00267947	0.0181508	14 samples	0.738924	-0.146907	0.00253451	0.0134231	10.7329	10.4597	10.5139	10.5661	10.3218	10.3889	10.7615	10.7356	10.5478	10.8255	10.8961	10.6719	10.535	10.7704	10.7329	10.7304	10.7498	10.7603	10.7691	10.7565	10.8523	10.7988	10.8135	11.0197	10.9622	10.8969	10.8109	11.0195	93	92.9	94.1	94.8	95.4	94.6	101.1	97.4	98.4	113.5	109.1	104.2	98.2	113.5	1701.9	1698.9	1721.9	1734.5	1745.1	1729.9	1848.7	1781.4	1799.7	2076.1	1995.1	1906.8	1796.4	2075.9	1701.9	1408.3	1462.2	1516	1279.9	1340.8	1735.9	1705	1496.9	1814.7	1905.7	1631.4	1483.7	1746.7	15	15	15	15	15	15	15	15	15	15	15	15	15	15	High	High	High	High	High	High	High	High	High	High	High	High	High	High
D3YWN5, D3Z2Y1, D6RIL3, E9Q8C9, E9QM16, G5E8R5, Q91YK0	D3YWN5, E9Q8C9	E9Q8C9	E9Q8C9	E9Q8C9	Lrrc49	Leucine rich repeat containing 49	FALSE	FALSE	unreviewed	1	15	High	13	13	4	Mouse	FALSE	8 v 6	0.143605	0.0018296	0.0149849	14 samples	0.738857	0.143605	0.00253804	0.0134322	8.44791	8.27053	8.2937	8.32553	8.03892	8.15482	8.1472	8.36807	8.15886	8.14364	8.23888	8.1814	8.21432	8.03232	8.44791	8.5411	8.52943	8.52003	8.48663	8.52239	8.23793	8.43129	8.42459	8.33762	8.30515	8.40642	8.49025	8.28123	101.3	108.1	107.2	106.5	104.1	106.7	87.6	100.1	99.7	93.9	91.8	98.5	104.3	90.3	349.2	372.5	369.5	367.1	358.7	367.7	301.9	345.2	343.6	323.5	316.3	339.3	359.6	311.1	349.2	308.8	313.8	320.8	263	285	283.5	330.4	285.8	282.8	302.1	290.3	297	261.8	4	4	4	4	4	4	4	4	4	4	4	4	4	4	High	High	High	High	High	High	High	High	High	High	High	High	High	High
A0A494B9A1, A0A494BAV2, P12081, Q61035	Q61035	Q61035	Q61035	Q61035	Hars1	Histidine--tRNA ligase, cytoplasmic (EC 6.1.1.21) (Histidyl-tRNA synthetase) (HisRS)	FALSE	FALSE	reviewed	4	48	High	25	29	23	Mouse	FALSE	8 v 6	0.118315	0.0135796	0.0460142	14 samples	0.810713	0.136033	0.00254747	0.0134619	11.2394	11.0157	11.0665	11.1932	10.7476	10.8245	11.1085	11.2126	10.9147	10.9165	11.0049	10.9497	10.8588	10.7945	11.2394	11.2864	11.3023	11.3875	11.1949	11.192	11.1992	11.2758	11.1804	11.1106	11.0711	11.1747	11.1347	11.0436	102.6	106	107.2	113.7	99.5	99.3	99.8	105.2	98.5	93.8	91.3	98.1	95.4	89.6	2417.7	2497.7	2525.4	2679.1	2344.3	2339.5	2351.3	2479.4	2320.8	2211.2	2151.5	2311.7	2248.5	2110.8	2417.7	2070.4	2144.6	2341.5	1719.3	1813.4	2207.9	2373.1	1930.4	1932.8	2055	1977.8	1857.1	1776.1	17	17	17	17	17	17	17	17	17	17	17	17	17	17	High	High	High	High	High	High	High	High	High	High	High	High	High	High
A0A0J9YUB2, Q3UUG6, Q8BRB6	Q3UUG6	Q3UUG6	Q3UUG6	Q3UUG6	Tbc1d24	TBC1 domain family member 24	FALSE	TRUE	reviewed	5	31	High	18	19	18	Mouse	FALSE	8 v 6	0.149536	0.0192818	0.0582711	14 samples	0.82682	0.180881	0.00254944	0.0134619	10.6823	10.4295	10.5156	10.5967	10.1508	10.1973	10.5809	10.6323	10.346	10.2584	10.3944	10.3112	10.2032	10.0976	10.6823	10.7003	10.7514	10.7909	10.5981	10.5649	10.6717	10.6955	10.6118	10.4526	10.4605	10.5362	10.4792	10.3467	105.8	107.1	111	114.1	99.8	97.5	105	106.8	100.7	90.2	90.7	95.6	91.9	83.8	1643.2	1663.8	1723.8	1771.7	1550	1514.8	1631.2	1658.3	1564.8	1401.3	1409	1485	1427.4	1302.2	1643.2	1379.1	1463.9	1548.5	1136.8	1174.1	1531.7	1587.2	1301.5	1224.9	1345.9	1270.5	1178.9	1095.7	13	13	13	13	13	13	13	13	13	13	13	13	13	13	High	High	High	High	High	High	High	High	High	High	High	High	High	High
P47964	P47964	P47964	P47964	P47964	Rpl36	Large ribosomal subunit protein eL36 (60S ribosomal protein L36)	FALSE	TRUE	reviewed	5	35	High	5	11	4	Mouse	FALSE	8 v 6	-0.129072	0.00263842	0.0180269	14 samples	0.791225	-0.131924	0.00255093	0.0134619	9.40173	9.19081	9.30811	9.26327	8.99039	9.07361	9.37265	9.46597	9.25927	9.47553	9.61066	9.32935	9.36654	9.38046	9.40173	9.46148	9.544	9.45759	9.43754	9.44108	9.46332	9.52924	9.52513	9.66959	9.67684	9.5544	9.64241	9.62954	91.2	95.1	100.7	94.9	93.6	93.8	95.2	99.7	99.4	109.9	110.4	101.4	107.8	106.9	676.4	705	746.5	703.1	693.4	695.1	705.9	738.9	736.8	814.4	818.5	751.9	799.2	792.1	676.4	584.4	633.9	614.5	508.6	538.8	662.9	707.2	612.8	711.9	781.8	643.3	660.1	666.5	4	4	4	4	4	4	4	4	4	4	4	4	4	4	High	High	High	High	High	High	High	High	High	High	High	High	High	High
Q80X90	Q80X90	Q80X90	Q80X90	Q80X90	Flnb	Filamin-B (FLN-B) (ABP-280-like protein) (Actin-binding-like protein) (Beta-filamin)	FALSE	FALSE	reviewed	5	14	High	30	30	23	Mouse	FALSE	8 v 6	-0.200787	0.00237876	0.0170332	14 samples	0.744551	-0.200932	0.0025522	0.0134619	9.62626	9.35006	9.34806	9.33517	9.35733	9.25951	9.61985	9.74012	9.46148	9.68247	9.87606	9.69349	9.66818	9.49065	9.62626	9.62077	9.58402	9.52943	9.80462	9.62699	9.71063	9.80332	9.72724	9.87652	9.94237	9.91857	9.94398	9.73978	91.6	91.2	88.9	85.6	103.6	91.6	97.1	103.6	98.2	108.9	114	112.2	114.2	99.1	790.3	787.3	767.5	739	894.3	790.7	837.9	893.5	847.6	940	983.9	967.8	985	855	790.3	652.6	651.7	645.9	655.9	612.9	786.8	855.2	705	821.7	939.7	828	813.6	719.4	10	10	10	10	10	10	10	10	10	10	10	10	10	10	High	High	High	High	High	High	High	High	High	High	High	High	High	High
B1ATA6, Q8C2A2, Q9WTS2	Q9WTS2	Q9WTS2	Q9WTS2	Q9WTS2	Fut8	Alpha-(1,6)-fucosyltransferase (Alpha1-6FucT) (EC 2.4.1.68) (Fucosyltransferase 8) (GDP-L-Fuc:N-acetyl-beta-D-glucosaminide alpha1,6-fucosyltransferase) (GDP-fucose--glycoprotein fucosyltransferase) (Glycoprotein 6-alpha-L-fucosyltransferase)	TRUE	FALSE	reviewed	5	35	High	18	22	18	Mouse	FALSE	8 v 6	-0.179125	0.00216941	0.0163446	14 samples	0.738561	-0.179125	0.00255353	0.0134619	10.3624	10.0819	10.0662	10.1283	9.94149	10.0093	10.4123	10.3534	10.1497	10.4835	10.5669	10.2351	10.1923	10.4166	10.3624	10.3526	10.3021	10.3225	10.3888	10.3769	10.5031	10.4166	10.4155	10.6776	10.6331	10.4601	10.4681	10.6657	93.6	92.9	89.7	91	95.3	94.5	103.2	97.1	97.1	116.4	112.9	100.1	100.7	115.5	1316.4	1307.5	1262.5	1280.5	1340.7	1329.7	1451.3	1366.8	1365.8	1637.9	1588.1	1408.7	1416.5	1624.4	1316.4	1083.8	1072.1	1119.2	983.3	1030.6	1362.7	1308.2	1136	1431.7	1516.9	1205.2	1170	1366.8	14	14	14	14	14	14	14	14	14	14	14	14	14	14	High	High	High	High	High	High	High	High	High	High	High	High	High	High
Q9D8E6	Q9D8E6	Q9D8E6	Q9D8E6	Q9D8E6	Rpl4	Large ribosomal subunit protein uL4 (60S ribosomal protein L4)	FALSE	TRUE	reviewed	5	56	High	29	47	29	Mouse	FALSE	8 v 6	-0.135264	0.00317335	0.0198777	14 samples	0.784306	-0.142188	0.00255906	0.0134619	11.418	11.2064	11.2715	11.2906	11.0545	11.1597	11.417	11.4856	11.2699	11.5336	11.6796	11.3963	11.332	11.4263	11.418	11.477	11.5072	11.4849	11.5018	11.5273	11.5078	11.5488	11.5357	11.7277	11.7458	11.6214	11.6079	11.6754	90.2	94	96	94.5	95.6	97.3	96	98.8	97.9	111.8	113.2	103.9	102.9	107.8	2736.2	2850.6	2910.9	2866.2	2900	2951.6	2912	2996	2968.8	3391.5	3434.3	3150.5	3121.3	3270.8	2736.2	2363	2472	2505	2126.9	2287.8	2734.4	2867.5	2469.3	2964.5	3280.3	2695.5	2578	2752.1	19	19	19	19	19	19	19	19	19	19	19	19	19	19	High	High	High	High	High	High	High	High	High	High	High	High	High	High
A0A0A6YVR0, F7C106, P19536, Q9D881	P19536, Q9D881	P19536	P19536	P19536	Cox5b	Cytochrome c oxidase subunit 5B, mitochondrial (Cytochrome c oxidase polypeptide Vb)	FALSE	FALSE	reviewed	3	59	High	8	41	8	Mouse	FALSE	8 v 6	-0.154119	0.0320987	0.0824919	14 samples	0.842977	-0.193267	0.00255963	0.0134619	11.6386	11.4891	11.4717	11.4422	11.4455	11.4294	11.783	11.6508	11.5618	11.7997	11.8548	11.6162	11.526	11.9201	11.6386	11.7598	11.7075	11.6365	11.8929	11.7969	11.8738	11.714	11.8276	11.9938	11.9209	11.8413	11.8019	12.1692	87.4	95	91.6	87.2	104.2	97.5	102.8	92.1	99.6	111.8	106.2	100.5	97.8	126.2	3188.3	3467.7	3344.4	3183.8	3802.9	3558	3752.8	3359.5	3634.6	4078.5	3877.5	3669.3	3570.5	4605.6	3188.3	2874.5	2840.1	2782.6	2789	2757.9	3523.9	3215.4	3023.1	3565.1	3703.7	3139.3	2949	3875.3	10	10	10	10	10	10	10	10	10	10	10	10	10	10	High	High	High	High	High	High	High	High	High	High	High	High	High	High
G5E811, Q7TNC8, Q91XP5	Q7TNC8	Q7TNC8	Q7TNC8	Q7TNC8	Glra2	Glycine receptor subunit alpha-2	TRUE	TRUE	reviewed	5	8	High	4	4	4	Mouse	FALSE	8 v 6	-0.275688	0.00175946	0.0147032	14 samples	0.738417	-0.275688	0.0025611	0.0134619	8.30652	8.1334	8.09592	8.14975	7.74214	7.91409	8.41743	8.50779	8.26538	8.62132	8.40173	8.4623	8.04767	8.52748	8.30652	8.40429	8.33136	8.34385	8.18933	8.2817	8.50819	8.57137	8.53138	8.8157	8.46801	8.6872	8.32328	8.77643	88.7	94.9	90.3	91.1	81.8	87.2	102	106.6	103.7	126.3	99.2	115.5	89.8	122.9	316.6	338.8	322.1	324.9	291.9	311.2	364.1	380.4	370	450.6	354.1	412.2	320.3	438.5	316.6	280.8	273.6	284	214.1	241.2	341.9	364	307.7	393.8	338.2	352.7	264.6	369	3	3	3	3	3	3	3	3	3	3	3	3	3	3	High	High	High	High	High	High	High	High	High	High	High	High	High	High
A2ASS3, F6RJE8, O70172	O70172	O70172	O70172	O70172	Pip4k2a	Phosphatidylinositol 5-phosphate 4-kinase type-2 alpha (EC 2.7.1.149) (1-phosphatidylinositol 5-phosphate 4-kinase 2-alpha) (Diphosphoinositide kinase 2-alpha) (Phosphatidylinositol 5-Phosphate 4-Kinase) (PI5P4Kalpha) (Phosphatidylinositol 5-phosphate 4-kinase type II alpha) (PI(5)P 4-kinase type II alpha) (PIP4KII-alpha) (PtdIns(5)P-4-kinase isoform 2-alpha)	FALSE	FALSE	reviewed	5	35	High	15	17	7	Mouse	FALSE	8 v 6	0.208819	0.00164073	0.014142	14 samples	0.73841	0.208819	0.00256149	0.0134619	9.21505	9.11686	9.13314	9.11946	8.8189	8.95332	9.0588	9.1375	8.95797	8.75689	8.84518	8.85456	8.95652	8.82782	9.21505	9.38759	9.36894	9.31379	9.26608	9.3208	9.14975	9.2009	9.22376	8.95099	8.91139	9.07948	9.23242	9.07708	101.1	113.9	112.5	108.3	104.7	108.8	96.6	100.1	101.7	84.2	81.9	92	102.3	91.9	594.3	669.8	661.2	636.4	615.7	639.5	568	588.5	597.9	494.9	481.5	541	601.5	540.1	594.3	555.2	561.5	556.2	451.6	495.7	533.3	563.2	497.3	432.6	459.9	462.9	496.8	454.4	4	4	4	4	4	4	4	4	4	4	4	4	4	4	High	High	High	High	High	High	High	High	High	High	High	High	High	High
A0A1W2P8A8, Q99KK1	A0A1W2P8A8, Q99KK1	Q99KK1	Q99KK1	Q99KK1	Reep3	Receptor expression-enhancing protein 3	TRUE	FALSE	reviewed	3	14	High	4	4	4	Mouse	FALSE	8 v 6	-0.411806	0.00373938	0.0215626	14 samples	0.738403	-0.411806	0.00256184	0.0134619	5.56071	4.90207	5.41616	5.17393	4.66676	5.07895	5.853	5.853	5.4822	5.53294	5.44626	5.36807	5.82273	5.58796	5.56071	5.16993	5.65249	5.36807	5.1127	5.44626	5.94251	5.91648	5.74685	5.72792	5.51096	5.59395	6.09803	5.83794	94.2	72	100.3	82.4	69.2	87.1	122.8	120.5	107.2	105.8	91	96.4	136.8	114.2	47.2	36	50.3	41.3	34.6	43.6	61.5	60.4	53.7	53	45.6	48.3	68.5	57.2	47.2	29.9	42.7	36.1	25.4	33.8	57.8	57.8	44.7	46.3	43.6	41.3	56.6	48.1	1	1	1	1	1	1	1	1	1	1	1	1	1	1	High	High	High	High	High	High	High	High	High	High	High	High	High	High
Q3V038	Q3V038	Q3V038	Q3V038	Q3V038	Ttc9	Tetratricopeptide repeat protein 9A (TPR repeat protein 9A)	FALSE	FALSE	reviewed	2	33	High	8	10	7	Mouse	FALSE	8 v 6	0.177573	0.00169095	0.0144122	14 samples	0.738299	0.177573	0.0025673	0.0134811	8.45984	8.16692	8.05474	8.19771	8.0129	8.01458	8.24317	8.27752	7.99209	7.8392	8.19279	8.00619	7.89057	7.93664	8.45984	8.43754	8.29048	8.39189	8.46025	8.38241	8.33405	8.34119	8.25786	8.03342	8.25927	8.23122	8.16692	8.18537	111.2	109.5	98.8	106	111.2	105.4	101.9	102.4	96.6	82.7	96.7	94.9	90.7	91.9	352.1	346.7	313.1	335.9	352.2	333.7	322.7	324.3	306.1	262	306.4	300.5	287.4	291.1	352.1	287.4	265.9	293.6	258.3	258.6	303	310.3	254.6	229	292.6	257.1	237.3	245	5	5	5	5	5	5	5	5	5	5	5	5	5	5	High	High	High	High	High	High	High	High	High	High	High	High	High	High
A0A0A6YW30, D3YXT0, Q91WD5	Q91WD5	Q91WD5	Q91WD5	Q91WD5	Ndufs2	NADH dehydrogenase [ubiquinone] iron-sulfur protein 2, mitochondrial (EC 7.1.1.2) (Complex I-49kD) (CI-49kD) (NADH-ubiquinone oxidoreductase 49 kDa subunit)	FALSE	FALSE	reviewed	5	56	High	20	41	14	Mouse	FALSE	8 v 6	-0.222073	0.00226762	0.0166068	14 samples	0.738212	-0.222073	0.0025719	0.0134957	11.6331	11.3805	11.4013	11.3753	11.2127	11.314	11.813	11.661	11.4419	11.805	11.9076	11.601	11.4321	11.7948	11.6331	11.6511	11.6371	11.5695	11.66	11.6815	11.9038	11.7243	11.7076	11.9991	11.9737	11.8261	11.708	12.0439	90.7	91.9	91	86.8	92.4	93.8	109.5	96.6	95.5	116.9	114.9	103.7	95.6	120.6	3176.2	3216.2	3185.1	3039.3	3236.1	3284.7	3831.7	3383.4	3344.6	4093.5	4022.1	3630.9	3345.5	4222.6	3176.2	2666	2704.8	2656.4	2373.3	2546	3598	3238.3	2781.9	3578.2	3841.8	3106.4	2763.2	3553	22	22	22	22	22	22	22	22	22	22	22	22	22	22	High	High	High	High	High	High	High	High	High	High	High	High	High	High
Q5SUS8, Q5SUS9, Q5SUT0, Q61545	Q5SUS9, Q5SUT0, Q61545	Q61545	Q5SUT0	Q61545	Ewsr1	RNA-binding protein EWS	FALSE	FALSE	reviewed	5	14	High	9	10	8	Mouse	FALSE	8 v 6	-0.245182	0.0110308	0.0406879	14 samples	0.823672	-0.277129	0.00258494	0.0135516	8.8857	8.83637	8.85922	8.89239	8.76022	8.82559	9.03397	8.95507	8.97154	9.29071	9.38629	9.22255	9.22231	9.21602	8.8857	9.10696	9.09487	9.08667	9.2075	9.19328	9.1249	9.0182	9.23721	9.48462	9.45245	9.4477	9.49805	9.46495	77.8	90.6	89.9	89.4	97.2	96.2	91.8	85.2	99.2	117.8	115.2	114.8	118.9	116.2	473	551.4	546.8	543.7	591.2	585.4	558.3	518.5	603.5	716.4	700.6	698.3	723.1	706.7	473	457.1	464.4	475.2	433.6	453.7	524.2	496.3	502	626.3	669.2	597.4	597.3	594.7	3	3	3	3	3	3	3	3	3	3	3	3	3	3	High	High	High	High	High	High	High	High	High	High	High	High	High	High
Q61625	Q61625	Q61625	Q61625	Q61625	Grid2	Glutamate receptor ionotropic, delta-2 (GluD2) (GluR delta-2 subunit)	TRUE	TRUE	reviewed	5	3	High	2	2	2	Mouse	FALSE	8 v 6	-0.193635	0.00210493	0.0161273	14 samples	0.737939	-0.193635	0.00258638	0.0135516	7.90989	7.63952	7.59246	7.56834	7.26209	7.50859	7.82782	7.87897	7.69766	7.99266	7.90689	7.87836	7.7039	7.89542	7.90989	7.91049	7.82845	7.76222	7.70874	7.87652	7.91886	7.94251	7.9629	8.18686	7.97269	8.10329	7.97957	8.14415	97.3	97.3	92	87.9	84.7	95.1	97.9	99.5	101	117.9	101.6	111.3	102.1	114.5	240.5	240.6	227.3	217.1	209.2	235	242	246	249.5	291.4	251.2	275	252.4	282.9	240.5	199.4	193	189.8	153.5	182.1	227.2	235.4	207.6	254.7	240	235.3	208.5	238.1	2	2	2	2	2	2	2	2	2	2	2	2	2	2	High	High	High	High	High	High	High	High	High	High	High	High	High	High
D3YUF9, Q91XL3	Q91XL3	Q91XL3	Q91XL3	Q91XL3	Uxs1	UDP-glucuronic acid decarboxylase 1 (EC 4.1.1.35) (UDP-glucuronate decarboxylase 1) (UGD) (UXS-1)	TRUE	FALSE	reviewed	4	10	High	3	3	3	Mouse	FALSE	8 v 6	-0.15154	0.00277201	0.0184567	14 samples	0.737907	-0.15154	0.00258805	0.0135516	7.24982	6.86171	6.93428	6.98413	6.78398	6.96694	7.19771	7.30104	7.15684	7.18488	7.43713	7.07468	7.01123	7.14873	7.24982	7.13237	7.16993	7.17891	7.2317	7.3345	7.28817	7.3637	7.42291	7.37938	7.50303	7.29921	7.28725	7.39832	96.1	88.6	91	91.5	95	102	98.8	104.1	108.4	105.2	114.6	99.5	98.7	106.6	152.2	140.3	144	144.9	150.3	161.4	156.3	164.7	171.6	166.5	181.4	157.5	156.2	168.7	152.2	116.3	122.3	126.6	110.2	125.1	146.8	157.7	142.7	145.5	173.3	134.8	129	141.9	2	2	2	2	2	2	2	2	2	2	2	2	2	2	High	High	High	High	High	High	High	High	High	High	High	High	High	High
A0A0G2JEL6, D3YY63, D3Z0X7, E9PX91, F7C386, Q8BSF4	E9PX91, Q8BSF4	Q8BSF4	Q8BSF4	Q8BSF4	Pisd	Phosphatidylserine decarboxylase proenzyme, mitochondrial (EC 4.1.1.65) [Cleaved into: Phosphatidylserine decarboxylase beta chain; Phosphatidylserine decarboxylase alpha chain]	TRUE	FALSE	reviewed	5	14	High	6	7	6	Mouse	FALSE	8 v 6	-0.188575	0.0016202	0.0140633	14 samples	0.772287	-0.186838	0.00259301	0.0135679	9.04549	8.89603	8.76321	8.86295	8.56301	8.70183	9.25077	9.16817	8.94075	9.15026	9.29944	8.92362	8.77545	9.03452	9.04549	9.16667	8.99915	9.05718	9.01039	9.06932	9.34163	9.23146	9.20653	9.3443	9.36545	9.14873	9.05121	9.28355	91.6	99.7	88.7	92.4	89.4	93.2	112.5	104.2	102.5	112.7	114.4	98.4	92	108.1	528.4	574.7	511.7	532.7	515.7	537.2	648.8	601.1	590.8	650	659.6	567.6	530.5	623.2	528.4	476.4	434.5	465.6	378.2	416.4	609.2	575.3	491.4	568.2	630.1	485.6	438.2	524.4	5	5	5	5	5	5	5	5	5	5	5	5	5	5	High	High	High	High	High	High	High	High	High	High	High	High	High	High
Q99N96, Q9D3F3	Q99N96	Q99N96	Q99N96	Q99N96	Mrpl1	Large ribosomal subunit protein uL1m (39S ribosomal protein L1, mitochondrial) (L1mt) (MRP-L1)	FALSE	FALSE	reviewed	2	37	High	10	11	9	Mouse	FALSE	8 v 6	-0.157764	0.0039131	0.0221334	14 samples	0.799345	-0.16827	0.00260982	0.0136462	9.39103	9.12748	9.14924	9.15659	9.02652	9.07975	9.49566	9.42122	9.23098	9.54728	9.52572	9.27006	9.16063	9.44211	9.39103	9.3981	9.385	9.35072	9.47391	9.44729	9.58646	9.48442	9.49665	9.7413	9.5919	9.49506	9.4365	9.69122	92.6	93	92.2	90	98.1	96.3	106	98.8	99.6	118	106.4	99.5	95.5	114	671.4	674.7	668.6	652.9	711.1	698.1	768.8	716.3	722.4	855.9	771.7	721.6	692.9	826.7	671.4	559.3	567.8	570.7	521.5	541.1	721.9	685.6	600.9	748.2	737.1	617.4	572.3	695.6	6	6	6	6	6	6	6	6	6	6	6	6	6	6	High	High	High	High	High	High	High	High	High	High	High	High	High	High
J3QJX3, Q9Z2G6	Q9Z2G6	Q9Z2G6	Q9Z2G6	Q9Z2G6	Sel1l	Protein sel-1 homolog 1 (Suppressor of lin-12-like protein 1) (Sel-1L)	TRUE	FALSE	reviewed	5	29	High	17	17	17	Mouse	FALSE	8 v 6	-0.118616	0.0242311	0.0678031	14 samples	0.84489	-0.142598	0.00261393	0.0136502	10.1076	9.81746	9.88783	9.98413	9.76089	9.83336	10.1083	10.0753	9.83573	10.1226	10.3317	10.0957	10.0088	10.1503	10.1076	10.0883	10.1237	10.1784	10.2082	10.2009	10.1991	10.1387	10.1015	10.3166	10.3978	10.3207	10.2848	10.3994	92.3	91.1	93.4	97	99	98.5	98.4	94.3	91.9	106.7	112.9	107	104.4	113	1103.3	1088.6	1115.7	1158.8	1183	1177	1175.5	1127.3	1098.6	1275.3	1349.1	1278.9	1247.5	1350.6	1103.3	902.3	947.4	1012.8	867.6	912.3	1103.8	1078.9	913.8	1114.8	1288.7	1094.2	1030.3	1136.4	13	13	13	13	13	13	13	13	13	13	13	13	13	13	High	High	High	High	High	High	High	High	High	High	High	High	High	High
A0A1B0GQZ1, A0A1B0GSZ9, O35972	O35972	O35972	O35972	O35972	Mrpl23	Large ribosomal subunit protein uL23m (39S ribosomal protein L23, mitochondrial) (L23mt) (MRP-L23) (L23 mitochondrial-related protein)	FALSE	FALSE	reviewed	3	36	High	4	5	4	Mouse	FALSE	8 v 6	-0.185089	0.00661694	0.0298004	14 samples	0.821918	-0.196031	0.00261541	0.0136502	8.48301	8.39489	8.24222	8.38198	8.22786	8.12619	8.7286	8.67313	8.46597	8.65535	8.59656	8.3637	8.36238	8.70009	8.48301	8.66569	8.47816	8.57592	8.6749	8.49386	8.81954	8.7364	8.73166	8.84925	8.66285	8.58871	8.63844	8.94924	87.6	99.4	87.3	93.4	100.1	88.3	110.6	104.4	104.1	112.9	99.2	94.2	97.5	121	357.8	406.1	356.6	381.6	408.7	360.5	451.8	426.5	425.1	461.2	405.3	385	398.5	494.3	357.8	336.6	302.8	333.6	299.8	279.4	424.2	408.2	353.6	403.2	387.1	329.4	329.1	415.9	4	4	4	4	4	4	4	4	4	4	4	4	4	4	High	High	High	High	High	High	High	High	High	High	High	High	High	High
G5E8R8, Q6P5G6	G5E8R8, Q6P5G6	Q6P5G6	Q6P5G6	Q6P5G6	Ubxn7	UBX domain-containing protein 7	FALSE	FALSE	reviewed	4	24	High	11	12	10	Mouse	FALSE	8 v 6	-0.0791709	0.00304629	0.0193603	14 samples	0.750884	-0.0793017	0.00261611	0.0136502	9.34407	9.10171	9.09751	9.1871	8.99181	8.97642	9.33651	9.34829	9.18562	9.25267	9.41109	9.25526	9.22689	9.13955	9.34407	9.37243	9.33338	9.38133	9.439	9.34407	9.42731	9.41151	9.45121	9.44688	9.47715	9.48039	9.50263	9.38866	95.2	97.1	94.5	97.7	101.7	95.2	100.8	99.7	102.5	102.2	104.4	104.6	106.2	98.2	649.9	662.8	645.1	666.9	694.1	649.9	688.5	681	700	697.9	712.7	714.3	725.4	670.3	649.9	549.4	547.8	582.9	509.1	503.7	646.5	651.8	582.3	610	680.8	611.1	599.2	564	5	5	5	5	5	5	5	5	5	5	5	5	5	5	High	High	High	High	High	High	High	High	High	High	High	High	High	High
A2A6T1	A2A6T1	A2A6T1	A2A6T1	A2A6T1	Cdr2l	Cerebellar degeneration-related protein 2-like	FALSE	FALSE	reviewed	2	17	High	8	8	8	Mouse	FALSE	8 v 6	0.149031	0.00163616	0.014119	14 samples	0.743734	0.148909	0.00262984	0.0137122	8.91019	8.72962	8.72315	8.7879	8.62278	8.56339	8.59507	8.67207	8.63081	8.66356	8.79896	8.70321	8.53993	8.57818	8.91019	9.00028	8.95884	8.98214	9.07012	8.93103	8.6858	8.73505	8.89664	8.85767	8.86511	8.92807	8.8157	8.82718	101.1	107.7	104.6	106.3	113	102.6	86.6	89.6	100.2	97.5	98	102.4	94.7	95.5	481.1	512.1	497.6	505.7	537.5	488.1	411.8	426.1	476.6	463.9	466.3	487.1	450.6	454.2	481.1	424.5	422.6	442	394.2	378.3	386.7	407.9	396.4	405.5	445.4	416.8	372.2	382.2	6	6	6	6	6	6	6	6	6	6	6	6	6	6	High	High	High	High	High	High	High	High	High	High	High	High	High	High
P59999	P59999	P59999	P59999	P59999	Arpc4	Actin-related protein 2/3 complex subunit 4 (Arp2/3 complex 20 kDa subunit) (p20-ARC)	FALSE	FALSE	reviewed	4	65	High	13	19	7	Mouse	FALSE	8 v 6	0.15246	0.00293114	0.0189539	14 samples	0.780875	0.162578	0.00264427	0.0137694	10.5589	10.2731	10.4167	10.3806	10.0719	10.1385	10.462	10.427	10.2205	10.1135	10.2658	10.1631	10.136	10.0358	10.5589	10.5437	10.6525	10.5749	10.5191	10.506	10.5528	10.4901	10.4863	10.3077	10.332	10.3882	10.4118	10.2848	105.9	104.8	113	107.1	103	102.1	105.5	101	100.7	89	90.5	94.1	95.6	87.6	1508.5	1492.7	1609.6	1525.3	1467.5	1454.2	1502.1	1438.3	1434.5	1267.4	1289	1340.2	1362.3	1247.5	1508.5	1237.4	1366.9	1333.1	1076.3	1127.2	1410.5	1376.7	1193.1	1107.8	1231.2	1146.6	1125.2	1049.7	11	11	11	11	11	11	11	11	11	11	11	11	11	11	High	High	High	High	High	High	High	High	High	High	High	High	High	High
Q6RI63	Q6RI63	Q6RI63	Q6RI63	Q6RI63	Fam120b	Constitutive coactivator of peroxisome proliferator-activated receptor gamma (Constitutive coactivator of PPAR-gamma) (Constitutive coactivator of PPARG) (Protein FAM120B)	FALSE	FALSE	reviewed	5	3	High	2	2	2	Mouse	FALSE	8 v 6	-0.14099	0.0025284	0.0175213	14 samples	0.736852	-0.14099	0.00264452	0.0137694	7.02569	6.63517	6.8189	6.824	6.49025	6.69627	6.97957	7.18388	6.93546	6.86542	7.05961	6.86295	6.94486	6.87036	7.02569	6.90569	7.0542	7.01792	6.93664	7.06393	7.07039	7.24698	7.20163	7.05961	7.12619	7.08746	7.2211	7.11998	96	88.3	98	95.5	90.3	98.6	99.1	111.9	108.5	98.3	102.9	100.2	109.9	102.5	130.3	119.9	132.9	129.6	122.5	133.8	134.4	151.9	147.2	133.4	139.7	136	149.2	139.1	130.3	99.4	112.9	113.3	89.9	103.7	126.2	145.4	122.4	116.6	133.4	116.4	123.2	117	2	2	2	2	2	2	2	2	2	2	2	2	2	2	High	High	High	High	High	High	High	High	High	High	High	High	High	High
A0A0R4J0D1, Q8R3Q0	A0A0R4J0D1, Q8R3Q0	Q8R3Q0	Q8R3Q0	Q8R3Q0	Saraf	Store-operated calcium entry-associated regulatory factor (SARAF) (SOCE-associated regulatory factor) (Transmembrane protein 66)	TRUE	FALSE	reviewed	3	12	High	4	4	4	Mouse	FALSE	8 v 6	-0.150583	0.00180777	0.0148947	14 samples	0.73681	-0.150583	0.00264681	0.0137716	8.13391	7.94193	7.86419	7.95536	7.71012	7.82146	8.20261	8.10643	8.07253	8.22062	8.17343	8.01235	8.15583	8.08799	8.13391	8.21237	8.10014	8.14975	8.15735	8.18933	8.29324	8.16942	8.33807	8.4149	8.23984	8.23745	8.43171	8.33718	92.5	97.6	90.3	93.5	94	96.1	103.3	94.8	106.5	112.4	99.5	99.4	113.7	106.5	280.9	296.6	274.4	284	285.5	291.9	313.7	287.9	323.6	341.3	302.3	301.8	345.3	323.4	280.9	245.9	233	248.2	209.4	226.2	294.6	275.6	269.2	298.3	288.7	258.2	285.2	272.1	2	2	2	2	2	2	2	2	2	2	2	2	2	2	High	High	High	High	High	High	High	High	High	High	High	High	High	High
D3YZ05, D3Z151, Q99LC8	Q99LC8	Q99LC8	Q99LC8	Q99LC8	Eif2b1	Translation initiation factor eIF2B subunit alpha (eIF2B GDP-GTP exchange factor subunit alpha)	FALSE	FALSE	reviewed	4	15	High	5	5	5	Mouse	FALSE	8 v 6	0.136477	0.0222768	0.0640036	14 samples	0.836576	0.165761	0.00265471	0.013803	9.20359	8.90177	8.87866	8.91558	8.61545	8.70252	8.99181	9.07601	8.86388	8.70839	8.80832	8.7705	8.70356	8.53372	9.20359	9.17243	9.11452	9.10983	9.06286	9.07012	9.08268	9.1393	9.12954	8.90238	8.87437	8.99548	8.97957	8.78267	111.3	108.9	104.6	104.3	101	101.5	102.4	106.5	105.8	90.3	88.6	96.4	95.3	83.2	589.6	577	554.3	552.5	534.8	537.5	542.2	563.9	560.1	478.5	469.3	510.4	504.8	440.4	589.6	478.3	470.7	482.9	392.2	416.6	509.1	539.7	465.9	418.3	448.3	436.7	416.9	370.6	4	4	4	4	4	4	4	4	4	4	4	4	4	4	High	High	High	High	High	High	High	High	High	High	High	High	High	High
F7DBQ0, Q3TML0	F7DBQ0, Q3TML0	Q3TML0	Q3TML0	Q3TML0	Pdia6	Protein disulfide-isomerase A6 (EC 5.3.4.1)	FALSE	FALSE	unreviewed	3	62	High	28	52	1	Mouse	FALSE	8 v 6	-0.156764	0.00257638	0.0177335	14 samples	0.736626	-0.156764	0.00265675	0.0138039	11.8841	11.6726	11.5856	11.6041	11.5437	11.5238	11.8939	11.8785	11.6867	11.9168	12.1067	11.8412	11.7889	11.8172	11.8841	11.9432	11.8214	11.7984	11.9911	11.8913	11.9847	11.9417	11.9525	12.1109	12.1729	12.0663	12.0647	12.0663	93.5	97.4	89.5	88.1	100.7	93.9	100.2	97.3	98	109.4	114.2	106	105.9	106	3779.9	3937.9	3619	3561.9	4070.7	3798.6	4052.8	3933.9	3963.2	4423.4	4617.5	4288.7	4284	4288.5	3779.9	3264.3	3073.3	3113.1	2985.4	2944.4	3805.6	3765.2	3296.4	3866.5	4410.5	3669.2	3538.4	3608.5	22	22	22	22	22	22	22	22	22	22	22	22	22	22	High	High	High	High	High	High	High	High	High	High	High	High	High	High
F2Z427, F8WI04, Q8BHF7	Q8BHF7	Q8BHF7	Q8BHF7	Q8BHF7	Pgs1	CDP-diacylglycerol--glycerol-3-phosphate 3-phosphatidyltransferase, mitochondrial (EC 2.7.8.5) (Phosphatidylglycerophosphate synthase 1) (PGP synthase 1) (Silencer-associated factor)	FALSE	FALSE	reviewed	4	26	High	11	11	10	Mouse	FALSE	8 v 6	-0.19857	0.00174685	0.014641	14 samples	0.736583	-0.19857	0.00265908	0.0138063	8.6532	8.21578	8.41024	8.39318	8.04658	8.18686	8.70079	8.62352	8.35711	8.6886	8.82655	8.49825	8.37938	8.64638	8.6532	8.48623	8.64602	8.58759	8.49386	8.55421	8.79149	8.6865	8.62278	8.88264	8.89269	8.72315	8.65535	8.89542	97.5	86.8	97	93.1	87.3	91	107.3	99.8	95.5	114.3	115.1	102.3	97.6	115.3	402.6	358.6	400.6	384.7	360.5	375.9	443.1	412	394.2	472	475.3	422.6	403.2	476.2	402.6	297.3	340.2	336.2	264.4	291.4	416.1	394.4	327.9	412.6	454	361.6	333	400.7	6	6	6	6	6	6	6	6	6	6	6	6	6	6	High	High	High	High	High	High	High	High	High	High	High	High	High	High
A0A0G2JDR9, Q80U95	Q80U95	Q80U95	Q80U95	Q80U95	Ube3c	Ubiquitin-protein ligase E3C (EC 2.3.2.26) (HECT-type ubiquitin transferase E3C) (RTA-associated ubiquitin ligase) (RAUL)	FALSE	FALSE	reviewed	4	28	High	26	28	26	Mouse	FALSE	8 v 6	0.11821	0.0304381	0.0796056	14 samples	0.826901	0.14369	0.00266241	0.013814	10.6281	10.1971	10.2175	10.3071	9.90809	10.0658	10.2286	10.3979	10.156	10.1189	10.259	10.1898	10.1113	9.94851	10.6281	10.4678	10.4533	10.5014	10.3554	10.4334	10.3193	10.4612	10.4217	10.3131	10.3252	10.4149	10.387	10.1976	116.4	104.2	103.1	106.6	96.3	101.7	94	103.7	100.9	93.6	94.4	100.4	98.5	86.4	1582.6	1416.2	1402	1449.6	1310	1382.8	1277.7	1409.7	1371.7	1272.2	1282.9	1365.2	1339.1	1174.3	1582.6	1173.9	1190.6	1266.9	960.8	1071.8	1199.8	1349.2	1140.9	1112	1225.4	1168	1106.1	988.1	13	13	13	13	13	13	13	13	13	13	13	13	13	13	High	High	High	High	High	High	High	High	High	High	High	High	High	High
A0A286YDL2, Q0GA42, Q3TWN3	Q3TWN3	Q3TWN3	Q3TWN3	Q3TWN3	Cnnm2	Metal transporter CNNM2 (Ancient conserved domain-containing protein 2) (mACDP2) (Cyclin-M2)	TRUE	FALSE	reviewed	5	18	High	14	15	9	Mouse	FALSE	8 v 6	-0.190008	0.00993136	0.0381983	14 samples	0.8103	-0.21898	0.00266508	0.0138152	8.54767	8.4508	8.36063	8.45245	8.36807	8.32418	8.72178	8.65678	8.49225	8.77545	8.88692	8.60363	8.45409	8.85736	8.54767	8.72144	8.59619	8.64674	8.81538	8.69139	8.8125	8.72007	8.75789	8.96953	8.95332	8.82877	8.72996	9.10643	84.8	95.6	87.7	90.8	102.1	93.7	101.9	95.5	98.1	113.6	112.3	103	96.2	124.9	374.2	422.1	387	400.8	450.5	413.4	449.6	421.7	432.9	501.3	495.7	454.7	424.6	551.2	374.2	349.9	328.7	350.3	330.4	320.5	422.2	403.6	360.1	438.2	473.4	389	350.7	463.8	4	4	4	4	4	4	4	4	4	4	4	4	4	4	High	High	High	High	High	High	High	High	High	High	High	High	High	High
Q80UN9	Q80UN9	Q80UN9	Q80UN9	Q80UN9	Trit1	tRNA dimethylallyltransferase (EC 2.5.1.75) (Isopentenyl-diphosphate:tRNA isopentenyltransferase) (IPP transferase) (IPPT) (tRNA isopentenyltransferase) (IPTase)	FALSE	FALSE	reviewed	5	3	High	1	1	1	Mouse	FALSE	8 v 6	-0.273657	0.00671469	0.0300891	14 samples	0.736449	-0.273657	0.00266639	0.0138152	5.63517	5.08321	5.44294	5.30743	4.86295	4.96809	5.52356	5.83036	5.54535	5.59991	5.73064	5.51728	5.27798	5.47897	5.63517	5.3505	5.67807	5.50144	5.30743	5.33628	5.61471	5.89482	5.8125	5.79181	5.79701	5.74416	5.55152	5.72792	99.9	82.1	103	91.1	79.7	81.2	98.5	119.6	113	111.5	111.9	107.7	94.4	106.6	49.7	40.8	51.2	45.3	39.6	40.4	49	59.5	56.2	55.4	55.6	53.6	46.9	53	49.7	33.9	43.5	39.6	29.1	31.3	46	56.9	46.7	48.5	53.1	45.8	38.8	44.6	1	1	1	1	1	1	1	1	1	1	1	1	1	1	High	High	High	High	High	High	High	High	High	High	High	High	High	High
F2Z456, Q9DCN2	Q9DCN2	Q9DCN2	Q9DCN2	Q9DCN2	Cyb5r3	NADH-cytochrome b5 reductase 3 (B5R) (Cytochrome b5 reductase) (EC 1.6.2.2) (Diaphorase-1)	FALSE	FALSE	reviewed	5	72	High	18	38	18	Mouse	FALSE	8 v 6	-0.120398	0.00211066	0.0161273	14 samples	0.736212	-0.120398	0.00267926	0.0138641	11.7637	11.5143	11.5125	11.597	11.295	11.3593	11.7473	11.7707	11.5422	11.7556	11.8746	11.6508	11.5192	11.7492	11.7637	11.785	11.7483	11.7913	11.7423	11.7268	11.8381	11.8339	11.808	11.9498	11.9407	11.8758	11.7951	11.9982	95.5	96.9	94.5	97.3	94.1	93.1	100.5	100.2	98.4	108.6	107.9	103.2	97.6	112.3	3477.1	3528.9	3440.2	3544.4	3425.9	3389.4	3661.3	3650.6	3585.6	3955.8	3931.1	3758.2	3553.6	4091	3477.1	2925.2	2921.5	3097.8	2512.6	2627.2	3437.9	3494	2982.3	3457.8	3754.9	3215.4	2935.1	3442.3	20	20	20	20	20	20	20	20	20	20	20	20	20	20	High	High	High	High	High	High	High	High	High	High	High	High	High	High
Q5SX19, Q9ET78	Q9ET78	Q9ET78	Q9ET78	Q9ET78	Jph2	Junctophilin-2 (JP-2) (Junctophilin type 2) [Cleaved into: Junctophilin-2 N-terminal fragment (JP2NT)]	TRUE	FALSE	reviewed	5	3	High	3	3	1	Mouse	FALSE	8 v 6	-0.0922995	0.0423669	0.0992672	14 samples	0.849763	-0.119963	0.00267957	0.0138641	6.14771	5.80735	5.90929	5.93074	5.76818	5.848	6.16591	6.14364	5.90689	5.94486	6.26679	6.02901	5.90689	6.1819	6.14771	6.07682	6.14364	6.12516	6.21529	6.21529	6.2555	6.2075	6.17193	6.1375	6.33271	6.25361	6.1819	6.42962	95.8	91.2	95.6	94.3	100.3	100.4	103.3	99.8	97.5	95.2	108.9	103.1	98.1	116.5	70.9	67.5	70.7	69.8	74.3	74.3	76.4	73.9	72.1	70.4	80.6	76.3	72.6	86.2	70.9	56	60.1	61	54.5	57.6	71.8	70.7	60	61.6	77	65.3	60	72.6	1	1	1	1	1	1	1	1	1	1	1	1	1	1	Medium	Medium	Medium	Medium	Medium	Medium	Medium	Medium	Medium	Medium	Medium	Medium	Medium	Medium
Q8BFP9	Q8BFP9	Q8BFP9	Q8BFP9	Q8BFP9	Pdk1	[Pyruvate dehydrogenase (acetyl-transferring)] kinase isozyme 1, mitochondrial (EC 2.7.11.2) (Pyruvate dehydrogenase kinase isoform 1) (PDH kinase 1)	FALSE	FALSE	reviewed	5	40	High	14	17	12	Mouse	FALSE	8 v 6	-0.109148	0.00341433	0.0206196	14 samples	0.794175	-0.109459	0.00268808	0.0138984	10.0395	9.75455	9.75522	9.70113	9.52689	9.6489	10.0381	10.0052	9.80542	9.98242	10.0704	9.853	9.71493	9.89558	10.0395	10.0253	9.99095	9.89542	9.97413	10.0164	10.1289	10.0685	10.0712	10.1765	10.1366	10.0782	9.99081	10.1447	99	98	95.7	89.6	94.6	97.4	105.3	101	101.2	108.8	105.8	101.6	95.7	106.4	1052.4	1042.1	1017.6	952.4	1005.8	1035.7	1119.7	1073.8	1075.8	1157.3	1125.7	1081	1017.5	1132	1052.4	863.8	864.2	832.4	737.7	802.8	1051.4	1027.7	894.8	1011.6	1075.2	924.8	840.4	952.5	10	10	10	10	10	10	10	10	10	10	10	10	10	10	High	High	High	High	High	High	High	High	High	High	High	High	High	High
Q6P1F6, Q9CWU3	Q6P1F6	Q6P1F6	Q6P1F6	Q6P1F6	Ppp2r2a	Serine/threonine-protein phosphatase 2A 55 kDa regulatory subunit B alpha isoform (PP2A subunit B isoform B55-alpha) (PP2A subunit B isoform PR55-alpha) (PP2A subunit B isoform R2-alpha) (PP2A subunit B isoform alpha)	FALSE	TRUE	reviewed	4	60	High	25	32	13	Mouse	FALSE	8 v 6	0.209835	0.00303427	0.0193262	14 samples	0.783396	0.22346	0.00269175	0.0139001	11.2564	11.0303	11.1143	11.1979	10.823	10.8703	11.1163	11.1604	10.9476	10.7186	10.9855	10.921	10.8305	10.6219	11.2564	11.301	11.3502	11.3922	11.2704	11.2378	11.2072	11.2236	11.2133	10.9127	11.0517	11.1461	11.1064	10.8709	104.8	108.1	111.8	115.2	105.8	103.5	101.3	102.5	101.7	82.6	90.9	97.1	94.5	80.2	2446.3	2523.1	2610.6	2687.8	2470.2	2415	2364.3	2391.4	2374.4	1927.8	2122.7	2266.2	2204.7	1872.7	2446.3	2091.5	2216.9	2349.1	1811.6	1871.9	2220	2288.8	1974.9	1685.1	2027.5	1938.9	1821	1575.8	18	18	18	18	18	18	18	18	18	18	18	18	18	18	High	High	High	High	High	High	High	High	High	High	High	High	High	High
Q14B86, Q6A009	Q6A009	Q6A009	Q6A009	Q6A009	Ltn1	E3 ubiquitin-protein ligase listerin (EC 2.3.2.27) (RING finger protein 160) (RING-type E3 ubiquitin transferase listerin) (Zinc finger protein 294) (Zfp-294)	FALSE	FALSE	reviewed	5	9	High	15	17	15	Mouse	FALSE	8 v 6	0.0663712	0.0451861	0.103675	14 samples	0.943674	0.054442	0.00269216	0.0139001	10.1421	9.88935	9.9678	10.0701	9.7342	9.84847	9.96895	10.0168	9.79181	9.87467	10.1075	9.96477	9.93413	9.93693	10.1421	10.1601	10.2036	10.2644	10.1814	10.216	10.0598	10.0802	10.0576	10.0688	10.1737	10.1899	10.2101	10.186	98.9	100.1	103.2	107.7	101.6	104.1	93.4	94.7	93.3	94	101.1	102.2	103.7	102	1130	1144.2	1179.2	1230	1161.2	1189.4	1067.3	1082.5	1065.7	1074	1155	1168.1	1184.5	1164.9	1130	948.4	1001.4	1075	851.7	921.9	1002.2	1036	886.4	938.8	1103.2	999.3	978.3	980.2	11	11	11	11	11	11	11	11	11	11	11	11	11	11	High	High	High	High	High	High	High	High	High	High	High	High	High	High
Q9DBM2	Q9DBM2	Q9DBM2	Q9DBM2	Q9DBM2	Ehhadh	Peroxisomal bifunctional enzyme (PBE) (PBFE) (L-peroxisomal bifunctional enzyme) (L-PBE) (Multifunctional enzyme 1) (MFE1) (Multifunctional protein 1) (MFP-1) [Includes: Enoyl-CoA hydratase/3,2-trans-enoyl-CoA isomerase (EC 4.2.1.17) (EC 5.3.3.8); 3-hydroxyacyl-CoA dehydrogenase (EC 1.1.1.35)]	FALSE	FALSE	reviewed	5	3	High	2	6	2	Mouse	FALSE	8 v 6	-0.202157	0.00486457	0.0248929	14 samples	0.777737	-0.212732	0.00269729	0.0139169	5.41278	5.05745	5.23649	5.09592	5.08746	5.17393	5.47573	5.44626	5.20945	5.55766	5.66959	5.52669	5.36807	5.36807	5.41278	5.32912	5.47249	5.2891	5.53294	5.54226	5.56682	5.51096	5.47573	5.75221	5.73606	5.75221	5.64386	5.61765	90.8	85.7	94.5	83.4	98.7	99.4	101	97.1	94.8	114.9	113.6	114.9	106.6	104.6	42.6	40.2	44.4	39.1	46.3	46.6	47.4	45.6	44.5	53.9	53.3	53.9	50	49.1	42.6	33.3	37.7	34.2	34	36.1	44.5	43.6	37	47.1	50.9	46.1	41.3	41.3	1	1	1	1	1	1	1	1	1	1	1	1	1	1	High	High	High	High	High	High	High	High	High	High	High	High	High	High
Q8BWM0	Q8BWM0	Q8BWM0	Q8BWM0	Q8BWM0	Ptges2	Prostaglandin E synthase 2 (EC 5.3.99.3) (GATE-binding factor 1) (GBF-1) (Microsomal prostaglandin E synthase 2) (mPGES-2) [Cleaved into: Prostaglandin E synthase 2 truncated form]	TRUE	FALSE	reviewed	5	54	High	17	24	17	Mouse	FALSE	8 v 6	-0.174666	0.00217996	0.0163446	14 samples	0.735803	-0.174666	0.00270163	0.0139296	10.8315	10.637	10.6694	10.6913	10.4748	10.4859	10.9877	10.9481	10.6791	10.9691	11.0665	10.7683	10.6466	10.976	10.8315	10.9076	10.9052	10.8855	10.9222	10.8535	11.0785	11.0113	10.9449	11.1632	11.1326	10.9934	10.9225	11.225	89.7	94.5	94.4	93.1	95.5	91	106.4	101.6	97	112.8	110.5	100.3	95.5	117.8	1822.2	1921	1917.8	1891.8	1940.5	1850.3	2162.5	2064.1	1971.3	2293.3	2245.2	2038.7	1940.9	2393.7	1822.2	1592.4	1628.6	1653.5	1423.1	1434.1	2030.6	1975.6	1639.6	2004.6	2144.6	1744.2	1603.1	2014.2	16	16	16	16	16	16	16	16	16	16	16	16	16	16	High	High	High	High	High	High	High	High	High	High	High	High	High	High
D3Z061, Q8C7R4	Q8C7R4	Q8C7R4	Q8C7R4	Q8C7R4	Uba6	Ubiquitin-like modifier-activating enzyme 6 (Ubiquitin-activating enzyme 6) (EC 6.2.1.45) (Ubiquitin-activating enzyme E1-like protein 2) (E1-L2)	FALSE	FALSE	reviewed	5	27	High	22	25	22	Mouse	FALSE	8 v 6	0.128494	0.0163165	0.052212	14 samples	0.82223	0.154185	0.00270428	0.0139335	11.2586	10.9149	10.9212	11.0229	10.6298	10.7724	10.971	11.082	10.9195	10.7761	10.9126	10.8228	10.832	10.6062	11.2586	11.1856	11.157	11.2171	11.0771	11.1399	11.0618	11.1452	11.1853	10.9702	10.9788	11.0479	11.1079	10.8553	111.4	105.9	103.8	108.2	98.2	102.6	97.2	103	105.9	91.2	91.8	96.3	100.3	84.2	2450	2329.1	2283.5	2380.6	2160.5	2256.5	2137.7	2264.9	2328.7	2006.1	2018.1	2117.1	2207	1852.6	2450	1930.7	1939.2	2080.7	1584.5	1749.1	2007.3	2167.8	1936.9	1753.6	1927.6	1811.3	1822.9	1558.8	17	17	17	17	17	17	17	17	17	17	17	17	17	17	High	High	High	High	High	High	High	High	High	High	High	High	High	High
F6S0I8, Q91WE6	Q91WE6	Q91WE6	Q91WE6	Q91WE6	Cdkal1	Threonylcarbamoyladenosine tRNA methylthiotransferase (EC 2.8.4.5) (CDK5 regulatory subunit-associated protein 1-like 1) (tRNA-t(6)A37 methylthiotransferase)	TRUE	FALSE	reviewed	5	3	High	2	2	2	Mouse	FALSE	8 v 6	-0.149751	0.00191007	0.0154321	14 samples	0.755403	-0.149867	0.00271322	0.013964	7.83099	7.55382	7.6279	7.58421	7.32823	7.47492	7.80607	7.74953	7.66035	7.89057	7.99039	7.78856	7.74618	7.6907	7.83099	7.82464	7.86357	7.77873	7.77545	7.84235	7.89664	7.8125	7.92659	8.08481	8.05637	8.01346	8.02237	7.93958	94.8	94.4	96.9	91.4	91.2	95.5	99.2	93.6	101.3	113	110.8	107.6	108.2	102.2	227.7	226.7	232.9	219.6	219.1	229.5	238.3	224.8	243.3	271.5	266.2	258.4	260	245.5	227.7	187.9	197.8	191.9	160.7	177.9	223.8	215.2	202.3	237.3	254.3	221.1	214.7	206.6	2	2	2	2	2	2	2	2	2	2	2	2	2	2	High	High	High	High	High	High	High	High	High	High	High	High	High	High
D3Z0B2, D3Z3D0, D3Z5A4, H3BKM2, Q80YV2	H3BKM2, Q80YV2	Q80YV2	H3BKM2	Q80YV2	Zc3hc1	Zinc finger C3HC-type protein 1 (Nuclear-interacting partner of ALK) (mNIPA) (Nuclear-interacting partner of anaplastic lymphoma kinase)	FALSE	FALSE	reviewed	5	13	High	5	5	5	Mouse	FALSE	8 v 6	-0.143472	0.0567085	0.120786	14 samples	0.875598	-0.179703	0.00271686	0.013964	7.38974	7.15583	7.26209	7.37069	7.16993	7.20945	7.27891	7.46842	7.28355	7.47573	7.64313	7.6125	7.50859	7.54381	7.38974	7.42626	7.49745	7.56453	7.61765	7.57743	7.36982	7.53138	7.54921	7.6703	7.70943	7.83731	7.78463	7.79312	86.4	88.6	93.1	97.5	101.1	98.3	85.2	95.3	96.4	104.9	107.8	117.8	113.5	114.2	167.7	172	180.7	189.3	196.4	191	165.4	185	187.3	203.7	209.3	228.7	220.5	221.8	167.7	142.6	153.5	165.5	144	148	155.3	177.1	155.8	178	199.9	195.7	182.1	186.6	2	2	2	2	2	2	2	2	2	2	2	2	2	2	High	High	High	High	High	High	High	High	High	High	High	High	High	High
A0A0R4J0J5, Q8K114	A0A0R4J0J5, Q8K114	Q8K114	Q8K114	Q8K114	Ints9	Integrator complex subunit 9 (Int9)	FALSE	FALSE	reviewed	3	2	High	1	1	1	Mouse	FALSE	8 v 6	-0.29181	0.00456911	0.0240483	14 samples	0.781646	-0.301615	0.00271737	0.013964	5.2211	4.83794	5.10434	5.10852	4.84298	4.57894	5.1819	5.33985	5.11686	5.29278	5.56682	5.30378	5.18587	5.52982	5.2211	5.10852	5.33985	5.30012	5.29278	4.94486	5.27053	5.40259	5.38198	5.48864	5.63227	5.52669	5.46271	5.77873	89.5	82.6	97.1	94.5	93.9	73.9	92.6	101.4	100.1	107.6	118.9	110.6	105.7	131.6	37.3	34.5	40.5	39.4	39.2	30.8	38.6	42.3	41.7	44.9	49.6	46.1	44.1	54.9	37.3	28.6	34.4	34.5	28.7	23.9	36.3	40.5	34.7	39.2	47.4	39.5	36.4	46.2	1	1	1	1	1	1	1	1	1	1	1	1	1	1	High	High	High	High	High	High	High	High	High	High	High	High	High	High
B1AUD3, Q8VBY2	Q8VBY2	Q8VBY2	Q8VBY2	Q8VBY2	Camkk1	Calcium/calmodulin-dependent protein kinase kinase 1 (CaM-KK 1) (CaM-kinase kinase 1) (CaMKK 1) (EC 2.7.11.17) (CaM-kinase IV kinase) (Calcium/calmodulin-dependent protein kinase kinase alpha) (CaM-KK alpha) (CaM-kinase kinase alpha) (CaMKK alpha)	FALSE	FALSE	reviewed	5	27	High	12	13	12	Mouse	FALSE	8 v 6	0.180848	0.00256731	0.0177152	14 samples	0.735511	0.180848	0.00271773	0.013964	10.3617	10.0806	10.3077	10.3009	9.92392	10.1176	10.1972	10.2364	10.1244	9.99294	10.0672	10.05	10.0484	9.88417	10.3617	10.3512	10.5435	10.4953	10.3712	10.4851	10.2879	10.2996	10.3902	10.1871	10.1334	10.2751	10.3242	10.1331	101.8	101	115.4	111.6	102.4	110.9	96.7	97.5	103.8	90.2	86.9	95.8	99.2	86.9	1315.8	1306.2	1492.5	1443.4	1324.5	1433.3	1250.2	1260.3	1342	1165.8	1123.2	1239.1	1282	1123	1315.8	1082.8	1267.4	1261.5	971.4	1111	1174	1206.3	1116.2	1019	1072.8	1060.1	1058.9	945	10	10	10	10	10	10	10	10	10	10	10	10	10	10	High	High	High	High	High	High	High	High	High	High	High	High	High	High
E9PX01, Q9Z2W8	Q9Z2W8	Q9Z2W8	Q9Z2W8	Q9Z2W8	Gria4	Glutamate receptor 4 (GluR-4) (GluR4) (AMPA-selective glutamate receptor 4) (GluR-D) (Glutamate receptor ionotropic, AMPA 4) (GluA4)	TRUE	TRUE	reviewed	5	22	High	20	31	12	Mouse	FALSE	8 v 6	-0.193636	0.00275632	0.0184186	14 samples	0.735467	-0.193636	0.00272013	0.0139666	9.41384	8.89785	9.06958	9.14568	8.75188	8.8933	9.28007	9.29921	9.16289	9.40812	9.48804	9.30583	9.10879	9.31673	9.41384	9.16867	9.30538	9.34007	9.19918	9.26092	9.37091	9.36238	9.42878	9.60214	9.55421	9.53099	9.38457	9.56586	101.1	85.3	93.8	96.1	87.1	90.9	98.1	97.6	102.2	115.2	111.5	109.7	99.1	112.3	682.1	575.5	632.7	648.1	587.8	613.5	662.1	658.2	689.2	777.2	751.8	739.8	668.4	757.9	682.1	477	537.3	566.4	431.1	475.5	621.7	630	573.2	679.4	718.1	632.9	552.1	637.7	7	7	7	7	7	7	7	7	7	7	7	7	7	7	High	High	High	High	High	High	High	High	High	High	High	High	High	High
G3UXC1, Q5SRN8, Q9D270	Q9D270	Q9D270	Q9D270	Q9D270	Zdhhc21	Palmitoyltransferase ZDHHC21 (EC 2.3.1.225) (DHHC domain-containing cysteine-rich protein 21) (DHHC21) (GABA-A receptor-associated membrane protein 3) (Zinc finger DHHC domain-containing protein 21)	TRUE	FALSE	reviewed	5	15	High	4	5	4	Mouse	FALSE	8 v 6	-0.233207	0.00181236	0.0149005	14 samples	0.73542	-0.233207	0.00272273	0.0139702	8.42794	7.99661	8.07307	8.04221	7.85549	7.94486	8.37851	8.45245	8.24413	8.54226	8.633	8.19722	8.06178	8.40088	8.42794	8.26772	8.30879	8.23649	8.30287	8.31243	8.46923	8.5157	8.51017	8.73606	8.6994	8.42249	8.33762	8.64997	98.4	88	90.6	86.2	90.2	90.8	101.3	104.6	104.2	121.8	118.8	98	92.4	114.8	344.4	308.2	317.1	301.6	315.8	317.9	354.4	366	364.6	426.4	415.7	343.1	323.5	401.7	344.4	255.4	269.3	263.6	231.6	246.4	332.8	350.3	303.2	372.8	397	293.5	267.2	338	4	4	4	4	4	4	4	4	4	4	4	4	4	4	High	High	High	High	High	High	High	High	High	High	High	High	High	High
A0A0A0MQC9, Q9D0R8	Q9D0R8	Q9D0R8	Q9D0R8	Q9D0R8	Lsm12	Protein LSM12	FALSE	FALSE	reviewed	3	30	High	5	5	5	Mouse	FALSE	8 v 6	-0.0959932	0.00184098	0.0150282	14 samples	0.794877	-0.093666	0.00273486	0.0140228	8.79149	8.53722	8.58871	8.66	8.35975	8.42164	8.83794	8.74618	8.63227	8.78038	8.86202	8.68299	8.69975	8.59656	8.79149	8.80768	8.82464	8.85456	8.80703	8.78921	8.92867	8.80929	8.89785	8.97441	8.92807	8.90779	8.97585	8.84549	94.8	95.9	97	99	95.8	94.6	104.2	96	102	107.6	104.2	102.8	107.7	98.4	443.1	448.1	453.4	462.9	447.9	442.4	487.3	448.6	477	503	487.1	480.3	503.5	460	443.1	371.5	385	404.5	328.5	342.9	457.6	429.4	396.8	439.7	465.3	411	415.8	387.1	4	4	4	4	4	4	4	4	4	4	4	4	4	4	High	High	High	High	High	High	High	High	High	High	High	High	High	High
O35633	O35633	O35633	O35633	O35633	Slc32a1	Vesicular inhibitory amino acid transporter (Solute carrier family 32 member 1) (Vesicular GABA and glycine transporter) (Vesicular GABA transporter) (mVGAT) (mVIAAT)	TRUE	TRUE	reviewed	5	32	High	15	20	14	Mouse	FALSE	8 v 6	0.220217	0.00289341	0.0188444	14 samples	0.754808	0.219197	0.00274448	0.0140624	10.3822	10.3455	10.1539	10.3552	10.0885	10.2595	10.3688	10.3139	10.0267	9.9747	10.1224	10.1182	9.91528	10.102	10.3822	10.6162	10.3897	10.5495	10.5359	10.6271	10.4596	10.3772	10.2924	10.1689	10.1886	10.3433	10.1912	10.351	98.9	116.3	99.4	111	110	117.2	104.3	98.5	92.9	85.3	86.5	96.3	86.6	96.8	1334.6	1569.6	1341.6	1498.7	1484.6	1581.5	1408.2	1330	1254.1	1151.2	1167	1299.1	1169.1	1306.1	1334.6	1301.1	1139.3	1309.9	1088.8	1225.8	1322.3	1272.9	1043.1	1006.2	1114.7	1111.4	965.6	1099	10	10	10	10	10	10	10	10	10	10	10	10	10	10	High	High	High	High	High	High	High	High	High	High	High	High	High	High
Q9Z2U2	Q9Z2U2	Q9Z2U2	Q9Z2U2	Q9Z2U2	Zfp292	Zinc finger protein 292 (Zinc finger protein 15) (Zfp-15)	FALSE	FALSE	reviewed	4	0	Medium	1	9	1	Mouse	FALSE	8 v 6	-0.19114	0.00178599	0.0148106	14 samples	0.734992	-0.19114	0.00274649	0.0140629	9.08693	8.75556	8.88874	8.84894	8.56148	8.82209	9.30355	9.06958	8.90629	9.11504	9.34096	9.1179	8.87805	9.00759	9.08693	9.02625	9.12464	9.0433	9.00899	9.18982	9.39425	9.13289	9.17193	9.30925	9.40727	9.34296	9.15381	9.25668	92.8	89	95.2	90	87.9	99.6	114.8	95.8	98.4	108.2	115.8	110.8	97.2	104.4	543.8	521.4	558.2	527.6	515.2	584	672.9	561.4	576.8	634.4	679	649.4	569.6	611.7	543.8	432.2	474	461.1	377.8	452.6	631.9	537.3	479.8	554.5	648.5	555.6	470.5	514.7	1	1	1	1	1	1	1	1	1	1	1	1	1	1	High	High	High	High	High	High	High	High	High	High	High	High	High	High
A2AWI7, A2AWI9, Q8R3V5	A2AWI7	A2AWI7	A2AWI7	A2AWI7	Sh3glb2	Endophilin-B2 (SH3 domain-containing GRB2-like protein B2)	FALSE	FALSE	unreviewed	2	43	High	17	20	16	Mouse	FALSE	8 v 6	0.183481	0.00228743	0.0166916	14 samples	0.734939	0.183481	0.0027494	0.0140681	10.494	10.3562	10.2811	10.494	10.2097	10.1789	10.4051	10.4455	10.2102	10.0957	10.2318	10.1001	10.2189	10.1004	10.494	10.6269	10.5169	10.6883	10.6571	10.5464	10.496	10.5088	10.4759	10.2898	10.2981	10.3252	10.4949	10.3495	100.4	110.1	102	114.8	112.4	104.1	100.5	101.4	99.1	87.1	87.6	89.3	100.4	90.8	1442.1	1581.3	1465.2	1650	1614.7	1495.5	1444.1	1457	1424.2	1251.8	1259	1282.9	1443	1304.7	1442.1	1310.8	1244.3	1442.1	1184.2	1159.2	1356	1394.5	1184.6	1094.2	1202.5	1097.6	1191.8	1097.8	13	13	13	13	13	13	13	13	13	13	13	13	13	13	High	High	High	High	High	High	High	High	High	High	High	High	High	High
Q920V1	Q920V1	Q920V1	Q920V1	Q920V1	B3galnt1	UDP-GalNAc:beta-1,3-N-acetylgalactosaminyltransferase 1 (Beta-1,3-GalNAc-T1) (EC 2.4.1.79) (Beta-1,3-galactosyltransferase 3) (Beta-1,3-GalTase 3) (Beta3Gal-T3) (Beta3GalT3) (b3Gal-T3) (Beta-3-Gx-T3) (Brainiac 1) (Galactosylgalactosylglucosylceramide beta-D-acetyl-galactosaminyltransferase) (Globoside synthase) (UDP-N-acetylgalactosamine:globotriaosylceramide beta-1,3-N-acetylgalactosaminyltransferase)	TRUE	FALSE	reviewed	5	19	High	4	4	4	Mouse	FALSE	8 v 6	-0.149099	0.00437329	0.0234636	14 samples	0.734886	-0.149099	0.0027524	0.0140737	7.05853	6.56377	6.66818	6.82273	6.48864	6.59694	7.00562	6.94017	6.76818	7.01346	6.99548	6.87897	6.87529	6.90929	7.05853	6.83542	6.90448	7.01681	6.93664	6.96463	7.09592	7.00338	7.03342	7.20848	7.0607	7.10329	7.15076	7.15886	101.2	86.7	90.9	98.3	93	94.8	103.9	97.4	99.5	112.2	101.4	104.4	107.9	108.5	133.3	114.2	119.8	129.5	122.5	124.9	136.8	128.3	131	147.9	133.5	137.5	142.1	142.9	133.3	94.6	101.7	113.2	89.8	96.8	128.5	122.8	109	129.2	127.6	117.7	117.4	120.2	2	2	2	2	2	2	2	2	2	2	2	2	2	2	High	High	High	High	High	High	High	High	High	High	High	High	High	High
A0A0G2JFM9, A0A5F8MPQ8, E9PUI5, E9PUK3, Q8K012	A0A5F8MPQ8, E9PUI5, E9PUK3, Q8K012	Q8K012	E9PUK3	Q8K012	Fnbp1l	Formin-binding protein 1-like (Transducer of Cdc42-dependent actin assembly protein 1) (Toca-1)	FALSE	FALSE	reviewed	5	31	High	21	22	21	Mouse	FALSE	8 v 6	0.164232	0.0430086	0.1002	14 samples	0.839023	0.206628	0.00275827	0.014094	10.8776	10.4382	10.4811	10.5101	10.1891	10.1026	10.4661	10.6627	10.3961	10.2221	10.3867	10.271	10.2776	10.0599	10.8776	10.7088	10.7169	10.7044	10.6364	10.4703	10.5569	10.7259	10.6618	10.4162	10.4529	10.4961	10.5535	10.3089	121.3	107.9	108.5	107.5	102.6	91.4	97.1	109.2	104.4	88.1	90.3	93.1	96.9	81.8	1881.4	1673.7	1683.1	1668.6	1591.8	1418.6	1506.4	1693.6	1620	1366.4	1401.6	1444.2	1502.9	1268.5	1881.4	1387.4	1429.3	1458.3	1167.4	1099.5	1414.5	1621	1347.5	1194.4	1338.8	1235.6	1241.3	1067.4	18	18	18	18	18	18	18	18	18	18	18	18	18	18	High	High	High	High	High	High	High	High	High	High	High	High	High	High
A0A2I3BPC1, A0A2I3BR90, Q01065, Q6PDS5	Q01065	Q01065	Q01065	Q01065	Pde1b	Dual specificity calcium/calmodulin-dependent 3',5'-cyclic nucleotide phosphodiesterase 1B (Cam-PDE 1B) (EC 3.1.4.17) (63 kDa Cam-PDE)	FALSE	FALSE	reviewed	5	31	High	15	16	13	Mouse	FALSE	8 v 6	0.121094	0.00551813	0.0265991	14 samples	0.789698	0.132542	0.00276272	0.0140974	9.25597	9.07735	9.05582	9.18982	8.86944	8.85206	9.08162	9.2097	8.99548	8.97126	9.08055	8.9263	8.95884	8.79799	9.25597	9.34784	9.29163	9.38392	9.31673	9.21965	9.17243	9.27286	9.26139	9.16541	9.1467	9.15152	9.23482	9.04712	101.4	108.1	103.9	110.8	105.8	98.9	95.7	102.6	101.8	95.2	94	94.3	99.9	87.7	611.4	651.6	626.7	668.1	637.7	596.2	577	618.6	613.7	574.2	566.8	568.7	602.5	529	611.4	540.2	532.2	584	467.7	462.1	541.8	592.1	510.4	501.9	541.4	486.5	497.6	445.1	8	8	8	8	8	8	8	8	8	8	8	8	8	8	High	High	High	High	High	High	High	High	High	High	High	High	High	High
D3YXB7, D3YZN4, D3Z342, F6VTG4, F6W695, G3UX97, Q3ULF4	D3YZN4, Q3ULF4	Q3ULF4	D3YZN4	Q3ULF4	Spg7	Paraplegin (EC 3.4.24.-) (Spastic paraplegia 7 protein)	TRUE	FALSE	reviewed	5	24	High	17	20	17	Mouse	FALSE	8 v 6	-0.233996	0.0020992	0.0161229	14 samples	0.7347	-0.233996	0.00276273	0.0140974	10.6703	10.3785	10.3779	10.3624	10.1275	10.3171	10.7754	10.654	10.4484	10.8281	10.9475	10.6099	10.4107	10.7667	10.6703	10.6492	10.6136	10.5567	10.5748	10.6846	10.8663	10.7172	10.7142	11.0222	11.0137	10.8349	10.6865	11.0158	93.5	92.1	89.9	86.4	87.5	94.4	107.1	96.6	96.4	119.3	118.6	104.8	94.6	118.8	1629.6	1605.9	1566.8	1506.2	1525.2	1645.8	1866.7	1683.5	1680	2079.7	2067.5	1826.6	1648	2070.5	1629.6	1331.2	1330.6	1316.4	1118.6	1275.7	1752.8	1611.3	1397.3	1817.9	1974.8	1562.8	1361.2	1742.2	13	13	13	13	13	13	13	13	13	13	13	13	13	13	High	High	High	High	High	High	High	High	High	High	High	High	High	High
A0A0J9YVD2, B2RXS8, B9EKR1	B9EKR1	B9EKR1	B9EKR1	B9EKR1	Ptprz1	Receptor-type tyrosine-protein phosphatase zeta (R-PTP-zeta) (EC 3.1.3.48)	TRUE	TRUE	reviewed	5	19	High	39	53	37	Mouse	FALSE	8 v 6	-0.158135	0.00825978	0.034165	14 samples	0.816489	-0.173715	0.00276622	0.0141054	12.0852	11.8982	12.0141	11.9739	11.6837	11.8328	12.2111	12.1041	11.8736	12.1599	12.3819	12.1347	12.0737	12.2341	12.0852	12.1689	12.2499	12.1682	12.131	12.2003	12.3019	12.1673	12.1394	12.3541	12.4481	12.3598	12.3495	12.4832	88.4	93.7	99.1	93.7	91.3	95.8	102.8	93.6	91.8	106.5	113.7	107	106.2	116.5	4345.1	4604.7	4870.8	4602.6	4485.4	4706.2	5049.4	4599.7	4511.4	5235.3	5587.9	5256.2	5218.9	5725.4	4345.1	3817	4136.3	4022.7	3289.6	3647.8	4741.4	4402.5	3752.4	4576.2	5337.4	4497	4310.6	4817.5	35	35	35	35	35	35	35	35	35	35	35	35	35	35	High	High	High	High	High	High	High	High	High	High	High	High	High	High
Q4VAE3	Q4VAE3	Q4VAE3	Q4VAE3	Q4VAE3	Tmem65	Transmembrane protein 65	TRUE	FALSE	reviewed	5	24	High	5	10	5	Mouse	FALSE	8 v 6	-0.278677	0.00230162	0.0167563	14 samples	0.73456	-0.278677	0.00277056	0.0141174	8.50819	8.28586	8.42543	8.33851	8.09803	8.17493	8.80155	8.65033	8.31152	8.72144	8.92095	8.49985	8.48462	8.87129	8.50819	8.55689	8.66107	8.53255	8.54574	8.54264	8.89239	8.71356	8.57743	8.91558	8.98698	8.7252	8.76055	9.1205	85.8	88.7	95.4	87.2	88	87.8	111.9	98.9	90	113.8	119.5	99.7	102.2	131.1	364.1	376.6	404.8	370.3	373.7	372.9	475.2	419.8	382	482.9	507.4	423.2	433.7	556.6	364.1	312.1	343.8	323.7	274	289	446.2	401.8	317.7	422.1	484.7	362	358.2	468.3	3	3	3	3	3	3	3	3	3	3	3	3	3	3	High	High	High	High	High	High	High	High	High	High	High	High	High	High
Q8VEK3	Q8VEK3	Q8VEK3	Q8VEK3	Q8VEK3	Hnrnpu	Heterogeneous nuclear ribonucleoprotein U (hnRNP U) (Scaffold-attachment factor A) (SAF-A)	FALSE	FALSE	reviewed	5	29	High	23	32	23	Mouse	FALSE	8 v 6	-0.290348	0.0238196	0.0671564	14 samples	0.854527	-0.333578	0.00277237	0.0141174	11.1418	11.0096	11.0683	11.1711	10.971	11.038	11.2488	11.3259	10.9485	11.4154	11.7456	11.4668	11.7838	11.5114	11.1418	11.2802	11.3041	11.3654	11.4183	11.4055	11.3396	11.3892	11.2143	11.6095	11.8118	11.6919	12.0597	11.7605	77.6	85.4	86.8	90.6	94	93.1	89	92.1	81.6	107.3	123.4	113.6	146.6	119.1	2259.5	2487.1	2528.6	2638.3	2736.9	2712.6	2591.5	2682.2	2376	3124.8	3595.1	3308.4	4269	3469.5	2259.5	2061.7	2147.3	2305.8	2007.3	2102.6	2433.4	2567.1	1976.2	2731.4	3433.9	2830.5	3525.9	2919.3	18	18	18	18	18	18	18	18	18	18	18	18	18	18	High	High	High	High	High	High	High	High	High	High	High	High	High	High
Q8VDM6	Q8VDM6	Q8VDM6	Q8VDM6	Q8VDM6	Hnrnpul1	Heterogeneous nuclear ribonucleoprotein U-like protein 1	FALSE	TRUE	reviewed	4	27	High	23	23	23	Mouse	FALSE	8 v 6	-0.254062	0.00490395	0.0249717	14 samples	0.797425	-0.271202	0.00278268	0.0141321	10.3218	10.2159	10.2007	10.3451	10.0323	10.1371	10.4415	10.4073	10.2471	10.7186	10.7461	10.548	10.5804	10.6049	10.3218	10.4866	10.4365	10.5394	10.4797	10.5046	10.5323	10.4705	10.5128	10.9127	10.8123	10.7731	10.8563	10.854	81.4	91.3	88.1	94.7	90.8	92.4	94.2	90.2	92.9	122.6	114.4	111.3	117.9	117.7	1279.9	1434.8	1385.8	1488.2	1427.9	1452.8	1480.9	1418.8	1461.1	1927.7	1798.2	1749.9	1853.9	1850.9	1279.9	1189.3	1176.8	1300.7	1047.2	1126.1	1390.6	1358	1215.3	1685.1	1717.5	1497.1	1531.2	1557.4	17	17	17	17	17	17	17	17	17	17	17	17	17	17	High	High	High	High	High	High	High	High	High	High	High	High	High	High
A0A0J9YV33, E9QPI5, Q6A026	E9QPI5, Q6A026	Q6A026	E9QPI5	Q6A026	Pds5a	Sister chromatid cohesion protein PDS5 homolog A	FALSE	FALSE	reviewed	5	8	High	10	10	9	Mouse	FALSE	8 v 6	-0.282739	0.00764119	0.0325707	14 samples	0.816667	-0.306725	0.00278428	0.0141321	8.0268	7.96347	8.08321	8.08162	7.84486	7.98584	8.2588	8.17592	8.01848	8.57213	8.5932	8.45245	8.40642	8.35711	8.0268	8.23458	8.31922	8.27612	8.29186	8.35359	8.34961	8.23936	8.28448	8.7662	8.65928	8.67737	8.68229	8.60622	75.7	87.4	92.7	90	91	95	94.7	87.7	90.5	126.4	117.4	118.9	119.3	113.2	260.8	301.2	319.4	310	313.4	327.1	326.2	302.2	311.8	435.4	404.3	409.4	410.8	389.7	260.8	249.6	271.2	270.9	229.9	253.5	306.3	289.2	259.3	380.6	386.2	350.3	339.3	327.9	5	5	5	5	5	5	5	5	5	5	5	5	5	5	High	High	High	High	High	High	High	High	High	High	High	High	High	High
E9Q1S3, Q01405	E9Q1S3, Q01405	Q01405	E9Q1S3	Q01405	Sec23a	Protein transport protein Sec23A (SEC23-related protein A)	FALSE	FALSE	reviewed	5	46	High	27	37	23	Mouse	FALSE	8 v 6	-0.11743	0.0020222	0.0159111	14 samples	0.734311	-0.11743	0.00278457	0.0141321	11.49	11.1395	11.1151	11.2309	11.0116	11.0749	11.4145	11.4567	11.2017	11.4678	11.4811	11.3428	11.2198	11.3618	11.49	11.4102	11.3509	11.4252	11.4589	11.4424	11.5053	11.5199	11.4675	11.6619	11.5473	11.5679	11.4957	11.6109	99.4	94	90.3	95	97.3	96.2	100.4	101.5	97.8	112	103.4	104.9	99.8	108.1	2876.4	2721.5	2612	2749.9	2815	2783	2907	2936.6	2831.7	3240.2	2992.9	3035.8	2887.7	3127.7	2876.4	2255.9	2218.1	2403.4	2064.5	2157.1	2729.7	2810.7	2355.3	2832.3	2858.7	2597.3	2385.1	2631.7	22	22	22	22	22	22	22	22	22	22	22	22	22	22	High	High	High	High	High	High	High	High	High	High	High	High	High	High
Q6P3A8	Q6P3A8	Q6P3A8	Q6P3A8	Q6P3A8	Bckdhb	2-oxoisovalerate dehydrogenase subunit beta, mitochondrial (EC 1.2.4.4) (Branched-chain alpha-keto acid dehydrogenase E1 component beta chain) (BCKDE1B) (BCKDH E1-beta)	FALSE	FALSE	reviewed	4	25	High	8	11	8	Mouse	FALSE	8 v 6	-0.142505	0.00172914	0.0145649	14 samples	0.757585	-0.142402	0.00278558	0.0141321	10.2965	10.043	10.0922	10.0086	9.83794	9.90569	10.4079	10.3131	10.0918	10.3669	10.3587	10.1731	10.0297	10.2348	10.2965	10.3137	10.3281	10.2029	10.2853	10.2732	10.4986	10.3763	10.3577	10.561	10.4248	10.3982	10.3056	10.4839	95.2	96.3	97.3	89.2	94.4	93.6	109.5	100.6	99.3	114.3	104	102.1	95.8	108.4	1257.6	1272.7	1285.5	1178.6	1247.9	1237.5	1446.8	1329.2	1312.1	1510.7	1374.6	1349.5	1265.6	1432.1	1257.6	1055	1091.6	1030.1	915.2	959.2	1358.6	1272.2	1091.3	1320.5	1313	1154.5	1045.3	1205	7	7	7	7	7	7	7	7	7	7	7	7	7	7	High	High	High	High	High	High	High	High	High	High	High	High	High	High
A0A0J9YU02, Q9D7N3	Q9D7N3	Q9D7N3	Q9D7N3	Q9D7N3	Mrps9	Small ribosomal subunit protein uS9m (28S ribosomal protein S9, mitochondrial) (MRP-S9) (S9mt)	FALSE	FALSE	reviewed	3	50	High	18	22	18	Mouse	FALSE	8 v 6	-0.166269	0.0019352	0.0155572	14 samples	0.734272	-0.166269	0.00278677	0.0141321	10.3437	10.1523	10.2221	10.1712	9.97728	10.0575	10.5019	10.4153	10.2644	10.5469	10.5753	10.307	10.1505	10.3916	10.3437	10.423	10.4579	10.3654	10.4246	10.4249	10.5927	10.4786	10.5302	10.741	10.6414	10.532	10.4264	10.6406	89.4	94.4	96.7	90.7	94.5	94.5	106.2	98.1	101.7	117.7	109.8	101.8	94.6	109.8	1299.5	1372.9	1406.5	1319.2	1374.4	1374.7	1544.3	1426.8	1478.8	1711.5	1597.3	1480.6	1376.1	1596.4	1299.5	1138	1194.4	1153	1008	1065.6	1450.1	1365.6	1230	1496	1525.7	1266.8	1136.6	1343.3	11	11	11	11	11	11	11	11	11	11	11	11	11	11	High	High	High	High	High	High	High	High	High	High	High	High	High	High
A0A0G2JG60, Q6P9Z1, Q99JR8	Q6P9Z1	Q6P9Z1	Q6P9Z1	Q6P9Z1	Smarcd3	SWI/SNF-related matrix-associated actin-dependent regulator of chromatin subfamily D member 3 (60 kDa BRG-1/Brm-associated factor subunit C) (BRG1-associated factor 60C) (BAF60C) (mBAF60c)	FALSE	FALSE	reviewed	5	18	High	8	8	7	Mouse	FALSE	8 v 6	-0.344233	0.0222583	0.0639753	14 samples	0.858961	-0.385214	0.00278803	0.0141321	8.75355	8.39189	8.75589	8.69174	8.37243	8.53993	8.64782	8.77479	8.53877	9.13622	9.48321	9.20139	9.1025	9.13443	8.75355	8.66285	8.99181	8.886	8.81986	8.90749	8.73843	8.83826	8.80445	9.33047	9.5494	9.42647	9.37829	9.38349	80.6	75.7	95.1	88.3	84.4	89.7	79.8	85.5	83.5	120.2	139.9	128.5	124.3	124.7	431.6	405.3	509.1	473.1	451.9	480.2	427.1	457.7	447.1	643.8	749.3	688.1	665.5	667.9	431.6	335.9	432.3	413.5	331.4	372.2	401.1	438	371.9	562.7	715.7	588.7	549.7	562	5	5	5	5	5	5	5	5	5	5	5	5	5	5	High	High	High	High	High	High	High	High	High	High	High	High	High	High
A0A0G2JE09, A0A0G2JFC3, A0A0G2JGY5, E9QME5, E9QP19, Q99PP7	E9QME5, E9QP19, Q99PP7	Q99PP7	E9QP19	Q99PP7	Trim33	E3 ubiquitin-protein ligase TRIM33 (EC 2.3.2.27) (Ectodermin homolog) (RING-type E3 ubiquitin transferase TRIM33) (Transcription intermediary factor 1-gamma) (TIF1-gamma) (Tripartite motif-containing protein 33)	FALSE	FALSE	reviewed	5	9	High	9	10	9	Mouse	FALSE	8 v 6	-0.28557	0.0138024	0.0465997	14 samples	0.854136	-0.300024	0.00278863	0.0141321	8.57099	8.21189	8.40344	8.44045	8.06609	8.17193	8.4446	8.50978	8.30743	8.76354	8.9629	8.86604	8.84455	8.6632	8.57099	8.48261	8.63916	8.63481	8.51333	8.53955	8.53528	8.57289	8.57327	8.95768	9.02901	9.09117	9.12024	8.91229	88.6	83.3	92.9	92.6	85.1	86.7	86.5	88.7	88.8	115.9	121.7	127.1	129.7	112.3	380.3	357.7	398.7	397.5	365.4	372.1	371	380.8	380.9	497.2	522.4	545.4	556.5	481.8	380.3	296.5	338.6	347.4	268	288.4	348.4	364.5	316.8	434.6	499	466.6	459.7	405.4	4	4	4	4	4	4	4	4	4	4	4	4	4	4	High	High	High	High	High	High	High	High	High	High	High	High	High	High
B2RXQ6, Q8BNJ6	B2RXQ6, Q8BNJ6	Q8BNJ6	Q8BNJ6	Q8BNJ6	Neto2	Neuropilin and tolloid-like protein 2 (Brain-specific transmembrane protein containing 2 CUB and 1 LDL-receptor class A domains protein 2)	TRUE	TRUE	reviewed	5	30	High	14	15	14	Mouse	FALSE	8 v 6	-0.10796	0.00220889	0.0163446	14 samples	0.733989	-0.10796	0.00280269	0.0141645	10.0974	9.82082	9.87652	9.9211	9.56014	9.66071	10.0731	10.1158	9.88004	10.0979	10.1626	9.87636	9.87728	9.95361	10.0974	10.0914	10.1123	10.1154	10.0074	10.0283	10.1639	10.179	10.1459	10.292	10.2288	10.1013	10.1532	10.2026	97.2	96.8	98.2	98.4	91.3	92.6	101.7	102.8	100.5	111.2	106.4	97.4	101	104.5	1095.5	1091	1106.9	1109.3	1029.3	1044.3	1147.2	1159.3	1133	1253.7	1200	1098.5	1138.7	1178.4	1095.5	904.4	940	969.5	754.9	809.4	1077.2	1109.6	942.3	1095.9	1146.2	939.9	940.5	991.6	8	8	8	8	8	8	8	8	8	8	8	8	8	8	High	High	High	High	High	High	High	High	High	High	High	High	High	High
E0CYP4, F6SMP3, F7C0X9, F8WHW6, O70161	F8WHW6, O70161	O70161	O70161	O70161	Pip5k1c	Phosphatidylinositol 4-phosphate 5-kinase type-1 gamma (PIP5K1-gamma) (PtdIns(4)P-5-kinase 1 gamma) (EC 2.7.1.68) (Phosphatidylinositol 4-phosphate 5-kinase type I gamma) (PIP5KIgamma)	FALSE	TRUE	reviewed	5	33	High	19	21	16	Mouse	FALSE	8 v 6	0.223841	0.00376021	0.0215948	14 samples	0.767672	0.23128	0.00280309	0.0141645	10.5326	10.3202	10.3314	10.4056	10.1053	10.2097	10.4341	10.4794	10.2242	10.0011	10.1536	10.0914	10.0144	9.94119	10.5326	10.5909	10.5672	10.5998	10.5526	10.5772	10.5249	10.5426	10.49	10.1952	10.2198	10.3164	10.2904	10.1903	105.9	110.2	108.4	110.9	107.4	109.2	105.3	106.6	102.8	83.8	85.2	91.1	89.5	83.5	1481.3	1542.3	1517.2	1551.9	1501.9	1527.8	1473.4	1491.6	1438.2	1172.4	1192.5	1275.1	1252.3	1168.4	1481.3	1278.5	1288.4	1356.4	1101.5	1184.2	1383.5	1427.6	1196.2	1024.8	1139	1091	1034.3	983.1	13	13	13	13	13	13	13	13	13	13	13	13	13	13	High	High	High	High	High	High	High	High	High	High	High	High	High	High
Q9CQC7	Q9CQC7	Q9CQC7	Q9CQC7	Q9CQC7	Ndufb4	NADH dehydrogenase [ubiquinone] 1 beta subcomplex subunit 4 (Complex I-B15) (CI-B15) (NADH-ubiquinone oxidoreductase B15 subunit)	TRUE	FALSE	reviewed	3	54	High	6	8	5	Mouse	FALSE	8 v 6	-0.190208	0.00212104	0.016165	14 samples	0.733973	-0.190208	0.00280363	0.0141645	9.60437	9.38888	9.43212	9.39425	9.25219	9.30172	9.75037	9.71321	9.40259	9.73826	9.92229	9.56472	9.45697	9.72894	9.60437	9.65964	9.66782	9.58871	9.69957	9.66924	9.84125	9.77643	9.66835	9.93236	9.98854	9.78986	9.73268	9.978	89.6	93.1	93.6	88.6	95.7	93.7	105.6	101	93.7	112.5	116.9	101.9	97.9	116.1	778.4	808.8	813.4	770	831.5	814.2	917.3	877	813.7	977.1	1015.9	885.2	850.8	1008.5	778.4	670.4	690.8	672.9	609.8	631.1	861.3	839.4	676.8	854.1	970.3	757.3	702.8	848.6	5	5	5	5	5	5	5	5	5	5	5	5	5	5	High	High	High	High	High	High	High	High	High	High	High	High	High	High
A0A494BAL6, Q00PI9	Q00PI9	Q00PI9	Q00PI9	Q00PI9	Hnrnpul2	Heterogeneous nuclear ribonucleoprotein U-like protein 2 (MLF1-associated nuclear protein)	FALSE	TRUE	reviewed	3	29	High	21	22	21	Mouse	FALSE	8 v 6	-0.345177	0.0145905	0.0483998	14 samples	0.8235	-0.396648	0.00280503	0.0141645	10.1576	10.0222	9.99704	10.0603	10.1176	10.2323	10.4524	10.465	10.0585	10.4216	10.7708	10.4913	10.9455	10.5299	10.1576	10.2928	10.2329	10.2546	10.565	10.5999	10.5432	10.5282	10.3243	10.6157	10.837	10.7163	11.2214	10.779	74.8	82.2	78.9	80	99.3	101.7	97.8	96.8	84	102.8	119.9	110.2	156.5	115.1	1142.2	1254.4	1203.4	1221.6	1514.9	1552	1492.2	1476.7	1282.1	1569.1	1829.2	1682.4	2387.7	1757.1	1142.2	1039.9	1021.9	1067.7	1111	1202.9	1401.2	1413.4	1066.4	1371.6	1747.2	1439.4	1972.1	1478.5	10	10	10	10	10	10	10	10	10	10	10	10	10	10	High	High	High	High	High	High	High	High	High	High	High	High	High	High
A0A087WPU7, A0A087WQ67, A0A087WQF2, A6MDD2, Q60673	A6MDD2, Q60673	Q60673	Q60673	Q60673	Ptprn	Receptor-type tyrosine-protein phosphatase-like N (R-PTP-N) (PTP IA-2) [Cleaved into: ICA512-N-terminal fragment (ICA512-NTF); ICA512-transmembrane fragment (ICA512-TMF); ICA512-cleaved cytosolic fragment (ICA512-CCF)]	TRUE	TRUE	reviewed	5	7	High	7	7	7	Mouse	FALSE	8 v 6	0.20173	0.00156781	0.0138716	14 samples	0.837252	0.182947	0.00280783	0.0141645	7.61912	7.45039	7.43796	7.57213	7.33002	7.46107	7.43713	7.47897	7.29737	7.21335	7.36807	7.43796	7.12928	7.44128	7.61912	7.7211	7.67384	7.7662	7.77676	7.82845	7.52748	7.54226	7.56377	7.40769	7.43463	7.66249	7.40514	7.69	99.8	107.1	103.7	110.5	111.4	115.4	93.7	94.6	96	86.2	87.8	102.9	86	104.9	196.6	211	204.2	217.7	219.3	227.3	184.5	186.4	189.2	169.8	173	202.6	169.5	206.5	196.6	174.9	173.4	190.3	160.9	176.2	173.3	178.4	157.3	148.4	165.2	173.4	140	173.8	2	2	2	2	2	2	2	2	2	2	2	2	2	2	High	High	High	High	High	High	High	High	High	High	High	High	High	High
A0A0G2JG10, A0A0G2JGQ5, O35286, Q497W9	O35286	O35286	O35286	O35286	Dhx15	ATP-dependent RNA helicase DHX15 (EC 3.6.4.13) (DEAH box protein 15)	FALSE	FALSE	reviewed	5	28	High	22	27	21	Mouse	FALSE	8 v 6	-0.211792	0.00324232	0.0201057	14 samples	0.779745	-0.219053	0.00280901	0.0141645	10.761	10.4236	10.4338	10.5754	10.2951	10.4454	10.7275	10.7397	10.49	10.9052	11.0346	10.8255	10.7493	10.7255	10.761	10.6944	10.6696	10.7696	10.7424	10.813	10.8183	10.803	10.7558	11.0993	11.1007	11.0506	11.0252	10.9746	92.7	88.5	87	93.3	91.5	96.1	96.5	95.4	92.4	117.2	117.3	113.3	111.3	107.5	1735.3	1657	1628.8	1745.7	1713.1	1799	1805.6	1786.6	1729.1	2193.9	2196.1	2121.1	2084.1	2012.3	1735.3	1373.5	1383.2	1525.8	1256.4	1394.4	1695.5	1709.9	1438.2	1917.7	2097.7	1814.7	1721.3	1693.2	15	15	15	15	15	15	15	15	15	15	15	15	15	15	High	High	High	High	High	High	High	High	High	High	High	High	High	High
B0R0N7, O88811	O88811	O88811	O88811	O88811	Stam2	Signal transducing adapter molecule 2 (STAM-2) (Hrs-binding protein)	FALSE	FALSE	reviewed	5	36	High	17	19	15	Mouse	FALSE	8 v 6	0.113606	0.00698416	0.0308536	14 samples	0.801436	0.126569	0.00281006	0.0141645	10.6931	10.4915	10.4749	10.4787	10.2533	10.2829	10.4607	10.5789	10.4732	10.4074	10.451	10.3888	10.2764	10.2113	10.6931	10.7621	10.7107	10.673	10.7006	10.6504	10.5514	10.6422	10.7389	10.6015	10.5172	10.6139	10.5522	10.4604	104	109.1	105.3	102.6	104.6	101	94.3	100.4	107.4	97.6	92.1	98.5	94.4	88.5	1655.5	1736.7	1675.9	1632.6	1664.2	1607.3	1500.7	1598.2	1709	1553.7	1465.5	1567.1	1501.5	1408.9	1655.5	1439.6	1423.2	1426.9	1220.5	1245.8	1409.2	1529.6	1421.5	1358.1	1399.8	1340.7	1240.2	1185.5	12	12	12	12	12	12	12	12	12	12	12	12	12	12	High	High	High	High	High	High	High	High	High	High	High	High	High	High
E9PZ38, E9Q470, F6TAR7, F6U2S8, F7CC62, F7CZC4, P83741, Q80UE6	P83741	P83741	P83741	P83741	Wnk1	Serine/threonine-protein kinase WNK1 (EC 2.7.11.1) (Protein kinase lysine-deficient 1) (Protein kinase with no lysine 1)	FALSE	TRUE	reviewed	5	10	High	23	25	17	Mouse	FALSE	8 v 6	0.170374	0.00326319	0.0201339	14 samples	0.77039	0.17511	0.00281215	0.0141645	10.0069	9.82018	9.7897	9.83178	9.61637	9.6793	9.80122	9.91439	9.79458	9.62699	9.63988	9.63172	9.62571	9.51905	10.0069	10.0908	10.0254	10.0261	10.0637	10.0469	9.89194	9.97757	10.0604	9.82098	9.70615	9.85674	9.90147	9.76802	104	110.2	105.3	105.4	108.1	106.9	96	101.9	107.9	91.4	84.4	93.7	96.7	88.1	1028.9	1090.5	1042.2	1042.7	1070.2	1057.8	950.1	1008.2	1067.8	904.5	835.3	927.2	956.4	871.9	1028.9	904	885.1	911.3	784.9	819.9	892.2	965	888.1	790.7	797.8	793.3	790	733.7	12	12	12	12	12	12	12	12	12	12	12	12	12	12	High	High	High	High	High	High	High	High	High	High	High	High	High	High
B7ZCL7, Q9ESX5	Q9ESX5	Q9ESX5	Q9ESX5	Q9ESX5	Dkc1	H/ACA ribonucleoprotein complex subunit DKC1 (EC 5.4.99.-) (Dyskerin) (Nopp140-associated protein of 57 kDa) (Nucleolar protein NAP57) (Nucleolar protein family A member 4) (snoRNP protein DKC1)	FALSE	FALSE	reviewed	5	7	High	3	3	3	Mouse	FALSE	8 v 6	-0.161773	0.0761737	0.149878	14 samples	0.85465	-0.215398	0.00281224	0.0141645	7.44377	7.38802	7.30378	7.42962	7.37938	7.47168	7.61985	7.66747	7.31922	7.74685	7.74079	7.60807	7.59544	7.81121	7.44377	7.65893	7.53993	7.62425	7.82655	7.83983	7.71081	7.73064	7.58496	7.94075	7.80671	7.83352	7.87098	8.06016	80.5	93.4	86	91.2	105	105.9	96.9	98.2	88.8	113.6	103.5	105.4	108.3	123.4	174.1	202.1	186.1	197.3	227	229.1	209.5	212.4	192	245.7	223.9	228.1	234.1	266.9	174.1	167.5	158	172.4	166.5	177.5	196.7	203.3	159.7	214.8	213.9	195.1	193.4	224.6	3	3	3	3	3	3	3	3	3	3	3	3	3	3	High	High	High	High	High	High	High	High	High	High	High	High	High	High
Q9DAK9	Q9DAK9	Q9DAK9	Q9DAK9	Q9DAK9	Phpt1	14 kDa phosphohistidine phosphatase (EC 3.9.1.3) (Phosphohistidine phosphatase 1) (PHPT1) (Protein histidine phosphatase) (PHP)	FALSE	FALSE	reviewed	4	46	High	5	6	5	Mouse	FALSE	8 v 6	0.218131	0.00209364	0.0161136	14 samples	0.733751	0.218131	0.00281617	0.0141747	9.29393	9.14568	9.2131	9.32463	9.10276	9.0872	9.17318	9.16767	9.08799	8.88692	9.03864	9.01262	9.14619	8.88905	9.29393	9.41638	9.44894	9.51905	9.54998	9.45471	9.26397	9.23074	9.35381	9.08108	9.10486	9.23793	9.42185	9.13802	97.5	106.2	108.6	114	116.5	109	95.5	93.4	101.7	84.2	85.5	93.8	106.6	87.5	627.7	683.3	698.9	733.7	749.6	701.7	614.8	600.8	654.3	541.6	550.6	603.8	685.9	563.4	627.7	566.4	593.5	641.2	549.8	543.9	577.3	575.1	544.2	473.4	525.9	516.5	566.6	474.1	5	5	5	5	5	5	5	5	5	5	5	5	5	5	High	High	High	High	High	High	High	High	High	High	High	High	High	High
F6UP63, Q8CHK3	Q8CHK3	Q8CHK3	Q8CHK3	Q8CHK3	Mboat7	Lysophospholipid acyltransferase 7 (LPLAT 7) (EC 2.3.1.-) (1-acylglycerophosphatidylinositol O-acyltransferase) (Bladder and breast carcinoma-overexpressed gene 1 protein) (Leukocyte receptor cluster member 4) (Lysophosphatidylinositol acyltransferase 1) (LPIAT1) (Membrane-bound O-acyltransferase domain-containing protein 7) (O-acyltransferase domain-containing protein 7) (m-mboa-7)	TRUE	FALSE	reviewed	5	21	High	7	10	7	Mouse	FALSE	8 v 6	0.16251	0.0038434	0.0218862	14 samples	0.867325	0.142946	0.00282269	0.0141978	9.75656	9.58007	9.56548	9.64241	9.38241	9.44315	9.45656	9.52082	9.24389	9.40386	9.65033	9.50978	9.40812	9.59077	9.75656	9.85066	9.80122	9.83668	9.82988	9.81057	9.54728	9.58402	9.50978	9.59787	9.71648	9.73471	9.68405	9.83983	102.2	109	105.4	108	107.5	106.1	88.4	90.6	86.1	91.5	99.3	100.6	97.1	108.2	865	923.3	892.2	914.4	910.1	898	748.2	767.5	729	774.9	841.3	852	822.6	916.4	865	765.4	757.7	799.2	667.4	696.1	702.6	734.6	606.3	677.4	803.6	729	679.4	771.1	6	6	6	6	6	6	6	6	6	6	6	6	6	6	High	High	High	High	High	High	High	High	High	High	High	High	High	High
F6XDW8, F8VPZ3, G3UZF4	F8VPZ3	F8VPZ3	F8VPZ3	F8VPZ3	Usp32	Ubiquitin carboxyl-terminal hydrolase 32 (EC 3.4.19.12) (Deubiquitinating enzyme 32) (Ubiquitin thioesterase 32) (Ubiquitin-specific-processing protease 32)	FALSE	FALSE	reviewed	4	8	High	12	14	12	Mouse	FALSE	8 v 6	0.201065	0.0109615	0.0405391	14 samples	0.810887	0.233895	0.0028247	0.0141983	9.34784	9.114	9.11244	9.24055	8.76022	8.90869	9.08932	9.3015	9.07628	8.81506	8.99039	8.89512	8.81602	8.64386	9.34784	9.38478	9.34829	9.43484	9.2075	9.27636	9.17991	9.36479	9.34207	9.00927	9.05664	9.11998	9.09196	8.893	108.7	111.6	108.8	115.5	98.7	103.5	96.8	110	108.3	86	88.9	92.9	91.1	79.3	651.6	668.5	651.8	692.1	591.2	620.1	580	659.3	649	515.3	532.5	556.4	545.7	475.4	651.6	554.1	553.5	604.9	433.6	480.6	544.7	631	539.8	450.4	508.6	476.1	450.7	400	5	5	5	5	5	5	5	5	5	5	5	5	5	5	High	High	High	High	High	High	High	High	High	High	High	High	High	High
A0A0J9YUE3, A0A0J9YV90, Q8BHJ5	A0A0J9YV90, Q8BHJ5	Q8BHJ5	Q8BHJ5	Q8BHJ5	Tbl1xr1	F-box-like/WD repeat-containing protein TBL1XR1 (Nuclear receptor corepressor/HDAC3 complex subunit TBLR1) (TBL1-related protein 1) (Transducin beta-like 1X-related protein 1)	FALSE	FALSE	reviewed	5	17	High	6	6	4	Mouse	FALSE	8 v 6	-0.191182	0.00925511	0.0365731	14 samples	0.830144	-0.202496	0.00283566	0.0142437	8.67631	8.35226	8.49185	8.54612	8.22738	8.29783	8.61434	8.64997	8.39703	8.80025	8.95826	8.72962	8.72281	8.7039	8.67631	8.62278	8.72758	8.74046	8.6749	8.66569	8.70529	8.71321	8.66285	8.99435	9.02431	8.95478	8.99859	8.95303	91.7	88.4	95	95.9	91.6	91	93.6	94.1	90.8	114.3	116.7	111.2	114.7	111.1	409.1	394.2	423.9	427.7	408.7	406.1	417.4	419.7	405.3	510	520.7	496.2	511.5	495.6	409.1	326.8	360	373.8	299.7	314.7	391.9	401.7	337.1	445.8	497.4	424.5	422.5	417	5	5	5	5	5	5	5	5	5	5	5	5	5	5	High	High	High	High	High	High	High	High	High	High	High	High	High	High
A0A494BBE3, A0A494BBG4, G3X8R0, Q60870	G3X8R0	G3X8R0	G3X8R0	G3X8R0	Reep5	Receptor expression-enhancing protein	TRUE	FALSE	unreviewed	2	29	High	8	12	8	Mouse	FALSE	8 v 6	0.109998	0.00229608	0.0167325	14 samples	0.733335	0.109998	0.00283988	0.0142552	10.4724	10.2869	10.3403	10.3767	10.0315	10.1941	10.3485	10.4318	10.0676	10.1864	10.3478	10.2504	10.1054	10.2416	10.4724	10.5576	10.5761	10.571	10.4788	10.5616	10.4393	10.4951	10.3334	10.3806	10.4141	10.4755	10.3812	10.4908	99.8	105.9	107.2	106.9	100.2	106.2	97.5	101.4	90.6	93.6	95.8	100	93.7	101.1	1420.7	1507.1	1526.6	1521.2	1427	1511.3	1388.5	1443.2	1290.2	1333.1	1364.4	1423.8	1333.7	1438.9	1420.7	1249.3	1296.4	1329.5	1046.6	1171.5	1303.8	1381.3	1073.1	1165.2	1303.2	1218.1	1101.6	1210.7	7	7	7	7	7	7	7	7	7	7	7	7	7	7	High	High	High	High	High	High	High	High	High	High	High	High	High	High
A0A1W2P772, A0A1W2P882	A0A1W2P772	A0A1W2P772	A0A1W2P772	A0A1W2P772	Atp2b1	ATPase, Ca++ transporting, plasma membrane 1	TRUE	FALSE	unreviewed	2	32	High	9	23	1	Mouse	FALSE	8 v 6	-0.128375	0.00383533	0.0218773	14 samples	0.782797	-0.138688	0.00284347	0.0142636	8.08108	7.78725	7.8802	7.98014	7.69279	7.81378	8.17842	8.07414	7.9472	8.13134	8.25786	7.97671	7.90569	8.12619	8.08108	8.05799	8.11582	8.17443	8.14057	8.1814	8.26913	8.1375	8.21335	8.32553	8.32373	8.20212	8.1819	8.37547	92	90.5	94.3	98.1	95.9	98.6	104.8	95.7	100.8	109	108.9	100	98.6	112.8	270.8	266.5	277.4	288.9	282.2	290.3	308.5	281.6	296.8	320.8	320.4	294.5	290.4	332.1	270.8	220.9	235.6	252.5	206.9	225	289.7	269.5	246.8	280.4	306.1	251.9	239.8	279.4	2	2	2	2	2	2	2	2	2	2	2	2	2	2	High	High	High	High	High	High	High	High	High	High	High	High	High	High
P25206	P25206	P25206	P25206	P25206	Mcm3	DNA replication licensing factor MCM3 (EC 3.6.4.12) (DNA polymerase alpha holoenzyme-associated protein P1) (P1-MCM3)	FALSE	FALSE	reviewed	5	11	High	9	9	9	Mouse	FALSE	8 v 6	-0.246195	0.0071829	0.0313021	14 samples	0.812942	-0.265117	0.00286502	0.014362	8.03837	7.65177	7.79051	7.79766	7.56453	7.78398	7.97327	7.97728	7.78921	8.1982	8.3474	8.27519	8.0954	8.07414	8.03837	7.92244	8.02625	7.99209	8.01179	8.15178	8.06393	8.04056	8.05474	8.39275	8.4132	8.50024	8.37112	8.32328	90.9	83.9	90.1	88	89.2	98.3	92.5	91	91.9	116.1	117.8	125.1	114.4	110.7	262.9	242.6	260.7	254.6	258.1	284.4	267.6	263.3	265.9	336.1	340.9	362.1	331.1	320.3	262.9	201.1	221.4	222.5	189.3	220.4	251.3	252	221.2	293.7	325.7	309.8	273.5	269.5	5	5	5	5	5	5	5	5	5	5	5	5	5	5	High	High	High	High	High	High	High	High	High	High	High	High	High	High
Q8R373	Q8R373	Q8R373	Q8R373	Q8R373	Clmp	CXADR-like membrane protein (Adipocyte adhesion molecule) (Adipocyte-specific protein 5) (Coxsackie- and adenovirus receptor-like membrane protein) (CAR-like membrane protein)	TRUE	FALSE	reviewed	5	20	High	7	7	7	Mouse	FALSE	8 v 6	0.10054	0.00492226	0.0249961	14 samples	0.732728	0.10054	0.00287469	0.0143958	9.65284	9.40024	9.50144	9.52121	9.224	9.43275	9.53119	9.52219	9.37047	9.47513	9.52082	9.40535	9.24008	9.36435	9.65284	9.67083	9.73725	9.71545	9.67136	9.80041	9.62205	9.58553	9.63626	9.66924	9.58684	9.63045	9.51609	9.61342	100	101.3	106.1	104.5	101.3	110.8	97.9	95.5	98.9	101.2	95.6	98.5	91	97.3	805	815.1	853.5	840.7	815.4	891.7	788	768.3	795.8	814.2	769	792.6	732.2	783.3	805	675.7	724.8	734.8	598	691.1	739.9	735.3	661.9	711.7	734.6	678.1	604.7	659.1	5	5	5	5	5	5	5	5	5	5	5	5	5	5	High	High	High	High	High	High	High	High	High	High	High	High	High	High
Q9CQR4	Q9CQR4	Q9CQR4	Q9CQR4	Q9CQR4	Acot13	Acyl-coenzyme A thioesterase 13 (Acyl-CoA thioesterase 13) (EC 3.1.2.-) (Hotdog-fold thioesterase superfamily member 2) (Palmitoyl-CoA hydrolase) (EC 3.1.2.2) (Thioesterase superfamily member 2) (THEM2)	FALSE	FALSE	reviewed	5	26	High	4	6	4	Mouse	FALSE	8 v 6	-0.0720537	0.131895	0.222702	14 samples	0.873741	-0.0991305	0.00287567	0.0143958	9.66213	9.40216	9.4417	9.38629	9.3906	9.40152	9.73369	9.64259	9.44646	9.59656	9.68405	9.56014	9.44087	9.64151	9.66213	9.67278	9.67737	9.58045	9.83794	9.76901	9.82448	9.70581	9.71218	9.79067	9.7502	9.78529	9.71665	9.89072	94.5	95.2	95.5	89.3	106.8	101.8	105.8	97.4	97.9	103.3	100.5	103	98.2	110.8	810.2	816.2	818.8	765.6	915.2	872.5	906.7	835.1	838.8	885.7	861.2	882.4	841.4	949.3	810.2	676.6	695.4	669.2	671.2	676.3	851.4	799.3	697.7	774.2	822.6	754.9	695	798.7	4	4	4	4	4	4	4	4	4	4	4	4	4	4	High	High	High	High	High	High	High	High	High	High	High	High	High	High
A0A0G2JGQ3, O88653	O88653	O88653	O88653	O88653	Lamtor3	Ragulator complex protein LAMTOR3 (Late endosomal/lysosomal adaptor and MAPK and MTOR activator 3) (MEK-binding partner 1) (Mp1) (Mitogen-activated protein kinase kinase 1-interacting protein 1) (Mitogen-activated protein kinase scaffold protein 1)	FALSE	FALSE	reviewed	5	32	High	4	4	4	Mouse	FALSE	8 v 6	-0.195448	0.00439285	0.0235221	14 samples	0.819702	-0.189194	0.00288088	0.0144087	7.97384	7.50859	7.79116	7.78136	7.3733	7.61324	8.05528	7.91468	7.84549	7.97441	8.15431	8.04221	7.824	7.73403	7.97384	7.77939	8.0268	7.97556	7.82082	7.98071	8.14568	7.97785	8.11114	8.16842	8.22014	8.26725	8.09961	7.98299	95.2	83.2	98.8	95.4	85.7	95.7	107.3	95.5	104.7	109	113	116.7	103.9	95.8	251.4	219.7	260.8	251.7	226.1	252.6	283.2	252.1	276.5	287.7	298.2	308.1	274.3	253	251.4	182.1	221.5	220	165.8	195.8	266	241.3	230	251.5	284.9	263.6	226.6	212.9	1	1	1	1	1	1	1	1	1	1	1	1	1	1	High	High	High	High	High	High	High	High	High	High	High	High	High	High
A0A2R8VHG2, A0A2R8VHI3, A0A2R8VHN3, A0A2R8VHY9, A0A2R8VHZ0, A0A2R8VI25, A0A2R8VI92, A0A2R8VJY1, A0A2R8W6L5, B2M1R7, Q61990	Q61990	Q61990	Q61990	Q61990	Pcbp2	Poly(rC)-binding protein 2 (Alpha-CP2) (CTBP) (CBP) (Putative heterogeneous nuclear ribonucleoprotein X) (hnRNP X)	FALSE	TRUE	reviewed	5	61	High	17	33	4	Mouse	FALSE	8 v 6	-0.0467147	0.033312	0.0848105	14 samples	0.828601	-0.0530766	0.00288214	0.0144087	11.5421	11.3513	11.3685	11.4448	11.1918	11.2758	11.5687	11.5616	11.3772	11.4456	11.5962	11.4583	11.4346	11.4215	11.5421	11.622	11.6043	11.6391	11.6391	11.6434	11.6595	11.6248	11.643	11.6397	11.6624	11.6833	11.7104	11.6706	93.3	98.6	97.4	99.8	99.8	100.1	101.2	98.8	100.1	99.8	101.4	102.9	104.8	102	2982	3151.9	3113.5	3189.5	3189.5	3198.9	3234.9	3158.1	3198	3190.8	3241.4	3288.7	3351.1	3259.8	2982	2612.7	2644	2787.6	2339.2	2479.5	3037.6	3022.6	2659.9	2789.1	3096.1	2813.7	2767.9	2742.9	20	20	20	20	20	20	20	20	20	20	20	20	20	20	High	High	High	High	High	High	High	High	High	High	High	High	High	High
A0A1W2P6G5	A0A1W2P6G5	A0A1W2P6G5	A0A1W2P6G5	A0A1W2P6G5	Myl6	Myosin, light polypeptide 6, alkali, smooth muscle and non-muscle	FALSE	FALSE	unreviewed	1	75	High	9	19	1	Mouse	FALSE	8 v 6	-0.428014	0.00495859	0.0250402	14 samples	0.827795	-0.396939	0.00288956	0.0144361	3.79701	4.07895	4.06178	4	3.47249	3.51096	4.35755	4.33628	4.21723	4.59096	4.27798	4.47249	4.35755	3.99095	3.79701	4.3505	4.30012	4.20163	3.91648	3.88753	4.45286	4.39917	4.47897	4.7866	4.34341	4.69488	4.63227	4.24031	68.2	100.3	96.6	90.2	74.3	72.5	107.4	103.5	109.8	135.5	99.9	127.3	121.7	93	13.9	20.4	19.7	18.4	15.1	14.8	21.9	21.1	22.3	27.6	20.3	25.9	24.8	18.9	13.9	16.9	16.7	16	11.1	11.4	20.5	20.2	18.6	24.1	19.4	22.2	20.5	15.9	1	1	1	1	1	1	1	1	1	1	1	1	1	1	High	High	High	High	High	High	High	High	High	High	High	High	High	High
Q80TF6	Q80TF6	Q80TF6	Q80TF6	Q80TF6	Stard9	StAR-related lipid transfer protein 9 (Kinesin-like protein Kif16a) (START domain-containing protein 9) (StARD9)	FALSE	FALSE	reviewed	4	1	High	3	3	2	Mouse	FALSE	8 v 6	-0.161083	0.00187785	0.0152452	14 samples	0.732359	-0.161083	0.00289604	0.0144587	8.1416	7.86109	8.04385	7.94778	7.76885	7.81634	8.30834	8.26585	7.89178	8.22834	8.34296	8.11998	7.99095	8.17143	8.1416	8.13186	8.27984	8.14211	8.21626	8.18388	8.39917	8.32912	8.15735	8.42249	8.40897	8.34518	8.26632	8.4208	90.9	90.3	100.1	91	95.8	93.6	108.7	103.5	91.9	110.5	109.4	104.7	99.2	110.3	282.4	280.5	310.8	282.5	297.4	290.8	337.6	321.6	285.5	343.1	339.9	325.2	307.9	342.7	282.4	232.5	263.9	246.9	218.1	225.4	317	307.8	237.5	299.9	324.7	278.2	254.4	288.3	2	2	2	2	2	2	2	2	2	2	2	2	2	2	Medium	Medium	Medium	Medium	Medium	Medium	Medium	Medium	Medium	Medium	Medium	Medium	Medium	Medium
B1AXT0, Q99K48	Q99K48	Q99K48	Q99K48	Q99K48	Nono	Non-POU domain-containing octamer-binding protein (NonO protein)	FALSE	FALSE	reviewed	5	41	High	20	26	17	Mouse	FALSE	8 v 6	-0.310732	0.00964297	0.0375376	14 samples	0.811984	-0.345062	0.00290098	0.0144736	9.99393	9.75706	9.90298	9.91094	9.6397	9.8302	10.0708	10.0462	9.80526	10.4163	10.5654	10.206	10.2546	10.4251	9.99393	10.0278	10.1388	10.1051	10.0871	10.1977	10.1616	10.1093	10.0711	10.6104	10.6315	10.4311	10.5304	10.6743	81.5	83.4	90.1	88	86.9	93.8	91.5	88.3	85.9	124.9	126.7	110.3	118.2	130.5	1019.7	1043.9	1127.4	1101.4	1087.7	1174.4	1145.4	1104.6	1075.7	1563.3	1586.4	1380.6	1479	1634.1	1019.7	865.3	957.4	962.7	797.7	910.3	1075.5	1057.3	894.7	1366.5	1515.3	1181.2	1221.6	1374.9	13	13	13	13	13	13	13	13	13	13	13	13	13	13	High	High	High	High	High	High	High	High	High	High	High	High	High	High
Q91WQ5	Q91WQ5	Q91WQ5	Q91WQ5	Q91WQ5	Taf5l	TAF5-like RNA polymerase II p300/CBP-associated factor-associated factor 65 kDa subunit 5L (TAF5L) (PCAF-associated factor 65 beta) (PAF65-beta)	FALSE	FALSE	reviewed	4	2	High	1	1	1	Mouse	FALSE	8 v 6	-0.337589	0.00376162	0.0215948	14 samples	0.780069	-0.354076	0.00291279	0.0145227	6.24031	6.10014	6.20555	6.07468	5.83036	6.05311	6.49185	6.31288	6.11478	6.60585	6.9507	6.41954	6.41954	6.64962	6.24031	6.37156	6.44128	6.26866	6.27798	6.42122	6.58195	6.37678	6.38024	6.79961	7.01681	6.6453	6.69627	6.89845	80.7	88.3	92.7	82.3	82.8	91.5	102.3	88.7	88.9	118.9	138.2	106.8	110.7	127.3	75.6	82.8	86.9	77.1	77.6	85.7	95.8	83.1	83.3	111.4	129.5	100.1	103.7	119.3	75.6	68.6	73.8	67.4	56.9	66.4	90	79.5	69.3	97.4	123.7	85.6	85.6	100.4	1	1	1	1	1	1	1	1	1	1	1	1	1	1	High	High	High	High	High	High	High	High	High	High	High	High	High	High
A2AIV3, A2AIV4, F6SX81, Q6IR34	Q6IR34	Q6IR34	Q6IR34	Q6IR34	Gpsm1	G-protein-signaling modulator 1 (Activator of G-protein signaling 3)	FALSE	FALSE	reviewed	5	48	High	25	27	23	Mouse	FALSE	8 v 6	0.213713	0.00449467	0.0238044	14 samples	0.78681	0.233745	0.00291498	0.0145239	10.4318	10.1037	10.2445	10.2811	9.86712	9.92955	10.1723	10.2825	10.0934	9.82066	9.97699	9.979	9.94398	9.75589	10.4318	10.3743	10.4803	10.4753	10.3146	10.2971	10.2632	10.3457	10.3592	10.0147	10.0432	10.2041	10.2199	10.0049	111	106.6	114.8	114.4	102.3	101.1	98.7	104.5	105.5	83.1	84.8	94.8	95.8	82.6	1381.3	1327.3	1428.5	1423.6	1273.5	1258.2	1228.9	1301.3	1313.5	1034.5	1055.1	1179.6	1192.6	1027.5	1381.3	1100.3	1213.1	1244.3	933.9	975.2	1153.9	1245.5	1092.5	904.3	1007.8	1009.2	985	864.6	16	16	16	16	16	16	16	16	16	16	16	16	16	16	High	High	High	High	High	High	High	High	High	High	High	High	High	High
Q8VD00	Q8VD00	Q8VD00	Q8VD00	Q8VD00	Tmem97	Sigma intracellular receptor 2 (Sigma-2 receptor) (Sigma2 receptor) (Transmembrane protein 97)	TRUE	FALSE	reviewed	5	9	High	1	1	1	Mouse	FALSE	8 v 6	-0.278603	0.00915591	0.0363487	14 samples	0.731923	-0.278603	0.00292143	0.0145425	7.29646	6.66676	6.73471	6.75756	6.31107	6.58195	7.05528	7.16189	6.88264	7.09803	7.34518	7.1809	6.92125	6.97269	7.29646	6.93782	6.97039	6.95187	6.75756	6.94953	7.14568	7.22497	7.14873	7.29186	7.41193	7.40599	7.19673	7.2211	110.8	86.4	88.4	87.3	76.3	87.1	99.8	105.5	100	110.5	120	119.5	103.4	105.2	157.2	122.6	125.4	123.8	108.2	123.6	141.6	149.6	141.9	156.7	170.3	169.6	146.7	149.2	157.2	101.6	106.5	108.2	79.4	95.8	133	143.2	118	137	162.6	145.1	121.2	125.6	1	1	1	1	1	1	1	1	1	1	1	1	1	1	High	High	High	High	High	High	High	High	High	High	High	High	High	High
D3Z390, Q921C5	Q921C5	Q921C5	Q921C5	Q921C5	Bicd2	Protein bicaudal D homolog 2 (Bic-D 2)	FALSE	FALSE	reviewed	5	14	High	11	12	8	Mouse	FALSE	8 v 6	0.146246	0.00240359	0.0171039	14 samples	0.731902	0.146246	0.00292265	0.0145425	9.60066	9.35601	9.3199	9.36326	9.16063	9.22279	9.31515	9.39767	9.34917	9.20212	9.31198	9.27961	9.19894	9.0634	9.60066	9.6268	9.55574	9.55746	9.60789	9.59021	9.40599	9.46087	9.61508	9.39618	9.37829	9.50462	9.47492	9.31243	106.5	108.5	103.3	103.4	107.1	105.8	93.1	96.7	107.6	92.4	91.3	99.7	97.6	87.2	776.4	790.6	752.6	753.5	780.3	770.8	678.4	704.7	784.2	673.8	665.5	726.4	711.6	635.8	776.4	655.3	639.1	658.6	572.3	597.5	637	674.5	652.2	589	635.6	621.5	587.7	535	7	7	7	7	7	7	7	7	7	7	7	7	7	7	High	High	High	High	High	High	High	High	High	High	High	High	High	High
A0A2I3BPL1, A0A2I3BPW0, A0A2I3BQM5, A0A2I3BQR5, A0A2I3BS20, Q9QYG0	Q9QYG0	Q9QYG0	Q9QYG0	Q9QYG0	Ndrg2	Protein NDRG2 (N-myc downstream-regulated gene 2 protein) (Protein Ndr2)	FALSE	FALSE	reviewed	5	61	High	15	22	14	Mouse	FALSE	8 v 6	0.134912	0.00199588	0.0157977	14 samples	0.731775	0.134912	0.00293006	0.0145696	10.4003	10.182	10.2081	10.314	10.0311	10.0988	10.3006	10.327	10.0855	10.0228	10.2158	10.0996	10.1504	9.9558	10.4003	10.4527	10.444	10.5083	10.4785	10.4664	10.3914	10.3903	10.3512	10.2169	10.282	10.3247	10.4263	10.2048	101.1	104.9	104.2	109	106.8	105.9	100.5	100.4	97.7	89.1	93.2	96	103	88.3	1351.5	1401.4	1393	1456.5	1426.7	1414.8	1343.1	1342.1	1306.2	1190.1	1245.1	1282.5	1376	1180.2	1351.5	1161.7	1182.9	1273	1046.3	1096.6	1261.2	1284.5	1086.5	1040.3	1189.2	1097.2	1136.5	993.1	13	13	13	13	13	13	13	13	13	13	13	13	13	13	High	High	High	High	High	High	High	High	High	High	High	High	High	High
E0CY49, E0CYV3, F7D439, Q91YI0	Q91YI0	Q91YI0	Q91YI0	Q91YI0	Asl	Argininosuccinate lyase (ASAL) (EC 4.3.2.1) (Arginosuccinase)	FALSE	FALSE	reviewed	5	34	High	15	17	15	Mouse	FALSE	8 v 6	0.170654	0.00291866	0.018906	14 samples	0.768523	0.178827	0.00293645	0.0145696	10.0627	9.81906	9.85798	9.92837	9.59544	9.64024	9.86851	10.0193	9.70822	9.57743	9.73944	9.68633	9.64836	9.51629	10.0627	10.0897	10.0938	10.1227	10.0428	10.0077	9.95928	10.0825	9.97398	9.77149	9.80558	9.91139	9.92437	9.76537	106.1	108.1	108.4	110.6	104.7	102.1	98.8	107.6	99.8	86.7	88.8	95.5	96.4	86.4	1069.5	1089.7	1092.8	1114.9	1054.8	1029.5	995.5	1084.3	1005.7	874	894.9	963	971.7	870.3	1069.5	903.3	928	974.4	773.6	798	934.8	1037.8	836.5	764	854.8	823.9	802.5	732.3	8	8	8	8	8	8	8	8	8	8	8	8	8	8	High	High	High	High	High	High	High	High	High	High	High	High	High	High
A0A1D5RLG0, A0A1D5RM62, Q8BTX9, Q8K083	A0A1D5RLG0, Q8BTX9	Q8BTX9	Q8BTX9	Q8BTX9	Hsdl1	Inactive hydroxysteroid dehydrogenase-like protein 1	FALSE	FALSE	reviewed	3	48	High	14	18	14	Mouse	FALSE	8 v 6	-0.229845	0.00263834	0.0180269	14 samples	0.731665	-0.229845	0.00293654	0.0145696	10.2874	10.0443	10.0375	10.0855	9.75972	9.87836	10.3959	10.4143	10.1209	10.5427	10.5459	10.2242	9.98028	10.3289	10.2874	10.3149	10.2733	10.2797	10.207	10.2459	10.4866	10.4776	10.3867	10.7368	10.612	10.4493	10.2561	10.578	92	93.8	91.1	91.5	87	89.4	105.6	104.9	98.5	125.6	115.2	102.9	90	112.5	1249.7	1273.8	1237.6	1243.1	1182	1214.3	1434.8	1425.8	1338.8	1706.5	1565.1	1398.1	1222.9	1528.6	1249.7	1055.9	1051	1086.5	866.9	941.2	1347.3	1364.6	1113.5	1491.7	1495	1196.2	1010.1	1286.2	12	12	12	12	12	12	12	12	12	12	12	12	12	12	High	High	High	High	High	High	High	High	High	High	High	High	High	High
Q8CGY8	Q8CGY8	Q8CGY8	Q8CGY8	Q8CGY8	Ogt	UDP-N-acetylglucosamine--peptide N-acetylglucosaminyltransferase 110 kDa subunit (EC 2.4.1.255) (O-GlcNAc transferase subunit p110) (O-linked N-acetylglucosamine transferase 110 kDa subunit) (OGT)	FALSE	TRUE	reviewed	5	31	High	27	33	27	Mouse	FALSE	8 v 6	0.10319	0.00333239	0.0202903	14 samples	0.772566	0.109	0.00293713	0.0145696	11.6975	11.4455	11.4927	11.5698	11.1786	11.3337	11.5165	11.6536	11.3705	11.3686	11.4621	11.3842	11.3402	11.2933	11.6975	11.7162	11.7285	11.7641	11.6259	11.7013	11.6073	11.7168	11.6363	11.5627	11.5284	11.6093	11.616	11.5424	103.5	104.8	105.7	108.4	98.5	103.7	97.2	104.9	99.2	94.2	92	97.3	97.8	92.9	3321.2	3364.6	3393.3	3478.2	3160.5	3329.9	3119.9	3366	3183.2	3025	2953.8	3124.3	3138.9	2982.6	3321.2	2789	2881.6	3039.9	2317.9	2581	2929.6	3221.6	2647.6	2644.2	2821.3	2673	2592.6	2509.7	22	22	22	22	22	22	22	22	22	22	22	22	22	22	High	High	High	High	High	High	High	High	High	High	High	High	High	High
A0A1B0GXC3, I7HLV2, P86048, Q6ZWV3	I7HLV2, Q6ZWV3	Q6ZWV3	I7HLV2	Q6ZWV3	Rpl10	Large ribosomal subunit protein uL16 (60S ribosomal protein L10) (Protein QM homolog) (Ribosomal protein L10)	FALSE	TRUE	reviewed	5	62	High	14	32	14	Mouse	FALSE	8 v 6	-0.143217	0.00414024	0.0227314	14 samples	0.789483	-0.15002	0.0029399	0.0145696	10.8216	10.5954	10.6729	10.699	10.3883	10.554	10.8158	10.8509	10.6322	10.9374	11.0593	10.8324	10.7489	10.8346	10.8216	10.8661	10.9087	10.8932	10.8357	10.9215	10.9066	10.9142	10.8979	11.1315	11.1255	11.0575	11.0248	11.0836	90.9	93.7	96.5	95.5	91.7	97.4	96.4	96.9	95.8	112.6	112.2	107	104.6	108.9	1809.8	1866.5	1922.4	1901.9	1827.5	1939.6	1919.6	1929.7	1908.1	2243.4	2234.2	2131.2	2083.5	2170.2	1809.8	1547.2	1632.5	1662.3	1340.3	1503.4	1802.5	1846.9	1587.1	1961	2134	1823.4	1720.8	1826.1	10	10	10	10	10	10	10	10	10	10	10	10	10	10	High	High	High	High	High	High	High	High	High	High	High	High	High	High
A2ANL9, Q9WTS4	Q9WTS4	Q9WTS4	Q9WTS4	Q9WTS4	Tenm1	Teneurin-1 (Ten-1) (Protein Odd Oz/ten-m homolog 1) (Tenascin-M1) (Ten-m1) (Teneurin transmembrane protein 1) [Cleaved into: Ten-1 intracellular domain (IDten-1) (Ten-1 ICD); Teneurin C-terminal-associated peptide (TCPA-1) (Ten-1 extracellular domain) (Ten-1 ECD)]	TRUE	FALSE	reviewed	5	21	High	46	49	41	Mouse	FALSE	8 v 6	-0.118478	0.0116828	0.0418075	14 samples	0.812374	-0.138149	0.0029399	0.0145696	11.5261	11.2931	11.2769	11.3661	11.1526	11.2565	11.5509	11.5111	11.3799	11.5741	11.621	11.4758	11.3042	11.6166	11.5261	11.5638	11.5127	11.5604	11.6	11.624	11.6417	11.5743	11.6457	11.7682	11.6871	11.7009	11.5801	11.8657	92.7	95.2	91.9	94.9	97.6	99.2	100.4	95.9	100.7	109.6	103.7	104.6	96.2	117.3	2949.1	3027.3	2921.9	3020.1	3104.1	3156.3	3195.2	3049.4	3204	3488.1	3297.4	3329	3061.7	3732	2949.1	2509.4	2481.3	2639.6	2276.5	2446.5	3000.3	2918.6	2664.9	3048.9	3149.6	2848.2	2528.8	3140.2	30	30	30	30	30	30	30	30	30	30	30	30	30	30	High	High	High	High	High	High	High	High	High	High	High	High	High	High
A0A6I8MWZ0, Q6P9Q6, Q80YW6, Q80YW7, Q80YW9	Q6P9Q6	Q6P9Q6	Q6P9Q6	Q6P9Q6	Fkbp15	FK506-binding protein 15 (FKBP-15) (133 kDa FK506-binding protein) (133 kDa FKBP) (FKBP-133) (WASP and FKBP-like) (WAFL)	FALSE	FALSE	reviewed	5	23	High	21	24	21	Mouse	FALSE	8 v 6	-0.0853828	0.0036833	0.0214016	14 samples	0.789873	-0.0861761	0.00294772	0.0145986	10.0765	9.74062	9.84046	9.80009	9.6101	9.62315	9.99803	9.99322	9.84533	9.88509	10.066	9.97885	9.89194	9.86975	10.0765	10.0112	10.0761	9.99435	10.0575	9.99081	10.0888	10.0565	10.1111	10.0792	10.1321	10.204	10.1679	10.1188	99.5	95.1	99.4	93.9	98.1	93.7	100.3	98.1	101.9	99.6	103.4	108.6	106	102.4	1079.8	1032	1079.5	1020	1065.6	1017.5	1089	1064.9	1106	1081.8	1122.2	1179.5	1150.4	1111.9	1079.8	855.5	916.8	891.5	781.5	788.6	1022.6	1019.2	919.9	945.6	1071.9	1009.1	950.1	935.6	14	14	14	14	14	14	14	14	14	14	14	14	14	14	High	High	High	High	High	High	High	High	High	High	High	High	High	High
O35685	O35685	O35685	O35685	O35685	Nudc	Nuclear migration protein nudC (Nuclear distribution protein C homolog) (Silica-induced gene 92 protein) (SIG-92)	FALSE	FALSE	reviewed	5	65	High	24	36	24	Mouse	FALSE	8 v 6	0.136354	0.00199274	0.0157977	14 samples	0.731345	0.136354	0.00295531	0.0146057	11.8717	11.4946	11.6758	11.7005	11.415	11.47	11.6907	11.7038	11.5504	11.4929	11.5769	11.4931	11.4906	11.3384	11.8717	11.7652	11.9116	11.8948	11.8623	11.8375	11.7815	11.767	11.8161	11.687	11.643	11.7181	11.7665	11.5874	106.4	98.8	109.4	108.1	105.7	103.9	100	99	102.4	93.6	90.8	95.7	98.9	87.4	3747.5	3480.9	3852.6	3808	3723.2	3659.7	3520.4	3485.2	3605.9	3297.2	3198.2	3369	3483.9	3077.3	3747.5	2885.5	3271.6	3328.2	2730.6	2836.7	3305.7	3335.7	2999.2	2882.1	3054.8	2882.4	2877.5	2589.4	22	22	22	22	22	22	22	22	22	22	22	22	22	22	High	High	High	High	High	High	High	High	High	High	High	High	High	High
A0A5F8MPN8, P14152	P14152	P14152	P14152	P14152	Mdh1	Malate dehydrogenase, cytoplasmic (EC 1.1.1.37) (Aromatic alpha-keto acid reductase) (KAR) (EC 1.1.1.96) (Cytosolic malate dehydrogenase)	FALSE	FALSE	reviewed	5	49	High	21	41	16	Mouse	FALSE	8 v 6	0.129935	0.00200208	0.0158032	14 samples	0.731318	0.129935	0.00295695	0.0146057	11.7457	11.4854	11.5671	11.6207	11.3907	11.4317	11.6303	11.6707	11.4391	11.3338	11.5934	11.4509	11.4488	11.3057	11.7457	11.7561	11.8028	11.8149	11.838	11.7992	11.7211	11.7339	11.7049	11.528	11.6596	11.6759	11.7246	11.5547	101.7	102.4	105.8	106.7	108.4	105.6	100	100.9	98.9	87.5	95.8	96.9	100.2	89.1	3434	3458.8	3572.8	3602.9	3661	3563.8	3376	3406.2	3338.3	2953	3235.2	3271.9	3384.3	3008.3	3434	2867.2	3034.1	3149	2685	2762.3	3170.1	3260.1	2776.6	2581.2	3090.1	2799.3	2795.3	2531.3	18	18	18	18	18	18	18	18	18	18	18	18	18	18	High	High	High	High	High	High	High	High	High	High	High	High	High	High
A0A0A6YWH1, A0A0A6YY05, A0A0A6YY79, Q9CYU6	Q9CYU6	Q9CYU6	Q9CYU6	Q9CYU6	Dph7	Diphthine methyltransferase (EC 3.1.1.97) (Diphthamide biosynthesis protein 7) (DPH7) (WD repeat-containing protein 85)	FALSE	FALSE	reviewed	3	8	High	4	4	4	Mouse	FALSE	8 v 6	0.142545	0.00717865	0.0313021	14 samples	0.795873	0.160245	0.00295892	0.0146057	6.58195	6.35931	6.31832	6.41785	6.07895	6.08534	6.34873	6.42459	6.2384	6.17991	6.1918	6.23266	6.24793	6.04221	6.58195	6.63081	6.55459	6.61324	6.52513	6.45286	6.43796	6.48704	6.50462	6.37504	6.25739	6.45779	6.52513	6.29278	107.2	110.8	105.1	109.5	103.1	98	97	100.4	101.6	92.8	85.6	98.3	103	87.7	95.8	99.1	94	97.9	92.1	87.6	86.7	89.7	90.8	83	76.5	87.9	92.1	78.4	95.8	82.1	79.8	85.5	67.6	67.9	81.5	85.9	75.5	72.5	73.1	75.2	76	65.9	1	1	1	1	1	1	1	1	1	1	1	1	1	1	High	High	High	High	High	High	High	High	High	High	High	High	High	High
D3Z1G3, D3Z6A4, Q8K5B2	Q8K5B2	Q8K5B2	Q8K5B2	Q8K5B2	Mcfd2	Multiple coagulation factor deficiency protein 2 homolog (Neural stem cell-derived neuronal survival protein)	FALSE	FALSE	reviewed	3	45	High	3	4	3	Mouse	FALSE	8 v 6	-0.167771	0.0162189	0.0521201	14 samples	0.802819	-0.189576	0.00295993	0.0146057	8.12567	7.82655	7.83983	7.87897	7.91528	7.86233	8.20994	8.09381	8.16289	8.18735	8.25974	8.18239	7.95012	8.15127	8.12567	8.09698	8.07521	8.07361	8.36238	8.22978	8.30058	8.15735	8.42836	8.38154	8.32553	8.40727	8.22593	8.40045	91	89.2	87.9	87.7	107.2	97.8	102.7	93	112.2	108.6	104.5	110.6	97.5	110.1	279.3	273.8	269.7	269.4	329.1	300.2	315.3	285.5	344.5	333.5	320.8	339.5	299.4	337.9	279.3	227	229.1	235.4	241.4	232.7	296.1	273.2	286.6	291.5	306.5	290.5	247.3	284.3	2	2	2	2	2	2	2	2	2	2	2	2	2	2	High	High	High	High	High	High	High	High	High	High	High	High	High	High
E9Q933, Q8BK08, Z4YN74	Q8BK08	Q8BK08	Q8BK08	Q8BK08	Tmem11	Transmembrane protein 11, mitochondrial (Protein PM1)	TRUE	FALSE	reviewed	2	31	High	6	6	6	Mouse	FALSE	8 v 6	-0.238546	0.0024523	0.0172594	14 samples	0.756181	-0.244525	0.00296173	0.0146057	8.27938	8.10748	8.05961	8.17592	7.90388	8.04985	8.47208	8.36151	8.13031	8.52513	8.69384	8.35315	8.20065	8.53021	8.27938	8.37808	8.29554	8.37025	8.35094	8.41743	8.56262	8.42501	8.39618	8.71905	8.76022	8.57818	8.47654	8.77939	86.2	92.3	87.1	91.8	90.5	94.8	104.9	95.3	93.4	116.9	120.2	106	98.8	121.8	310.7	332.7	314.2	330.9	326.5	341.9	378.1	343.7	336.9	421.4	433.6	382.2	356.2	439.4	310.7	275.8	266.8	289.2	239.5	265	355.1	328.9	280.2	368.4	414.1	327	294.2	369.7	3	3	3	3	3	3	3	3	3	3	3	3	3	3	High	High	High	High	High	High	High	High	High	High	High	High	High	High
Q91ZJ5	Q91ZJ5	Q91ZJ5	Q91ZJ5	Q91ZJ5	Ugp2	UTP--glucose-1-phosphate uridylyltransferase (EC 2.7.7.9) (UDP-glucose pyrophosphorylase) (UDPGP) (UGPase)	FALSE	FALSE	reviewed	5	46	High	23	29	23	Mouse	FALSE	8 v 6	0.168913	0.00191698	0.0154567	14 samples	0.763819	0.173658	0.00296205	0.0146057	11.4318	11.1178	11.1805	11.3099	10.8979	11.0704	11.1662	11.3261	11.0723	10.9469	11.1427	11.034	11.0508	10.8445	11.4318	11.3884	11.4163	11.5041	11.3452	11.4379	11.257	11.3894	11.3381	11.141	11.209	11.259	11.3267	11.0935	107.4	104.2	106.3	112.9	101.2	107.9	95.2	104.3	100.7	87.8	92	95.3	99.9	85	2762.5	2680.8	2733	2904.6	2601.7	2774.3	2447.4	2682.5	2588.8	2258.3	2367.2	2450.8	2568.4	2185.2	2762.5	2222.2	2320.9	2538.7	1908.1	2150.4	2298.1	2567.4	2153.2	1974	2261	2096.8	2121.4	1838.7	15	15	15	15	15	15	15	15	15	15	15	15	15	15	High	High	High	High	High	High	High	High	High	High	High	High	High	High
Q9Z0V2	Q9Z0V2	Q9Z0V2	Q9Z0V2	Q9Z0V2	Kcnd2	Potassium voltage-gated channel subfamily D member 2 (Voltage-gated potassium channel subunit Kv4.2)	TRUE	TRUE	reviewed	5	28	High	17	21	14	Mouse	FALSE	8 v 6	-0.163077	0.00218745	0.0163446	14 samples	0.731216	-0.163077	0.00296295	0.0146057	9.56548	9.33829	9.28054	9.42354	9.1205	9.23673	9.60177	9.60992	9.35381	9.70287	9.74668	9.46638	9.41511	9.6182	9.56548	9.60881	9.51629	9.61765	9.56777	9.60418	9.69262	9.67313	9.61949	9.89709	9.81282	9.69139	9.69105	9.86728	92.5	95.4	89.4	95.9	92.7	95	101.1	99.7	96.1	116.4	109.8	101	100.9	114.1	757.7	780.8	732.3	785.6	758.9	778.3	827.5	816.4	786.6	953.5	899.4	826.8	826.6	934	757.7	647.3	621.9	686.7	556.6	603.3	777	781.4	654.3	833.4	859.1	707.4	682.7	785.9	12	12	12	12	12	12	12	12	12	12	12	12	12	12	High	High	High	High	High	High	High	High	High	High	High	High	High	High
D3YVY2, E0CZ26, E9Q945, F6X333, F8VQL0, P16056	F8VQL0, P16056	P16056	P16056	P16056	Met	Hepatocyte growth factor receptor (HGF receptor) (EC 2.7.10.1) (HGF/SF receptor) (Proto-oncogene c-Met) (Scatter factor receptor) (SF receptor) (Tyrosine-protein kinase Met)	TRUE	TRUE	reviewed	5	9	High	11	12	10	Mouse	FALSE	8 v 6	-0.216205	0.0113549	0.0412541	14 samples	0.835247	-0.195891	0.00296658	0.0146138	9.8133	9.29048	9.37308	9.35094	9.03039	9.02763	9.67349	9.70096	9.50243	9.71373	9.80268	9.51787	9.43192	9.49145	9.8133	9.5611	9.60899	9.54535	9.47756	9.39511	9.76437	9.76421	9.76818	9.90779	9.86898	9.74298	9.7077	9.74062	108.3	91	94	90	85.9	81.1	104.7	104.7	105	115.7	112.6	103.2	100.7	103	899.7	755.4	780.9	747.2	712.9	673.3	869.7	869.6	872	960.6	935.1	856.9	836.2	855.5	899.7	626.2	663.1	653	522.9	521.9	816.6	832.3	725.3	839.7	893.1	733.1	690.7	719.8	7	7	7	7	7	7	7	7	7	7	7	7	7	7	High	High	High	High	High	High	High	High	High	High	High	High	High	High
E9QMP6, F6ZEX4, F6ZS70, F7CVZ7, Q05512, Q3T9A3	E9QMP6, Q05512	Q05512	Q05512	Q05512	Mark2	Serine/threonine-protein kinase MARK2 (EC 2.7.11.1) (EC 2.7.11.26) (ELKL motif kinase 1) (EMK-1) (MAP/microtubule affinity-regulating kinase 2) (PAR1 homolog) (PAR1 homolog b) (Par-1b) (mPar-1b)	FALSE	TRUE	reviewed	5	37	High	28	30	1	Mouse	FALSE	8 v 6	0.108391	0.00218124	0.0163446	14 samples	0.785293	0.104428	0.00298194	0.0146657	9.99534	9.77215	9.80945	9.9257	9.61857	9.75505	9.82257	9.91453	9.70788	9.75054	9.82273	9.67878	9.74987	9.77824	9.99534	10.0428	10.0452	10.1201	10.0658	10.1226	9.91334	9.97785	9.97355	9.94471	9.8889	9.90388	10.0257	10.0274	99.3	102.6	102.8	108.3	104.3	108.5	93.8	98.1	97.8	95.9	92.3	93.2	101.4	101.5	1020.7	1054.8	1056.6	1112.9	1071.8	1114.8	964.3	1008.4	1005.4	985.5	948.1	958	1042.4	1043.6	1020.7	874.4	897.3	972.6	786.1	864.1	905.5	965.1	836.3	861.4	905.6	819.6	861	878.1	12	12	12	12	12	12	12	12	12	12	12	12	12	12	High	High	High	High	High	High	High	High	High	High	High	High	High	High
O08715	O08715	O08715	O08715	O08715	Akap1	A-kinase anchor protein 1, mitochondrial (Dual specificity A-kinase-anchoring protein 1) (D-AKAP-1) (Protein kinase A-anchoring protein 1) (PRKA1) (Spermatid A-kinase anchor protein) (S-AKAP)	FALSE	TRUE	reviewed	5	30	High	18	21	18	Mouse	FALSE	8 v 6	-0.133204	0.00245584	0.0172678	14 samples	0.767022	-0.135811	0.00298216	0.0146657	10.3181	9.9976	10.103	10.0934	9.90403	9.92585	10.3375	10.3802	10.1268	10.3931	10.3258	10.182	10.0643	10.3029	10.3181	10.2683	10.3388	10.2877	10.3515	10.2934	10.4284	10.4435	10.3925	10.5871	10.3919	10.4072	10.3402	10.552	95.2	92	96.6	93.2	97.5	93.6	102.8	103.9	100.3	114.7	100.2	101.3	96.7	112	1276.6	1233.3	1295.1	1250	1306.5	1254.9	1378	1392.5	1344.2	1538.3	1343.6	1357.9	1296.3	1501.3	1276.6	1022.3	1099.8	1092.5	958.1	972.7	1293.9	1332.8	1118.1	1344.7	1283.4	1161.7	1070.7	1263.2	14	14	14	14	14	14	14	14	14	14	14	14	14	14	High	High	High	High	High	High	High	High	High	High	High	High	High	High
A2AFQ2, O08756, Q99N15	Q99N15	Q99N15	Q99N15	Q99N15	Hsd17b10	17beta-hydroxysteroid dehydrogenase type 10/short chain L-3-hydroxyacyl-CoA dehydrogenase (Hydroxysteroid (17-beta) dehydrogenase 10)	FALSE	FALSE	unreviewed	2	90	High	17	28	17	Mouse	FALSE	8 v 6	-0.131418	0.0123706	0.0432734	14 samples	0.730876	-0.131418	0.00298305	0.0146657	10.7858	10.4975	10.5099	10.4724	10.476	10.3423	10.879	10.8008	10.5759	10.7345	10.8658	10.676	10.5858	10.636	10.7858	10.7681	10.7457	10.6667	10.9233	10.7099	10.9698	10.864	10.8417	10.9285	10.932	10.901	10.8617	10.8851	96	94.8	93.4	88.4	105.6	91.1	109.1	101.4	99.8	106	106.3	104	101.2	102.9	1765.4	1743.9	1717	1625.5	1942	1674.9	2005.6	1863.8	1835.2	1949	1953.7	1912.2	1860.8	1891.2	1765.4	1445.6	1458.1	1420.7	1424.3	1298.2	1883.3	1783.9	1526.4	1703.7	1866.1	1636	1536.9	1591.3	17	17	17	17	17	17	17	17	17	17	17	17	17	17	High	High	High	High	High	High	High	High	High	High	High	High	High	High
B1AT03, G3UYI8, K4DI59, P97386, Q3TJN5, Q3UC82, Q80ZH7	K4DI59, P97386, Q3UC82, Q80ZH7	P97386	Q3UC82	P97386	Lig3	DNA ligase 3 (EC 6.5.1.1) (DNA ligase III) (Polydeoxyribonucleotide synthase [ATP] 3)	FALSE	TRUE	reviewed	5	9	High	9	9	9	Mouse	FALSE	8 v 6	-0.153114	0.00202447	0.0159121	14 samples	0.762154	-0.153305	0.00299073	0.0146937	8.34074	8.16641	8.17891	8.2182	7.88935	7.97441	8.37938	8.30241	8.24888	8.41574	8.58534	8.2635	8.33181	8.31243	8.34074	8.43671	8.4149	8.41236	8.33673	8.34207	8.47046	8.36545	8.51491	8.60955	8.65141	8.48864	8.6077	8.56148	91.3	97.6	96.1	96	91.1	91.4	99.9	92.9	103	110	113.2	101.2	109.9	106.4	324.2	346.5	341.3	340.7	323.3	324.5	354.7	329.8	365.8	390.6	402.1	359.2	390.1	377.8	324.2	287.3	289.8	297.8	237.1	251.5	333	315.7	304.2	341.5	384.1	307.3	322.2	317.9	4	4	4	4	4	4	4	4	4	4	4	4	4	4	High	High	High	High	High	High	High	High	High	High	High	High	High	High
F8WHP8, P56135	P56135	P56135	P56135	P56135	Atp5mf	ATP synthase subunit f, mitochondrial (ATP synthase membrane subunit f)	TRUE	FALSE	reviewed	4	35	High	3	15	3	Mouse	FALSE	8 v 6	-0.202121	0.0037994	0.0217394	14 samples	0.782137	-0.217626	0.00300302	0.0147441	9.82369	9.57478	9.60641	9.52533	9.51747	9.50383	9.97097	9.88707	9.60566	9.96347	10.1158	9.77149	9.65482	9.97384	9.82369	9.84549	9.84219	9.71956	9.96492	9.87144	10.0618	9.95026	9.87144	10.1576	10.182	9.99647	9.93074	10.223	90.5	91.9	91.7	84.2	99.8	93.6	106.8	98.8	93.6	114.1	116	102	97.5	119.4	906.2	920	917.9	843.1	999.4	936.7	1068.8	989.3	936.7	1142.2	1161.7	1021.5	976	1195.2	906.2	762.6	779.5	736.9	732.9	726	1003.6	946.9	779.1	998.4	1109.6	874	806.1	1005.6	5	5	5	5	5	5	5	5	5	5	5	5	5	5	High	High	High	High	High	High	High	High	High	High	High	High	High	High
O08576	O08576	O08576	O08576	O08576	Rundc3a	RUN domain-containing protein 3A (Rap2-interacting protein 8) (RPIP-8)	FALSE	FALSE	reviewed	4	31	High	11	14	10	Mouse	FALSE	8 v 6	0.104415	0.00347676	0.0207388	14 samples	0.821818	0.0966399	0.00300497	0.0147441	10.0658	9.83052	9.85565	9.92407	9.68387	9.85097	9.90524	9.97126	9.75639	9.72366	9.92985	9.86635	9.77116	9.77939	10.0658	10.1013	10.0916	10.1183	10.1311	10.2186	9.99605	10.0345	10.0222	9.91767	9.99605	10.0914	10.047	10.0286	100.2	102.7	102	103.9	104.8	111.4	95.5	98	97.2	90.4	95.5	102	98.9	97.6	1071.8	1098.5	1091.1	1111.5	1121.4	1191.5	1021.2	1048.8	1039.9	967.2	1021.2	1091	1057.9	1044.5	1071.8	910.5	926.5	971.5	822.5	923.5	958.9	1003.8	864.9	845.5	975.4	933.4	873.8	878.8	10	10	10	10	10	10	10	10	10	10	10	10	10	10	High	High	High	High	High	High	High	High	High	High	High	High	High	High
D3YTQ8, Q9CPP6	Q9CPP6	Q9CPP6	Q9CPP6	Q9CPP6	Ndufa5	NADH dehydrogenase [ubiquinone] 1 alpha subcomplex subunit 5 (Complex I subunit B13) (Complex I-13kD-B) (CI-13kD-B) (NADH-ubiquinone oxidoreductase 13 kDa-B subunit)	FALSE	FALSE	reviewed	5	66	High	9	14	9	Mouse	FALSE	8 v 6	-0.204586	0.0102463	0.0389134	14 samples	0.812788	-0.232789	0.00300712	0.0147448	10.3908	10.271	10.2107	10.2218	10.1729	10.207	10.6543	10.4704	10.3817	10.6718	10.6954	10.3944	10.2287	10.6968	10.3908	10.5416	10.4466	10.4162	10.6203	10.5746	10.7451	10.5336	10.6474	10.866	10.7616	10.6194	10.5045	10.9459	85.1	94.4	88.4	86.6	99.7	96.6	108.7	93.9	101.6	118.2	110	99.7	92	125	1342.6	1490.5	1395.5	1366.4	1574.1	1525	1716.3	1482.3	1603.9	1866.3	1736	1573.1	1452.7	1972.6	1342.6	1235.6	1185	1194.2	1154.4	1182	1611.6	1418.7	1334.1	1631.3	1658.2	1345.9	1199.9	1659.8	8	8	8	8	8	8	8	8	8	8	8	8	8	8	High	High	High	High	High	High	High	High	High	High	High	High	High	High
A0A1L1SU86, E9QK16, Q8BNA6	E9QK16, Q8BNA6	Q8BNA6	Q8BNA6	Q8BNA6	Fat3	Protocadherin Fat 3 (FAT tumor suppressor homolog 3)	TRUE	FALSE	reviewed	5	11	High	43	46	43	Mouse	FALSE	8 v 6	-0.164842	0.00324078	0.0201057	14 samples	0.730378	-0.164842	0.00301278	0.0147628	11.2431	10.9984	10.9945	10.9611	10.6303	10.9247	11.2894	11.2679	11.0355	11.3436	11.3811	11.1154	11.0057	11.1404	11.2431	11.2691	11.2303	11.1554	11.0776	11.2922	11.3802	11.3312	11.3012	11.5377	11.4473	11.3405	11.2815	11.3895	95.5	97.2	94.6	89.8	85.1	98.8	105	101.5	99.4	117.1	110	102.1	98.1	105.7	2423.9	2468	2402.5	2280.9	2161.2	2507.8	2665.6	2576.5	2523.5	2973	2792.4	2593.1	2489.3	2682.7	2423.9	2045.8	2040.2	1993.5	1585	1943.9	2503	2465.9	2099	2598.8	2667.2	2218.5	2056.1	2257.3	22	22	22	22	22	22	22	22	22	22	22	22	22	22	High	High	High	High	High	High	High	High	High	High	High	High	High	High
D6RHT5, Q8VDW0	Q8VDW0	Q8VDW0	Q8VDW0	Q8VDW0	Ddx39a	ATP-dependent RNA helicase DDX39A (EC 3.6.4.13) (DEAD box protein 39)	FALSE	FALSE	reviewed	5	24	High	11	13	2	Mouse	FALSE	8 v 6	-0.328077	0.00712675	0.0311858	14 samples	0.813512	-0.344294	0.00302131	0.0147948	5	5.1416	5.19771	5.06609	4.88264	5.03122	5.19771	5.38543	5.30012	5.47897	5.82782	5.42626	5.67243	5.34696	5	5.41278	5.43296	5.25927	5.32912	5.39917	5.2891	5.44956	5.56377	5.67525	5.89239	5.65249	5.94953	5.59694	70.1	93.2	94.6	83.8	87.9	92.3	85.5	95.7	103.6	111.8	130.1	110.1	135.2	106	32	42.6	43.2	38.3	40.2	42.2	39.1	43.7	47.3	51.1	59.4	50.3	61.8	48.4	32	35.3	36.7	33.5	29.5	32.7	36.7	41.8	39.4	44.6	56.8	43	51	40.7	1	1	1	1	1	1	1	1	1	1	1	1	1	1	High	High	High	High	High	High	High	High	High	High	High	High	High	High
A0A494B968	A0A494B968	A0A494B968	A0A494B968	A0A494B968	Matr3	Matrin 3	FALSE	FALSE	unreviewed	1	72	High	3	5	1	Mouse	FALSE	8 v 6	-0.455888	0.0213811	0.0623741	14 samples	0.790723	-0.506288	0.003026	0.014808	5.32553	5	4.63227	5.32553	5.31107	5.41616	5.70598	5.91886	5.2854	5.47249	5.83542	5.72792	5.926	5.71149	5.32553	5.27053	4.8679	5.51728	5.75756	5.78398	5.79701	5.98185	5.54844	5.66676	5.90207	5.95187	6.20163	5.96116	76.1	73.4	55.6	87.1	102.8	104.6	105.7	120	89	96.4	113.6	117.7	139.9	118.3	40.1	38.6	29.2	45.8	54.1	55.1	55.6	63.2	46.8	50.8	59.8	61.9	73.6	62.3	40.1	32	24.8	40.1	39.7	42.7	52.2	60.5	39	44.4	57.1	53	60.8	52.4	1	1	1	1	1	1	1	1	1	1	1	1	1	1	High	High	High	High	High	High	High	High	High	High	High	High	High	High
Q6ZQH8	Q6ZQH8	Q6ZQH8	Q6ZQH8	Q6ZQH8	Nup188	Nucleoporin NUP188	FALSE	FALSE	reviewed	3	3	High	3	3	3	Mouse	FALSE	8 v 6	-0.187507	0.00402701	0.0224687	14 samples	0.7756	-0.194286	0.00303965	0.014865	6.03342	6.01123	5.94953	5.96347	5.78921	5.74416	6.24603	6.12309	6.03122	6.10224	6.42626	6.08321	6.21723	6.18785	6.03342	6.2817	6.18587	6.15785	6.23649	6.1127	6.33628	6.18587	6.29646	6.29646	6.49185	6.30743	6.49346	6.4363	84.2	100	93.6	91.8	97	88.9	103.9	93.7	101	101	115.7	101.9	115.8	111.4	65.5	77.8	72.8	71.4	75.4	69.2	80.8	72.8	78.6	78.6	90	79.2	90.1	86.6	65.5	64.5	61.8	62.4	55.3	53.6	75.9	69.7	65.4	68.7	86	67.8	74.4	72.9	3	3	3	3	3	3	3	3	3	3	3	3	3	3	High	High	High	High	High	High	High	High	High	High	High	High	High	High
P56375	P56375	P56375	P56375	P56375	Acyp2	Acylphosphatase-2 (EC 3.6.1.7) (Acylphosphatase, muscle type isozyme) (Acylphosphate phosphohydrolase 2)	FALSE	FALSE	reviewed	3	43	High	4	5	4	Mouse	FALSE	8 v 6	0.27999	0.00376246	0.0215948	14 samples	0.729829	0.27999	0.00304577	0.0148851	7.78725	7.33002	7.52904	7.70598	7.12102	7.53138	7.47005	7.59544	7.26021	7.14873	7.19081	7.3733	7.19377	7.12309	7.78725	7.60066	7.76421	7.90026	7.56834	7.89905	7.56071	7.65893	7.52591	7.34341	7.25739	7.59842	7.46923	7.37243	113.4	99.6	111.6	122.6	97.5	122.5	96.9	103.7	94.6	83.4	78.5	99.5	91	85.1	220.9	194.1	217.4	238.9	189.8	238.7	188.8	202.1	184.3	162.4	153	193.8	177.2	165.7	220.9	160.9	184.7	208.8	139.2	185	177.3	193.4	153.3	141.9	146.1	165.8	146.4	139.4	3	3	3	3	3	3	3	3	3	3	3	3	3	3	High	High	High	High	High	High	High	High	High	High	High	High	High	High
A2AP32, Q3UIU2	A2AP32, Q3UIU2	Q3UIU2	Q3UIU2	Q3UIU2	Ndufb6	NADH dehydrogenase [ubiquinone] 1 beta subcomplex subunit 6 (Complex I-B17) (CI-B17) (NADH-ubiquinone oxidoreductase B17 subunit)	TRUE	FALSE	reviewed	4	41	High	6	23	6	Mouse	FALSE	8 v 6	-0.192988	0.00535314	0.0260926	14 samples	0.794108	-0.211535	0.00304859	0.014889	9.51609	9.35579	9.34496	9.28123	9.18264	9.28933	9.65875	9.6193	9.39553	9.73809	9.79067	9.43171	9.38543	9.74197	9.51609	9.62644	9.58064	9.47553	9.6299	9.65696	9.74953	9.68247	9.66124	9.93221	9.85674	9.65678	9.66124	9.9911	88.1	95.1	92.2	85.7	95.4	97.2	103.6	98.9	97.5	117.6	111.6	97.2	97.5	122.5	732.2	790.4	765.7	711.9	792.3	807.3	860.8	821.7	809.7	977	927.2	807.2	809.7	1017.7	732.2	655.2	650.3	622.2	581.1	625.7	808.3	786.5	673.5	854	885.7	690.6	668.8	856.3	4	4	4	4	4	4	4	4	4	4	4	4	4	4	High	High	High	High	High	High	High	High	High	High	High	High	High	High
O55131	O55131	O55131	O55131	O55131	Septin7	Septin-7 (CDC10 protein homolog)	FALSE	TRUE	reviewed	5	58	High	27	55	1	Mouse	FALSE	8 v 6	0.161361	0.00196676	0.0156917	14 samples	0.729589	0.161361	0.00306024	0.0149361	12.4556	12.066	12.1875	12.1448	11.8637	12.0022	12.0945	12.3014	11.9454	11.9488	12.1363	11.9433	12.0579	11.8319	12.4556	12.3366	12.4233	12.3392	12.311	12.3697	12.1853	12.3647	12.2112	12.143	12.2025	12.1684	12.3338	12.081	112.6	103.7	110.1	103.9	101.9	106.1	93.4	105.7	95	90.7	94.5	92.3	103.5	86.8	5617	5172.5	5492.8	5181.5	5081.5	5292.5	4657.5	5273.9	4741.6	4522.7	4713.1	4603.1	5162.3	4332.5	5617	4287.7	4664.6	4528.6	3726.8	4102.3	4373.4	5047.7	3943.9	3953.3	4501.8	3938.2	4263.8	3645.5	24	24	24	24	24	24	24	24	24	24	24	24	24	24	High	High	High	High	High	High	High	High	High	High	High	High	High	High
A2AJI0, F6WF36	A2AJI0	A2AJI0	A2AJI0	A2AJI0	Map7d1	MAP7 domain-containing protein 1	FALSE	FALSE	reviewed	3	25	High	20	23	1	Mouse	FALSE	8 v 6	0.109395	0.00199924	0.0157977	14 samples	0.729447	0.109395	0.00306886	0.0149628	10.3646	10.0924	10.1571	10.1433	9.94881	10.0844	10.0748	10.2316	10.063	10.1717	10.1553	10.0454	10.0309	9.99676	10.3646	10.363	10.3929	10.3375	10.3961	10.4519	10.1655	10.2949	10.3288	10.3658	10.2215	10.2704	10.3069	10.2458	102.9	102.8	104.9	101	105.1	109.3	89.6	98	100.4	103	93.2	96.4	98.8	94.7	1318.4	1317	1344.5	1293.9	1347.5	1400.7	1148.5	1256.2	1286.1	1319.5	1193.9	1235.1	1266.7	1214.2	1318.4	1091.7	1141.8	1130.9	988.3	1085.7	1078.5	1202.3	1069.7	1153.4	1140.4	1056.7	1046.2	1021.7	12	12	12	12	12	12	12	12	12	12	12	12	12	12	High	High	High	High	High	High	High	High	High	High	High	High	High	High
E9Q117, E9Q2P0, E9QAW9, Q80TR4	Q80TR4	Q80TR4	Q80TR4	Q80TR4	Slit1	Slit homolog 1 protein (Slit-1)	FALSE	TRUE	reviewed	5	13	High	16	16	16	Mouse	FALSE	8 v 6	0.147735	0.00355437	0.0210028	14 samples	0.81672	0.13968	0.00306975	0.0149628	10.4171	10.0817	9.99223	10.1302	9.8831	10.0677	10.137	10.0929	9.88173	10.0285	10.1787	9.98128	9.80139	10.0704	10.4171	10.3524	10.2281	10.3245	10.3305	10.4351	10.2277	10.1561	10.1475	10.2226	10.2448	10.2063	10.0773	10.3194	111	106.1	97.3	104.1	104.5	112.4	97.3	92.6	92	97	98.5	95.9	87.7	103.7	1367.3	1307.3	1199.4	1282.3	1287.6	1384.5	1199.1	1141	1134.2	1194.8	1213.4	1181.4	1080.4	1277.8	1367.3	1083.7	1018.5	1120.7	944.3	1073.2	1126	1092.1	943.4	1044.4	1159	1010.8	892.3	1075.2	14	14	14	14	14	14	14	14	14	14	14	14	14	14	High	High	High	High	High	High	High	High	High	High	High	High	High	High
D3YX99, D3Z568, D3Z6W9, F6Y6V5, Q9CQH3	Q9CQH3	Q9CQH3	Q9CQH3	Q9CQH3	Ndufb5	NADH dehydrogenase [ubiquinone] 1 beta subcomplex subunit 5, mitochondrial (Complex I-SGDH) (CI-SGDH) (NADH-ubiquinone oxidoreductase SGDH subunit)	TRUE	FALSE	reviewed	3	28	High	5	9	5	Mouse	FALSE	8 v 6	-0.228943	0.00477652	0.024662	14 samples	0.781756	-0.248799	0.00308271	0.0149949	9.3936	9.11192	9.26655	9.2075	9.05121	9.15406	9.6182	9.46168	9.18859	9.5988	9.76901	9.43609	9.27076	9.65893	9.3936	9.38262	9.50243	9.40173	9.49865	9.5216	9.70891	9.52493	9.4545	9.79295	9.83526	9.66124	9.54651	9.90809	87.2	86.6	94.1	87.7	93.8	95.3	108.5	95.6	91	115.1	118.5	105	97	124.6	672.6	667.5	725.3	676.4	723.4	735	836.9	736.7	701.6	887.1	913.5	809.7	747.8	960.8	672.6	553.3	615.9	591.2	530.5	569.7	785.9	705.1	583.5	775.4	872.5	692.7	617.7	808.4	4	4	4	4	4	4	4	4	4	4	4	4	4	4	High	High	High	High	High	High	High	High	High	High	High	High	High	High
A0A0G2JFW0, A0A140T8S1, A0A571BE77, E9QQ10, H3BLL7, Q70FJ1	E9QQ10	E9QQ10	E9QQ10	E9QQ10	Akap9	A kinase (PRKA) anchor protein (yotiao) 9	FALSE	TRUE	unreviewed	4	9	High	31	32	31	Mouse	FALSE	8 v 6	-0.233469	0.0031355	0.0197408	14 samples	0.767852	-0.242444	0.00308291	0.0149949	9.87682	9.70079	9.75822	9.73098	9.59787	9.66587	9.99817	9.93369	9.76354	10.2325	10.2684	10.0662	9.96651	10.0032	9.87682	9.9714	9.99393	9.92526	10.0452	10.0334	10.0891	9.9969	10.0293	10.4266	10.3346	10.2913	10.2423	10.2524	84.7	90.4	91.8	87.5	95.1	94.4	98.1	92	94.1	123.9	116.3	112.8	109.1	109.8	940.2	1003.9	1019.7	972.3	1056.6	1048	1089.2	1021.8	1045	1376.3	1291.3	1253.1	1211.3	1219.8	940.2	832.2	866	849.8	774.9	812.3	1022.7	978	869.2	1203.1	1233.4	1072.1	1000.5	1026.3	14	14	14	14	14	14	14	14	14	14	14	14	14	14	High	High	High	High	High	High	High	High	High	High	High	High	High	High
O35375	O35375	O35375	O35375	O35375	Nrp2	Neuropilin-2 (Vascular endothelial cell growth factor 165 receptor 2)	TRUE	TRUE	reviewed	5	40	High	31	40	31	Mouse	FALSE	8 v 6	-0.19252	0.002021	0.0159111	14 samples	0.729194	-0.19252	0.00308426	0.0149949	11.101	10.7718	10.7	10.8715	10.5994	10.7777	11.0969	11.093	10.8883	11.2174	11.2032	11.0781	10.8438	11.1387	11.101	11.0425	10.9358	11.0658	11.0467	11.1452	11.1877	11.1563	11.1541	11.4115	11.2694	11.3032	11.1197	11.3878	95.2	91.4	84.9	92.9	91.7	98.2	101.1	98.9	98.8	118	107	109.5	96.4	116.1	2196.5	2109.2	1958.8	2143.6	2115.4	2264.9	2332.6	2282.3	2278.8	2723.9	2468.4	2526.9	2225.1	2679.6	2196.5	1748.4	1663.5	1873.5	1551.4	1755.6	2190.3	2184.4	1895.4	2381	2357.7	2161.9	1837.8	2254.7	21	21	21	21	21	21	21	21	21	21	21	21	21	21	High	High	High	High	High	High	High	High	High	High	High	High	High	High
C7IVS7, Q8CC27	Q8CC27	Q8CC27	Q8CC27	Q8CC27	Cacnb2	Voltage-dependent L-type calcium channel subunit beta-2 (CAB2) (Calcium channel voltage-dependent subunit beta 2)	FALSE	TRUE	reviewed	5	16	High	11	13	8	Mouse	FALSE	8 v 6	-0.130123	0.020915	0.0613888	14 samples	0.825267	-0.157084	0.00308444	0.0149949	9.6865	9.48301	9.42564	9.55651	9.40152	9.43505	9.75989	9.66534	9.62095	9.76951	9.82082	9.64566	9.49225	9.84156	9.6865	9.75372	9.66142	9.75071	9.84878	9.80268	9.85066	9.7286	9.88676	9.96362	9.88692	9.87067	9.76818	10.0906	90.6	94.9	89	94.7	101.4	98.2	101.5	93.3	104.1	109.8	104.1	102.9	95.8	119.9	824	863.3	809.8	861.5	922.1	893.1	923.3	848.4	946.7	998.5	946.8	936.2	872	1090.4	824	715.6	687.7	753	676.3	692.2	867	812	787.4	872.8	904.4	801	720.2	917.5	6	6	6	6	6	6	6	6	6	6	6	6	6	6	High	High	High	High	High	High	High	High	High	High	High	High	High	High
Q99JY8	Q99JY8	Q99JY8	Q99JY8	Q99JY8	Plpp3	Phospholipid phosphatase 3 (EC 3.1.3.-) (EC 3.1.3.4) (Lipid phosphate phosphohydrolase 3) (PAP2-beta) (Phosphatidate phosphohydrolase type 2b) (Phosphatidic acid phosphatase 2b) (PAP-2b) (PAP2b)	TRUE	FALSE	reviewed	5	34	High	9	11	9	Mouse	FALSE	8 v 6	-0.131084	0.00574592	0.0273236	14 samples	0.792097	-0.144675	0.00308686	0.0149968	9.81442	9.63898	9.66551	9.65714	9.4674	9.60529	9.94178	9.89527	9.67207	9.93973	9.99379	9.7652	9.64692	9.91603	9.81442	9.90974	9.90117	9.85144	9.91468	9.97284	10.0326	9.95855	9.93782	10.1338	10.0599	9.99039	9.92288	10.1652	89.6	95.8	95.2	92	96.1	100	104.3	99.1	97.6	111.9	106.3	101.3	96.6	114.3	900.4	961.9	956.2	923.8	965.2	1004.9	1047.4	995	980.8	1123.5	1067.4	1017.2	970.7	1148.2	900.4	797.3	812.1	807.4	707.9	778.9	983.5	952.3	815.8	982.1	1019.6	870.2	801.7	966.1	9	9	9	9	9	9	9	9	9	9	9	9	9	9	High	High	High	High	High	High	High	High	High	High	High	High	High	High
B0QZX9, Q8BHC4	Q8BHC4	Q8BHC4	Q8BHC4	Q8BHC4	Dcakd	Dephospho-CoA kinase domain-containing protein	FALSE	FALSE	reviewed	2	44	High	11	17	11	Mouse	FALSE	8 v 6	-0.168756	0.00220717	0.0163446	14 samples	0.7289	-0.168756	0.0031022	0.0150604	10.8265	10.5476	10.6211	10.6188	10.2838	10.452	10.8296	10.8009	10.5848	10.9204	11.0224	10.7538	10.6574	10.838	10.8265	10.8183	10.857	10.8131	10.7311	10.8195	10.9204	10.8642	10.8505	11.1145	11.0886	10.9789	10.9333	11.0871	94.2	93.7	96.3	93.4	88.2	93.8	100.6	96.7	95.8	115.1	113	104.7	101.5	112.9	1816	1805.6	1854.7	1799.2	1699.8	1807.2	1938.1	1864	1846.4	2217.2	2177.7	2018.2	1955.5	2175.5	1816	1496.7	1575	1572.5	1246.6	1400.8	1819.9	1784	1535.8	1938	2080	1726.7	1615.1	1830.5	10	10	10	10	10	10	10	10	10	10	10	10	10	10	High	High	High	High	High	High	High	High	High	High	High	High	High	High
Q3TDD9	Q3TDD9	Q3TDD9	Q3TDD9	Q3TDD9	Ppp1r21	Protein phosphatase 1 regulatory subunit 21 (Coiled-coil domain-containing protein 128) (KLRAQ motif-containing protein 1)	FALSE	FALSE	reviewed	3	48	High	33	37	33	Mouse	FALSE	8 v 6	0.0789847	0.00343547	0.0206339	14 samples	0.769883	0.0831113	0.00310405	0.0150604	11.6378	11.3601	11.3856	11.4361	11.1798	11.2093	11.4789	11.5544	11.3292	11.2932	11.4145	11.2964	11.2917	11.2454	11.6378	11.6308	11.6214	11.6304	11.6271	11.5768	11.5698	11.6177	11.595	11.4873	11.4807	11.5215	11.5676	11.4945	104.3	103.8	103.2	103.8	103.6	100	99.5	102.9	101.3	94	93.6	96.2	99.4	94.5	3186.7	3171.1	3150.6	3170.3	3163.1	3054.7	3039.8	3142.5	3093.4	2871	2857.8	2939.7	3035.2	2885.2	3186.7	2628.6	2675.5	2770.9	2319.8	2367.7	2854.3	3007.7	2573	2509.5	2729.7	2515.1	2506.9	2427.7	25	25	25	25	25	25	25	25	25	25	25	25	25	25	High	High	High	High	High	High	High	High	High	High	High	High	High	High
A0A087WQZ4, O88741	O88741	O88741	O88741	O88741	Gdap1	Ganglioside-induced differentiation-associated protein 1 (GDAP1)	TRUE	FALSE	reviewed	5	40	High	14	24	14	Mouse	FALSE	8 v 6	-0.222625	0.00231744	0.0168054	14 samples	0.728838	-0.222625	0.00310606	0.0150604	10.2584	9.92095	10.0226	10.0158	9.71545	9.93369	10.4014	10.2595	10.0674	10.3809	10.4846	10.2013	9.98797	10.4114	10.2584	10.1916	10.2584	10.2101	10.1628	10.3013	10.4923	10.3227	10.3332	10.575	10.5507	10.4264	10.2637	10.6604	92.8	88.6	92.8	89.8	86.9	95.6	109.2	97.1	97.8	115.6	113.7	104.3	93.2	122.7	1224.9	1169.4	1224.9	1184.5	1146.3	1261.8	1440.4	1280.7	1290	1525.4	1500	1376.1	1229.4	1618.5	1224.9	969.4	1040.2	1035.3	840.7	978	1352.5	1225.8	1073	1333.4	1432.8	1177.3	1015.5	1361.9	10	10	10	10	10	10	10	10	10	10	10	10	10	10	High	High	High	High	High	High	High	High	High	High	High	High	High	High
A2AUG4, A2AUG6, A2AUG7, Q8BH55	Q8BH55	Q8BH55	Q8BH55	Q8BH55	Thnsl1	Threonine synthase-like 1 (TSH1)	FALSE	FALSE	reviewed	2	29	High	19	22	18	Mouse	FALSE	8 v 6	-0.107501	0.00350827	0.0207968	14 samples	0.799762	-0.107819	0.00311242	0.0150814	10.8419	10.5373	10.5779	10.6007	10.4056	10.4959	10.9555	10.8778	10.6598	10.7958	10.8996	10.6612	10.5264	10.6868	10.8419	10.808	10.8137	10.7951	10.8529	10.8633	11.0463	10.9411	10.9256	10.99	10.9658	10.8863	10.8023	10.9359	96.5	94.3	94.7	93.5	97.3	98	111.2	103.4	102.3	107	105.2	99.6	93.9	103	1835.4	1792.8	1799.9	1776.8	1849.5	1862.9	2114.8	1966.1	1945	2033.8	2000	1892.8	1785.7	1959	1835.4	1486.1	1528.5	1552.9	1356.4	1444	1985.8	1881.7	1617.8	1777.7	1910.3	1619.4	1474.9	1648.3	15	15	15	15	15	15	15	15	15	15	15	15	15	15	High	High	High	High	High	High	High	High	High	High	High	High	High	High
A0A140LI20, A0A140LI78, A0A140LJ37, A0A140LJB5, B7ZNL2, Q78ZA7	B7ZNL2, Q78ZA7	Q78ZA7	B7ZNL2	Q78ZA7	Nap1l4	Nucleosome assembly protein 1-like 4	FALSE	FALSE	reviewed	4	46	High	16	25	15	Mouse	FALSE	8 v 6	0.142411	0.0053089	0.0259453	14 samples	0.786769	0.156953	0.00313182	0.0151566	11.6621	11.4074	11.4389	11.4961	11.1989	11.1851	11.431	11.5381	11.3571	11.233	11.3307	11.3286	11.3061	11.1117	11.6621	11.6781	11.6747	11.6903	11.6463	11.5527	11.5217	11.6014	11.6229	11.4272	11.3969	11.5536	11.582	11.3607	106.4	107.6	107.3	108.5	105.2	98.6	96.5	102	103.5	90.4	88.5	98.7	100.6	86.3	3240.8	3276.9	3269.2	3304.8	3205.4	3004	2940.3	3107.2	3153.9	2753.7	2696.5	3006	3065.6	2629.8	3240.8	2716.3	2776.2	2888.4	2350.8	2328.4	2761	2973.9	2623.2	2407	2575.6	2571.8	2532	2212.8	17	17	17	17	17	17	17	17	17	17	17	17	17	17	High	High	High	High	High	High	High	High	High	High	High	High	High	High
Q62029	Q62029	Q62029	Q62029	Q62029	Pabpc2	Polyadenylate-binding protein (PABP)	FALSE	FALSE	unreviewed	2	18	High	12	19	1	Mouse	FALSE	8 v 6	-0.241709	0.00233509	0.0168255	14 samples	0.728415	-0.241709	0.00313203	0.0151566	6.84298	6.57137	6.58646	6.51096	6.3345	6.48059	7.04439	6.8392	6.56071	6.93192	7.14873	6.75756	6.6865	6.99435	6.84298	6.84298	6.82273	6.70598	6.78136	6.84925	7.13545	6.90207	6.82655	7.12619	7.21529	6.98299	6.96232	7.24317	92.5	92.5	91.2	84.1	88.7	92.9	113.3	96.4	91.5	112.6	119.7	102	100.5	122.1	114.8	114.8	113.2	104.4	110	115.3	140.6	119.6	113.5	139.7	148.6	126.5	124.7	151.5	114.8	95.1	96.1	91.2	80.7	89.3	132	114.5	94.4	122.1	141.9	108.2	103	127.5	1	1	1	1	1	1	1	1	1	1	1	1	1	1	Medium	Medium	Medium	Medium	Medium	Medium	Medium	Medium	Medium	Medium	Medium	Medium	Medium	Medium
E0CXB3, E9Q3M9, F7B0R9	E9Q3M9	E9Q3M9	E9Q3M9	E9Q3M9	Cracdl	Capping protein inhibiting regulator of actin like	FALSE	FALSE	unreviewed	1	33	High	24	35	23	Mouse	FALSE	8 v 6	0.213343	0.0187562	0.0573053	14 samples	0.896463	0.177718	0.00313553	0.0151581	10.3475	10.2159	10.1215	10.1539	10.2186	10.3009	10.1835	10.1897	10.1513	10.0378	10.002	10.0079	9.99972	10.1235	10.3475	10.4866	10.3573	10.3482	10.666	10.6684	10.2743	10.2529	10.417	10.2319	10.0681	10.233	10.2755	10.3725	98.7	108.7	99.4	98.8	123.1	123.3	93.8	92.5	103.6	91.1	81.3	91.2	93.9	100.5	1302.9	1434.8	1311.8	1303.5	1624.7	1627.5	1238.4	1220.2	1367.2	1202.6	1073.5	1203.5	1239.5	1325.7	1302.9	1189.3	1114	1139.3	1191.5	1261.5	1162.9	1167.9	1137.2	1051.2	1025.4	1029.6	1023.8	1115.5	18	18	18	18	18	18	18	18	18	18	18	18	18	18	High	High	High	High	High	High	High	High	High	High	High	High	High	High
Q8BP00	Q8BP00	Q8BP00	Q8BP00	Q8BP00	Iqcb1	IQ calmodulin-binding motif-containing protein 1	FALSE	FALSE	reviewed	5	19	High	11	12	10	Mouse	FALSE	8 v 6	0.0928474	0.0519563	0.113969	14 samples	0.84254	0.120073	0.00313644	0.0151581	9.4623	9.14262	9.13314	9.24127	8.86851	8.90177	9.20408	9.28216	9.16867	9.03617	9.16942	9.04084	9.04712	8.89936	9.4623	9.4132	9.36894	9.43567	9.31583	9.26936	9.29485	9.34541	9.43442	9.23026	9.23554	9.26585	9.32283	9.14848	109.8	106.1	102.9	107.8	99.2	96.1	97.8	101.3	107.7	93.5	93.8	95.8	99.7	88.3	705.4	681.8	661.2	692.5	637.3	617.1	628.1	650.5	691.9	600.6	602.8	615.6	640.4	567.5	705.4	565.2	561.5	605.2	467.4	478.3	589.8	622.6	575.5	525	575.8	526.7	529	477.5	4	4	4	4	4	4	4	4	4	4	4	4	4	4	High	High	High	High	High	High	High	High	High	High	High	High	High	High
D3YUG3, D3YUT3, D3Z5R8, D3Z722, Q9CZX8, S4R223	D3YUT3, D3Z722, Q9CZX8	Q9CZX8	D3YUT3	Q9CZX8	Rps19	Small ribosomal subunit protein eS19 (40S ribosomal protein S19)	FALSE	TRUE	reviewed	5	44	High	7	16	7	Mouse	FALSE	8 v 6	-0.184983	0.00570019	0.027211	14 samples	0.799506	-0.196464	0.00315853	0.0152549	9.87805	9.77099	9.79149	9.83763	9.57667	9.59376	9.92333	9.95986	9.77857	10.0904	10.2715	9.96895	9.96838	10.0412	9.87805	10.0417	10.0272	10.0319	10.024	9.9613	10.0142	10.0231	10.0443	10.2845	10.3376	10.194	10.2442	10.2902	85.4	95.6	94.7	95	94.5	90.4	93.8	94.4	95.8	113.1	117.4	106.3	110	113.6	941	1054	1043.5	1046.9	1041.2	996.9	1034.1	1040.5	1055.9	1247.2	1294	1171.4	1212.9	1252.2	941	873.7	886.2	915	763.6	772.7	971	995.9	878.3	1090.2	1236	1002.2	1001.8	1053.7	5	5	5	5	5	5	5	5	5	5	5	5	5	5	High	High	High	High	High	High	High	High	High	High	High	High	High	High
F6XD87, K4DI77, Q5ND34	K4DI77, Q5ND34	Q5ND34	K4DI77	Q5ND34	Wdr81	WD repeat-containing protein 81	FALSE	FALSE	reviewed	5	12	High	19	19	19	Mouse	FALSE	8 v 6	0.12556	0.00847349	0.0346809	14 samples	0.797386	0.142796	0.00316121	0.0152579	9.93	9.57554	9.60733	9.60326	9.33472	9.42752	9.60121	9.70061	9.53469	9.46107	9.57042	9.58327	9.48059	9.29232	9.93	9.84627	9.84314	9.7975	9.78202	9.79507	9.69192	9.76388	9.80041	9.65517	9.63662	9.80832	9.75656	9.54129	112.2	105.9	105.7	102.4	101.3	102.2	95.1	100	102.6	92.7	91.6	103.1	99.5	85.7	975.5	920.5	918.5	889.9	880.4	888.4	827.1	869.4	891.7	806.3	796	896.6	865	745.1	975.5	763	780	777.8	645.7	688.6	776.7	832.1	741.7	704.8	760.3	767.1	714.4	627	8	8	8	8	8	8	8	8	8	8	8	8	8	8	High	High	High	High	High	High	High	High	High	High	High	High	High	High
A0A1B0GRZ8, Q8BGF6	A0A1B0GRZ8, Q8BGF6	Q8BGF6	Q8BGF6	Q8BGF6	Elmod2	ELMO domain-containing protein 2	FALSE	FALSE	reviewed	2	30	High	9	10	9	Mouse	FALSE	8 v 6	-0.152786	0.0165711	0.052862	14 samples	0.808452	-0.175983	0.00316598	0.0152709	9.86821	9.59749	9.71236	9.63554	9.48684	9.73251	9.9629	9.88631	9.63844	9.93399	10.0791	9.97527	9.78839	9.926	9.86821	9.86821	9.94808	9.82988	9.93413	10.1001	10.0538	9.94953	9.90418	10.1281	10.1453	10.2003	10.0642	10.1751	90.2	90.2	95.3	87.8	94.4	105.9	102.6	95.4	92.5	108	109.3	113.5	103.3	111.6	934.6	934.6	987.8	910.1	978.3	1097.6	1062.9	988.8	958.2	1119.1	1132.5	1176.5	1070.6	1156.1	934.6	774.7	838.9	795.4	717.5	850.7	998	946.4	797	978.2	1081.7	1006.6	884.3	972.8	7	7	7	7	7	7	7	7	7	7	7	7	7	7	High	High	High	High	High	High	High	High	High	High	High	High	High	High
A0A0A0MQK1, E9PY89, E9Q8H8, Q9Z2Y2	Q9Z2Y2	Q9Z2Y2	Q9Z2Y2	Q9Z2Y2	B4galt2	Beta-1,4-galactosyltransferase 2 (Beta-1,4-GalTase 2) (Beta4Gal-T2) (b4Gal-T2) (EC 2.4.1.-) (Beta-N-acetylglucosaminyl-glycolipid beta-1,4-galactosyltransferase) (Beta-N-acetylglucosaminylglycopeptide beta-1,4-galactosyltransferase) (EC 2.4.1.38) (Lactose synthase A protein) (EC 2.4.1.22) (N-acetyllactosamine synthase) (EC 2.4.1.90) (Nal synthase) (UDP-Gal:beta-GlcNAc beta-1,4-galactosyltransferase 2) (UDP-galactose:beta-N-acetylglucosamine beta-1,4-galactosyltransferase 2)	TRUE	FALSE	reviewed	5	8	High	3	3	3	Mouse	FALSE	8 v 6	-0.23965	0.00207411	0.0160635	14 samples	0.727769	-0.23965	0.00317208	0.0152904	4.77083	4.36457	4.48543	4.44626	4.17792	4.47249	4.93546	4.93546	4.60288	4.84298	5.03122	4.8125	4.43962	4.53605	4.77083	4.63227	4.72247	4.63807	4.62644	4.83794	5.02237	4.99548	4.8679	5.04002	5.09592	5.04002	4.71149	4.78136	94.7	85.9	91.5	86.2	85.5	99.2	112.7	110.6	101.1	113.8	118.5	113.8	90.9	95.4	27.3	24.8	26.4	24.9	24.7	28.6	32.5	31.9	29.2	32.9	34.2	32.9	26.2	27.5	27.3	20.6	22.4	21.8	18.1	22.2	30.6	30.6	24.3	28.7	32.7	28.1	21.7	23.2	1	1	1	1	1	1	1	1	1	1	1	1	1	1	High	High	High	High	High	High	High	High	High	High	High	High	High	High
A0A0G2JGX3, Q9CQQ7	Q9CQQ7	Q9CQQ7	Q9CQQ7	Q9CQQ7	Atp5pb	ATP synthase F(0) complex subunit B1, mitochondrial (ATP synthase peripheral stalk-membrane subunit b) (ATP synthase subunit b) (ATPase subunit b)	FALSE	FALSE	reviewed	4	55	High	17	41	16	Mouse	FALSE	8 v 6	-0.200753	0.00691613	0.0306629	14 samples	0.791587	-0.224842	0.0031778	0.0153017	12.0111	11.7971	11.8734	11.8366	11.7359	11.7764	12.2093	12.0843	11.8347	12.1972	12.38	12.045	11.8889	12.2646	12.0111	12.0677	12.1092	12.0308	12.1832	12.1439	12.3001	12.1476	12.1004	12.3913	12.4462	12.27	12.1647	12.5137	86.9	90.4	93	88.1	97.9	95.3	106.2	95.5	92.4	113.1	117.5	104	96.7	123.1	4127.6	4292.9	4418.1	4184.5	4650.7	4525.6	5043.1	4537.2	4391.3	5372.1	5580.6	4939.1	4591.5	5847.7	4127.6	3558.5	3751.9	3657.3	3410.8	3507.8	4735.5	4342.6	3652.5	4695.8	5330.4	4225.7	3792.4	4920.4	18	18	18	18	18	18	18	18	18	18	18	18	18	18	High	High	High	High	High	High	High	High	High	High	High	High	High	High
D3Z2Z6, D6RG72, E9Q8X4, P98200	P98200	P98200	P98200	P98200	Atp8a2	Phospholipid-transporting ATPase IB (EC 7.6.2.1) (ATPase class I type 8A member 2) (P4-ATPase flippase complex alpha subunit ATP8A2)	TRUE	FALSE	reviewed	5	24	High	25	28	21	Mouse	FALSE	8 v 6	-0.135391	0.0020357	0.0159664	14 samples	0.727656	-0.135391	0.00317915	0.0153017	10.7558	10.4529	10.5046	10.6067	10.2546	10.4522	10.7383	10.7502	10.5456	10.804	10.8978	10.703	10.5474	10.7235	10.7558	10.7235	10.7405	10.801	10.7019	10.8198	10.8291	10.8135	10.8115	10.998	10.9639	10.928	10.8232	10.9725	94.5	92.4	93.5	97.5	91	98.8	99.4	98.4	98.2	111.8	109.2	106.5	99	109.8	1729.1	1690.8	1710.8	1784.1	1665.7	1807.5	1819.2	1799.6	1797.1	2045.2	1997.4	1948.3	1811.8	2009.4	1729.1	1401.6	1452.8	1559.3	1221.6	1401	1708.2	1722.4	1494.7	1787.8	1907.9	1666.9	1496.5	1690.8	14	14	14	14	14	14	14	14	14	14	14	14	14	14	High	High	High	High	High	High	High	High	High	High	High	High	High	High
G3UW48, G3UWZ2, G3UYG8, G3V005, Q8BH44	Q8BH44	Q8BH44	Q8BH44	Q8BH44	Coro2b	Coronin-2B	FALSE	FALSE	reviewed	4	39	High	17	20	17	Mouse	FALSE	8 v 6	0.175294	0.00326613	0.0201353	14 samples	0.809968	0.165941	0.00318062	0.0153017	10.314	10.1248	10.1226	10.09	9.94515	10.1653	10.0786	10.1798	9.98485	10.0073	10.1028	10.0824	9.75154	10.0167	10.314	10.3955	10.3583	10.2844	10.3924	10.5327	10.1693	10.2431	10.2507	10.2015	10.1689	10.3075	10.0274	10.2658	102.1	108	105.3	100	107.8	118.8	92.3	97.2	97.7	94.4	92.3	101.6	83.7	98.7	1273	1347	1312.7	1247.1	1344.1	1481.4	1151.5	1211.9	1218.3	1177.5	1151.2	1267.3	1043.6	1231.2	1273	1116.5	1114.8	1089.9	985.8	1148.3	1081.3	1159.9	1013.3	1029.2	1099.6	1084.2	862	1035.9	11	11	11	11	11	11	11	11	11	11	11	11	11	11	High	High	High	High	High	High	High	High	High	High	High	High	High	High
A0A1W2P6N3, A0A1W2P869, P36536, Q99JZ4	Q99JZ4	Q99JZ4	Q99JZ4	Q99JZ4	Sar1a	GTP-binding protein SAR1a	FALSE	FALSE	unreviewed	2	42	High	7	13	3	Mouse	FALSE	8 v 6	0.120354	0.00206111	0.0160523	14 samples	0.727432	0.120354	0.00319318	0.0153478	9.53391	9.32148	9.38198	9.40599	9.15026	9.28031	9.44997	9.47776	9.25644	9.24793	9.33985	9.2555	9.26585	9.09961	9.53391	9.59208	9.61783	9.60028	9.59749	9.64782	9.5409	9.5411	9.52239	9.44191	9.40599	9.48039	9.54168	9.34873	100.2	104.3	106.1	104.9	104.7	108.4	100.6	100.6	99.3	94	91.7	96.5	100.7	88.1	741.3	771.8	785.7	776.2	774.7	802.2	744.9	745	735.4	695.5	678.4	714.3	745.3	652	741.3	639.8	667.2	678.4	568.2	621.8	699.4	713	611.6	608	648	611.2	615.6	548.6	4	4	4	4	4	4	4	4	4	4	4	4	4	4	High	High	High	High	High	High	High	High	High	High	High	High	High	High
A0A1L1SS76, Q8BH57	Q8BH57	Q8BH57	Q8BH57	Q8BH57	Wdr48	WD repeat-containing protein 48 (USP1-associated factor 1)	FALSE	FALSE	reviewed	5	41	High	25	26	25	Mouse	FALSE	8 v 6	0.0905733	0.00212422	0.016165	14 samples	0.727382	0.0905733	0.00319628	0.0153478	10.0932	9.90839	9.90764	9.98684	9.72605	9.76918	9.96449	10.0788	9.8275	9.84392	9.92318	9.84565	9.82464	9.74651	10.0932	10.179	10.1435	10.181	10.1733	10.1367	10.0553	10.142	10.0932	10.0381	9.98925	10.0707	10.1005	9.99548	99.5	105.6	103	105.7	105.2	102.5	96.9	102.9	99.5	95.8	92.6	97.9	100	93	1092.3	1159.3	1131.1	1160.9	1154.7	1125.8	1064	1129.9	1092.3	1051.4	1016.4	1075.4	1097.9	1020.8	1092.3	961	960.5	1014.7	846.9	872.6	999.1	1081.5	908.6	919	970.9	920.1	906.8	859	16	16	16	16	16	16	16	16	16	16	16	16	16	16	High	High	High	High	High	High	High	High	High	High	High	High	High	High
B2RSH2	B2RSH2	B2RSH2	B2RSH2	B2RSH2	Gnai1	Guanine nucleotide-binding protein G(i) subunit alpha-1 (Adenylate cyclase-inhibiting G alpha protein)	FALSE	TRUE	reviewed	5	60	High	19	41	7	Mouse	FALSE	8 v 6	-0.183316	0.00241106	0.0171039	14 samples	0.72738	-0.183316	0.00319641	0.0153478	9.84878	9.46393	9.55113	9.59582	9.34983	9.4731	9.81538	9.91857	9.68212	9.9691	10.0598	9.69471	9.53586	9.75906	9.84878	9.73471	9.78709	9.79002	9.79734	9.84062	9.90629	9.98185	9.94778	10.1631	10.1259	9.91976	9.8117	10.0081	95.8	88.6	91.8	92	92.5	95.3	99.7	105.1	102.7	119.2	116.1	100.7	93.4	107	922.1	852	883.5	885.3	889.8	916.9	959.6	1011.2	987.6	1146.6	1117.4	968.6	898.7	1029.8	922.1	706.2	750.2	773.8	652.5	710.7	901	967.8	821.5	1002.3	1067.3	828.7	742.3	866.5	6	6	6	6	6	6	6	6	6	6	6	6	6	6	High	High	High	High	High	High	High	High	High	High	High	High	High	High
F7BCD5, Q8CC21	Q8CC21	Q8CC21	Q8CC21	Q8CC21	Ttc19	Tetratricopeptide repeat protein 19, mitochondrial (TPR repeat protein 19)	FALSE	FALSE	reviewed	4	28	High	10	11	10	Mouse	FALSE	8 v 6	-0.178757	0.00213542	0.0162134	14 samples	0.72733	-0.178757	0.00319954	0.0153528	9.3031	9.12309	9.13263	9.072	8.83194	9.06555	9.49185	9.30378	9.14287	9.39981	9.53197	9.30834	9.1533	9.39318	9.3031	9.39382	9.36851	9.26632	9.27915	9.43296	9.58271	9.36698	9.40854	9.59376	9.59824	9.53352	9.4292	9.64223	90.4	96.3	94.6	88.2	89	99	109.8	94.5	97.3	110.6	111	106.1	98.7	114.4	631.7	672.7	661	615.8	621.3	691.2	766.8	660.3	679.6	772.7	775.1	741.1	689.4	799.1	631.7	557.6	561.3	538.2	455.7	535.8	720	632	565.3	675.5	740.3	634	569.4	672.4	8	8	8	8	8	8	8	8	8	8	8	8	8	8	High	High	High	High	High	High	High	High	High	High	High	High	High	High
D3YUB9, D3Z055, G3UWS5, G3UX74, G3UY42, Q8CCS6	G3UY42, Q8CCS6	Q8CCS6	Q8CCS6	Q8CCS6	Pabpn1	Polyadenylate-binding protein 2 (PABP-2) (Poly(A)-binding protein 2) (Nuclear poly(A)-binding protein 1) (Poly(A)-binding protein II) (PABII) (Polyadenylate-binding nuclear protein 1)	FALSE	FALSE	reviewed	5	12	High	3	3	3	Mouse	FALSE	8 v 6	-0.263394	0.00454573	0.023989	14 samples	0.769769	-0.279415	0.0032027	0.015358	7.26209	7.15785	7.16993	7.19574	7.16189	7.2114	7.58045	7.59768	7.28817	7.58271	7.62717	7.30743	7.74214	7.51728	7.26209	7.42794	7.40599	7.3906	7.60881	7.57894	7.67101	7.66107	7.55382	7.77676	7.69349	7.53216	8.01848	7.7662	78.6	88.3	86.9	86	100	98	104.4	103.7	96.3	112.4	106.1	94.9	132.9	111.6	153.5	172.2	169.6	167.8	195.2	191.2	203.8	202.4	187.9	219.3	207	185.1	259.3	217.7	153.5	142.8	144	146.6	143.2	148.2	191.4	193.7	156.3	191.7	197.7	158.4	214.1	183.2	2	2	2	2	2	2	2	2	2	2	2	2	2	2	High	High	High	High	High	High	High	High	High	High	High	High	High	High
A0A3Q4EIC0, Q9JLL0	Q9JLL0	Q9JLL0	Q9JLL0	Q9JLL0	Crim1	Cysteine-rich motor neuron 1 protein (CRIM-1)	TRUE	FALSE	reviewed	3	2	High	2	2	2	Mouse	FALSE	8 v 6	0.236484	0.00361446	0.021192	14 samples	0.782242	0.244266	0.00320575	0.0153627	5.50462	5.31832	5.46597	5.33985	5.09592	5.12102	5.31107	5.2555	5.24793	5.31832	5.0268	4.90689	4.99095	5.10014	5.50462	5.58796	5.70044	5.53605	5.54226	5.48864	5.40259	5.31832	5.51412	5.51412	5.09592	5.12928	5.26679	5.34696	105.1	111.2	120.3	107.2	107.8	103.9	97.8	92.2	105.6	105.6	79	81	89.1	94.2	45.4	48.1	52	46.4	46.6	44.9	42.3	39.9	45.7	45.7	34.2	35	38.5	40.7	45.4	39.9	44.2	40.5	34.2	34.8	39.7	38.2	38	39.9	32.6	30	31.8	34.3	1	1	1	1	1	1	1	1	1	1	1	1	1	1	High	High	High	High	High	High	High	High	High	High	High	High	High	High
E9PV44, O35143	E9PV44	E9PV44	E9PV44	E9PV44	Atp5if1	ATPase inhibitor, mitochondrial (ATP synthase F1 subunit epsilon)	FALSE	FALSE	unreviewed	2	69	High	8	16	8	Mouse	FALSE	8 v 6	-0.147552	0.0282442	0.0754947	14 samples	0.821085	-0.179048	0.00321263	0.0153857	8.34296	8.28263	8.30879	8.2635	8.15785	8.25786	8.54264	8.43879	8.43129	8.54921	8.54264	8.3936	8.38543	8.63952	8.34296	8.55344	8.54458	8.45779	8.60511	8.62534	8.63372	8.50184	8.69697	8.74349	8.60881	8.61839	8.66107	8.88844	83	96.1	95.5	89.9	99.6	101	101.6	92.7	106.1	109.6	99.8	100.5	103.5	121.2	324.7	375.7	373.4	351.6	389.4	394.9	397.2	362.5	415	428.6	390.4	393	404.8	473.9	324.7	311.4	317.1	307.3	285.6	306.1	372.9	347	345.2	374.6	372.9	336.3	334.4	398.8	5	5	5	5	5	5	5	5	5	5	5	5	5	5	High	High	High	High	High	High	High	High	High	High	High	High	High	High
Q61503	Q61503	Q61503	Q61503	Q61503	Nt5e	5'-nucleotidase (5'-NT) (EC 3.1.3.35) (EC 3.1.3.5) (EC 3.1.3.89) (EC 3.1.3.91) (EC 3.1.3.99) (5'-deoxynucleotidase) (Ecto-5'-nucleotidase) (IMP-specific 5'-nucleotidase) (Thymidylate 5'-phosphatase) (CD antigen CD73)	FALSE	TRUE	reviewed	5	11	High	4	4	4	Mouse	FALSE	8 v 6	0.23482	0.00264396	0.0180269	14 samples	0.727057	0.23482	0.00321674	0.0153954	5.75489	5.37504	5.32193	5.32553	5.30378	5.37851	5.3505	5.29278	5.01346	5.25172	5.20163	5.25172	5.38198	5.24793	5.75489	5.64674	5.56071	5.52042	5.75221	5.74416	5.44294	5.35755	5.27798	5.44626	5.26679	5.47897	5.65821	5.49825	116.2	107.8	101.5	98.9	116	115.4	93.5	88.2	83.5	93.9	83	96	108.7	97.3	54	50.1	47.2	45.9	53.9	53.6	43.5	41	38.8	43.6	38.5	44.6	50.5	45.2	54	41.5	40	40.1	39.5	41.6	40.8	39.2	32.3	38.1	36.8	38.1	41.7	38	1	1	1	1	1	1	1	1	1	1	1	1	1	1	High	High	High	High	High	High	High	High	High	High	High	High	High	High
Q7TSY6	Q7TSY6	Q7TSY6	Q7TSY6	Q7TSY6	Celf4	CUGBP Elav-like family member 4 (CELF-4) (Bruno-like protein 4) (CUG-BP- and ETR-3-like factor 4) (RNA-binding protein BRUNOL-4)	FALSE	TRUE	reviewed	5	16	High	9	9	2	Mouse	FALSE	8 v 6	-0.152229	0.00258918	0.0177832	14 samples	0.76238	-0.157516	0.00321912	0.0153969	8.14364	7.8716	7.7879	8.00169	7.74079	7.808	8.06878	8.19771	8.02514	8.18884	8.25786	7.98755	8.04385	8.17692	8.14364	8.14211	8.02348	8.19623	8.18834	8.17542	8.15937	8.26115	8.29094	8.38284	8.32418	8.21237	8.31967	8.42626	93.8	93.7	86.3	97.3	96.8	95.9	94.8	101.8	103.9	110.8	106.3	98.4	106	114.1	282.8	282.5	260.2	293.3	291.7	289.1	285.9	306.8	313.2	333.8	320.5	296.6	319.5	344	282.8	234.2	221	256.3	213.9	224.1	268.5	293.6	260.5	291.8	306.1	253.8	263.9	289.4	4	4	4	4	4	4	4	4	4	4	4	4	4	4	High	High	High	High	High	High	High	High	High	High	High	High	High	High
A0A1Y7VJZ2, A0A1Y7VNC1, Q9WVL0	A0A1Y7VJZ2, Q9WVL0	Q9WVL0	Q9WVL0	Q9WVL0	Gstz1	Maleylacetoacetate isomerase (MAAI) (EC 5.2.1.2) (GSTZ1-1) (Glutathione S-transferase zeta 1) (EC 2.5.1.18)	FALSE	FALSE	reviewed	5	65	High	10	12	10	Mouse	FALSE	8 v 6	0.0815274	0.00209711	0.0161229	14 samples	0.726969	0.0815274	0.00322226	0.0154019	9.54978	9.22569	9.25927	9.31107	9.0669	9.0917	9.32103	9.42459	9.13571	9.195	9.32643	9.26796	9.16289	9.11087	9.54978	9.49625	9.49526	9.50522	9.51432	9.45923	9.41172	9.48784	9.40152	9.38909	9.39253	9.49305	9.43879	9.35997	106.6	102.7	102.6	103.3	104	100.1	96.9	102.1	96.2	95.3	95.6	102.5	98.7	93.4	749.5	722.2	721.7	726.7	731.3	703.9	681.1	718	676.3	670.5	672.1	720.6	694	657.1	749.5	598.7	612.8	635.2	536.3	545.6	639.6	687.2	562.5	586.1	642	616.5	573.2	552.9	7	7	7	7	7	7	7	7	7	7	7	7	7	7	High	High	High	High	High	High	High	High	High	High	High	High	High	High
A0A0G2JEC0, A0A0G2JFB0, A0A0G2JGW5, A0A571BDA2, D3YXR8, F6WV49, Q5NCP6, Q7TNF8, Q80U40	A0A571BDA2	A0A571BDA2	A0A571BDA2	A0A571BDA2	Rimbp2	RIMS binding protein 2	FALSE	FALSE	unreviewed	1	14	High	12	12	12	Mouse	FALSE	8 v 6	0.111089	0.00207022	0.0160635	14 samples	0.726838	0.111089	0.00323056	0.0154316	8.63807	8.36588	8.42543	8.52513	8.24698	8.34341	8.5932	8.55536	8.31651	8.27426	8.45615	8.29048	8.30012	8.30834	8.63807	8.63662	8.66107	8.71939	8.69418	8.71081	8.68405	8.61875	8.58233	8.46842	8.52239	8.51531	8.57592	8.55766	101.6	101.5	103.2	107.5	105.6	106.9	104.9	100.2	97.8	90.3	93.8	93.3	97.3	96.1	398.4	398	404.8	421.5	414.2	419	411.3	393.1	383.3	354.2	367.7	365.9	381.6	376.8	398.4	329.9	343.8	368.4	303.8	324.8	386.2	376.2	318.8	309.6	351.2	313.1	315.2	317	7	7	7	7	7	7	7	7	7	7	7	7	7	7	High	High	High	High	High	High	High	High	High	High	High	High	High	High
D3YUR8, Q9ERY9	Q9ERY9	Q9ERY9	Q9ERY9	Q9ERY9	Erg28	Ergosterol biosynthetic protein 28 homolog	TRUE	FALSE	reviewed	2	16	High	3	3	3	Mouse	FALSE	8 v 6	-0.15928	0.00775692	0.0329125	14 samples	0.7945	-0.159	0.00323477	0.0154418	8.41912	7.92125	8.13186	8.18289	7.75622	7.93369	8.271	8.30652	8.1819	8.30195	8.5306	8.27891	8.19918	8.2555	8.41912	8.1918	8.36763	8.37721	8.20359	8.3015	8.36151	8.36982	8.4475	8.49586	8.59694	8.50422	8.47492	8.50462	101	86.2	97.4	98.1	86.9	93	97	97.6	103	106.5	114.2	107.1	104.9	107.1	342.3	292.4	330.3	332.5	294.8	315.5	328.9	330.8	349.1	361	387.2	363.1	355.8	363.2	342.3	242.4	280.5	290.6	216.2	244.5	308.9	316.6	290.4	315.6	369.8	310.6	293.9	305.6	2	2	2	2	2	2	2	2	2	2	2	2	2	2	High	High	High	High	High	High	High	High	High	High	High	High	High	High
Q9ES97	Q9ES97	Q9ES97	Q9ES97	Q9ES97	Rtn3	Reticulon-3	FALSE	TRUE	reviewed	5	46	High	34	49	33	Mouse	FALSE	8 v 6	0.157538	0.010666	0.0399882	14 samples	0.87297	0.134186	0.00324529	0.015482	12.5909	12.4627	12.4051	12.5624	12.3829	12.4792	12.5236	12.5648	12.3133	12.313	12.4047	12.3038	12.3219	12.4297	12.5909	12.7333	12.6409	12.7567	12.8303	12.8468	12.6144	12.6281	12.579	12.5071	12.4709	12.5289	12.5977	12.6788	96.2	106.1	99.6	107.9	113.5	114.8	97.7	98.7	95.4	90.7	88.5	92.1	96.6	102.2	6169.4	6809.5	6386.9	6920.7	7282.8	7366.5	6270.8	6330.3	6118.7	5821.3	5676.9	5909.7	6198.7	6556.7	6169.4	5644.6	5423.8	6048.7	5341.2	5709.8	5888.3	6058.8	5089.3	5088.5	5422.4	5056.1	5119.8	5517	29	29	29	29	29	29	29	29	29	29	29	29	29	29	High	High	High	High	High	High	High	High	High	High	High	High	High	High
A0A0A6YX03, A0A0A6YY63, P11103, Q921K2	Q921K2	Q921K2	Q921K2	Q921K2	Parp1	Poly [ADP-ribose] polymerase (EC 2.4.2.30)	FALSE	FALSE	unreviewed	5	29	High	28	31	28	Mouse	FALSE	8 v 6	-0.190973	0.0132334	0.0454032	14 samples	0.833257	-0.208306	0.00325578	0.0155032	11.2757	11.0201	11.1951	11.2482	10.9412	11.0882	11.2994	11.3237	11.125	11.5353	11.6902	11.4383	11.3768	11.3544	11.2757	11.2908	11.4309	11.4425	11.3886	11.4557	11.3902	11.3869	11.3908	11.7295	11.7564	11.6634	11.6527	11.6035	85.7	86.6	95.4	96.2	92.7	97.1	92.8	92.6	92.8	117.4	119.6	112.1	111.3	107.6	2479.2	2505.4	2760.8	2783.1	2681	2808.8	2684	2677.9	2685.2	3395.6	3459.6	3243.6	3219.7	3111.7	2479.2	2076.8	2344.5	2432.4	1966.2	2177.1	2520.3	2563.1	2233.4	2968.1	3304.5	2775.1	2659.3	2618.3	24	24	24	24	24	24	24	24	24	24	24	24	24	24	High	High	High	High	High	High	High	High	High	High	High	High	High	High
Q9D7J4	Q9D7J4	Q9D7J4	Q9D7J4	Q9D7J4	Cox20	Cytochrome c oxidase assembly protein COX20, mitochondrial	TRUE	FALSE	reviewed	3	12	High	1	1	1	Mouse	FALSE	8 v 6	-0.314031	0.00681684	0.030337	14 samples	0.812874	-0.294891	0.00325835	0.0155032	5.60881	5.42291	5.04876	5.23266	4.7761	5.1819	5.84549	5.78136	5.41616	5.64962	5.76288	5.66676	5.2555	5.41616	5.60881	5.69209	5.2854	5.42626	5.22497	5.54844	5.93782	5.84549	5.6837	5.84298	5.83036	5.88996	5.52982	5.66676	96.6	102.4	77.1	85.1	74	92.6	121.3	113.7	101.7	113.6	112.6	117.4	91.5	100.5	48.8	51.7	39	43	37.4	46.8	61.3	57.5	51.4	57.4	56.9	59.3	46.2	50.8	48.8	42.9	33.1	37.6	27.4	36.3	57.5	55	42.7	50.2	54.3	50.8	38.2	42.7	1	1	1	1	1	1	1	1	1	1	1	1	1	1	High	High	High	High	High	High	High	High	High	High	High	High	High	High
Q8BGH2	Q8BGH2	Q8BGH2	Q8BGH2	Q8BGH2	Samm50	Sorting and assembly machinery component 50 homolog	FALSE	FALSE	reviewed	3	60	High	24	31	24	Mouse	FALSE	8 v 6	-0.227221	0.00308313	0.0195107	14 samples	0.726397	-0.227221	0.00325851	0.0155032	11.1263	10.9124	10.881	10.9239	10.7373	10.7693	11.2694	11.2015	10.9437	11.3529	11.3998	11.068	10.9583	11.3483	11.1263	11.1831	11.1168	11.1182	11.1846	11.1367	11.3602	11.2648	11.2095	11.547	11.466	11.2931	11.2342	11.5974	89.7	93.3	89.1	89.2	93.4	90.4	105.5	98.8	95.1	120.1	113.5	100.7	96.7	124.4	2235.4	2325.1	2220.7	2222.9	2327.6	2251.6	2628.8	2460.6	2368	2992.2	2828.8	2509.4	2409	3098.6	2235.4	1927.4	1885.9	1942.8	1707.1	1745.3	2468.5	2355	1969.6	2615.5	2702	2146.9	1989.7	2607.3	19	19	19	19	19	19	19	19	19	19	19	19	19	19	High	High	High	High	High	High	High	High	High	High	High	High	High	High
B1ASU0, P59823, Q0VDP7	B1ASU0, P59823	P59823	P59823	P59823	Il1rapl1	Interleukin-1 receptor accessory protein-like 1 (IL-1-RAPL-1) (IL-1RAPL-1) (IL1RAPL-1) (EC 3.2.2.6) (X-linked interleukin-1 receptor accessory protein-like 1)	TRUE	TRUE	reviewed	5	6	High	4	5	3	Mouse	FALSE	8 v 6	-0.136066	0.00410376	0.0226385	14 samples	0.773765	-0.145323	0.00325907	0.0155032	7.8586	7.71973	7.64458	7.80607	7.54226	7.56834	7.98299	7.96924	7.732	7.92125	8.05582	7.77808	7.75956	7.99831	7.8586	7.99039	7.8802	8.00056	7.98925	7.93605	8.07361	8.03287	7.99831	8.1153	8.12205	8.00338	8.03562	8.24745	89.2	97.7	90.6	98.4	97.7	94.1	103.5	100.6	98.3	106.6	107.1	98.6	100.8	116.8	232.1	254.3	235.6	256.1	254.1	244.9	269.4	261.9	255.7	277.3	278.6	256.6	262.4	303.9	232.1	210.8	200.1	223.8	186.4	189.8	253	250.6	212.6	242.4	266.1	219.5	216.7	255.7	2	2	2	2	2	2	2	2	2	2	2	2	2	2	High	High	High	High	High	High	High	High	High	High	High	High	High	High
D3YVB1, D3Z4E6, F6TIK3, F6W383, F7CPT8, Q3ZK22	D3Z4E6	D3Z4E6	D3Z4E6	D3Z4E6	Vezt	Vezatin	TRUE	FALSE	unreviewed	2	21	High	14	15	13	Mouse	FALSE	8 v 6	-0.0772226	0.0141231	0.0473585	14 samples	0.849764	-0.0782723	0.0032602	0.0155032	9.81954	9.51136	9.63572	9.65231	9.29209	9.4446	9.77132	9.79279	9.52533	9.6865	9.89057	9.70667	9.63499	9.6749	9.81954	9.78202	9.8716	9.84659	9.73944	9.81218	9.86202	9.85596	9.791	9.88065	9.95681	9.93177	9.91079	9.92392	97.4	94.9	101	99.3	92.2	96.9	100.3	99.9	95.5	101.6	107.1	105.3	103.8	104.7	903.6	880.4	936.8	920.7	854.8	899	930.6	926.7	885.9	942.7	993.8	976.7	962.6	971.4	903.6	729.8	795.5	804.7	626.9	696.8	873.9	887	736.9	824	949.2	835.6	795.1	817.4	9	9	9	9	9	9	9	9	9	9	9	9	9	9	High	High	High	High	High	High	High	High	High	High	High	High	High	High
B2RWE8, Q8BGD9	Q8BGD9	Q8BGD9	Q8BGD9	Q8BGD9	Eif4b	Eukaryotic translation initiation factor 4B (eIF-4B)	FALSE	FALSE	reviewed	3	39	High	26	39	25	Mouse	FALSE	8 v 6	0.19642	0.00846028	0.034646	14 samples	0.81764	0.18264	0.00327498	0.0155475	11.1831	11.0959	11.1866	11.2741	11.0662	11.1198	11.0622	11.1022	11.0352	10.9438	11.0817	10.9769	11.0779	10.9739	11.1831	11.3665	11.4224	11.4684	11.5135	11.4873	11.153	11.1654	11.301	11.1379	11.1479	11.2019	11.3538	11.223	92.2	104.7	108.8	112.3	115.9	113.8	90.3	91	100	89.3	89.9	93.4	103.7	94.7	2325.2	2640.4	2744.7	2833.6	2923.5	2871	2277.1	2296.8	2523.1	2253.4	2269.1	2355.6	2617.1	2390.3	2325.2	2188.7	2330.8	2476.6	2144.1	2225.3	2138.2	2198.3	2098.6	1969.7	2167.3	2015.4	2161.6	2011.3	17	17	17	17	17	17	17	17	17	17	17	17	17	17	High	High	High	High	High	High	High	High	High	High	High	High	High	High
A0A0R4J1E4, D3Z3A3, E9QKW2, Q8BLY1	A0A0R4J1E4, D3Z3A3, E9QKW2, Q8BLY1	Q8BLY1	E9QKW2	Q8BLY1	Smoc1	SPARC-related modular calcium-binding protein 1 (SPARC-related gene protein) (Secreted modular calcium-binding protein 1) (SMOC-1)	FALSE	FALSE	reviewed	5	5	High	2	2	2	Mouse	FALSE	8 v 6	0.221663	0.00309874	0.0195916	14 samples	0.836041	0.20542	0.00327546	0.0155475	7.23362	6.92362	7.10014	7.04221	6.86666	7.01569	6.95536	6.75355	6.66391	6.91049	7.12102	6.8189	7.00113	6.83794	7.23362	7.19377	7.33539	7.23745	7.31379	7.3837	7.04549	6.81634	6.92955	7.10434	7.18785	7.0433	7.27705	7.0864	104.9	102.1	112.6	105.1	110.9	116.4	92.1	78.6	85	95.9	101.6	91.9	108.1	94.7	150.5	146.4	161.5	150.9	159.1	167	132.1	112.7	121.9	137.6	145.8	131.9	155.1	135.9	150.5	121.4	137.2	131.8	116.7	129.4	124.1	107.9	101.4	120.3	139.2	112.9	128.1	114.4	2	2	2	2	2	2	2	2	2	2	2	2	2	2	High	High	High	High	High	High	High	High	High	High	High	High	High	High
A2AD03, Q3UR39, Q9QXG2	A2AD03	A2AD03	A2AD03	A2AD03	Chm	Rab proteins geranylgeranyltransferase component A	FALSE	FALSE	unreviewed	2	21	High	10	12	10	Mouse	FALSE	8 v 6	0.113947	0.00220832	0.0163446	14 samples	0.726126	0.113947	0.00327581	0.0155475	9.80768	9.62242	9.6844	9.73335	9.41511	9.51767	9.68545	9.79701	9.55574	9.50005	9.67825	9.52709	9.55228	9.42375	9.80768	9.893	9.9202	9.92763	9.86248	9.88509	9.77627	9.86016	9.82161	9.69418	9.74433	9.75221	9.82814	9.67296	99.2	105.2	107.2	107.8	103	104.6	97	102.9	100.1	91.7	94.9	95.4	100.6	90.3	896.2	950.8	968.9	973.9	930.9	945.6	876.9	929.4	904.9	828.4	857.7	862.4	909	816.3	896.2	788.2	822.8	851.2	682.7	733	823.4	889.6	752.6	724.1	819.3	737.8	750.8	686.8	8	8	8	8	8	8	8	8	8	8	8	8	8	8	High	High	High	High	High	High	High	High	High	High	High	High	High	High
Q9JIS5	Q9JIS5	Q9JIS5	Q9JIS5	Q9JIS5	Sv2a	Synaptic vesicle glycoprotein 2A (Synaptic vesicle protein 2) (Synaptic vesicle protein 2A) (Calcium regulator SV2A)	TRUE	TRUE	reviewed	5	20	High	16	29	16	Mouse	FALSE	8 v 6	0.138257	0.00511605	0.0253534	14 samples	0.829615	0.125508	0.00329556	0.0156312	10.8875	10.7279	10.743	10.8642	10.6577	10.6883	10.8214	10.8507	10.6268	10.5506	10.7842	10.6338	10.614	10.6945	10.8875	10.9986	10.9788	11.0585	11.1051	11.0558	10.9122	10.9139	10.8926	10.7447	10.8504	10.8589	10.8899	10.9436	96.6	104.3	102.9	108.7	112.3	108.5	98.2	98.3	96.9	87.5	94.1	94.7	96.7	100.4	1894.4	2046	2018.1	2132.7	2202.7	2128.8	1927.1	1929.4	1901.1	1715.8	1846.3	1857.2	1897.5	1969.5	1894.4	1696	1713.8	1864	1615.4	1650.1	1809.5	1846.6	1581.2	1499.8	1763.5	1588.9	1567.2	1657.2	15	15	15	15	15	15	15	15	15	15	15	15	15	15	High	High	High	High	High	High	High	High	High	High	High	High	High	High
A0A0J9YUC1, A0A338P758, D3YWC6, D3YWM1, D6RCH1, E9PVC5, E9Q770, E9Q9E1, Q6NZJ6	E9Q9E1, Q6NZJ6	Q6NZJ6	E9Q9E1	Q6NZJ6	Eif4g1	Eukaryotic translation initiation factor 4 gamma 1 (eIF-4-gamma 1) (eIF-4G 1) (eIF-4G1)	FALSE	TRUE	reviewed	5	33	High	52	62	1	Mouse	FALSE	8 v 6	-0.0883442	0.0483922	0.108984	14 samples	0.917399	-0.0831962	0.00329933	0.0156325	11.8085	11.5531	11.6512	11.733	11.3168	11.3872	11.7246	11.7907	11.5562	11.722	11.9643	11.75	11.7266	11.6629	11.8085	11.8238	11.887	11.9273	11.7641	11.7547	11.8154	11.8539	11.8219	11.9161	12.0305	11.9751	12.0025	11.912	95.1	96.1	100.5	103.3	92.3	91.6	95.6	98.2	96	102.5	111	106.8	108.8	102.2	3586.9	3625.1	3787.5	3894.7	3478.2	3455.5	3604	3701.5	3620.4	3864.7	4183.4	4025.8	4103	3853.7	3586.9	3004.9	3216.4	3404	2550.9	2678.4	3384.2	3542.8	3011.3	3378.2	3995.8	3444.3	3388.9	3242.6	28	28	28	28	28	28	28	28	28	28	28	28	28	28	High	High	High	High	High	High	High	High	High	High	High	High	High	High
A0A1L1SR19, A0A5F8MPR6, D3Z4B1, Q9DB07	A0A5F8MPR6	A0A5F8MPR6	A0A5F8MPR6	A0A5F8MPR6	Ift46	Intraflagellar transport protein 46 homolog	FALSE	FALSE	unreviewed	2	8	High	3	3	3	Mouse	FALSE	8 v 6	0.235496	0.00572375	0.0272883	14 samples	0.725748	0.235496	0.00330004	0.0156325	6.10434	5.8802	5.73606	6.11894	5.53605	5.84298	5.69488	5.73877	5.6865	5.80478	5.77873	5.8125	5.65821	5.49185	6.10434	6.15178	5.97039	6.3147	5.98413	6.2114	5.7866	5.80219	5.9542	6	5.84298	6.03782	5.9331	5.74147	107.6	111.3	98.2	124.6	99.1	116	86.4	87.4	97	100.1	89.9	102.9	95.7	83.8	68.8	71.1	62.7	79.6	63.3	74.1	55.2	55.8	62	64	57.4	65.7	61.1	53.5	68.8	58.9	53.3	69.5	46.4	57.4	51.8	53.4	51.5	55.9	54.9	56.2	50.5	45	1	1	1	1	1	1	1	1	1	1	1	1	1	1	High	High	High	High	High	High	High	High	High	High	High	High	High	High
B8JJG7, B8JJG8, B8JJG9, F6QJV5, Q9Z1A1	Q9Z1A1	Q9Z1A1	Q9Z1A1	Q9Z1A1	Tfg	TFG protein (Trk-fused gene) (Trk-fused protein)	FALSE	FALSE	unreviewed	2	37	High	10	17	10	Mouse	FALSE	8 v 6	0.12136	0.00394024	0.0221951	14 samples	0.784171	0.127876	0.00330584	0.0156475	10.2024	9.97542	10.0531	10.1401	9.80945	9.85269	10.0573	10.1136	9.93811	9.8662	10.0102	9.97585	9.9431	9.75989	10.2024	10.2461	10.289	10.3344	10.2568	10.2203	10.1481	10.1769	10.2038	10.0603	10.0764	10.2009	10.2189	10.009	100.8	103.9	107	110.4	104.6	102	97	99	100.9	91.3	92.3	100.7	101.9	88.1	1178.2	1214.5	1251.1	1291.1	1223.5	1192.9	1134.7	1157.6	1179.4	1067.7	1079.7	1177	1191.8	1030.4	1178.2	1006.7	1062.4	1128.4	897.3	924.6	1065.5	1107.9	981	933.3	1031.3	1007	984.4	867	7	7	7	7	7	7	7	7	7	7	7	7	7	7	High	High	High	High	High	High	High	High	High	High	High	High	High	High
B1ASU9, B7ZC85, O55047	B1ASU9, B7ZC85, O55047	O55047	O55047	O55047	Tlk2	Serine/threonine-protein kinase tousled-like 2 (EC 2.7.11.1) (PKU-alpha) (Tousled-like kinase 2)	FALSE	FALSE	reviewed	5	5	High	4	4	2	Mouse	FALSE	8 v 6	-0.213107	0.00232684	0.0168255	14 samples	0.725624	-0.213107	0.00330803	0.0156475	7.23554	7.16088	7.06393	7.0542	6.94369	6.8679	7.2075	7.47573	7.2937	7.49586	7.58195	7.26585	7.20261	7.20555	7.23554	7.43212	7.29921	7.24793	7.39146	7.23458	7.29829	7.53916	7.55995	7.69	7.64818	7.49105	7.47816	7.4545	87.1	99.7	91	87.8	96.9	87	90.9	107.4	108.9	119.2	115.9	103.9	103	101.3	150.7	172.7	157.5	152	167.9	150.6	157.4	186	188.7	206.5	200.6	179.9	178.3	175.4	150.7	143.1	133.8	132.9	123.1	116.8	147.8	178	156.9	180.5	191.6	153.9	147.3	147.6	3	3	3	3	3	3	3	3	3	3	3	3	3	3	High	High	High	High	High	High	High	High	High	High	High	High	High	High
Q68FL0	Q68FL0	Q68FL0	Q68FL0	Q68FL0	Slc8a1	Sodium/calcium exchanger 1 (Na(+)/Ca(2+)-exchange protein 1) (Solute carrier family 8 member 1)	TRUE	TRUE	unreviewed	3	38	High	32	50	2	Mouse	FALSE	8 v 6	-0.174967	0.00268944	0.0181973	14 samples	0.72557	-0.174967	0.00331152	0.0156475	11.444	11.2155	11.2247	11.2582	10.9735	11.1518	11.5247	11.468	11.2153	11.5416	11.6833	11.4255	11.2811	11.5413	11.444	11.4862	11.4605	11.4524	11.4208	11.5193	11.6155	11.5312	11.481	11.7357	11.7495	11.6506	11.5569	11.7903	91.7	94.4	92.8	92.2	90.2	96.6	103.3	97.4	94.1	112.3	113.3	105.8	99.2	116.6	2786	2868.8	2818	2802.4	2741.6	2935.4	3137.8	2959.7	2858.5	3410.3	3443	3214.9	3012.8	3542	2786	2378	2393.1	2449.3	2010.7	2275.3	2946.4	2832.8	2377.6	2981	3288.6	2750.6	2488.5	2980.4	23	23	23	23	23	23	23	23	23	23	23	23	23	23	High	High	High	High	High	High	High	High	High	High	High	High	High	High
Q8VCM5	Q8VCM5	Q8VCM5	Q8VCM5	Q8VCM5	Mul1	Mitochondrial ubiquitin ligase activator of NFKB 1 (EC 2.3.2.27) (E3 ubiquitin-protein ligase MUL1) (Growth inhibition and death E3 ligase) (Protein Hades) (RING-type E3 ubiquitin transferase NFKB 1)	TRUE	FALSE	reviewed	5	16	High	4	4	4	Mouse	FALSE	8 v 6	-0.254326	0.00212433	0.016165	14 samples	0.725559	-0.254326	0.00331222	0.0156475	8.45656	8.10014	8.15735	8.14109	7.9331	8.19967	8.56224	8.49865	8.2317	8.79116	8.62205	8.42668	8.2854	8.52474	8.45656	8.37069	8.39318	8.33539	8.38024	8.5672	8.6532	8.56186	8.49705	8.98527	8.68825	8.65141	8.5611	8.77413	92.2	86.9	88.3	84.8	87.5	99.6	105.7	99.2	94.9	133.1	108.3	105.6	99.2	114.9	351.3	331	336.2	323	333.2	379.3	402.6	377.9	361.3	506.8	412.5	402.1	377.7	437.8	351.3	274.4	285.5	282.3	244.4	294	378	361.7	300.6	443	394	344.1	312	368.3	4	4	4	4	4	4	4	4	4	4	4	4	4	4	High	High	High	High	High	High	High	High	High	High	High	High	High	High
Q9Z0E0	Q9Z0E0	Q9Z0E0	Q9Z0E0	Q9Z0E0	Ncdn	Neurochondrin (M-Sema F-associating protein of 75 kDa) (Norbin)	FALSE	TRUE	reviewed	5	57	High	33	52	33	Mouse	FALSE	8 v 6	0.171256	0.00234943	0.0168558	14 samples	0.725478	0.171256	0.00331742	0.0156475	11.9998	11.6779	11.8257	11.9413	11.5326	11.7056	11.8768	11.9383	11.6684	11.5172	11.7707	11.6068	11.5368	11.5495	11.9998	11.9486	12.0615	12.1356	11.98	12.0731	11.9676	12.0015	11.9342	11.7113	11.8369	11.8319	11.8127	11.7986	104.2	100.6	108.8	114.5	102.8	109.7	101.9	104.4	99.6	85.3	93.1	92.8	91.6	90.7	4095.3	3952.7	4274.4	4499.8	4039.5	4308.9	4005	4100.3	3913.3	3353.2	3658.1	3645.5	3597.4	3562.4	4095.3	3276.5	3629.8	3932.8	2962.5	3339.9	3760.7	3924.5	3254.9	2931	3494.1	3118.9	2971.2	2997.5	29	29	29	29	29	29	29	29	29	29	29	29	29	29	High	High	High	High	High	High	High	High	High	High	High	High	High	High
Q8BNW9	Q8BNW9	Q8BNW9	Q8BNW9	Q8BNW9	Kbtbd11	Kelch repeat and BTB domain-containing protein 11	FALSE	FALSE	reviewed	2	33	High	15	19	15	Mouse	FALSE	8 v 6	0.167957	0.0122483	0.043075	14 samples	0.79764	0.191156	0.00331785	0.0156475	10.0875	9.648	9.62169	9.75322	9.36129	9.50462	9.77215	9.7662	9.55478	9.4625	9.53021	9.59302	9.53605	9.33427	10.0875	9.91871	9.85751	9.94749	9.80864	9.87221	9.86295	9.82941	9.8205	9.6566	9.59638	9.8181	9.81186	9.58327	119.9	106.7	102.3	108.8	98.9	103.3	102.7	100.3	99.7	89	85.3	99.5	99.1	84.6	1088	967.9	927.7	987.4	896.8	937.2	931.2	909.8	904.2	807.1	774.1	902.7	898.8	767.1	1088	802.3	787.8	863	657.7	726.4	874.4	870.8	752.1	705.5	739.4	772.3	742.4	645.5	12	12	12	12	12	12	12	12	12	12	12	12	12	12	High	High	High	High	High	High	High	High	High	High	High	High	High	High
P63330	P63330	P63330	P63330	P63330	Ppp2ca	Serine/threonine-protein phosphatase 2A catalytic subunit alpha isoform (PP2A-alpha) (EC 3.1.3.16)	FALSE	TRUE	reviewed	5	62	High	14	37	2	Mouse	FALSE	8 v 6	0.142573	0.00642514	0.0292749	14 samples	0.783128	0.15369	0.00332468	0.0156475	9.49065	9.20921	9.19894	9.27915	9.03645	9.06393	9.24508	9.42962	9.1814	9.07494	9.1581	9.07548	9.06286	8.92748	9.49065	9.47998	9.43484	9.4733	9.48382	9.4315	9.33584	9.49285	9.44729	9.26913	9.22424	9.30035	9.33874	9.17642	107.4	106.6	103.3	106.1	106.9	103.1	96.5	107.5	104.2	92.1	89.3	94.1	96.6	86.4	719.4	714.1	692.1	710.8	716	690.5	646.2	720.5	698.1	617	598.1	630.5	647.5	578.6	719.4	591.9	587.7	621.3	525.1	535.2	606.8	689.6	580.6	539.3	571.3	539.5	534.8	486.9	2	2	2	2	2	2	2	2	2	2	2	2	2	2	High	High	High	High	High	High	High	High	High	High	High	High	High	High
G3UYQ8, G3X9U6, P52479	P52479	P52479	P52479	P52479	Usp10	Ubiquitin carboxyl-terminal hydrolase 10 (EC 3.4.19.12) (Deubiquitinating enzyme 10) (Ubiquitin thioesterase 10) (Ubiquitin-specific-processing protease 10)	FALSE	FALSE	reviewed	5	23	High	16	16	14	Mouse	FALSE	8 v 6	-0.141778	0.00503608	0.0252623	14 samples	0.725319	-0.141778	0.00332771	0.0156475	9.54129	9.37091	9.2009	9.41151	9.02459	9.16917	9.55132	9.5411	9.33628	9.59526	9.65821	9.42038	9.42626	9.48764	9.54129	9.64169	9.43671	9.60585	9.47188	9.53664	9.64205	9.60437	9.60196	9.78937	9.72434	9.6453	9.70217	9.73674	94.5	101.3	87.9	98.8	90	94.2	101.3	98.7	98.5	112.2	107.3	101.5	105.6	108.2	745.1	798.8	693	779.2	710.1	742.7	799	778.4	777.1	884.9	845.9	800.8	833	853.2	745.1	662.1	588.5	681	520.8	575.7	750.3	745	646.4	773.5	808	685.2	688	717.9	9	9	9	9	9	9	9	9	9	9	9	9	9	9	High	High	High	High	High	High	High	High	High	High	High	High	High	High
A2ADA6, Q6NXL5	Q6NXL5	Q6NXL5	Q6NXL5	Q6NXL5	Acap3	Arf-GAP with coiled-coil, ANK repeat and PH domain-containing protein (Cnt-b) (Centaurin-beta)	FALSE	FALSE	unreviewed	3	34	High	23	23	20	Mouse	FALSE	8 v 6	0.105604	0.0233598	0.0663938	14 samples	0.822391	0.129583	0.00332945	0.0156475	10.4213	10.1018	10.1854	10.2011	9.84046	9.97097	10.2232	10.3236	10.0637	10.0072	10.1355	10.0848	10.0323	9.83731	10.4213	10.3725	10.4211	10.3954	10.2878	10.3386	10.314	10.3868	10.3295	10.2013	10.2016	10.3098	10.3082	10.0864	107.6	104	107.6	105.7	98.1	101.6	99.9	105.1	101	92.4	92.4	99.6	99.5	85.3	1371.3	1325.7	1371.1	1346.9	1250.1	1294.9	1273	1338.9	1286.7	1177.3	1177.6	1269.3	1267.9	1087.2	1371.3	1098.9	1164.4	1177.2	916.8	1003.6	1195.3	1281.5	1070.2	1029.1	1124.8	1086	1047.2	914.8	13	13	13	13	13	13	13	13	13	13	13	13	13	13	High	High	High	High	High	High	High	High	High	High	High	High	High	High
Q6NSU3	Q6NSU3	Q6NSU3	Q6NSU3	Q6NSU3	Glt8d1	Glycosyltransferase 8 domain-containing protein 1 (EC 2.4.1.-)	TRUE	FALSE	reviewed	3	8	High	3	3	3	Mouse	FALSE	8 v 6	-0.180072	0.0235357	0.0666379	14 samples	0.778072	-0.192854	0.00332966	0.0156475	7.80993	7.59395	7.47573	7.44956	7.6014	7.42291	7.84172	7.84925	7.66676	7.84172	7.96867	7.79766	7.72451	7.81121	7.80993	7.86419	7.71149	7.64386	8.04876	7.79051	7.93251	7.91289	7.93251	8.03617	8.03452	8.02292	8	8.0607	92.7	96.2	86.6	82.6	109.4	91.4	100.9	99.5	100.9	108.4	108.3	107.4	105.7	110.2	224.4	233	209.6	200	264.8	221.4	244.3	241	244.3	262.5	262.2	260.1	256	267	224.4	193.2	178	174.8	194.2	171.6	229.4	230.6	203.2	229.4	250.5	222.5	211.5	224.6	1	1	1	1	1	1	1	1	1	1	1	1	1	1	High	High	High	High	High	High	High	High	High	High	High	High	High	High
A0A0U1RPR6, F6XWD4, Q3UMT1	Q3UMT1	Q3UMT1	Q3UMT1	Q3UMT1	Ppp1r12c	Protein phosphatase 1 regulatory subunit 12C (Protein phosphatase 1 myosin-binding subunit of 85 kDa) (Protein phosphatase 1 myosin-binding subunit p85)	FALSE	FALSE	reviewed	4	16	High	10	10	10	Mouse	FALSE	8 v 6	0.151216	0.0310005	0.0804885	14 samples	0.826728	0.171779	0.0033299	0.0156475	7.77742	7.46189	7.27519	7.5157	7.08215	7.16993	7.44377	7.54921	7.24413	7.31922	7.24603	7.13237	7.24888	7.2384	7.77742	7.732	7.51096	7.70943	7.52904	7.53761	7.5345	7.6125	7.51017	7.51333	7.31198	7.35755	7.52435	7.48784	116.9	113.3	97.2	111.6	98.4	99	98.8	104.3	97.2	97.4	84.7	87.4	98.1	95.6	219.4	212.6	182.4	209.3	184.7	185.8	185.4	195.7	182.3	182.7	158.9	164	184.1	179.5	219.4	176.3	154.9	183	135.5	144	174.1	187.3	151.6	159.7	151.8	140.3	152.1	151	3	3	3	3	3	3	3	3	3	3	3	3	3	3	High	High	High	High	High	High	High	High	High	High	High	High	High	High
D3YXZ3, D3Z5Y7, O88448, Q91YS4	D3YXZ3, Q91YS4	Q91YS4	D3YXZ3	Q91YS4	Klc2	Kinesin light chain	FALSE	FALSE	unreviewed	3	55	High	30	39	21	Mouse	FALSE	8 v 6	0.187696	0.0129087	0.044599	14 samples	0.806124	0.21908	0.00333455	0.0156475	10.8167	10.5145	10.4891	10.5739	10.1807	10.32	10.5692	10.6466	10.4463	10.2093	10.3364	10.3744	10.3142	10.0526	10.8167	10.7852	10.7249	10.7683	10.628	10.6876	10.66	10.7099	10.712	10.4034	10.4026	10.5995	10.5901	10.3017	113.4	110.9	106.4	109.6	99.5	103.7	101.7	105.3	105.4	85.1	85.1	97.5	96.9	79.3	1803.7	1764.7	1692.5	1744.1	1582.5	1649.2	1618	1675	1677.4	1354.4	1353.6	1551.6	1541.5	1262.2	1803.7	1462.8	1437.3	1524.3	1160.6	1278.3	1519.3	1603.1	1395.2	1183.9	1292.9	1327.4	1273.2	1062	15	15	15	15	15	15	15	15	15	15	15	15	15	15	High	High	High	High	High	High	High	High	High	High	High	High	High	High
A0A338P6M5, A0A338P6S9, A0A338P7H4, E9Q2S8, Q8VDM4	Q8VDM4	Q8VDM4	Q8VDM4	Q8VDM4	Psmd2	26S proteasome non-ATPase regulatory subunit 2 (26S proteasome regulatory subunit RPN1) (26S proteasome regulatory subunit S2) (26S proteasome subunit p97)	FALSE	FALSE	reviewed	5	45	High	37	58	37	Mouse	FALSE	8 v 6	0.0541426	0.103203	0.186279	14 samples	0.911501	0.0641231	0.00333793	0.0156475	12.3865	12.1385	12.2292	12.2787	11.9109	12.0263	12.1924	12.3065	12.0847	12.1221	12.3324	12.2247	12.1695	12.0188	12.3865	12.4092	12.465	12.473	12.3583	12.3938	12.2831	12.3698	12.3505	12.3162	12.3986	12.4498	12.4454	12.2679	100.1	101.7	105.7	106.3	98.2	100.6	93.2	99	97.7	95.4	101	104.6	104.3	92.2	5354.4	5439.2	5653.8	5685.1	5250.6	5381.7	4984.2	5292.7	5222.3	5099.7	5399.4	5594.4	5577.4	4931.8	5354.4	4508.7	4801.3	4968.8	3850.8	4171.4	4680.2	5065.7	4343.7	4457.7	5157.3	4786.4	4606.6	4149.7	32	32	32	32	32	32	32	32	32	32	32	32	32	32	High	High	High	High	High	High	High	High	High	High	High	High	High	High
B1AZA5, B1AZA8, D3YWD3	B1AZA5, D3YWD3	B1AZA5	B1AZA5	B1AZA5	Tmem245	Transmembrane protein 245	TRUE	FALSE	reviewed	2	9	High	7	7	7	Mouse	FALSE	8 v 6	-0.102556	0.00252311	0.0175081	14 samples	0.725129	-0.102556	0.00334001	0.0156475	9.10145	8.80768	8.79246	8.95041	8.65964	8.67384	9.1153	9.16315	8.91019	9.00871	9.13725	9.04029	8.81089	8.87221	9.10145	9.07815	9.02818	9.14466	9.10696	9.04139	9.20604	9.22641	9.17592	9.20286	9.20335	9.26538	9.08667	9.12153	97.1	95.6	92.3	100.1	97.5	93.1	104.4	105.9	102.3	104.2	104.2	108.8	96.1	98.5	549.3	540.5	522.1	566	551.4	526.9	590.6	599	578.4	589.3	589.5	615.4	543.7	557	549.3	448.1	443.4	494.7	404.4	408.4	554.6	573.3	481.1	515.1	563.1	526.5	449.1	468.6	6	6	6	6	6	6	6	6	6	6	6	6	6	6	High	High	High	High	High	High	High	High	High	High	High	High	High	High
Q8BS95	Q8BS95	Q8BS95	Q8BS95	Q8BS95	Gpr89	Golgi pH regulator (Protein GPR89)	TRUE	FALSE	reviewed	4	11	High	3	3	3	Mouse	FALSE	8 v 6	-0.170866	0.00224018	0.0165037	14 samples	0.725129	-0.170866	0.00334004	0.0156475	8.108	7.81314	8.01402	7.91528	7.64386	7.70667	8.20653	8.15279	7.92541	8.21286	8.36807	8.07575	7.8802	8.07253	8.108	8.08428	8.24982	8.10957	8.09117	8.07414	8.29737	8.21578	8.19081	8.40684	8.43421	8.30058	8.15583	8.32148	92.4	90.9	102	92.5	91.3	90.3	105.4	99.6	97.9	113.7	115.8	105.6	95.5	107.2	275.9	271.4	304.4	276.2	272.7	269.5	314.6	297.3	292.2	339.4	345.9	315.3	285.2	319.9	275.9	224.9	258.5	241.4	200	208.9	295.4	284.6	243.1	296.7	330.4	269.8	235.6	269.2	2	2	2	2	2	2	2	2	2	2	2	2	2	2	High	High	High	High	High	High	High	High	High	High	High	High	High	High
A0A1L1SSD1, D3YZN5, D6RDS9, P46978	P46978	P46978	P46978	P46978	Stt3a	Dolichyl-diphosphooligosaccharide--protein glycosyltransferase subunit STT3A (Oligosaccharyl transferase subunit STT3A) (STT3-A) (EC 2.4.99.18) (B5) (Integral membrane protein 1)	TRUE	FALSE	reviewed	5	25	High	20	28	17	Mouse	FALSE	8 v 6	-0.137451	0.00583509	0.0275705	14 samples	0.789561	-0.143284	0.00334055	0.0156475	10.5786	10.2886	10.382	10.3939	10.1209	10.1924	10.5749	10.5565	10.2889	10.574	10.783	10.5676	10.4105	10.5438	10.5786	10.5594	10.6178	10.5882	10.5682	10.56	10.6657	10.6198	10.5546	10.7681	10.8492	10.7926	10.6863	10.793	94.5	93.2	97.1	95.1	93.8	93.3	100.3	97.2	92.9	107.7	114	109.6	101.8	109.6	1529.2	1509	1571.4	1539.5	1518.3	1509.6	1624.4	1573.5	1504	1743.9	1844.7	1773.8	1647.8	1774.2	1529.2	1250.8	1334.4	1345.5	1113.5	1170.1	1525.3	1506	1251	1524.4	1762	1517.6	1361	1492.8	12	12	12	12	12	12	12	12	12	12	12	12	12	12	High	High	High	High	High	High	High	High	High	High	High	High	High	High
B1AXW3, Q9JII6	Q9JII6	Q9JII6	Q9JII6	Q9JII6	Akr1a1	Aldo-keto reductase family 1 member A1 (EC 1.1.1.2) (EC 1.1.1.372) (EC 1.1.1.54) (Alcohol dehydrogenase [NADP(+)]) (Aldehyde reductase) (Glucuronate reductase) (EC 1.1.1.19) (Glucuronolactone reductase) (EC 1.1.1.20)	FALSE	TRUE	reviewed	5	62	High	19	32	19	Mouse	FALSE	8 v 6	0.164484	0.00245968	0.0172784	14 samples	0.725117	0.164484	0.00334079	0.0156475	11.7686	11.5157	11.5797	11.6579	11.3998	11.3956	11.5904	11.7224	11.461	11.3363	11.4633	11.4337	11.4296	11.2612	11.7686	11.7863	11.8155	11.8522	11.8471	11.7631	11.6812	11.7857	11.7268	11.5305	11.5295	11.6587	11.7054	11.5102	103.7	105	107.2	109.9	109.5	103.3	97.6	105	100.8	87.9	87.9	96.1	99.3	86.7	3489.1	3532.1	3604.3	3697.2	3684	3475.8	3283.8	3530.5	3389.4	2958.1	2956.1	3233.2	3339.5	2916.9	3489.1	2927.9	3060.8	3231.3	2701.9	2694.2	3083.5	3379.1	2819.1	2585.7	2823.5	2766.2	2758.3	2454.4	19	19	19	19	19	19	19	19	19	19	19	19	19	19	High	High	High	High	High	High	High	High	High	High	High	High	High	High
A2ASF9, F6X0V1, Q61481	Q61481	Q61481	Q61481	Q61481	Pde1a	Dual specificity calcium/calmodulin-dependent 3',5'-cyclic nucleotide phosphodiesterase 1A (Cam-PDE 1A) (EC 3.1.4.17) (61 kDa Cam-PDE)	FALSE	FALSE	reviewed	5	37	High	16	18	13	Mouse	FALSE	8 v 6	0.11176	0.0084251	0.0345976	14 samples	0.72511	0.11176	0.00334127	0.0156475	10.7877	10.4088	10.4956	10.6646	10.3618	10.4778	10.6012	10.5958	10.4725	10.4058	10.5709	10.5034	10.4039	10.405	10.7877	10.6794	10.7314	10.8589	10.8091	10.8453	10.692	10.6591	10.7382	10.5999	10.6371	10.7284	10.6797	10.6541	104.6	97	100.5	109.8	106.1	108.8	97.8	95.6	101	91.8	94.2	100.3	97	95.3	1767.8	1639.9	1700.1	1857.2	1794.2	1839.8	1654.3	1617	1708.1	1552	1592.5	1696.6	1640.2	1611.4	1767.8	1359.4	1443.7	1623.2	1315.9	1426	1553.4	1547.6	1420.8	1356.6	1521.1	1451.6	1354.8	1355.9	13	13	13	13	13	13	13	13	13	13	13	13	13	13	High	High	High	High	High	High	High	High	High	High	High	High	High	High
Q9CQX8, Q9D6T9	Q9CQX8, Q9D6T9	Q9CQX8	Q9CQX8	Q9CQX8	Kgd4	Alpha-ketoglutarate dehydrogenase component 4 (Alpha-ketoglutarate dehydrogenase subunit 4)	FALSE	FALSE	reviewed	4	47	High	4	9	4	Mouse	FALSE	8 v 6	-0.0450492	0.441784	0.553183	14 samples	0.931512	-0.089276	0.00334347	0.0156479	9.19081	8.92985	8.96376	8.98726	8.95274	9.04221	9.13443	9.16289	9.02459	9.19057	9.20921	9.05393	9.00028	9.26444	9.19081	9.20065	9.19943	9.1814	9.40024	9.40982	9.22521	9.22617	9.29025	9.38457	9.27543	9.27891	9.27612	9.51353	93.2	93.8	93.7	92.6	107.7	108.4	95.4	95.5	99.8	106.6	98.8	99	98.8	116.5	584.4	588.4	587.9	580.6	675.7	680.2	598.5	598.9	626.1	668.4	619.7	621.2	620	730.9	584.4	487.7	499.3	507.5	495.5	527.2	562	573.2	520.8	584.3	591.9	531.5	512.1	615	5	5	5	5	5	5	5	5	5	5	5	5	5	5	High	High	High	High	High	High	High	High	High	High	High	High	High	High
F6R7Y0, Q61420	Q61420	Q61420	Q61420	Q61420	Slc35a1	CMP-sialic acid transporter (CMP-SA-Tr) (CMP-Sia-Tr) (CST) (Solute carrier family 35 member A1)	TRUE	FALSE	reviewed	5	10	High	3	3	3	Mouse	FALSE	8 v 6	-0.21095	0.00317618	0.0198786	14 samples	0.724967	-0.21095	0.00335053	0.0156711	8.18686	7.91827	7.99718	7.9847	7.75221	7.7761	8.21868	8.24222	8.12722	8.2738	8.48099	8.26725	7.87221	8.28448	8.18686	8.18884	8.23266	8.17891	8.19967	8.14415	8.30925	8.30515	8.39275	8.46761	8.54728	8.49225	8.14771	8.53372	91.4	91.5	94.4	90.9	92.2	88.7	99.5	99.2	105.4	111.1	117.4	113	89	116.3	291.4	291.8	300.8	289.8	294	282.9	317.2	316.3	336.1	354	374.1	360.1	283.6	370.6	291.4	241.9	255.5	253.3	215.6	219.2	297.9	302.8	279.6	309.5	357.3	308.1	234.3	311.8	2	2	2	2	2	2	2	2	2	2	2	2	2	2	High	High	High	High	High	High	High	High	High	High	High	High	High	High
P21550, Q5SX59, Q5SX60	P21550	P21550	P21550	P21550	Eno3	Beta-enolase (EC 4.2.1.11) (2-phospho-D-glycerate hydro-lyase) (Enolase 3) (Muscle-specific enolase) (MSE) (Skeletal muscle enolase)	FALSE	FALSE	reviewed	5	26	High	11	19	2	Mouse	FALSE	8 v 6	0.430445	0.00191093	0.0154321	14 samples	0.800545	0.405325	0.00335652	0.0156892	7.74551	7.89845	7.79051	8.02956	7.73539	7.66391	7.66888	7.34518	7.09698	7.47086	7.58421	7.224	7.41532	7.82718	7.74551	8.16892	8.0268	8.224	8.18239	8.03177	7.75956	7.40854	7.36282	7.66534	7.65033	7.44874	7.6907	8.07628	93.3	125.1	113.3	130	126.3	113.8	94.2	73.8	71.6	88.2	87.3	75.9	89.8	117.3	214.6	287.8	260.8	299	290.5	261.7	216.7	169.9	164.6	203	200.9	174.7	206.6	269.9	214.6	238.6	221.4	261.3	213.1	202.8	203.5	162.6	136.9	177.4	191.9	149.5	170.7	227.1	1	1	1	1	1	1	1	1	1	1	1	1	1	1	Medium	Medium	Medium	Medium	Medium	Medium	Medium	Medium	Medium	Medium	Medium	Medium	Medium	Medium
Q8VD62	Q8VD62	Q8VD62	Q8VD62	Q8VD62	Bles03	UPF0696 protein C11orf68 homolog (Basophilic leukemia-expressed protein Bles03) (Protein WF-3)	FALSE	FALSE	reviewed	2	29	High	8	8	8	Mouse	FALSE	8 v 6	0.200345	0.00220157	0.0163446	14 samples	0.724789	0.200345	0.00336211	0.0157054	9.08879	8.75822	8.83384	8.85331	8.60511	8.5519	8.79896	8.95361	8.6453	8.44501	8.70908	8.52239	8.65678	8.51215	9.08879	9.02901	9.06985	9.04767	9.05257	8.91946	8.88966	9.01681	8.91109	8.63916	8.77545	8.74752	8.93281	8.76122	111.9	107.4	110.4	108.8	109.1	99.5	97.5	106.5	98.9	82	90.1	88.3	100.4	89.2	544.5	522.4	537.4	529.2	531	484.2	474.3	518	481.4	398.7	438.2	429.8	488.7	433.9	544.5	433	456.3	462.5	389.4	375.3	445.4	495.8	400.4	348.5	418.5	367.7	403.6	365.1	5	5	5	5	5	5	5	5	5	5	5	5	5	5	High	High	High	High	High	High	High	High	High	High	High	High	High	High
D3Z5R4, E9Q2D0, P0C7L0	D3Z5R4, E9Q2D0, P0C7L0	P0C7L0	P0C7L0	P0C7L0	Wipf3	WAS/WASL-interacting protein family member 3 (Corticosteroids and regional expression protein 16 homolog)	FALSE	FALSE	reviewed	4	28	High	8	9	8	Mouse	FALSE	8 v 6	0.215155	0.00602016	0.0280335	14 samples	0.815315	0.200146	0.00337191	0.0157413	8.67101	8.36676	8.49745	8.5744	8.45861	8.57554	8.56758	8.44419	8.44377	8.3097	8.36107	8.34651	8.26303	8.32508	8.67101	8.63735	8.73335	8.76885	8.90569	8.9431	8.65857	8.5074	8.70977	8.50383	8.4271	8.57137	8.53916	8.57403	100.7	98.4	105.1	107.8	118.5	121.6	99.8	89.9	103.4	89.7	85	94	91.9	94.2	407.6	398.2	425.6	436.2	479.6	492.2	404.1	363.9	418.7	363	344.2	380.4	372	381.1	407.6	330.1	361.4	381.2	351.8	381.5	379.4	348.3	348.2	317.3	328.8	325.5	307.2	320.7	4	4	4	4	4	4	4	4	4	4	4	4	4	4	High	High	High	High	High	High	High	High	High	High	High	High	High	High
Q80X68	Q80X68	Q80X68	Q80X68	Q80X68	Csl	Citrate synthase	FALSE	FALSE	unreviewed	3	25	High	10	35	1	Mouse	FALSE	8 v 6	-0.352548	0.00447525	0.0237525	14 samples	0.834765	-0.330395	0.00337563	0.0157487	6.53916	6.33092	6.1819	6.30195	5.99095	6.16591	6.70321	7.17193	6.74147	6.85674	6.83542	6.48543	6.15987	6.47249	6.53916	6.6014	6.41785	6.49665	6.43962	6.53294	6.79442	7.23554	7.00675	7.05094	6.90207	6.71012	6.4363	6.7211	87.7	91.5	80.6	85.1	81.8	87.3	104.7	142.1	121.3	125.1	112.8	98.7	81.6	99.5	93	97.1	85.5	90.3	86.8	92.6	111	150.7	128.6	132.6	119.6	104.7	86.6	105.5	93	80.5	72.6	78.9	63.6	71.8	104.2	144.2	107	115.9	114.2	89.6	71.5	88.8	1	1	1	1	1	1	1	1	1	1	1	1	1	1	High	High	High	High	High	High	High	High	High	High	High	High	High	High
Q8BZ36	Q8BZ36	Q8BZ36	Q8BZ36	Q8BZ36	Rint1	RAD50-interacting protein 1 (RAD50 interactor 1) (RINT-1)	FALSE	FALSE	reviewed	4	15	High	11	12	11	Mouse	FALSE	8 v 6	-0.118864	0.00257715	0.0177335	14 samples	0.724366	-0.118864	0.00338979	0.0158044	8.46107	8.31606	8.24793	8.27006	8.05961	8.08108	8.42543	8.50263	8.32553	8.52239	8.57894	8.33002	8.34607	8.42585	8.46107	8.58684	8.48382	8.46434	8.507	8.44874	8.51609	8.56605	8.59134	8.71631	8.64494	8.55497	8.62205	8.6749	93.2	101.7	94.7	93.4	96.2	92.4	96.9	100.3	102	111.3	105.9	99.5	104.2	108.1	352.4	384.5	358	353.2	363.8	349.4	366.1	379	385.7	420.6	400.3	376.1	394	408.7	352.4	318.7	304	308.7	266.8	270.8	343.8	362.7	320.8	367.7	382.4	321.8	325.4	343.9	4	4	4	4	4	4	4	4	4	4	4	4	4	4	High	High	High	High	High	High	High	High	High	High	High	High	High	High
A2ATQ5, P53995, Q6PG65	P53995	P53995	P53995	P53995	Anapc1	Anaphase-promoting complex subunit 1 (APC1) (Cyclosome subunit 1) (Mitotic checkpoint regulator) (Testis-specific gene 24 protein)	FALSE	FALSE	reviewed	4	17	High	25	25	25	Mouse	FALSE	8 v 6	-0.117062	0.00791396	0.0333115	14 samples	0.857254	-0.11051	0.00339183	0.0158044	10.3216	9.93723	10.0622	10.1178	9.7342	9.85362	10.1689	10.2951	10.0196	10.2167	10.3648	10.2543	10.1561	10.0873	10.3216	10.2079	10.2981	10.312	10.1816	10.2212	10.2597	10.3583	10.2853	10.4109	10.431	10.4794	10.432	10.3364	99.7	92.1	98	99	90.4	93	95.5	102.2	97.2	106	107.5	111.2	107.6	100.7	1279.7	1182.7	1259	1271.2	1161.4	1193.7	1226	1312.7	1247.9	1361.4	1380.5	1427.6	1381.5	1292.9	1279.7	980.4	1069.1	1111.1	851.7	925.2	1151.2	1256.4	1038	1190	1318.6	1221.4	1141	1087.9	17	17	17	17	17	17	17	17	17	17	17	17	17	17	High	High	High	High	High	High	High	High	High	High	High	High	High	High
A0A0N4SVS1, Q3TYJ3	Q3TYJ3	Q3TYJ3	Q3TYJ3	Q3TYJ3	Dync1i1	Dynein cytoplasmic 1 intermediate chain 1	FALSE	FALSE	unreviewed	1	46	High	19	30	1	Mouse	FALSE	8 v 6	0.246473	0.00660749	0.0297759	14 samples	0.897227	0.197638	0.00340227	0.0158326	5.78136	5.62059	5.56071	5.66676	5.51412	5.76022	5.50779	5.46597	5.36107	5.22882	5.74953	5.40599	5.45943	5.64674	5.78136	5.89239	5.79701	5.86295	5.96116	6.12722	5.59694	5.52982	5.62644	5.42626	5.81506	5.63227	5.73606	5.89482	100.5	108.5	101.5	106.3	113.9	127.8	88.5	84.4	90.4	78.5	102.9	90.6	97.4	108.8	55	59.4	55.6	58.2	62.3	69.9	48.4	46.2	49.4	43	56.3	49.6	53.3	59.5	55	49.2	47.2	50.8	45.7	54.2	45.5	44.2	41.1	37.5	53.8	42.4	44	50.1	1	1	1	1	1	1	1	1	1	1	1	1	1	1	High	High	High	High	High	High	High	High	High	High	High	High	High	High
G3UXI2, Q8BGP5	G3UXI2, Q8BGP5	Q8BGP5	G3UXI2	Q8BGP5	Tmem127	Transmembrane protein 127	TRUE	FALSE	reviewed	3	8	High	1	2	1	Mouse	FALSE	8 v 6	-0.219245	0.0078057	0.0330248	14 samples	0.864348	-0.187596	0.00340433	0.0158326	7.40259	6.8679	6.98641	7.0542	6.56986	6.74819	7.35403	7.29278	7.20945	7.35843	7.35579	7.25172	7.01458	7.01346	7.40259	7.13955	7.22207	7.24793	7.01792	7.11582	7.4446	7.35579	7.47573	7.55228	7.42206	7.47735	7.29094	7.26303	105.6	88	93.2	94.9	80.9	86.6	108.7	102.2	111.1	117.1	107	111.2	97.7	95.9	169.2	141	149.3	152	129.6	138.7	174.2	163.8	178	187.7	171.5	178.2	156.6	153.6	169.2	116.8	126.8	132.9	95	107.5	163.6	156.8	148	164.1	163.8	152.4	129.3	129.2	1	1	1	1	1	1	1	1	1	1	1	1	1	1	High	High	High	High	High	High	High	High	High	High	High	High	High	High
A0A1W2P712, A0A1W2P7P2, A0A1W2P7Y4, A0A1W2P832, A0A2I3BRX9, Q6GYP7	A0A1W2P712, A0A1W2P832, Q6GYP7	Q6GYP7	Q6GYP7	Q6GYP7	Ralgapa1	Ral GTPase-activating protein subunit alpha-1 (GAP-related-interacting partner to E12) (GRIPE) (GTPase-activating RapGAP domain-like 1) (Tuberin-like protein 1) (p240)	FALSE	FALSE	reviewed	5	17	High	30	34	29	Mouse	FALSE	8 v 6	0.106421	0.00492924	0.0249987	14 samples	0.773194	0.114538	0.0034061	0.0158326	11.1001	10.812	10.8355	10.9564	10.5497	10.725	10.8817	11.0217	10.7829	10.7251	10.8656	10.7649	10.6974	10.6383	11.1001	11.0827	11.0713	11.1507	10.997	11.0926	10.9725	11.0849	11.0487	10.9192	10.9318	10.99	10.9733	10.8874	105.4	104.2	103.4	109.2	98.2	104.9	96.5	104.3	101.8	93	93.8	97.7	96.6	91	2195.1	2168.8	2151.8	2273.5	2043.8	2183.7	2009.4	2172.1	2118.3	1936.5	1953.4	2033.8	2010.4	1894.3	2195.1	1797.8	1827.3	1987	1498.9	1692.6	1886.8	2079	1761.9	1692.7	1865.8	1740	1660.5	1593.9	17	17	17	17	17	17	17	17	17	17	17	17	17	17	High	High	High	High	High	High	High	High	High	High	High	High	High	High
Q6ZQ58, Q9D423, Z4YJT3	Q6ZQ58, Z4YJT3	Q6ZQ58	Z4YJT3	Q6ZQ58	Larp1	La-related protein 1 (La ribonucleoprotein domain family member 1)	FALSE	FALSE	reviewed	5	36	High	33	37	33	Mouse	FALSE	8 v 6	0.0614233	0.00727148	0.0315581	14 samples	0.77241	0.0659957	0.00340646	0.0158326	11.1636	10.9299	10.929	11.0449	10.7182	10.775	11.0231	11.0955	10.904	10.9118	11.0247	10.8659	10.8617	10.8266	11.1636	11.2005	11.1648	11.2392	11.1655	11.1424	11.1139	11.1587	11.1699	11.106	11.0908	11.0909	11.1376	11.0757	101.3	103.9	101.4	106.8	101.4	99.8	97.9	101	101.7	97.3	96.3	96.3	99.5	95.3	2294	2353.4	2295.9	2417.3	2297	2260.5	2216.2	2286.2	2303.9	2204.1	2181.1	2181.2	2253	2158.3	2294	1950.8	1949.7	2112.8	1684.6	1752.2	2081	2188.1	1916.2	1926.6	2083.3	1866.2	1860.8	1816.1	24	24	24	24	24	24	24	24	24	24	24	24	24	24	High	High	High	High	High	High	High	High	High	High	High	High	High	High
Q9CPR4	Q9CPR4	Q9CPR4	Q9CPR4	Q9CPR4	Rpl17	Large ribosomal subunit protein uL22 (60S ribosomal protein L17)	FALSE	TRUE	reviewed	5	44	High	9	16	7	Mouse	FALSE	8 v 6	-0.111203	0.0049712	0.0250404	14 samples	0.781146	-0.118672	0.00341132	0.0158453	10.9419	10.7808	10.8164	10.8177	10.5982	10.6435	10.9485	10.9964	10.7663	11.0123	11.1228	10.916	10.8811	10.9682	10.9419	11.0515	11.0522	11.0119	11.0456	11.011	11.0393	11.0597	11.0321	11.2065	11.1889	11.141	11.157	11.2172	90.6	97.7	97.8	95.1	97.3	95	96.9	98.3	96.4	108.8	107.5	104	105.1	109.6	1967.1	2122.4	2123.5	2065	2113.7	2063.7	2104.6	2134.5	2094.1	2363.1	2334.5	2258.3	2283.4	2380.8	1967.1	1759.3	1803.3	1804.9	1550.2	1599.6	1976.2	2042.9	1741.7	2065.6	2229.9	1932.1	1886	2003.3	8	8	8	8	8	8	8	8	8	8	8	8	8	8	High	High	High	High	High	High	High	High	High	High	High	High	High	High
D6RDC7, D6RJ72, Q8BVQ0, Q9ERF3	Q9ERF3	Q9ERF3	Q9ERF3	Q9ERF3	Skic8	Superkiller complex protein 8 (Ski8) (Meiotic recombination REC14 protein homolog) (WD repeat-containing protein 61) [Cleaved into: Superkiller complex protein 8, N-terminally processed (WD repeat-containing protein 61, N-terminally processed)]	FALSE	FALSE	reviewed	4	40	High	9	9	9	Mouse	FALSE	8 v 6	-0.0967312	0.00636598	0.0290949	14 samples	0.734807	-0.0970188	0.00341655	0.0158596	9.33338	9.05961	9.10171	9.20994	8.80703	9.03727	9.29002	9.33204	9.13597	9.30355	9.40408	9.22593	9.17393	9.23146	9.33338	9.33047	9.3374	9.40429	9.25456	9.40493	9.38089	9.39532	9.40173	9.49765	9.47025	9.451	9.44977	9.48059	95.4	95.2	95.7	100.2	90.4	100.3	98.6	99.6	100.1	106.9	104.9	103.5	103.4	105.7	645.1	643.8	646.9	677.6	610.8	677.9	666.7	673.4	676.4	722.9	709.3	699.9	699.3	714.4	645.1	533.6	549.4	592.2	447.9	525.4	626	644.5	562.6	631.9	677.5	598.8	577.6	601.1	7	7	7	7	7	7	7	7	7	7	7	7	7	7	High	High	High	High	High	High	High	High	High	High	High	High	High	High
A0A0B4J1F1, A0A1L1STP7, Q8CI66	A0A0B4J1F1, Q8CI66	Q8CI66	A0A0B4J1F1	Q8CI66	Stoml1	Stomatin-like protein 1 (SLP-1)	TRUE	FALSE	reviewed	4	10	High	4	4	4	Mouse	FALSE	8 v 6	-0.196747	0.00252975	0.0175213	14 samples	0.783291	-0.1907	0.00341871	0.0158597	7.82209	7.61985	7.64602	7.71631	7.2211	7.49346	7.89724	7.85175	7.69	8.03672	8.02791	7.82718	7.81634	7.70874	7.82209	7.89057	7.88142	7.91049	7.66818	7.86109	7.98812	7.91468	7.95536	8.23074	8.09434	8.05202	8.09223	7.95826	91	95.5	94.9	96.8	81.8	93.5	102.1	97.1	99.9	120.9	109.9	106.8	109.8	100	226.3	237.3	235.8	240.6	203.4	232.5	253.9	241.3	248.2	300.4	273.3	265.4	272.9	248.7	226.3	196.7	200.3	210.3	149.2	180.2	238.4	231	206.5	262.6	261	227.1	225.4	209.2	2	2	2	2	2	2	2	2	2	2	2	2	2	2	High	High	High	High	High	High	High	High	High	High	High	High	High	High
P97311, Q3ULG5	P97311, Q3ULG5	P97311	Q3ULG5	P97311	Mcm6	DNA replication licensing factor MCM6 (EC 3.6.4.12) (Mis5 homolog)	FALSE	FALSE	reviewed	5	7	High	5	5	5	Mouse	FALSE	8 v 6	-0.38085	0.00220906	0.0163446	14 samples	0.723891	-0.38085	0.00342111	0.0158609	7.54767	7.30287	7.06717	7.16289	6.88387	7.14568	7.38974	7.52356	7.40344	7.91827	8.03122	7.73539	7.59619	7.51964	7.54767	7.57365	7.30287	7.35755	7.33092	7.51333	7.48059	7.58721	7.66959	8.11218	8.09751	7.96058	7.8716	7.76885	91.3	92.9	77	80	78.6	89.1	87.1	93.8	99.3	135	133.6	121.5	114.3	106.4	187.1	190.5	157.9	164	161	182.7	178.6	192.3	203.6	276.7	273.9	249.1	234.2	218.1	187.1	157.9	134.1	143.3	118.1	141.6	167.7	184	169.3	241.9	261.6	213.1	193.5	183.5	3	3	3	3	3	3	3	3	3	3	3	3	3	3	High	High	High	High	High	High	High	High	High	High	High	High	High	High
A0A2R8VHK8, A0A2R8VKI7, Q9ERA0	A0A2R8VKI7, Q9ERA0	Q9ERA0	A0A2R8VKI7	Q9ERA0	Tfcp2	Alpha-globin transcription factor CP2	FALSE	FALSE	reviewed	5	13	High	5	5	4	Mouse	FALSE	8 v 6	0.47399	0.00375932	0.0215948	14 samples	0.763319	0.495251	0.00343056	0.01589	6.77083	6.30743	6.45286	6.65105	6.0917	6.23458	6.30925	6.40429	6.51412	5.73064	5.8679	5.94953	5.65821	5.70321	6.77083	6.57743	6.6893	6.84423	6.53916	6.6014	6.40088	6.46761	6.78005	5.926	5.93546	6.17393	5.9331	5.9542	126.1	110.2	119	132.7	107.4	112.1	97.5	102.2	126.8	70.1	70.6	83.4	70.5	71.5	109.2	95.5	103.2	114.9	93	97.1	84.5	88.5	109.9	60.8	61.2	72.2	61.1	62	109.2	79.2	87.6	100.5	68.2	75.3	79.3	84.7	91.4	53.1	58.4	61.8	50.5	52.1	1	1	1	1	1	1	1	1	1	1	1	1	1	1	High	High	High	High	High	High	High	High	High	High	High	High	High	High
A0A087WNP0, A0A3B2W7J0, A0A991ENX0, B2RY52, E9PZY4, G3X9I4, K9J7E2, M0QWR4, M0QWS9, O08583, Q9JJW6	O08583	O08583	O08583	O08583	Alyref	THO complex subunit 4 (Tho4) (Ally of AML-1 and LEF-1) (Aly/REF export factor) (REF1-I) (RNA and export factor-binding protein 1) (Transcriptional coactivator Aly/REF)	FALSE	FALSE	reviewed	5	31	High	7	7	7	Mouse	FALSE	8 v 6	-0.241722	0.0188678	0.0575122	14 samples	0.812441	-0.271267	0.00343167	0.01589	8.54921	8.47005	8.40812	8.47857	8.40897	8.63445	8.72212	8.73539	8.65642	8.72042	9.08321	8.91916	8.94398	8.67455	8.54921	8.74046	8.64386	8.67278	8.85611	9.00197	8.81282	8.79863	8.92244	8.91468	9.14949	9.1444	9.21989	8.92392	78.7	89.8	84	85.7	97.3	107.7	94.5	93.5	101.9	101.4	119.3	118.9	125.3	102	374.6	427.7	400	408.1	463.4	512.7	449.7	445.3	485.2	482.6	567.9	565.9	596.3	485.7	374.6	354.6	339.7	356.7	339.9	397.4	422.3	426.2	403.5	421.8	542.4	484.1	492.5	408.6	4	4	4	4	4	4	4	4	4	4	4	4	4	4	High	High	High	High	High	High	High	High	High	High	High	High	High	High
D3YWC9, Q6P9S0	Q6P9S0	Q6P9S0	Q6P9S0	Q6P9S0	Mtss2	Protein MTSS 2 (MTSS1-like protein)	FALSE	FALSE	reviewed	5	22	High	14	18	10	Mouse	FALSE	8 v 6	0.210376	0.00270281	0.0182484	14 samples	0.749192	0.215988	0.0034479	0.0159437	10.4666	10.2389	10.2316	10.3875	10.0349	10.0479	10.2181	10.4247	10.1693	9.9526	10.0912	10.0129	10.0392	9.87652	10.4666	10.5096	10.4674	10.5818	10.4823	10.4155	10.3089	10.4879	10.4351	10.1467	10.1573	10.2379	10.315	10.1255	106.6	109.8	106.7	115.5	107.8	102.9	95.6	108.2	104.3	85.4	86	91	96	84.2	1415	1457.8	1415.8	1532.6	1430.5	1365.8	1268.5	1436.1	1384.5	1133.6	1142	1207.6	1273.9	1117.1	1415	1208.4	1202.3	1339.5	1049.1	1058.6	1191.1	1374.5	1151.5	990.9	1090.8	1033.2	1052.2	940	9	9	9	9	9	9	9	9	9	9	9	9	9	9	High	High	High	High	High	High	High	High	High	High	High	High	High	High
E9Q4C1, Q8BGY4	E9Q4C1, Q8BGY4	Q8BGY4	Q8BGY4	Q8BGY4	Klhl26	Kelch-like protein 26	FALSE	FALSE	reviewed	3	8	High	5	5	4	Mouse	FALSE	8 v 6	0.170364	0.0348686	0.0873958	14 samples	0.817071	0.188645	0.00344989	0.0159437	6.51728	6.24982	6.05311	5.99774	5.80478	5.8802	6.0268	6.11061	5.88509	6.16189	5.99095	5.9542	5.848	5.92125	6.51728	6.52199	6.2891	6.19377	6.25172	6.24793	6.11686	6.17393	6.15178	6.35579	6.05745	6.17991	6.12516	6.17193	120.6	121	103.1	96.4	100.4	100.1	91.4	95.2	93.7	107.9	87.8	95.5	91.9	94.9	91.6	91.9	78.2	73.2	76.2	76	69.4	72.2	71.1	81.9	66.6	72.5	69.8	72.1	91.6	76.1	66.4	63.9	55.9	58.9	65.2	69.1	59.1	71.6	63.6	62	57.6	60.6	1	1	1	1	1	1	1	1	1	1	1	1	1	1	High	High	High	High	High	High	High	High	High	High	High	High	High	High
A0A1L1SQN7, A0A1L1ST78, Q3TL44	Q3TL44	Q3TL44	Q3TL44	Q3TL44	Nlrx1	NLR family member X1	FALSE	FALSE	reviewed	5	22	High	17	19	17	Mouse	FALSE	8 v 6	-0.197302	0.00289398	0.0188444	14 samples	0.764975	-0.203821	0.00345051	0.0159437	9.09011	8.76653	8.78627	8.70217	8.62425	8.7502	9.14364	9.03782	8.8716	9.23817	9.22473	8.91767	8.90659	9.12179	9.09011	9.03727	9.02209	8.89633	9.07173	9.11764	9.23434	9.10119	9.1375	9.43233	9.29071	9.14262	9.18239	9.37091	95.4	91.9	91	83.4	94.2	97.2	105.4	96.1	98.5	120.9	109.6	98.9	101.7	115.9	545	525.4	519.9	476.5	538.1	555.5	602.3	549.2	563.2	690.9	626.3	565.2	581	662.1	545	435.5	441.5	416.5	394.6	430.6	565.6	525.6	468.4	603.9	598.3	483.6	479.9	557.1	10	10	10	10	10	10	10	10	10	10	10	10	10	10	High	High	High	High	High	High	High	High	High	High	High	High	High	High
A0A494BAA3, Q9EQQ9	Q9EQQ9	Q9EQQ9	Q9EQQ9	Q9EQQ9	Oga	Protein O-GlcNAcase (OGA) (EC 3.2.1.169) (Beta-N-acetylhexosaminidase) (Beta-hexosaminidase) (Bifunctional protein NCOAT) (Meningioma-expressed antigen 5) (N-acetyl-beta-D-glucosaminidase) (N-acetyl-beta-glucosaminidase)	FALSE	FALSE	reviewed	5	49	High	36	42	29	Mouse	FALSE	8 v 6	0.124404	0.0496462	0.110884	14 samples	0.835583	0.159486	0.00345188	0.0159437	12.1688	11.8543	11.8875	11.8995	11.5942	11.5222	11.8817	12.0095	11.8176	11.6655	11.8129	11.7279	11.7409	11.5082	12.1688	12.1249	12.1233	12.0938	12.0416	11.8897	11.9725	12.0728	12.0834	11.8596	11.879	11.953	12.0167	11.7573	111.8	108.5	108.4	106.2	102.4	92.2	97.6	104.6	105.4	90.3	91.5	96.3	100.7	84.1	4604.4	4466.5	4461.5	4371.1	4215.7	3794.6	4018.7	4307.9	4339.7	3716.1	3766.6	3964.6	4143.8	3461.7	4604.4	3702.5	3788.7	3820.4	3091.8	2941.3	3773.5	4123.2	3609.6	3248.3	3597.7	3391.9	3422.6	2912.8	25	25	25	25	25	25	25	25	25	25	25	25	25	25	High	High	High	High	High	High	High	High	High	High	High	High	High	High
P97494	P97494	P97494	P97494	P97494	Gclc	Glutamate--cysteine ligase catalytic subunit (EC 6.3.2.2) (GCS heavy chain) (Gamma-ECS) (Gamma-glutamylcysteine synthetase)	FALSE	FALSE	reviewed	5	17	High	10	11	10	Mouse	FALSE	8 v 6	0.189558	0.00228821	0.0166916	14 samples	0.723309	0.189558	0.00345979	0.0159703	9.01959	8.69453	8.79181	8.94017	8.58496	8.64926	8.78496	8.91528	8.70183	8.51491	8.72076	8.6749	8.59917	8.40259	9.01959	8.96521	9.02763	9.13443	9.0326	9.01653	8.8759	8.97871	8.96751	8.70908	8.78692	8.89996	8.87498	8.65177	106.4	102.5	107	115.2	107.4	106.2	96.3	103.4	102.6	85.8	90.6	97.9	96.3	82.5	519	499.8	521.9	562	523.7	517.9	469.8	504.5	500.6	418.5	441.7	477.7	469.5	402.2	519	414.3	443.2	491.2	384	401.5	441.1	482.8	416.4	365.8	421.9	408.7	387.8	338.4	4	4	4	4	4	4	4	4	4	4	4	4	4	4	High	High	High	High	High	High	High	High	High	High	High	High	High	High
D3YV23, E9PVC7, E9Q9M2, O35495	E9PVC7, O35495	O35495	E9PVC7	O35495	Cdk14	Cyclin-dependent kinase 14 (EC 2.7.11.22) (Cell division protein kinase 14) (Serine/threonine-protein kinase PFTAIRE-1)	FALSE	FALSE	reviewed	5	19	High	9	9	7	Mouse	FALSE	8 v 6	0.22649	0.0021087	0.0161273	14 samples	0.729633	0.226702	0.003471	0.016012	9.17468	8.77083	8.75589	8.84674	8.58834	8.65571	8.81025	8.90207	8.70217	8.43421	8.59694	8.57969	8.66853	8.47452	9.17468	9.04139	8.99152	9.04111	9.03562	9.02348	8.90117	8.9655	8.9678	8.62826	8.6632	8.80478	8.94427	8.72349	118.5	108	104.4	108	107.6	106.7	98	102.5	102.7	81.1	83.1	91.7	101	86.7	577.9	526.9	509	526.8	524.8	520.4	478.1	499.9	500.7	395.7	405.4	447.2	492.6	422.7	577.9	436.8	432.3	460.4	384.9	403.3	448.9	478.4	416.5	345.9	387.2	382.6	406.9	355.7	5	5	5	5	5	5	5	5	5	5	5	5	5	5	High	High	High	High	High	High	High	High	High	High	High	High	High	High
A0A2R8VI90, A0A2R8W6V1, Q9CQZ5	Q9CQZ5	Q9CQZ5	Q9CQZ5	Q9CQZ5	Ndufa6	NADH dehydrogenase [ubiquinone] 1 alpha subcomplex subunit 6 (Complex I-B14) (CI-B14) (NADH-ubiquinone oxidoreductase B14 subunit)	FALSE	FALSE	reviewed	3	51	High	6	17	6	Mouse	FALSE	8 v 6	-0.247522	0.00403704	0.0224821	14 samples	0.772897	-0.264898	0.00347733	0.0160312	10.6644	10.4085	10.4737	10.3903	10.2783	10.4426	10.83	10.7423	10.5187	10.9128	11.0253	10.6888	10.4565	10.9405	10.6644	10.6792	10.7095	10.5846	10.7257	10.8102	10.9209	10.8056	10.7845	11.107	11.0914	10.9139	10.7323	11.1895	88	88.9	90.8	83.3	91.9	97.4	105.2	97.1	95.7	119.6	118.4	104.7	92.3	126.7	1623	1639.7	1674.5	1535.6	1693.4	1795.5	1938.7	1789.8	1763.8	2205.6	2182	1929.3	1701.2	2335.5	1623	1359.2	1422	1342.1	1241.9	1391.7	1820.4	1713	1467	1927.9	2084.2	1650.6	1405.1	1965.2	7	7	7	7	7	7	7	7	7	7	7	7	7	7	High	High	High	High	High	High	High	High	High	High	High	High	High	High
A0A5F8MPP7, A2AAY5	A0A5F8MPP7, A2AAY5	A2AAY5	A2AAY5	A2AAY5	Sh3pxd2b	SH3 and PX domain-containing protein 2B (Factor for adipocyte differentiation 49) (Tyrosine kinase substrate with four SH3 domains)	FALSE	FALSE	reviewed	5	15	High	14	14	13	Mouse	FALSE	8 v 6	0.149836	0.0244827	0.0683006	14 samples	0.787858	0.167677	0.00348175	0.0160416	9.98185	9.44543	9.54709	9.58383	9.24389	9.28425	9.46148	9.57969	9.45224	9.39938	9.5072	9.47086	9.36326	9.2731	9.98185	9.71613	9.78283	9.77824	9.69122	9.65177	9.55228	9.64295	9.71802	9.59339	9.57346	9.69592	9.63916	9.52219	122.8	102.1	107	106.6	100.4	97.7	91.2	97.1	102.3	93.8	92.5	100.7	96.8	89.3	1011.2	841.1	880.9	878.1	826.7	804.4	750.8	799.5	842.2	772.5	761.9	829.4	797.4	735.3	1011.2	697.2	748.1	767.4	606.3	623.5	705	765.2	700.5	675.3	727.7	709.6	658.6	618.7	6	6	6	6	6	6	6	6	6	6	6	6	6	6	High	High	High	High	High	High	High	High	High	High	High	High	High	High
A0A087WQV1, D3YZC1, E9Q1J7, Q99MN9	Q99MN9	Q99MN9	Q99MN9	Q99MN9	Pccb	Propionyl-CoA carboxylase beta chain, mitochondrial (PCCase subunit beta) (EC 6.4.1.3) (Propanoyl-CoA:carbon dioxide ligase subunit beta)	FALSE	FALSE	reviewed	4	61	High	25	31	25	Mouse	FALSE	8 v 6	-0.125421	0.0110347	0.0406879	14 samples	0.773876	-0.135034	0.00348933	0.0160666	11.296	11.0395	11.1587	11.0381	11.0123	10.963	11.4088	11.3193	11.0936	11.2641	11.4574	11.3018	11.1578	11.268	11.296	11.3102	11.3945	11.2324	11.4597	11.3305	11.4995	11.3826	11.3594	11.4583	11.5236	11.5268	11.4337	11.5171	92.3	93.2	98.8	88.3	103.4	94.5	106.3	98	96.4	103.3	108.1	108.3	101.5	107.6	2514.4	2539.2	2692	2405.9	2816.5	2575.3	2895.4	2669.9	2627.4	2813.7	2944	2950.7	2766.2	2930.8	2514.4	2104.8	2286.1	2102.8	2065.6	1996.2	2718.8	2555.4	2185.3	2459.5	2812	2524.5	2284.7	2466.1	22	22	22	22	22	22	22	22	22	22	22	22	22	22	High	High	High	High	High	High	High	High	High	High	High	High	High	High
A2CEK3, Q8BZF8, Q9D0F9	Q9D0F9	Q9D0F9	Q9D0F9	Q9D0F9	Pgm1	Phosphoglucomutase-1 (PGM 1) (EC 5.4.2.2) (Glucose phosphomutase 1) (Phosphoglucomutase-2)	FALSE	FALSE	reviewed	4	46	High	25	28	25	Mouse	FALSE	8 v 6	0.154891	0.00291069	0.0188933	14 samples	0.722376	0.154891	0.00352246	0.0162037	11.1309	11.0347	10.9944	11.1041	10.7819	10.7981	11.0403	11.1427	10.8387	10.8024	10.9019	10.8372	10.8521	10.7284	11.1309	11.3053	11.2302	11.2984	11.2293	11.1657	11.1311	11.2059	11.1044	10.9965	10.9682	11.0623	11.1281	10.9775	99.2	112	106.3	111.4	106.2	101.7	99.2	104.5	97.4	90.4	88.6	94.6	99	89.2	2242.5	2530.7	2402.3	2518.6	2400.8	2297.2	2242.8	2362.2	2201.7	2043	2003.3	2138.4	2238.1	2016.3	2242.5	2097.8	2040	2201.2	1760.7	1780.6	2106	2260.9	1831.3	1785.8	1913.4	1829.5	1848.5	1696.6	20	20	20	20	20	20	20	20	20	20	20	20	20	20	High	High	High	High	High	High	High	High	High	High	High	High	High	High
A0A0R4J133, Q3TIT8	A0A0R4J133, Q3TIT8	Q3TIT8	Q3TIT8	Q3TIT8	Slc37a3	Sugar phosphate exchanger 3 (Solute carrier family 37 member 3)	TRUE	FALSE	reviewed	4	3	Medium	2	2	2	Mouse	FALSE	8 v 6	-0.161663	0.00593802	0.0278084	14 samples	0.788226	-0.172154	0.00352408	0.0162037	8.25644	8.07575	8.07521	8.20065	7.89118	7.99944	8.32643	8.27053	8.11114	8.38024	8.59059	8.36632	8.16942	8.33405	8.25644	8.34651	8.31061	8.39489	8.33851	8.3672	8.41701	8.33405	8.37678	8.57403	8.65678	8.59171	8.44543	8.58308	88.5	94.2	91.9	97.4	93.7	95.5	98.9	93.4	96.2	110.3	116.8	111.6	100.9	110.9	305.8	325.5	317.5	336.6	323.7	330.2	341.8	322.7	332.4	381.1	403.6	385.8	348.6	383.5	305.8	269.8	269.7	294.2	237.4	255.9	321	308.8	276.5	333.2	385.5	330	287.9	322.7	2	2	2	2	2	2	2	2	2	2	2	2	2	2	High	High	High	High	High	High	High	High	High	High	High	High	High	High
Q9D5V6	Q9D5V6	Q9D5V6	Q9D5V6	Q9D5V6	Syap1	Synapse-associated protein 1 (BSD domain-containing signal transducer and Akt interactor protein) (BSTA)	FALSE	TRUE	reviewed	5	34	High	11	13	11	Mouse	FALSE	8 v 6	0.156785	0.00405183	0.0225042	14 samples	0.762993	0.160821	0.00352568	0.0162037	9.98769	9.80784	9.63336	9.76055	9.60344	9.60566	9.73606	9.95216	9.59096	9.58327	9.70563	9.65374	9.507	9.47228	9.98769	10.0786	9.86913	9.95492	10.0508	9.97312	9.82687	10.0154	9.85674	9.77742	9.77182	9.87882	9.78283	9.72144	106.2	113.1	97.9	103.9	111	105.2	95	108.3	97	91.8	91.5	98.5	92.2	88.3	1015.3	1081.3	935.2	992.5	1060.7	1005.1	908.2	1035	927.2	877.6	874.2	941.5	880.9	844.2	1015.3	896.3	794.2	867.4	777.9	779.1	852.8	990.6	771.2	767.1	835	805.5	727.6	710.3	8	8	8	8	8	8	8	8	8	8	8	8	8	8	High	High	High	High	High	High	High	High	High	High	High	High	High	High
Q9CZP5	Q9CZP5	Q9CZP5	Q9CZP5	Q9CZP5	Bcs1l	Mitochondrial chaperone BCS1 (BCS1-like protein)	TRUE	FALSE	reviewed	4	31	High	12	12	12	Mouse	FALSE	8 v 6	-0.212756	0.00242328	0.0171039	14 samples	0.722893	-0.212756	0.00353021	0.0162098	9.56091	9.25809	9.19967	9.25337	9.0433	9.19795	9.61324	9.50997	9.34185	9.68054	9.75822	9.41764	9.32576	9.66302	9.56091	9.52865	9.43546	9.4477	9.49065	9.56548	9.70408	9.57327	9.6077	9.87467	9.82448	9.64259	9.60159	9.91214	95.1	93	87.1	87.9	90.5	95.4	105	95.9	98.2	118.2	114.1	100.6	97.8	121.3	755.3	738.6	692.4	698.3	719.4	757.7	834.1	761.8	780.2	938.8	906.7	799.3	776.9	963.5	755.3	612.3	588	610.3	527.6	587.3	783.2	729.1	648.9	820.6	866	683.9	641.7	810.7	8	8	8	8	8	8	8	8	8	8	8	8	8	8	High	High	High	High	High	High	High	High	High	High	High	High	High	High
A0A0R4IZX5, P55066	A0A0R4IZX5, P55066	P55066	A0A0R4IZX5	P55066	Ncan	Neurocan core protein (Chondroitin sulfate proteoglycan 3)	FALSE	TRUE	reviewed	5	26	High	30	37	30	Mouse	FALSE	8 v 6	-0.354703	0.0088175	0.0355714	14 samples	0.79379	-0.385293	0.00353139	0.0162098	10.0852	9.91049	10.0095	10.0329	9.74786	9.84565	10.2184	10.111	9.94266	10.568	10.765	10.3833	10.319	10.6302	10.0852	10.1812	10.2454	10.2273	10.1952	10.2131	10.3091	10.1742	10.2085	10.7621	10.8312	10.6083	10.5948	10.8792	79.3	84.8	88.6	87.5	85.6	86.7	92.6	84.4	86.4	126.8	133	114	112.9	137.5	1086.3	1161	1213.9	1198.7	1172.4	1187	1268.7	1155.4	1183.2	1736.7	1821.9	1561.1	1546.5	1883.5	1086.3	962.4	1030.8	1047.6	859.8	920.1	1191.4	1105.9	984.1	1518	1740.2	1335.6	1277.4	1584.9	19	19	19	19	19	19	19	19	19	19	19	19	19	19	High	High	High	High	High	High	High	High	High	High	High	High	High	High
Q9D0W5	Q9D0W5	Q9D0W5	Q9D0W5	Q9D0W5	Ppil1	Peptidyl-prolyl cis-trans isomerase-like 1 (PPIase) (EC 5.2.1.8) (Rotamase PPIL1)	FALSE	FALSE	reviewed	5	36	High	5	6	5	Mouse	FALSE	8 v 6	0.10334	0.0441376	0.101958	14 samples	0.825748	0.129041	0.00353861	0.0162329	8.9678	8.5588	8.61581	8.58946	8.30515	8.36545	8.60844	8.72247	8.52356	8.48502	8.60807	8.50661	8.5345	8.31107	8.9678	8.82941	8.85144	8.78365	8.75255	8.73302	8.6994	8.78562	8.78953	8.67913	8.67419	8.73166	8.81057	8.56033	115.2	104.7	106.3	101.4	99.2	97.9	95.6	101.5	101.8	94.3	94	97.8	103.3	86.9	500.7	454.9	461.9	440.7	431.3	425.5	415.7	441.3	442.5	409.9	408.5	425.1	449	377.5	500.7	377.1	392.3	385.2	316.3	329.8	390.3	422.4	368	358.3	390.2	363.7	370.8	317.6	4	4	4	4	4	4	4	4	4	4	4	4	4	4	High	High	High	High	High	High	High	High	High	High	High	High	High	High
A0A668KL97, A2AFQ0, F6UYC1, F6XP90, Q7TMY8	A2AFQ0, Q7TMY8	Q7TMY8	Q7TMY8	Q7TMY8	Huwe1	E3 ubiquitin-protein ligase HUWE1 (EC 2.3.2.26) (E3Histone) (HECT, UBA and WWE domain-containing protein 1) (HECT-type E3 ubiquitin transferase HUWE1) (Upstream regulatory element-binding protein 1) (URE-B1) (URE-binding protein 1)	FALSE	FALSE	reviewed	5	26	High	92	104	92	Mouse	FALSE	8 v 6	0.0728821	0.016213	0.0521201	14 samples	0.821661	0.0807694	0.00354422	0.0162404	12.9617	12.6068	12.6749	12.7241	12.3847	12.5027	12.6615	12.762	12.5489	12.608	12.7603	12.6862	12.5995	12.5211	12.9617	12.8775	12.9107	12.9183	12.832	12.8703	12.7523	12.8252	12.8147	12.8021	12.8265	12.9113	12.8754	12.7702	107.7	101.6	104	104.5	98.4	101.1	93.2	98	97.3	96.4	98.1	104	101.5	94.3	7977.4	7525	7700.4	7741.2	7291.7	7487.5	6899.7	7257.3	7204.4	7141.8	7263.9	7703.4	7514.2	6985.7	7977.4	6237.8	6539.2	6765.9	5347.7	5803.6	6478.8	6946	5992.3	6242.7	6938.2	6590.7	6206.3	5878	65	65	65	65	65	65	65	65	65	65	65	65	65	65	High	High	High	High	High	High	High	High	High	High	High	High	High	High
A0A0N4SVV8, A0A6I8MX27, D3Z7F0, P16125	A0A6I8MX27, P16125	P16125	A0A6I8MX27	P16125	Ldhb	L-lactate dehydrogenase B chain (LDH-B) (EC 1.1.1.27) (LDH heart subunit) (LDH-H)	FALSE	FALSE	reviewed	5	52	High	16	30	15	Mouse	FALSE	8 v 6	0.128427	0.0114256	0.0413415	14 samples	0.811035	0.143569	0.00354463	0.0162404	11.6733	11.4543	11.5817	11.5637	11.2321	11.2749	11.5485	11.6164	11.3383	11.2491	11.5193	11.3994	11.4084	11.1906	11.6733	11.725	11.8175	11.758	11.6794	11.6425	11.6393	11.6797	11.604	11.4433	11.5855	11.6244	11.6843	11.4397	101.9	105.6	112.6	108.1	102.3	99.8	99.5	102.4	97.1	86.9	95.9	98.5	102.7	86.7	3266	3385.1	3609.4	3463.4	3279.9	3196.9	3190	3280.4	3112.9	2784.6	3073.1	3157.2	3291	2777.7	3266	2806	3065.1	3027	2405.4	2477.9	2995.4	3139.7	2589.2	2434	2935.3	2701.2	2718.2	2337.2	15	15	15	15	15	15	15	15	15	15	15	15	15	15	High	High	High	High	High	High	High	High	High	High	High	High	High	High
A0A494B9B1, A0A494B9X1, A0A494BAC5, A0A494BAD4, A0A494BAL7, A0A494BAZ2, A0A494BAZ7, Q8K310	Q8K310	Q8K310	Q8K310	Q8K310	Matr3	Matrin-3	FALSE	FALSE	reviewed	4	31	High	27	34	25	Mouse	FALSE	8 v 6	-0.313207	0.0238493	0.0671564	14 samples	0.803241	-0.365867	0.00355402	0.0162733	10.4221	10.3166	10.184	10.2734	10.4192	10.5629	10.7064	10.8631	10.433	10.6284	10.8324	10.6459	11.0956	10.7958	10.4221	10.5872	10.4199	10.4677	10.8666	10.9304	10.7972	10.9264	10.6988	10.8226	10.8986	10.871	11.3714	11.0449	76	85.3	75.9	78.5	103.5	108.2	98.6	107.9	92.1	100.4	105.8	103.8	146.9	117.1	1372	1538.4	1369.9	1416.1	1867.1	1951.6	1779.4	1946.1	1662.1	1811	1909	1872.8	2649.4	2112.7	1372	1275.3	1163.3	1237.7	1369.3	1512.7	1670.9	1862.6	1382.4	1583	1823.4	1602.3	2188.3	1777.7	16	16	16	16	16	16	16	16	16	16	16	16	16	16	High	High	High	High	High	High	High	High	High	High	High	High	High	High
E9PZB2	E9PZB2	E9PZB2	E9PZB2	E9PZB2	Rab11a	small monomeric GTPase (EC 3.6.5.2)	FALSE	FALSE	unreviewed	2	18	Medium	2	5	1	Mouse	FALSE	8 v 6	0.338817	0.0202913	0.0603362	14 samples	0.9229	0.274481	0.00355645	0.0162744	7.54998	7.34074	7.66391	7.69627	7.37243	7.57365	7.05094	7.17692	6.92244	7.02569	7.32823	7.59768	7.55382	7.48623	7.54998	7.61176	7.89966	7.89057	7.81954	7.94134	7.1416	7.24031	7.18785	7.22014	7.39489	7.82273	7.83036	7.73539	95.3	99.4	121.4	120.6	114.9	125	71.8	76.9	74.1	75.8	85.6	115.1	115.7	108.4	187.4	195.6	238.8	237.3	225.9	245.8	141.2	151.2	145.8	149.1	168.3	226.4	227.6	213.1	187.4	162.1	202.8	207.4	165.7	190.5	132.6	144.7	121.3	130.3	160.7	193.7	187.9	179.3	1	1	1	1	1	1	1	1	1	1	1	1	1	1	Medium	Medium	Medium	Medium	Medium	Medium	Medium	Medium	Medium	Medium	Medium	Medium	Medium	Medium
A0A0R4J0A9, O88572	A0A0R4J0A9, O88572	O88572	A0A0R4J0A9	O88572	Lrp6	Low-density lipoprotein receptor-related protein 6 (LRP-6)	TRUE	TRUE	reviewed	5	2	High	3	3	2	Mouse	FALSE	8 v 6	-0.143733	0.0109402	0.0405391	14 samples	0.72184	-0.143733	0.00355891	0.0162756	6.43129	6.43463	6.27984	6.2891	6.07253	6.1375	6.59694	6.54998	6.35931	6.50303	6.61324	6.39232	6.38716	6.53138	6.43129	6.70598	6.5157	6.4822	6.52042	6.50462	6.6879	6.61324	6.62498	6.69627	6.67948	6.61765	6.66391	6.78005	88.2	106.7	93.5	91.4	93.9	92.8	105.4	100	100.9	106	104.8	100.4	103.6	112.3	86.3	104.4	91.5	89.4	91.8	90.8	103.1	97.9	98.7	103.7	102.5	98.2	101.4	109.9	86.3	86.5	77.7	78.2	67.3	70.4	96.8	93.7	82.1	90.7	97.9	84	83.7	92.5	1	1	1	1	1	1	1	1	1	1	1	1	1	1	High	High	High	High	High	High	High	High	High	High	High	High	High	High
D3YTN5, D3YY69, D3YZJ0, E9QKC6, Q3UHH4, Q9ESN6	Q9ESN6	Q9ESN6	Q9ESN6	Q9ESN6	Trim2	Tripartite motif-containing protein 2 (EC 2.3.2.27) (E3 ubiquitin-protein ligase TRIM2) (Neural activity-related RING finger protein) (RING-type E3 ubiquitin transferase TRIM2)	FALSE	FALSE	reviewed	5	48	High	28	32	25	Mouse	FALSE	8 v 6	0.0831644	0.0805207	0.156067	14 samples	0.853425	0.11236	0.00356489	0.0162929	11.5698	11.2586	11.3859	11.4222	11.0208	11.0753	11.3886	11.5042	11.2896	11.2252	11.3656	11.2233	11.2	11.0391	11.5698	11.5293	11.6217	11.6165	11.4681	11.4429	11.4794	11.5674	11.5554	11.4193	11.4318	11.4484	11.4759	11.2882	105.2	102.3	109.1	108.7	98.1	96.4	98.8	105	104.2	94.8	95.6	96.7	98.6	86.6	3039.8	2955.8	3151.2	3139.9	2833	2783.9	2855.3	3034.8	3009.7	2738.7	2762.5	2794.6	2848.3	2500.8	3039.8	2450.1	2676	2744.3	2077.7	2157.8	2681.1	2904.7	2503.3	2394	2638.6	2390.9	2352.6	2104.3	24	24	24	24	24	24	24	24	24	24	24	24	24	24	High	High	High	High	High	High	High	High	High	High	High	High	High	High
D2DFA9, Q923Z0	D2DFA9, Q923Z0	Q923Z0	Q923Z0	Q923Z0	Gprc5b	G-protein coupled receptor family C group 5 member B (Retinoic acid-induced gene 2 protein) (RAIG-2)	TRUE	FALSE	reviewed	5	3	High	1	1	1	Mouse	FALSE	8 v 6	-0.235982	0.00325601	0.0201231	14 samples	0.751083	-0.240751	0.00357327	0.0163182	6.47573	6.40939	6.26491	6.47086	6.17592	6.40599	6.62352	6.78136	6.49506	6.8802	6.80993	6.54535	6.53294	6.74819	6.47573	6.68089	6.50144	6.66534	6.62352	6.77347	6.71425	6.84549	6.76022	7.07468	6.87652	6.77083	6.80864	6.99774	81.9	94.4	83.3	93.4	90.7	100.7	96.6	105.8	99.8	124.1	108.1	100.5	103.2	117.6	89	102.6	90.6	101.5	98.6	109.4	105	115	108.4	134.8	117.5	109.2	112.1	127.8	89	85	76.9	88.7	72.3	84.8	98.6	110	90.2	117.8	112.2	93.4	92.6	107.5	1	1	1	1	1	1	1	1	1	1	1	1	1	1	High	High	High	High	High	High	High	High	High	High	High	High	High	High
A0A1L1SV73, Q8BY87	A0A1L1SV73, Q8BY87	Q8BY87	A0A1L1SV73	Q8BY87	Usp47	Ubiquitin carboxyl-terminal hydrolase 47 (EC 3.4.19.12) (Deubiquitinating enzyme 47) (Ubiquitin thioesterase 47) (Ubiquitin-specific-processing protease 47)	FALSE	FALSE	reviewed	5	35	High	44	52	43	Mouse	FALSE	8 v 6	0.13791	0.0412219	0.0972538	14 samples	0.820652	0.169843	0.00357621	0.0163182	12.2059	11.7113	11.762	11.7753	11.4589	11.5176	11.7662	11.8918	11.6901	11.5751	11.7581	11.7029	11.6041	11.4072	12.2059	11.982	11.9978	11.9696	11.9063	11.8852	11.8569	11.955	11.9559	11.7692	11.8243	11.928	11.88	11.6563	122.1	104.6	105.7	103.7	99.2	97.8	95.9	102.6	102.7	90.2	93.7	100.7	97.4	83.4	4724.3	4045.2	4089.8	4010.5	3838.4	3782.6	3709.3	3970.3	3972.7	3490.4	3626.3	3896.5	3769.2	3227.8	4724.3	3353.2	3473.1	3505.2	2815	2931.9	3483.1	3800	3304.3	3051	3463.7	3333.6	3113.1	2715.9	29	29	29	29	29	29	29	29	29	29	29	29	29	29	High	High	High	High	High	High	High	High	High	High	High	High	High	High
Q5F258, Q68FF6	Q68FF6	Q68FF6	Q68FF6	Q68FF6	Git1	ARF GTPase-activating protein GIT1 (ARF GAP GIT1) (G protein-coupled receptor kinase-interactor 1) (GRK-interacting protein 1)	FALSE	TRUE	reviewed	5	53	High	34	43	30	Mouse	FALSE	8 v 6	0.201311	0.0022608	0.0165896	14 samples	0.736201	0.203357	0.00357704	0.0163182	11.5372	11.3188	11.3332	11.3755	11.2207	11.1028	11.3594	11.464	11.227	11.0666	11.1821	11.1213	11.1335	10.9441	11.5372	11.5895	11.569	11.5698	11.668	11.4704	11.4502	11.5272	11.4928	11.2607	11.2482	11.3464	11.4093	11.1932	105.6	109.5	107.9	108	115.6	100.8	99.4	104.9	102.4	87.2	86.4	92.5	96.6	83.2	2972	3081.6	3038.2	3039.8	3254.1	2837.5	2798	2951.5	2881.8	2453.6	2432.5	2603.8	2719.9	2341.5	2972	2554.4	2580	2656.8	2386.6	2199.3	2627.4	2824.9	2396.9	2144.7	2323.5	2227.7	2246.5	1970.2	28	28	28	28	28	28	28	28	28	28	28	28	28	28	High	High	High	High	High	High	High	High	High	High	High	High	High	High
E9PXS4, Q9D658	E9PXS4, Q9D658	Q9D658	Q9D658	Q9D658	Ptp4a3	Protein tyrosine phosphatase type IVA 3 (EC 3.1.3.48) (Protein-tyrosine phosphatase 4a3) (Protein-tyrosine phosphatase of regenerating liver 3) (PRL-3)	FALSE	FALSE	reviewed	5	30	High	4	4	4	Mouse	FALSE	8 v 6	-0.209674	0.0024476	0.0172426	14 samples	0.778322	-0.206192	0.00357981	0.0163208	8.60992	8.31288	8.42752	8.45656	8.00562	8.15228	8.6435	8.52787	8.4132	8.7738	8.84894	8.63009	8.49905	8.55152	8.60992	8.58346	8.66356	8.65069	8.45286	8.52003	8.73437	8.59096	8.67913	8.96809	8.91498	8.85518	8.77479	8.80058	93.5	91.8	97	96.2	83.8	87.8	101.9	92.3	98.1	119.8	115.5	110.8	104.8	106.7	390.7	383.6	405.5	401.9	350.4	367.1	425.9	385.6	409.9	500.8	482.7	463.1	438	445.9	390.7	318	344.3	351.3	257	284.5	399.9	369.1	340.9	437.7	461.1	396.2	361.8	375.2	3	3	3	3	3	3	3	3	3	3	3	3	3	3	High	High	High	High	High	High	High	High	High	High	High	High	High	High
Q3TGS9, Q9EPJ9, V9GWV1, V9GXM1	V9GWV1, V9GXM1	V9GXM1	V9GXM1	V9GXM1	Arfgap1	ADP-ribosylation factor GTPase activating protein 1	FALSE	TRUE	unreviewed	1	51	High	17	21	17	Mouse	FALSE	8 v 6	0.114025	0.00332773	0.0202786	14 samples	0.721479	0.114025	0.00358357	0.0163272	10.2469	10.1176	10.0786	10.1645	9.93796	9.99789	10.208	10.1991	9.99181	9.94544	10.0713	9.98556	9.97111	10.0307	10.2469	10.3882	10.3144	10.3589	10.3853	10.3654	10.2987	10.2623	10.2576	10.1396	10.1375	10.2107	10.2471	10.2797	97.7	107.8	102.4	105.6	107.6	106.1	101.3	98.8	98.4	90.7	90.6	95.3	97.7	100	1215.1	1340.2	1273.3	1313.2	1337.5	1319.2	1259.6	1228.2	1224.2	1128	1126.4	1185	1215.3	1243.1	1215.1	1111	1081.3	1147.7	980.9	1022.5	1182.8	1175.5	1018.2	986	1075.9	1013.8	1003.7	1046	12	12	12	12	12	12	12	12	12	12	12	12	12	12	High	High	High	High	High	High	High	High	High	High	High	High	High	High
E9PV12, E9Q6Z0, F8VQI6, G3X914, Q9D5V5	G3X914, Q9D5V5	Q9D5V5	Q9D5V5	Q9D5V5	Cul5	Cullin-5 (CUL-5)	FALSE	FALSE	reviewed	4	42	High	35	42	35	Mouse	FALSE	8 v 6	0.075914	0.0404649	0.0962949	14 samples	0.836882	0.0947628	0.00358564	0.0163272	11.8028	11.4812	11.5702	11.6399	11.2463	11.3618	11.6014	11.7099	11.4835	11.4288	11.6197	11.5159	11.4462	11.3144	11.8028	11.7518	11.8061	11.8342	11.6937	11.7294	11.6923	11.7731	11.7492	11.623	11.6859	11.741	11.722	11.5635	105.3	101.7	105.6	107.6	97.7	100.1	97.6	103.2	101.5	93	97.1	100.9	99.6	89.2	3572.8	3448.7	3580.8	3651.4	3312.4	3395.4	3309.2	3500	3442.5	3154	3294.6	3422.9	3378.2	3026.6	3572.8	2858.8	3040.8	3191.3	2429.3	2631.8	3107.3	3349.8	2863.3	2756.9	3146.9	2928.5	2790.2	2546.7	23	23	23	23	23	23	23	23	23	23	23	23	23	23	High	High	High	High	High	High	High	High	High	High	High	High	High	High
A0A0R4J260, B2RRE7	A0A0R4J260, B2RRE7	B2RRE7	B2RRE7	B2RRE7	Otud4	OTU domain-containing protein 4 (EC 3.4.19.12)	FALSE	FALSE	reviewed	5	13	High	12	12	12	Mouse	FALSE	8 v 6	-0.0855973	0.00509777	0.0253534	14 samples	0.781595	-0.0874517	0.00358864	0.0163309	9.32508	8.99237	9.1236	9.10512	8.8205	8.99124	9.26491	9.27449	9.07575	9.25219	9.32755	9.22786	9.18388	9.14619	9.32508	9.26303	9.35931	9.29944	9.26772	9.35887	9.35579	9.33762	9.34163	9.44626	9.3936	9.45286	9.45964	9.39532	97.4	93.3	99.8	95.7	93.6	99.7	99.5	98.3	98.6	106	102.2	106.5	107	102.3	641.4	614.4	656.8	630.1	616.4	656.6	655.2	647	648.8	697.6	672.6	700.8	704.1	673.4	641.4	509.3	557.8	550.7	452.1	508.9	615.2	619.3	539.6	609.8	642.5	599.6	581.6	566.6	7	7	7	7	7	7	7	7	7	7	7	7	7	7	High	High	High	High	High	High	High	High	High	High	High	High	High	High
Q9CZW5	Q9CZW5	Q9CZW5	Q9CZW5	Q9CZW5	Tomm70	Mitochondrial import receptor subunit TOM70 (Mitochondrial precursor proteins import receptor) (Translocase of outer membrane 70 kDa subunit) (Translocase of outer mitochondrial membrane protein 70)	TRUE	FALSE	reviewed	5	54	High	30	62	30	Mouse	FALSE	8 v 6	-0.201019	0.00322798	0.0201025	14 samples	0.755184	-0.20887	0.00359156	0.0163341	12.1777	11.9371	12.0155	11.9809	11.8492	11.8605	12.3924	12.2278	11.9912	12.3095	12.4902	12.1665	12.0222	12.3604	12.1777	12.2078	12.2513	12.1752	12.2966	12.228	12.4832	12.291	12.257	12.5036	12.5564	12.3916	12.2981	12.6095	89.1	91	93.7	88.9	96.7	92.2	110.1	96.4	94.1	111.7	115.8	103.3	96.8	120.2	4633	4730.6	4875.3	4624.8	5030.8	4797.4	5725.6	5011.4	4894.6	5807.1	6023.5	5373.2	5036	6249.3	4633	3921.3	4140.2	4042.1	3689.6	3718.5	5376.3	4796.5	4071.1	5076.1	5753.4	4597.1	4159.5	5258.4	31	31	31	31	31	31	31	31	31	31	31	31	31	31	High	High	High	High	High	High	High	High	High	High	High	High	High	High
D3Z0I9, D3Z7E1, Q3UF64	Q3UF64	Q3UF64	Q3UF64	Q3UF64	Rnft2	RING finger and transmembrane domain-containing protein 2 (Transmembrane protein 118)	TRUE	FALSE	reviewed	3	11	High	3	5	3	Mouse	FALSE	8 v 6	-0.195576	0.00859691	0.0350504	14 samples	0.789851	-0.220369	0.00359677	0.0163417	7.98698	7.70736	7.6886	7.76288	7.63517	7.80155	8.04494	7.99661	7.80349	8.21335	8.23506	8.01123	7.82591	8.13545	7.98698	7.97842	7.92422	7.9571	8.08268	8.16942	8.13597	8.05961	8.06932	8.40769	8.3015	8.23601	8.10171	8.38457	90.2	89.6	86.4	88.3	96.4	102.3	100	94.8	95.5	120.7	112.1	107.2	97.7	118.8	253.7	252.2	242.9	248.5	271.1	287.9	281.3	266.8	268.6	339.6	315.5	301.5	274.7	334.2	253.7	209	206.3	217.2	198.8	223.1	264.1	255.4	223.4	296.8	301.3	258	226.9	281.2	2	2	2	2	2	2	2	2	2	2	2	2	2	2	High	High	High	High	High	High	High	High	High	High	High	High	High	High
A0A3Q4EGQ9, E9QNE9, Q99JP0	A0A3Q4EGQ9, E9QNE9, Q99JP0	Q99JP0	Q99JP0	Q99JP0	Map4k3	Mitogen-activated protein kinase kinase kinase kinase 3 (EC 2.7.11.1) (Germinal center kinase-related protein kinase) (GLK) (MAPK/ERK kinase kinase kinase 3) (MEK kinase kinase 3) (MEKKK 3)	FALSE	FALSE	reviewed	4	11	High	8	8	7	Mouse	FALSE	8 v 6	0.101865	0.00233181	0.0168255	14 samples	0.721248	0.101865	0.00359944	0.0163417	8.32598	8.08799	8.09856	8.10276	7.85175	8.01067	8.06878	8.26491	7.98071	8.05961	8.07253	7.99322	8.01179	7.96058	8.32598	8.35843	8.33405	8.29737	8.29921	8.37808	8.15987	8.32823	8.2465	8.25408	8.13853	8.2182	8.28771	8.20945	103.6	105.9	104.1	101.5	101.6	107.4	92.3	103.7	98	98.5	90.9	96.1	100.8	95.5	320.9	328.2	322.7	314.6	315	332.7	286	321.4	303.7	305.3	281.8	297.8	312.5	296	320.9	272.1	274.1	274.9	231	257.9	268.5	307.6	252.6	266.8	269.2	254.8	258.1	249.1	5	5	5	5	5	5	5	5	5	5	5	5	5	5	High	High	High	High	High	High	High	High	High	High	High	High	High	High
Q9D4C9	Q9D4C9	Q9D4C9	Q9D4C9	Q9D4C9	Clvs1	Clavesin-1 (Retinaldehyde-binding protein 1-like 1)	FALSE	FALSE	reviewed	3	25	High	7	7	6	Mouse	FALSE	8 v 6	0.148781	0.00231449	0.0168005	14 samples	0.721221	0.148781	0.00360135	0.0163417	8.72383	8.41743	8.50303	8.52982	8.37156	8.43129	8.53838	8.57554	8.36501	8.26162	8.49785	8.42206	8.4623	8.24745	8.72383	8.68825	8.73877	8.72417	8.8189	8.79896	8.62936	8.6388	8.63081	8.45574	8.56377	8.6471	8.73843	8.49625	104	101.5	105.1	104	111.1	109.5	97.4	98	97.5	86.4	93.1	98.6	105	88.8	422.8	412.5	427.2	422.9	451.6	445.4	396	398.6	396.4	351.1	378.4	400.9	427.1	361.1	422.8	341.9	362.8	369.6	331.2	345.2	371.8	381.5	329.7	306.9	361.5	343	352.7	303.9	5	5	5	5	5	5	5	5	5	5	5	5	5	5	High	High	High	High	High	High	High	High	High	High	High	High	High	High
F2Z423, Q3UDE2	Q3UDE2	Q3UDE2	Q3UDE2	Q3UDE2	Ttll12	Tubulin--tyrosine ligase-like protein 12 (Inactive tubulin--tyrosine ligase-like protein 12)	FALSE	FALSE	reviewed	4	35	High	18	23	18	Mouse	FALSE	8 v 6	0.10382	0.156705	0.253805	14 samples	0.875819	0.153088	0.00360206	0.0163417	10.5524	10.1335	10.2654	10.3385	9.80784	9.92258	10.3145	10.3978	10.1792	10.0505	10.2233	10.0986	10.0301	9.82671	10.5524	10.4042	10.5011	10.5328	10.2553	10.2901	10.4052	10.4611	10.4449	10.2446	10.2896	10.3236	10.3059	10.0757	113.6	102.5	109.6	112	92.4	94.7	102.6	106.6	105.4	91.7	94.6	96.9	95.7	81.6	1501.7	1355.1	1449.3	1481.5	1222.2	1252.1	1356.1	1409.6	1393.9	1213.2	1251.6	1281.5	1265.9	1079.2	1501.7	1123.3	1230.8	1294.8	896.3	970.5	1273.4	1349.1	1159.4	1060.5	1195.4	1096.4	1045.6	908.1	12	12	12	12	12	12	12	12	12	12	12	12	12	12	High	High	High	High	High	High	High	High	High	High	High	High	High	High
D3YXY8, D3Z6M3, E9Q4P9, Q99MS3	D3YXY8	D3YXY8	D3YXY8	D3YXY8	Mpv17l	Mpv17 transgene, kidney disease mutant-like	TRUE	FALSE	unreviewed	1	41	High	3	3	3	Mouse	FALSE	8 v 6	-0.202302	0.00284371	0.0186161	14 samples	0.721098	-0.202302	0.00360984	0.0163668	7.76222	7.47492	7.44211	7.61397	7.29921	7.39746	7.84862	7.84987	7.58195	7.91169	8.01123	7.65392	7.47978	7.86047	7.76222	7.74618	7.67807	7.808	7.74685	7.76487	7.93958	7.91289	7.84737	8.10538	8.07735	7.87897	7.75556	8.10957	92.6	91.5	87.3	95.6	91.6	92.7	104.7	102.8	98.2	117.5	115.2	100.4	92.1	117.8	217.1	214.7	204.8	224.1	214.8	217.5	245.5	241	230.3	275.4	270.1	235.4	216.1	276.2	217.1	177.9	173.9	195.9	157.5	168.6	230.5	230.7	191.6	240.8	258	201.4	178.5	232.4	2	2	2	2	2	2	2	2	2	2	2	2	2	2	High	High	High	High	High	High	High	High	High	High	High	High	High	High
A6H8H5	A6H8H5	A6H8H5	A6H8H5	A6H8H5	Kcnb2	Potassium voltage-gated channel subfamily B member 2 (Voltage-gated potassium channel subunit Kv2.2)	TRUE	FALSE	reviewed	5	9	High	8	9	8	Mouse	FALSE	8 v 6	-0.0661953	0.26772	0.378354	14 samples	0.898185	-0.107463	0.00361239	0.0163668	8.14873	7.94661	7.92362	8.06393	8.00731	7.94953	8.19426	8.23362	7.97671	8.14873	8.23458	8.03947	8.07039	8.27612	8.14873	8.21723	8.15987	8.25833	8.4545	8.31696	8.28494	8.29692	8.24222	8.34296	8.30058	8.26491	8.34607	8.52513	90	94.4	90.7	97.1	111.3	101.1	98.9	99.7	96.1	103	100	97.6	103.2	116.8	283.8	297.6	286	306.2	350.8	318.9	311.9	314.5	302.8	324.7	315.3	307.6	325.4	368.4	283.8	246.7	242.8	267.6	257.3	247.2	292.9	301	251.9	283.8	301.2	263.1	268.8	310	3	3	3	3	3	3	3	3	3	3	3	3	3	3	High	High	High	High	High	High	High	High	High	High	High	High	High	High
A0A0N4SUJ8, Q91YQ5	Q91YQ5	Q91YQ5	Q91YQ5	Q91YQ5	Rpn1	Dolichyl-diphosphooligosaccharide--protein glycosyltransferase subunit 1 (Dolichyl-diphosphooligosaccharide--protein glycosyltransferase 67 kDa subunit) (Ribophorin I) (RPN-I) (Ribophorin-1)	TRUE	FALSE	reviewed	5	64	High	35	66	35	Mouse	FALSE	8 v 6	-0.149355	0.00664813	0.0299227	14 samples	0.796812	-0.156895	0.00361625	0.0163668	12.0535	11.7745	11.9084	11.8961	11.6076	11.6954	12.0663	12.0277	11.8508	12.0591	12.3693	12.0154	11.9156	12.062	12.0535	12.0452	12.1442	12.0904	12.0549	12.0629	12.1571	12.0909	12.1166	12.2532	12.4355	12.2405	12.1915	12.3111	92.6	92	98.6	95	92.7	93.2	99.5	95	96.7	106.3	120.6	105.4	101.9	110.7	4250.6	4226.3	4526.7	4360.8	4254.9	4278.6	4567.1	4362.5	4440.8	4881.7	5539.2	4838.9	4677.3	5081.8	4250.6	3503.3	3844.1	3811.4	3120.5	3316.4	4288.5	4175.4	3693.6	4267.2	5290.9	4139.9	3863.2	4276	28	28	28	28	28	28	28	28	28	28	28	28	28	28	High	High	High	High	High	High	High	High	High	High	High	High	High	High
A0A1L1SR93, D3YWN7, E9QMU3, O88735	D3YWN7, E9QMU3, O88735	O88735	E9QMU3	O88735	Map7	Ensconsin (Epithelial microtubule-associated protein of 115 kDa) (E-MAP-115) (Microtubule-associated protein 7) (MAP-7)	FALSE	FALSE	reviewed	5	8	High	6	6	6	Mouse	FALSE	8 v 6	0.144771	0.00432571	0.0232836	14 samples	0.7685	0.141204	0.00361643	0.0163668	8.83447	8.5763	8.58759	8.62863	8.57365	8.53838	8.51491	8.75989	8.46964	8.57818	8.61102	8.50859	8.49105	8.48462	8.83447	8.84706	8.82337	8.82305	9.02098	8.90599	8.60585	8.82305	8.73539	8.77248	8.67737	8.73369	8.76686	8.73369	102.7	103.6	101.9	101.9	116.8	107.9	87.6	101.9	95.9	98.4	92.1	95.7	98	95.8	456.5	460.5	453	452.9	519.5	479.7	389.6	452.9	426.2	437.3	409.4	425.7	435.6	425.7	456.5	381.7	384.7	395.8	381	371.8	365.8	433.5	354.5	382.2	391	364.2	359.8	358.2	3	3	3	3	3	3	3	3	3	3	3	3	3	3	High	High	High	High	High	High	High	High	High	High	High	High	High	High
O54734	O54734	O54734	O54734	O54734	Ddost	Dolichyl-diphosphooligosaccharide--protein glycosyltransferase 48 kDa subunit (DDOST 48 kDa subunit) (Oligosaccharyl transferase 48 kDa subunit)	TRUE	FALSE	reviewed	3	37	High	15	22	15	Mouse	FALSE	8 v 6	-0.180278	0.00286355	0.0187129	14 samples	0.769278	-0.181173	0.00362353	0.0163809	10.8149	10.4816	10.6408	10.6517	10.2582	10.392	10.8763	10.7734	10.5637	10.8483	11.0966	10.7718	10.6339	10.788	10.8149	10.7522	10.8766	10.846	10.7056	10.7596	10.9671	10.8367	10.8295	11.0424	11.1628	10.9969	10.9097	11.0371	94.2	90.2	98.3	96.3	87.3	90.7	104.7	95.6	95.2	110.3	119.9	106.9	100.6	109.9	1801.4	1724.8	1880.1	1840.7	1670	1733.6	2001.8	1828.8	1819.7	2109.1	2292.6	2043.6	1923.8	2101.3	1801.4	1429.8	1596.6	1608.7	1224.7	1343.7	1879.7	1750.3	1513.5	1843.6	2189.8	1748.4	1589	1768.1	11	11	11	11	11	11	11	11	11	11	11	11	11	11	High	High	High	High	High	High	High	High	High	High	High	High	High	High
A0A286YCR8, D3YUN8, D3YZT5, G3UX26, Q60930	G3UX26	G3UX26	G3UX26	G3UX26	Vdac2	Voltage-dependent anion-selective channel protein 2 (Outer mitochondrial membrane protein porin 2)	FALSE	FALSE	unreviewed	2	74	High	17	65	16	Mouse	FALSE	8 v 6	-0.174279	0.00489068	0.0249384	14 samples	0.770099	-0.187338	0.00362398	0.0163809	11.8864	11.6147	11.6867	11.656	11.5052	11.5847	12.0039	11.9067	11.6639	11.9744	12.142	11.8309	11.6902	12.0179	11.8864	11.8854	11.9225	11.8503	11.9525	11.9523	12.0947	11.97	11.9296	12.1685	12.2082	12.056	11.9661	12.2669	91.6	91.5	93.9	89.3	95.9	95.9	105.8	97	94.4	111.4	114.5	103	96.8	119.2	3785.8	3783.1	3881.8	3692.3	3963.4	3962.7	4373.8	4011.7	3901	4603.6	4731.8	4258.1	4000.8	4928.5	3785.8	3135.9	3296.5	3227	2906.7	3071.5	4107	3839.6	3244.7	4024	4519.7	3643	3304.4	4147	15	15	15	15	15	15	15	15	15	15	15	15	15	15	High	High	High	High	High	High	High	High	High	High	High	High	High	High
Q9CZD3	Q9CZD3	Q9CZD3	Q9CZD3	Q9CZD3	Gars1	Glycine--tRNA ligase (EC 6.1.1.14) (Diadenosine tetraphosphate synthetase) (Ap4A synthetase) (EC 2.7.7.-) (Glycyl-tRNA synthetase 1) (GlyRS)	FALSE	FALSE	reviewed	5	52	High	36	42	36	Mouse	FALSE	8 v 6	0.0993813	0.0515379	0.113567	14 samples	0.83077	0.125254	0.00362903	0.0163937	11.7987	11.4232	11.543	11.5575	11.1867	11.2131	11.5597	11.6493	11.4014	11.3049	11.52	11.4173	11.3393	11.2335	11.7987	11.6939	11.7788	11.7518	11.634	11.5806	11.6505	11.7125	11.6672	11.4989	11.5861	11.6424	11.6152	11.4826	110.7	102.9	109.2	107.1	98.7	95.1	99.9	104.3	101	89.9	95.5	99.3	97.5	88.9	3562.5	3312.9	3513.8	3448.5	3178.2	3062.8	3214.7	3355.9	3252.1	2894.2	3074.5	3196.7	3137	2861.5	3562.5	2746.1	2984	3014	2330.9	2374	3018.6	3212	2704.9	2529.9	2936.7	2735	2591	2407.8	24	24	24	24	24	24	24	24	24	24	24	24	24	24	High	High	High	High	High	High	High	High	High	High	High	High	High	High
B8JJ89	B8JJ89	B8JJ89	B8JJ89	B8JJ89	Acin1	Apoptotic chromatin condensation inducer 1	FALSE	FALSE	unreviewed	1	9	High	3	3	2	Mouse	FALSE	8 v 6	-0.28729	0.0216545	0.0627514	14 samples	0.798086	-0.320103	0.00365337	0.0164936	5.43962	5.6865	5.53916	5.71699	5.55459	5.59096	5.81506	5.96578	5.7252	5.94251	6.02459	5.96809	6.15785	5.99095	5.43962	5.95652	5.77347	5.91169	6.00225	5.95652	5.90448	6.02901	5.98868	6.1375	6.0917	6.19377	6.43296	6.24031	66.8	95.7	84.2	92.7	98.7	95.7	92.3	100.5	97.9	108.4	105	112.7	133	116.4	43.4	62.1	54.7	60.2	64.1	62.1	59.9	65.3	63.5	70.4	68.2	73.2	86.4	75.6	43.4	51.5	46.5	52.6	47	48.2	56.3	62.5	52.9	61.5	65.1	62.6	71.4	63.6	1	1	1	1	1	1	1	1	1	1	1	1	1	1	High	High	High	High	High	High	High	High	High	High	High	High	High	High
E9Q0M9, E9Q9F3, E9QA16, F6RGN9, F6ZAW1, Q8VCQ8, S4R1T7	E9QA16	E9QA16	E9QA16	E9QA16	Cald1	Caldesmon 1	FALSE	TRUE	unreviewed	3	36	High	22	24	3	Mouse	FALSE	8 v 6	-0.289954	0.0397677	0.0952881	14 samples	0.810552	-0.345086	0.00366696	0.0165138	10.6442	10.4981	10.4756	10.4878	10.8203	10.6864	10.8156	10.8368	10.7657	11.0919	11.1144	11.0668	11.0845	10.9514	10.6442	10.7688	10.7114	10.6821	11.2676	11.054	10.9064	10.9	11.0315	11.286	11.1805	11.2918	11.3604	11.2005	76	82.8	79.6	78	117.1	100.9	91.1	90.7	99.4	118.6	110.2	119	124.8	111.7	1600.4	1744.7	1676.7	1643	2465.4	2126.1	1919.4	1910.9	2093.2	2497	2321	2507.1	2629.1	2353.3	1600.4	1446.2	1423.9	1436	1808.1	1647.9	1802.3	1829	1741	2182.7	2217	2145	2171.5	1980.2	15	15	15	15	15	15	15	15	15	15	15	15	15	15	High	High	High	High	High	High	High	High	High	High	High	High	High	High
A0A0A0MQE4, A2AR50	A0A0A0MQE4, A2AR50	A2AR50	A2AR50	A2AR50	Ralgps1	Ras-specific guanine nucleotide-releasing factor RalGPS1 (Ral GEF with PH domain and SH3-binding motif 1) (Ral guanine nucleotide exchange factor 2) (RalGEF 2) (RalA exchange factor RalGPS1)	FALSE	FALSE	reviewed	4	20	High	11	12	10	Mouse	FALSE	8 v 6	0.133258	0.0243205	0.0679408	14 samples	0.816273	0.162478	0.00366801	0.0165138	10.0042	9.63045	9.69923	9.79116	9.39275	9.44708	9.71029	9.83763	9.70165	9.49225	9.69227	9.52689	9.50601	9.3443	10.0042	9.90102	9.93502	9.98542	9.84015	9.81458	9.80106	9.90087	9.96737	9.68633	9.75839	9.75188	9.78185	9.59339	111.9	104.2	106.7	110.5	99.9	98.1	97.2	104.2	109.1	89.8	94.4	94	95.9	84.2	1027	956.1	978.9	1013.7	916.6	900.5	892.1	956	1001.1	823.9	866.1	862.2	880.3	772.5	1027	792.6	831.3	886	672.2	698	837.7	915	832.7	720.2	827.3	737.7	727.1	650	8	8	8	8	8	8	8	8	8	8	8	8	8	8	High	High	High	High	High	High	High	High	High	High	High	High	High	High
A0A0J9YUG0, Q9Z1Z0	Q9Z1Z0	Q9Z1Z0	Q9Z1Z0	Q9Z1Z0	Uso1	General vesicular transport factor p115 (Protein USO1 homolog) (Transcytosis-associated protein) (TAP) (Vesicle-docking protein)	FALSE	FALSE	reviewed	5	48	High	36	43	36	Mouse	FALSE	8 v 6	-0.111364	0.045905	0.104838	14 samples	0.83623	-0.143977	0.00366803	0.0165138	11.6711	11.4786	11.4696	11.5441	11.4111	11.4691	11.7069	11.7118	11.4586	11.7849	11.8164	11.6468	11.5893	11.8252	11.6711	11.7493	11.7054	11.7384	11.8585	11.8366	11.7977	11.7751	11.7244	11.979	11.8826	11.8718	11.8652	12.0743	89.7	94.7	91.9	94	102.2	100.6	98	96.4	93.1	111.1	103.9	103.1	102.6	118.7	3261	3442.6	3339.5	3416.8	3713.3	3657.5	3560.1	3504.7	3383.7	4036.8	3775.8	3747.8	3730.6	4312.5	3261	2853.7	2835.9	2986.3	2723.3	2835	3343	3354.3	2814.4	3528.6	3606.5	3206.5	3081.3	3628.7	29	29	29	29	29	29	29	29	29	29	29	29	29	29	High	High	High	High	High	High	High	High	High	High	High	High	High	High
A0A0G2JEH5, Q9D081	A0A0G2JEH5, Q9D081	Q9D081	Q9D081	Q9D081	Alg14	UDP-N-acetylglucosamine transferase subunit ALG14 homolog	TRUE	FALSE	reviewed	2	6	High	1	1	1	Mouse	FALSE	8 v 6	-0.14283	0.0225716	0.0646249	14 samples	0.822409	-0.163947	0.00366952	0.0165138	6.34518	5.9542	6.14771	6.19574	6.06393	6	6.35579	6.32912	6.11061	6.34696	6.57137	6.23266	6.39575	6.33092	6.34518	6.22497	6.38198	6.38888	6.51254	6.36807	6.44626	6.39232	6.37678	6.54071	6.63807	6.45779	6.67243	6.58045	92.6	85.1	95	95.4	103.9	94	99.2	95.6	94.6	106	113.4	100.1	116.1	108.9	81.3	74.8	83.4	83.8	91.3	82.6	87.2	84	83.1	93.1	99.6	87.9	102	95.7	81.3	62	70.9	73.3	66.9	64	81.9	80.4	69.1	81.4	95.1	75.2	84.2	80.5	1	1	1	1	1	1	1	1	1	1	1	1	1	1	High	High	High	High	High	High	High	High	High	High	High	High	High	High
B1AVZ0	B1AVZ0	B1AVZ0	B1AVZ0	B1AVZ0	Uprt	Uracil phosphoribosyltransferase homolog	FALSE	FALSE	reviewed	3	12	High	3	3	3	Mouse	FALSE	8 v 6	0.179524	0.00246322	0.0172869	14 samples	0.72023	0.179524	0.00367006	0.0165138	7.40599	7.2317	7.23266	7.39832	7.12722	7.1179	7.17093	7.38284	7.12619	7.14568	7.18289	7.12928	7.15381	6.88264	7.40599	7.50224	7.46842	7.59246	7.5744	7.48623	7.26115	7.44626	7.39146	7.33985	7.24888	7.35491	7.42962	7.13134	99.9	106.8	104.3	113.7	112.3	105.6	90.4	102.7	98.9	95.4	89.6	96.4	101.5	82.6	169.6	181.3	177.1	193	190.6	179.3	153.4	174.4	167.9	162	152.1	163.7	172.4	140.2	169.6	150.3	150.4	168.7	139.8	138.9	144.1	166.9	139.7	141.6	145.3	140	142.4	118	1	1	1	1	1	1	1	1	1	1	1	1	1	1	High	High	High	High	High	High	High	High	High	High	High	High	High	High
D3Z040, E9Q1K0, Q3ZT31	E9Q1K0	E9Q1K0	E9Q1K0	E9Q1K0	Snx25	Sorting nexin 25	TRUE	FALSE	unreviewed	1	14	High	13	13	13	Mouse	FALSE	8 v 6	0.103687	0.00898493	0.0359591	14 samples	0.867988	0.0876916	0.00367121	0.0165138	9.35337	9.01458	9.05365	9.12722	8.93281	9.08773	9.06985	9.1472	8.9847	9.05474	9.14491	9.0669	8.99944	9.05202	9.35337	9.28517	9.28956	9.32148	9.38003	9.45533	9.16063	9.21043	9.25054	9.24888	9.21116	9.29209	9.27543	9.30127	104.5	99.7	100	102.2	106.4	112.1	91.4	94.6	97.3	97.2	94.7	100.1	99	100.8	654.1	623.9	625.8	639.8	666.3	702	572.3	592.4	609.1	608.4	592.7	626.9	619.7	630.9	654.1	517.2	531.4	559.2	488.7	544.1	537.4	567	506.6	531.8	566.1	536.3	511.8	530.8	8	8	8	8	8	8	8	8	8	8	8	8	8	8	High	High	High	High	High	High	High	High	High	High	High	High	High	High
A2AEX6, A2AEX7, A2AEX8, A2AEX9, A2AEY0, A2AEY1, A2AEY2, P97447, Q8CDC8	A2AEX6, A2AEX8, P97447	P97447	A2AEX6	P97447	Fhl1	Four and a half LIM domains protein 1 (FHL-1) (KyoT) (RBP-associated molecule 14-1) (RAM14-1) (Skeletal muscle LIM-protein 1) (SLIM) (SLIM-1)	FALSE	FALSE	reviewed	5	51	High	12	14	12	Mouse	FALSE	8 v 6	0.163578	0.00921375	0.0364805	14 samples	0.774188	0.174501	0.00367579	0.0165243	9.79977	9.34873	9.2717	9.44688	9.1267	9.24079	9.38737	9.53896	9.28471	9.17592	9.2884	9.2588	9.21747	9.11035	9.79977	9.6193	9.5076	9.64115	9.57403	9.60844	9.47816	9.60214	9.55036	9.37003	9.35447	9.48382	9.49346	9.35931	120	105.9	98	107.5	102.6	105.1	96	104.7	101	89.1	88.1	96.4	97.1	88.4	891.3	786.5	727.9	798.5	762.2	780.6	713.2	777.2	749.8	661.7	654.6	716	720.8	656.8	891.3	652	618.1	697.9	559	605	669.7	743.9	623.7	578.4	625.3	612.6	595.3	552.7	10	10	10	10	10	10	10	10	10	10	10	10	10	10	High	High	High	High	High	High	High	High	High	High	High	High	High	High
Q8K411	Q8K411	Q8K411	Q8K411	Q8K411	Pitrm1	Presequence protease, mitochondrial (EC 3.4.24.-) (Pitrilysin metalloproteinase 1)	FALSE	FALSE	reviewed	5	39	High	35	38	35	Mouse	FALSE	8 v 6	-0.0729508	0.00291412	0.0188933	14 samples	0.720072	-0.0729508	0.0036811	0.0165382	11.426	11.1865	11.2238	11.238	11.0658	11.0663	11.4427	11.425	11.2354	11.3855	11.4975	11.307	11.1834	11.3063	11.426	11.4572	11.4596	11.4323	11.5131	11.4338	11.5335	11.4882	11.5012	11.5796	11.5637	11.532	11.4593	11.5554	95.2	97.3	97.5	95.7	101.2	95.8	102.6	99.4	100.3	106	104.8	102.5	97.5	104.2	2751.4	2811.7	2816.3	2763.6	2922.8	2766.4	2964.4	2872.7	2898.7	3060.7	3027	2961.3	2815.8	3009.7	2751.4	2330.7	2391.7	2415.4	2143.6	2144.3	2783.6	2749.5	2411	2675.4	2891.2	2533.6	2325.7	2532.5	29	29	29	29	29	29	29	29	29	29	29	29	29	29	High	High	High	High	High	High	High	High	High	High	High	High	High	High
E9Q8G8, P09103	P09103	P09103	P09103	P09103	P4hb	Protein disulfide-isomerase (PDI) (EC 5.3.4.1) (Cellular thyroid hormone-binding protein) (Endoplasmic reticulum resident protein 59) (ER protein 59) (ERp59) (Prolyl 4-hydroxylase subunit beta) (p55)	FALSE	FALSE	reviewed	5	68	High	36	69	34	Mouse	FALSE	8 v 6	-0.132085	0.00238467	0.0170426	14 samples	0.720018	-0.132085	0.00368491	0.0165452	12.5935	12.2865	12.3062	12.3029	12.169	12.1763	12.5401	12.4989	12.3728	12.5789	12.7393	12.4771	12.3884	12.4978	12.5935	12.5572	12.542	12.4972	12.6163	12.5438	12.6309	12.5622	12.6385	12.773	12.8055	12.7022	12.6643	12.7468	97.1	94.6	93.6	90.8	98.6	93.8	99.6	95	100.1	109.9	112.4	104.6	101.9	107.9	6180.5	6026.7	5963.8	5781.4	6279.1	5971.3	6342.8	6047.7	6376.5	6999.2	7158.9	6664	6491.3	6873.5	6180.5	4995.7	5064.5	5052.9	4605.1	4628.4	5955.9	5788.3	5303.7	6118.1	6837.9	5701.4	5361.5	5783.6	34	34	34	34	34	34	34	34	34	34	34	34	34	34	High	High	High	High	High	High	High	High	High	High	High	High	High	High
Q8BN57	Q8BN57	Q8BN57	Q8BN57	Q8BN57	NA	Protein C3orf33 homolog	TRUE	FALSE	reviewed	2	7	High	2	2	2	Mouse	FALSE	8 v 6	-0.226642	0.00460412	0.0241594	14 samples	0.719956	-0.226642	0.00368928	0.0165501	6.7046	6.39917	6.3505	6.65535	6.41785	6.2384	6.93664	6.75489	6.48382	6.89966	6.92955	6.66249	6.67243	6.75622	6.7046	6.67101	6.58646	6.8505	6.86542	6.60585	7.0268	6.8189	6.74953	7.09381	6.99548	6.88753	6.94837	7.0045	90.3	88.2	83.2	99.9	101	84.3	112.9	97.7	93.2	118.2	110.5	102.5	106.9	111.2	104.3	101.9	96.1	115.4	116.6	97.4	130.4	112.9	107.6	136.6	127.6	118.4	123.5	128.4	104.3	84.4	81.6	100.8	85.5	75.5	122.5	108	89.5	119.4	121.9	101.3	102	108.1	1	1	1	1	1	1	1	1	1	1	1	1	1	1	High	High	High	High	High	High	High	High	High	High	High	High	High	High
Q8BTW3	Q8BTW3	Q8BTW3	Q8BTW3	Q8BTW3	Exosc6	Exosome complex component MTR3 (Exosome component 6) (mRNA transport regulator 3 homolog)	FALSE	FALSE	reviewed	5	12	High	3	3	3	Mouse	FALSE	8 v 6	-0.223353	0.00237498	0.0170226	14 samples	0.719939	-0.223353	0.00369046	0.0165501	6.48059	6.27798	6.40088	6.4363	6.09803	6.08958	6.53605	6.56224	6.53916	6.82655	6.7879	6.61912	6.37851	6.50938	6.48059	6.54844	6.63662	6.63081	6.54535	6.45779	6.62644	6.62498	6.80478	7.02015	6.85425	6.84423	6.65392	6.75756	86.7	90.9	96.7	96.3	90.7	85.3	95.9	95.8	108.6	126.1	112.4	111.6	97.8	105.1	89.3	93.6	99.5	99.1	93.4	87.9	98.8	98.7	111.8	129.8	115.7	114.9	100.7	108.2	89.3	77.6	84.5	86.6	68.5	68.1	92.8	94.5	93	113.5	110.5	98.3	83.2	91.1	1	1	1	1	1	1	1	1	1	1	1	1	1	1	High	High	High	High	High	High	High	High	High	High	High	High	High	High
D3YZY5, E9Q1V3, F6TCT7, F6ZQJ5, O35435	O35435	O35435	O35435	O35435	Dhodh	Dihydroorotate dehydrogenase (quinone), mitochondrial (DHOdehase) (EC 1.3.5.2) (Dihydroorotate oxidase)	TRUE	FALSE	reviewed	5	48	High	14	15	14	Mouse	FALSE	8 v 6	-0.185133	0.0040834	0.0225791	14 samples	0.769135	-0.196418	0.00369958	0.0165756	9.83952	9.51392	9.54747	9.43921	9.38522	9.47046	9.76984	9.7962	9.64494	9.90599	9.97513	9.7497	9.58646	9.90463	9.83952	9.78447	9.78333	9.63354	9.83257	9.83794	9.86062	9.85938	9.91079	10.1	10.0414	9.9747	9.86233	10.1537	96.1	92.5	92.4	83.3	95.6	96	97.5	97.4	101	115.1	110.5	105.5	97.6	119.5	916.2	881.9	881.2	794.3	911.8	915.2	929.7	928.9	962.6	1097.5	1053.8	1006.2	930.8	1139.1	916.2	731.1	748.3	694.2	668.7	709.4	873	889.1	800.6	959.4	1006.5	860.9	768.8	958.5	10	10	10	10	10	10	10	10	10	10	10	10	10	10	High	High	High	High	High	High	High	High	High	High	High	High	High	High
Q80UW8	Q80UW8	Q80UW8	Q80UW8	Q80UW8	Polr2e	DNA-directed RNA polymerases I, II, and III subunit RPABC1 (RNA polymerases I, II, and III subunit ABC1) (DNA-directed RNA polymerase II subunit E) (RPB5 homolog)	FALSE	FALSE	reviewed	4	20	High	4	4	4	Mouse	FALSE	8 v 6	-0.165102	0.00511328	0.0253534	14 samples	0.779665	-0.17395	0.00370062	0.0165756	7.57137	7.40854	7.33002	7.53916	7.16993	7.2211	7.52199	7.66249	7.40769	7.61985	7.82209	7.61471	7.55459	7.69418	7.57137	7.67948	7.56605	7.73335	7.61692	7.58871	7.61324	7.72588	7.67313	7.81378	7.88813	7.83983	7.83099	7.94369	89.9	96.9	89.6	100.6	92.8	91	92.5	100	96.5	106.3	111.9	108.2	107.6	116.3	190.2	205	189.5	212.8	196.3	192.5	195.8	211.7	204.1	225	236.9	229.1	227.7	246.2	190.2	169.9	160.9	186	144	149.2	183.8	202.6	169.8	196.7	226.3	196	188	207.1	3	3	3	3	3	3	3	3	3	3	3	3	3	3	High	High	High	High	High	High	High	High	High	High	High	High	High	High
Q6P1J1, Q71H75	Q6P1J1	Q6P1J1	Q6P1J1	Q6P1J1	Crmp1	Collapsin response mediator protein 1 (Crmp1 protein)	FALSE	FALSE	unreviewed	2	74	High	39	184	4	Mouse	FALSE	8 v 6	0.197288	0.0115312	0.0415373	14 samples	0.796608	0.227988	0.00370646	0.0165826	13.7673	13.4427	13.5547	13.6151	13.2005	13.2806	13.5325	13.6636	13.446	13.1803	13.3922	13.3374	13.2629	13.012	13.7673	13.7134	13.7905	13.8094	13.6479	13.6481	13.6233	13.7269	13.7117	13.3744	13.4584	13.5624	13.5388	13.2611	110.4	106.3	112.2	113.6	101.6	101.6	99.9	107.3	106.2	84.1	89.1	95.8	94.2	77.7	13943.6	13431.7	14169.6	14355.9	12835.8	12837.8	12619	13558.1	13416.6	10619.6	11255.9	12097.7	11900.8	9817.3	13943.6	11134	12032.9	12547.1	9413.7	9950.7	11849.3	12976.5	11159.3	9282.7	10751.3	10350.3	9829.4	8260.6	38	38	38	38	38	38	38	38	38	38	38	38	38	38	High	High	High	High	High	High	High	High	High	High	High	High	High	High
Q8R4N0	Q8R4N0	Q8R4N0	Q8R4N0	Q8R4N0	Clybl	Citramalyl-CoA lyase, mitochondrial (EC 4.1.3.25) ((3S)-malyl-CoA thioesterase) (EC 3.1.2.30) (Beta-methylmalate synthase) (EC 2.3.3.-) (Citrate lyase subunit beta-like protein, mitochondrial) (Citrate lyase beta-like) (Malate synthase) (EC 2.3.3.9)	FALSE	FALSE	reviewed	5	48	High	14	14	14	Mouse	FALSE	8 v 6	-0.14898	0.110562	0.196025	14 samples	0.84854	-0.194902	0.00370916	0.0165826	9.83857	9.68633	9.68598	9.55746	9.79295	9.75556	10.121	10.0254	9.67384	9.97226	10.0708	9.83684	9.81538	10.0226	9.83857	9.9571	9.92169	9.75171	10.2403	10.123	10.2119	10.0887	9.93958	10.1664	10.137	10.0619	10.0912	10.2717	85.5	92.8	90.6	80.5	112.9	104.1	110.7	101.7	91.7	107.3	105.1	99.8	101.8	115.4	915.6	994	969.9	862.1	1209.6	1115.1	1186	1088.9	982	1149.2	1126	1068.9	1090.8	1236.2	915.6	823.9	823.7	753.5	887.1	864.4	1113.6	1042.2	816.8	1004.5	1075.5	914.5	901	1040.2	10	10	10	10	10	10	10	10	10	10	10	10	10	10	High	High	High	High	High	High	High	High	High	High	High	High	High	High
P35821	P35821	P35821	P35821	P35821	Ptpn1	Tyrosine-protein phosphatase non-receptor type 1 (EC 3.1.3.48) (Protein-tyrosine phosphatase 1B) (PTP-1B) (Protein-tyrosine phosphatase HA2) (PTP-HA2)	FALSE	FALSE	reviewed	5	42	High	15	17	15	Mouse	FALSE	8 v 6	-0.0922444	0.00794711	0.0334321	14 samples	0.837566	-0.0835715	0.00370971	0.0165826	10.8546	10.6057	10.6626	10.7371	10.3251	10.5382	10.9111	10.8608	10.7035	10.8029	10.9175	10.7731	10.6885	10.6357	10.8546	10.8764	10.8984	10.9314	10.7724	10.9057	11.0019	10.924	10.9692	10.997	10.9836	10.9982	10.9643	10.8848	95.1	96.5	98	100.3	89.8	98.5	105.3	99.8	103	105	104	105	102.6	97.1	1851.7	1879.8	1908.7	1952.9	1749.1	1918.4	2050.7	1942.9	2004.8	2043.8	2024.9	2045.4	1998	1890.8	1851.7	1558.2	1620.9	1706.8	1282.8	1487	1925.6	1859.6	1667.5	1786.5	1934.2	1749.9	1650.3	1591	12	12	12	12	12	12	12	12	12	12	12	12	12	12	High	High	High	High	High	High	High	High	High	High	High	High	High	High
B1APT1, E9PWC1, E9PYE1, E9Q0C0, Q91ZG2, Q9CZJ0	E9PYE1, E9Q0C0	E9Q0C0	E9PYE1	E9Q0C0	Mpped1	Metallophosphoesterase domain containing 1	FALSE	FALSE	unreviewed	1	11	High	2	4	2	Mouse	FALSE	8 v 6	0.239546	0.00658734	0.0297213	14 samples	0.719624	0.239546	0.00371261	0.0165826	7.07039	6.84298	6.76951	7.04549	6.77742	6.50303	6.75489	6.92125	6.59694	6.52826	6.80219	6.76818	6.55459	6.42459	7.07039	7.11374	7.00562	7.23936	7.224	6.87036	6.84674	6.98413	6.86295	6.72247	6.8679	6.99322	6.83036	6.67384	107.9	111.3	103.2	121.4	120.1	94	92.4	101.7	93.5	84.8	93.8	102.4	91.4	82	134.4	138.5	128.5	151.1	149.5	117	115.1	126.6	116.4	105.6	116.8	127.4	113.8	102.1	134.4	114.8	109.1	132.1	109.7	90.7	108	121.2	96.8	92.3	111.6	109	94	85.9	1	1	1	1	1	1	1	1	1	1	1	1	1	1	High	High	High	High	High	High	High	High	High	High	High	High	High	High
A0A1D5RLL0	A0A1D5RLL0	A0A1D5RLL0	A0A1D5RLL0	A0A1D5RLL0	Afap1	Actin filament associated protein 1	FALSE	FALSE	unreviewed	1	44	High	6	6	3	Mouse	FALSE	8 v 6	0.181466	0.00829457	0.0342596	14 samples	0.784821	0.202915	0.00371338	0.0165826	7.84235	7.49265	7.60437	7.54381	7.32733	7.3672	7.50303	7.68229	7.53528	7.35755	7.46923	7.39917	7.34696	7.08321	7.84235	7.76354	7.84046	7.73809	7.77413	7.73471	7.59395	7.74551	7.8009	7.55152	7.53528	7.62425	7.62278	7.33181	111.5	105.6	111.4	103.7	106.4	103.5	93.9	104.3	108.4	91.2	90.1	95.9	95.8	78.3	229.5	217.3	229.2	213.5	218.9	213	193.2	214.6	223	187.6	185.5	197.3	197.1	161.1	229.5	180.1	194.6	186.6	160.6	165.1	181.4	205.4	185.5	164	177.2	168.8	162.8	135.6	3	3	3	3	3	3	3	3	3	3	3	3	3	3	High	High	High	High	High	High	High	High	High	High	High	High	High	High
A0A2K6EDL0, Q9JHK4	Q9JHK4	Q9JHK4	Q9JHK4	Q9JHK4	Rabggta	Geranylgeranyl transferase type-2 subunit alpha (EC 2.5.1.60) (Geranylgeranyl transferase type II subunit alpha) (Rab geranyl-geranyltransferase subunit alpha) (Rab GG transferase alpha) (Rab GGTase alpha) (Rab geranylgeranyltransferase subunit alpha)	FALSE	FALSE	reviewed	4	40	High	17	18	17	Mouse	FALSE	8 v 6	0.151759	0.00983352	0.0379799	14 samples	0.791465	0.173099	0.00372659	0.0166315	10.4143	10.1769	10.219	10.2657	9.87744	9.95521	10.216	10.3308	10.1058	9.94968	10.0432	10.0669	10.0222	9.85378	10.4143	10.4476	10.4549	10.46	10.3249	10.3227	10.3069	10.394	10.3716	10.1438	10.1093	10.292	10.2981	10.1029	106.6	109.1	109.6	110	100.2	100	98.9	105.1	103.5	88.4	86.3	97.9	98.4	85.9	1364.6	1396.5	1403.6	1408.6	1282.6	1280.7	1266.7	1345.6	1324.8	1131.3	1104.6	1253.7	1259	1099.7	1364.6	1157.6	1191.9	1231.1	940.6	992.7	1189.4	1287.9	1101.9	988.9	1055.1	1072.6	1039.9	925.3	13	13	13	13	13	13	13	13	13	13	13	13	13	13	High	High	High	High	High	High	High	High	High	High	High	High	High	High
J3QNY6, Q9QY30	J3QNY6, Q9QY30	Q9QY30	J3QNY6	Q9QY30	Abcb11	Bile salt export pump (EC 7.6.2.-) (ATP-binding cassette sub-family B member 11) (Sister of P-glycoprotein)	TRUE	FALSE	reviewed	5	1	High	1	1	1	Mouse	FALSE	8 v 6	-0.259364	0.0311189	0.0806739	14 samples	0.794997	-0.297519	0.00373949	0.016679	5.70321	5.6837	5.34696	5.56682	5.48864	5.81506	5.82018	5.91648	5.98641	5.82018	6.13955	5.91648	5.853	6.02015	5.70321	5.9542	5.58496	5.76022	5.93546	6.1819	5.91169	5.97957	6.25172	6.01346	6.20555	6.14364	6.12722	6.26866	80.5	95.9	74.2	83.8	94.6	112.2	93	97.6	117.8	99.9	114	109.2	108.1	119.2	52.1	62	48	54.2	61.2	72.6	60.2	63.1	76.2	64.6	73.8	70.7	69.9	77.1	52.1	51.4	40.7	47.4	44.9	56.3	56.5	60.4	63.4	56.5	70.5	60.4	57.8	64.9	1	1	1	1	1	1	1	1	1	1	1	1	1	1	High	High	High	High	High	High	High	High	High	High	High	High	High	High
E0CXY7, Q9D1Z3	E0CXY7, Q9D1Z3	Q9D1Z3	Q9D1Z3	Q9D1Z3	Atpsckmt	ATP synthase subunit C lysine N-methyltransferase (EC 2.1.1.-) (Protein N-lysine methyltransferase FAM173B) (mFam173b)	TRUE	FALSE	reviewed	5	9	High	2	2	2	Mouse	FALSE	8 v 6	0.256207	0.00504104	0.02527	14 samples	0.719169	0.256207	0.00374484	0.0166928	6.57894	6.20945	6.22882	6.17393	5.83542	5.83542	5.95884	5.90689	5.7252	5.94953	6.06609	6.05961	5.99095	6.0268	6.57894	6.47897	6.46434	6.36807	6.2817	6.20359	6.05094	5.97039	5.99095	6.14568	6.1334	6.28355	6.26679	6.27612	124.7	116.4	115.2	107.7	101.5	96.1	86.4	81.8	83	92.3	91.6	101.7	100.5	101.1	95.6	89.2	88.3	82.6	77.8	73.7	66.3	62.7	63.6	70.8	70.2	77.9	77	77.5	95.6	74	75	72.2	57.1	57.1	62.2	60	52.9	61.8	67	66.7	63.6	65.2	1	1	1	1	1	1	1	1	1	1	1	1	1	1	High	High	High	High	High	High	High	High	High	High	High	High	High	High
Q9CRY7	Q9CRY7	Q9CRY7	Q9CRY7	Q9CRY7	Gdpd1	Lysophospholipase D GDPD1 (EC 3.1.4.-) (Glycerophosphodiester phosphodiesterase 4) (Glycerophosphodiester phosphodiesterase domain-containing protein 1)	TRUE	FALSE	reviewed	5	49	High	14	19	14	Mouse	FALSE	8 v 6	-0.0853827	0.0357649	0.088741	14 samples	0.903605	-0.080118	0.00375306	0.0167181	11.3241	10.9809	11.1459	11.1917	10.812	10.899	11.2343	11.2632	11.0737	11.2179	11.4502	11.2611	11.1316	11.1133	11.3241	11.2515	11.3817	11.386	11.2593	11.2665	11.3251	11.3264	11.3395	11.412	11.5164	11.4862	11.4075	11.3623	97.4	92.6	101.4	101.7	93.1	93.6	97.4	97.5	98.4	103.5	111.3	109	103.2	100	2563.8	2438.1	2668.3	2676.3	2451.3	2463.5	2565.6	2567.9	2591.3	2724.9	2929.4	2868.7	2716.4	2632.7	2563.8	2021	2265.9	2339.1	1797.8	1909.5	2409.1	2457.8	2155.3	2381.9	2798.1	2454.3	2243.6	2215.3	15	15	15	15	15	15	15	15	15	15	15	15	15	15	High	High	High	High	High	High	High	High	High	High	High	High	High	High
Q5SUC9, Q5SUD5	Q5SUC9, Q5SUD5	Q5SUC9	Q5SUC9	Q5SUC9	Sco1	Protein SCO1 homolog, mitochondrial	TRUE	FALSE	reviewed	5	13	High	5	8	5	Mouse	FALSE	8 v 6	-0.182734	0.0131634	0.0452258	14 samples	0.785811	-0.203865	0.00375511	0.0167181	8.57175	8.39189	8.47735	8.47816	8.46312	8.39575	8.76653	8.7269	8.47127	8.83447	8.99577	8.69174	8.5588	8.71115	8.57175	8.66249	8.71321	8.67243	8.91049	8.76321	8.85705	8.79019	8.73708	9.02873	9.06205	8.91678	8.83479	8.96	83.8	89.2	92.4	89.9	106	95.7	102.1	97.5	94	115	117.7	106.4	100.6	109.7	380.5	405.2	419.7	408	481.2	434.5	463.7	442.7	426.7	522.3	534.5	483.3	456.6	498	380.5	335.9	356.4	356.6	352.9	336.8	435.5	423.7	354.9	456.5	510.5	413.5	377.1	419.1	2	2	2	2	2	2	2	2	2	2	2	2	2	2	High	High	High	High	High	High	High	High	High	High	High	High	High	High
E9PXF0	E9PXF0	E9PXF0	E9PXF0	E9PXF0	Pcdh17	Protocadherin 17	FALSE	TRUE	unreviewed	4	24	High	23	24	23	Mouse	FALSE	8 v 6	-0.189661	0.00240645	0.0171039	14 samples	0.728326	-0.189833	0.00375729	0.0167181	10.5423	10.3197	10.2562	10.2738	10.0494	10.1071	10.6425	10.5054	10.3671	10.655	10.6193	10.4519	10.2896	10.6417	10.5423	10.5904	10.4921	10.468	10.4968	10.4745	10.7333	10.5687	10.6328	10.8492	10.6854	10.677	10.5654	10.8908	94.4	97.6	91.2	89.7	91.5	90.1	107.8	96.2	100.5	116.8	104.3	103.7	96	120.2	1491.2	1541.8	1440.2	1416.4	1444.9	1422.8	1702.3	1518.8	1587.8	1844.7	1646.8	1637.2	1515.3	1898.7	1491.2	1278	1223	1238	1059.7	1102.9	1598.5	1453.6	1320.7	1612.4	1573	1400.7	1251.6	1597.6	13	13	13	13	13	13	13	13	13	13	13	13	13	13	High	High	High	High	High	High	High	High	High	High	High	High	High	High
A0A1W2P6Y0, A0A1W2P701, Q6P8X1	Q6P8X1	Q6P8X1	Q6P8X1	Q6P8X1	Snx6	Sorting nexin-6 [Cleaved into: Sorting nexin-6, N-terminally processed]	FALSE	TRUE	reviewed	5	37	High	19	20	15	Mouse	FALSE	8 v 6	0.109275	0.00459586	0.0241331	14 samples	0.774049	0.11489	0.00376236	0.0167188	11.0636	10.7525	10.8568	10.8872	10.6113	10.6747	10.893	10.9388	10.7343	10.6468	10.8891	10.7796	10.7272	10.5692	11.0636	11.0232	11.0926	11.0815	11.0587	11.0423	10.9838	11.0021	11.0001	10.8409	10.9553	11.0046	11.0031	10.8183	104.5	101.6	106.6	105.8	104.2	103	98.9	100.1	100	89.6	97	100.3	100.2	88.2	2140.3	2081.2	2183.8	2167	2133	2108.9	2025.1	2051	2048.1	1834.2	1985.5	2054.6	2052.4	1805.7	2140.3	1725.2	1854.5	1894	1564.3	1634.6	1901.6	1963	1703.5	1603.3	1896.5	1757.8	1695.2	1519.3	13	13	13	13	13	13	13	13	13	13	13	13	13	13	High	High	High	High	High	High	High	High	High	High	High	High	High	High
F7CG42, Q91VU7	Q91VU7	Q91VU7	Q91VU7	Q91VU7	Pus7	Pseudouridylate synthase 7 homolog (EC 5.4.99.-)	FALSE	FALSE	reviewed	5	5	Medium	3	4	3	Mouse	FALSE	8 v 6	-0.206657	0.0163251	0.052212	14 samples	0.718917	-0.206657	0.00376278	0.0167188	7.86109	7.56224	7.83479	7.6851	7.18388	7.59917	7.96405	7.89178	7.83731	7.94778	7.99774	7.85611	7.79572	7.92184	7.86109	7.83289	8.07039	7.87958	7.63154	7.96636	8.05474	7.95536	8.10329	8.1416	8.06393	8.08108	8.07146	8.17093	90.9	89.1	105.1	92.1	77.5	97.8	104	97	107.5	110.4	104.6	105.9	105.2	112.7	232.5	228	268.8	235.5	198.3	250.1	265.9	248.2	275	282.4	267.6	270.8	269	288.2	232.5	189	228.3	205.8	145.4	193.9	249.7	237.5	228.7	246.9	255.6	231.7	222.2	242.5	2	2	2	2	2	2	2	2	2	2	2	2	2	2	Medium	Medium	Medium	Medium	Medium	Medium	Medium	Medium	Medium	Medium	Medium	Medium	Medium	Medium
P99024	P99024	P99024	P99024	P99024	Tubb5	Tubulin beta-5 chain	FALSE	TRUE	reviewed	5	79	High	40	600	9	Mouse	FALSE	8 v 6	0.188183	0.0221735	0.0638557	14 samples	0.814698	0.228491	0.00376442	0.0167188	15.2872	15.0434	15.0533	15.1211	14.7171	14.746	15.0334	15.234	14.9921	14.7336	14.8714	14.8103	14.8293	14.5387	15.2872	15.3141	15.2892	15.3154	15.1644	15.1135	15.1242	15.2972	15.2579	14.9277	14.9376	15.0353	15.1052	14.7878	110.1	112.2	110.2	112.3	101.1	97.6	98.3	110.8	107.9	85.8	86.4	92.4	97	77.9	39985.7	40738.2	40040	40775.8	36722.8	35450.7	35714.8	40264.6	39180.6	31166.9	31380.5	33579.9	35246.7	28285.8	39985.7	33769.3	34002.4	35638.1	26932.4	27478.1	33536.3	38537.6	32588.6	27243.2	29973.7	28729.6	29112	23800.5	49	49	49	49	49	49	49	49	49	49	49	49	49	49	High	High	High	High	High	High	High	High	High	High	High	High	High	High
A0A0A6YX26, A0A0A6YXL3, P62900	P62900	P62900	P62900	P62900	Rpl31	Large ribosomal subunit protein eL31 (60S ribosomal protein L31)	FALSE	TRUE	reviewed	5	53	High	8	14	8	Mouse	FALSE	8 v 6	-0.133146	0.00774463	0.032898	14 samples	0.774686	-0.138013	0.00376646	0.0167188	9.90072	9.72962	9.83983	9.87021	9.65033	9.59227	9.98299	10.0418	9.81057	10.0315	10.2027	9.86604	9.90689	9.92422	9.90072	10.0003	10.0757	10.0645	10.0978	9.95986	10.0737	10.105	10.0764	10.2257	10.269	10.0912	10.1826	10.1733	87.4	93.6	98.6	97.9	100.1	91	98.5	100.6	98.7	109.4	112.8	99.7	106.2	105.5	955.9	1024.2	1079.2	1070.8	1095.8	995.9	1077.7	1101.3	1079.7	1197.4	1233.9	1090.8	1162.2	1154.7	955.9	849	916.4	935.9	803.6	771.9	1012	1054.1	898	1046.6	1178.5	933.2	960	971.6	5	5	5	5	5	5	5	5	5	5	5	5	5	5	High	High	High	High	High	High	High	High	High	High	High	High	High	High
Q9CQ74	Q9CQ74	Q9CQ74	Q9CQ74	Q9CQ74	Leprotl1	Leptin receptor overlapping transcript-like 1 (Endospanin-2)	TRUE	FALSE	reviewed	3	10	High	1	2	1	Mouse	FALSE	8 v 6	-0.252955	0.0116552	0.0417491	14 samples	0.718803	-0.252955	0.00377089	0.0167235	6.56529	6.19574	6.20163	6.47573	5.86295	6.40429	6.57289	6.60437	6.47086	6.69766	6.8125	6.63952	6.47086	6.62059	6.56529	6.46597	6.43796	6.66959	6.31107	6.77215	6.66391	6.66818	6.73606	6.89239	6.87774	6.86542	6.74685	6.86913	91.6	85.5	83.9	98.5	76.8	105.7	98.1	98.4	103.1	114.9	113.8	112.8	103.9	113.1	94.7	88.4	86.7	101.8	79.4	109.3	101.4	101.7	106.6	118.8	117.6	116.6	107.4	116.9	94.7	73.3	73.6	89	58.2	84.7	95.2	97.3	88.7	103.8	112.4	99.7	88.7	98.4	2	2	2	2	2	2	2	2	2	2	2	2	2	2	High	High	High	High	High	High	High	High	High	High	High	High	High	High
A0A6Q6PLP7, A2ARK0	A0A6Q6PLP7, A2ARK0	A2ARK0	A0A6Q6PLP7	A2ARK0	Fam83c	Protein FAM83C	FALSE	FALSE	reviewed	2	1	Medium	1	1	1	Mouse	FALSE	8 v 6	-0.136473	0.00547352	0.0264875	14 samples	0.718766	-0.136473	0.00377352	0.0167235	7.62425	7.20261	7.37504	7.49745	7.21626	7.24317	7.64818	7.65678	7.47492	7.62205	7.71149	7.56758	7.33002	7.55152	7.62425	7.4733	7.61102	7.69209	7.6632	7.61102	7.73877	7.72042	7.74012	7.8157	7.77742	7.79312	7.60585	7.80025	95.3	85.8	94.5	99.9	97.9	94.4	103.2	101.9	103.3	108.9	106	107.1	94.1	107.7	197.3	177.7	195.5	206.8	202.7	195.5	213.6	210.9	213.8	225.3	219.4	221.8	194.8	222.9	197.3	147.3	166	180.7	148.7	151.5	200.6	201.8	177.9	197	209.6	189.7	160.9	187.6	1	1	1	1	1	1	1	1	1	1	1	1	1	1	High	High	High	High	High	High	High	High	High	High	High	High	High	High
A6QRH3, F6TXD3, F7CZD1, Q9Z1J3	Q9Z1J3	Q9Z1J3	Q9Z1J3	Q9Z1J3	Nfs1	Cysteine desulfurase (m-Nfs1) (EC 2.8.1.7)	FALSE	FALSE	reviewed	5	49	High	17	18	16	Mouse	FALSE	8 v 6	-0.120836	0.00707402	0.0310653	14 samples	0.799506	-0.129127	0.00377431	0.0167235	9.85081	9.51944	9.56243	9.55976	9.46087	9.45656	9.9257	9.84141	9.61379	9.84706	9.89679	9.66391	9.53138	9.78349	9.85081	9.79002	9.79815	9.75405	9.90809	9.82416	10.0165	9.90463	9.87958	10.0411	9.96304	9.88905	9.80719	10.0326	97.1	93.1	93.7	90.8	101.1	95.4	109	100.8	99.1	110.8	105	99.7	94.2	110.2	923.4	885.3	890.3	863.5	960.8	906.5	1035.8	958.5	942	1053.6	998.1	948.2	895.9	1047.4	923.4	733.9	756.1	754.7	704.7	702.6	972.6	917.4	783.5	921	953.3	811.2	740	881.3	12	12	12	12	12	12	12	12	12	12	12	12	12	12	High	High	High	High	High	High	High	High	High	High	High	High	High	High
D3YUK4, Q9DCS9	Q9DCS9	Q9DCS9	Q9DCS9	Q9DCS9	Ndufb10	NADH dehydrogenase [ubiquinone] 1 beta subcomplex subunit 10 (Complex I-PDSW) (CI-PDSW) (NADH-ubiquinone oxidoreductase PDSW subunit)	FALSE	FALSE	reviewed	3	65	High	12	23	12	Mouse	FALSE	8 v 6	-0.158124	0.00976253	0.0378637	14 samples	0.791831	-0.179846	0.00377837	0.0167315	10.5567	10.3385	10.3308	10.3347	10.2676	10.2894	10.716	10.5884	10.3293	10.659	10.8039	10.4727	10.4224	10.6879	10.5567	10.6093	10.5666	10.529	10.7149	10.657	10.8069	10.6517	10.5951	10.8532	10.8701	10.6977	10.6982	10.9369	90.5	93.8	91.1	88.7	101	97	107.6	96.6	92.9	111.1	112.4	99.8	99.8	117.7	1506.2	1562.1	1516.6	1477.6	1680.8	1614.6	1791.4	1608.7	1546.8	1849.8	1871.6	1660.9	1661.4	1960.4	1506.2	1294.8	1287.9	1291.4	1232.7	1251.5	1682.1	1539.7	1286.6	1616.9	1787.7	1421	1372.3	1649.6	11	11	11	11	11	11	11	11	11	11	11	11	11	11	High	High	High	High	High	High	High	High	High	High	High	High	High	High
A0A1B0GSL6, Q8C7H1	Q8C7H1	Q8C7H1	Q8C7H1	Q8C7H1	Mmaa	Methylmalonic aciduria type A homolog, mitochondrial (EC 3.6.-.-)	FALSE	FALSE	reviewed	3	26	High	10	10	10	Mouse	FALSE	8 v 6	-0.15164	0.00320767	0.0200588	14 samples	0.764331	-0.156399	0.00378207	0.0167369	9.25385	8.94075	9.06259	9.01402	8.89209	8.89421	9.38262	9.3374	9.08002	9.34385	9.39189	9.07093	9.00675	9.26725	9.25385	9.21164	9.29852	9.20823	9.3394	9.26186	9.4735	9.40067	9.34563	9.53799	9.4582	9.296	9.28286	9.51629	93.4	90.7	96.3	90.5	99.1	93.9	108.7	103.4	99.5	113.7	107.6	96.1	95.3	112	610.5	592.9	629.7	591.5	647.8	613.9	710.9	675.9	650.6	743.4	703.4	628.6	622.9	732.3	610.5	491.4	534.7	517	475.1	475.8	667.5	646.9	541.2	649.8	671.8	537.8	514.4	616.2	6	6	6	6	6	6	6	6	6	6	6	6	6	6	High	High	High	High	High	High	High	High	High	High	High	High	High	High
P98192, Q05DV2	P98192	P98192	P98192	P98192	Gnpat	Dihydroxyacetone phosphate acyltransferase (DAP-AT) (DHAP-AT) (EC 2.3.1.42) (Acyl-CoA:dihydroxyacetonephosphateacyltransferase) (Glycerone-phosphate O-acyltransferase)	FALSE	TRUE	reviewed	5	32	High	18	18	18	Mouse	FALSE	8 v 6	-0.107177	0.00267665	0.0181483	14 samples	0.775139	-0.105408	0.00378591	0.0167369	10.0345	9.78496	9.79799	9.87529	9.5155	9.60696	10.01	9.99732	9.79572	9.97441	10.183	9.92348	9.82257	9.89512	10.0345	10.0557	10.0337	10.0696	9.9629	9.97441	10.1008	10.0606	10.0615	10.1685	10.2491	10.1486	10.0984	10.1443	96.6	98	96.5	98.9	91.9	92.6	101.1	98.3	98.4	106	112.1	104.5	100.9	104.2	1048.8	1064.3	1048.2	1074.6	998	1006	1098.1	1067.9	1068.6	1150.9	1217	1135.1	1096.3	1131.7	1048.8	882.2	890.2	939.2	731.9	779.8	1031.1	1022.1	888.8	1006	1162.5	971.1	905.5	952.2	12	12	12	12	12	12	12	12	12	12	12	12	12	12	High	High	High	High	High	High	High	High	High	High	High	High	High	High
A0A1Y7VKC0, A0A1Y7VKE4, A0A1Y7VMY2, Q9CXU0	A0A1Y7VKC0, A0A1Y7VKE4, A0A1Y7VMY2, Q9CXU0	Q9CXU0	A0A1Y7VKC0	Q9CXU0	Med10	Mediator of RNA polymerase II transcription subunit 10 (Mediator complex subunit 10)	FALSE	FALSE	reviewed	4	10	High	1	1	1	Mouse	FALSE	8 v 6	-0.241493	0.0357454	0.0887224	14 samples	0.862848	-0.273939	0.00378637	0.0167369	6.73606	6.67525	6.78921	6.88264	6.43463	6.71425	6.83036	6.82146	6.66959	7.08428	7.36982	7.14771	7.1467	7.09381	6.73606	6.94603	7.02459	7.07682	6.88264	7.08108	6.92125	6.88509	6.93546	7.27891	7.4363	7.37243	7.42206	7.34341	77	89	94	97.5	85.2	97.8	87.6	85.4	88.4	112.1	125.1	119.7	123.9	117.3	106.6	123.3	130.2	135	118	135.4	121.2	118.2	122.4	155.3	173.2	165.7	171.5	162.4	106.6	102.2	110.6	118	86.5	105	113.8	113.1	101.8	135.7	165.4	141.8	141.7	136.6	1	1	1	1	1	1	1	1	1	1	1	1	1	1	High	High	High	High	High	High	High	High	High	High	High	High	High	High
Q9CZN7	Q9CZN7	Q9CZN7	Q9CZN7	Q9CZN7	Shmt2	Serine hydroxymethyltransferase, mitochondrial (SHMT) (EC 2.1.2.1) (Glycine hydroxymethyltransferase) (Serine methylase)	FALSE	FALSE	reviewed	5	43	High	19	22	18	Mouse	FALSE	8 v 6	-0.107846	0.00283697	0.0186049	14 samples	0.718524	-0.107846	0.00379081	0.0167463	10.2719	9.86062	9.99237	10.0229	9.78382	9.84502	10.2476	10.2279	10.0188	10.2503	10.2985	10.0836	9.96217	10.0672	10.2719	10.1313	10.2282	10.2172	10.2312	10.2125	10.3384	10.2911	10.2846	10.4444	10.3647	10.3087	10.238	10.3162	99.5	90.3	96.5	95.8	96.7	95.5	104.2	100.8	100.4	112.2	106.1	102.1	97.2	102.6	1236.4	1121.6	1199.5	1190.4	1202	1186.5	1294.7	1252.9	1247.3	1393.4	1318.5	1268.3	1207.7	1274.9	1236.4	929.7	1018.6	1040.4	881.5	919.7	1215.7	1199.2	1037.4	1218	1259.4	1085.1	997.5	1072.8	12	12	12	12	12	12	12	12	12	12	12	12	12	12	High	High	High	High	High	High	High	High	High	High	High	High	High	High
A0A0N4SVU4, Q9WUM5	Q9WUM5	Q9WUM5	Q9WUM5	Q9WUM5	Suclg1	Succinate--CoA ligase [ADP/GDP-forming] subunit alpha, mitochondrial (EC 6.2.1.4) (EC 6.2.1.5) (Succinyl-CoA synthetase subunit alpha) (SCS-alpha)	FALSE	FALSE	reviewed	4	40	High	12	23	12	Mouse	FALSE	8 v 6	-0.0717047	0.0851332	0.162243	14 samples	0.853321	-0.0919022	0.00379301	0.0167463	11.3847	11.1834	11.1662	11.1784	11.096	11.1626	11.4834	11.4334	11.1782	11.3812	11.4439	11.2873	11.1621	11.3568	11.3847	11.4541	11.402	11.3726	11.5433	11.5302	11.5742	11.4966	11.4439	11.5753	11.5101	11.5123	11.438	11.6059	92.9	97.5	94	92.1	103.7	102.8	106	100.4	96.8	106	101.4	101.5	96.4	108.3	2673.9	2805.7	2706.1	2651.6	2984.6	2957.6	3049.2	2889.5	2785.9	3051.4	2916.7	2921.2	2774.5	3116.9	2673.9	2325.7	2298	2317.5	2188.9	2292.4	2863.2	2765.6	2317.2	2667.3	2785.9	2499.2	2291.6	2622.7	12	12	12	12	12	12	12	12	12	12	12	12	12	12	High	High	High	High	High	High	High	High	High	High	High	High	High	High
O70472	O70472	O70472	O70472	O70472	Tmem131	Transmembrane protein 131 (Protein RW1)	TRUE	FALSE	reviewed	3	3	High	5	5	5	Mouse	FALSE	8 v 6	-0.176336	0.00506174	0.0253534	14 samples	0.718334	-0.176336	0.0038045	0.016787	7.71631	7.54458	7.29002	7.45779	7.24127	7.27705	7.65607	7.72247	7.48945	7.80413	7.82972	7.61471	7.65607	7.59917	7.71631	7.8157	7.52591	7.65177	7.6886	7.64458	7.74685	7.78529	7.75556	7.99831	7.89542	7.83983	7.93192	7.848	95.7	102.5	83.9	91.5	93.9	91	97.7	100.4	98.3	116.4	108.4	104.3	111.1	104.9	210.3	225.3	184.3	201.1	206.3	200.1	214.8	220.6	216.1	255.7	238.1	229.1	244.2	230.4	210.3	186.7	156.5	175.8	151.3	155.1	201.7	211.2	179.7	223.5	227.5	196	201.7	193.9	3	3	3	3	3	3	3	3	3	3	3	3	3	3	High	High	High	High	High	High	High	High	High	High	High	High	High	High
Q8K0S5	Q8K0S5	Q8K0S5	Q8K0S5	Q8K0S5	Rtn4rl1	Reticulon-4 receptor-like 1 (Nogo receptor-like 2) (Nogo-66 receptor homolog 2) (Nogo-66 receptor-related protein 3) (NgR3)	TRUE	FALSE	reviewed	5	11	High	5	6	5	Mouse	FALSE	8 v 6	0.19879	0.00826958	0.0341865	14 samples	0.723993	0.198815	0.00381139	0.0168074	7.69349	7.32373	7.26491	7.48704	6.92244	7.16289	7.25456	7.30195	7.0864	7.27612	7.3505	7.04111	6.95884	7.20457	7.69349	7.5947	7.50064	7.68159	7.36982	7.5306	7.34518	7.36457	7.35226	7.47005	7.41701	7.26679	7.23458	7.45368	118	110.2	103.2	117	94.3	105.4	92.7	94	93.2	101.1	97.4	87.8	85.9	99.9	207	193.3	181.1	205.3	165.4	184.9	162.6	164.8	163.4	177.3	170.9	154	150.6	175.3	207	160.2	153.8	179.4	121.3	143.3	152.7	157.8	135.9	155	163.2	131.7	124.4	147.5	2	2	2	2	2	2	2	2	2	2	2	2	2	2	High	High	High	High	High	High	High	High	High	High	High	High	High	High
E9PWJ0, F6TRD7, Q80T79	E9PWJ0, Q80T79	Q80T79	E9PWJ0	Q80T79	Csmd3	CUB and sushi domain-containing protein 3 (CUB and sushi multiple domains protein 3)	TRUE	FALSE	reviewed	4	4	High	12	12	10	Mouse	FALSE	8 v 6	-0.248967	0.0171346	0.0541001	14 samples	0.766306	-0.248129	0.00382232	0.0168386	7.08428	6.73742	7.26303	6.89482	6.60437	6.74147	7.33628	7.21432	7.10957	7.20653	7.40769	7.27612	7.00562	7.12619	7.08428	7.00787	7.49825	7.08958	7.05202	7.10852	7.4271	7.27798	7.37504	7.40003	7.47411	7.50144	7.2817	7.37504	86.6	82.1	115.3	86.9	84.6	88	109.8	99	105.9	107.7	113.4	115.6	99.2	105.9	135.7	128.7	180.8	136.2	132.7	138	172.1	155.2	166	168.9	177.8	181.2	155.6	166	135.7	106.7	153.6	119	97.3	107	161.6	148.5	138.1	147.7	169.8	155	128.5	139.7	2	2	2	2	2	2	2	2	2	2	2	2	2	2	High	High	High	High	High	High	High	High	High	High	High	High	High	High
E9Q0P8	E9Q0P8	E9Q0P8	E9Q0P8	E9Q0P8	Araf	non-specific serine/threonine protein kinase (EC 2.7.11.1)	FALSE	FALSE	unreviewed	2	21	High	9	11	1	Mouse	FALSE	8 v 6	0.179119	0.00912779	0.036276	14 samples	0.786038	0.171302	0.00382304	0.0168386	8.07948	7.95652	7.98071	8.09276	7.97613	7.84172	8.0207	8.0677	7.8125	7.82718	7.89785	7.76487	7.77215	7.89664	8.07948	8.22738	8.21626	8.28679	8.42333	8.20897	8.11114	8.13083	8.07842	8.02181	7.96405	7.99039	8.04767	8.14568	95.7	106	105.2	110.5	121.4	104.7	97.8	99.2	95.6	91.9	88.3	89.9	93.6	100.2	270.5	299.7	297.4	312.3	343.3	295.9	276.5	280.3	270.3	259.9	249.7	254.3	264.6	283.2	270.5	248.4	252.6	273	251.8	229.4	259.7	268.3	224.8	227.1	238.5	217.5	218.6	238.3	4	4	4	4	4	4	4	4	4	4	4	4	4	4	High	High	High	High	High	High	High	High	High	High	High	High	High	High
A0A494BBG8, Q3UE92, Q6P1B1, S4R1I3, S4R228	Q3UE92	Q3UE92	Q3UE92	Q3UE92	Xpnpep1	X-prolyl aminopeptidase (aminopeptidase P) 1, soluble	FALSE	FALSE	unreviewed	2	45	High	27	32	26	Mouse	FALSE	8 v 6	0.127018	0.0241322	0.0676085	14 samples	0.817081	0.152656	0.00382983	0.0168585	11.3717	11.1399	11.2349	11.3036	10.852	10.9722	11.2016	11.3329	11.1115	10.9753	11.159	11.0894	11.0417	10.8288	11.3717	11.4106	11.4707	11.4979	11.2993	11.3397	11.2924	11.3961	11.3773	11.1694	11.2252	11.3145	11.3176	11.0778	102.9	105.8	110.3	112.4	97.9	100.7	97.4	104.7	103.3	89.5	93	98.9	99.2	84	2649.8	2722.3	2838	2892	2520.2	2591.8	2508.1	2695.1	2660.2	2303.2	2394	2546.8	2552.3	2161.5	2649.8	2256.6	2410.1	2527.6	1848.3	2008.9	2355.1	2579.5	2212.6	2013.3	2286.6	2178.9	2108.1	1818.8	19	19	19	19	19	19	19	19	19	19	19	19	19	19	High	High	High	High	High	High	High	High	High	High	High	High	High	High
A0A087WPC2, D3YZZ3, E0CZH6, Q922Q1, Q9CW42	Q922Q1	Q922Q1	Q922Q1	Q922Q1	Mtarc2	Mitochondrial amidoxime reducing component 2 (mARC2) (EC 1.7.-.-) (Molybdenum cofactor sulfurase C-terminal domain-containing protein 2) (MOSC domain-containing protein 2) (Moco sulfurase C-terminal domain-containing protein 2)	FALSE	FALSE	reviewed	4	41	High	14	19	14	Mouse	FALSE	8 v 6	-0.170109	0.00274284	0.0183617	14 samples	0.746004	-0.174886	0.00384733	0.0169255	10.6928	10.4276	10.5137	10.4369	10.322	10.31	10.7565	10.7137	10.4866	10.7525	10.9051	10.6616	10.4827	10.7972	10.6928	10.6984	10.7496	10.6313	10.7693	10.6775	10.8473	10.777	10.7524	10.9467	10.9713	10.8866	10.7586	11.0463	92.5	92.9	96.2	88.6	97.5	91.5	103	98.1	96.4	110.3	112.2	105.8	96.8	118.2	1655.2	1661.6	1721.7	1586.1	1745.4	1637.8	1842.3	1754.7	1725	1973.7	2007.6	1893.2	1732.4	2114.8	1655.2	1377.3	1462	1386.2	1280.1	1269.5	1729.9	1679.4	1434.8	1725.2	1917.6	1619.8	1430.9	1779.4	9	9	9	9	9	9	9	9	9	9	9	9	9	9	High	High	High	High	High	High	High	High	High	High	High	High	High	High
A2A7S7, F6VXZ2, Q91WQ3	A2A7S7, Q91WQ3	Q91WQ3	Q91WQ3	Q91WQ3	Yars1	Tyrosine--tRNA ligase, cytoplasmic (EC 6.1.1.1) (Tyrosyl-tRNA synthetase) (TyrRS) [Cleaved into: Tyrosine--tRNA ligase, cytoplasmic, N-terminally processed]	FALSE	FALSE	reviewed	5	62	High	33	46	33	Mouse	FALSE	8 v 6	0.0716602	0.0260598	0.0715679	14 samples	0.794762	0.0783633	0.00385138	0.0169333	12.2964	12.0172	12.1194	12.1606	11.7607	11.8919	12.1392	12.2134	11.9502	11.9688	12.1617	12.0205	11.9266	11.9651	12.2964	12.2879	12.3552	12.3549	12.208	12.2594	12.23	12.2766	12.2159	12.163	12.2279	12.2456	12.2024	12.2142	103	102.4	107.3	107.3	96.9	100.4	98.4	101.6	97.4	93.9	98.2	99.4	96.5	97.3	5030.1	5000.5	5239.4	5238.3	4731.2	4902.8	4804	4961.8	4757.3	4585.9	4796.9	4856	4713	4751.5	5030.1	4145.1	4449.4	4578.3	3469.9	3800.2	4511	4748.9	3956.9	4008.5	4581.9	4154.6	3892.7	3998	25	25	25	25	25	25	25	25	25	25	25	25	25	25	High	High	High	High	High	High	High	High	High	High	High	High	High	High
Q9DBC0, S4R1U9	Q9DBC0	Q9DBC0	Q9DBC0	Q9DBC0	Selenoo	Protein adenylyltransferase SelO, mitochondrial (EC 2.7.7.-) (EC 2.7.7.108) (Selenoprotein O) (SelO)	FALSE	FALSE	reviewed	4	11	High	7	7	7	Mouse	FALSE	8 v 6	0.0382941	0.00555493	0.0266865	14 samples	0.796474	0.0379105	0.00385658	0.0169461	8.59917	8.34074	8.35579	8.42291	8.20065	8.25739	8.49546	8.52982	8.32283	8.41616	8.49665	8.34829	8.26585	8.31107	8.59917	8.61139	8.59171	8.61692	8.64818	8.62498	8.58609	8.5932	8.58871	8.61029	8.56301	8.57327	8.54187	8.56033	100.4	101.2	99.9	101.6	103.8	102.2	99.5	100	99.7	101.2	97.9	98.6	96.5	97.7	387.8	391.1	385.8	392.6	401.2	394.8	384.3	386.2	385	390.8	378.2	380.9	372.7	377.5	387.8	324.2	327.6	343.2	294.2	306	360.9	369.6	320.2	341.6	361.2	325.9	307.8	317.6	5	5	5	5	5	5	5	5	5	5	5	5	5	5	High	High	High	High	High	High	High	High	High	High	High	High	High	High
D3Z2Y6, Q9D708	Q9D708	Q9D708	Q9D708	Q9D708	S100a16	Protein S100-A16 (Protein S100F) (S100 calcium binding protein A16)	FALSE	FALSE	reviewed	5	28	High	3	3	3	Mouse	FALSE	8 v 6	0.139191	0.00960444	0.037427	14 samples	0.717378	0.139191	0.00387371	0.0170088	8.0129	7.94895	7.78267	7.90509	7.75087	7.77808	7.84612	7.92541	7.58346	7.82909	7.95826	7.77676	7.73064	7.732	8.0129	8.21965	8.01848	8.09961	8.1982	8.14517	7.93723	7.98868	7.84925	8.02292	8.02459	8.00169	8.00619	7.98128	98.2	113.3	98.6	104.3	111.6	107.6	93.2	96.5	87.7	98.9	99	97.4	97.7	96	258.3	298.1	259.3	274.3	293.7	283.1	245.1	254	230.6	260.1	260.4	256.3	257.1	252.7	258.3	247.1	220.2	239.7	215.4	219.5	230.1	243.1	191.8	227.4	248.7	219.3	212.4	212.6	2	2	2	2	2	2	2	2	2	2	2	2	2	2	High	High	High	High	High	High	High	High	High	High	High	High	High	High
P55288	P55288	P55288	P55288	P55288	Cdh11	Cadherin-11 (OSF-4) (Osteoblast cadherin) (OB-cadherin)	TRUE	TRUE	reviewed	5	36	High	23	25	22	Mouse	FALSE	8 v 6	-0.180421	0.00532574	0.0259933	14 samples	0.783422	-0.192398	0.00387545	0.0170088	10.7456	10.5779	10.5206	10.5216	10.4179	10.4908	10.9175	10.806	10.6286	10.9838	10.952	10.6853	10.5492	10.8773	10.7456	10.8485	10.7564	10.7159	10.8653	10.8582	11.0083	10.8692	10.8944	11.178	11.0182	10.9103	10.825	11.1264	89.4	96	90.1	87.6	97.1	96.6	107.2	97.4	99.1	120.6	108	100.2	94.4	116.4	1716.9	1843.9	1729.8	1681.9	1865.4	1856.3	2059.8	1870.5	1903.5	2316.9	2074	1924.6	1814.1	2235.5	1716.9	1528.5	1469	1470	1368	1438.9	1934.2	1790.3	1583.2	2025.2	1981	1646.6	1498.4	1881	15	15	15	15	15	15	15	15	15	15	15	15	15	15	High	High	High	High	High	High	High	High	High	High	High	High	High	High
A2AIR0, A2AIR1, A2AIR2, Q5DTM8	Q5DTM8	Q5DTM8	Q5DTM8	Q5DTM8	Rnf20	E3 ubiquitin-protein ligase BRE1A (BRE1-A) (EC 2.3.2.27) (RING finger protein 20) (RING-type E3 ubiquitin transferase BRE1A)	FALSE	FALSE	reviewed	5	9	High	9	10	7	Mouse	FALSE	8 v 6	-0.230266	0.00913526	0.0362862	14 samples	0.791859	-0.255223	0.00388567	0.0170175	7.00675	6.70044	6.83794	6.85549	6.7879	6.70044	7.07253	6.90689	6.91886	7.26866	7.24603	7.17393	7.17592	7.18982	7.00675	6.97154	7.07361	7.04985	7.23554	7.06824	7.16289	6.97039	7.18488	7.46271	7.31198	7.39832	7.45204	7.43962	86.9	84.7	91	89.5	101.8	90.6	96.8	84.7	98.3	119.1	107.3	114	118.2	117.2	128.6	125.5	134.7	132.5	150.7	134.2	143.3	125.4	145.5	176.4	158.9	168.7	175.1	173.6	128.6	104	114.4	115.8	110.5	104	134.6	120	121	154.2	151.8	144.4	144.6	146	1	1	1	1	1	1	1	1	1	1	1	1	1	1	High	High	High	High	High	High	High	High	High	High	High	High	High	High
E9QAT4, F6T8X6, F7BPW6	E9QAT4	E9QAT4	E9QAT4	E9QAT4	Sec16a	Protein transport protein Sec16A (SEC16 homolog A) (p250)	FALSE	FALSE	reviewed	5	9	High	17	17	17	Mouse	FALSE	8 v 6	-0.123496	0.0302223	0.0792093	14 samples	0.857165	-0.138594	0.00388716	0.0170175	8.87928	8.72588	8.79701	8.80993	8.5812	8.63118	8.8173	8.97011	8.73471	8.93251	9.12722	9.04139	8.95128	8.90418	8.87928	8.99661	9.03287	9.0045	9.02846	8.99887	8.90809	9.03315	9.00056	9.1267	9.19353	9.26655	9.22713	9.15305	87.9	95.4	97.8	95.9	97.5	95.5	89.7	97.8	95.6	104.4	109.3	115	111.9	106.3	470.9	510.8	523.8	513.6	522.2	511.6	480.4	523.9	512.2	559	585.5	615.9	599.3	569.3	470.9	423.4	444.8	448.8	383	396.5	451.1	501.5	426	488.6	559.2	526.9	495	479.1	9	9	9	9	9	9	9	9	9	9	9	9	9	9	High	High	High	High	High	High	High	High	High	High	High	High	High	High
F6U6Z2, F7D3N3, Q8BGT8	Q8BGT8	Q8BGT8	Q8BGT8	Q8BGT8	Phyhipl	Phytanoyl-CoA hydroxylase-interacting protein-like	FALSE	FALSE	reviewed	2	42	High	17	25	11	Mouse	FALSE	8 v 6	0.166874	0.00675478	0.0301825	14 samples	0.77686	0.183482	0.0038895	0.0170175	11.0096	10.7599	10.7474	10.8803	10.4806	10.5904	10.8667	10.9289	10.6636	10.5071	10.6482	10.5917	10.585	10.4225	11.0096	11.0305	10.9831	11.0746	10.928	10.958	10.9574	10.9922	10.9293	10.7012	10.7143	10.8167	10.8608	10.6715	107.4	108.9	105.4	112.3	101.4	103.6	103.5	106.1	101.5	86.7	87.5	93.9	96.8	84.9	2061.7	2091.8	2024.2	2156.7	1948.3	1989.2	1988.4	2036.9	1950.1	1664.9	1680.1	1803.7	1859.6	1631	2061.7	1734	1719	1885	1428.8	1541.8	1867.2	1949.5	1622	1455.3	1604.8	1543.2	1536	1372.4	12	12	12	12	12	12	12	12	12	12	12	12	12	12	High	High	High	High	High	High	High	High	High	High	High	High	High	High
O08848	O08848	O08848	O08848	O08848	RO60	RNA-binding protein Ro60 (60 kDa SS-A/Ro ribonucleoprotein) (60 kDa Ro protein) (60 kDa ribonucleoprotein Ro) (RoRNP) (TROVE domain family member 2)	FALSE	FALSE	reviewed	5	40	High	17	18	17	Mouse	FALSE	8 v 6	0.113991	0.0646745	0.13295	14 samples	0.84945	0.149595	0.00388957	0.0170175	10.5114	10.2077	10.3	10.3501	9.95754	9.95274	10.2627	10.3999	10.1968	10.0385	10.3055	10.2198	10.0963	9.86542	10.5114	10.4785	10.5358	10.5444	10.4049	10.3203	10.3536	10.4631	10.4626	10.2327	10.3717	10.4448	10.3721	10.1145	107.6	105.2	109.5	110.1	100	94.3	96.5	104.1	104.1	88.7	97.7	102.8	97.7	81.7	1459.6	1426.7	1484.5	1493.4	1355.8	1278.6	1308.4	1411.6	1411.1	1203.2	1324.9	1393.8	1325.3	1108.6	1459.6	1182.6	1260.7	1305.2	994.3	991	1228.5	1351.1	1173.7	1051.7	1265.5	1192.5	1094.7	932.8	11	11	11	11	11	11	11	11	11	11	11	11	11	11	High	High	High	High	High	High	High	High	High	High	High	High	High	High
E0CXZ8, E9QLL2, F2Z460, Q8BZ98	Q8BZ98	Q8BZ98	Q8BZ98	Q8BZ98	Dnm3	Dynamin-3 (EC 3.6.5.5)	FALSE	TRUE	reviewed	5	50	High	46	64	27	Mouse	FALSE	8 v 6	0.177105	0.0251607	0.0697714	14 samples	0.815924	0.21409	0.00388997	0.0170175	11.8064	11.3796	11.4588	11.5196	11.1001	11.1685	11.4802	11.6388	11.3951	11.1733	11.258	11.2802	11.156	11.0365	11.8064	11.6503	11.6946	11.7139	11.5475	11.536	11.571	11.7021	11.6608	11.3674	11.3241	11.5053	11.4318	11.2856	118.2	106.1	109.4	110.9	98.8	98	100.4	110	106.9	87.2	84.6	95.9	91.2	82.4	3581.7	3214.4	3314.5	3359.3	2993.2	2969.5	3042.4	3331.8	3237.9	2642	2563.9	2906.9	2762.6	2496.4	3581.7	2664.5	2814.7	2936	2195.2	2301.7	2856.8	3188.9	2693.1	2309.4	2449	2487	2281.8	2100.5	21	21	21	21	21	21	21	21	21	21	21	21	21	21	High	High	High	High	High	High	High	High	High	High	High	High	High	High
B7FAU8, D6RI86, P50396	P50396	P50396	P50396	P50396	Gdi1	Rab GDP dissociation inhibitor alpha (Rab GDI alpha) (Guanosine diphosphate dissociation inhibitor 1) (GDI-1)	FALSE	TRUE	reviewed	5	75	High	31	100	24	Mouse	FALSE	8 v 6	0.226166	0.00545723	0.026426	14 samples	0.77242	0.24637	0.00389123	0.0170175	12.7502	12.5455	12.6495	12.7522	12.3115	12.3685	12.6038	12.7529	12.4731	12.2577	12.428	12.3374	12.3385	12.0932	12.7502	12.8162	12.8854	12.9464	12.7588	12.736	12.6946	12.8161	12.7389	12.4519	12.4942	12.5625	12.6144	12.3422	103.9	108.7	114.1	119	104.5	102.8	99.9	108.7	103	84.5	87	91.2	94.5	78.3	6889.6	7212	7566.2	7893.5	6931	6822	6629.1	7211.6	6835.6	5602.6	5769.2	6048.9	6270.7	5192.6	6889.6	5978.3	6425.3	6898.9	5083.2	5287.8	6224.8	6902.3	5685.5	4897.2	5510.5	5175.2	5179.3	4369.2	25	25	25	25	25	25	25	25	25	25	25	25	25	25	High	High	High	High	High	High	High	High	High	High	High	High	High	High
Q3TB82, Q9DBT5	Q9DBT5	Q9DBT5	Q9DBT5	Q9DBT5	Ampd2	AMP deaminase 2 (EC 3.5.4.6) (AMP deaminase isoform L)	FALSE	FALSE	reviewed	5	25	High	21	23	21	Mouse	FALSE	8 v 6	0.0885049	0.0027282	0.0182967	14 samples	0.717017	0.0885049	0.00390008	0.0170335	10.6421	10.3978	10.4601	10.4757	10.1825	10.2951	10.5305	10.5644	10.302	10.2676	10.499	10.4096	10.2885	10.292	10.6421	10.6684	10.696	10.6699	10.6298	10.6626	10.6213	10.6276	10.5678	10.4617	10.5653	10.6346	10.5643	10.5411	102.1	104	106	104.1	101.2	103.6	100.6	101.1	97	90.1	96.8	101.6	96.7	95.2	1598	1627.5	1658.9	1629.2	1584.5	1620.9	1575.2	1582.1	1517.8	1410.2	1515.2	1589.8	1514.2	1490	1598	1349.1	1408.7	1424	1162.1	1256.4	1479.1	1514.3	1262.4	1232.7	1447.2	1360.2	1250.7	1253.7	14	14	14	14	14	14	14	14	14	14	14	14	14	14	High	High	High	High	High	High	High	High	High	High	High	High	High	High
Q64264	Q64264	Q64264	Q64264	Q64264	Htr1a	5-hydroxytryptamine receptor 1A (5-HT-1A) (5-HT1A) (Serotonin receptor 1A)	TRUE	TRUE	reviewed	5	5	High	1	2	1	Mouse	FALSE	8 v 6	-0.10826	0.134414	0.225851	14 samples	0.863108	-0.15341	0.00390025	0.0170335	6.64818	6.19377	6.29646	6.45779	6.26115	6.46597	6.58346	6.6014	6.41785	6.59246	6.73877	6.46597	6.40939	6.74685	6.64818	6.46434	6.53294	6.65249	6.70874	6.83289	6.67525	6.66391	6.6837	6.7866	6.80478	6.6907	6.6851	6.99548	96	84.5	88.6	96.3	100.1	109.1	97.8	97.1	98.4	105.7	107	98.9	98.5	122.2	100.3	88.3	92.6	100.6	104.6	114	102.2	101.4	102.8	110.4	111.8	103.3	102.9	127.6	100.3	73.2	78.6	87.9	76.7	88.4	95.9	97.1	85.5	96.5	106.8	88.4	85	107.4	1	1	1	1	1	1	1	1	1	1	1	1	1	1	High	High	High	High	High	High	High	High	High	High	High	High	High	High
Q9DCE5	Q9DCE5	Q9DCE5	Q9DCE5	Q9DCE5	Pak1ip1	p21-activated protein kinase-interacting protein 1 (PAK1-interacting protein 1) (Putative PAK inhibitor Skb15)	FALSE	FALSE	reviewed	3	8	High	3	4	3	Mouse	FALSE	8 v 6	-0.195192	0.00342296	0.0206231	14 samples	0.716994	-0.195192	0.00390179	0.0170335	7.77939	7.60437	7.58646	7.6489	7.40003	7.46352	7.76222	7.85112	7.66035	8.01792	7.91946	7.81954	7.85425	7.91229	7.77939	7.87529	7.82209	7.84361	7.84737	7.83162	7.853	7.91409	7.926	8.21237	7.98527	8.04494	8.13031	8.16138	88.8	94.9	91.4	92.8	93.1	92	93.4	97.5	98.3	119.8	102.4	106.7	113.2	115.7	219.7	234.8	226.3	229.7	230.3	227.8	231.2	241.2	243.2	296.6	253.4	264.1	280.2	286.3	219.7	194.6	192.2	200.7	168.9	176.5	217.1	230.9	202.3	259.2	242.1	225.9	231.4	240.9	2	2	2	2	2	2	2	2	2	2	2	2	2	2	High	High	High	High	High	High	High	High	High	High	High	High	High	High
A0A2R8W6H4, A0A338P6P6, D4AFX6, Q6ZQK5	A0A338P6P6	A0A338P6P6	A0A338P6P6	A0A338P6P6	Acap2	Arf-GAP with coiled-coil, ANK repeat and PH domain-containing protein (Cnt-b) (Centaurin-beta)	FALSE	FALSE	unreviewed	3	23	High	16	16	13	Mouse	FALSE	8 v 6	0.125369	0.00300328	0.0192053	14 samples	0.745241	0.127073	0.00390628	0.0170431	9.12309	8.85269	8.77873	8.96953	8.66605	8.732	8.89118	9.03974	8.79993	8.72281	8.80607	8.72247	8.72996	8.7046	9.12309	9.12335	9.0143	9.1639	9.11348	9.09935	8.98185	9.10303	9.06582	8.91707	8.87221	8.94749	9.00591	8.95361	106.1	106.1	98.4	109.2	105.4	104.4	96.2	104.7	102	92	89.2	94	97.8	94.4	557.6	557.7	517.1	573.6	553.9	548.5	505.6	549.9	535.9	483.4	468.6	493.7	514.1	495.8	557.6	462.3	439.2	501.3	406.2	425.2	474.8	526.3	445.7	422.5	447.6	422.4	424.6	417.2	6	6	6	6	6	6	6	6	6	6	6	6	6	6	High	High	High	High	High	High	High	High	High	High	High	High	High	High
Q8VHJ5	Q8VHJ5	Q8VHJ5	Q8VHJ5	Q8VHJ5	Mark1	Serine/threonine-protein kinase MARK1 (EC 2.7.11.1) (EC 2.7.11.26) (ELKL motif serine/threonine-protein kinase 3) (MAP/microtubule affinity-regulating kinase 1) (PAR1 homolog c) (Par-1c) (mPar-1c)	FALSE	FALSE	reviewed	5	36	High	28	32	17	Mouse	FALSE	8 v 6	0.0762793	0.022051	0.0636265	14 samples	0.788783	0.0864371	0.00391209	0.0170516	10.0662	9.74534	9.81538	9.88692	9.51037	9.57969	9.85144	9.90584	9.73589	9.71888	9.81089	9.70546	9.7199	9.67083	10.0662	10.016	10.0512	10.0812	9.95768	9.94734	9.94222	9.96895	10.0017	9.91304	9.87713	9.93059	9.99577	9.91991	106.3	102.7	105.2	107.4	98.6	97.9	97.6	99.4	101.7	95.6	93.3	96.8	101.3	96.1	1072.1	1035.4	1061	1083.3	994.4	987.3	983.8	1002.2	1025.2	964.1	940.4	975.9	1021	968.7	1072.1	858.3	901	946.8	729.3	765.2	923.8	959.3	852.7	842.7	898.2	834.9	843.3	815.1	11	11	11	11	11	11	11	11	11	11	11	11	11	11	High	High	High	High	High	High	High	High	High	High	High	High	High	High
P14211	P14211	P14211	P14211	P14211	Calr	Calreticulin (CRP55) (Calregulin) (Endoplasmic reticulum resident protein 60) (ERp60) (HACBP)	FALSE	FALSE	reviewed	5	63	High	31	83	31	Mouse	FALSE	8 v 6	-0.106519	0.00795941	0.0334458	14 samples	0.778621	-0.117871	0.00391285	0.0170516	12.9348	12.7579	12.7205	12.8228	12.6329	12.6384	12.9503	12.95	12.8009	12.9796	13.1234	12.8749	12.8108	12.9628	12.9348	13.0286	12.9563	13.0171	13.0803	13.006	13.0411	13.0133	13.0666	13.1737	13.1896	13.0999	13.0867	13.2119	91.2	97.4	92.6	96.6	100.9	95.9	98.2	96.4	100	107.7	108.9	102.3	101.4	110.6	7829.8	8356	7947.4	8289.8	8660.6	8225.9	8428.5	8267.8	8579.2	9240.4	9342.4	8779.5	8699.1	9488	7829.8	6926.5	6749	7245.3	6351.7	6376	7914.4	7913.2	7135.8	8077.1	8923.5	7511.4	7185	7983.5	28	28	28	28	28	28	28	28	28	28	28	28	28	28	High	High	High	High	High	High	High	High	High	High	High	High	High	High
Q8C1F4	Q8C1F4	Q8C1F4	Q8C1F4	Q8C1F4	Csgalnact2	Chondroitin sulfate N-acetylgalactosaminyltransferase 2 (EC 2.4.1.174) (Chondroitin beta-1,4-N-acetylgalactosaminyltransferase 2) (Beta4GalNAcT-2) (GalNAcT-2)	TRUE	FALSE	reviewed	5	8	High	4	4	3	Mouse	FALSE	8 v 6	-0.128729	0.00285714	0.0186875	14 samples	0.816041	-0.120057	0.00391853	0.0170663	6.80993	6.64818	6.59694	6.6279	6.34163	6.48382	6.88996	6.94251	6.71973	6.90087	6.95768	6.63952	6.59842	6.64674	6.80993	6.91767	6.83289	6.82146	6.78921	6.8505	6.98071	7.00562	6.98641	7.09487	7.02348	6.86419	6.87406	6.89603	93	100.3	94.6	93.9	91.8	95.8	104.8	106.6	105.2	113.4	107.9	96.6	97.3	98.8	112.2	120.9	114	113.1	110.6	115.4	126.3	128.5	126.8	136.7	130.1	116.5	117.3	119.1	112.2	100.3	96.8	98.9	81.1	89.5	118.6	123	105.4	119.5	124.3	99.7	96.9	100.2	2	2	2	2	2	2	2	2	2	2	2	2	2	2	High	High	High	High	High	High	High	High	High	High	High	High	High	High
A0A3B2WD28, A0A3B2WD93, Q9CWG8	Q9CWG8	Q9CWG8	Q9CWG8	Q9CWG8	Ndufaf7	Protein arginine methyltransferase NDUFAF7, mitochondrial (EC 2.1.1.320) (NADH dehydrogenase [ubiquinone] complex I, assembly factor 7) (Protein midA homolog)	FALSE	FALSE	reviewed	4	37	High	13	15	13	Mouse	FALSE	8 v 6	-0.100053	0.00228375	0.0166916	14 samples	0.722562	-0.100056	0.00392177	0.0170704	9.67807	9.35557	9.40663	9.41088	9.24008	9.2529	9.68054	9.64476	9.48402	9.60733	9.75422	9.45943	9.36501	9.5214	9.67807	9.62607	9.64259	9.60511	9.68755	9.6204	9.77149	9.70805	9.7497	9.80139	9.82034	9.68457	9.64079	9.7705	98.3	94.9	96	93.5	99	94.5	104.9	100.4	103.4	107.1	108.5	98.8	95.8	104.9	819.2	790.2	799.3	778.8	824.6	787.1	874	836.4	860.9	892.3	904.1	822.9	798.3	873.4	819.2	655.1	678.7	680.7	604.7	610.1	820.6	800.5	716.1	780	863.6	704	659.4	734.9	9	9	9	9	9	9	9	9	9	9	9	9	9	9	High	High	High	High	High	High	High	High	High	High	High	High	High	High
Q8K394	Q8K394	Q8K394	Q8K394	Q8K394	Plcl2	Inactive phospholipase C-like protein 2 (PLC-L(2)) (PLC-L2) (Phospholipase C-L2) (Phospholipase C-epsilon-2) (PLC-epsilon-2)	FALSE	TRUE	reviewed	5	21	High	19	20	18	Mouse	FALSE	8 v 6	0.149577	0.0371533	0.0909968	14 samples	0.816746	0.183977	0.0039252	0.0170753	10.7557	10.2772	10.4697	10.424	10.0228	10.1244	10.4188	10.4864	10.3424	10.1458	10.3106	10.2142	10.236	10.0048	10.7557	10.5479	10.7055	10.6182	10.4702	10.4919	10.5096	10.5497	10.6083	10.3399	10.3768	10.4393	10.5119	10.2538	117.9	102	113.8	107.1	96.7	98.2	99.4	102.2	106.4	88.3	90.6	94.6	99.5	83.2	1729	1497	1669.9	1571.8	1418.5	1440	1457.8	1498.9	1561	1296	1329.6	1388.5	1460.1	1221	1729	1240.9	1418.1	1373.8	1040.3	1116.2	1368.9	1434.6	1298.3	1132.9	1270	1187.9	1206	1027.4	13	13	13	13	13	13	13	13	13	13	13	13	13	13	High	High	High	High	High	High	High	High	High	High	High	High	High	High
A0A140LJ59, Q3TY56, Q9DBZ5	Q9DBZ5	Q9DBZ5	Q9DBZ5	Q9DBZ5	Eif3k	Eukaryotic translation initiation factor 3 subunit K (eIF3k) (Eukaryotic translation initiation factor 3 subunit 12) (eIF-3 p25)	FALSE	FALSE	reviewed	5	44	High	7	7	7	Mouse	FALSE	8 v 6	-0.155164	0.0350528	0.0875315	14 samples	0.880011	-0.161342	0.00394393	0.0171467	9.32755	8.99972	9.29163	9.2817	8.84987	9.01625	9.26256	9.32057	9.1179	9.43087	9.64313	9.44128	9.33673	9.3015	9.32755	9.2703	9.52728	9.47614	9.29737	9.3837	9.35337	9.3837	9.38349	9.62498	9.70926	9.6664	9.6125	9.55075	90.2	86.7	103.6	100	88.4	93.8	91.9	93.8	93.8	110.9	117.6	114.1	109.9	105.3	642.5	617.5	737.9	712.2	629.2	668	654.1	668	667.9	789.6	837.1	812.6	782.8	750	642.5	511.9	626.7	622.4	461.4	517.8	614.2	639.4	555.6	690.2	799.6	695.2	646.6	631	7	7	7	7	7	7	7	7	7	7	7	7	7	7	High	High	High	High	High	High	High	High	High	High	High	High	High	High
A0A338P778, Q99KV1	Q99KV1	Q99KV1	Q99KV1	Q99KV1	Dnajb11	DnaJ homolog subfamily B member 11 (APOBEC1-binding protein 2) (ABBP-2) (ER-associated DNAJ) (ER-associated Hsp40 co-chaperone) (Endoplasmic reticulum DNA J domain-containing protein 3) (ER-resident protein ERdj3) (ERdj3) (ERj3p)	FALSE	FALSE	reviewed	5	45	High	18	24	18	Mouse	FALSE	8 v 6	-0.101714	0.00665945	0.029945	14 samples	0.776012	-0.111992	0.00395322	0.0171732	11.0428	10.771	10.7946	10.8713	10.6819	10.7278	11.0454	11.0275	10.8296	11.0342	11.2182	10.8963	10.8735	10.9992	11.0428	11.0417	11.0304	11.0656	11.1292	11.0953	11.1362	11.0907	11.0953	11.2283	11.2844	11.1213	11.1494	11.2482	94.3	94.2	93.5	95.8	100.1	97.8	100.6	97.5	97.8	107.2	111.5	99.6	101.5	108.7	2109.7	2108	2091.6	2143.3	2239.9	2187.9	2250.7	2180.9	2187.9	2399.1	2494.2	2227.7	2271.4	2432.5	2109.7	1747.4	1776.2	1873.2	1642.7	1695.8	2113.4	2087.4	1819.8	2097.1	2382.4	1906	1876.1	2046.8	16	16	16	16	16	16	16	16	16	16	16	16	16	16	High	High	High	High	High	High	High	High	High	High	High	High	High	High
A0A6I8MWZ8, D3YVW0, D3Z3F4, G3UXX9, G3XA66, P47802, Q8R5C0	G3XA66	G3XA66	G3XA66	G3XA66	Mtx1	Metaxin-1 (Mitochondrial outer membrane import complex protein 1)	TRUE	FALSE	unreviewed	2	46	High	15	16	5	Mouse	FALSE	8 v 6	-0.24516	0.00370248	0.0214746	14 samples	0.716277	-0.24516	0.00395465	0.0171732	9.75255	9.5411	9.53119	9.52278	9.28979	9.40769	9.8392	9.93531	9.59451	10.0238	10.0504	9.64223	9.54226	9.98399	9.75255	9.8117	9.76686	9.71699	9.73725	9.77512	9.93	9.99859	9.86031	10.2178	10.1165	9.86728	9.81826	10.2331	89.6	93.4	90.5	87.5	88.7	91	101.4	106.3	96.6	123.7	115.4	97	93.8	125.1	862.6	898.7	871.2	841.6	853.5	876.2	975.5	1023	929.5	1190.9	1110.1	934	902.8	1203.6	862.6	745	739.9	735.6	625.9	679.2	916	979.1	773.1	1041	1060.4	799.1	745.6	1012.7	7	7	7	7	7	7	7	7	7	7	7	7	7	7	High	High	High	High	High	High	High	High	High	High	High	High	High	High
P09225, Q99JR1	Q99JR1	Q99JR1	Q99JR1	Q99JR1	Sfxn1	Sideroflexin-1	TRUE	FALSE	reviewed	5	48	High	15	32	14	Mouse	FALSE	8 v 6	-0.207454	0.00324984	0.0201154	14 samples	0.756639	-0.215679	0.00395943	0.0171839	11.1497	10.9521	10.9335	10.8933	10.8145	10.8167	11.3104	11.2142	10.963	11.3486	11.4023	11.1187	10.9679	11.3385	11.1497	11.2228	11.1692	11.0876	11.2619	11.1843	11.4012	11.2775	11.2288	11.5426	11.4685	11.3437	11.2438	11.5876	89.8	94.4	91	86	97	92	106.9	98.1	94.8	117.9	112	102.7	95.8	121.6	2272	2390	2302.9	2176.2	2455.6	2327.1	2704.6	2482.3	2400	2983.2	2833.7	2599	2425	3077.6	2272	1981.1	1955.7	1902	1800.9	1803.7	2539.7	2375.8	1996.2	2607.7	2706.6	2223.6	2003	2589.6	14	14	14	14	14	14	14	14	14	14	14	14	14	14	High	High	High	High	High	High	High	High	High	High	High	High	High	High
Q6ZPJ3	Q6ZPJ3	Q6ZPJ3	Q6ZPJ3	Q6ZPJ3	Ube2o	(E3-independent) E2 ubiquitin-conjugating enzyme UBE2O (EC 2.3.2.24) (E2/E3 hybrid ubiquitin-protein ligase UBE2O) (Ubiquitin carrier protein O) (Ubiquitin-conjugating enzyme E2 O) (Ubiquitin-conjugating enzyme E2 of 230 kDa) (Ubiquitin-conjugating enzyme E2-230K) (Ubiquitin-protein ligase O)	FALSE	FALSE	reviewed	5	44	High	51	60	51	Mouse	FALSE	8 v 6	0.158558	0.010388	0.0392612	14 samples	0.789041	0.180966	0.00396555	0.0171896	12.3481	12.0719	12.1435	12.1971	11.8231	11.8479	12.1545	12.2612	12.038	11.8306	12.0056	11.9476	11.906	11.7541	12.3481	12.3426	12.3793	12.3914	12.2704	12.2154	12.2453	12.3245	12.3038	12.0248	12.0717	12.1727	12.1818	12.0031	107.8	107.4	110.2	111.1	102.2	98.4	100.4	106.1	104.6	86.2	89	95.5	96.1	84.9	5213.6	5193.8	5327.7	5372.4	4940.5	4755.6	4855.2	5129.1	5056	4166.9	4304.8	4616.8	4646.2	4104.9	5213.6	4305.3	4524.4	4695.5	3623.4	3686.1	4559	4909.1	4205.3	3642.3	4111.8	3950	3837.6	3454	37	37	37	37	37	37	37	37	37	37	37	37	37	37	High	High	High	High	High	High	High	High	High	High	High	High	High	High
Q9EQT6	Q9EQT6	Q9EQT6	Q9EQT6	Q9EQT6	Syt13	Synaptotagmin-13 (Synaptotagmin XIII) (SytXIII)	TRUE	FALSE	reviewed	5	7	High	2	2	2	Mouse	FALSE	8 v 6	0.169614	0.00453995	0.0239756	14 samples	0.742358	0.16903	0.00396857	0.0171896	7.54381	7.22689	7.24317	7.3733	7.02791	7.34341	7.35579	7.36019	7.1179	7.23554	7.11686	7.20261	7.05094	7.13853	7.54381	7.49745	7.47897	7.56758	7.47492	7.71081	7.44626	7.42291	7.3837	7.42962	7.18289	7.42794	7.32733	7.38716	106.5	103.1	101.8	108.2	101.5	119.5	99.5	97.9	95.3	98.4	82.9	98.2	91.6	95.5	186.6	180.7	178.4	189.7	177.9	209.5	174.4	171.6	167	172.4	145.3	172.2	160.6	167.4	186.6	149.8	151.5	165.8	130.5	162.4	163.8	164.3	138.9	150.7	138.8	147.3	132.6	140.9	2	2	2	2	2	2	2	2	2	2	2	2	2	2	High	High	High	High	High	High	High	High	High	High	High	High	High	High
D3Z2Y8, Q80XN0	Q80XN0	Q80XN0	Q80XN0	Q80XN0	Bdh1	D-beta-hydroxybutyrate dehydrogenase, mitochondrial (EC 1.1.1.30) (3-hydroxybutyrate dehydrogenase) (BDH)	FALSE	FALSE	reviewed	4	62	High	20	62	19	Mouse	FALSE	8 v 6	-0.223461	0.00356311	0.0210293	14 samples	0.716075	-0.223461	0.00396965	0.0171896	12.1718	11.8392	11.8927	11.9019	11.6314	11.7192	12.2901	12.1531	11.8947	12.2845	12.4234	12.0582	11.8839	12.2656	12.1718	12.1098	12.1285	12.0962	12.0788	12.0868	12.3809	12.2163	12.1605	12.4786	12.4895	12.2833	12.1597	12.5147	94.8	90.9	92	90	88.9	89.4	109.6	97.8	94.1	117.3	118.2	102.5	94.1	120.3	4614.1	4420	4477.6	4378.4	4325.9	4349.9	5333.5	4758.6	4578	5707.4	5750.8	4984.6	4575.6	5852	4614.1	3663.9	3802.4	3826.7	3172.6	3371.6	5008.2	4554.5	3807.7	4988.9	5493	4264.6	3779.2	4924	22	22	22	22	22	22	22	22	22	22	22	22	22	22	High	High	High	High	High	High	High	High	High	High	High	High	High	High
O88441	O88441	O88441	O88441	O88441	Mtx2	Metaxin-2 (Mitochondrial outer membrane import complex protein 2)	FALSE	FALSE	reviewed	4	40	High	9	15	9	Mouse	FALSE	8 v 6	-0.195052	0.00513226	0.0254006	14 samples	0.764146	-0.208611	0.00397005	0.0171896	10.3091	10.0719	10.2008	10.1642	9.99209	10.0282	10.4425	10.3662	10.1401	10.523	10.6478	10.3318	10.2054	10.5163	10.3091	10.3425	10.4366	10.3585	10.4394	10.3957	10.5333	10.4294	10.4058	10.7171	10.714	10.5568	10.4813	10.7654	87.7	89.7	95.8	90.7	96	93.1	102.4	95.3	93.8	116.3	116.1	104.1	98.8	120.3	1268.7	1298.4	1385.9	1312.9	1388.6	1347.2	1482	1379	1356.6	1683.3	1679.7	1506.3	1429.5	1740.6	1268.7	1076.3	1176.9	1147.4	1018.4	1044.2	1391.6	1319.9	1128.4	1471.4	1604.4	1288.8	1180.7	1464.6	7	7	7	7	7	7	7	7	7	7	7	7	7	7	High	High	High	High	High	High	High	High	High	High	High	High	High	High
A0A286YDE4, Q6PCN3	Q6PCN3	Q6PCN3	Q6PCN3	Q6PCN3	Ttbk1	Tau-tubulin kinase 1 (EC 2.7.11.1)	FALSE	FALSE	reviewed	5	10	High	11	14	9	Mouse	FALSE	8 v 6	0.124908	0.00934677	0.03668	14 samples	0.787354	0.140117	0.00397378	0.0171957	9.44419	9.27426	9.22014	9.2703	9.00787	9.03782	9.296	9.37526	9.20286	9.07361	9.18388	9.08055	9.10983	8.94281	9.44419	9.54496	9.45615	9.46475	9.45512	9.40535	9.38672	9.43858	9.46862	9.26772	9.25006	9.30561	9.38565	9.1918	103.6	111.1	104.4	105.1	104.4	100.8	99.5	103.2	105.3	91.6	90.5	94.1	99.5	87	696.6	747	702.4	706.6	701.9	678.1	669.4	693.9	708.5	616.4	608.9	632.8	668.9	584.8	696.6	619.2	596.4	617.5	514.8	525.6	628.6	664.1	589.3	538.8	581.6	541.4	552.5	492.1	7	7	7	7	7	7	7	7	7	7	7	7	7	7	High	High	High	High	High	High	High	High	High	High	High	High	High	High
D3YYD5	D3YYD5	D3YYD5	D3YYD5	D3YYD5	Vps29	Vacuolar protein sorting-associated protein 29 (Vesicle protein sorting 29)	FALSE	FALSE	unreviewed	2	81	High	9	11	1	Mouse	FALSE	8 v 6	-0.24618	0.00297292	0.0191072	14 samples	0.818713	-0.22706	0.00398964	0.0172543	6.40088	6.32553	6.32912	6.40429	5.88264	6.17792	6.70183	6.65249	6.51885	6.60288	6.66818	6.45121	6.71973	6.26866	6.40088	6.59544	6.56377	6.59842	6.33092	6.54381	6.79312	6.71562	6.78529	6.79701	6.73471	6.67525	6.99548	6.51728	83.8	95.9	93.8	96.1	79.8	92.6	109.9	104.2	109.4	110.2	105.6	101.4	126.5	90.8	84.5	96.7	94.6	96.9	80.5	93.3	110.9	105.1	110.3	111.2	106.5	102.2	127.6	91.6	84.5	80.2	80.4	84.7	59	72.4	104.1	100.6	91.7	97.2	101.7	87.5	105.4	77.1	1	1	1	1	1	1	1	1	1	1	1	1	1	1	High	High	High	High	High	High	High	High	High	High	High	High	High	High
A0A2R8VKP3, Q61466	A0A2R8VKP3, Q61466	Q61466	Q61466	Q61466	Smarcd1	SWI/SNF-related matrix-associated actin-dependent regulator of chromatin subfamily D member 1 (60 kDa BRG-1/Brm-associated factor subunit A) (BRG1-associated factor 60A) (BAF60A) (Protein D15KZ1) (SWI/SNF complex 60 kDa subunit)	FALSE	FALSE	reviewed	5	9	High	4	4	3	Mouse	FALSE	8 v 6	-0.268561	0.0565256	0.120575	14 samples	0.865012	-0.32675	0.0039933	0.017258	6.55305	6.14568	6.49825	6.72656	6.28355	6.35579	6.60585	6.47249	6.32553	6.86171	7.05853	6.95884	6.81121	7.06824	6.55305	6.41616	6.73471	6.92125	6.732	6.72383	6.69627	6.5345	6.59096	7.05528	7.12412	7.18488	7.0864	7.31741	80.9	73.6	91.7	104.4	91.5	91	89.3	79.9	83.1	114.6	120.2	125.3	117.1	137.4	93.9	85.4	106.5	121.2	106.3	105.7	103.7	92.7	96.4	133	139.5	145.5	135.9	159.5	93.9	70.8	90.4	105.9	77.9	81.9	97.4	88.8	80.2	116.3	133.3	124.4	112.3	134.2	1	1	1	1	1	1	1	1	1	1	1	1	1	1	High	High	High	High	High	High	High	High	High	High	High	High	High	High
A0A1B0GR41, A0A1B0GR92, A0A1B0GS16, A0A1B0GT83, A0A1C7CYU3, Q02819	Q02819	Q02819	Q02819	Q02819	Nucb1	Nucleobindin-1 (CALNUC)	FALSE	FALSE	reviewed	5	61	High	28	40	28	Mouse	FALSE	8 v 6	-0.121456	0.0599583	0.125612	14 samples	0.83278	-0.156394	0.00399699	0.017258	11.2245	10.9768	10.9457	10.9345	10.936	11.0231	11.2178	11.1252	11.0646	11.2709	11.3261	11.1681	11.1468	11.297	11.2245	11.2475	11.1815	11.1288	11.3834	11.3907	11.3086	11.1884	11.3304	11.465	11.3923	11.3932	11.4227	11.5461	92.7	94.2	90	86.8	103.5	104	98.3	90.4	99.8	109.5	104.2	104.2	106.4	115.9	2392.8	2431.2	2322.5	2239.2	2671.4	2685	2536.5	2333.7	2575	2826.9	2688	2689.6	2745.2	2990.3	2392.8	2015.3	1972.3	1957.1	1959.2	2081.1	2381.8	2233.6	2141.8	2471	2567.5	2301.1	2267.4	2516.1	23	23	23	23	23	23	23	23	23	23	23	23	23	23	High	High	High	High	High	High	High	High	High	High	High	High	High	High
Q8BYK6	Q8BYK6	Q8BYK6	Q8BYK6	Q8BYK6	Ythdf3	YTH domain-containing family protein 3	FALSE	FALSE	reviewed	5	13	High	7	7	4	Mouse	FALSE	8 v 6	-0.144486	0.00376229	0.0215948	14 samples	0.715701	-0.144486	0.0039975	0.017258	8.68089	8.53411	8.39232	8.58271	8.30606	8.42626	8.70632	8.76752	8.55689	8.85736	8.80542	8.68825	8.60844	8.6532	8.68089	8.80478	8.62826	8.77676	8.75355	8.79377	8.79701	8.83067	8.82273	9.05148	8.8716	8.91319	8.88417	8.90238	90.4	98.6	87.2	96.7	95.1	97.8	98	100.3	99.8	116.9	103.2	106.3	104.1	105.5	410.4	447.2	395.7	438.6	431.6	443.8	444.8	455.3	452.8	530.6	468.4	482.1	472.5	478.5	410.4	370.7	336	383.4	316.5	344	417.7	435.8	376.6	463.8	447.4	412.5	390.3	402.6	4	4	4	4	4	4	4	4	4	4	4	4	4	4	High	High	High	High	High	High	High	High	High	High	High	High	High	High
Q9CW03	Q9CW03	Q9CW03	Q9CW03	Q9CW03	Smc3	Structural maintenance of chromosomes protein 3 (SMC protein 3) (SMC-3) (Basement membrane-associated chondroitin proteoglycan) (Bamacan) (Chondroitin sulfate proteoglycan 6) (Chromosome segregation protein SmcD) (Mad member-interacting protein 1)	FALSE	TRUE	reviewed	5	22	High	22	23	22	Mouse	FALSE	8 v 6	-0.158404	0.0114974	0.0415007	14 samples	0.81204	-0.171792	0.00399994	0.0172585	10.1652	9.9507	10.0804	10.0616	9.84015	9.87652	10.1657	10.2126	9.98442	10.3151	10.5264	10.2549	10.1364	10.2285	10.1652	10.2215	10.3163	10.2559	10.2875	10.244	10.2564	10.2759	10.2502	10.5093	10.5926	10.48	10.4123	10.4776	88.3	91.8	98.1	94	96.1	93.3	94.1	95.4	93.7	112.1	118.8	109.9	104.8	109.7	1148.2	1193.9	1275	1222.7	1249.8	1212.7	1223.2	1239.8	1217.9	1457.5	1544.2	1428.2	1362.7	1425.8	1148.2	989.6	1082.7	1068.7	916.6	940	1148.6	1186.6	1013	1274	1474.9	1221.9	1125.5	1199.7	15	15	15	15	15	15	15	15	15	15	15	15	15	15	High	High	High	High	High	High	High	High	High	High	High	High	High	High
D6RHK7, F8WI63, Q925N1	Q925N1	Q925N1	Q925N1	Q925N1	Sfxn4	Sideroflexin-4	TRUE	FALSE	reviewed	3	5	High	2	2	2	Mouse	FALSE	8 v 6	-0.26015	0.0026396	0.0180269	14 samples	0.715598	-0.26015	0.00400524	0.0172713	7.26303	7.10014	7.00225	7.13237	6.76951	6.7211	7.26866	7.35667	7.07146	7.50541	7.60955	7.29278	7.10748	7.4446	7.26303	7.37069	7.23745	7.32643	7.21723	7.08852	7.36019	7.41954	7.33718	7.69905	7.67525	7.51728	7.3837	7.69349	90.3	97.2	88.7	94.3	87.5	80	96.5	100.6	95	122.1	120.1	107.7	98.1	121.7	153.6	165.5	150.9	160.5	148.8	136.1	164.3	171.2	161.7	207.8	204.4	183.2	167	207	153.6	137.2	128.2	140.3	109.1	105.5	154.2	163.9	134.5	181.7	195.3	156.8	137.9	174.2	2	2	2	2	2	2	2	2	2	2	2	2	2	2	High	High	High	High	High	High	High	High	High	High	High	High	High	High
F6VQZ6	F6VQZ6	F6VQZ6	F6VQZ6	F6VQZ6	Shisa6	Shisa family member 6	TRUE	FALSE	unreviewed	1	37	High	18	22	1	Mouse	FALSE	8 v 6	-0.139674	0.101882	0.184659	14 samples	0.858083	-0.191762	0.00400981	0.0172809	7.08746	6.92837	7.00338	7.01011	6.98413	7.07039	7.40514	7.16289	7.10434	7.28817	7.31741	7	7.10224	7.44045	7.08746	7.19967	7.2384	7.20457	7.43212	7.43796	7.49586	7.22593	7.36982	7.4822	7.3837	7.22497	7.37851	7.69	83.1	89.8	92.3	90.1	105.5	106	110.3	91.5	101.1	109.2	102	91.4	101.7	126.1	136	147	151	147.5	172.7	173.4	180.5	149.7	165.4	178.8	167	149.6	166.4	206.5	136	121.8	128.3	128.9	126.6	134.4	169.5	143.3	137.6	156.3	159.5	128	137.4	173.7	1	1	1	1	1	1	1	1	1	1	1	1	1	1	High	High	High	High	High	High	High	High	High	High	High	High	High	High
B0V2P5, B0V2P6, F6RYL8, Q8BPN8	Q8BPN8	Q8BPN8	Q8BPN8	Q8BPN8	Dmxl2	DmX-like protein 2 (Rabconnectin-3)	FALSE	TRUE	reviewed	5	40	High	99	122	94	Mouse	FALSE	8 v 6	0.205062	0.00267386	0.018146	14 samples	0.715349	0.205062	0.00402389	0.0173315	13.3486	13.0692	13.1166	13.2434	12.8469	13.0821	13.1854	13.2585	13.0204	12.7746	13.0054	12.9837	12.8843	12.7801	13.3486	13.3399	13.3524	13.4377	13.2942	13.4496	13.2763	13.3217	13.2862	12.9688	13.0716	13.2088	13.1602	13.0292	106.3	105.7	106.6	113.1	102.4	114	101.1	104.4	101.8	81.7	87.8	96.5	93.3	85.2	10431	10368.4	10458.9	11095.4	10045	11187.7	9920.9	10238.6	9989.3	8016.5	8609	9467.5	9154.2	8359.6	10431	8594.7	8881.8	9697.4	7367	8671.7	9315.7	9799.4	8308.7	7007.3	8223	8100	7560.9	7034	73	73	73	73	73	73	73	73	73	73	73	73	73	73	High	High	High	High	High	High	High	High	High	High	High	High	High	High
A0A1D5RLL4, D3YY11, E9PWT1, E9PZA7, E9QLK7, F7CGG2, Q80YV3	A0A1D5RLL4, E9PWT1, E9PZA7, E9QLK7	A0A1D5RLL4	E9PZA7	A0A1D5RLL4	Trrap	Transformation/transcription domain-associated protein	FALSE	FALSE	unreviewed	2	4	High	13	13	13	Mouse	FALSE	8 v 6	-0.221283	0.0394026	0.0946762	14 samples	0.83753	-0.261393	0.00405293	0.0174464	7.1467	7.08002	7.36194	7.34784	7.05637	7.1334	7.34696	7.42878	7.17293	7.60288	7.79961	7.39832	7.46107	7.65249	7.1467	7.3505	7.59842	7.54226	7.50383	7.50064	7.43796	7.49185	7.43879	7.79701	7.86604	7.62352	7.73674	7.90147	74	85.3	101.2	97.4	94.8	94.6	90.6	94	90.6	116.2	121.9	103	111.5	124.9	141.7	163.2	193.8	186.4	181.5	181.1	173.4	180	173.5	222.4	233.3	197.2	213.3	239.1	141.7	135.3	164.5	162.9	133.1	140.4	162.8	172.3	144.3	194.4	222.8	168.7	176.2	201.2	3	3	3	3	3	3	3	3	3	3	3	3	3	3	High	High	High	High	High	High	High	High	High	High	High	High	High	High
E9Q5C0, S4R1C6	S4R1C6	S4R1C6	S4R1C6	S4R1C6	Cadps2	Ca2+-dependent activator protein for secretion 2	FALSE	TRUE	unreviewed	1	23	High	26	31	1	Mouse	FALSE	8 v 6	0.195411	0.00789367	0.033245	14 samples	0.731606	0.195961	0.00407386	0.0174989	6.36632	6.2555	6.44791	6.40769	5.95652	6.1639	6.26115	6.33628	6.08321	6.17592	6.15178	6.1918	6	5.9542	6.36632	6.52669	6.6837	6.6014	6.40429	6.53138	6.35226	6.40088	6.34873	6.36982	6.21917	6.41785	6.27612	6.20359	96.8	108.2	120.6	113.9	99.3	108.5	95.8	99.1	95.6	97	87.4	100.3	91	86.4	82.5	92.2	102.8	97.1	84.7	92.5	81.7	84.5	81.5	82.7	74.5	85.5	77.5	73.7	82.5	76.4	87.3	84.9	62.1	71.7	76.7	80.8	67.8	72.3	71.1	73.1	64	62	1	1	1	1	1	1	1	1	1	1	1	1	1	1	Medium	Medium	Medium	Medium	Medium	Medium	Medium	Medium	Medium	Medium	Medium	Medium	Medium	Medium
E0CX26, E0CXL3, F6U715, F7B5Z3, G3UYH5, Q05CH9, Q5XPI3	Q05CH9, Q5XPI3	Q5XPI3	Q5XPI3	Q5XPI3	Rnf123	E3 ubiquitin-protein ligase RNF123 (EC 2.3.2.27) (Kip1 ubiquitination-promoting complex protein 1) (RING finger protein 123)	FALSE	FALSE	reviewed	5	7	High	10	10	10	Mouse	FALSE	8 v 6	0.145068	0.092859	0.172702	14 samples	0.825978	0.181638	0.00407404	0.0174989	9.33092	8.89118	8.8458	8.92837	8.45368	8.51491	8.86666	8.98014	8.75322	8.66463	8.89239	8.63118	8.60881	8.65284	9.33092	9.16189	9.08162	9.12283	8.90117	8.88234	8.95768	9.0433	9.01903	8.85891	8.95855	8.85643	8.88448	8.90207	125.5	111.6	105.6	108.6	93.1	91.9	96.9	102.8	101.1	90.5	96.9	90.3	92.1	93.2	644	572.8	541.8	557.5	478.1	471.9	497.2	527.6	518.8	464.3	497.5	463.5	472.6	478.4	644	474.8	460.1	487.2	350.6	365.8	466.8	505	431.5	405.8	475.2	396.5	390.4	402.5	5	5	5	5	5	5	5	5	5	5	5	5	5	5	High	High	High	High	High	High	High	High	High	High	High	High	High	High
Q9ES81	Q9ES81	Q9ES81	Q9ES81	Q9ES81	Popdc3	Popeye domain-containing protein 3 (Popeye protein 3)	TRUE	FALSE	reviewed	3	4	High	1	1	1	Mouse	FALSE	8 v 6	-0.313176	0.013026	0.044858	14 samples	0.780565	-0.332186	0.00407499	0.0174989	4.70598	4.1127	4.51096	4.81762	4.24031	4.43296	4.82782	4.71699	4.70598	4.94953	5.1375	4.97728	4.57894	4.95884	4.70598	4.37851	4.74953	5.00899	4.6893	4.79701	4.91648	4.78136	4.97269	5.1416	5.20163	5.20163	4.853	5.20945	86.3	68.8	88.9	106.5	85.3	92	99.8	90.8	103.7	116.8	121.7	121.7	95.5	122.2	26.1	20.8	26.9	32.2	25.8	27.8	30.2	27.5	31.4	35.3	36.8	36.8	28.9	37	26.1	17.3	22.8	28.2	18.9	21.6	28.4	26.3	26.1	30.9	35.2	31.5	23.9	31.1	1	1	1	1	1	1	1	1	1	1	1	1	1	1	High	High	High	High	High	High	High	High	High	High	High	High	High	High
Q8C4B4	Q8C4B4	Q8C4B4	Q8C4B4	Q8C4B4	Unc119b	Protein unc-119 homolog B	FALSE	FALSE	reviewed	3	35	High	5	6	4	Mouse	FALSE	8 v 6	0.104049	0.00264641	0.0180269	14 samples	0.71462	0.104049	0.00407894	0.0174989	8.73098	8.43754	8.56491	8.51885	8.33316	8.39146	8.53021	8.64422	8.43045	8.42878	8.49225	8.41532	8.46148	8.32553	8.73098	8.70839	8.80058	8.71321	8.78038	8.75889	8.62095	8.70736	8.69627	8.62278	8.55842	8.64024	8.73708	8.5744	102.8	101.2	107.9	101.5	106.4	104.8	95.2	101.1	100.4	95.4	91.2	96.5	103.2	92.2	424.9	418.3	445.9	419.7	439.7	433.2	393.7	418	414.8	394.2	377	399	426.7	381.2	424.9	346.7	378.7	366.8	322.5	335.8	369.7	400.1	345	344.6	360.1	341.4	352.5	320.8	3	3	3	3	3	3	3	3	3	3	3	3	3	3	High	High	High	High	High	High	High	High	High	High	High	High	High	High
A0A1W2P6R7, Q8BRF7	Q8BRF7	Q8BRF7	Q8BRF7	Q8BRF7	Scfd1	Sec1 family domain-containing protein 1 (Syntaxin-binding protein 1-like 2)	FALSE	FALSE	reviewed	4	44	High	23	24	23	Mouse	FALSE	8 v 6	-0.105888	0.00785875	0.0331545	14 samples	0.714606	-0.105888	0.00408	0.0174989	11.1204	10.7262	10.7156	10.7809	10.5185	10.5888	10.9676	11.0042	10.7509	10.957	11.0725	10.9141	10.8214	10.8842	11.1204	10.9969	10.9514	10.9752	10.9658	10.9564	11.0584	11.0674	11.0167	11.1511	11.1386	11.1391	11.0972	11.1333	104.5	95.9	93	94.5	93.9	93.3	100.1	100.7	97.3	106.8	105.8	105.9	102.8	105.5	2226.2	2043.6	1980.2	2013.1	2000	1987	2132.6	2146	2071.8	2274.2	2254.5	2255.3	2190.8	2246.2	2226.2	1694	1681.6	1759.4	1466.8	1540.1	2002.5	2053.9	1723.2	1987.9	2153.5	1929.6	1809.5	1890	18	18	18	18	18	18	18	18	18	18	18	18	18	18	High	High	High	High	High	High	High	High	High	High	High	High	High	High
Q8CHP8	Q8CHP8	Q8CHP8	Q8CHP8	Q8CHP8	Pgp	Glycerol-3-phosphate phosphatase (G3PP) (EC 3.1.3.21) (Aspartate-based ubiquitous Mg(2+)-dependent phosphatase) (AUM) (EC 3.1.3.48) (Phosphoglycolate phosphatase) (PGP)	FALSE	FALSE	reviewed	5	27	High	8	8	8	Mouse	FALSE	8 v 6	0.167722	0.0151114	0.0495562	14 samples	0.807894	0.192608	0.00408153	0.0174989	8.57099	8.27612	8.37199	8.48824	8.05853	8.07842	8.34873	8.41066	8.23026	8.01681	8.26632	8.29921	8.21335	7.92303	8.57099	8.54689	8.60807	8.68264	8.50581	8.44584	8.43921	8.47411	8.49625	8.21091	8.33226	8.52435	8.48905	8.17243	107.2	105.4	110	115.8	102.5	98.3	97.9	100.2	101.8	83.5	90.9	103.8	101.3	81.3	380.3	374	390.2	410.9	363.5	348.7	347.1	355.6	361.1	296.3	322.3	368.2	359.3	288.5	380.3	310	331.3	359.1	266.6	270.3	326	340.3	300.3	259	307.9	315	296.8	242.7	4	4	4	4	4	4	4	4	4	4	4	4	4	4	High	High	High	High	High	High	High	High	High	High	High	High	High	High
A0A087WPZ3, H3BL39, Q8BG99	A0A087WPZ3, H3BL39, Q8BG99	Q8BG99	A0A087WPZ3	Q8BG99	Pknox2	Homeobox protein PKNOX2 (Homeobox protein PREP-2) (PBX/knotted homeobox 2)	FALSE	FALSE	reviewed	5	3	Medium	1	1	1	Mouse	FALSE	8 v 6	-0.268712	0.00259655	0.0178173	14 samples	0.721269	-0.269004	0.00408165	0.0174989	6.60288	6.40769	6.51885	6.6014	6.33271	6.39575	6.74685	6.8802	6.62059	6.99322	7.26397	6.73606	6.60733	6.70321	6.60288	6.67807	6.75355	6.79572	6.78005	6.76421	6.83668	6.94369	6.88631	7.18785	7.33092	6.96116	6.88387	6.95187	81.6	86.1	90.7	93.4	92.4	91.3	96.1	103.5	99.4	122.5	135.2	104.7	99.2	104.1	97.2	102.4	107.9	111.1	109.9	108.7	114.3	123.1	118.3	145.8	161	124.6	118.1	123.8	97.2	84.9	91.7	97.1	80.6	84.2	107.4	117.8	98.4	127.4	153.7	106.6	97.5	104.2	1	1	1	1	1	1	1	1	1	1	1	1	1	1	High	High	High	High	High	High	High	High	High	High	High	High	High	High
Q6P1G0	Q6P1G0	Q6P1G0	Q6P1G0	Q6P1G0	Heatr6	HEAT repeat-containing protein 6	FALSE	FALSE	reviewed	2	5	High	5	5	5	Mouse	FALSE	8 v 6	0.125444	0.00485273	0.0248648	14 samples	0.754589	0.132002	0.00408632	0.0175087	9.24031	9.09249	9.03122	9.17692	8.84109	8.86913	9.06313	9.2329	8.99605	8.94983	9.10145	8.85985	8.89087	8.82814	9.24031	9.36326	9.26702	9.37134	9.2884	9.23673	9.15381	9.29623	9.26186	9.14389	9.16767	9.08507	9.16667	9.07735	101	110	102.9	110.6	104.4	100.8	95.1	105	102.5	94.5	96.1	90.7	96	90.2	604.8	658.6	616.1	662.3	625.3	603.3	569.6	628.7	613.9	565.7	575.1	543.1	574.7	540.2	604.8	545.9	523.2	578.8	458.6	467.6	534.9	601.7	510.6	494.5	549.3	464.6	474.7	454.5	5	5	5	5	5	5	5	5	5	5	5	5	5	5	High	High	High	High	High	High	High	High	High	High	High	High	High	High
E0CZ78, E9Q6P2, G3X8U7, P48453	E0CZ78, P48453	P48453	E0CZ78	P48453	Ppp3cb	Serine/threonine-protein phosphatase 2B catalytic subunit beta isoform (EC 3.1.3.16) (CAM-PRP catalytic subunit) (Calmodulin-dependent calcineurin A subunit beta isoform) (CNA beta)	FALSE	TRUE	reviewed	5	41	High	18	37	11	Mouse	FALSE	8 v 6	0.15913	0.00282859	0.0185664	14 samples	0.714416	0.15913	0.00409449	0.0175336	10.242	10.0651	10.0336	10.1175	9.87928	9.98826	10.1267	10.1655	10.0554	9.85534	10.0112	9.90132	9.86959	9.76669	10.242	10.3358	10.2695	10.3119	10.3265	10.3558	10.2176	10.2288	10.3213	10.0496	10.0775	10.1263	10.1456	10.0157	101.5	108.3	103.5	106.6	107.7	109.9	99.8	100.6	107.3	88.8	90.6	93.7	95	86.8	1211	1292.4	1234.3	1271.1	1284.1	1310.4	1190.7	1200	1279.4	1059.8	1080.5	1117.7	1132.7	1035.2	1211	1071.3	1048.1	1110.9	941.8	1015.7	1118	1148.5	1064.1	926.3	1032	956.3	935.5	871.1	10	10	10	10	10	10	10	10	10	10	10	10	10	10	High	High	High	High	High	High	High	High	High	High	High	High	High	High
A0A1B0GRV0	A0A1B0GRV0	A0A1B0GRV0	A0A1B0GRV0	A0A1B0GRV0	Bpnt1	3'(2'),5'-bisphosphate nucleotidase 1 (Bisphosphate 3'-nucleotidase 1)	FALSE	FALSE	unreviewed	2	62	High	17	18	2	Mouse	FALSE	8 v 6	0.218778	0.0067628	0.0302001	14 samples	0.773369	0.231987	0.00410307	0.0175587	10.8669	10.6538	10.6541	10.7769	10.4241	10.4997	10.8016	10.7777	10.5595	10.428	10.3658	10.4936	10.2711	10.3106	10.8669	10.9245	10.8899	10.9712	10.8714	10.8673	10.8924	10.8409	10.8253	10.6221	10.4319	10.7186	10.547	10.5597	106	110.4	107.7	114	106.4	106.1	107.9	104.2	103	89.5	78.4	95.7	85	85.7	1867.5	1943.6	1897.5	2007.5	1873.3	1868	1900.8	1834.2	1814.4	1576.1	1381.4	1685.1	1496.1	1509.3	1867.5	1611.1	1611.4	1754.6	1373.9	1447.9	1784.9	1755.5	1509.1	1377.7	1319.5	1441.7	1235.7	1270	14	14	14	14	14	14	14	14	14	14	14	14	14	14	High	High	High	High	High	High	High	High	High	High	High	High	High	High
Q9DB91	Q9DB91	Q9DB91	Q9DB91	Q9DB91	Med29	Mediator of RNA polymerase II transcription subunit 29 (Intersex-like protein) (Mediator complex subunit 29)	FALSE	FALSE	reviewed	3	6	High	1	1	1	Mouse	FALSE	8 v 6	-0.184512	0.0209189	0.0613888	14 samples	0.829515	-0.206845	0.00410509	0.0175587	6.43962	6.26303	6.45615	6.34163	6.19377	6.31832	6.4363	6.47897	6.51254	6.61912	6.83668	6.732	6.58346	6.54998	6.43962	6.5345	6.6907	6.53605	6.64097	6.6851	6.52669	6.54226	6.77873	6.8125	6.90328	6.95768	6.85922	6.79831	83.4	89	99.3	89.2	95.9	98.9	88.6	89.6	105.5	108	114.9	119.4	111.6	106.9	86.8	92.7	103.3	92.8	99.8	102.9	92.2	93.2	109.8	112.4	119.7	124.3	116.1	111.3	86.8	76.8	87.8	81.1	73.2	79.8	86.6	89.2	91.3	98.3	114.3	106.3	95.9	93.7	1	1	1	1	1	1	1	1	1	1	1	1	1	1	High	High	High	High	High	High	High	High	High	High	High	High	High	High
A0A0A6YX78, P00918, P00920, P00921	P00920	P00920	P00920	P00920	Ca2	Carbonic anhydrase 2 (EC 4.2.1.1) (Carbonate dehydratase II) (Carbonic anhydrase II) (CA-II) (Cyanamide hydratase CA2) (EC 4.2.1.69)	FALSE	TRUE	reviewed	5	58	High	10	15	10	Mouse	FALSE	8 v 6	0.171772	0.00384322	0.0218862	14 samples	0.818454	0.159248	0.00410858	0.0175634	10.2233	9.96145	10.0052	10.1276	9.96924	9.99676	10.026	10.1111	9.76255	9.79067	10.0614	9.96838	10.0278	9.84706	10.2233	10.2321	10.241	10.3219	10.4166	10.3644	10.1167	10.1743	10.0283	9.9847	10.1275	10.1935	10.3036	10.0962	101.2	101.8	102.4	108.3	115.7	111.5	94	97.8	88.4	85.7	94.7	99.1	106.9	92.6	1195.4	1202.7	1210.2	1280	1366.8	1318.2	1110.3	1155.5	1044.3	1013.2	1118.6	1171	1263.8	1094.6	1195.4	997	1027.7	1118.7	1002.4	1021.7	1042.6	1106	868.6	885.7	1068.5	1001.8	1043.9	921	7	7	7	7	7	7	7	7	7	7	7	7	7	7	High	High	High	High	High	High	High	High	High	High	High	High	High	High
S4R2K0	S4R2K0	S4R2K0	S4R2K0	S4R2K0	Pdf	Peptide deformylase, mitochondrial (EC 3.5.1.88) (Polypeptide deformylase)	FALSE	FALSE	reviewed	3	34	High	5	14	5	Mouse	FALSE	8 v 6	-0.130992	0.00488214	0.0249384	14 samples	0.798866	-0.131672	0.00411146	0.0175656	8.40769	8.19525	8.07521	8.19869	7.94427	8.04275	8.47046	8.38068	8.28216	8.48301	8.45574	8.17493	8.19328	8.34961	8.40769	8.46597	8.31107	8.39318	8.39146	8.41024	8.56148	8.44419	8.54767	8.67737	8.52199	8.40003	8.46923	8.5988	95.5	99.4	89.3	94.5	94.4	95.6	106.2	97.9	105.2	115.1	103.3	95	99.6	109	339.6	353.6	317.6	336.2	335.8	340.2	377.8	348.3	374.2	409.4	367.6	337.8	354.4	387.7	339.6	293.1	269.7	293.8	246.3	263.7	354.7	333.3	311.3	357.8	351.1	289	292.7	326.2	4	4	4	4	4	4	4	4	4	4	4	4	4	4	High	High	High	High	High	High	High	High	High	High	High	High	High	High
P97310	P97310	P97310	P97310	P97310	Mcm2	DNA replication licensing factor MCM2 (EC 3.6.4.12) (Minichromosome maintenance protein 2 homolog) (Nuclear protein BM28)	FALSE	FALSE	reviewed	5	1	High	1	1	1	Mouse	FALSE	8 v 6	-0.343318	0.00935329	0.03668	14 samples	0.81004	-0.360113	0.00412095	0.017596	7.06393	6.68229	6.853	6.87406	6.4822	6.81378	6.99435	6.9507	6.8505	7.38543	7.60363	7.36194	7.36894	7.1809	7.06393	6.95303	7.08852	7.06824	6.92955	7.1809	7.08428	7.01458	7.11582	7.57969	7.66959	7.58646	7.64458	7.43045	86.8	80.4	88.3	87	79.1	94.1	88	83.8	90	124.1	132.1	124.7	129.8	111.9	133.8	123.9	136.1	134.2	121.9	145.1	135.7	129.3	138.7	191.3	203.6	192.2	200.1	172.5	133.8	102.7	115.6	117.3	89.4	112.5	127.5	123.7	115.4	167.2	194.5	164.5	165.3	145.1	1	1	1	1	1	1	1	1	1	1	1	1	1	1	High	High	High	High	High	High	High	High	High	High	High	High	High	High
Q9R0H0	Q9R0H0	Q9R0H0	Q9R0H0	Q9R0H0	Acox1	Peroxisomal acyl-coenzyme A oxidase 1 (AOX) (EC 1.3.3.6) (Palmitoyl-CoA oxidase) (Peroxisomal fatty acyl-CoA oxidase) (Straight-chain acyl-CoA oxidase) [Cleaved into: Peroxisomal acyl-CoA oxidase 1, A chain; Peroxisomal acyl-CoA oxidase 1, B chain; Peroxisomal acyl-CoA oxidase 1, C chain]	FALSE	FALSE	reviewed	5	63	High	32	39	4	Mouse	FALSE	8 v 6	-0.17649	0.00271333	0.0182798	14 samples	0.714015	-0.17649	0.00412513	0.0175972	11.7412	11.4293	11.425	11.3752	11.1655	11.2257	11.7026	11.6916	11.467	11.7304	11.9581	11.5428	11.4409	11.6183	11.7412	11.7	11.6608	11.5695	11.6128	11.5933	11.7934	11.7548	11.7328	11.9245	12.0243	11.7679	11.7167	11.8674	99.2	96.4	93.8	88.1	90.8	89.6	102.9	100.2	98.7	112.7	120.7	101.1	97.6	108.3	3423.3	3326.9	3237.7	3039.3	3131.8	3089.8	3549.6	3455.9	3403.5	3887.1	4165.5	3487.3	3365.8	3736.4	3423.3	2757.8	2749.5	2656.3	2296.9	2394.9	3333.1	3307.7	2830.9	3397.8	3978.7	2983.6	2780	3143.9	25	25	25	25	25	25	25	25	25	25	25	25	25	25	High	High	High	High	High	High	High	High	High	High	High	High	High	High
E9QL65, Q8CI04	E9QL65, Q8CI04	Q8CI04	Q8CI04	Q8CI04	Cog3	Conserved oligomeric Golgi complex subunit 3 (COG complex subunit 3) (Component of oligomeric Golgi complex 3)	FALSE	FALSE	reviewed	4	16	High	10	11	10	Mouse	FALSE	8 v 6	-0.113467	0.00717758	0.0313021	14 samples	0.713993	-0.113467	0.00412679	0.0175972	9.04439	8.73268	8.64602	8.69732	8.45943	8.54805	8.90509	8.93015	8.77149	8.96809	8.9884	8.85549	8.79246	8.79019	9.04439	9.0031	8.88173	8.89148	8.90689	8.91558	8.99605	8.9935	9.03727	9.16214	9.05474	9.08055	9.06851	9.03919	102.6	99.7	91.6	92.3	93.3	93.8	99.2	99	102.1	111.3	103.3	105.2	104.3	102.2	528	513.1	471.7	474.9	480	482.9	510.6	509.7	525.4	572.9	531.8	541.4	536.9	526.1	528	425.4	400.6	415.1	352	374.3	479.4	487.8	437	500.8	507.9	463.2	443.4	442.7	7	7	7	7	7	7	7	7	7	7	7	7	7	7	High	High	High	High	High	High	High	High	High	High	High	High	High	High
Q8K211	Q8K211	Q8K211	Q8K211	Q8K211	Slc31a1	High affinity copper uptake protein 1 (Copper transporter 1) (CTR1) (Solute carrier family 31 member 1) [Cleaved into: Truncated CTR1 form]	TRUE	FALSE	reviewed	5	6	High	1	1	1	Mouse	FALSE	8 v 6	-0.2066	0.0207214	0.0611239	14 samples	0.807177	-0.238064	0.00412836	0.0175972	7.02015	6.99322	6.97957	6.79442	6.83036	6.8936	7.12102	7.18587	6.90207	7.13031	7.51333	7.24317	7.2114	7.28355	7.02015	7.26397	7.21529	6.98868	7.27705	7.26115	7.21237	7.24982	7.16792	7.32373	7.57894	7.46842	7.48784	7.53216	82.4	97.6	94.3	80.7	98.5	97.4	94.1	96.6	91.3	101.7	121.4	112.4	114	117.5	129.8	153.7	148.6	127	155.1	153.4	148.3	152.2	143.8	160.2	191.2	177.1	179.5	185.1	129.8	127.4	126.2	111	113.8	118.9	139.2	145.6	119.6	140.1	182.7	151.5	148.2	155.8	1	1	1	1	1	1	1	1	1	1	1	1	1	1	High	High	High	High	High	High	High	High	High	High	High	High	High	High
A0A1Y7VKD5, A0A1Y7VLI0, A0A1Y7VM95, Q7TT50	Q7TT50	Q7TT50	Q7TT50	Q7TT50	Cdc42bpb	Serine/threonine-protein kinase MRCK beta (EC 2.7.11.1) (CDC42-binding protein kinase beta) (DMPK-like beta) (Myotonic dystrophy kinase-related CDC42-binding kinase beta) (MRCK beta) (Myotonic dystrophy protein kinase-like beta)	FALSE	FALSE	reviewed	5	36	High	57	63	50	Mouse	FALSE	8 v 6	0.0814227	0.0181729	0.0560399	14 samples	0.818725	0.0920621	0.0041434	0.0176413	12.2874	12.0416	12.0162	12.0941	11.8123	11.9349	12.1391	12.2537	12.031	12.0038	12.0647	11.9382	11.8978	11.8597	12.2874	12.3122	12.252	12.2884	12.2597	12.3024	12.2299	12.317	12.2968	12.1979	12.1309	12.1632	12.1736	12.1088	103.4	105.2	100.9	103.5	101.5	104.5	99.4	105.6	104.1	97.2	92.8	94.9	95.6	91.4	4999	5085.6	4877.8	5002.5	4903.8	5051.2	4803.6	5102.5	5031.7	4698.2	4485.1	4586.7	4619.8	4416.8	4999	4215.7	4142.3	4372.2	3596.4	3915.2	4510.6	4883.6	4185.1	4106.7	4284	3924.2	3815.8	3716.5	42	42	42	42	42	42	42	42	42	42	42	42	42	42	High	High	High	High	High	High	High	High	High	High	High	High	High	High
J3QP71, K3W4Q8, P18572	K3W4Q8, P18572	P18572	K3W4Q8	P18572	Bsg	Basigin (Basic immunoglobulin superfamily) (HT7 antigen) (Membrane glycoprotein gp42) (CD antigen CD147)	TRUE	FALSE	reviewed	5	28	High	11	18	11	Mouse	FALSE	8 v 6	-0.151461	0.0515006	0.113553	14 samples	0.833556	-0.191307	0.00414782	0.0176413	10.8078	10.7237	10.7016	10.7998	10.6773	10.7551	10.9136	10.9402	10.7089	11.0428	11.2581	10.9349	10.8881	11.0697	10.8078	10.9944	10.9374	10.9941	11.1246	11.1226	11.0044	11.0034	10.9746	11.2369	11.3243	11.1599	11.164	11.3188	82.2	93.6	89.9	93.5	102.4	102.2	94.2	94.1	92.3	110.7	117.6	104.9	105.2	117.1	1792.5	2040.1	1961	2039.7	2232.8	2229.7	2054.2	2052.9	2012.3	2413.5	2564.2	2288.1	2294.5	2554.4	1792.5	1691.1	1665.3	1782.7	1637.5	1728.3	1928.9	1964.9	1673.8	2109.7	2449.2	1957.6	1895.1	2149.3	10	10	10	10	10	10	10	10	10	10	10	10	10	10	High	High	High	High	High	High	High	High	High	High	High	High	High	High
A0A0N4SWF0, Q9QYB8	Q9QYB8	Q9QYB8	Q9QYB8	Q9QYB8	Add2	Beta-adducin (Add97) (Erythrocyte adducin subunit beta)	FALSE	TRUE	reviewed	5	57	High	36	67	34	Mouse	FALSE	8 v 6	0.073312	0.00291398	0.0188933	14 samples	0.734964	0.074201	0.00415181	0.0176413	12.4296	12.1364	12.1965	12.198	12.0043	12.08	12.3069	12.3336	12.1389	12.1403	12.2392	12.1083	12.0994	12.0306	12.4296	12.407	12.4324	12.3923	12.4516	12.4475	12.3977	12.3969	12.4047	12.3344	12.3053	12.3334	12.3753	12.2797	103.1	101.5	103.3	100.5	104.7	104.4	100.8	100.8	101.3	96.5	94.6	96.4	99.3	92.9	5516.8	5431	5527.3	5376	5601.7	5585.8	5396.2	5393.1	5422.3	5164.5	5061.5	5160.8	5313.1	4972.3	5516.8	4502	4693.8	4698.6	4108.2	4329.6	5067.1	5161.7	4510	4514.3	4834.6	4415.3	4388.3	4183.8	32	32	32	32	32	32	32	32	32	32	32	32	32	32	High	High	High	High	High	High	High	High	High	High	High	High	High	High
B1AR50, Q9DCD6	B1AR50, Q9DCD6	Q9DCD6	B1AR50	Q9DCD6	Gabarap	Gamma-aminobutyric acid receptor-associated protein (GABA(A) receptor-associated protein)	FALSE	FALSE	reviewed	5	24	High	5	5	3	Mouse	FALSE	8 v 6	0.130901	0.00587214	0.0276138	14 samples	0.713614	0.130901	0.00415588	0.0176413	8.80252	8.67631	8.66427	8.73302	8.50938	8.65535	8.64926	8.74147	8.58871	8.61287	8.63481	8.68475	8.49225	8.5263	8.80252	8.94691	8.89996	8.92719	8.95652	9.02292	8.74012	8.80478	8.85456	8.80703	8.70113	8.90989	8.76818	8.77512	96.5	106.6	103.2	105.2	107.4	112.4	92.4	96.6	100	96.8	89.9	103.9	94.2	94.7	446.5	493.5	477.7	486.8	496.8	520.2	427.6	447.2	462.9	447.9	416.2	481	436	438.1	446.5	409.1	405.7	425.5	364.4	403.2	401.5	428	385	391.5	397.5	411.5	360.1	368.7	2	2	2	2	2	2	2	2	2	2	2	2	2	2	High	High	High	High	High	High	High	High	High	High	High	High	High	High
D3YVC9, Q8C0K5	D3YVC9, Q8C0K5	Q8C0K5	D3YVC9	Q8C0K5	Slc25a16	Solute carrier family 25 member 16 (Graves disease carrier protein homolog) (GDC) (Mitochondrial solute carrier protein homolog)	TRUE	FALSE	reviewed	3	11	High	4	4	4	Mouse	FALSE	8 v 6	-0.181878	0.00523331	0.0257583	14 samples	0.761009	-0.194596	0.00415698	0.0176413	7.9571	7.74416	7.82972	7.77939	7.53528	7.69488	8.0607	7.98242	7.81762	8.072	8.23458	7.89785	7.84925	8.18488	7.9571	8.01458	8.06555	7.97384	7.98242	8.06232	8.15127	8.04549	8.08375	8.26632	8.30058	8.12309	8.12516	8.43379	89.4	93	96.3	90.4	90.9	96.1	102.2	95	97.5	110.7	113.4	100.2	100.4	124.4	248.5	258.6	267.9	251.4	252.9	267.3	284.3	264.2	271.3	307.9	315.3	278.8	279.2	345.8	248.5	214.4	227.5	219.7	185.5	207.2	267	252.9	225.6	269.1	301.2	238.5	230.6	291	3	3	3	3	3	3	3	3	3	3	3	3	3	3	High	High	High	High	High	High	High	High	High	High	High	High	High	High
P28738	P28738	P28738	P28738	P28738	Kif5c	Kinesin heavy chain isoform 5C (EC 3.6.4.-) (Kinesin heavy chain neuron-specific 2) (Kinesin-1)	FALSE	TRUE	reviewed	5	65	High	56	101	30	Mouse	FALSE	8 v 6	0.20147	0.0116428	0.0417451	14 samples	0.789473	0.226962	0.00415788	0.0176413	12.551	12.3184	12.2732	12.377	12.0424	12.1009	12.3463	12.488	12.2699	12.0003	12.1115	12.0698	12.0623	11.8483	12.551	12.5891	12.5091	12.5713	12.4897	12.4684	12.4371	12.5513	12.5356	12.1944	12.1776	12.2948	12.3382	12.0974	109.3	112.2	106.1	110.8	104.7	103.2	101	109.3	108.1	85.3	84.4	91.5	94.3	79.8	6001.1	6161.5	5829.1	6086.3	5751.6	5667.2	5545.5	6002.2	5937.5	4686.8	4632.7	5024.7	5178.1	4382	6001.1	5107.5	4950.1	5319.4	4218.2	4392.7	5207.2	5744.7	4938.5	4096.8	4425	4298.9	4276.9	3687.2	40	40	40	40	40	40	40	40	40	40	40	40	40	40	High	High	High	High	High	High	High	High	High	High	High	High	High	High
G3UWW8, G3UYU4, G3UZZ5, G3XA73, O08917	O08917	O08917	O08917	O08917	Flot1	Flotillin-1	FALSE	TRUE	reviewed	5	72	High	27	41	26	Mouse	FALSE	8 v 6	-0.133059	0.0181813	0.0560427	14 samples	0.799517	-0.156344	0.00415825	0.0176413	11.7916	11.4932	11.4701	11.5624	11.3574	11.569	11.8145	11.764	11.5405	11.807	11.9441	11.708	11.5541	11.8481	11.7916	11.7638	11.7059	11.7567	11.8048	11.9366	11.9053	11.8273	11.8063	12.0011	12.0102	11.9331	11.83	12.0972	94.5	92.7	89	92.2	95.4	104.5	102.2	96.8	95.5	109.3	109.9	104.2	97	116.8	3545.1	3477.5	3340.7	3460.4	3577.7	3919.9	3835.7	3633.8	3581.4	4099.2	4125.1	3910.5	3640.7	4381.4	3545.1	2882.6	2836.9	3024.4	2623.8	3038.3	3601.7	3477.9	2978.8	3583.1	3940.2	3345.6	3007	3686.7	24	24	24	24	24	24	24	24	24	24	24	24	24	24	High	High	High	High	High	High	High	High	High	High	High	High	High	High
Q3U487	Q3U487	Q3U487	Q3U487	Q3U487	Hectd3	E3 ubiquitin-protein ligase HECTD3 (EC 2.3.2.26) (HECT domain-containing protein 3) (HECT-type E3 ubiquitin transferase HECTD3)	FALSE	FALSE	reviewed	5	18	High	13	14	13	Mouse	FALSE	8 v 6	0.114766	0.00405464	0.0225042	14 samples	0.713544	0.114766	0.00416132	0.0176413	9.85081	9.46923	9.53255	9.65803	9.31129	9.50144	9.60159	9.70788	9.48462	9.44108	9.61342	9.52709	9.38414	9.3443	9.85081	9.73995	9.76835	9.85237	9.75856	9.86898	9.69227	9.77099	9.75037	9.63517	9.67966	9.75205	9.66	9.59339	107.7	99.8	101.8	107.9	101.1	109.1	96.5	102	100.5	92.8	95.7	100.6	94.4	90.1	923.4	855.1	872.1	924.4	866.2	935.1	827.3	873.7	861.3	795.2	820.1	862.3	809	772.5	923.4	708.8	740.6	807.9	635.3	724.8	776.9	836.3	716.4	695.1	783.3	737.8	668.2	650	8	8	8	8	8	8	8	8	8	8	8	8	8	8	High	High	High	High	High	High	High	High	High	High	High	High	High	High
E9Q0Z0, Q62181	Q62181	Q62181	Q62181	Q62181	Sema3c	Semaphorin-3C (Semaphorin-E) (Sema E)	FALSE	FALSE	reviewed	5	3	High	3	3	2	Mouse	FALSE	8 v 6	0.178043	0.00300049	0.0192053	14 samples	0.713541	0.178043	0.00416151	0.0176413	6.89724	6.5157	6.64097	6.73335	6.49825	6.39575	6.60437	6.48704	6.50938	6.48704	6.56682	6.65678	6.31651	6.44294	6.89724	6.7866	6.87652	6.92719	6.94603	6.76288	6.69488	6.55152	6.7761	6.68229	6.63227	6.88264	6.59246	6.69209	109.3	101.2	107.7	111.6	113	99.5	95	85.9	100.4	94.1	90.9	108.1	88.4	94.7	119.2	110.4	117.5	121.7	123.3	108.6	103.6	93.8	109.6	102.7	99.2	118	96.5	103.4	119.2	91.5	99.8	106.4	90.4	84.2	97.3	89.7	91.1	89.7	94.8	100.9	79.7	87	1	1	1	1	1	1	1	1	1	1	1	1	1	1	High	High	High	High	High	High	High	High	High	High	High	High	High	High
A2AN08, F6SSP6, Z4YLP1, Z4YMA7	A2AN08	A2AN08	A2AN08	A2AN08	Ubr4	E3 ubiquitin-protein ligase UBR4 (EC 2.3.2.27) (N-recognin-4) (RING-type E3 ubiquitin transferase UBR4) (Zinc finger UBR1-type protein 1) (p600)	TRUE	FALSE	reviewed	5	29	High	128	139	128	Mouse	FALSE	8 v 6	0.123017	0.00863503	0.0351284	14 samples	0.781197	0.138109	0.00416253	0.0176413	13.3729	13.1155	13.1506	13.2125	12.8171	12.973	13.1571	13.2864	13.0712	12.949	13.0819	13.055	13.0021	12.8594	13.3729	13.3862	13.3864	13.4067	13.2645	13.3405	13.2479	13.3497	13.337	13.1431	13.1481	13.28	13.278	13.1085	105.7	106.7	106.7	108.3	98.1	103.4	97	104.1	103.1	90.2	90.5	99.2	99	88	10608.6	10706.6	10707.8	10860.1	9840.2	10372.9	9727.5	10438.9	10347.3	9046.4	9077.7	9946.9	9932.8	8831.8	10608.6	8875.1	9093.2	9491.8	7216.8	8040.1	9134.2	9991.2	8606.4	7907.6	8670.7	8510.1	8204	7431.3	88	88	88	88	88	88	88	88	88	88	88	88	88	88	High	High	High	High	High	High	High	High	High	High	High	High	High	High
Q9QUH0	Q9QUH0	Q9QUH0	Q9QUH0	Q9QUH0	Glrx	Glutaredoxin-1 (Thioltransferase-1) (TTase-1)	FALSE	FALSE	reviewed	5	26	High	2	4	2	Mouse	FALSE	8 v 6	0.195596	0.00406646	0.0225529	14 samples	0.713297	0.195596	0.00418042	0.017707	8.25172	8.14822	8.04767	8.29278	7.98982	8.08587	8.21189	8.24508	8.02126	7.94134	7.98868	7.91707	7.97556	7.8125	8.25172	8.41912	8.28355	8.48704	8.43713	8.45327	8.30287	8.30834	8.28679	8.13545	8.05528	8.14211	8.25172	8.06178	97.9	109.9	100	115.2	111.3	112.5	101.4	101.8	100.3	90.3	85.4	90.7	97.8	85.8	304.8	342.3	311.6	358.8	346.6	350.5	315.8	317	312.3	281.2	266	282.5	304.8	267.2	304.8	283.7	264.6	313.6	254.2	271.7	296.5	303.4	259.8	245.8	254	241.7	251.7	224.8	2	2	2	2	2	2	2	2	2	2	2	2	2	2	High	High	High	High	High	High	High	High	High	High	High	High	High	High
Q7TNB5	Q7TNB5	Q7TNB5	Q7TNB5	Q7TNB5	Gria1	Glutamate receptor	TRUE	TRUE	unreviewed	2	43	High	38	67	1	Mouse	FALSE	8 v 6	-0.257899	0.00433782	0.023324	14 samples	0.756873	-0.272296	0.00418748	0.0177268	6.65535	6.24031	6.27984	6.13545	6.11478	6.2555	6.6865	6.66818	6.30743	6.55152	6.74281	6.75489	6.37678	6.80993	6.65535	6.51096	6.5157	6.33092	6.56224	6.62352	6.7761	6.73064	6.5744	6.74551	6.80864	6.98071	6.65249	7.05961	97.5	88.2	88.5	77.8	91.4	95.3	106	102.7	92.1	103.7	108.4	122.1	97.2	128.9	100.8	91.2	91.5	80.5	94.5	98.6	109.6	106.2	95.3	107.3	112.1	126.3	100.6	133.4	100.8	75.6	77.7	70.3	69.3	76.4	103	101.7	79.2	93.8	107.1	108	83.1	112.2	1	1	1	1	1	1	1	1	1	1	1	1	1	1	High	High	High	High	High	High	High	High	High	High	High	High	High	High
Q6P6M7	Q6P6M7	Q6P6M7	Q6P6M7	Q6P6M7	Sepsecs	O-phosphoseryl-tRNA(Sec) selenium transferase (EC 2.9.1.2) (Selenocysteine synthase) (Sec synthase) (Selenocysteinyl-tRNA(Sec) synthase) (Sep-tRNA:Sec-tRNA synthase) (SepSecS) (UGA suppressor tRNA-associated protein)	FALSE	FALSE	reviewed	5	4	High	2	2	1	Mouse	FALSE	8 v 6	-0.186744	0.0170297	0.0539298	14 samples	0.758654	-0.198867	0.0041936	0.0177425	7.31198	7.03232	7.32643	7.05853	6.96232	7.18982	7.54458	7.57289	7.20653	7.35226	7.58796	7.32012	7.22786	7.44956	7.31198	7.30378	7.56148	7.25361	7.40939	7.55766	7.63517	7.6359	7.47249	7.54612	7.65392	7.54535	7.50383	7.69836	87	86.5	103.5	83.5	93.1	103.2	108.9	108.9	97.3	102.4	110.3	102.3	99.4	113.8	158.9	158	188.9	152.6	170	188.4	198.8	198.9	177.6	186.9	201.4	186.8	181.5	207.7	158.9	130.9	160.5	133.3	124.7	146	186.7	190.4	147.7	163.4	192.4	159.8	149.9	174.8	2	2	2	2	2	2	2	2	2	2	2	2	2	2	High	High	High	High	High	High	High	High	High	High	High	High	High	High
A2BHN6, Q9DC63	Q9DC63	Q9DC63	Q9DC63	Q9DC63	Fbxo3	F-box only protein 3	FALSE	FALSE	reviewed	4	18	High	7	7	7	Mouse	FALSE	8 v 6	0.124369	0.0140492	0.0471563	14 samples	0.79672	0.144805	0.00419681	0.0177431	9.53021	9.29255	9.24888	9.34363	9.04111	9.0561	9.22738	9.45018	9.17642	9.13134	9.34252	9.15482	9.19648	8.9331	9.53021	9.5632	9.48462	9.5378	9.48864	9.42375	9.31809	9.51353	9.44232	9.32553	9.40875	9.37981	9.47249	9.18215	106.7	109.1	103.4	107.2	103.6	99.1	92.1	105.4	100.4	92.6	98.1	96.1	102.5	83.8	739.4	756.5	716.4	743.3	718.4	686.8	638.3	730.9	695.7	641.6	679.7	666.2	710.4	580.9	739.4	627.1	608.4	649.7	526.8	532.3	599.4	699.5	578.6	560.8	649.2	570	586.7	488.8	6	6	6	6	6	6	6	6	6	6	6	6	6	6	High	High	High	High	High	High	High	High	High	High	High	High	High	High
A0A087WRT2, D3YXG6, Q9CVB6	Q9CVB6	Q9CVB6	Q9CVB6	Q9CVB6	Arpc2	Actin-related protein 2/3 complex subunit 2 (Arp2/3 complex 34 kDa subunit) (p34-ARC)	FALSE	TRUE	reviewed	5	60	High	19	42	19	Mouse	FALSE	8 v 6	0.132826	0.0049525	0.0250296	14 samples	0.748912	0.138751	0.00420029	0.0177431	11.6968	11.4165	11.4804	11.5443	11.2499	11.3195	11.5556	11.616	11.41	11.3012	11.4247	11.3242	11.3268	11.1796	11.6968	11.6872	11.7163	11.7386	11.6972	11.687	11.6464	11.6793	11.6757	11.4953	11.4909	11.5493	11.6027	11.4287	104.7	104	106.1	107.7	104.7	104	101.1	103.4	103.2	91	90.7	94.5	98.1	86.9	3319.7	3297.6	3364.7	3417.2	3320.5	3297.2	3205.7	3279.5	3271.5	2886.8	2878	2997	3110	2756.6	3319.7	2733.5	2857.3	2986.6	2435.3	2555.7	3010.2	3138.9	2721.1	2523.4	2749	2564.1	2568.7	2319.5	20	20	20	20	20	20	20	20	20	20	20	20	20	20	High	High	High	High	High	High	High	High	High	High	High	High	High	High
F6ZSB7, Q61753	Q61753	Q61753	Q61753	Q61753	Phgdh	D-3-phosphoglycerate dehydrogenase (3-PGDH) (EC 1.1.1.95) (A10)	FALSE	FALSE	reviewed	5	44	High	22	38	22	Mouse	FALSE	8 v 6	0.186749	0.00296738	0.0190882	14 samples	0.745683	0.18923	0.00420093	0.0177431	11.8039	11.5651	11.6793	11.7474	11.4939	11.5123	11.6359	11.7119	11.5104	11.3674	11.6721	11.4831	11.5592	11.2259	11.8039	11.8357	11.9151	11.9417	11.9413	11.8799	11.7266	11.7752	11.7762	11.5615	11.7383	11.7082	11.8351	11.475	101.3	103.6	109.4	111.4	111.4	106.8	96	99.3	99.4	85.6	96.8	94.8	103.5	80.7	3575.5	3655.2	3861.9	3933.7	3932.6	3768.8	3389	3504.9	3507.4	3022.5	3416.5	3345.9	3653.6	2846.6	3575.5	3029.9	3279.6	3438	2884.1	2921.2	3182.3	3354.6	2917.3	2642	3263.3	2862.6	3017.7	2395.2	21	21	21	21	21	21	21	21	21	21	21	21	21	21	High	High	High	High	High	High	High	High	High	High	High	High	High	High
A0A1Y7VL93, P63321	P63321	P63321	P63321	P63321	Rala	Ras-related protein Ral-A (EC 3.6.5.2)	FALSE	TRUE	reviewed	5	60	High	13	29	8	Mouse	FALSE	8 v 6	-0.0894524	0.00688724	0.0305898	14 samples	0.766479	-0.0928269	0.00420803	0.0177588	11.2765	11.1171	11.145	11.1908	10.971	11.0034	11.3371	11.3518	11.1248	11.3174	11.4872	11.2455	11.181	11.2002	11.2765	11.3877	11.3808	11.3851	11.4184	11.371	11.4279	11.4151	11.3905	11.5115	11.5533	11.4706	11.4568	11.4493	90.4	97.6	97.2	97.4	99.7	96.5	100.4	99.5	97.8	106.4	109.5	103.4	102.4	101.9	2480.6	2679.5	2666.7	2674.6	2737	2648.5	2755.1	2730.7	2684.7	2919.4	3005.4	2837.8	2810.9	2796.3	2480.6	2221.1	2264.5	2337.6	2007.3	2052.9	2587	2613.6	2233	2551.9	2870.7	2427.9	2321.7	2352.9	11	11	11	11	11	11	11	11	11	11	11	11	11	11	High	High	High	High	High	High	High	High	High	High	High	High	High	High
Q8R3Y8	Q8R3Y8	Q8R3Y8	Q8R3Y8	Q8R3Y8	Irf2bp1	Interferon regulatory factor 2-binding protein 1 (IRF-2-binding protein 1) (IRF-2BP1) (Probable E3 ubiquitin-protein ligase IRF2BP1) (EC 2.3.2.27) (Probable RING-type E3 ubiquitin transferase IRF2BP1)	FALSE	FALSE	reviewed	4	22	High	12	12	12	Mouse	FALSE	8 v 6	-0.12726	0.00281394	0.0185293	14 samples	0.712923	-0.12726	0.00420945	0.0177588	8.54381	8.30606	8.2817	8.3837	8.0634	8.11894	8.43338	8.5932	8.28956	8.55421	8.633	8.46516	8.41278	8.49105	8.54381	8.57667	8.51767	8.57818	8.51096	8.48623	8.52435	8.65642	8.55536	8.74819	8.6994	8.69035	8.6886	8.74012	95.4	97.6	93.7	97.8	93.3	91.7	94.2	103.2	96.2	110	106.3	105.6	105.5	109.4	373.2	381.8	366.5	382.2	364.8	358.6	368.2	403.5	376.2	430	415.7	413.1	412.6	427.6	373.2	316.5	311.2	334	267.5	278	345.7	386.2	312.9	375.9	397	353.4	340.8	359.8	6	6	6	6	6	6	6	6	6	6	6	6	6	6	High	High	High	High	High	High	High	High	High	High	High	High	High	High
A0A1B0GQW6, A0A1B0GRH1, A0A1B0GS68, A0A1B0GSB2, A0A1B0GSC2, A0A1B0GSF0, A0A1B0GSJ2, A0A1B0GSL5, A0A1B0GSQ6, A0A1B0GT00, A0A1B0GTA1, P19253	P19253	P19253	P19253	P19253	Rpl13a	Large ribosomal subunit protein uL13 (60S ribosomal protein L13a) (Transplantation antigen P198) (Tum-P198 antigen)	FALSE	TRUE	reviewed	5	50	High	13	21	13	Mouse	FALSE	8 v 6	-0.123589	0.00668541	0.0299992	14 samples	0.788621	-0.12989	0.00421806	0.0177849	10.2404	10.0438	10.1384	10.1253	9.8248	9.94486	10.2912	10.2747	10.0179	10.2985	10.4871	10.2194	10.1591	10.255	10.2404	10.3145	10.3743	10.3196	10.2722	10.3124	10.382	10.338	10.2837	10.4927	10.5533	10.4445	10.4349	10.5041	90.8	95.6	99.7	96	92.8	95.5	100.2	97.2	93.6	108.2	112.8	104.6	103.9	109	1209.7	1273.4	1327.3	1277.9	1236.6	1271.6	1334.4	1294.3	1246.5	1440.8	1502.7	1393.5	1384.3	1452.3	1209.7	1055.6	1127.1	1116.9	906.9	985.6	1253	1238.8	1036.8	1259.4	1435.3	1192.2	1143.4	1222	5	5	5	5	5	5	5	5	5	5	5	5	5	5	High	High	High	High	High	High	High	High	High	High	High	High	High	High
A0A2I3BPH8, A0A2I3BQR1, A0A2I3BR81, A0A2I3BRL0, Q91X76	A0A2I3BR81	A0A2I3BR81	A0A2I3BR81	A0A2I3BR81	Nt5dc2	5'-nucleotidase domain containing 2	FALSE	FALSE	unreviewed	2	31	High	14	18	14	Mouse	FALSE	8 v 6	-0.142909	0.00701183	0.0308899	14 samples	0.712744	-0.142909	0.00422339	0.0177849	10.1594	9.82464	9.88935	9.77528	9.70235	9.61618	10.1206	10.1088	9.89224	10.1538	10.1758	10.0749	9.90539	9.92541	10.1594	10.0954	10.1252	9.96967	10.1497	9.98371	10.2114	10.1721	10.1581	10.348	10.242	10.3	10.1813	10.1746	99.6	95.2	97.2	87.3	98.9	88.2	103.2	100.5	99.5	113.5	105.4	109.8	101.1	100.6	1143.6	1094	1116.8	1002.7	1136	1012.5	1185.6	1153.7	1142.6	1303.3	1211	1260.7	1161.1	1155.7	1143.6	906.8	948.4	876.3	833.1	784.8	1113.3	1104.2	950.3	1139.2	1156.7	1078.6	959	972.4	10	10	10	10	10	10	10	10	10	10	10	10	10	10	High	High	High	High	High	High	High	High	High	High	High	High	High	High
Q8VCF1	Q8VCF1	Q8VCF1	Q8VCF1	Q8VCF1	Cant1	Soluble calcium-activated nucleotidase 1 (SCAN-1) (EC 3.6.1.6) (Apyrase homolog)	TRUE	FALSE	reviewed	5	16	High	6	6	6	Mouse	FALSE	8 v 6	-0.186167	0.00276501	0.0184267	14 samples	0.712647	-0.186167	0.00423097	0.0177849	8.4733	8.1267	8.17642	8.26397	8.08852	8.16541	8.57137	8.42122	8.38974	8.62352	8.71493	8.46271	8.21917	8.40344	8.4733	8.39746	8.41193	8.4582	8.53605	8.53294	8.66213	8.48462	8.65535	8.81762	8.78103	8.68755	8.49506	8.65249	92.8	88.1	89	91.9	97	96.8	105.8	93.6	105.3	117.9	114.9	107.7	94.2	105.1	355.4	337.2	340.6	351.7	371.2	370.4	405.1	358.2	403.2	451.2	439.9	412.3	360.8	402.4	355.4	279.5	289.3	307.4	272.2	287.1	380.4	342.8	335.4	394.4	420.2	352.8	298	338.6	3	3	3	3	3	3	3	3	3	3	3	3	3	3	High	High	High	High	High	High	High	High	High	High	High	High	High	High
P17918	P17918	P17918	P17918	P17918	Pcna	Proliferating cell nuclear antigen (PCNA) (Cyclin)	FALSE	FALSE	reviewed	5	30	High	6	6	6	Mouse	FALSE	8 v 6	-0.163632	0.0111278	0.0407996	14 samples	0.83607	-0.165104	0.00423613	0.0177849	9.39746	9.18239	9.21868	9.31175	8.95971	9.03397	9.38262	9.33181	9.24484	9.46964	9.72571	9.4271	9.46107	9.32935	9.39746	9.45306	9.4545	9.50601	9.40706	9.40152	9.4733	9.39489	9.51057	9.66374	9.79198	9.65213	9.73691	9.57837	90.8	94.4	94.5	98	91.5	91.1	95.8	90.7	98.3	109.3	119.4	108.4	114.9	103	674.4	700.9	701.6	727.1	678.9	676.3	710.8	673.2	729.4	811.1	886.5	804.6	853.3	764.5	674.4	581	595.8	635.5	497.9	524.2	667.5	644.4	606.7	709	846.7	688.4	704.8	643.3	5	5	5	5	5	5	5	5	5	5	5	5	5	5	High	High	High	High	High	High	High	High	High	High	High	High	High	High
A0A1L1SQA2, D6RI93, Q9CQV1	Q9CQV1	Q9CQV1	Q9CQV1	Q9CQV1	Pam16	Mitochondrial import inner membrane translocase subunit TIM16 (Mitochondria-associated granulocyte macrophage CSF-signaling molecule) (Presequence translocated-associated motor subunit PAM16)	FALSE	FALSE	reviewed	5	38	High	5	7	5	Mouse	FALSE	8 v 6	-0.207638	0.00476384	0.0246605	14 samples	0.766975	-0.221087	0.00423732	0.0177849	9.11114	8.94515	8.96924	8.90388	8.8716	8.83321	9.27566	9.28193	9.03507	9.37374	9.45533	9.04412	8.95855	9.34096	9.11114	9.21602	9.20506	9.0983	9.31899	9.2009	9.36632	9.34518	9.30081	9.56777	9.5214	9.26913	9.23434	9.59003	86.6	93.1	92.4	85.8	100	92.2	103.4	101.9	98.8	118.9	115.1	96.6	94.3	120.7	553	594.7	590.2	548.1	638.7	588.5	660	650.4	630.7	758.9	734.9	617	602.3	770.7	553	492.9	501.2	479	468.4	456.1	619.8	622.5	524.6	663.4	702	527.9	497.5	648.5	4	4	4	4	4	4	4	4	4	4	4	4	4	4	High	High	High	High	High	High	High	High	High	High	High	High	High	High
A0A087WRN5, A0A087WSH6, Q3UPL5	A0A087WRN5, A0A087WSH6	A0A087WRN5	A0A087WRN5	A0A087WRN5	Gm13889	Predicted gene 13889	FALSE	FALSE	unreviewed	1	16	High	3	3	3	Mouse	FALSE	8 v 6	0.317799	0.00364338	0.0212909	14 samples	0.71254	0.317799	0.00423934	0.0177849	6.7252	6.71836	6.58346	6.73335	6.70183	6.64241	6.59395	6.6865	6.58796	6.1918	6.3345	6.49025	6.43296	6.20359	6.7252	6.98868	6.82018	6.92719	7.14975	7.01011	6.6851	6.74953	6.85425	6.38543	6.40088	6.71562	6.70874	6.45286	96.8	116.2	103.4	111.4	129.9	118	94.1	98.5	105.8	76.5	77.3	96.1	95.7	80.1	105.8	127	113	121.7	142	128.9	102.9	107.6	115.7	83.6	84.5	105.1	104.6	87.6	105.8	105.3	95.9	106.4	104.1	99.9	96.6	103	96.2	73.1	80.7	89.9	86.4	73.7	2	2	2	2	2	2	2	2	2	2	2	2	2	2	High	High	High	High	High	High	High	High	High	High	High	High	High	High
E0CXE7, Q5SUQ9	E0CXE7, Q5SUQ9	Q5SUQ9	E0CXE7	Q5SUQ9	Ctc1	CST complex subunit CTC1 (Alpha-accessory factor of 132 kDa) (AAF-132) (AAF132) (Conserved telomere maintenance component 1)	FALSE	FALSE	reviewed	5	5	High	5	5	5	Mouse	FALSE	8 v 6	-0.238082	0.00730109	0.0316495	14 samples	0.791797	-0.250081	0.00424071	0.0177849	7.37243	7.24698	7.29646	7.38802	7.02569	7.12619	7.42122	7.34074	7.43463	7.68229	7.77873	7.59246	7.59619	7.58946	7.37243	7.51728	7.53216	7.58195	7.4733	7.49346	7.51175	7.40344	7.70044	7.87652	7.84486	7.81762	7.87221	7.83857	82.9	91.7	92.6	95.9	88.9	90.2	91.3	84.8	104.1	117.6	115.1	112.9	117.3	114.6	165.7	183.2	185.1	191.6	177.7	180.2	182.5	169.3	208	235	229.9	225.6	234.3	228.9	165.7	151.9	157.2	167.5	130.3	139.7	171.4	162.1	173	205.4	219.6	193	193.5	192.6	3	3	3	3	3	3	3	3	3	3	3	3	3	3	High	High	High	High	High	High	High	High	High	High	High	High	High	High
E9PZP8, E9Q9S3, F6RXM1, Q6EJB6	E9PZP8	E9PZP8	E9PZP8	E9PZP8	Herc1	HECT and RLD domain containing E3 ubiquitin protein ligase family member 1	FALSE	FALSE	unreviewed	3	16	High	69	73	69	Mouse	FALSE	8 v 6	0.105669	0.0133214	0.0455052	14 samples	0.792434	0.122649	0.00424151	0.0177849	11.8572	11.5798	11.6168	11.6648	11.3021	11.4385	11.648	11.782	11.5573	11.4369	11.618	11.5016	11.4731	11.3406	11.8572	11.8505	11.8526	11.859	11.7494	11.806	11.7388	11.8452	11.823	11.631	11.6842	11.7266	11.749	11.5897	106.1	105.6	105.8	106.3	98.5	102.4	97.8	105.3	103.7	90.7	94.1	97	98.5	88.2	3709.9	3692.8	3698.1	3714.7	3442.9	3580.7	3417.7	3679.3	3623.2	3171.6	3290.8	3389	3441.9	3082	3709.9	3061.1	3140.5	3246.7	2525	2775.4	3209.2	3521.5	3013.6	2772.4	3143.2	2899.5	2842.8	2593.3	35	35	35	35	35	35	35	35	35	35	35	35	35	35	High	High	High	High	High	High	High	High	High	High	High	High	High	High
Q8BH59, V9GXX9	Q8BH59	Q8BH59	Q8BH59	Q8BH59	Slc25a12	Electrogenic aspartate/glutamate antiporter SLC25A12, mitochondrial (Solute carrier family 25 member 12)	TRUE	FALSE	reviewed	5	68	High	37	58	32	Mouse	FALSE	8 v 6	-0.235846	0.00262608	0.0179866	14 samples	0.732296	-0.236156	0.00424282	0.0177849	12.0866	11.8546	11.8296	11.8608	11.6691	11.7941	12.2829	12.1251	11.8869	12.2816	12.3952	12.0837	11.9163	12.2989	12.0866	12.1253	12.0654	12.0551	12.1164	12.1616	12.3737	12.1883	12.1527	12.4757	12.4614	12.3088	12.1921	12.5479	89.6	92	88.3	87.6	91.4	94.3	109.3	96.1	93.8	117.3	116.1	104.5	96.4	123.3	4349.4	4467.6	4285.9	4255.4	4440.2	4581.5	5306.9	4667.2	4553.2	5695.7	5639.7	5073.6	4679.5	5988.3	4349.4	3703.4	3639.6	3719.2	3256.4	3551.2	4983.2	4467	3787.1	4978.7	5386.9	4340.8	3865	5038.8	29	29	29	29	29	29	29	29	29	29	29	29	29	29	High	High	High	High	High	High	High	High	High	High	High	High	High	High
A2A6G0, Q61792	Q61792	Q61792	Q61792	Q61792	Lasp1	LIM and SH3 domain protein 1 (LASP-1) (Metastatic lymph node gene 50 protein) (MLN 50)	FALSE	TRUE	reviewed	4	51	High	15	30	3	Mouse	FALSE	8 v 6	0.230171	0.00279338	0.018469	14 samples	0.726914	0.231151	0.00424589	0.0177849	11.6648	11.3094	11.3171	11.4121	11.2556	11.16	11.3726	11.4524	11.2875	11.0226	11.1041	11.0353	11.2091	11.091	11.6648	11.58	11.5529	11.6065	11.703	11.5276	11.4634	11.5157	11.5532	11.2167	11.1703	11.2604	11.485	11.3401	113.4	107	105	108.9	116.5	103.1	98.7	102.3	105	83.2	80.5	85.7	100.1	90.6	3246.7	3061.5	3004.4	3118.1	3333.9	2952.2	2823.8	2927.9	3005.2	2380	2304.6	2453.1	2866.4	2592.4	3246.7	2537.8	2551.4	2725.2	2445	2288.2	2651.5	2802.3	2499.6	2080.4	2201.3	2098.7	2367.5	2181.3	15	15	15	15	15	15	15	15	15	15	15	15	15	15	High	High	High	High	High	High	High	High	High	High	High	High	High	High
A0A1D5RMK8, O35188	O35188	O35188	O35188	O35188	Cx3cl1	Fractalkine (FK) (ABCD-3) (C-X3-C motif chemokine 1) (CX3C membrane-anchored chemokine) (Neurotactin) (Small-inducible cytokine D1) [Cleaved into: Processed fractalkine]	TRUE	TRUE	reviewed	5	5	High	2	2	2	Mouse	FALSE	8 v 6	0.130977	0.00812026	0.033854	14 samples	0.799675	0.122144	0.00424719	0.0177849	7.74618	7.52982	7.50383	7.7211	7.47086	7.49346	7.52278	7.64746	7.3672	7.55536	7.66676	7.53138	7.38543	7.48864	7.74618	7.8009	7.74012	7.91528	7.91827	7.86109	7.61324	7.71081	7.633	7.74953	7.73268	7.75622	7.66107	7.73809	99.2	103	98.7	111.5	111.7	107.4	90.5	96.7	91.7	99.4	98.3	99.9	93.5	98.6	214.7	223	213.8	241.4	241.9	232.5	195.8	209.5	198.5	215.2	212.7	216.2	202.4	213.5	214.7	184.8	181.5	211	177.4	180.2	183.9	200.5	165.1	188.1	203.2	185	167.2	179.6	2	2	2	2	2	2	2	2	2	2	2	2	2	2	High	High	High	High	High	High	High	High	High	High	High	High	High	High
P70275	P70275	P70275	P70275	P70275	Sema3e	Semaphorin-3E (Semaphorin-H) (Sema H)	FALSE	TRUE	reviewed	5	3	High	3	3	3	Mouse	FALSE	8 v 6	0.296372	0.00281279	0.0185293	14 samples	0.712425	0.296372	0.0042483	0.0177849	5.40259	5.17792	5.18587	5.08321	4.79701	5.07468	5.16591	4.81762	4.82782	4.99095	4.79701	5.14975	4.60881	4.82273	5.40259	5.44956	5.42291	5.27798	5.24413	5.44294	5.2555	4.88264	5.09592	5.18587	4.86295	5.37504	4.88753	5.07039	113.7	117.4	115.3	104.2	101.9	116.9	102.7	79.2	91.8	97.7	78.1	111.4	79.5	90.2	42.3	43.7	42.9	38.8	37.9	43.5	38.2	29.5	34.2	36.4	29.1	41.5	29.6	33.6	42.3	36.2	36.4	33.9	27.8	33.7	35.9	28.2	28.4	31.8	27.8	35.5	24.4	28.3	1	1	1	1	1	1	1	1	1	1	1	1	1	1	High	High	High	High	High	High	High	High	High	High	High	High	High	High
A0A0R4J1Z2, A2AI78, Q14B98, Q80YA9	Q80YA9	Q80YA9	Q80YA9	Q80YA9	Cnksr2	Connector enhancer of kinase suppressor of ras 2 (Connector enhancer of KSR 2) (CNK homolog protein 2) (CNK2)	FALSE	TRUE	reviewed	5	28	High	26	28	25	Mouse	FALSE	8 v 6	0.137237	0.0044621	0.0236997	14 samples	0.761695	0.133103	0.00424905	0.0177849	10.9975	10.6865	10.8173	10.833	10.5775	10.8014	10.8311	10.823	10.7022	10.5527	10.8886	10.6603	10.6676	10.6515	10.9975	10.9572	11.0531	11.0274	11.0249	11.1689	10.922	10.8862	10.968	10.7469	10.9548	10.8853	10.9435	10.9006	102.4	99.6	106.5	104.6	104.4	115.4	97.2	94.8	100.4	86.1	99.4	94.8	98.7	95.8	2044.4	1988.1	2124.8	2087.2	2083.6	2302.4	1940.2	1892.7	2003.1	1718.4	1984.8	1891.5	1969.4	1911.6	2044.4	1648	1804.4	1824.2	1528.1	1784.6	1821.8	1811.6	1666	1502	1895.8	1618.3	1626.6	1608.5	17	17	17	17	17	17	17	17	17	17	17	17	17	17	High	High	High	High	High	High	High	High	High	High	High	High	High	High
A0A338P7I7, Q8BK72	Q8BK72	Q8BK72	Q8BK72	Q8BK72	Mrps27	Small ribosomal subunit protein mS27 (28S ribosomal protein S27, mitochondrial) (MRP-S27) (S27mt) (Mitochondrial ribosomal protein S27)	FALSE	FALSE	reviewed	4	45	High	16	19	16	Mouse	FALSE	8 v 6	-0.1568	0.00324982	0.0201154	14 samples	0.712393	-0.1568	0.00425085	0.0177849	11.4368	11.0939	11.157	11.1722	10.8993	11.0504	11.5327	11.3662	11.1961	11.4611	11.5635	11.295	11.1235	11.3866	11.4368	11.3646	11.3928	11.3665	11.3466	11.418	11.6235	11.4295	11.4619	11.6552	11.6297	11.5201	11.3994	11.6356	97	92.2	94	92.4	91.1	95.7	110.4	96.5	98.7	112.8	110.8	102.7	94.5	111.3	2772.2	2636.9	2688.9	2640.4	2604.2	2736.2	3155.2	2758.1	2820.8	3225.3	3168.8	2936.9	2701.2	3181.8	2772.2	2185.8	2283.4	2307.7	1909.9	2120.8	2962.7	2639.8	2346.2	2819.3	3026.7	2512.7	2231.1	2677.3	14	14	14	14	14	14	14	14	14	14	14	14	14	14	High	High	High	High	High	High	High	High	High	High	High	High	High	High
P29416	P29416	P29416	P29416	P29416	Hexa	Beta-hexosaminidase subunit alpha (EC 3.2.1.52) (Beta-N-acetylhexosaminidase subunit alpha) (Hexosaminidase subunit A) (N-acetyl-beta-glucosaminidase subunit alpha)	FALSE	FALSE	reviewed	5	17	High	8	9	8	Mouse	FALSE	8 v 6	0.150839	0.00299035	0.0191859	14 samples	0.712347	0.150839	0.00425445	0.0177849	9.19623	8.83952	8.95478	8.87958	8.79214	8.76055	8.78496	8.91618	8.79734	8.82782	8.98157	8.82655	8.85175	8.62863	9.19623	9.11009	9.19032	9.07387	9.2396	9.12825	8.8756	8.97957	9.06313	9.02209	9.04767	9.05148	9.12748	8.87744	108.8	102.5	108.4	100	112.2	103.8	87.2	93.7	99.3	96.5	98.2	98.5	103.8	87.3	586.6	552.6	584.2	538.9	604.5	559.6	469.7	504.8	534.9	519.9	529.2	530.6	559.3	470.3	586.6	458.1	496.2	471	443.3	433.7	441.1	483.1	444.9	454.4	505.5	454	462	395.8	5	5	5	5	5	5	5	5	5	5	5	5	5	5	High	High	High	High	High	High	High	High	High	High	High	High	High	High
A2AJW4	A2AJW4	A2AJW4	A2AJW4	A2AJW4	Ppp1r3d	Protein phosphatase 1 regulatory subunit	FALSE	FALSE	unreviewed	2	20	High	5	6	5	Mouse	FALSE	8 v 6	0.212427	0.00278388	0.0184633	14 samples	0.712342	0.212427	0.00425482	0.0177849	8.6471	8.33136	8.36326	8.38414	8.04385	8.36238	8.3672	8.41701	8.2724	8.09487	8.16038	8.2738	8.18388	7.96463	8.6471	8.60177	8.59917	8.57856	8.49145	8.72996	8.4582	8.48018	8.53838	8.2891	8.22641	8.49865	8.45984	8.21383	111.2	107.8	107.5	106	99.8	117.8	97.5	99	103.1	86.8	83.1	100.3	97.7	82.4	400.9	388.5	387.8	382.3	359.9	424.6	351.7	357.1	371.8	312.8	299.5	361.7	352.1	296.9	400.9	322.1	329.3	334.1	263.9	329.1	330.2	341.8	309.2	273.4	286.1	309.5	290.8	249.8	3	3	3	3	3	3	3	3	3	3	3	3	3	3	High	High	High	High	High	High	High	High	High	High	High	High	High	High
A0A1B0GSK0, Q61559, Q6PKB0	A0A1B0GSK0, Q61559, Q6PKB0	Q61559	A0A1B0GSK0	Q61559	Fcgrt	IgG receptor FcRn large subunit p51 (FcRn) (IgG Fc fragment receptor transporter alpha chain) (Neonatal Fc receptor)	TRUE	FALSE	reviewed	5	5	High	3	3	3	Mouse	FALSE	8 v 6	-0.209989	0.0509947	0.112807	14 samples	0.802799	-0.249278	0.0042567	0.0177849	8.00899	7.91707	7.89057	7.98299	8.11894	8.00843	8.40429	8.16892	8.18785	8.40045	8.41574	8.21335	8.10434	8.27984	8.00899	8.18735	8.1267	8.17742	8.56643	8.37634	8.49506	8.2317	8.45368	8.59432	8.4822	8.43838	8.38024	8.52865	77.8	88.1	84.4	87.4	114.5	100.4	109	90.8	105.9	116.7	108	104.8	100.6	111.6	257.6	291.5	279.5	289.5	379.1	332.3	360.8	300.6	350.6	386.5	357.6	346.9	333.2	369.3	257.6	241.7	237.3	253	278	257.5	338.8	287.8	291.6	337.9	341.5	296.8	275.2	310.8	3	3	3	3	3	3	3	3	3	3	3	3	3	3	High	High	High	High	High	High	High	High	High	High	High	High	High	High
A8Y5G7, O35654	O35654	O35654	O35654	O35654	Pold2	DNA polymerase delta subunit 2 (DNA polymerase delta subunit p50)	FALSE	FALSE	reviewed	3	6	High	2	2	2	Mouse	FALSE	8 v 6	-0.189274	0.00225971	0.0165896	14 samples	0.76153	-0.183378	0.00425886	0.0177849	6.54071	6.22304	6.13545	6.24793	5.94486	6.10224	6.41447	6.61176	6.48864	6.56682	6.7046	6.36982	6.2891	6.24982	6.54071	6.49346	6.36982	6.44128	6.39232	6.46923	6.50462	6.67525	6.75489	6.76155	6.76951	6.59544	6.56377	6.49825	98.4	95.1	87.4	91.8	88.7	93.6	95.9	107.9	114	114.5	115.3	102.1	99.9	95.5	93.1	90.1	82.7	86.9	84	88.6	90.8	102.2	108	108.5	109.1	96.7	94.6	90.4	93.1	74.7	70.3	76	61.6	68.7	85.3	97.8	89.8	94.8	104.3	82.7	78.2	76.1	1	1	1	1	1	1	1	1	1	1	1	1	1	1	High	High	High	High	High	High	High	High	High	High	High	High	High	High
Q9CZU4	Q9CZU4	Q9CZU4	Q9CZU4	Q9CZU4	Eral1	GTPase Era, mitochondrial (M-ERA) (Conserved ERA-like GTPase) (CEGA) (ERA-W) (ERA-like protein 1)	FALSE	FALSE	reviewed	3	14	High	4	4	4	Mouse	FALSE	8 v 6	-0.177807	0.00278663	0.0184633	14 samples	0.712209	-0.177807	0.00426532	0.0178006	8.15279	7.84987	7.92422	7.95884	7.59842	7.88142	8.17043	8.14619	8.09223	8.33181	8.30012	8.10591	7.90328	8.11738	8.15279	8.1205	8.15987	8.15279	8.04603	8.24888	8.26115	8.20945	8.35799	8.5263	8.36588	8.33092	8.17891	8.36632	93.2	91.2	93.7	93.2	86.6	99.7	100.5	97	107.5	120.8	108.1	105.5	94.9	108.1	284.6	278.3	286	284.6	264.3	304.2	306.8	296	328.1	368.7	329.9	322	289.8	330	284.6	230.7	242.9	248.8	193.8	235.8	288.1	283.3	272.9	322.2	315.2	275.5	239.4	277.7	4	4	4	4	4	4	4	4	4	4	4	4	4	4	High	High	High	High	High	High	High	High	High	High	High	High	High	High
Q60864	Q60864	Q60864	Q60864	Q60864	Stip1	Stress-induced-phosphoprotein 1 (STI1) (mSTI1) (Hsc70/Hsp90-organizing protein) (Hop)	FALSE	FALSE	reviewed	5	65	High	46	85	46	Mouse	FALSE	8 v 6	0.194118	0.00278795	0.0184633	14 samples	0.712182	0.194118	0.00426743	0.0178006	12.692	12.569	12.5415	12.5494	12.4102	12.4249	12.554	12.4944	12.5676	12.2914	12.387	12.4124	12.3435	12.2369	12.692	12.8396	12.7773	12.7437	12.8575	12.7925	12.6448	12.5577	12.8333	12.4855	12.4532	12.6374	12.6193	12.4859	100.9	111.8	107	104.6	113.2	108.2	97.6	91.9	111.3	87.4	85.5	97.2	95.9	87.5	6617.4	7330.2	7020.1	6858.6	7421.6	7094.4	6404.2	6028.8	7298.3	5734.8	5607.8	6371.5	6292.2	5736.4	6617.4	6076.3	5961.6	5994.4	5442.9	5498.9	6013.5	5770.2	6070.4	5012.8	5356.4	5451.2	5197	4826.8	36	36	36	36	36	36	36	36	36	36	36	36	36	36	High	High	High	High	High	High	High	High	High	High	High	High	High	High
A0A5F8MPV2, O54988, O55098	O54988	O54988	O54988	O54988	Slk	STE20-like serine/threonine-protein kinase (STE20-like kinase) (mSLK) (EC 2.7.11.1) (Etk4) (STE20-related kinase SMAK) (STE20-related serine/threonine-protein kinase) (STE20-related kinase) (Serine/threonine-protein kinase 2)	FALSE	FALSE	reviewed	5	23	High	22	23	21	Mouse	FALSE	8 v 6	0.10646	0.0033534	0.0204015	14 samples	0.712069	0.10646	0.00427632	0.017821	10.0342	9.78349	9.79458	9.80268	9.69122	9.67225	9.8321	9.92452	9.76155	9.67066	9.79896	9.70217	9.73318	9.68755	10.0342	10.0541	10.0304	9.99704	10.1387	10.0397	9.92288	9.98769	10.0274	9.86465	9.86511	9.92719	10.009	9.93664	103.1	104.5	102.8	100.5	110.8	103.5	95.4	99.8	102.6	91.7	91.7	95.7	101.3	96.4	1048.6	1063.1	1045.8	1021.9	1127.3	1052.6	970.7	1015.3	1043.6	932.3	932.6	973.6	1030.4	980	1048.6	881.3	888.1	893.1	826.7	815.9	911.5	971.8	868	815	890.8	833	851.1	824.6	14	14	14	14	14	14	14	14	14	14	14	14	14	14	High	High	High	High	High	High	High	High	High	High	High	High	High	High
Q9DC23	Q9DC23	Q9DC23	Q9DC23	Q9DC23	Dnajc10	DnaJ homolog subfamily C member 10 (EC 1.8.4.-) (Endoplasmic reticulum DNA J domain-containing protein 5) (ER-resident protein ERdj5) (ERdj5) (Endoplasmic reticulum DnaJ-PDI fusion protein 1) (J domain-containing protein disulfide isomerase-like protein) (J domain-containing PDI-like protein) (JPDI)	FALSE	FALSE	reviewed	5	24	High	16	17	16	Mouse	FALSE	8 v 6	-0.144035	0.00276497	0.0184267	14 samples	0.712058	-0.144035	0.00427714	0.017821	10.4105	10.1623	10.127	10.1424	9.89042	9.93796	10.3637	10.3748	10.1468	10.4278	10.5385	10.2342	10.1785	10.3728	10.4105	10.433	10.3628	10.3367	10.3378	10.3055	10.4545	10.4381	10.4126	10.622	10.6046	10.4593	10.4544	10.6219	97.3	98.8	94.1	92.4	92.5	90.5	100.3	99.2	97.4	112.6	111.3	100.6	100.3	112.6	1361	1382.4	1316.8	1293.2	1294.2	1265.5	1403.2	1387.3	1363	1575.9	1557.1	1407.9	1403.1	1575.8	1361	1145.9	1118.2	1130.2	949.1	980.9	1317.6	1327.8	1133.7	1377.5	1487.3	1204.5	1158.9	1325.9	11	11	11	11	11	11	11	11	11	11	11	11	11	11	High	High	High	High	High	High	High	High	High	High	High	High	High	High
E0CYD0, Q922U1	Q922U1	Q922U1	Q922U1	Q922U1	Prpf3	U4/U6 small nuclear ribonucleoprotein Prp3 (Pre-mRNA-splicing factor 3)	FALSE	FALSE	reviewed	4	3	High	2	2	2	Mouse	FALSE	8 v 6	-0.274992	0.00703388	0.0309441	14 samples	0.843877	-0.261236	0.00429378	0.0178803	6.3147	6.20163	6.22497	6.2891	5.84298	5.92362	6.30378	6.42962	6.22882	6.65535	6.73335	6.6837	6.55612	6.26491	6.3147	6.47249	6.46107	6.48382	6.29094	6.29094	6.39403	6.49346	6.49506	6.84925	6.79831	6.90809	6.83289	6.51412	84.5	94.3	93.5	95	83	83.1	89.3	95.6	95.7	122.3	118.2	127.5	121	97	79.6	88.8	88.1	89.5	78.3	78.3	84.1	90.1	90.2	115.3	111.3	120.1	114	91.4	79.6	73.6	74.8	78.2	57.4	60.7	79	86.2	75	100.8	106.4	102.8	94.1	76.9	1	1	1	1	1	1	1	1	1	1	1	1	1	1	High	High	High	High	High	High	High	High	High	High	High	High	High	High
E9Q039, E9Q6F4, F2Z3V5, F6QYF8, F6V7K3, F7ANF4, Q11011, Q61789	Q11011	Q11011	Q11011	Q11011	Npepps	Puromycin-sensitive aminopeptidase (PSA) (EC 3.4.11.14) (Cytosol alanyl aminopeptidase) (AAP-S)	FALSE	FALSE	reviewed	5	53	High	46	76	45	Mouse	FALSE	8 v 6	0.157393	0.00619937	0.0285626	14 samples	0.768625	0.171677	0.00429646	0.0178814	12.8885	12.6652	12.7433	12.8093	12.4443	12.5284	12.7943	12.8407	12.6018	12.4775	12.635	12.5496	12.5414	12.3301	12.8885	12.9359	12.9792	13.0036	12.8916	12.8959	12.885	12.9039	12.8675	12.6716	12.7012	12.7747	12.8173	12.5792	102.9	106.3	109.6	111.5	103.1	103.4	102.7	104	101.4	88.5	90.4	95.1	98	83.1	7582.8	7835.9	8074.5	8212.6	7599.1	7621.7	7564.6	7664.2	7473.4	6524.1	6659.5	7007.4	7217.6	6119.5	7582.8	6495.4	6856.9	7177.9	5573.2	5907.6	7103.2	7335.5	6216	5702.8	6360.9	5995.2	5961.4	5149.1	39	39	39	39	39	39	39	39	39	39	39	39	39	39	High	High	High	High	High	High	High	High	High	High	High	High	High	High
Q9Z0H8	Q9Z0H8	Q9Z0H8	Q9Z0H8	Q9Z0H8	Clip2	CAP-Gly domain-containing linker protein 2 (Cytoplasmic linker protein 115) (CLIP-115) (Cytoplasmic linker protein 2)	FALSE	FALSE	reviewed	5	50	High	52	68	43	Mouse	FALSE	8 v 6	0.182818	0.00422955	0.0230117	14 samples	0.74056	0.187936	0.00430062	0.0178886	12.2795	12.0647	12.0442	12.1188	11.9122	11.9041	12.0841	12.166	12.0701	11.8401	11.9453	11.8734	11.8827	11.6979	12.2795	12.3354	12.28	12.3131	12.3595	12.2716	12.1749	12.2292	12.3358	12.0342	12.0115	12.0985	12.1586	11.947	105.1	109.3	105.1	107.6	111.1	104.5	97.7	101.5	109.3	88.7	87.3	92.7	96.7	83.5	4971.6	5168	4973.4	5088.7	5255.2	4944.5	4623.8	4801.3	5169.5	4194.3	4128.8	4385.3	4571.9	3948.2	4971.6	4283.9	4223.4	4447.6	3854.2	3832.5	4341.8	4595.4	4299.8	3666.3	3943.7	3751.9	3776.1	3322.1	37	37	37	37	37	37	37	37	37	37	37	37	37	37	High	High	High	High	High	High	High	High	High	High	High	High	High	High
Q6NXK8	Q6NXK8	Q6NXK8	Q6NXK8	Q6NXK8	Asic1	Acid-sensing ion channel 1 (ASIC1) (Acid-sensing ion channel) (Amiloride-sensitive cation channel 2, neuronal) (Brain sodium channel 2) (BNaC2)	TRUE	TRUE	reviewed	5	15	High	8	9	7	Mouse	FALSE	8 v 6	-0.161945	0.00371418	0.0214751	14 samples	0.711569	-0.161945	0.00431587	0.017942	9.62297	9.34674	9.40578	9.48543	9.2114	9.31266	9.64782	9.62223	9.45882	9.76901	9.87267	9.58007	9.45512	9.65982	9.62297	9.61728	9.64151	9.67983	9.65857	9.68018	9.73877	9.68562	9.72451	9.96319	9.93884	9.80526	9.73098	9.90884	91.8	91.4	92.9	95.4	94.1	95.5	99.4	95.8	98.4	116.2	114.2	104.1	98.9	111.9	788.5	785.4	798.7	820.2	808.2	820.4	854.4	823.5	846	998.2	981.5	894.7	849.8	961.3	788.5	651.1	678.3	716.8	592.8	635.9	802.2	788.1	703.7	872.5	937.5	765.4	701.9	808.9	6	6	6	6	6	6	6	6	6	6	6	6	6	6	High	High	High	High	High	High	High	High	High	High	High	High	High	High
E0CXJ9, E0CXN7, F7DEX6, H3BIY2, Q6ZPU9	Q6ZPU9	Q6ZPU9	Q6ZPU9	Q6ZPU9	Kifbp	KIF-binding protein (KIF1-binding protein)	FALSE	FALSE	reviewed	4	28	High	13	14	13	Mouse	FALSE	8 v 6	0.101419	0.00279835	0.0184826	14 samples	0.71144	0.101419	0.00432614	0.0179424	10.2063	9.87974	9.91827	10.0258	9.68668	9.79588	9.99534	10.0466	9.86542	9.76537	9.97585	9.85097	9.87175	9.75822	10.2063	10.1504	10.1541	10.2201	10.1339	10.1635	10.0861	10.1098	10.1312	9.95942	10.0421	10.076	10.1477	10.0073	106.5	102.5	102.7	107.5	101.3	103.4	98	99.6	101.1	89.8	95.1	97.3	102.3	92.8	1181.4	1136.5	1139.4	1192.8	1123.6	1146.9	1087	1105	1121.5	995.6	1054.3	1079.4	1134.4	1029.2	1181.4	942.1	967.6	1042.5	824.1	888.9	1020.7	1057.6	932.8	870.3	1007	923.5	936.9	866	10	10	10	10	10	10	10	10	10	10	10	10	10	10	High	High	High	High	High	High	High	High	High	High	High	High	High	High
Q9DCH4	Q9DCH4	Q9DCH4	Q9DCH4	Q9DCH4	Eif3f	Eukaryotic translation initiation factor 3 subunit F (eIF3f) (Deubiquitinating enzyme eIF3f) (EC 3.4.19.12) (Eukaryotic translation initiation factor 3 subunit 5) (eIF-3-epsilon) (eIF3 p47)	FALSE	TRUE	reviewed	5	38	High	11	16	11	Mouse	FALSE	8 v 6	-0.151479	0.0232336	0.0661035	14 samples	0.879249	-0.149239	0.00432843	0.0179424	10.0091	9.68071	9.8248	9.84956	9.46781	9.55478	9.87206	9.94237	9.71287	9.96838	10.2592	10.0185	10.0121	9.86589	10.0091	9.95143	10.0606	10.0438	9.91513	9.92229	9.9629	10.0056	9.97871	10.1625	10.3254	10.2435	10.2879	10.115	95.4	91.7	98.9	97.8	89.4	89.9	92.4	95.2	93.4	106.1	118.8	112.3	115.8	102.7	1030.5	990.1	1067.9	1055.6	965.5	970.3	998	1028	1009	1146.1	1283.1	1212.3	1250.2	1109	1030.5	820.7	906.9	922.6	708.1	752.1	937.1	983.9	839.2	1001.8	1225.5	1037.2	1032.6	933.1	8	8	8	8	8	8	8	8	8	8	8	8	8	8	High	High	High	High	High	High	High	High	High	High	High	High	High	High
A0A0U1RNV0, A0A0U1RP70, A0A0U1RPD8, Q8K284	A0A0U1RPD8, Q8K284	Q8K284	Q8K284	Q8K284	Gtf3c1	General transcription factor 3C polypeptide 1 (TF3C-alpha) (TFIIIC box B-binding subunit) (Transcription factor IIIC 220 kDa subunit) (TFIIIC 220 kDa subunit) (TFIIIC220) (Transcription factor IIIC subunit alpha)	FALSE	FALSE	reviewed	4	11	High	14	14	13	Mouse	FALSE	8 v 6	-0.209701	0.0178479	0.0554767	14 samples	0.805031	-0.23612	0.00433255	0.0179424	9.13725	8.9867	9.10276	9.22834	8.80864	9.11972	9.22569	9.26889	9.12153	9.49065	9.56167	9.41405	9.25267	9.44377	9.13725	9.25739	9.33851	9.4227	9.25574	9.48724	9.31651	9.33226	9.38737	9.68475	9.6279	9.63916	9.52845	9.69296	80.7	87.7	92.8	98.4	87.6	102.9	91.4	92.4	96	118	113.4	114.3	105.9	118.6	563.1	612	647.4	686.3	611.3	717.7	637.6	644.6	669.7	823	791.2	797.4	738.5	827.7	563.1	507.3	549.8	599.8	448.4	556.3	598.7	616.9	557	719.4	755.7	682.2	610	696.4	9	9	9	9	9	9	9	9	9	9	9	9	9	9	High	High	High	High	High	High	High	High	High	High	High	High	High	High
F7D926, P56695, Q3UN10	P56695	P56695	P56695	P56695	Wfs1	Wolframin	TRUE	TRUE	reviewed	5	18	High	15	16	15	Mouse	FALSE	8 v 6	-0.129354	0.00325876	0.0201233	14 samples	0.711351	-0.129354	0.00433319	0.0179424	10.4513	10.2775	10.2809	10.3353	10.1398	10.0735	10.5721	10.5351	10.2766	10.5534	10.6596	10.3215	10.3716	10.4135	10.4513	10.5482	10.5168	10.5296	10.5871	10.441	10.6629	10.5983	10.5424	10.7475	10.7258	10.5466	10.6474	10.6627	90.9	97.2	95.1	96	99.9	90.2	105.3	100.6	96.8	111.6	109.9	97.1	104.1	105.2	1400.1	1497.4	1465.1	1478.2	1538.3	1390.1	1621.3	1550.3	1491.3	1719.2	1693.5	1495.7	1603.9	1621	1400.1	1241.2	1244.1	1291.9	1128.2	1077.5	1522.4	1483.8	1240.4	1502.8	1617.6	1279.6	1324.8	1363.9	10	10	10	10	10	10	10	10	10	10	10	10	10	10	High	High	High	High	High	High	High	High	High	High	High	High	High	High
O35963	O35963	O35963	O35963	O35963	Rab33b	Ras-related protein Rab-33B	FALSE	TRUE	reviewed	5	43	High	8	10	6	Mouse	FALSE	8 v 6	-0.0786038	0.003942	0.0221951	14 samples	0.711346	-0.0786038	0.00433362	0.0179424	10.0986	9.80687	9.89648	9.97255	9.616	9.7252	10.1491	10.1163	9.97025	10.0181	10.1045	9.90418	9.84847	9.9297	10.0986	10.0775	10.1322	10.1669	10.0634	10.0928	10.24	10.1795	10.236	10.2123	10.1706	10.1292	10.1244	10.1788	96.4	95	98.7	101.1	94.1	96	106.3	102	106.1	104.3	101.4	98.5	98.2	101.9	1096.4	1080.5	1122.3	1149.6	1070	1092	1209.3	1159.7	1206	1186.3	1152.5	1119.9	1116.2	1159.1	1096.4	895.7	953.1	1004.7	784.7	846.4	1135.5	1110	1003.1	1036.9	1100.9	958.2	921.9	975.3	7	7	7	7	7	7	7	7	7	7	7	7	7	7	High	High	High	High	High	High	High	High	High	High	High	High	High	High
Q91X86, Q9DC71	Q9DC71	Q9DC71	Q9DC71	Q9DC71	Mrps15	Small ribosomal subunit protein uS15m (28S ribosomal protein S15, mitochondrial) (MRP-S15) (S15mt)	FALSE	FALSE	reviewed	3	45	High	13	16	13	Mouse	FALSE	8 v 6	-0.130729	0.00241246	0.0171039	14 samples	0.730711	-0.13162	0.00433474	0.0179424	10.4572	10.2555	10.2862	10.2718	10.1204	10.1589	10.5994	10.5126	10.3097	10.5621	10.6274	10.3544	10.269	10.4685	10.4572	10.5261	10.5221	10.4661	10.5677	10.5264	10.6902	10.5758	10.5754	10.7562	10.6937	10.5794	10.5449	10.7176	91.3	95.8	95.5	91.9	98.6	95.8	107.3	99.1	99.1	112.3	107.6	99.4	97	109.4	1405.8	1474.6	1470.5	1414.5	1517.7	1474.9	1652.2	1526.3	1525.9	1729.6	1656.2	1530.1	1493.9	1683.9	1405.8	1222.4	1248.7	1236.3	1113.1	1143.2	1551.5	1460.9	1269.2	1511.9	1581.9	1309.1	1233.9	1416.9	12	12	12	12	12	12	12	12	12	12	12	12	12	12	High	High	High	High	High	High	High	High	High	High	High	High	High	High
A0A494B915, A0A494B9H5, A0A494B9R3, Q9CQF0	Q9CQF0	Q9CQF0	Q9CQF0	Q9CQF0	Mrpl11	Large ribosomal subunit protein uL11m (39S ribosomal protein L11, mitochondrial) (L11mt) (MRP-L11)	FALSE	FALSE	reviewed	3	58	High	10	10	10	Mouse	FALSE	8 v 6	-0.171486	0.00586206	0.0276138	14 samples	0.766433	-0.186405	0.00433612	0.0179424	9.88813	9.59898	9.65428	9.62954	9.56777	9.58064	10.0298	9.88111	9.67189	9.95376	10.1673	9.83052	9.6858	9.9678	9.88813	9.86959	9.89011	9.82369	10.0151	9.94808	10.1208	9.94442	9.93767	10.148	10.2334	10.0556	9.96159	10.2169	91.9	90.8	92.1	87.9	100.4	95.8	108	95.6	95.1	110.1	116.8	103.3	96.7	115.5	947.6	935.5	948.9	906.2	1034.8	987.8	1113.4	985.3	980.7	1134.6	1203.8	1064.2	997.1	1190.1	947.6	775.5	805.8	792.1	758.9	765.7	1045.4	943	815.7	991.7	1149.9	910.5	823.6	1001.4	7	7	7	7	7	7	7	7	7	7	7	7	7	7	High	High	High	High	High	High	High	High	High	High	High	High	High	High
A0A0G2JEF3, A0A0R4J0K1, A0A1C7ZMY4, Q9ERR7	A0A0R4J0K1, Q9ERR7	Q9ERR7	Q9ERR7	Q9ERR7	Selenof	Selenoprotein F (15 kDa selenoprotein)	FALSE	FALSE	reviewed	3	43	High	4	5	4	Mouse	FALSE	8 v 6	-0.184752	0.0557358	0.11945	14 samples	0.813071	-0.219394	0.00433654	0.0179424	6.86542	6.50621	6.5345	6.54381	6.58496	6.82273	6.9331	6.87529	7.01903	6.89966	6.98185	6.80607	6.80219	6.89603	6.86542	6.77742	6.77083	6.73877	7.03232	7.18982	7.02348	6.93899	7.2854	7.09381	7.04767	7.03122	7.07788	7.14568	90.5	85.1	84.7	82.8	101.6	113.3	101	95.2	121	106	102.6	101.5	104.8	109.9	116.6	109.7	109.2	106.8	130.9	146	130.1	122.7	156	136.6	132.3	130.8	135.1	141.6	116.6	90.9	92.7	93.3	96	113.2	122.2	117.4	129.7	119.4	126.4	111.9	111.6	119.1	2	2	2	2	2	2	2	2	2	2	2	2	2	2	High	High	High	High	High	High	High	High	High	High	High	High	High	High
D3YTN3, D3Z458, Q9CRA4	Q9CRA4	Q9CRA4	Q9CRA4	Q9CRA4	Msmo1	Methylsterol monooxygenase 1 (EC 1.14.18.9) (C-4 methylsterol oxidase) (Sterol-C4-methyl oxidase)	TRUE	FALSE	reviewed	4	15	High	4	5	4	Mouse	FALSE	8 v 6	-0.13978	0.00511388	0.0253534	14 samples	0.711293	-0.13978	0.00433779	0.0179424	9.54264	9.23721	9.30401	9.34718	8.90207	9.13211	9.55094	9.47938	9.31107	9.48402	9.6851	9.43692	9.27659	9.43879	9.54264	9.50779	9.53993	9.54148	9.34961	9.49945	9.64169	9.54264	9.57667	9.67825	9.75121	9.66196	9.55248	9.6879	97.5	95.1	97.3	97.4	85.2	94.6	104.4	97.4	99.8	107	112.6	105.8	98.1	107.8	745.8	728	744.4	745.2	652.4	723.8	798.8	745.8	763.6	819.3	861.8	810.1	750.9	824.8	745.8	603.5	632.1	651.3	478.4	561.1	750.1	713.8	635.2	716.1	823.2	693.1	620.2	694	4	4	4	4	4	4	4	4	4	4	4	4	4	4	High	High	High	High	High	High	High	High	High	High	High	High	High	High
A0A0G2JG95, Q8BX10	Q8BX10	Q8BX10	Q8BX10	Q8BX10	Pgam5	Serine/threonine-protein phosphatase PGAM5, mitochondrial (EC 3.1.3.16) (Phosphoglycerate mutase family member 5)	TRUE	FALSE	reviewed	5	51	High	13	22	13	Mouse	FALSE	8 v 6	-0.171165	0.00282736	0.0185664	14 samples	0.711172	-0.171165	0.00434744	0.0179723	10.3922	9.97226	10.1021	10.063	9.83873	9.92348	10.4185	10.2757	10.0935	10.357	10.5147	10.2172	10.0992	10.3734	10.3922	10.2429	10.338	10.2574	10.2861	10.2909	10.5093	10.3388	10.3593	10.5511	10.5809	10.4423	10.375	10.6225	99.2	89.4	95.5	90.3	92.2	92.5	107.6	95.6	96.9	110.7	113	102.7	98	116.4	1343.9	1211.8	1294.3	1224	1248.6	1252.8	1457.5	1295.1	1313.6	1500.4	1531.7	1391.4	1328	1576.5	1343.9	1004.5	1099.1	1069.7	915.7	971.1	1368.6	1239.6	1092.6	1311.5	1463	1190.4	1096.9	1326.5	9	9	9	9	9	9	9	9	9	9	9	9	9	9	High	High	High	High	High	High	High	High	High	High	High	High	High	High
Q8BH80, Q9QY76	Q8BH80, Q9QY76	Q9QY76	Q9QY76	Q9QY76	Vapb	Vesicle-associated membrane protein-associated protein B (VAMP-B) (VAMP-associated protein B) (VAP-B) (VAMP-associated protein 33b)	TRUE	FALSE	reviewed	5	60	High	15	23	13	Mouse	FALSE	8 v 6	-0.0548156	0.0972219	0.178796	14 samples	0.856624	-0.073758	0.004358	0.0179976	10.7591	10.5615	10.6188	10.6766	10.4637	10.5201	10.8053	10.8188	10.5228	10.7172	10.8702	10.6979	10.6426	10.754	10.7591	10.8322	10.8546	10.8708	10.911	10.8877	10.8962	10.882	10.7886	10.9113	10.9363	10.923	10.9185	11.0031	91.6	96.4	97.9	99	101.8	100.2	100.8	99.8	93.5	101.8	103.6	102.7	102.3	108.5	1733	1823.1	1851.7	1872.6	1925.5	1894.6	1905.8	1887.2	1768.8	1925.9	1959.6	1941.6	1935.5	2052.4	1733	1511.2	1572.5	1636.7	1412.2	1468.5	1789.5	1806.3	1471.2	1683.4	1871.8	1661.1	1598.6	1726.9	9	9	9	9	9	9	9	9	9	9	9	9	9	9	High	High	High	High	High	High	High	High	High	High	High	High	High	High
A0A494BAW8, Q8K3J1	Q8K3J1	Q8K3J1	Q8K3J1	Q8K3J1	Ndufs8	NADH dehydrogenase [ubiquinone] iron-sulfur protein 8, mitochondrial (EC 7.1.1.2) (Complex I-23kD) (CI-23kD) (NADH-ubiquinone oxidoreductase 23 kDa subunit)	FALSE	FALSE	reviewed	4	52	High	12	30	12	Mouse	FALSE	8 v 6	-0.227994	0.00329354	0.020207	14 samples	0.743184	-0.23566	0.00435842	0.0179976	10.6643	10.429	10.4663	10.5119	10.303	10.4841	10.867	10.7253	10.5271	10.9539	11.0166	10.7416	10.5242	10.8701	10.6643	10.6997	10.7022	10.7061	10.7503	10.8517	10.9579	10.7886	10.7929	11.148	11.0827	10.9666	10.8002	11.1193	86.8	89	89.1	89.4	92.1	98.9	106.4	94.6	94.9	121.4	116	107	95.4	119	1622.8	1663.1	1666	1670.5	1722.5	1847.9	1989.1	1768.8	1774.1	2269.3	2168.9	2001.1	1783.1	2224.5	1622.8	1378.6	1414.7	1460.1	1263.3	1432.3	1867.7	1692.9	1475.6	1983.6	2071.7	1712.1	1472.7	1871.7	9	9	9	9	9	9	9	9	9	9	9	9	9	9	High	High	High	High	High	High	High	High	High	High	High	High	High	High
O55029	O55029	O55029	O55029	O55029	Copb2	Coatomer subunit beta' (Beta'-coat protein) (Beta'-COP) (p102)	FALSE	FALSE	reviewed	5	40	High	33	41	33	Mouse	FALSE	8 v 6	-0.109725	0.0741209	0.146853	14 samples	0.922156	-0.108084	0.00437216	0.0180443	11.9811	11.7146	11.9055	11.923	11.5274	11.5981	11.9011	11.9408	11.7359	11.9747	12.2163	12.0629	11.9776	11.859	11.9811	11.9853	12.1412	12.1173	11.9748	11.9657	11.9919	12.004	12.0016	12.1688	12.2825	12.288	12.2535	12.1081	92.4	92.7	103.3	101.6	92	91.4	93.1	93.9	93.7	105.2	113.9	114.3	111.6	100.9	4042.6	4054.5	4517.3	4442.9	4025	3999.8	4073	4107.5	4100.6	4604.4	4981.8	5000.9	4882.7	4414.7	4042.6	3360.9	3836.2	3883.1	2951.9	3100.2	3824.5	3931.4	3410.7	4024.7	4758.4	4278.6	4032.9	3714.7	26	26	26	26	26	26	26	26	26	26	26	26	26	26	High	High	High	High	High	High	High	High	High	High	High	High	High	High
D3YYM6, D3Z1S8, P97461	P97461	P97461	P97461	P97461	Rps5	Small ribosomal subunit protein uS7 (40S ribosomal protein S5) [Cleaved into: Small ribosomal subunit protein uS7, N-terminally processed]	FALSE	TRUE	reviewed	5	31	High	7	14	7	Mouse	FALSE	8 v 6	-0.187397	0.00307358	0.0195003	14 samples	0.722117	-0.187458	0.0043917	0.0181148	9.57156	9.37634	9.24413	9.44315	9.00422	9.15406	9.57894	9.52826	9.31628	9.63045	9.7199	9.56967	9.58496	9.55286	9.57156	9.6471	9.47978	9.63735	9.45162	9.5216	9.66959	9.59152	9.58195	9.82464	9.78611	9.79458	9.86093	9.80187	93.8	98.8	88	98.1	86.3	90.6	100.4	95.1	94.4	111.7	108.8	109.4	114.6	110	760.9	801.8	714	796.4	700.2	735	814.4	771.5	766.4	906.8	882.9	888.1	929.9	892.6	760.9	664.6	606.4	696.1	513.5	569.7	764.8	738.4	637.5	792.6	843.3	759.9	768	751.1	5	5	5	5	5	5	5	5	5	5	5	5	5	5	High	High	High	High	High	High	High	High	High	High	High	High	High	High
B1AQG7, M0QWF0, Q8CCB2, Q9JMD0	Q9JMD0	Q9JMD0	Q9JMD0	Q9JMD0	Znf207	BUB3-interacting and GLEBS motif-containing protein ZNF207 (BuGZ) (49 kDa zinc finger protein) (Zinc finger protein 207)	FALSE	FALSE	reviewed	5	7	High	3	6	3	Mouse	FALSE	8 v 6	-0.179345	0.00965575	0.0375676	14 samples	0.802572	-0.189744	0.00440002	0.018139	9.51353	9.23098	9.33784	9.34141	9.01207	9.23026	9.53352	9.40386	9.31243	9.57005	9.85019	9.59414	9.45841	9.52474	9.51353	9.50164	9.57384	9.53566	9.45943	9.59787	9.62425	9.4672	9.57818	9.76421	9.91633	9.81922	9.7342	9.7738	91.6	90.9	95.5	93.1	88.3	97.1	98.9	88.7	95.8	109	121.1	113.3	106.8	109.8	730.9	724.9	762.1	742.2	704	774.9	789.2	707.8	764.4	869.6	966.3	903.4	851.7	875.4	730.9	600.9	647.1	648.7	516.3	600.6	741.1	677.4	635.8	760.1	923	772.9	703.5	736.6	3	3	3	3	3	3	3	3	3	3	3	3	3	3	High	High	High	High	High	High	High	High	High	High	High	High	High	High
Q9WTU6	Q9WTU6	Q9WTU6	Q9WTU6	Q9WTU6	Mapk9	Mitogen-activated protein kinase 9 (MAP kinase 9) (MAPK 9) (EC 2.7.11.24) (Stress-activated protein kinase JNK2) (c-Jun N-terminal kinase 2)	FALSE	TRUE	reviewed	5	40	High	16	18	7	Mouse	FALSE	8 v 6	0.101267	0.00674281	0.0301472	14 samples	0.836168	0.0936693	0.0044041	0.0181458	9.17792	8.99915	9.05961	9.0864	8.86821	8.95739	9.05853	9.1046	8.92303	8.86326	9.14695	9.04494	8.93605	8.90207	9.17792	9.26983	9.29554	9.28077	9.3156	9.32508	9.14924	9.16792	9.18884	9.05745	9.2131	9.27006	9.21189	9.15102	97	103.4	105.3	104.2	106.7	107.4	95.1	96.4	97.8	89.3	99.4	103.4	99.3	95.2	579.2	617.3	628.4	622	637.2	641.4	567.8	575.2	583.6	532.8	593.5	617.4	593	568.5	579.2	511.7	533.6	543.6	467.3	497.1	533.2	550.5	485.4	465.7	566.9	528.2	489.8	478.4	5	5	5	5	5	5	5	5	5	5	5	5	5	5	High	High	High	High	High	High	High	High	High	High	High	High	High	High
F6WMX7, Q9CTY5	Q9CTY5	Q9CTY5	Q9CTY5	Q9CTY5	Micu3	Calcium uptake protein 3, mitochondrial (EF-hand domain-containing family member A2)	TRUE	FALSE	reviewed	3	39	High	18	24	18	Mouse	FALSE	8 v 6	-0.223876	0.00479335	0.0246973	14 samples	0.754369	-0.237625	0.00441227	0.0181693	10.5363	10.2005	10.2699	10.4167	10.0509	10.2678	10.6421	10.4982	10.3699	10.696	10.8086	10.5321	10.3716	10.7864	10.5363	10.4712	10.5057	10.611	10.4983	10.6354	10.7328	10.5614	10.6357	10.8901	10.8748	10.7571	10.6475	11.0355	90.5	86.5	88.6	95.3	88.1	96.9	103.7	92.1	97	115.7	114.4	105.5	97.8	127.9	1485.1	1419.5	1453.9	1564	1446.4	1590.6	1701.8	1511.1	1591	1897.8	1877.7	1730.6	1604	2099	1485.1	1176.7	1234.7	1366.9	1060.8	1232.9	1598	1446.3	1323.3	1658.9	1793.5	1480.7	1324.8	1766.1	13	13	13	13	13	13	13	13	13	13	13	13	13	13	High	High	High	High	High	High	High	High	High	High	High	High	High	High
A2AKJ6, A2AKJ9, H3BLG5, O08992, Q3TMX0, Q99JZ0	H3BLG5, O08992, Q3TMX0	O08992	H3BLG5	O08992	Sdcbp	Syntenin-1 (Scaffold protein Pbp1) (Syndecan-binding protein 1)	FALSE	TRUE	reviewed	5	12	High	3	4	3	Mouse	FALSE	8 v 6	0.148336	0.00575844	0.0273655	14 samples	0.710207	0.148336	0.00442505	0.0182061	8.71356	8.53683	8.56262	8.70425	8.28031	8.53955	8.59842	8.6268	8.45779	8.47005	8.65428	8.47573	8.22593	8.34385	8.71356	8.80768	8.79831	8.89845	8.72758	8.90689	8.6893	8.69	8.72349	8.66427	8.72076	8.70079	8.50184	8.59283	99	105.7	105	112.6	100	113.2	97.4	97.4	99.7	95.7	99.5	98.2	85.5	91.1	419.8	448.1	445.2	477.2	423.9	480	412.8	413	422.7	405.7	421.9	416.1	362.5	386.1	419.8	371.4	378.1	417.1	310.9	372.1	387.6	395.3	351.6	354.6	402.9	356	299.4	324.9	2	2	2	2	2	2	2	2	2	2	2	2	2	2	High	High	High	Medium	Medium	Medium	Medium	High	High	Medium	High	Medium	Medium	Medium
Q61771	Q61771	Q61771	Q61771	Q61771	Kif3b	Kinesin-like protein KIF3B (Microtubule plus end-directed kinesin motor 3B) [Cleaved into: Kinesin-like protein KIF3B, N-terminally processed]	FALSE	FALSE	reviewed	5	41	High	28	38	20	Mouse	FALSE	8 v 6	0.115334	0.0459179	0.104838	14 samples	0.826665	0.14746	0.00442612	0.0182061	11.1989	10.9926	10.9091	11.0345	10.6768	10.6792	10.9861	11.1284	10.8987	10.8076	10.8808	10.8481	10.8405	10.599	11.1989	11.2633	11.1449	11.2287	11.1241	11.0468	11.0769	11.1917	11.1645	11.0018	10.947	11.0731	11.1165	10.8481	106.7	111.5	102.7	108.9	101.3	96	98	106.1	104.1	93	89.6	97.7	100.7	83.6	2350.7	2458	2264.4	2399.8	2231.9	2115.5	2160.1	2339	2295.3	2050.5	1974.1	2154.5	2220.2	1843.3	2350.7	2037.5	1922.9	2097.5	1636.9	1639.7	2028.3	2238.7	1909.1	1792.3	1885.6	1843.3	1833.7	1551	17	17	17	17	17	17	17	17	17	17	17	17	17	17	High	High	High	High	High	High	High	High	High	High	High	High	High	High
F6V6T4, Q8BPI2, Q9R0Q3	Q9R0Q3	Q9R0Q3	Q9R0Q3	Q9R0Q3	Tmed2	Transmembrane emp24 domain-containing protein 2 (COPI-coated vesicle membrane protein p24) (Membrane protein p24A) (Sid 394) (p24 family protein beta-1) (p24beta1)	TRUE	FALSE	reviewed	5	45	High	10	31	10	Mouse	FALSE	8 v 6	-0.166278	0.00625516	0.0287481	14 samples	0.756933	-0.17637	0.00443115	0.0182167	11.1517	10.8649	10.9458	10.9774	10.6819	10.8379	11.1987	11.104	10.926	11.2146	11.3742	11.1348	10.9805	11.2677	11.1517	11.1356	11.1816	11.1717	11.1292	11.2055	11.2895	11.1673	11.1918	11.4086	11.4404	11.3599	11.2563	11.5168	92.6	91.6	94.5	93.9	91.2	96.1	101.9	93.6	95.2	110.6	113.1	107	99.6	119.3	2275	2249.8	2322.8	2306.9	2239.9	2361.5	2503.1	2299.8	2339.2	2718.6	2779.1	2628.2	2446.2	2930.3	2275	1864.9	1972.5	2016.2	1642.7	1830.4	2350.4	2201.1	1945.6	2376.4	2654.5	2248.6	2020.5	2465.6	13	13	13	13	13	13	13	13	13	13	13	13	13	13	High	High	High	High	High	High	High	High	High	High	High	High	High	High
A0A0A6YX73, A0A0A6YY28, P12367, Q8K1M3	Q8K1M3	Q8K1M3	Q8K1M3	Q8K1M3	Prkar2a	cAMP-dependent protein kinase type II-alpha regulatory subunit	FALSE	FALSE	unreviewed	3	62	High	20	34	18	Mouse	FALSE	8 v 6	0.0465123	0.0115338	0.0415373	14 samples	0.724158	0.046461	0.00444824	0.0182768	11.4652	11.2669	11.2394	11.3001	11.0743	11.1652	11.3455	11.3868	11.1956	11.2518	11.3912	11.2274	11.218	11.2173	11.4652	11.5376	11.4752	11.4944	11.5217	11.5327	11.4363	11.45	11.4613	11.4459	11.4573	11.4525	11.4939	11.4663	99.1	104.2	99.8	101.1	103.1	103.9	97.1	98.1	98.8	97.8	98.6	98.2	101.1	99.2	2827.2	2972.8	2846.9	2885	2940.2	2962.8	2771.2	2797.6	2819.7	2789.8	2811.9	2802.5	2884	2829.5	2827.2	2464.2	2417.7	2521.5	2156.3	2296.5	2602.1	2677.7	2345.3	2438.6	2685.9	2397.7	2382	2380.9	15	15	15	15	15	15	15	15	15	15	15	15	15	15	High	High	High	High	High	High	High	High	High	High	High	High	High	High
A0A1B0GQV3	A0A1B0GQV3	A0A1B0GQV3	A0A1B0GQV3	A0A1B0GQV3	Bet1l	BET1-like protein	TRUE	FALSE	unreviewed	2	40	High	3	4	1	Mouse	FALSE	8 v 6	-0.160228	0.0153456	0.0501407	14 samples	0.757549	-0.170814	0.00445774	0.0183057	7.7046	7.42291	7.63807	7.53528	7.30104	7.60437	7.84862	7.77545	7.60437	7.84612	7.97384	7.72247	7.61397	7.76155	7.7046	7.69418	7.87344	7.72996	7.74886	7.97154	7.93958	7.83857	7.87036	8.04056	8.04056	7.94778	7.88996	8.01123	88.4	87.7	99.3	89.9	91.1	106.3	104	96.9	99.1	111.5	111.5	104.6	100.5	109.2	208.6	207.1	234.5	212.3	215.1	251	245.5	228.9	234	263.3	263.3	246.9	237.2	258	208.6	171.6	199.2	185.5	157.7	194.6	230.5	219.1	194.6	230.1	251.4	211.2	195.9	217	3	3	3	3	3	3	3	3	3	3	3	3	3	3	Medium	Medium	Medium	Medium	Medium	Medium	Medium	Medium	Medium	Medium	Medium	Medium	Medium	Medium
A2BDX3	A2BDX3	A2BDX3	A2BDX3	A2BDX3	Mocs3	Adenylyltransferase and sulfurtransferase MOCS3 (Molybdenum cofactor synthesis protein 3) [Includes: Molybdopterin-synthase adenylyltransferase (EC 2.7.7.80) (Adenylyltransferase MOCS3) (Sulfur carrier protein MOCS2A adenylyltransferase); Molybdopterin-synthase sulfurtransferase (EC 2.8.1.11) (Sulfur carrier protein MOCS2A sulfurtransferase) (Sulfurtransferase MOCS3)]	FALSE	FALSE	reviewed	5	20	High	8	8	8	Mouse	FALSE	8 v 6	0.111342	0.0207653	0.0612046	14 samples	0.802552	0.133573	0.00446536	0.0183268	9.26889	8.981	9.04876	9.04794	8.70494	8.80896	9.04439	9.17592	8.96434	8.853	8.95303	8.93428	8.8759	8.71287	9.26889	9.25148	9.28471	9.24222	9.15228	9.17642	9.1352	9.23912	9.23002	9.04712	9.01931	9.15937	9.15178	8.96203	107.2	105.9	108.4	105.2	98.9	100.5	97.7	105	104.3	91.9	90.2	99.4	98.8	86.6	616.9	609.5	623.7	605.6	569	578.6	562.3	604.3	600.5	529	518.9	571.8	568.8	498.7	616.9	505.3	529.6	529.3	417.3	448.5	528	578.4	499.5	462.4	495.6	489.2	469.8	419.6	5	5	5	5	5	5	5	5	5	5	5	5	5	5	High	High	High	High	High	High	High	High	High	High	High	High	High	High
D3Z072, D3Z4N9, D3Z5W6, Q922J9	Q922J9	Q922J9	Q922J9	Q922J9	Far1	Fatty acyl-CoA reductase 1 (EC 1.2.1.84)	TRUE	FALSE	reviewed	5	39	High	17	17	17	Mouse	FALSE	8 v 6	-0.162616	0.00401187	0.022435	14 samples	0.755279	-0.162392	0.00447328	0.0183491	10.3222	10.0932	10.1636	10.2457	9.77512	9.94325	10.3223	10.3675	10.1508	10.3882	10.5681	10.3498	10.1388	10.3299	10.3222	10.3638	10.3994	10.44	10.2224	10.3107	10.4131	10.4308	10.4166	10.5824	10.6342	10.575	10.4147	10.5789	92.1	94.8	97.2	100	86	91.4	98.1	99.3	98.4	110.3	114.4	109.8	98.2	110.1	1280.2	1317.7	1350.6	1389.2	1194.7	1270.1	1363.5	1380.3	1366.8	1533.3	1589.3	1525.4	1365	1529.6	1280.2	1092.3	1147	1214.1	876.2	984.5	1280.3	1321.1	1136.8	1340.2	1518.1	1305	1127.4	1287.1	9	9	9	9	9	9	9	9	9	9	9	9	9	9	High	High	High	High	High	High	High	High	High	High	High	High	High	High
Q99LC2	Q99LC2	Q99LC2	Q99LC2	Q99LC2	Cstf1	Cleavage stimulation factor subunit 1 (CF-1 50 kDa subunit) (Cleavage stimulation factor 50 kDa subunit) (CSTF 50 kDa subunit) (CstF-50)	FALSE	FALSE	reviewed	2	6	High	2	2	2	Mouse	FALSE	8 v 6	-0.205026	0.0385332	0.0933267	14 samples	0.803189	-0.232972	0.0044808	0.0183698	5.80219	5.25927	5.69766	5.76818	5.56071	5.56986	5.84046	5.83289	5.79442	5.97269	6.16591	5.87036	5.73606	5.90207	5.80219	5.52982	5.9331	5.96347	6.00899	5.93782	5.93074	5.89482	6.05961	6.16792	6.23074	6.09592	6.01123	6.14975	87.8	72.7	96.2	98.2	101.4	96.5	96.1	93.7	105.1	113.1	118.3	107.6	101.6	111.8	55.8	46.2	61.1	62.4	64.4	61.3	61	59.5	66.7	71.9	75.1	68.4	64.5	71	55.8	38.3	51.9	54.5	47.2	47.5	57.3	57	55.5	62.8	71.8	58.5	53.3	59.8	1	1	1	1	1	1	1	1	1	1	1	1	1	1	High	High	High	High	High	High	High	High	High	High	High	High	High	High
P97772	P97772	P97772	P97772	P97772	Grm1	Metabotropic glutamate receptor 1 (mGluR1)	TRUE	TRUE	reviewed	5	17	High	19	20	15	Mouse	FALSE	8 v 6	-0.208769	0.00330679	0.020251	14 samples	0.747039	-0.215959	0.00449724	0.0184213	9.97642	9.67207	9.6566	9.78741	9.47066	9.73234	10.078	9.98542	9.82877	10.1317	10.1303	9.98698	9.71046	10.1366	9.97642	9.94281	9.89239	9.98171	9.91812	10.0999	10.1688	10.0488	10.0946	10.3259	10.1965	10.212	9.98641	10.3856	92.1	90	86.9	92.4	88.4	100.3	105.2	96.8	99.9	117.3	107.3	108.4	92.7	122.3	1007.4	984.2	950.4	1011.1	967.5	1097.4	1151.1	1059.2	1093.4	1283.5	1173.4	1186.1	1014.4	1337.8	1007.4	815.8	807.1	883.7	709.5	850.6	1080.9	1013.7	909.4	1121.9	1120.8	1014.8	837.8	1125.7	11	11	11	11	11	11	11	11	11	11	11	11	11	11	High	High	High	High	High	High	High	High	High	High	High	High	High	High
B1AXC5, B1AXC7, B1AXC8, Q3TFT3, Q8K2Q5	Q8K2Q5	Q8K2Q5	Q8K2Q5	Q8K2Q5	Chchd7	Coiled-coil-helix-coiled-coil-helix domain-containing protein 7	FALSE	FALSE	reviewed	2	32	High	2	2	2	Mouse	FALSE	8 v 6	-0.190953	0.0601271	0.125864	14 samples	0.822411	-0.24213	0.00449834	0.0184213	5.10014	4.76022	5.10852	4.85798	5	4.94486	5.20555	5.29278	5.15381	5.12928	5.10434	5.30378	5.19771	5.43296	5.10014	5.03122	5.34696	5.05311	5.44626	5.31107	5.29646	5.35403	5.41954	5.32193	5.17393	5.52669	5.47249	5.68089	84.9	81	100.7	82.3	108.1	98.4	97.4	101.4	105.9	99.1	89.3	114.3	110.1	127.2	34.3	32.7	40.7	33.2	43.6	39.7	39.3	40.9	42.8	40	36.1	46.1	44.4	51.3	34.3	27.1	34.5	29	32	30.8	36.9	39.2	35.6	35	34.4	39.5	36.7	43.2	1	1	1	1	1	1	1	1	1	1	1	1	1	1	High	High	High	High	High	High	High	High	High	High	High	High	High	High
A0A494B918, A0A494BA16, A0A494BBB3, A0A494BBC1, P97401, Q99KK7	Q99KK7	Q99KK7	Q99KK7	Q99KK7	Dpp3	Dipeptidyl peptidase 3 (EC 3.4.14.4) (Dipeptidyl aminopeptidase III) (Dipeptidyl arylamidase III) (Dipeptidyl peptidase III) (DPP III) (Enkephalinase B)	FALSE	FALSE	reviewed	4	51	High	30	34	30	Mouse	FALSE	8 v 6	0.114837	0.0517819	0.113864	14 samples	0.832689	0.148812	0.0045044	0.0184359	11.4753	11.176	11.2708	11.3151	10.9372	10.947	11.3092	11.3677	11.1754	11.0219	11.2239	11.1502	11.0796	10.8393	11.4753	11.4467	11.5066	11.5094	11.3845	11.3145	11.4001	11.4309	11.4412	11.216	11.2901	11.3753	11.3554	11.0884	107	104.9	109.3	109.5	100.4	95.7	101.5	103.7	104.5	89.4	94.1	99.8	98.4	81.8	2847.2	2791.2	2909.6	2915.3	2673.4	2546.9	2702.5	2760.9	2780.6	2378.8	2504.1	2656.4	2620.1	2177.4	2847.2	2313.7	2470.8	2548	1960.7	1974.1	2537.6	2642.5	2312.8	2079.3	2391.8	2272.7	2164.1	1832.1	21	21	21	21	21	21	21	21	21	21	21	21	21	21	High	High	High	High	High	High	High	High	High	High	High	High	High	High
A0A1B0GT26, O55003	O55003	O55003	O55003	O55003	Bnip3	BCL2/adenovirus E1B 19 kDa protein-interacting protein 3	TRUE	TRUE	reviewed	5	22	High	5	6	5	Mouse	FALSE	8 v 6	-0.112004	0.0796486	0.1547	14 samples	0.848502	-0.153666	0.00451004	0.0184476	8.62278	8.42836	8.43546	8.51452	8.37764	8.43421	8.67384	8.62059	8.48945	8.64997	8.83131	8.67419	8.4363	8.86171	8.62278	8.69905	8.67136	8.70874	8.82496	8.80187	8.76454	8.6837	8.75556	8.84423	8.89754	8.89936	8.71218	9.11061	89	93.8	92.1	94.5	102.4	100.8	98.2	92.8	97.6	103.8	107.7	107.8	94.7	124.8	394.2	415.6	407.7	418.4	453.5	446.3	434.9	411.2	432.2	459.6	476.9	477.5	419.4	552.8	394.2	344.5	346.2	365.7	332.6	345.9	408.4	393.6	359.4	401.7	455.5	408.5	346.4	465.2	4	4	4	4	4	4	4	4	4	4	4	4	4	4	High	High	High	High	High	High	High	High	High	High	High	High	High	High
Q9D6E4	Q9D6E4	Q9D6E4	Q9D6E4	Q9D6E4	Ttc9b	Tetratricopeptide repeat protein 9B (TPR repeat protein 9B)	FALSE	FALSE	reviewed	2	18	High	4	4	3	Mouse	FALSE	8 v 6	0.102069	0.00552954	0.0266021	14 samples	0.709138	0.102069	0.00451223	0.0184476	8.96087	8.78986	8.74886	8.84172	8.6319	8.57705	8.88753	8.89724	8.66285	8.61397	8.84204	8.64674	8.64746	8.6435	8.96087	9.06043	8.9847	9.0359	9.07948	8.94457	8.97842	8.96058	8.92867	8.808	8.90809	8.8716	8.92333	8.89269	100.4	107.6	102.1	105.8	109	99.3	101.7	100.4	98.2	90.4	96.8	94.4	97.9	95.8	498.3	533.9	506.6	524.9	541	492.7	504.4	498.2	487.3	448.2	480.4	468.4	485.5	475.3	498.3	442.6	430.2	458.8	396.7	381.9	473.6	476.8	405.3	391.8	458.9	400.8	401	399.9	3	3	3	3	3	3	3	3	3	3	3	3	3	3	High	High	High	High	High	High	High	High	High	High	High	High	High	High
A0A1D5RLI6, Q8BN51, Q9R088	Q8BN51, Q9R088	Q9R088	Q8BN51	Q9R088	Tk2	Thymidine kinase 2, mitochondrial (EC 2.7.1.21) (2'-deoxyuridine kinase TK2) (EC 2.7.1.74) (Deoxycytidine kinase TK2) (EC 2.7.1.-) (Mt-TK)	FALSE	FALSE	reviewed	5	24	High	6	7	6	Mouse	FALSE	8 v 6	-0.10317	0.00491929	0.0249961	14 samples	0.751463	-0.104301	0.00451505	0.0184489	8.66888	8.40472	8.51373	8.54032	8.23362	8.23793	8.62717	8.65821	8.4818	8.65535	8.7187	8.62717	8.49865	8.61545	8.66888	8.6756	8.74953	8.73471	8.68089	8.60548	8.71768	8.72144	8.74752	8.84956	8.78463	8.85237	8.77446	8.8645	94.8	95.2	100.2	99.2	95.5	90.7	98	98.3	100.1	107.4	102.7	107.6	102	108.5	407	408.9	430.4	426	410.4	389.5	421	422.1	429.8	461.3	441	462.2	437.9	466.1	407	338.9	365.5	372.3	301	301.9	395.4	404	357.5	403.2	421.3	395.4	361.7	392.2	4	4	4	4	4	4	4	4	4	4	4	4	4	4	High	High	High	High	High	High	High	High	High	High	High	High	High	High
A0A0G2JDE3, A0A0G2JDF4, A0A0G2JDK6, A0A0G2JEQ8, A0A0G2JFF5, A0A0G2JFV3, A0A0G2JG66, A0A0G2JGC2, A0A0G2JGM8, A0A0G2JH16, Q8JZZ7	A0A0G2JDF4, A0A0G2JDK6, A0A0G2JFF5, A0A0G2JFV3, A0A0G2JG66, A0A0G2JGM8	A0A0G2JDK6	A0A0G2JDK6	A0A0G2JDK6	Adgrl2	Adhesion G protein-coupled receptor L2	TRUE	FALSE	unreviewed	2	19	High	24	27	20	Mouse	FALSE	8 v 6	-0.233425	0.00331727	0.0202773	14 samples	0.729809	-0.232217	0.00452369	0.018474	10.2712	10.0871	10.1659	10.0511	9.7761	9.72042	10.3994	10.3403	10.0788	10.4578	10.6067	10.1475	10.3121	10.2113	10.2712	10.3578	10.4017	10.2453	10.2234	10.088	10.4902	10.4035	10.3445	10.6519	10.6729	10.3725	10.588	10.4604	91	96.7	99.6	89.4	88.1	80.2	105.9	99.8	95.8	118.5	120.2	97.6	113.4	103.8	1235.8	1312.2	1352.8	1213.8	1195.5	1088.4	1438.4	1354.5	1300.2	1609	1632.5	1325.7	1539.2	1408.9	1235.8	1087.7	1148.8	1060.9	876.8	843.6	1350.6	1296.4	1081.5	1406.4	1559.3	1134.2	1271.3	1185.5	15	15	15	15	15	15	15	15	15	15	15	15	15	15	High	High	High	High	High	High	High	High	High	High	High	High	High	High
P35569, Q543V3	P35569, Q543V3	P35569	P35569	P35569	Irs1	Insulin receptor substrate 1 (IRS-1)	FALSE	FALSE	reviewed	5	5	High	5	5	5	Mouse	FALSE	8 v 6	0.229085	0.00308083	0.0195107	14 samples	0.708959	0.229085	0.00452698	0.0184772	7.90749	7.6632	7.58045	7.81634	7.51017	7.57818	7.57213	7.71905	7.65678	7.3637	7.52042	7.40514	7.62498	7.30561	7.90749	7.93428	7.81634	8.01067	7.95768	7.94603	7.6632	7.78202	7.92244	7.55766	7.58646	7.63009	7.90087	7.55459	107.2	109.2	100.7	115.2	111	110.1	90.5	98.3	108.4	84.2	85.9	88.5	106.8	84	240.1	244.6	225.4	257.9	248.6	246.6	202.7	220.1	242.6	188.4	192.2	198.1	239	188	240.1	202.7	191.4	225.4	182.3	191.1	190.3	210.7	201.8	164.7	183.6	169.5	197.4	158.2	3	3	3	3	3	3	3	3	3	3	3	3	3	3	High	High	High	High	High	High	High	High	High	High	High	High	High	High
D3YZW1, F7D9F7, Q91Z69	Q91Z69	Q91Z69	Q91Z69	Q91Z69	Srgap1	SLIT-ROBO Rho GTPase-activating protein 1 (srGAP1) (Rho GTPase-activating protein 13)	FALSE	FALSE	reviewed	4	29	High	28	31	23	Mouse	FALSE	8 v 6	0.123995	0.0607348	0.126813	14 samples	0.840646	0.163748	0.00453719	0.0185087	10.5959	10.3466	10.3518	10.3933	10.0616	10.0546	10.4111	10.5403	10.3299	10.2016	10.2655	10.1261	10.201	9.92867	10.5959	10.6174	10.5877	10.5876	10.509	10.4222	10.5018	10.6036	10.5957	10.3956	10.3317	10.351	10.4769	10.1778	107.8	109.4	107.2	107.2	101.5	95.5	101	108.4	107.8	93.8	89.7	91	99.2	80.7	1547.7	1570.9	1538.9	1538.8	1457.2	1372.1	1450	1556	1547.5	1347.1	1288.7	1306.1	1425.2	1158.3	1547.7	1302.1	1306.8	1344.9	1068.7	1063.5	1361.6	1489.2	1287.1	1177.6	1230.9	1117.5	1177.1	974.6	13	13	13	13	13	13	13	13	13	13	13	13	13	13	High	High	High	High	High	High	High	High	High	High	High	High	High	High
A0A494B9Z0, A0A494BBA8, P62862	A0A494B9Z0, A0A494BBA8, P62862	P62862	A0A494BBA8	P62862	Fau	Ubiquitin-like FUBI-ribosomal protein eS30 fusion protein (FAU ubiquitin-like and ribosomal protein S30) [Cleaved into: Ubiquitin-like protein FUBI; Small ribosomal subunit protein eS30 (40S ribosomal protein S30)]	FALSE	FALSE	reviewed	5	8	High	1	2	1	Mouse	FALSE	8 v 6	-0.200443	0.0110614	0.0407429	14 samples	0.783258	-0.218937	0.00455247	0.0185609	8.88173	8.88661	8.88325	8.92362	8.73843	8.76321	8.981	9.11738	8.93162	9.21893	9.24864	9.09355	9.2148	9.15735	8.88173	9.15709	9.1192	9.11816	9.18562	9.13057	9.07173	9.18066	9.19746	9.41299	9.3147	9.31877	9.49065	9.40642	79	95.6	93.1	93.1	97.5	93.9	90.1	97.2	98.3	114.2	106.7	107	120.5	113.7	471.7	570.9	556.1	555.7	582.3	560.5	538.1	580.3	587.1	681.7	636.8	638.6	719.4	678.6	471.7	473.3	472.2	485.6	427.1	434.5	505.3	555.4	488.3	595.9	608.3	546.3	594.2	571	1	1	1	1	1	1	1	1	1	1	1	1	1	1	High	High	High	High	High	High	High	High	High	High	High	High	High	High
A0A140LIT9, D3Z6W1, Q7TSJ2	Q7TSJ2	Q7TSJ2	Q7TSJ2	Q7TSJ2	Map6	Microtubule-associated protein 6 (MAP-6) (Stable tubule-only polypeptide) (STOP)	FALSE	FALSE	reviewed	5	68	High	55	74	55	Mouse	FALSE	8 v 6	0.2233	0.00483251	0.0248057	14 samples	0.844271	0.199506	0.00456452	0.0185997	12.8441	12.7604	12.6145	12.7486	12.6547	12.6813	12.6383	12.7583	12.5983	12.449	12.5162	12.3518	12.5542	12.6764	12.8441	13.031	12.8503	12.9429	13.102	13.0489	12.729	12.8215	12.8641	12.6432	12.5823	12.5769	12.83	12.9255	99.5	113.3	100	106.6	119	114.7	91.9	98	100.9	86.6	83	82.7	98.6	105.3	7352.7	8370.2	7384.4	7874.2	8792.4	8474.4	6789.3	7238.8	7455.3	6396.9	6132.8	6109.7	7281.6	7779.8	7352.7	6938.3	6270.9	6882.1	6448.3	6568.5	6375.2	6928.3	6201	5591.6	5857.9	5227.2	6014.2	6546.2	44	44	44	44	44	44	44	44	44	44	44	44	44	44	High	High	High	High	High	High	High	High	High	High	High	High	High	High
F7BBA2, Q8BXP7, Q8R1R3	Q8R1R3	Q8R1R3	Q8R1R3	Q8R1R3	Stard7	StAR-related lipid transfer protein 7, mitochondrial (START domain-containing protein 7) (StARD7)	FALSE	FALSE	reviewed	5	25	High	11	12	11	Mouse	FALSE	8 v 6	-0.101825	0.00531903	0.0259776	14 samples	0.708353	-0.101825	0.0045771	0.0186407	8.98242	8.80284	8.83763	8.9263	8.64494	8.63081	9.08401	9.14822	8.8614	9.01067	9.12335	8.87774	8.78823	8.94515	8.98242	9.07361	9.07361	9.12076	9.09223	8.99831	9.17493	9.2114	9.12722	9.20482	9.18958	9.10276	9.0642	9.19426	91.1	97	97.1	100.3	98.3	92.1	104.1	106.8	100.7	106.3	105.2	99	96.4	105.5	505.8	538.8	538.8	556.7	545.8	511.4	578	592.8	559.2	590.1	583.9	549.8	535.3	585.8	505.8	446.6	457.5	486.5	400.3	396.4	542.7	567.4	465.1	515.8	557.7	470.4	442.1	492.9	6	6	6	6	6	6	6	6	6	6	6	6	6	6	High	High	High	High	High	High	High	High	High	High	High	High	High	High
Q924S8	Q924S8	Q924S8	Q924S8	Q924S8	Spred1	Sprouty-related, EVH1 domain-containing protein 1 (Spred-1)	FALSE	FALSE	reviewed	5	5	High	2	2	2	Mouse	FALSE	8 v 6	0.374222	0.00649801	0.029498	14 samples	0.77862	0.388436	0.00458065	0.0186449	6.61176	6.58496	6.15381	6.28725	6.32373	6.24413	6.23458	6.38198	6.32553	5.96578	5.7252	6.04658	6.08746	5.76818	6.61176	6.85549	6.3906	6.4822	6.77083	6.61029	6.32373	6.44626	6.59096	6.16189	5.79181	6.2724	6.36282	6.01792	113.3	134.1	97.1	103.5	126.4	113.2	92.8	100.9	111.6	82.9	64.2	89.5	95.3	75.1	97.8	115.8	83.9	89.4	109.2	97.7	80.1	87.2	96.4	71.6	55.4	77.3	82.3	64.8	97.8	96	71.2	78.1	80.1	75.8	75.3	83.4	80.2	62.5	52.9	66.1	68	54.5	1	1	1	1	1	1	1	1	1	1	1	1	1	1	High	High	High	High	High	High	High	High	High	High	High	High	High	High
Q9QUR8	Q9QUR8	Q9QUR8	Q9QUR8	Q9QUR8	Sema7a	Semaphorin-7A (Semaphorin-K1) (Sema K1) (Semaphorin-L) (Sema L) (CD antigen CD108)	FALSE	FALSE	reviewed	5	37	High	20	23	20	Mouse	FALSE	8 v 6	0.114568	0.0040916	0.022607	14 samples	0.737531	0.113442	0.00458363	0.0186468	10.1297	9.85112	9.9642	9.92955	9.62662	9.85907	9.8699	9.92926	9.71459	9.88402	10.0395	9.74685	9.84141	9.79588	10.1297	10.1218	10.2	10.1239	10.074	10.2267	9.96073	9.99237	9.98043	10.0782	10.1056	9.97197	10.1173	10.0449	103.3	102.7	108.5	102.9	99.4	110.5	91.9	93.9	93.2	99.7	101.6	92.6	102.4	97.4	1120.3	1114.2	1176.3	1115.8	1077.9	1198.2	996.5	1018.6	1010.2	1081	1101.8	1004.3	1110.7	1056.4	1120.3	923.6	998.9	975.2	790.5	928.7	935.7	975	840.2	944.9	1052.4	859.2	917.4	888.9	13	13	13	13	13	13	13	13	13	13	13	13	13	13	High	High	High	High	High	High	High	High	High	High	High	High	High	High
E9PZ11, Q9JIF7	Q9JIF7	Q9JIF7	Q9JIF7	Q9JIF7	Copb1	Coatomer subunit beta (Beta-coat protein) (Beta-COP)	FALSE	FALSE	reviewed	5	46	High	41	57	41	Mouse	FALSE	8 v 6	-0.0970732	0.0733279	0.145891	14 samples	0.918707	-0.0966689	0.00458791	0.018654	12.0544	11.7712	11.9415	11.9491	11.5632	11.651	11.9472	12.0035	11.7757	11.9745	12.206	12.0871	12.021	11.9263	12.0544	12.0418	12.1774	12.1434	12.0106	12.0185	12.038	12.0667	12.0414	12.1686	12.2722	12.3121	12.2969	12.1754	94.7	93.8	103.1	100.7	91.8	92.3	93.6	95.5	93.8	102.5	110.1	113.2	112	102.9	4253.4	4216.5	4631.8	4523.9	4126.2	4149	4205.2	4289.9	4215.3	4603.9	4946.5	5085.4	5031.9	4625.5	4253.4	3495.2	3933.3	3953.9	3026.1	3215.9	3948.7	4105.9	3506.1	4024.3	4724.7	4350.8	4156.1	3892	35	35	35	35	35	35	35	35	35	35	35	35	35	35	High	High	High	High	High	High	High	High	High	High	High	High	High	High
Q5U4C9	Q5U4C9	Q5U4C9	Q5U4C9	Q5U4C9	Dyrk2	Dual specificity tyrosine-phosphorylation-regulated kinase 2 (EC 2.7.12.1)	FALSE	FALSE	reviewed	5	10	High	6	6	4	Mouse	FALSE	8 v 6	-0.121865	0.0449162	0.103279	14 samples	0.910465	-0.111997	0.0045944	0.0186701	8.43671	8.10538	7.95303	8.05202	7.8759	7.97154	8.35799	8.41151	8.32733	8.3936	8.22545	8.06717	8.13904	8.17093	8.43671	8.37634	8.18884	8.24603	8.32328	8.33896	8.44874	8.47452	8.59283	8.58759	8.2914	8.29186	8.4149	8.41996	103.1	98.9	86.8	90.4	95.3	96.4	104	105.8	114.9	114.5	93.2	93.3	101.6	101.9	346.5	332.3	291.8	303.6	320.3	323.8	349.4	355.7	386.1	384.7	313.3	313.4	341.3	342.5	346.5	275.4	247.8	265.4	234.9	251	328.1	340.5	321.2	336.3	299.3	268.2	281.9	288.2	4	4	4	4	4	4	4	4	4	4	4	4	4	4	High	High	High	High	High	High	High	High	High	High	High	High	High	High
P06800, S4R1M0	P06800, S4R1M0	P06800	P06800	P06800	Ptprc	Receptor-type tyrosine-protein phosphatase C (EC 3.1.3.48) (Leukocyte common antigen) (L-CA) (Lymphocyte antigen 5) (Ly-5) (T200) (CD antigen CD45)	TRUE	FALSE	reviewed	5	2	High	2	2	2	Mouse	FALSE	8 v 6	-0.200997	0.0163055	0.052212	14 samples	0.779419	-0.227139	0.0045984	0.0186761	6.26866	6.03342	5.97499	6.03342	6.11894	5.98868	6.30743	6.21529	6.25927	6.37851	6.61471	6.38198	6.2114	6.38198	6.26866	6.30378	6.20945	6.22689	6.56529	6.35579	6.39746	6.27798	6.52513	6.57289	6.68089	6.60733	6.48864	6.63081	88.4	90.7	85	86	108.7	94	96.8	89.1	105.7	109.3	117.8	111.9	103	113.7	77.1	79	74	74.9	94.7	81.9	84.3	77.6	92.1	95.2	102.6	97.5	89.8	99.1	77.1	65.5	62.9	65.5	69.5	63.5	79.2	74.3	76.6	83.2	98	83.4	74.1	83.4	1	1	1	1	1	1	1	1	1	1	1	1	1	1	High	High	High	High	High	High	High	High	High	High	High	High	High	High
P51881	P51881	P51881	P51881	P51881	Slc25a5	ADP/ATP translocase 2 (ADP,ATP carrier protein 2) (Adenine nucleotide translocator 2) (ANT 2) (Solute carrier family 25 member 5) [Cleaved into: ADP/ATP translocase 2, N-terminally processed]	TRUE	FALSE	reviewed	5	65	High	24	122	11	Mouse	FALSE	8 v 6	-0.21444	0.00397486	0.0222954	14 samples	0.707973	-0.21444	0.00460874	0.0186988	11.1236	10.8231	10.9146	10.8546	10.6575	10.7649	11.2983	11.1353	10.8434	11.2245	11.4306	11.0462	10.9324	11.2466	11.1236	11.0938	11.1504	11.0489	11.1048	11.1324	11.3891	11.1986	11.1091	11.4186	11.4967	11.2713	11.2084	11.4957	92.3	90.4	94	87.6	91.1	92.8	110.9	97.2	91.4	113.2	119.5	102.2	97.9	119.4	2231.2	2185.6	2273	2118.6	2202.3	2244.9	2682	2350.2	2208.9	2737.4	2889.7	2471.7	2366.2	2887.7	2231.2	1811.7	1930.3	1851.7	1615.2	1740	2518.4	2249.4	1837.3	2392.8	2760.2	2114.7	1954.3	2429.8	9	9	9	9	9	9	9	9	9	9	9	9	9	9	High	High	High	High	High	High	High	High	High	High	High	High	High	High
P03995	P03995	P03995	P03995	P03995	Gfap	Glial fibrillary acidic protein (GFAP)	FALSE	TRUE	reviewed	5	66	High	30	45	25	Mouse	FALSE	8 v 6	0.321243	0.00305635	0.0194076	14 samples	0.707954	0.321243	0.00461036	0.0186988	11.0405	10.816	10.8227	10.8821	10.914	10.6812	10.7589	10.7699	10.7969	10.561	10.3497	10.6548	10.6402	10.3646	11.0405	11.0867	11.0585	11.0763	11.3614	11.0488	10.8497	10.8332	11.0627	10.7551	10.416	10.8799	10.9162	10.6136	106.8	110.3	108.1	109.5	133.4	107.4	93.6	92.5	108.5	87.6	69.3	95.6	98	79.4	2106.3	2174.9	2132.8	2159.3	2631	2118.4	1845.4	1824.4	2139	1728.3	1366.2	1884.4	1932.4	1566.8	2106.3	1802.8	1811.2	1887.3	1929.5	1642	1732.8	1746.1	1779.1	1510.7	1304.9	1612.2	1596	1318.4	17	17	17	17	17	17	17	17	17	17	17	17	17	17	High	High	High	High	High	High	High	High	High	High	High	High	High	High
D3Z0Z5, Q91Z61	Q91Z61	Q91Z61	Q91Z61	Q91Z61	Diras1	GTP-binding protein Di-Ras1 (Distinct subgroup of the Ras family member 1) (Small GTP-binding tumor suppressor 1)	FALSE	FALSE	reviewed	3	48	High	10	12	7	Mouse	FALSE	8 v 6	0.2251	0.0205741	0.0609322	14 samples	0.750566	0.238086	0.00461155	0.0186988	10.2003	9.52748	9.62388	9.67455	9.28679	9.40301	9.63608	9.71373	9.39896	9.30948	9.61857	9.34674	9.38952	9.33114	10.2003	9.79815	9.85969	9.86882	9.73403	9.7705	9.7269	9.77709	9.6648	9.50363	9.68475	9.57175	9.66551	9.58007	136.4	103.2	107.7	108.4	98.7	101.2	98.2	101.7	94.1	84.1	95.4	88.2	94.1	88.7	1176.5	890.3	929.1	935	851.6	873.4	847.4	877.4	811.7	725.9	823	761	812.1	765.4	1176.5	738	789	817.2	624.6	677	795.7	839.7	675.1	634.5	786.1	651.1	670.7	644.1	6	6	6	6	6	6	6	6	6	6	6	6	6	6	High	High	High	High	High	High	High	High	High	High	High	High	High	High
E9PX33, E9Q2K0, E9Q812, H3BJY5, Q8BRJ3, Q8CFT0	Q8BRJ3, Q8CFT0	Q8BRJ3	Q8CFT0	Q8BRJ3	Rell2	RELT-like protein 2	TRUE	FALSE	reviewed	3	24	High	5	5	5	Mouse	FALSE	8 v 6	0.127091	0.00845088	0.034646	14 samples	0.806413	0.130989	0.00461602	0.0187066	7.05094	6.82146	6.73742	6.80735	6.57592	6.68229	6.96694	6.83668	6.6851	6.7252	6.63662	6.64386	6.65249	6.66107	7.05094	7.0917	6.97384	7.00113	7.02348	7.04985	7.05745	6.89966	6.95187	6.91886	6.70321	6.86913	6.92837	6.90929	106.3	109.4	100.8	102.7	104.3	106.2	106.8	95.8	99.2	97	83.6	93.8	97.7	96.4	132.6	136.4	125.7	128.1	130.1	132.5	133.2	119.4	123.8	121	104.2	116.9	121.8	120.2	132.6	113.1	106.7	112	95.4	102.7	125.1	114.3	102.9	105.8	99.5	100	100.6	101.2	3	3	3	3	3	3	3	3	3	3	3	3	3	3	High	High	High	High	High	High	High	High	High	High	High	High	High	High
Q8K2J7	Q8K2J7	Q8K2J7	Q8K2J7	Q8K2J7	Rell1	RELT-like protein 1	TRUE	FALSE	reviewed	3	9	High	2	2	2	Mouse	FALSE	8 v 6	0.250196	0.0360816	0.0893471	14 samples	0.902479	0.205366	0.00462183	0.0187163	6.49825	6.3837	6.26679	6.23649	6.55766	6.38716	6.32553	6.46761	6.19574	6.1918	6.07895	6.06178	6.08746	6.28725	6.49825	6.65392	6.50303	6.43129	7.00562	6.75489	6.41616	6.52982	6.46107	6.38716	6.14568	6.28725	6.36457	6.53605	99	110.3	99.3	94.6	140.7	118.3	93.5	101.3	96.5	91.6	77.5	85.5	90.2	101.7	90.4	100.7	90.7	86.3	128.5	108	85.4	92.4	88.1	83.7	70.8	78.1	82.4	92.8	90.4	83.5	77	75.4	94.2	83.7	80.2	88.5	73.3	73.1	67.6	66.8	68	78.1	1	1	1	1	1	1	1	1	1	1	1	1	1	1	High	High	High	High	High	High	High	High	High	High	High	High	High	High
B1AR93, F7C265, Q9D024	Q9D024	Q9D024	Q9D024	Q9D024	Ccdc47	PAT complex subunit CCDC47 (Adipocyte-specific protein 4) (Calumin) (Coiled-coil domain-containing protein 47)	TRUE	FALSE	reviewed	5	34	High	17	26	17	Mouse	FALSE	8 v 6	-0.131285	0.00934803	0.03668	14 samples	0.77804	-0.143469	0.00462686	0.0187163	10.3882	10.1567	10.2115	10.2635	10.0337	10.1068	10.4276	10.4092	10.1506	10.4756	10.6443	10.3783	10.2767	10.426	10.3882	10.4273	10.4474	10.4578	10.481	10.4744	10.5185	10.4724	10.4165	10.6697	10.7105	10.6033	10.5526	10.6751	91	93.5	94.8	95.5	97	96.6	99.6	96.4	92.8	110.6	113.7	105.6	102	111	1340.2	1377	1396.3	1406.4	1429.2	1422.7	1466.8	1420.7	1366.7	1628.9	1675.6	1555.7	1501.9	1635	1340.2	1141.5	1185.7	1229.2	1048.2	1102.7	1377.3	1359.8	1136.7	1423.9	1600.5	1331	1240.5	1375.7	13	13	13	13	13	13	13	13	13	13	13	13	13	13	High	High	High	High	High	High	High	High	High	High	High	High	High	High
Q920A5	Q920A5	Q920A5	Q920A5	Q920A5	Scpep1	Retinoid-inducible serine carboxypeptidase (EC 3.4.16.-) (Serine carboxypeptidase 1)	FALSE	FALSE	reviewed	4	10	High	5	6	5	Mouse	FALSE	8 v 6	0.171984	0.0261503	0.0717898	14 samples	0.88973	0.136962	0.00462732	0.0187163	8.93015	8.61581	8.7187	8.70287	8.76719	8.76487	8.65356	8.69244	8.58571	8.62644	8.82782	8.6851	8.50898	8.63445	8.93015	8.88661	8.95449	8.89694	9.21456	9.13237	8.7445	8.75556	8.85144	8.8205	8.89391	8.91019	8.78463	8.88356	101.4	98.4	103.1	99.1	123.5	116.7	89.2	89.9	96	94	98.9	100	91.7	98.2	487.8	473.3	496.1	476.7	594.1	561.2	428.9	432.2	461.9	452.1	475.7	481.1	441	472.3	487.8	392.3	421.3	416.7	435.7	435	402.7	413.7	384.2	395.2	454.4	411.6	364.3	397.4	4	4	4	4	4	4	4	4	4	4	4	4	4	4	High	High	High	High	High	High	High	High	High	High	High	High	High	High
A0A0N4SVE1, F7B2B4, Q9D1K2	Q9D1K2	Q9D1K2	Q9D1K2	Q9D1K2	Atp6v1f	V-type proton ATPase subunit F (V-ATPase subunit F) (V-ATPase 14 kDa subunit) (Vacuolar proton pump subunit F)	FALSE	TRUE	reviewed	4	62	High	7	11	7	Mouse	FALSE	8 v 6	0.203363	0.00336749	0.0204536	14 samples	0.707714	0.203363	0.00463047	0.0187163	9.76005	9.54419	9.69853	9.79863	9.4365	9.57856	9.57969	9.77198	9.53275	9.25503	9.56396	9.49845	9.47228	9.37829	9.76005	9.8149	9.93428	9.99294	9.88371	9.94603	9.67048	9.8351	9.79847	9.44915	9.63009	9.72349	9.74819	9.62735	98.7	102.5	111.3	116	107.5	112.2	92.7	103.9	101.3	79.5	90.2	96.2	97.9	90	867.1	900.7	978.4	1019	944.7	986.4	814.9	913.4	890.5	699	792.4	845.4	860	790.9	867.1	746.6	830.9	890.6	692.9	764.6	765.2	874.3	740.7	611	756.9	723.3	710.3	665.5	7	7	7	7	7	7	7	7	7	7	7	7	7	7	High	High	High	High	High	High	High	High	High	High	High	High	High	High
A0A087WPT4, A0A087WRM4, A0A087WRS9, D3YVY3, O88844	O88844	O88844	O88844	O88844	Idh1	Isocitrate dehydrogenase [NADP] cytoplasmic (IDH) (IDH1) (EC 1.1.1.42) (Cytosolic NADP-isocitrate dehydrogenase) (IDPc) (NADP(+)-specific ICDH) (Oxalosuccinate decarboxylase)	FALSE	FALSE	reviewed	5	84	High	34	90	32	Mouse	FALSE	8 v 6	0.150206	0.0335078	0.0851363	14 samples	0.813316	0.186246	0.00463104	0.0187163	13.1584	12.9083	13.0025	13.0682	12.6135	12.6561	12.9956	13.1052	12.906	12.692	12.8537	12.7806	12.738	12.5276	13.1584	13.179	13.2383	13.2625	13.0608	13.0237	13.0864	13.1684	13.1717	12.8861	12.9198	13.0056	13.0139	12.7767	106	107.5	112	113.9	99.1	96.6	100.8	106.7	107	87.8	89.9	95.4	95.9	81.4	9142.7	9274.1	9663.2	9827	8544.6	8327.5	8697.3	9206.3	9227.5	7570	7749.2	8224	8271.4	7017.1	9142.7	7687.6	8206	8588.8	6266.6	6454.7	8166.8	8811.4	7675	6617	7401.8	7036.1	6831.7	5904.4	32	32	32	32	32	32	32	32	32	32	32	32	32	32	High	High	High	High	High	High	High	High	High	High	High	High	High	High
Q8BGX2	Q8BGX2	Q8BGX2	Q8BGX2	Q8BGX2	Timm29	Mitochondrial import inner membrane translocase subunit Tim29 (TIM29)	TRUE	FALSE	reviewed	2	45	High	9	9	9	Mouse	FALSE	8 v 6	-0.200609	0.00409453	0.022607	14 samples	0.707667	-0.200609	0.00463442	0.018718	9.12851	8.82496	8.87314	8.85891	8.69558	8.74214	9.24151	9.08055	8.95245	9.29186	9.32035	9.01458	8.88478	9.24055	9.12851	9.0954	9.10879	9.05338	9.14313	9.10957	9.33226	9.14389	9.2182	9.48583	9.38651	9.2396	9.16063	9.48965	93.3	91.2	92.1	88.6	94.3	92.1	107.5	94.3	99.3	119.6	111.6	100.8	95.4	119.9	559.7	547	552.1	531.3	565.4	552.4	644.6	565.7	595.6	717	669.3	604.5	572.3	718.9	559.7	453.5	468.9	464.3	414.6	428.2	605.3	541.4	495.4	626.8	639.3	517.2	472.7	604.9	7	7	7	7	7	7	7	7	7	7	7	7	7	7	High	High	High	High	High	High	High	High	High	High	High	High	High	High
A0A2I3BPK4, A0A2I3BQ85, A0A2I3BR46, A0A2I3BRG7, A0A5F8MPY3, B0V2M7, B0V2M9, P34152, Q91VY5	A0A5F8MPY3	A0A5F8MPY3	A0A5F8MPY3	A0A5F8MPY3	Ptk2	Focal adhesion kinase 1 (EC 2.7.10.2) (Protein-tyrosine kinase 2) (pp125FAK)	FALSE	FALSE	unreviewed	3	32	High	28	29	28	Mouse	FALSE	8 v 6	0.0988682	0.0143946	0.0479432	14 samples	0.788566	0.114524	0.00463652	0.018718	10.4762	10.195	10.2616	10.2576	9.91871	10.062	10.3038	10.4059	10.165	10.069	10.2358	10.1117	10.0836	9.98627	10.4762	10.4657	10.4975	10.4518	10.3661	10.4295	10.3947	10.4691	10.4309	10.2632	10.302	10.3367	10.3595	10.2354	105.9	105.1	107.5	104.1	98.1	102.5	100.1	105.4	102.6	91.4	93.8	96.1	97.7	89.6	1424.5	1414.1	1445.6	1400.6	1319.8	1379.1	1346.2	1417.5	1380.4	1228.9	1262.4	1293.2	1313.8	1205.5	1424.5	1172.2	1227.6	1224.2	967.9	1069	1264	1356.7	1148.1	1074.2	1205.8	1106.4	1085.1	1014.3	18	18	18	18	18	18	18	18	18	18	18	18	18	18	High	High	High	High	High	High	High	High	High	High	High	High	High	High
D3YTQ6, D3Z3Y1, D3Z4I0	D3Z3Y1, D3Z4I0	D3Z3Y1	D3Z3Y1	D3Z3Y1	Pigg	GPI ethanolamine phosphate transferase 2	TRUE	FALSE	unreviewed	2	8	High	7	7	7	Mouse	FALSE	8 v 6	-0.11776	0.00782513	0.0330692	14 samples	0.779649	-0.125865	0.00464123	0.0187268	8.25456	7.91528	8.07682	7.98698	7.75622	7.853	8.21335	8.18488	7.93899	8.16239	8.31379	8.16591	8.12825	8.2148	8.25456	8.18587	8.31243	8.1809	8.20359	8.22014	8.30424	8.24793	8.20457	8.35667	8.37981	8.39103	8.40429	8.46352	97.1	92.6	101.1	92.3	93.8	94.9	100.6	96.7	93.8	104.3	106	106.8	107.8	112.3	305.4	291.2	317.9	290.2	294.8	298.2	316.1	304	295	327.8	333.1	335.7	338.8	353	305.4	241.4	270	253.7	216.2	231.2	296.8	291	245.4	286.5	318.2	287.2	279.8	297.1	4	4	4	4	4	4	4	4	4	4	4	4	4	4	High	High	High	High	High	High	High	High	High	High	High	High	High	High
A0A1B0GS58, A0A1B0GT04, Q9CQM9	Q9CQM9	Q9CQM9	Q9CQM9	Q9CQM9	Glrx3	Glutaredoxin-3 (PKC-interacting cousin of thioredoxin) (PICOT) (PKC-theta-interacting protein) (PKCq-interacting protein) (Thioredoxin-like protein 2)	FALSE	FALSE	reviewed	5	34	High	10	18	10	Mouse	FALSE	8 v 6	0.137518	0.0188931	0.0575656	14 samples	0.797708	0.163533	0.0046492	0.0187487	11.2522	11.0176	11.0556	11.1371	10.7895	10.8135	11.0839	11.1927	11.0095	10.8546	10.9994	10.9383	10.8608	10.6388	11.2522	11.2883	11.2914	11.3314	11.2369	11.1811	11.1747	11.256	11.2753	11.0488	11.0656	11.1634	11.1366	10.8879	104.4	107.1	107.3	110.3	103.3	99.4	99	104.7	106.1	90.7	91.8	98.2	96.4	81.1	2439.2	2501.1	2506.4	2576.8	2413.4	2321.9	2311.6	2445.6	2478.5	2118.4	2143.3	2293.6	2251.4	1894.9	2439.2	2073.2	2128.5	2252.2	1769.9	1799.7	2170.6	2340.7	2061.5	1851.7	2047.2	1962.3	1859.6	1594.4	10	10	10	10	10	10	10	10	10	10	10	10	10	10	High	High	High	High	High	High	High	High	High	High	High	High	High	High
Q9D6F9	Q9D6F9	Q9D6F9	Q9D6F9	Q9D6F9	Tubb4a	Tubulin beta-4A chain (Tubulin beta-4 chain)	FALSE	FALSE	reviewed	5	77	High	33	504	7	Mouse	FALSE	8 v 6	0.151035	0.0170181	0.0539162	14 samples	0.793528	0.177676	0.00465429	0.018759	11.7065	11.4138	11.5118	11.5385	11.0976	11.3016	11.5122	11.6309	11.4034	11.2195	11.4291	11.3314	11.2157	11.0668	11.7065	11.6845	11.7476	11.7328	11.5449	11.6691	11.603	11.6941	11.6692	11.4136	11.4953	11.5564	11.4915	11.3158	107.7	106	110.8	109.6	96.3	104.9	100.2	106.7	104.9	87.9	93	97	92.8	82.1	3342.1	3291.4	3438.6	3403.5	2987.8	3256.5	3110.7	3313.5	3256.7	2727.9	2886.8	3011.8	2879.3	2549.2	3342.1	2728.4	2920.1	2974.6	2191.3	2524.1	2920.9	3171.3	2708.8	2384.5	2757.4	2576.8	2378.2	2145	8	8	8	8	8	8	8	8	8	8	8	8	8	8	High	High	High	High	High	High	High	High	High	High	High	High	High	High
Q9R0C0	Q9R0C0	Q9R0C0	Q9R0C0	Q9R0C0	Bloc1s6	Biogenesis of lysosome-related organelles complex 1 subunit 6 (BLOC-1 subunit 6) (Pallid protein) (Pallidin) (Syntaxin 13-interacting protein)	FALSE	TRUE	reviewed	5	16	High	2	2	2	Mouse	FALSE	8 v 6	0.165624	0.00374501	0.0215783	14 samples	0.756306	0.166048	0.00467383	0.0188275	7.70252	7.6279	7.56529	7.63154	7.42291	7.4187	7.52513	7.63517	7.34074	7.32012	7.59694	7.59395	7.46352	7.28355	7.70252	7.89845	7.80155	7.82591	7.87036	7.7866	7.61545	7.69836	7.60659	7.51412	7.6632	7.81954	7.73944	7.53216	98.5	112.8	105.5	107.3	110.7	104.4	92.7	98.2	92.2	86.4	95.9	106.8	101.1	87.5	208.3	238.6	223.1	226.9	234	220.8	196.1	207.7	194.9	182.8	202.7	225.9	213.7	185.1	208.3	197.8	189.4	198.3	171.6	171.1	184.2	198.8	162.1	159.8	193.6	193.2	176.5	155.8	2	2	2	2	2	2	2	2	2	2	2	2	2	2	High	High	High	High	High	High	High	High	High	High	High	High	High	High
A0A0R4J063, A0A338P752, A0A338P764, O89096, P61329, P70379	P61329	P61329	P61329	P61329	Fgf12	Fibroblast growth factor 12 (FGF-12) (Fibroblast growth factor homologous factor 1) (FHF-1) (Myocyte-activating factor)	FALSE	TRUE	reviewed	5	25	High	6	6	6	Mouse	FALSE	8 v 6	0.112092	0.00321606	0.0200925	14 samples	0.707145	0.112092	0.00467841	0.0188358	9.08454	8.82877	8.95303	8.89239	8.67313	8.808	8.95797	9.02098	8.73674	8.68335	9.02209	8.79019	8.74987	8.71973	9.08454	9.09961	9.18884	9.08667	9.1205	9.17567	9.04903	9.08428	9.00225	8.87744	9.08826	9.01542	9.02569	8.96867	101.4	102.5	109	101.6	104	108	99	101.4	95.8	87.9	101.7	96.7	97.4	93.6	542.9	548.6	583.6	543.7	556.6	578.3	529.7	542.8	512.8	470.3	544.3	517.5	521.2	501	542.9	454.7	495.6	475.2	408.2	448.2	497.3	519.5	426.6	411.1	519.9	442.7	430.5	421.6	5	5	5	5	5	5	5	5	5	5	5	5	5	5	High	High	High	High	High	High	High	High	High	High	High	High	High	High
Q5NCQ5	Q5NCQ5	Q5NCQ5	Q5NCQ5	Q5NCQ5	Dph1	2-(3-amino-3-carboxypropyl)histidine synthase subunit 1 (EC 2.5.1.108) (Diphthamide biosynthesis protein 1) (Diphtheria toxin resistance protein 1) (Ovarian cancer-associated gene 1 protein homolog) (S-adenosyl-L-methionine:L-histidine 3-amino-3-carboxypropyltransferase 1)	FALSE	FALSE	reviewed	5	6	High	2	2	2	Mouse	FALSE	8 v 6	0.175067	0.0364068	0.089852	14 samples	0.832073	0.206416	0.00468119	0.0188367	6.89118	6.66676	6.82528	6.97384	6.42794	6.49025	6.63952	6.89118	6.58946	6.46597	6.6893	6.68089	6.66959	6.26303	6.89118	6.93782	7.0607	7.16792	6.87529	6.85798	6.73064	6.9542	6.85425	6.66107	6.75622	6.90569	6.94603	6.51254	101.2	104.5	113.8	122.7	100.1	98.9	90.5	105.8	98.7	86.3	92.2	102.3	105.1	77.8	118.7	122.6	133.5	143.8	117.4	116	106.2	124	115.7	101.2	108.1	119.9	123.3	91.3	118.7	101.6	113.4	125.7	86.1	89.9	99.7	118.7	96.3	88.4	103.2	102.6	101.8	76.8	2	2	2	2	2	2	2	2	2	2	2	2	2	2	High	High	High	High	High	High	High	High	High	High	High	High	High	High
Q9EST4	Q9EST4	Q9EST4	Q9EST4	Q9EST4	Psmg2	Proteasome assembly chaperone 2 (CD40 ligand-activated specific transcript 3) (Tumor necrosis factor superfamily member 5-induced protein 1)	FALSE	FALSE	reviewed	4	22	High	6	6	6	Mouse	FALSE	8 v 6	0.12109	0.028139	0.0752948	14 samples	0.812534	0.14588	0.00468534	0.0188432	9.5345	9.18488	9.36632	9.33561	9.02459	9.02126	9.32643	9.39981	9.19574	9.0864	9.29715	9.15684	9.19967	8.91618	9.5345	9.45553	9.60214	9.52982	9.47188	9.38888	9.41722	9.46291	9.46168	9.28054	9.36348	9.38176	9.47553	9.16516	107.4	101.7	112.5	107	102.8	97.1	99	102.2	102.1	90	95.4	96.6	103.1	83.1	741.6	702.1	777.2	739.2	710.1	670.4	683.7	705.7	705.1	621.9	658.7	667.1	711.9	574.1	741.6	582	660	646.1	520.8	519.6	642	675.5	586.4	543.6	629.1	570.8	588	483.1	4	4	4	4	4	4	4	4	4	4	4	4	4	4	High	High	High	High	High	High	High	High	High	High	High	High	High	High
Q6PF96, Q921G7	Q921G7	Q921G7	Q921G7	Q921G7	Etfdh	Electron transfer flavoprotein-ubiquinone oxidoreductase, mitochondrial (ETF-QO) (ETF-ubiquinone oxidoreductase) (EC 1.5.5.1) (Electron-transferring-flavoprotein dehydrogenase) (ETF dehydrogenase)	FALSE	FALSE	reviewed	5	44	High	24	35	24	Mouse	FALSE	8 v 6	-0.188447	0.0033193	0.0202773	14 samples	0.707015	-0.188447	0.00468942	0.0188493	11.09	10.8388	10.8626	10.7465	10.7283	10.6715	11.1869	11.0856	10.8557	11.1516	11.3387	11.0034	10.8997	11.1601	11.09	11.1094	11.0984	10.9408	11.1756	11.039	11.2776	11.1489	11.1215	11.3457	11.4049	11.2285	11.1755	11.4092	93.4	94.6	93.9	84.2	99.1	90.1	106.3	97.2	95.4	111.5	116.1	102.8	99.1	116.5	2179.9	2209.4	2192.5	1965.7	2313.1	2104.1	2482.6	2270.6	2228	2602.6	2711.6	2399.5	2313	2719.6	2179.9	1831.5	1861.9	1718	1696.4	1630.9	2331.2	2173.2	1853.1	2274.9	2590	2052.9	1910.4	2288.3	21	21	21	21	21	21	21	21	21	21	21	21	21	21	High	High	High	High	High	High	High	High	High	High	High	High	High	High
Q9CQ75	Q9CQ75	Q9CQ75	Q9CQ75	Q9CQ75	Ndufa2	NADH dehydrogenase [ubiquinone] 1 alpha subcomplex subunit 2 (Complex I-B8) (CI-B8) (NADH-ubiquinone oxidoreductase B8 subunit)	FALSE	FALSE	reviewed	4	64	High	8	16	8	Mouse	FALSE	8 v 6	-0.146241	0.0302122	0.0792093	14 samples	0.810634	-0.180048	0.00469272	0.0188524	9.385	9.23122	9.27589	9.27216	9.18438	9.2097	9.57459	9.48583	9.22786	9.57554	9.65015	9.39382	9.27519	9.65535	9.385	9.50184	9.51156	9.46659	9.63172	9.57724	9.66534	9.54921	9.49346	9.76967	9.71648	9.61875	9.55113	9.90448	86	93.3	93.9	91	102.1	98.3	104.5	96.4	92.8	112.3	108.3	101.2	96.5	123.3	668.6	725	729.9	707.5	793.3	763.9	812	749.2	720.8	872.9	841.3	786.2	750.2	958.4	668.6	601	619.9	618.3	581.8	592.1	762.5	717	599.6	763	803.5	672.7	619.6	806.4	6	6	6	6	6	6	6	6	6	6	6	6	6	6	High	High	High	High	High	High	High	High	High	High	High	High	High	High
Q5DU37	Q5DU37	Q5DU37	Q5DU37	Q5DU37	Zfyve26	Zinc finger FYVE domain-containing protein 26	FALSE	FALSE	reviewed	5	2	High	3	3	3	Mouse	FALSE	8 v 6	-0.175018	0.0120114	0.0425718	14 samples	0.787033	-0.189963	0.00470447	0.0188893	6.45286	6.24603	6.08108	6.13134	5.94017	6.20555	6.46923	6.41616	6.47411	6.37678	6.56224	6.33985	6.20945	6.55459	6.45286	6.5157	6.31832	6.32553	6.38716	6.57289	6.55919	6.47897	6.74012	6.56986	6.62936	6.56529	6.48382	6.80349	94.4	98.7	86	86.5	90.2	102.7	101.7	96.2	115.3	102.5	106.7	102.1	96.6	120.5	87.6	91.5	79.8	80.2	83.7	95.2	94.3	89.2	106.9	95	99	94.7	89.5	111.7	87.6	75.9	67.7	70.1	61.4	73.8	88.6	85.4	88.9	83.1	94.5	81	74	94	3	3	3	3	3	3	3	3	3	3	3	3	3	3	High	High	High	High	High	High	High	High	High	High	High	High	High	High
A0A0G2JE52, A0A0G2JED9, P62835	P62835	P62835	P62835	P62835	Rap1a	Ras-related protein Rap-1A (EC 3.6.5.2) (Ras-related protein Krev-1)	FALSE	TRUE	reviewed	5	64	High	11	21	6	Mouse	FALSE	8 v 6	-0.10298	0.00582086	0.027546	14 samples	0.74703	-0.108064	0.00471025	0.0189023	10.7266	10.4559	10.4891	10.6042	10.381	10.4589	10.7486	10.742	10.5582	10.757	10.8777	10.7178	10.5337	10.6339	10.7266	10.7266	10.7249	10.7985	10.8284	10.8265	10.8394	10.8053	10.824	10.9511	10.9439	10.9428	10.8096	10.8829	92.9	92.9	92.8	97.7	99.7	99.6	100.5	98.1	99.4	108.6	108	107.9	98.4	103.5	1694.4	1694.5	1692.5	1781	1818.3	1815.9	1832.3	1789.4	1812.8	1979.8	1969.9	1968.4	1794.8	1888.4	1694.4	1404.6	1437.3	1556.6	1333.5	1407.5	1720.5	1712.6	1507.8	1730.5	1881.6	1684.1	1482.4	1589	10	10	10	10	10	10	10	10	10	10	10	10	10	10	High	High	High	High	High	High	High	High	High	High	High	High	High	High
A2AQ07, E1BJK2, Q922F4	Q922F4	Q922F4	Q922F4	Q922F4	Tubb6	Tubulin beta-6 chain	FALSE	FALSE	reviewed	4	41	High	20	290	3	Mouse	FALSE	8 v 6	0.1448	0.124767	0.213887	14 samples	0.859609	0.205908	0.00471433	0.0189081	10.7518	10.4124	10.4105	10.5264	9.92318	10.1101	10.4609	10.6439	10.4014	10.1717	10.2616	10.1949	10.2084	9.93517	10.7518	10.683	10.6463	10.7207	10.3705	10.4777	10.5517	10.7071	10.6672	10.3659	10.3278	10.42	10.4842	10.1843	116.2	110.8	108	113.7	89.2	96.1	101.1	112.6	109.6	88.9	86.6	92.3	96.5	78.4	1724.3	1644	1602.7	1687.5	1323.8	1425.9	1501	1671.7	1626.1	1319.6	1285.2	1370	1432.4	1163.5	1724.3	1362.8	1361	1474.9	970.9	1105.2	1409.4	1600	1352.5	1153.4	1227.6	1172.1	1183.1	979	3	3	3	3	3	3	3	3	3	3	3	3	3	3	High	High	High	High	High	High	High	High	High	High	High	High	High	High
Q9ERD7	Q9ERD7	Q9ERD7	Q9ERD7	Q9ERD7	Tubb3	Tubulin beta-3 chain	FALSE	FALSE	reviewed	5	75	High	33	419	11	Mouse	FALSE	8 v 6	0.160445	0.046009	0.104912	14 samples	0.825948	0.206721	0.00471885	0.0189081	13.3301	13.0075	13.0844	13.1374	12.6782	12.7882	13.0896	13.2336	13.0321	12.7737	12.9605	12.8686	12.8462	12.5373	13.3301	13.2781	13.3203	13.3317	13.1256	13.1558	13.1804	13.2968	13.2979	12.9679	13.0267	13.0937	13.1221	12.7864	111.5	107.5	110.7	111.6	96.7	98.8	100.5	108.9	109	86.7	90.3	94.6	96.5	76.5	10298.1	9933.9	10228.1	10309.8	8937	9126.1	9283.3	10063.2	10070.9	8011.5	8345.2	8741.8	8915.3	7064.5	10298.1	8234.5	8685.8	9010.7	6554.4	7073.7	8717.1	9631.6	8376.5	7002.9	7971	7479.1	7363.6	5944.3	19	19	19	19	19	19	19	19	19	19	19	19	19	19	High	High	High	High	High	High	High	High	High	High	High	High	High	High
A0A0G2JDM9, D3YUD0, Q8CJH3	Q8CJH3	Q8CJH3	Q8CJH3	Q8CJH3	Plxnb1	Plexin-B1	TRUE	TRUE	reviewed	5	26	High	45	50	41	Mouse	FALSE	8 v 6	-0.161336	0.00459497	0.0241331	14 samples	0.738861	-0.167307	0.00471936	0.0189081	11.4422	11.1425	11.2158	11.2067	10.9784	11.1311	11.4711	11.3703	11.2286	11.5048	11.6351	11.4252	11.2411	11.4942	11.4422	11.4132	11.4516	11.401	11.4257	11.4986	11.5619	11.4335	11.4944	11.6989	11.7013	11.6502	11.517	11.7432	93.7	91.9	94.3	91.1	92.7	97.5	101.8	93.2	97.2	112	112.2	108.3	98.7	115.5	2782.6	2727.1	2800.8	2704.2	2751	2893.5	3023.3	2765.9	2885.1	3324.4	3329.9	3214.2	2930.6	3428.2	2782.6	2260.6	2378.5	2363.5	2017.5	2242.8	2838.9	2647.3	2399.7	2905.9	3180.6	2750	2420.5	2884.6	27	27	27	27	27	27	27	27	27	27	27	27	27	27	High	High	High	High	High	High	High	High	High	High	High	High	High	High
O88834	O88834	O88834	O88834	O88834	Shd	SH2 domain-containing adapter protein D	FALSE	FALSE	reviewed	3	12	High	3	5	3	Mouse	FALSE	8 v 6	0.24139	0.00350513	0.0207968	14 samples	0.706497	0.24139	0.00473341	0.0189399	7.29186	6.91767	7.08534	7.26491	6.92955	6.824	6.99209	7.10643	7.00562	6.70044	6.82528	6.83289	6.92006	6.69488	7.29186	7.18884	7.32193	7.45943	7.37678	7.1918	7.08321	7.16993	7.27146	6.89482	6.89118	7.05853	7.19574	6.94486	108.3	100.8	110.6	121.6	114.9	101	93.7	99.5	106.8	82.3	82	92.1	101.3	85.1	156.7	145.9	160	176	166.2	146.2	135.6	144	154.5	119	118.7	133.3	146.6	123.2	156.7	120.9	135.8	153.8	121.9	113.3	127.3	137.8	128.5	104	113.4	114	121.1	103.6	2	2	2	2	2	2	2	2	2	2	2	2	2	2	High	High	High	High	High	High	High	High	High	High	High	High	High	High
D3YYT1, Q922P9	D3YYT1, Q922P9	Q922P9	D3YYT1	Q922P9	Glyr1	Cytokine-like nuclear factor N-PAC (NPAC) (Glyoxylate reductase 1 homolog) (Nuclear protein NP60) (Putative oxidoreductase GLYR1)	FALSE	FALSE	reviewed	5	8	High	5	5	5	Mouse	FALSE	8 v 6	-0.295821	0.00761961	0.0325144	14 samples	0.777379	-0.320641	0.00473352	0.0189399	6.82909	6.59096	6.45286	6.54535	6.40599	6.57289	6.92719	6.81762	6.76686	7.25927	6.84298	6.8189	6.83162	7.2211	6.82909	6.86171	6.6879	6.73877	6.85425	6.94017	7.01792	6.88142	7.03232	7.45286	6.90929	7.04439	7.10748	7.47005	88.4	90.5	80.2	83.1	90	95.5	100.8	91.7	101.9	136.3	93.5	102.7	107.3	138	113.7	116.3	103.1	106.8	115.7	122.8	129.6	117.9	130.9	175.2	120.2	132	137.9	177.3	113.7	96.4	87.6	93.4	84.8	95.2	121.7	112.8	108.9	153.2	114.8	112.9	113.9	149.2	1	1	1	1	1	1	1	1	1	1	1	1	1	1	High	High	High	High	High	High	High	High	High	High	High	High	High	High
D3YWS3, Q9JJV2	Q9JJV2	Q9JJV2	Q9JJV2	Q9JJV2	Pfn2	Profilin-2 (Profilin II)	FALSE	TRUE	reviewed	5	49	High	8	26	8	Mouse	FALSE	8 v 6	0.243449	0.00936229	0.0366958	14 samples	0.774753	0.273076	0.00473834	0.0189399	9.97054	9.79084	9.88081	9.94895	9.52297	9.53216	9.87083	9.95884	9.67525	9.3936	9.62297	9.54844	9.53021	9.23793	9.97054	10.0615	10.1166	10.1431	9.97039	9.89981	9.96159	10.0221	9.94105	9.58778	9.6893	9.77347	9.80607	9.48704	105	111.9	116.2	118.4	105	100	104.4	108.8	102.9	80.5	86.4	91.6	93.7	75.1	1003.3	1068.6	1110.2	1130.8	1003.2	955.3	997.1	1039.8	983	769.5	825.6	875.2	895.2	717.6	1003.3	885.8	942.8	988.4	735.7	740.4	936.3	995.2	817.6	672.6	788.5	748.8	739.4	603.8	6	6	6	6	6	6	6	6	6	6	6	6	6	6	High	High	High	High	High	High	High	High	High	High	High	High	High	High
Q8BV13	Q8BV13	Q8BV13	Q8BV13	Q8BV13	Cops7b	COP9 signalosome complex subunit 7b (SGN7b) (Signalosome subunit 7b) (JAB1-containing signalosome subunit 7b)	FALSE	FALSE	reviewed	4	31	High	7	8	7	Mouse	FALSE	8 v 6	0.155706	0.002874	0.0187646	14 samples	0.732489	0.158583	0.00473862	0.0189399	10.0518	9.78202	9.83999	9.92229	9.63735	9.60641	9.82528	9.95957	9.72877	9.63354	9.72417	9.70061	9.71442	9.51116	10.0518	10.0526	10.0759	10.1166	10.0845	9.97384	9.91603	10.0228	9.99464	9.82766	9.79035	9.9257	9.99039	9.76039	105.5	105.6	107.3	110.4	108	100	96	103.4	101.4	90.3	88	96.7	101.1	86.2	1061.4	1062	1079.3	1110.2	1085.8	1005.6	966.1	1040.3	1020.2	908.7	885.5	972.6	1017.2	867.3	1061.4	880.4	916.5	970.3	796.4	779.5	907.2	995.7	848.5	794.3	845.8	832.1	840.1	729.7	7	7	7	7	7	7	7	7	7	7	7	7	7	7	High	High	High	High	High	High	High	High	High	High	High	High	High	High
Q8VHK9	Q8VHK9	Q8VHK9	Q8VHK9	Q8VHK9	Dhx36	ATP-dependent DNA/RNA helicase DHX36 (EC 3.6.4.13) (DEAD/H box polypeptide 36) (DEAH box protein 36) (MLE-like protein 1) (RNA helicase associated with AU-rich element ARE)	FALSE	FALSE	reviewed	5	24	High	19	19	19	Mouse	FALSE	8 v 6	-0.117605	0.00873104	0.0353316	14 samples	0.751614	-0.114807	0.00474009	0.0189399	10.7766	10.5228	10.3927	10.5494	10.1815	10.3749	10.7424	10.7379	10.5385	10.7608	10.713	10.6223	10.566	10.5816	10.7766	10.7934	10.6286	10.7437	10.6289	10.7425	10.8332	10.8011	10.8042	10.9549	10.7792	10.8474	10.8419	10.8306	99.2	100.3	89.5	96.9	89.5	96.9	103.1	100.9	101.1	112.2	99.4	104.2	103.8	103	1754.2	1774.8	1583.2	1714.7	1583.5	1713.2	1824.4	1784.3	1788.1	1985	1757.4	1842.4	1835.4	1821.1	1754.2	1471.2	1344.4	1498.6	1161.3	1327.9	1713.1	1707.8	1487.3	1735.1	1678.6	1576.3	1515.9	1532.4	14	14	14	14	14	14	14	14	14	14	14	14	14	14	High	High	High	High	High	High	High	High	High	High	High	High	High	High
O88736, Q8C5N9	O88736	O88736	O88736	O88736	Hsd17b7	3-keto-steroid reductase/17-beta-hydroxysteroid dehydrogenase 7 (17-beta-hydroxysteroid dehydrogenase 7) (17-beta-HSD 7) (3-keto-steroid reductase) (EC 1.1.1.270) (Dihydrotestosterone oxidoreductase) (EC 1.1.1.210) (Estradiol 17-beta-dehydrogenase 7) (EC 1.1.1.62)	TRUE	FALSE	reviewed	5	27	High	7	7	7	Mouse	FALSE	8 v 6	-0.117135	0.00740224	0.0319643	14 samples	0.742925	-0.122454	0.00475303	0.0189814	8.64782	8.33584	8.34917	8.54612	8.14924	8.35226	8.67313	8.66427	8.42417	8.56339	8.67807	8.59954	8.45039	8.64854	8.64782	8.60659	8.58496	8.74046	8.59656	8.71973	8.76421	8.72758	8.69	8.75756	8.74416	8.82464	8.72622	8.89754	95.2	92.5	91.1	101.5	91.9	100.1	103.2	100.6	98	102.7	101.8	107.6	100.5	113.2	401.1	389.8	384	427.7	387.1	421.6	434.8	423.9	413	432.8	428.8	453.4	423.5	476.9	401.1	323.1	326.1	373.8	283.9	326.8	408.2	405.7	343.5	378.3	409.6	387.9	349.8	401.3	5	5	5	5	5	5	5	5	5	5	5	5	5	5	High	High	High	High	High	High	High	High	High	High	High	High	High	High
P54923	P54923	P54923	P54923	P54923	Adprh	ADP-ribosylhydrolase ARH1 (EC 3.2.2.19) (ADP-ribose-L-arginine cleaving enzyme) ([Protein ADP-ribosylarginine] hydrolase) (ADP-ribosylarginine hydrolase)	FALSE	FALSE	reviewed	4	45	High	14	19	14	Mouse	FALSE	8 v 6	0.142183	0.0304219	0.0796056	14 samples	0.807845	0.173883	0.00476064	0.0189879	10.8517	10.5968	10.7061	10.7956	10.2984	10.4212	10.6979	10.8265	10.586	10.4452	10.5695	10.51	10.4534	10.2577	10.8517	10.8676	10.9419	10.9898	10.7457	10.7887	10.7887	10.8897	10.8517	10.6393	10.6356	10.735	10.7293	10.5068	104.5	105.6	111.2	115	97.1	100	100	107.3	104.5	90.2	90	96.4	96	82.3	1847.9	1868.4	1967.1	2033.6	1717	1769	1769	1897.3	1848	1595	1590.9	1704.4	1697.6	1455	1847.9	1548.7	1670.5	1777.4	1259.3	1371.2	1661.1	1815.9	1537.1	1394.2	1519.6	1458.2	1402.1	1224.3	13	13	13	13	13	13	13	13	13	13	13	13	13	13	High	High	High	High	High	High	High	High	High	High	High	High	High	High
Q8C2Q8, Q91VR2	Q8C2Q8, Q91VR2	Q91VR2	Q8C2Q8	Q91VR2	Atp5f1c	ATP synthase subunit gamma, mitochondrial (ATP synthase F1 subunit gamma) (F-ATPase gamma subunit)	FALSE	FALSE	reviewed	4	56	High	17	63	1	Mouse	FALSE	8 v 6	-0.261975	0.00422823	0.0230117	14 samples	0.743617	-0.274306	0.0047608	0.0189879	8.71802	8.52317	8.66142	8.54032	8.40131	8.60214	9.02015	8.8275	8.63988	9.03645	9.23554	8.88264	8.61361	9.02597	8.71802	8.79409	8.89724	8.73437	8.84862	8.96982	9.11087	8.89087	8.90569	9.2305	9.30172	9.10774	8.88966	9.27496	82.9	87.3	93.8	83.8	90.7	98.7	108.8	93.4	94.4	118.2	124.2	108.6	93.3	121.9	421.1	443.9	476.8	425.9	461	501.4	552.9	474.7	479.6	600.7	631.1	551.7	474.3	619.5	421.1	367.9	404.9	372.3	338.1	388.6	519.2	454.3	398.9	525.1	602.8	472	391.7	521.3	1	1	1	1	1	1	1	1	1	1	1	1	1	1	High	High	High	High	High	High	High	High	High	High	High	High	High	High
A0A0R4J0B5, D6RDS0, F6ZSG8, Q91W34	A0A0R4J0B5	A0A0R4J0B5	A0A0R4J0B5	A0A0R4J0B5	Rusf1	RUS family member 1	FALSE	FALSE	unreviewed	1	29	High	11	11	11	Mouse	FALSE	8 v 6	-0.0578999	0.0733758	0.145891	14 samples	0.856423	-0.0692673	0.00476363	0.0189879	9.09091	8.87498	8.99067	8.97785	8.79539	8.81282	9.05501	9.15532	8.91946	9.03782	9.20065	9.09091	8.98157	9.00366	9.09091	9.14568	9.22665	9.17218	9.2427	9.18041	9.14568	9.21868	9.18512	9.23194	9.26679	9.31606	9.25762	9.25267	92	95.6	101.1	97.4	102.2	97.9	95.6	100.6	98.2	101.5	104	107.6	103.3	103	545.3	566.4	599.1	576.9	605.8	580.2	566.4	595.8	582.1	601.3	616	637.4	612.1	610	545.3	469.5	508.7	504.2	444.3	449.7	531.9	570.2	484.2	525.6	588.4	545.3	505.5	513.3	7	7	7	7	7	7	7	7	7	7	7	7	7	7	High	High	High	High	High	High	High	High	High	High	High	High	High	High
O88967	O88967	O88967	O88967	O88967	Yme1l1	ATP-dependent zinc metalloprotease YME1L1 (EC 3.4.24.-) (ATP-dependent metalloprotease FtsH1) (YME1-like protein 1)	TRUE	FALSE	reviewed	5	33	High	23	24	23	Mouse	FALSE	8 v 6	-0.178739	0.00370381	0.0214746	14 samples	0.706128	-0.178739	0.00476494	0.0189879	10.9273	10.6734	10.7314	10.6938	10.5542	10.5699	11.043	10.9572	10.7208	11.0336	11.209	10.8405	10.7278	11.0222	10.9273	10.9441	10.9672	10.8881	11.0015	10.9374	11.1337	11.0205	10.9866	11.2277	11.2752	11.0656	11.0037	11.2712	91.7	92.8	94.3	89.3	96.6	92.4	105.8	97.8	95.6	112.9	116.7	100.9	96.7	116.4	1947.4	1970.1	2002	1895.2	2050.1	1961.1	2246.9	2077.3	2029	2398.1	2478.4	2143.2	2053.3	2471.6	1947.4	1633.1	1700.1	1656.4	1503.6	1520	2109.9	1988.2	1687.6	2096.2	2367.3	1833.6	1695.9	2079.7	18	18	18	18	18	18	18	18	18	18	18	18	18	18	High	High	High	High	High	High	High	High	High	High	High	High	High	High
Q91WB2	Q91WB2	Q91WB2	Q91WB2	Q91WB2	Plpp7	Inactive phospholipid phosphatase 7 (Nuclear envelope transmembrane protein 39) (Phosphatidic acid phosphatase type 2 domain-containing protein 3)	TRUE	FALSE	reviewed	5	10	High	2	2	2	Mouse	FALSE	8 v 6	-0.125535	0.00630447	0.0288874	14 samples	0.706091	-0.125535	0.00476813	0.018988	7.26209	6.80607	6.94953	6.88509	6.69627	6.80735	7.18982	7.20555	6.96116	7.12205	7.19476	7.17991	7.01681	6.9331	7.26209	7.07682	7.18587	7.07895	7.14364	7.17493	7.28077	7.26866	7.22786	7.3156	7.26115	7.40429	7.29278	7.18289	102.4	90	97.1	90.2	94.3	96.4	103.7	102.8	100	106.3	102.3	113	104.6	96.9	153.5	135	145.6	135.2	141.4	144.5	155.5	154.2	149.9	159.3	153.4	169.4	156.8	145.3	153.5	111.9	123.6	118.2	103.7	112	146	147.6	124.6	139.3	146.5	145	129.5	122.2	1	1	1	1	1	1	1	1	1	1	1	1	1	1	High	High	High	High	High	High	High	High	High	High	High	High	High	High
A0A0G2JEY3, A0A0G2JGY6, Q7TT00	A0A0G2JEY3, A0A0G2JGY6, Q7TT00	Q7TT00	A0A0G2JEY3	Q7TT00	Supt20h	Transcription factor SPT20 homolog (p38-interacting protein) (p38IP)	FALSE	FALSE	reviewed	5	3	High	1	1	1	Mouse	FALSE	8 v 6	-0.324943	0.0311566	0.0807432	14 samples	0.826812	-0.369188	0.00477009	0.018988	5.66107	5.35403	5.77083	6.01346	5.30012	5.59991	5.83542	5.81506	5.63227	6.15785	6.33807	6.11478	5.89239	6.33628	5.66107	5.62644	6.00675	6.2075	5.74685	5.96809	5.926	5.8802	5.89966	6.35226	6.40429	6.33985	6.16792	6.58496	74.6	72.8	94.9	109.1	79.2	92.3	89.7	86.8	88	120.4	124.9	119.5	106.1	141.6	50.6	49.4	64.3	73.9	53.7	62.6	60.8	58.9	59.7	81.7	84.7	81	71.9	96	50.6	40.9	54.6	64.6	39.4	48.5	57.1	56.3	49.6	71.4	80.9	69.3	59.4	80.8	1	1	1	1	1	1	1	1	1	1	1	1	1	1	High	High	High	High	High	High	High	High	High	High	High	High	High	High
A0A2R8VHB2, A0A2R8W6V9, A0A571BE69, A0A5F8MPL6, Q9Z1S5	A0A2R8W6V9, A0A571BE69, A0A5F8MPL6, Q9Z1S5	Q9Z1S5	A0A2R8W6V9	Q9Z1S5	Septin3	Neuronal-specific septin-3	FALSE	TRUE	reviewed	5	51	High	17	31	7	Mouse	FALSE	8 v 6	0.150242	0.0045204	0.0239065	14 samples	0.747703	0.15805	0.00477281	0.0189887	11.9243	11.566	11.6757	11.6886	11.3704	11.502	11.6248	11.8132	11.5057	11.4766	11.6334	11.422	11.5719	11.3106	11.9243	11.8367	11.9115	11.8829	11.8177	11.8696	11.7156	11.8765	11.7715	11.6707	11.6996	11.6471	11.8478	11.5597	109.6	103.2	108.6	106.5	101.8	105.5	94.8	106	98.6	91.9	93.8	90.4	103.9	85.1	3886.7	3657.6	3852.3	3776.8	3609.9	3742	3363.2	3759.9	3496	3260.2	3326.1	3207.1	3685.9	3018.6	3886.7	3031.9	3271.4	3300.9	2647.5	2900.4	3158.1	3598.6	2907.8	2849.8	3177	2743.8	3044.3	2539.9	17	17	17	17	17	17	17	17	17	17	17	17	17	17	High	High	High	High	High	High	High	High	High	High	High	High	High	High
D3YX97, D3YYM7, E9PX77, F8WGT1, F8WI65, H3BKT5, H3BL31, Q68FL4	F8WGT1	F8WGT1	F8WGT1	F8WGT1	Ahcyl2	S-adenosylhomocysteine hydrolase-like 2	FALSE	FALSE	unreviewed	1	38	High	24	33	9	Mouse	FALSE	8 v 6	-0.0403559	0.435396	0.547499	14 samples	0.919498	-0.0777691	0.00478266	0.0190176	9.56967	9.39682	9.38133	9.42794	9.39725	9.38888	9.6101	9.63445	9.39596	9.5159	9.60066	9.53177	9.4028	9.63844	9.56967	9.66764	9.61728	9.62223	9.84471	9.75656	9.70096	9.69766	9.66178	9.71012	9.66693	9.75672	9.6786	9.88753	91	97.4	94.1	94.4	110.2	103.6	99.7	99.5	97	100.3	97.4	103.6	98.2	113.5	759.9	813.3	785.4	788.1	919.5	865	832.3	830.4	810	837.6	812.9	865.1	819.5	947.2	759.9	674.1	666.9	688.8	674.3	670.4	781.5	794.8	673.7	732.1	776.4	740.2	676.9	797	6	6	6	6	6	6	6	6	6	6	6	6	6	6	High	High	High	High	High	High	High	High	High	High	High	High	High	High
F7BHJ0, Q6IRU5	Q6IRU5	Q6IRU5	Q6IRU5	Q6IRU5	Cltb	Clathrin light chain B (Lcb)	FALSE	TRUE	reviewed	5	34	High	9	15	9	Mouse	FALSE	8 v 6	0.131245	0.00336092	0.0204304	14 samples	0.705811	0.131245	0.00479225	0.0190455	10.3782	10.0274	10.1206	10.1492	10.0017	10.0549	10.1472	10.1839	10.0592	9.91513	10.1217	10.0196	10.0951	9.97484	10.3782	10.2979	10.3565	10.3435	10.449	10.4224	10.238	10.2471	10.3251	10.1092	10.1878	10.2446	10.371	10.2239	105.4	99.7	103.8	102.9	110.7	108.7	95.6	96.2	101.6	87.5	92.4	96.1	104.9	94.7	1330.9	1258.9	1311	1299.3	1397.9	1372.3	1207.7	1215.3	1282.8	1104.5	1166.4	1213.2	1324.3	1195.9	1330.9	1043.6	1113.3	1135.6	1025.2	1063.7	1134	1163.2	1066.9	965.5	1114.1	1038	1093.8	1006.3	7	7	7	7	7	7	7	7	7	7	7	7	7	7	High	High	High	High	High	High	High	High	High	High	High	High	High	High
A0A0J9YU05, O88342	O88342	O88342	O88342	O88342	Wdr1	WD repeat-containing protein 1 (Actin-interacting protein 1) (AIP1)	FALSE	FALSE	reviewed	5	57	High	31	49	31	Mouse	FALSE	8 v 6	0.136384	0.0148886	0.0490154	14 samples	0.793809	0.155197	0.00480599	0.0190511	12.4219	12.2603	12.1846	12.2522	11.9944	12.0175	12.371	12.3866	12.1258	12.0318	12.1476	12.0341	12.0216	11.889	12.4219	12.531	12.4204	12.4465	12.4418	12.3851	12.4618	12.4499	12.3916	12.2259	12.2137	12.2592	12.2975	12.138	103.9	112	103.7	105.6	105.3	101.2	106.8	105.9	101.7	90.7	89.9	92.8	95.3	85.3	5487.5	5918.4	5481.6	5581.6	5563.5	5349	5641.2	5594.8	5373.4	4790.4	4750.1	4902.2	5034.1	4507.3	5487.5	4905.9	4655	4878.3	4080.2	4146.1	5297.1	5354.8	4469.3	4187.3	4537.1	4194.1	4157.9	3792.6	27	27	27	27	27	27	27	27	27	27	27	27	27	27	High	High	High	High	High	High	High	High	High	High	High	High	High	High
O08553	O08553	O08553	O08553	O08553	Dpysl2	Dihydropyrimidinase-related protein 2 (DRP-2) (Unc-33-like phosphoprotein 2) (ULIP-2)	FALSE	TRUE	reviewed	5	78	High	37	216	31	Mouse	FALSE	8 v 6	0.191833	0.0208329	0.0612819	14 samples	0.798613	0.229447	0.00480683	0.0190511	13.8682	13.5528	13.6412	13.6941	13.2603	13.3326	13.64	13.774	13.5548	13.2549	13.4576	13.4133	13.3274	13.0996	13.8682	13.8235	13.877	13.8883	13.7077	13.7001	13.7308	13.8373	13.8206	13.449	13.5238	13.6384	13.6032	13.3487	111.6	108.2	112.3	113.1	99.8	99.3	101.4	109.2	108	83.4	87.9	95.1	92.9	77.8	14953.5	14497.5	15045.3	15163.8	13378.8	13308.8	13594.9	14636.2	14468.4	11183	11777.8	12751.3	12444.7	10432	14953.5	12017.4	12776.6	13253.2	9811.9	10315.8	12765.7	14008.4	12034.1	9775.1	11249.8	10909.5	10278.7	8777.8	33	33	33	33	33	33	33	33	33	33	33	33	33	33	High	High	High	High	High	High	High	High	High	High	High	High	High	High
Q8CDA1	Q8CDA1	Q8CDA1	Q8CDA1	Q8CDA1	Inpp5f	Phosphatidylinositide phosphatase SAC2 (EC 3.1.3.25) (Inositol polyphosphate 5-phosphatase F) (Sac domain-containing inositol phosphatase 2) (Sac domain-containing phosphoinositide 4-phosphatase 2) (hSAC2)	FALSE	FALSE	reviewed	5	23	High	23	24	23	Mouse	FALSE	8 v 6	0.121856	0.0271366	0.07357	14 samples	0.805961	0.147793	0.00480745	0.0190511	10.5507	10.2921	10.3726	10.4115	10.036	10.0558	10.3607	10.5102	10.2315	10.1152	10.2847	10.2495	10.1614	9.99449	10.5507	10.5627	10.6084	10.6058	10.4834	10.4234	10.4515	10.5735	10.4972	10.3094	10.3508	10.4745	10.4373	10.2437	105.5	106.4	109.8	109.6	100.7	96.6	98.5	107.2	101.7	89.3	91.9	100.1	97.5	85.3	1499.9	1512.5	1561.2	1558.4	1431.6	1373.3	1400.3	1523.8	1445.3	1268.9	1305.9	1422.8	1386.6	1212.4	1499.9	1253.8	1325.8	1362	1049.9	1064.4	1314.9	1458.4	1202.2	1109.1	1247.4	1217.3	1145.2	1020.1	11	11	11	11	11	11	11	11	11	11	11	11	11	11	High	High	High	High	High	High	High	High	High	High	High	High	High	High
A2A6F8, P62830	P62830	P62830	P62830	P62830	Rpl23	Large ribosomal subunit protein uL14 (60S ribosomal protein L23)	FALSE	TRUE	reviewed	5	79	High	11	23	11	Mouse	FALSE	8 v 6	-0.136495	0.00342326	0.0206231	14 samples	0.739417	-0.137357	0.00480762	0.0190511	10.7576	10.4783	10.5491	10.5306	10.1991	10.394	10.6968	10.7219	10.4818	10.7746	10.8996	10.7104	10.6081	10.6676	10.7576	10.7489	10.7849	10.7249	10.6464	10.7616	10.7876	10.785	10.7476	10.9687	10.9657	10.9355	10.8839	10.9168	95.9	95.3	97.7	93.7	88.7	96.1	97.9	97.7	95.2	111	110.7	108.4	104.6	107	1731.2	1720.9	1764.3	1692.4	1602.8	1736	1767.6	1764.5	1719.3	2004.1	1999.9	1958.4	1889.7	1933.2	1731.2	1426.5	1498.3	1479.2	1175.5	1345.6	1659.8	1688.9	1430	1751.8	1910.3	1675.5	1560.8	1626.6	9	9	9	9	9	9	9	9	9	9	9	9	9	9	High	High	High	High	High	High	High	High	High	High	High	High	High	High
Q78RX3	Q78RX3	Q78RX3	Q78RX3	Q78RX3	Smim12	Small integral membrane protein 12	TRUE	FALSE	reviewed	2	28	High	3	3	3	Mouse	FALSE	8 v 6	-0.248835	0.00346658	0.0207388	14 samples	0.7425	-0.256734	0.00480983	0.0190511	7.60214	7.43713	7.46842	7.34074	7.26491	7.41024	7.76818	7.75355	7.50779	7.99152	7.94193	7.61692	7.49506	7.8716	7.60214	7.70805	7.7046	7.53528	7.71218	7.77808	7.85922	7.81698	7.77413	8.18587	8.00787	7.84172	7.77149	8.1205	85.6	92.1	91.9	81.7	92.4	96.7	102.3	99.3	96.4	128.3	113.4	101.1	96.2	122.6	194.3	209.1	208.6	185.5	209.7	219.5	232.2	225.5	218.9	291.2	257.4	229.4	218.5	278.3	194.3	173.3	177.1	162.1	153.8	170.1	218	215.8	182	254.5	245.9	196.3	180.4	234.2	2	2	2	2	2	2	2	2	2	2	2	2	2	2	High	High	High	High	High	High	High	High	High	High	High	High	High	High
E9PWE8, Q3TT92	E9PWE8	E9PWE8	E9PWE8	E9PWE8	Dpysl3	Dihydropyrimidinase-like 3	FALSE	TRUE	unreviewed	3	74	High	46	224	37	Mouse	FALSE	8 v 6	0.205292	0.0127487	0.0442114	14 samples	0.782755	0.235518	0.00481022	0.0190511	14.1036	13.8302	13.9258	13.8837	13.59	13.5741	13.841	14.0354	13.8008	13.5007	13.7419	13.614	13.6124	13.3455	14.1036	14.1009	14.1616	14.078	14.0373	13.9416	13.9318	14.0986	14.0665	13.6948	13.8081	13.839	13.8883	13.5946	110.3	110.1	114.8	108.3	105.3	98.6	97.9	109.9	107.5	83.1	89.9	91.8	95	77.5	17603.7	17571.1	18325.9	17294.3	16813.3	15734.3	15628	17543.5	17157.2	13259.8	14343.1	14654	15163.4	12370	17603.7	14565.3	15562.5	15115.3	12330.8	12195.8	14674.7	16791.1	14270.6	11590.5	13700	12537.4	12524.2	10408.5	50	50	50	50	50	50	50	50	50	50	50	50	50	50	High	High	High	High	High	High	High	High	High	High	High	High	High	High
D3Z4D1, O88824	D3Z4D1, O88824	O88824	O88824	O88824	Jtb	Protein JTB	TRUE	FALSE	reviewed	5	14	High	2	2	2	Mouse	FALSE	8 v 6	-0.10545	0.0165815	0.0528724	14 samples	0.792193	-0.122272	0.00481166	0.0190511	7.93664	7.63154	7.6907	7.72996	7.59171	7.52826	7.95128	7.90087	7.64024	7.82909	8.02791	7.79896	7.81826	7.94603	7.93664	7.90207	7.92659	7.92422	8.03892	7.89603	8.04221	7.96405	7.90569	8.02348	8.09434	8.02403	8.09434	8.19476	95.7	93.4	95	94.9	102.7	93	102.9	97.5	93.7	101.6	106.7	101.6	106.7	114.4	245	239.2	243.3	242.9	263	238.2	263.6	249.7	239.8	260.2	273.3	260.3	273.3	293	245	198.3	206.6	212.3	192.9	184.6	247.5	239	199.5	227.4	261	222.7	225.7	246.6	2	2	2	2	2	2	2	2	2	2	2	2	2	2	High	High	High	High	High	High	High	High	High	High	High	High	High	High
A0A087WP08, Q8CI75	Q8CI75	Q8CI75	Q8CI75	Q8CI75	Dis3l2	DIS3-like exonuclease 2 (EC 3.1.13.-)	FALSE	FALSE	reviewed	5	22	High	20	21	20	Mouse	FALSE	8 v 6	0.130147	0.020252	0.0602434	14 samples	0.788639	0.147963	0.00481937	0.0190714	10.2228	9.92852	10.0775	10.1647	9.65839	9.85003	10.0008	10.1747	9.90283	9.86929	9.95332	9.92288	9.87606	9.7187	10.2228	10.1993	10.3132	10.3589	10.1056	10.2175	10.0917	10.2378	10.1685	10.0634	10.0195	10.148	10.1519	9.9678	104	102.4	110.8	114.3	95.9	103.7	95	105.1	100.2	93.2	90.4	98.8	99.1	87.2	1195	1175.7	1272.3	1313.2	1101.8	1190.6	1091.2	1207.5	1150.9	1070	1037.9	1134.6	1137.7	1001.4	1195	974.5	1080.5	1147.8	808.1	922.9	1024.6	1155.8	957.3	935.3	991.4	970.7	939.7	842.6	11	11	11	11	11	11	11	11	11	11	11	11	11	11	High	High	High	High	High	High	High	High	High	High	High	High	High	High
A0A494B9U5, A0A494BAI3, A0A494BAI4, A0A494BAJ0, A0A494BBD2, D3YTQ4, D3Z408, F6ZAU1, O70628	A0A494B9U5, A0A494BAI3, A0A494BAI4, A0A494BBD2, D3YTQ4, D3Z408, F6ZAU1, O70628	O70628	D3Z408	O70628	Pde9a	High affinity cGMP-specific 3',5'-cyclic phosphodiesterase 9A (EC 3.1.4.35)	FALSE	TRUE	reviewed	5	5	High	2	2	2	Mouse	FALSE	8 v 6	0.221119	0.0059859	0.0279266	14 samples	0.768392	0.235645	0.00482801	0.0190954	6.30561	5.90689	6.13955	6.02015	5.73606	5.95187	6.07039	5.96578	5.80219	5.75489	6.17193	5.88509	5.7866	5.46597	6.30561	6.17592	6.37504	6.21335	6.18388	6.32012	6.15987	6.02901	6.06824	5.94953	6.2384	6.10852	6.06178	5.71425	111.8	102.2	117.3	104.9	102.7	112.9	101.1	92.2	94.8	87.3	106.7	97.6	94.4	74.2	79.1	72.3	83	74.2	72.7	79.9	71.5	65.3	67.1	61.8	75.5	69	66.8	52.5	79.1	60	70.5	64.9	53.3	61.9	67.2	62.5	55.8	54	72.1	59.1	55.2	44.2	1	1	1	1	1	1	1	1	1	1	1	1	1	1	High	High	High	High	High	High	High	High	High	High	High	High	High	High
P38585	P38585	P38585	P38585	P38585	Ttl	Tubulin--tyrosine ligase (TTL) (EC 6.3.2.25)	FALSE	FALSE	reviewed	4	27	High	9	10	7	Mouse	FALSE	8 v 6	0.127857	0.113222	0.199263	14 samples	0.852524	0.178675	0.00483343	0.0191066	9.75188	9.40769	9.4735	9.60474	9.00056	9.18413	9.51668	9.62972	9.40386	9.21456	9.44915	9.37308	9.20261	9.00843	9.75188	9.67842	9.70943	9.79896	9.44791	9.55152	9.60752	9.69296	9.66959	9.40854	9.51531	9.59805	9.47837	9.25762	111.8	106.3	108.6	115.6	90.6	97.3	101.2	107.4	105.6	88.2	94.9	100.5	92.5	79.4	862.2	819.4	837.2	890.8	698.4	750.4	780.1	827.7	814.4	679.6	731.8	775	713.3	612.1	862.2	679.2	710.9	778.6	512.2	581.7	732.5	792.2	677.4	594.1	699	663.1	589.2	515	7	7	7	7	7	7	7	7	7	7	7	7	7	7	High	High	High	High	High	High	High	High	High	High	High	High	High	High
F6S054, F7D291	F6S054, F7D291	F7D291	F7D291	F7D291	Mtss2	MTSS I-BAR domain containing 2	FALSE	FALSE	unreviewed	1	12	High	5	5	2	Mouse	FALSE	8 v 6	0.298157	0.00341859	0.0206231	14 samples	0.705234	0.298157	0.00484211	0.0191205	5.82782	5.33271	5.66107	5.41278	5.17792	5.37156	5.35755	5.53294	5.21335	4.8679	5.23266	5.37851	5.06178	5.27426	5.82782	5.60288	5.89724	5.60881	5.62352	5.73877	5.44626	5.59694	5.47897	5.06178	5.30012	5.60288	5.33628	5.52356	120.4	103	126.3	103.3	104.5	113.2	92.4	102.4	94.4	70.7	83.5	103	85.5	97.4	56.8	48.6	59.6	48.8	49.3	53.4	43.6	48.4	44.6	33.4	39.4	48.6	40.4	46	56.8	40.3	50.6	42.6	36.2	41.4	41	46.3	37.1	29.2	37.6	41.6	33.4	38.7	2	2	2	2	2	2	2	2	2	2	2	2	2	2	High	High	High	High	High	High	High	High	High	High	High	High	High	High
Q62469	Q62469	Q62469	Q62469	Q62469	Itga2	Integrin alpha-2 (CD49 antigen-like family member B) (Collagen receptor) (Platelet membrane glycoprotein Ia) (GPIa) (VLA-2 subunit alpha) (CD antigen CD49b)	TRUE	TRUE	reviewed	5	3	High	3	3	3	Mouse	FALSE	8 v 6	-0.208657	0.00773674	0.0328834	14 samples	0.778	-0.203318	0.00484211	0.0191205	7.15886	6.80735	6.61029	6.67807	6.61176	6.63517	7.04002	7.16289	6.92719	7.23074	7.24888	6.93546	6.83415	6.8802	7.15886	7.07788	6.84674	6.8716	7.05961	7.00225	7.13134	7.22593	7.19279	7.42543	7.3156	7.16088	7.11061	7.12928	102.1	96.5	82.2	83.6	95.3	91.6	100.1	106.9	104.5	122.7	113.7	102.2	98.7	100	142.9	135.1	115.1	117.1	133.4	128.2	140.2	149.7	146.3	171.9	159.3	143.1	138.2	140	142.9	112	97.7	102.4	97.8	99.4	131.6	143.3	121.7	150.2	152.1	122.4	114.1	117.8	3	3	3	3	3	3	3	3	3	3	3	3	3	3	High	High	High	High	High	High	High	High	High	High	High	High	High	High
A0A0R4J1P1, A0A3B2W4A1, A0A3B2W7Y0, B8JJC6, F6R7T6, P50586, Q3UEX1, Q8K0Y6, Q9Z273	A0A0R4J1P1, P50586	P50586	P50586	P50586	Tub	Tubby protein	FALSE	FALSE	reviewed	5	39	High	15	15	13	Mouse	FALSE	8 v 6	-0.120983	0.0134597	0.0457555	14 samples	0.847812	-0.110001	0.00486016	0.0191642	9.2731	8.95391	8.85362	9.09329	8.68264	8.81089	9.31764	9.3336	9.07253	9.15962	9.17567	9.02126	8.96521	9.06958	9.2731	9.22473	9.08932	9.28771	9.1298	9.17842	9.40854	9.39682	9.33829	9.35381	9.24198	9.24627	9.24103	9.31854	100.3	97	88.3	101.3	90.8	93.9	110.1	109.3	104.9	106	98.1	98.4	98.1	103.5	618.7	598.3	544.7	625	560.2	579.4	679.6	674.1	647.3	654.3	605.5	607.3	605.1	638.5	618.7	495.9	462.6	546.2	410.9	449.1	638.1	645.2	538.4	571.9	578.3	519.6	499.8	537.3	10	10	10	10	10	10	10	10	10	10	10	10	10	10	High	High	High	High	High	High	High	High	High	High	High	High	High	High
Q9DCR2	Q9DCR2	Q9DCR2	Q9DCR2	Q9DCR2	Ap3s1	AP-3 complex subunit sigma-1 (AP-3 complex subunit sigma-3A) (Adaptor-related protein complex 3 subunit sigma-1) (Sigma-3A-adaptin) (Sigma3A-adaptin) (Sigma-adaptin 3a)	FALSE	TRUE	reviewed	5	47	High	9	12	3	Mouse	FALSE	8 v 6	0.20472	0.00361891	0.0211981	14 samples	0.705002	0.20472	0.00486233	0.0191642	9.73826	9.6893	9.60973	9.79766	9.41701	9.52943	9.59768	9.83479	9.49845	9.39981	9.5345	9.43609	9.44708	9.24627	9.73826	9.96	9.84549	9.99195	9.86434	9.89694	9.68843	9.898	9.76437	9.59395	9.60066	9.66124	9.72298	9.49526	97.6	113.8	105.2	116.4	106.5	109	94.3	109.1	99.4	88.3	88.7	92.5	96.6	82.5	854.1	996	920	1018.3	932.1	953.4	825.1	954.1	869.7	772.8	776.4	809.7	845.1	721.7	854.1	825.6	781.3	890	683.6	739	774.8	913.2	723.3	675.5	741.6	692.7	698	607.3	7	7	7	7	7	7	7	7	7	7	7	7	7	7	High	High	High	High	High	High	High	High	High	High	High	High	High	High
E9Q9C5, P63082	E9Q9C5, P63082	P63082	P63082	P63082	Atp6v0c	V-type proton ATPase 16 kDa proteolipid subunit c (V-ATPase 16 kDa proteolipid subunit c) (PL16) (Vacuolar proton pump 16 kDa proteolipid subunit c)	TRUE	TRUE	reviewed	5	16	High	2	4	2	Mouse	FALSE	8 v 6	0.285763	0.00317162	0.0198777	14 samples	0.704992	0.285763	0.00486319	0.0191642	7.06932	6.80864	6.88631	6.93664	6.46923	6.52356	6.60288	7.10538	6.46434	6.40599	6.55459	6.42459	6.48543	6.51885	7.06932	7.07895	7.12205	7.13134	6.91648	6.89118	6.69349	7.16892	6.72928	6.59991	6.62059	6.65105	6.76155	6.76818	113.6	114.4	117.8	118.6	102.1	100.4	87.5	121.7	89.7	82	83.2	85	91.8	92.2	134.3	135.2	139.3	140.2	120.8	118.7	103.5	143.9	106.1	97	98.4	100.5	108.5	109	134.3	112.1	118.3	122.5	88.6	92	97.2	137.7	88.3	84.8	94	85.9	89.6	91.7	1	1	1	1	1	1	1	1	1	1	1	1	1	1	High	High	High	High	High	High	High	High	High	High	High	High	High	High
D3YVT5, Q8BGG7	Q8BGG7	Q8BGG7	Q8BGG7	Q8BGG7	Ubash3b	Ubiquitin-associated and SH3 domain-containing protein B (EC 3.1.3.48) (Cbl-interacting protein p70) (Suppressor of T-cell receptor signaling 1) (STS-1) (T-cell ubiquitin ligand 2) (TULA-2) (Tyrosine-protein phosphatase STS1/TULA2)	FALSE	FALSE	reviewed	5	16	High	9	9	9	Mouse	FALSE	8 v 6	0.106132	0.023183	0.066027	14 samples	0.808717	0.1186	0.00486382	0.0191642	9.281	8.88295	8.87006	9.08826	8.72417	8.80993	9.07387	9.09777	8.89239	8.96838	8.92303	8.83067	8.73064	8.7662	9.281	9.15355	9.10591	9.28263	9.17143	9.17742	9.16466	9.16113	9.1581	9.16239	8.98925	9.05582	9.00675	9.01542	110.5	101.1	97.8	110.6	102.4	102.8	101.9	101.7	101.5	101.8	90.2	94.5	91.3	91.9	622.1	569.5	551	622.8	576.6	579	573.9	572.5	571.3	573	508.2	532.2	514.4	517.5	622.1	472.1	467.9	544.3	422.9	448.8	538.9	547.9	475.2	500.9	485.4	455.3	424.8	435.4	6	6	6	6	6	6	6	6	6	6	6	6	6	6	High	High	High	High	High	High	High	High	High	High	High	High	High	High
P60840	P60840	P60840	P60840	P60840	Ensa	Alpha-endosulfine (ARPP-19e)	FALSE	FALSE	reviewed	5	45	High	6	8	5	Mouse	FALSE	8 v 6	0.200296	0.00407738	0.0225627	14 samples	0.704959	0.200296	0.0048661	0.0191642	9.12412	8.88203	8.85953	8.89694	8.73505	8.78267	8.84141	8.96607	8.82209	8.60733	8.64818	8.64277	8.83036	8.67066	9.12412	9.15254	9.0954	9.09117	9.18239	9.15026	8.93221	9.02929	9.08799	8.80155	8.71425	8.86759	9.10617	8.91976	107.1	109.3	105	104.7	111.5	109.1	93.8	100.3	104.5	85.7	80.6	89.7	105.8	93	558	569.1	547	545.4	581	568.2	488.5	522.5	544.2	446.2	420	467.1	551.1	484.3	558	471.8	464.5	476.7	426.1	440.4	458.7	500.1	452.6	390	401.2	399.7	455.2	407.5	4	4	4	4	4	4	4	4	4	4	4	4	4	4	High	High	High	High	High	High	High	High	High	High	High	High	High	High
Q6PD26	Q6PD26	Q6PD26	Q6PD26	Q6PD26	Pigs	GPI transamidase component PIG-S (Phosphatidylinositol-glycan biosynthesis class S protein)	TRUE	FALSE	reviewed	3	40	High	20	22	20	Mouse	FALSE	8 v 6	-0.126655	0.00598575	0.0279266	14 samples	0.773845	-0.130954	0.00487197	0.0191771	10.2931	9.93044	10.0685	10.1128	9.75238	9.91289	10.2543	10.2704	10.0001	10.2071	10.4635	10.2404	10.0485	10.213	10.2931	10.2011	10.3042	10.3072	10.1997	10.2804	10.3451	10.3337	10.266	10.4013	10.5297	10.4655	10.3244	10.462	96.8	90.8	97.6	97.8	90.7	96	100.4	99.6	95	104.4	114.1	109.1	98.9	108.8	1254.7	1177.2	1264.4	1267	1176	1243.7	1300.7	1290.5	1231.3	1352.4	1478.3	1413.9	1282.2	1410.5	1254.7	975.8	1073.8	1107.3	862.5	964	1221.4	1235.1	1024.1	1182.1	1412	1209.7	1059	1186.9	13	13	13	13	13	13	13	13	13	13	13	13	13	13	High	High	High	High	High	High	High	High	High	High	High	High	High	High
F7D1R5, P27612	P27612	P27612	P27612	P27612	Plaa	Phospholipase A-2-activating protein (PLA2P) (PLAP)	FALSE	TRUE	reviewed	5	53	High	36	40	36	Mouse	FALSE	8 v 6	0.122654	0.0200104	0.0598132	14 samples	0.797952	0.143494	0.00487742	0.0191883	11.8061	11.6004	11.6742	11.7309	11.3422	11.3807	11.6465	11.7851	11.537	11.4098	11.6205	11.4976	11.5176	11.3081	11.8061	11.8711	11.9101	11.9251	11.7896	11.7482	11.7373	11.8483	11.8027	11.604	11.6867	11.7227	11.7935	11.5571	102.2	106.9	109.8	111	101	98.1	97.4	105.2	101.9	88.8	94.1	96.4	101.3	86	3580.8	3745.8	3848.5	3888.9	3540.1	3440.1	3414.1	3687.3	3572.5	3112.7	3296.5	3379.7	3549.7	3013.3	3580.8	3105	3268.1	3398.9	2596.3	2666.4	3205.8	3529.2	2971.5	2720.8	3148.7	2891.5	2931.9	2535.5	26	26	26	26	26	26	26	26	26	26	26	26	26	26	High	High	High	High	High	High	High	High	High	High	High	High	High	High
A0A087WR38, Q99LC3	Q99LC3	Q99LC3	Q99LC3	Q99LC3	Ndufa10	NADH dehydrogenase [ubiquinone] 1 alpha subcomplex subunit 10, mitochondrial (Complex I-42kD) (CI-42kD) (NADH-ubiquinone oxidoreductase 42 kDa subunit)	FALSE	FALSE	reviewed	5	79	High	23	37	23	Mouse	FALSE	8 v 6	-0.234895	0.00325205	0.0201154	14 samples	0.704629	-0.234895	0.00489494	0.019247	11.6355	11.2018	11.2279	11.2564	11.0336	11.1867	11.6815	11.5822	11.2996	11.7071	11.8065	11.4617	11.2815	11.7056	11.6355	11.4725	11.4637	11.4507	11.4809	11.5543	11.7724	11.6455	11.5654	11.9012	11.8727	11.6868	11.5574	11.9547	98.8	88.2	87.7	86.9	88.7	93.4	108.6	99.4	94.1	118.7	116.4	102.3	93.6	123.2	3181.6	2841.7	2824.3	2799	2858.3	3007.3	3498.1	3203.6	3030.6	3824.9	3750.1	3296.6	3013.8	3969.5	3181.6	2355.5	2398.5	2446.3	2096.3	2330.9	3284.7	3066.2	2520.7	3343.4	3581.9	2820.4	2489.2	3340	20	20	20	20	20	20	20	20	20	20	20	20	20	20	High	High	High	High	High	High	High	High	High	High	High	High	High	High
A2ARA8, G3UYN5, Q8BMF4	Q8BMF4	Q8BMF4	Q8BMF4	Q8BMF4	Dlat	Dihydrolipoyllysine-residue acetyltransferase component of pyruvate dehydrogenase complex, mitochondrial (EC 2.3.1.12) (Dihydrolipoamide acetyltransferase component of pyruvate dehydrogenase complex) (Pyruvate dehydrogenase complex component E2) (PDC-E2) (PDCE2)	FALSE	FALSE	reviewed	5	42	High	21	46	21	Mouse	FALSE	8 v 6	-0.138883	0.0307928	0.0801935	14 samples	0.816326	-0.169911	0.00489791	0.0192485	12.2224	11.9611	12.0017	11.9795	11.8696	11.9955	12.3178	12.2743	11.9781	12.3178	12.3501	12.1295	11.97	12.4036	12.2224	12.2318	12.2375	12.1738	12.3169	12.363	12.4086	12.3375	12.2439	12.512	12.4162	12.3546	12.2459	12.6527	92	92.6	93	89	98.2	101.4	104.7	99.7	93.4	112.5	105.2	100.8	93.5	124	4778.6	4809.8	4828.9	4620.4	5102.1	5268	5437.2	5175.6	4850.5	5840.8	5465.9	5237.3	4857.3	6439.3	4778.6	3987	4100.7	4038.2	3741.9	4083.3	5105.5	4953.6	4034.4	5105.5	5220.9	4480.8	4011.8	5418.3	19	19	19	19	19	19	19	19	19	19	19	19	19	19	High	High	High	High	High	High	High	High	High	High	High	High	High	High
A9DA50, Q9D1T0	Q9D1T0	Q9D1T0	Q9D1T0	Q9D1T0	Lingo1	Leucine-rich repeat and immunoglobulin-like domain-containing nogo receptor-interacting protein 1 (Leucine-rich repeat neuronal protein 1) (Leucine-rich repeat neuronal protein 6A)	TRUE	FALSE	reviewed	5	30	High	18	22	16	Mouse	FALSE	8 v 6	-0.162396	0.00366432	0.0213459	14 samples	0.704521	-0.162396	0.00490438	0.0192637	10.4414	10.1362	10.2221	10.2291	9.90238	10.0633	10.5366	10.3535	10.2118	10.4697	10.5919	10.3745	10.201	10.4762	10.4414	10.4068	10.4579	10.4233	10.3496	10.4308	10.6274	10.4168	10.4776	10.6639	10.658	10.5996	10.4769	10.7253	95	92.7	96.1	93.8	89.1	94.3	108.1	93.4	97.4	110.8	110.4	106	97.4	115.6	1390.5	1357.6	1406.5	1373.2	1304.8	1380.3	1581.9	1367	1425.8	1622.4	1615.8	1551.7	1425.2	1692.9	1390.5	1125.4	1194.4	1200.2	957	1069.9	1485.4	1308.3	1185.9	1418.1	1543.4	1327.5	1177.1	1424.5	14	14	14	14	14	14	14	14	14	14	14	14	14	14	High	High	High	High	High	High	High	High	High	High	High	High	High	High
Q8BM41	Q8BM41	Q8BM41	Q8BM41	Q8BM41	Lsm14b	LSM family member 14B	FALSE	FALSE	unreviewed	1	24	High	7	7	1	Mouse	FALSE	8 v 6	-0.152966	0.00612346	0.0283363	14 samples	0.70438	-0.152966	0.00491674	0.019302	6.81762	6.71012	6.58796	6.72928	6.38888	6.64241	6.99209	6.8679	6.8679	6.97613	6.93782	6.78529	6.8125	6.74147	6.81762	6.98071	6.82273	6.92362	6.83668	7.01011	7.08321	6.93074	7.1334	7.17093	7.0045	7.01011	7.08852	6.99095	88.8	99.4	89.1	95.5	89.9	101.4	106.7	96	110.5	113.3	101	101.4	107	100.1	112.8	126.3	113.2	121.4	114.3	128.9	135.6	122	140.4	144.1	128.4	128.9	136.1	127.2	112.8	104.7	96.2	106.1	83.8	99.9	127.3	116.8	116.8	125.9	122.6	110.3	112.4	107	1	1	1	1	1	1	1	1	1	1	1	1	1	1	High	High	High	High	High	High	High	High	High	High	High	High	High	High
O88935	O88935	O88935	O88935	O88935	Syn1	Synapsin-1 (Synapsin I)	FALSE	TRUE	reviewed	5	61	High	30	86	28	Mouse	FALSE	8 v 6	0.191844	0.00347613	0.0207388	14 samples	0.704289	0.191844	0.00492477	0.0193215	12.6469	12.4333	12.4236	12.5498	12.1949	12.3898	12.5463	12.6095	12.307	12.1325	12.2843	12.2058	12.1844	12.3039	12.6469	12.7039	12.6594	12.744	12.6423	12.7573	12.6371	12.6728	12.5727	12.3266	12.3505	12.4308	12.4603	12.553	104.1	108.3	105	111.4	103.8	112.4	103.4	106	98.9	83.4	84.8	89.6	91.5	97.5	6413.5	6672.2	6469.4	6860.2	6392.9	6923.7	6370	6529.5	6092.2	5136.6	5222.4	5521.4	5635.2	6009.4	6413.5	5530.8	5493.9	5995.9	4688.5	5366.6	5981.4	6249.5	5067.2	4489.9	4988.3	4723.9	4654.4	5056.5	30	30	30	30	30	30	30	30	30	30	30	30	30	30	High	High	High	High	High	High	High	High	High	High	High	High	High	High
E9Q481, Q5M6W0, Q5RJB9, Q6P2K6, Q922R5	E9Q481, Q6P2K6	Q6P2K6	E9Q481	Q6P2K6	Ppp4r3a	Serine/threonine-protein phosphatase 4 regulatory subunit 3A (SMEK homolog 1)	FALSE	FALSE	reviewed	5	8	High	6	6	5	Mouse	FALSE	8 v 6	-0.277671	0.0163563	0.0522892	14 samples	0.816333	-0.30285	0.00492692	0.0193215	7.86481	7.66463	7.81698	7.94953	7.65678	7.62644	7.86604	7.8716	7.87774	8.31288	8.44956	8.19869	8.18982	8.15127	7.86481	7.93546	8.05257	8.14364	8.10434	7.99379	7.95652	7.93487	8.14364	8.507	8.5157	8.42375	8.46557	8.40045	79.7	83.6	90.7	96.6	94	87.1	84.9	83.6	96.6	124.3	125.1	117.3	120.8	115.5	233.1	244.8	265.5	282.8	275.2	254.9	248.4	244.7	282.8	363.8	366	343.4	353.5	337.9	233.1	202.9	225.5	247.2	201.8	197.6	233.3	234.2	235.2	318	349.6	293.8	292	284.3	3	3	3	3	3	3	3	3	3	3	3	3	3	3	High	High	High	High	High	High	High	High	High	High	High	High	High	High
Q8BYP3	Q8BYP3	Q8BYP3	Q8BYP3	Q8BYP3	Rhof	Rho-related GTP-binding protein RhoF	FALSE	FALSE	reviewed	3	40	High	7	9	7	Mouse	FALSE	8 v 6	-0.126712	0.00442845	0.0235887	14 samples	0.704195	-0.126712	0.00493302	0.0193352	9.96723	9.61839	9.6779	9.78611	9.38737	9.46985	9.96665	9.93649	9.64187	9.88829	10.0699	9.78741	9.6954	9.82734	9.96723	9.88905	9.91364	9.98043	9.83463	9.83747	10.0575	9.99972	9.90764	10.0824	10.1361	10.0125	9.97126	10.0765	99.2	94	95.6	100.1	90.5	90.7	105.6	101.5	95.2	107.4	111.5	102.4	99.5	107	1001	948.2	964.5	1010.2	913.1	914.9	1065.6	1023.8	960.5	1084.2	1125.3	1032.9	1003.8	1079.8	1001	786	819.1	882.9	669.7	709.1	1000.6	979.9	798.9	947.7	1074.8	883.7	829.1	908.5	7	7	7	7	7	7	7	7	7	7	7	7	7	7	High	High	High	High	High	High	High	High	High	High	High	High	High	High
F7BB92, Q6P8N8, Q9JHS4	Q6P8N8, Q9JHS4	Q9JHS4	Q6P8N8	Q9JHS4	Clpx	ATP-dependent Clp protease ATP-binding subunit clpX-like, mitochondrial	FALSE	FALSE	reviewed	5	32	High	18	23	18	Mouse	FALSE	8 v 6	-0.0999088	0.00840573	0.0345756	14 samples	0.704156	-0.0999088	0.00493646	0.0193384	10.9127	10.6871	10.7326	10.6498	10.576	10.5537	10.9551	10.9314	10.7063	10.9021	11.0016	10.8317	10.7062	10.8381	10.9127	10.9578	10.9685	10.8441	11.0233	10.9212	11.0459	10.9946	10.9721	11.0962	11.0678	11.0568	10.9821	11.0871	94.3	97.3	98.1	90	101.9	94.9	103.5	99.9	98.3	107.1	105.1	104.3	99	106.5	1927.7	1988.9	2003.7	1838.2	2081.4	1939.2	2114.2	2040.4	2008.8	2189.2	2146.6	2130.2	2022.7	2175.5	1927.7	1648.7	1701.5	1606.6	1526.5	1503.1	1985.2	1952.9	1670.8	1913.6	2050.3	1822.5	1670.6	1830.6	14	14	14	14	14	14	14	14	14	14	14	14	14	14	High	High	High	High	High	High	High	High	High	High	High	High	High	High
Q91VR7	Q91VR7	Q91VR7	Q91VR7	Q91VR7	Map1lc3a	Microtubule-associated proteins 1A/1B light chain 3A (Autophagy-related protein LC3 A) (Autophagy-related ubiquitin-like modifier LC3 A) (MAP1 light chain 3-like protein 1) (MAP1A/MAP1B light chain 3 A) (MAP1A/MAP1B LC3 A) (Microtubule-associated protein 1 light chain 3 alpha)	FALSE	TRUE	reviewed	5	31	High	5	11	3	Mouse	FALSE	8 v 6	0.107842	0.048402	0.108984	14 samples	0.838835	0.129207	0.0049453	0.0193628	10.405	10.0608	9.94457	10.0351	9.7879	9.89512	10.0565	10.2244	10.0515	9.98826	10.0228	9.85019	9.92822	9.77742	10.405	10.3315	10.1803	10.2294	10.2352	10.2627	10.1473	10.2876	10.3173	10.1823	10.0891	10.0753	10.2041	10.0264	114	108.3	97.6	100.9	101.3	103.3	95.4	105.1	107.3	97.7	91.6	90.7	99.2	87.7	1355.9	1288.5	1160.3	1200.5	1205.3	1228.5	1134.1	1249.9	1275.9	1161.9	1089.2	1078.9	1179.6	1042.9	1355.9	1068.1	985.4	1049.2	884	952.2	1064.9	1196.3	1061.2	1015.7	1040.3	923	974.3	877.6	5	5	5	5	5	5	5	5	5	5	5	5	5	5	High	High	High	High	High	High	High	High	High	High	High	High	High	High
D3YWY6, D3Z5S0, D3Z786, E9Q0V4, P63030	P63030	P63030	P63030	P63030	Mpc1	Mitochondrial pyruvate carrier 1 (Brain protein 44-like protein)	TRUE	FALSE	reviewed	4	27	High	4	5	4	Mouse	FALSE	8 v 6	-0.25074	0.00711047	0.0311581	14 samples	0.759771	-0.272062	0.00495278	0.0193818	7.78333	7.44128	7.73606	7.54689	7.44377	7.5744	7.97269	7.84361	7.65821	8.01402	8.28031	7.78136	7.67596	8.07146	7.78333	7.71218	7.97154	7.74147	7.89118	7.94193	8.0634	7.90689	7.92422	8.20799	8.34651	8.00619	7.95187	8.32103	86.3	82.1	98.3	83.8	93	96.3	104.8	94	95.1	115.8	127.5	100.7	97	125.2	220.3	209.7	251	214	237.4	245.9	267.5	240	242.9	295.7	325.5	257.1	247.6	319.8	220.3	173.8	213.2	187	174.1	190.6	251.2	229.7	202	258.5	310.9	220	204.5	269	2	2	2	2	2	2	2	2	2	2	2	2	2	2	High	High	High	High	High	High	High	High	High	High	High	High	High	High
F8WGG5, J3QPW1, J3QQ30, P53810	P53810	P53810	P53810	P53810	Pitpna	Phosphatidylinositol transfer protein alpha isoform (PI-TP-alpha) (PtdIns transfer protein alpha) (PtdInsTP alpha)	FALSE	FALSE	reviewed	5	78	High	25	42	22	Mouse	FALSE	8 v 6	0.206571	0.00331549	0.0202773	14 samples	0.703935	0.206571	0.00495597	0.019384	11.5607	11.3723	11.4835	11.5645	11.1542	11.2034	11.4301	11.5443	11.2767	11.0791	11.2642	11.1875	11.2404	11.0339	11.5607	11.643	11.7193	11.7588	11.6015	11.5709	11.521	11.6075	11.5425	11.2732	11.3304	11.4125	11.5162	11.283	102	108	113.9	117.1	105	102.8	99.3	105.4	100.8	83.6	87	92.1	98.9	84.2	3020.7	3198	3371.8	3465.3	3107.5	3042.3	2938.7	3120.4	2982.9	2475	2575.1	2725.9	2929.1	2491.8	3020.7	2650.9	2863.3	3028.7	2279.1	2358.1	2759.4	2986.6	2481	2163.4	2459.6	2332.2	2419.3	2096.7	20	20	20	20	20	20	20	20	20	20	20	20	20	20	High	High	High	High	High	High	High	High	High	High	High	High	High	High
A0A1W2P784, Q3U7R1	Q3U7R1	Q3U7R1	Q3U7R1	Q3U7R1	Esyt1	Extended synaptotagmin-1 (E-Syt1) (Membrane-bound C2 domain-containing protein)	TRUE	FALSE	reviewed	5	11	High	11	12	10	Mouse	FALSE	8 v 6	-0.22602	0.0127223	0.0441865	14 samples	0.716287	-0.227095	0.00496135	0.0193948	8.58646	8.6532	8.64566	8.53216	8.30424	8.63408	8.83637	8.89057	8.79896	8.83099	9.14313	8.80413	8.84925	8.72007	8.58646	8.92392	8.88173	8.72622	8.75154	9.00169	8.92719	8.95361	9.06474	9.02514	9.20921	9.02929	9.12516	8.96924	77.8	98.2	95.4	85.7	87.2	103.7	98.5	100.3	108.3	105.4	119.7	105.7	112.9	101.4	384.4	485.7	471.7	423.5	431	512.6	486.8	495.8	535.5	521	591.9	522.5	558.4	501.2	384.4	402.6	400.5	370.2	316.1	397.3	457.1	474.6	445.4	455.4	565.4	447	461.2	421.7	4	4	4	4	4	4	4	4	4	4	4	4	4	4	High	High	High	High	High	High	High	High	High	High	High	High	High	High
A0A1B0GSV1, H3BIZ3, H3BJT9, Q9D8P4	Q9D8P4	Q9D8P4	Q9D8P4	Q9D8P4	Mrpl17	Large ribosomal subunit protein bL17m (39S ribosomal protein L17, mitochondrial) (L17mt) (MRP-L17)	FALSE	FALSE	reviewed	3	29	High	6	7	6	Mouse	FALSE	8 v 6	-0.183186	0.00552809	0.0266021	14 samples	0.761418	-0.194221	0.00496767	0.0194093	9.16591	9.00647	8.91916	8.97011	8.84956	8.92689	9.28448	9.26562	9.05637	9.40344	9.44832	9.10748	8.97154	9.30264	9.16591	9.27705	9.15482	9.1644	9.29692	9.29439	9.37526	9.3289	9.32215	9.59768	9.51452	9.33248	9.24745	9.55171	88.8	96	88.2	88.7	97.3	97.1	102.7	99.5	99	119.8	113.1	99.7	94	116.1	574.4	620.4	570	573.8	629	627.9	664.1	643.1	640.1	774.8	731.4	644.7	607.8	750.5	574.4	514.3	484.1	501.5	461.3	486.7	623.6	615.5	532.4	677.2	698.6	551.6	502	631.5	3	3	3	3	3	3	3	3	3	3	3	3	3	3	High	High	High	High	High	High	High	High	High	High	High	High	High	High
Q62318	Q62318	Q62318	Q62318	Q62318	Trim28	Transcription intermediary factor 1-beta (TIF1-beta) (E3 SUMO-protein ligase TRIM28) (EC 2.3.2.27) (KRAB-A-interacting protein) (KRIP-1) (RING-type E3 ubiquitin transferase TIF1-beta) (Tripartite motif-containing protein 28)	FALSE	FALSE	reviewed	5	48	High	29	36	29	Mouse	FALSE	8 v 6	-0.291823	0.0509827	0.112807	14 samples	0.865396	-0.338165	0.00497845	0.0194319	11.2773	10.8774	11.2095	11.2599	10.9614	11.0438	11.1668	11.1706	10.9912	11.5669	11.961	11.73	11.5994	11.5782	11.2773	11.148	11.4452	11.4541	11.4088	11.4113	11.2576	11.2339	11.257	11.761	12.0272	11.9551	11.8753	11.8273	82.5	75.5	92.7	93.3	90.4	90.6	81.4	80.1	81.4	115.4	138.8	132	124.9	120.9	2482	2269.3	2788.4	2805.7	2718.9	2723.6	2448.3	2408.4	2447.4	3470.6	4173.9	3970.5	3756.8	3633.9	2482	1881.1	2368	2452.2	1994	2111.1	2299	2305.1	2035.6	3033.7	3986.8	3397	3102.9	3057.7	28	28	28	28	28	28	28	28	28	28	28	28	28	28	High	High	High	High	High	High	High	High	High	High	High	High	High	High
A0A0R4J1L0, A0A494BAM7, A0A5F8MPC4, A0A5F8MPJ6, A0A5F8MPM0, A0A5F8MQ87, D3Z3U5, D3Z3U6, D3Z3U7, G3X9X7, O54967	A0A0R4J1L0, A0A5F8MPC4, A0A5F8MPM0, A0A5F8MQ87, D3Z3U5, D3Z3U6, G3X9X7, O54967	O54967	A0A0R4J1L0	O54967	Tnk2	Activated CDC42 kinase 1 (ACK-1) (EC 2.7.10.2) (EC 2.7.11.1) (Non-receptor protein tyrosine kinase Ack) (Tyrosine kinase non-receptor protein 2)	FALSE	FALSE	reviewed	5	3	High	2	2	2	Mouse	FALSE	8 v 6	0.160997	0.00950479	0.0370999	14 samples	0.787826	0.167921	0.00498016	0.0194319	6.46923	6.2555	6.22497	6.46761	5.98185	6.22497	6.16792	6.36457	6.07253	6.11894	6.39232	6.27426	6.13545	5.94251	6.46923	6.52513	6.46107	6.66249	6.42962	6.59246	6.25927	6.42794	6.33807	6.31288	6.45779	6.49985	6.41109	6.1918	102.3	106.4	101.7	116.9	99.6	111.4	88.4	99.4	93.4	91.8	101.5	104.5	98.3	84.4	88.6	92.1	88.1	101.3	86.2	96.5	76.6	86.1	80.9	79.5	87.9	90.5	85.1	73.1	88.6	76.4	74.8	88.5	63.2	74.8	71.9	82.4	67.3	69.5	84	77.4	70.3	61.5	2	2	2	2	2	2	2	2	2	2	2	2	2	2	High	High	High	High	High	High	High	High	High	High	High	High	High	High
F6Q3K8, Q924M7	Q924M7	Q924M7	Q924M7	Q924M7	Mpi	Mannose-6-phosphate isomerase (EC 5.3.1.8) (Phosphohexomutase) (Phosphomannose isomerase) (PMI)	FALSE	FALSE	reviewed	5	40	High	14	17	14	Mouse	FALSE	8 v 6	0.168019	0.00684599	0.0304381	14 samples	0.760587	0.182643	0.00498162	0.0194319	10.2823	10.0363	10.0782	10.1443	9.7879	9.83779	10.0855	10.1787	9.96953	9.76005	9.93737	9.93723	9.91154	9.68947	10.2823	10.307	10.314	10.3386	10.2352	10.2054	10.1763	10.2419	10.2353	9.95405	10.0035	10.1624	10.1874	9.9384	106.6	108.5	109	110.9	103.2	101.1	99.1	103.7	103.2	84.9	87.9	98.1	99.8	84	1245.3	1266.8	1273	1294.9	1205.3	1180.7	1157.1	1210.9	1205.4	991.9	1026.5	1146	1166	981.2	1245.3	1050.1	1081	1131.7	884	915.1	1086.5	1159	1002.6	867.1	980.5	980.4	963.1	825.7	12	12	12	12	12	12	12	12	12	12	12	12	12	12	High	High	High	High	High	High	High	High	High	High	High	High	High	High
E0CXJ1, Q8K0S0	Q8K0S0	Q8K0S0	Q8K0S0	Q8K0S0	Phyhip	Phytanoyl-CoA hydroxylase-interacting protein (Phytanoyl-CoA hydroxylase-associated protein 1) (PAHX-AP1) (PAHXAP1)	FALSE	FALSE	reviewed	3	37	High	14	17	10	Mouse	FALSE	8 v 6	0.208098	0.00526058	0.0257942	14 samples	0.70362	0.208098	0.00498395	0.0194319	9.93118	9.78349	9.73877	9.96679	9.59432	9.85191	9.8716	9.9334	9.70788	9.53741	9.63481	9.65589	9.51609	9.55727	9.93118	10.0542	9.97456	10.1611	10.0417	10.2194	9.96246	9.99661	9.9737	9.73166	9.70113	9.88096	9.79198	9.80623	98.6	107.3	101.6	115.6	106.4	120.3	100.7	103.1	101.5	85.8	84	95.2	89.5	90.4	976.3	1063.2	1006.1	1145	1054	1192.2	997.7	1021.6	1005.5	850.2	832.4	942.9	886.5	895.3	976.3	881.3	854.4	1000.7	773	924.1	936.8	977.8	836.3	743.1	795	806.7	732.2	753.4	6	6	6	6	6	6	6	6	6	6	6	6	6	6	High	High	High	High	High	High	High	High	High	High	High	High	High	High
E9QAS4, E9QAS5, F6WR45, Q6PDQ2	E9QAS4, E9QAS5, Q6PDQ2	Q6PDQ2	E9QAS5	Q6PDQ2	Chd4	Chromodomain-helicase-DNA-binding protein 4 (CHD-4) (EC 3.6.4.12)	FALSE	TRUE	reviewed	5	10	High	17	17	10	Mouse	FALSE	8 v 6	-0.364617	0.057597	0.122122	14 samples	0.867555	-0.430135	0.00499256	0.0194504	9.42522	8.9747	9.52748	9.37156	9.15608	9.2427	9.33539	9.26186	9.16491	9.82018	10.3087	10.0688	9.8699	9.94163	9.42522	9.24532	9.76338	9.56567	9.60344	9.6101	9.42606	9.32508	9.43066	10.0143	10.3748	10.2938	10.1457	10.1907	77.5	68.4	98	85.4	87.7	88.1	77.6	72.3	77.8	116.6	149.7	141.5	127.7	131.7	687.5	606.9	869.1	757.8	777.9	781.5	687.9	641.4	690.1	1034.2	1327.8	1255.3	1132.8	1168.7	687.5	503.1	738	662.4	570.5	605.8	646	613.9	574	904	1268.3	1074	935.7	983.4	8	8	8	8	8	8	8	8	8	8	8	8	8	8	High	High	High	High	High	High	High	High	High	High	High	High	High	High
P62702	P62702	P62702	P62702	P62702	Rps4x	Small ribosomal subunit protein eS4 (40S ribosomal protein S4, X isoform)	FALSE	TRUE	reviewed	5	64	High	19	37	19	Mouse	FALSE	8 v 6	-0.168622	0.00430782	0.023262	14 samples	0.726602	-0.168942	0.00499395	0.0194504	11.7136	11.5728	11.5019	11.68	11.219	11.3495	11.7233	11.8015	11.5115	11.8372	11.9383	11.7084	11.7075	11.7611	11.7136	11.8435	11.7377	11.8743	11.6664	11.717	11.8141	11.8648	11.7773	12.0313	12.0044	11.9335	11.9834	12.0102	90.4	98.9	91.9	101	87.4	90.6	96.9	100.3	94.4	112.6	110.5	105.2	108.9	111	3358.5	3675	3415	3754.2	3250.3	3366.5	3600.9	3729.5	3510	4185.8	4108.6	3911.4	4049.2	4125	3358.5	3046.3	2900.1	3281.2	2383.7	2609.4	3381.2	3569.5	2919.5	3658.9	3924.4	3346.4	3344.4	3470.9	17	17	17	17	17	17	17	17	17	17	17	17	17	17	High	High	High	High	High	High	High	High	High	High	High	High	High	High
A0A286YE28, P40142	P40142	P40142	P40142	P40142	Tkt	Transketolase (TK) (EC 2.2.1.1) (P68)	FALSE	FALSE	reviewed	5	63	High	35	67	34	Mouse	FALSE	8 v 6	0.110689	0.0138564	0.0467181	14 samples	0.784748	0.127518	0.00501199	0.0195104	12.5249	12.2599	12.3194	12.4199	12.0537	12.1089	12.3748	12.4827	12.2339	12.142	12.3263	12.2117	12.1726	12.0101	12.5249	12.5306	12.5552	12.6142	12.501	12.4764	12.4656	12.5459	12.4997	12.3361	12.3924	12.4368	12.4485	12.2592	103.6	104.1	105.8	110.3	101.9	100.2	99.5	105.2	101.9	90.9	94.6	97.5	98.3	86.2	5893.3	5916.9	6018.6	6269.7	5796.8	5698.7	5656.2	5979.9	5791.4	5170.7	5376.4	5544.2	5589.5	4902.2	5893.3	4904.7	5111.1	5479.7	4251.3	4417.1	5311.2	5723.5	4817.1	4519.8	5135.4	4743.4	4616.6	4124.8	29	29	29	29	29	29	29	29	29	29	29	29	29	29	High	High	High	High	High	High	High	High	High	High	High	High	High	High
Q9DB72	Q9DB72	Q9DB72	Q9DB72	Q9DB72	Btbd17	BTB/POZ domain-containing protein 17 (Galectin-3-binding protein-like)	FALSE	FALSE	reviewed	2	19	High	7	8	7	Mouse	FALSE	8 v 6	-0.160055	0.00603709	0.0280594	14 samples	0.703108	-0.160055	0.00502958	0.0195686	8.98527	8.76222	8.63844	8.72758	8.40599	8.70529	9	9.04193	8.72485	9.0268	9.18264	8.81698	8.82687	8.88448	8.98527	9.03287	8.87437	8.92214	8.85331	9.0728	9.09091	9.10512	8.99067	9.22086	9.24888	9.04193	9.10276	9.13366	95.4	98.6	88.4	91.3	87.1	101.4	102.7	103.7	95.8	112.4	114.6	99.3	103.5	105.8	506.8	523.8	469.3	485.1	462.5	538.5	545.3	550.7	508.7	596.7	608.4	527.1	549.8	561.7	506.8	434.2	398.5	423.9	339.2	417.4	512	527.1	423.1	521.6	581.1	451	454.1	472.6	6	6	6	6	6	6	6	6	6	6	6	6	6	6	High	High	High	High	High	High	High	High	High	High	High	High	High	High
A0A2R8VHH6, P18052, Q91V35	Q91V35	Q91V35	Q91V35	Q91V35	Ptpra	Receptor-type tyrosine-protein phosphatase alpha (EC 3.1.3.48)	TRUE	FALSE	unreviewed	3	38	High	27	31	26	Mouse	FALSE	8 v 6	-0.151269	0.00681803	0.030337	14 samples	0.758085	-0.164269	0.00503615	0.0195838	11.2647	10.8988	10.9701	11.0126	10.8263	10.9304	11.2403	11.197	11.0208	11.2909	11.4144	11.2251	10.9927	11.2903	11.2647	11.1694	11.2059	11.207	11.2737	11.298	11.3311	11.2602	11.2866	11.4851	11.4806	11.4502	11.2685	11.5394	95.7	89.6	91.9	92	96.3	98	100.3	95.4	97.2	111.5	111.2	108.9	96	115.8	2460.4	2303.2	2362.2	2363.9	2475.8	2517.9	2576.3	2452.8	2498	2866.5	2857.6	2798.1	2467	2976.5	2460.4	1909.2	2006	2066	1815.7	1951.6	2419.2	2347.6	2077.7	2505.6	2729.5	2393.9	2037.6	2504.5	19	19	19	19	19	19	19	19	19	19	19	19	19	19	High	High	High	High	High	High	High	High	High	High	High	High	High	High
A0A1L1STG9, Q80YA7	Q80YA7	Q80YA7	Q80YA7	Q80YA7	Dpp8	Dipeptidyl peptidase 8 (DP8) (EC 3.4.14.5) (Dipeptidyl peptidase VIII) (DPP VIII)	FALSE	FALSE	reviewed	4	17	High	13	14	13	Mouse	FALSE	8 v 6	0.14318	0.00701481	0.0308899	14 samples	0.760651	0.156243	0.00504482	0.0195858	9.85549	9.65589	9.63172	9.72468	9.32823	9.47513	9.61692	9.82241	9.507	9.45656	9.56091	9.48543	9.55957	9.33136	9.85549	9.92644	9.86743	9.91901	9.77545	9.84266	9.7077	9.88554	9.77281	9.65051	9.62699	9.71046	9.83542	9.58045	104.9	110.2	105.8	109.6	99.2	104	94.7	107.1	99	91	89.5	94.9	103.4	86.7	926.4	973.1	934.1	968.1	876.4	918.2	836.2	945.9	874.8	803.7	790.7	837.8	913.6	765.6	926.4	806.7	793.3	846.1	642.8	711.7	785.2	905.4	727.6	702.6	755.3	716.8	754.6	644.2	8	8	8	8	8	8	8	8	8	8	8	8	8	8	High	High	High	High	High	High	High	High	High	High	High	High	High	High
A0A1Y7VM19, Q8BK64	Q8BK64	Q8BK64	Q8BK64	Q8BK64	Ahsa1	Activator of 90 kDa heat shock protein ATPase homolog 1 (AHA1)	FALSE	FALSE	reviewed	4	74	High	23	29	22	Mouse	FALSE	8 v 6	0.136232	0.012584	0.0438044	14 samples	0.783375	0.155238	0.00504689	0.0195858	11.0144	10.7656	10.8374	10.8928	10.5399	10.5747	10.8771	10.9327	10.7075	10.5426	10.7917	10.6882	10.6743	10.4531	11.0144	11.0363	11.0732	11.087	10.9872	10.9422	10.9679	10.996	10.9733	10.7367	10.8578	10.9133	10.9502	10.7021	104.6	106.2	108.9	110	102.6	99.5	101.3	103.3	101.7	86.3	93.8	97.5	100	84.2	2068.6	2100.2	2154.6	2175.3	2029.9	1967.6	2002.9	2042.3	2010.5	1706.4	1855.8	1928.5	1978.5	1665.9	2068.6	1740.9	1829.7	1901.3	1488.8	1525.1	1880.8	1954.7	1672.2	1491.6	1772.6	1649.9	1634.1	1401.8	18	18	18	18	18	18	18	18	18	18	18	18	18	18	High	High	High	High	High	High	High	High	High	High	High	High	High	High
D3Z036, F6YCA7, O88543	O88543	O88543	O88543	O88543	Cops3	COP9 signalosome complex subunit 3 (SGN3) (Signalosome subunit 3) (JAB1-containing signalosome subunit 3)	FALSE	FALSE	reviewed	5	46	High	15	16	15	Mouse	FALSE	8 v 6	0.125577	0.00911425	0.0362669	14 samples	0.768343	0.139767	0.00504921	0.0195858	10.3538	10.0921	10.1195	10.1557	9.82528	9.90388	10.1193	10.2841	10.0347	9.89845	10.052	9.99025	9.978	9.82956	10.3538	10.3627	10.3552	10.3499	10.2726	10.2713	10.2101	10.3473	10.3005	10.0926	10.1182	10.2153	10.2538	10.0786	106.8	107.5	106.9	106.5	100.9	100.9	96.7	106.3	102.9	89.1	90.7	97	99.6	88.2	1308.6	1316.7	1309.9	1305.1	1237	1235.9	1184.5	1302.7	1261.1	1091.9	1111.4	1188.8	1221	1081.3	1308.6	1091.5	1112.4	1140.7	907.2	958	1112.3	1246.9	1048.9	954.4	1061.6	1017.1	1008.5	909.9	11	11	11	11	11	11	11	11	11	11	11	11	11	11	High	High	High	High	High	High	High	High	High	High	High	High	High	High
A0A0U1RNQ6, A0A0U1RPC4, Q8BFR5	Q8BFR5	Q8BFR5	Q8BFR5	Q8BFR5	Tufm	Elongation factor Tu, mitochondrial	FALSE	TRUE	reviewed	4	64	High	23	43	23	Mouse	FALSE	8 v 6	-0.0768036	0.0071162	0.0311581	14 samples	0.754949	-0.0818463	0.00504966	0.0195858	12.0196	11.7315	11.8336	11.8213	11.6589	11.699	12.095	12.0328	11.8195	11.9548	12.0707	11.9011	11.7633	11.9197	12.0196	12.0021	12.0694	12.0157	12.1063	12.0665	12.1858	12.0961	12.0853	12.1489	12.1369	12.1262	12.0392	12.1687	95.1	94	98.5	94.9	101	98.3	106.7	100.3	99.6	104.1	103.2	102.4	96.4	105.5	4151.9	4102.1	4297.8	4140.7	4409.1	4289.2	4659	4378.1	4345.5	4541.3	4503.6	4470.4	4208.9	4604.2	4151.9	3400.4	3649.7	3618.9	3233.6	3324.6	4374.8	4190.3	3614.4	3969.6	4301.7	3824.7	3476.3	3874.2	22	22	22	22	22	22	22	22	22	22	22	22	22	22	High	High	High	High	High	High	High	High	High	High	High	High	High	High
A0A1W2P7C7, A0A1W2P7R3, A0A1W2P867, G5E829	G5E829	G5E829	G5E829	G5E829	Atp2b1	Plasma membrane calcium-transporting ATPase 1 (EC 7.2.2.10) (Plasma membrane calcium ATPase isoform 1) (PMCA1) (Plasma membrane calcium pump isoform 1)	TRUE	TRUE	reviewed	5	50	High	62	136	33	Mouse	FALSE	8 v 6	-0.138321	0.0343442	0.0863582	14 samples	0.813148	-0.17162	0.00504988	0.0195858	13.2636	13.0426	13.1169	13.1473	12.9586	13.113	13.383	13.2705	13.0607	13.3829	13.5571	13.2773	13.1537	13.4681	13.2636	13.3133	13.3527	13.3416	13.4059	13.4806	13.4738	13.3337	13.3265	13.5771	13.6233	13.5023	13.4296	13.7172	88.2	91.3	93.8	93.1	97.4	102.5	102.1	92.6	92.2	109.6	113.2	104.1	99	120.8	9834.1	10178.9	10461.1	10380.4	10853.7	11430.2	11376.5	10324.2	10272.6	12220.8	12618.5	11604.1	11033.5	13467.2	9834.1	8437.6	8883.7	9072.5	7960.1	8859.6	10682.5	9881.4	8544.2	10682.3	12052.7	9928	9113.1	11331.7	52	52	52	52	52	52	52	52	52	52	52	52	52	52	High	High	High	High	High	High	High	High	High	High	High	High	High	High
A0A0J9YU34, A0A0J9YU56, A0A0J9YU93, A0A0J9YUI7, Q9D8W7	Q9D8W7	Q9D8W7	Q9D8W7	Q9D8W7	Ociad2	OCIA domain-containing protein 2	FALSE	FALSE	reviewed	2	78	High	11	15	11	Mouse	FALSE	8 v 6	-0.183021	0.0351793	0.0877326	14 samples	0.817641	-0.225965	0.00506825	0.0196468	10.159	9.9472	9.92095	9.91199	9.8805	10.0007	10.3517	10.2059	9.98456	10.3259	10.4676	10.041	9.95783	10.4808	10.159	10.2178	10.1568	10.1063	10.3278	10.3682	10.4425	10.2691	10.2503	10.52	10.5337	10.2661	10.2337	10.7299	88.4	92	88.2	85.2	99.3	102.2	107.6	95.4	94.1	113.5	114.6	95.2	93.1	131.3	1143.3	1190.9	1141.6	1102.3	1285.2	1321.7	1391.6	1234	1218	1468.4	1482.4	1231.4	1204.1	1698.3	1143.3	987.2	969.4	963.4	942.6	1024.5	1306.7	1181.1	1013.1	1283.5	1416	1053.5	994.5	1429	7	7	7	7	7	7	7	7	7	7	7	7	7	7	High	High	High	High	High	High	High	High	High	High	High	High	High	High
A0A1Y7VJZ9, F6YU65, Q8BUW1	F6YU65, Q8BUW1	F6YU65	Q8BUW1	F6YU65	Kcnk10	Potassium channel, subfamily K, member 10	TRUE	FALSE	unreviewed	2	6	High	3	3	3	Mouse	FALSE	8 v 6	-0.377273	0.0169365	0.0536805	14 samples	0.794188	-0.431464	0.00508791	0.0197127	5.55152	5.40599	5.60585	5.56377	5.3505	5.49506	5.66676	5.64097	5.66676	6.09381	6.50938	5.79961	5.853	6.34341	5.55152	5.67525	5.84298	5.75756	5.79961	5.86047	5.75756	5.70321	5.93074	6.2891	6.57592	6.02459	6.12928	6.59096	73.3	79.9	89.7	84.6	87	90.9	84.5	81.5	95.4	122.2	149.1	101.8	109.4	150.8	46.9	51.1	57.4	54.1	55.7	58.1	54.1	52.1	61	78.2	95.4	65.1	70	96.4	46.9	42.4	48.7	47.3	40.8	45.1	50.8	49.9	50.8	68.3	91.1	55.7	57.8	81.2	1	1	1	1	1	1	1	1	1	1	1	1	1	1	High	High	High	High	High	High	High	High	High	High	High	High	High	High
A0A087WRB4, A0A087WSB0, A0A087WSL5	A0A087WRB4	A0A087WRB4	A0A087WRB4	A0A087WRB4	Tuba4a	Tubulin alpha-4A chain	FALSE	FALSE	unreviewed	2	88	High	7	65	1	Mouse	FALSE	8 v 6	0.267293	0.0944539	0.175053	14 samples	0.843194	0.318199	0.00510066	0.0197394	4.1127	3.926	4.10434	4.24031	3.54844	3.20163	3.65535	3.89724	3.39232	3.51096	4.07039	3.66676	3.62059	3.47249	4.1127	4.20163	4.33628	4.43296	4	3.56071	3.74416	3.96347	3.65535	3.71149	4.12928	3.89724	3.89724	3.72247	109.8	116.5	128.2	136.9	101.7	75	85.1	99	80.2	83.1	111.4	94.5	94.5	84	17.3	18.4	20.2	21.6	16	11.8	13.4	15.6	12.6	13.1	17.5	14.9	14.9	13.2	17.3	15.2	17.2	18.9	11.7	9.2	12.6	14.9	10.5	11.4	16.8	12.7	12.3	11.1	1	1	1	1	1	1	1	1	1	1	1	1	1	1	High	High	High	High	High	High	High	High	High	High	High	High	High	High
E9Q912	E9Q912	E9Q912	E9Q912	E9Q912	Rap1gds1	Rap1 GTPase-GDP dissociation stimulator 1	FALSE	FALSE	reviewed	5	66	High	31	50	5	Mouse	FALSE	8 v 6	0.160887	0.00701727	0.0308899	14 samples	0.753877	0.17122	0.00510216	0.0197394	12.2486	12.0353	12.1606	12.22	11.7582	11.8933	12.1206	12.2079	11.9775	11.8142	12.0254	11.8733	11.9269	11.7791	12.2486	12.306	12.3964	12.4143	12.2055	12.2608	12.2114	12.2711	12.2433	12.0083	12.0916	12.0984	12.2028	12.0282	102.1	106.3	113.2	114.6	99.1	103	99.5	103.7	101.8	86.5	91.6	92	98.9	87.7	4866.1	5063.7	5391.2	5458.7	4723.1	4907.6	4742.4	4942.8	4848.4	4119.6	4364.5	4385	4714.1	4176.8	4866.1	4197.4	4578.3	4770.9	3463.9	3803.9	4453.1	4730.8	4032.6	3601	4168.8	3751.7	3893.6	3514.5	29	29	29	29	29	29	29	29	29	29	29	29	29	29	High	High	High	High	High	High	High	High	High	High	High	High	High	High
F6W5Q8, F8WJC2, Q9CR26	Q9CR26	Q9CR26	Q9CR26	Q9CR26	Vta1	Vacuolar protein sorting-associated protein VTA1 homolog (SKD1-binding protein 1) (SBP1)	FALSE	FALSE	reviewed	4	33	High	10	13	10	Mouse	FALSE	8 v 6	0.204393	0.0121312	0.0428655	14 samples	0.781117	0.2322	0.0051028	0.0197394	10.7166	10.4651	10.5785	10.6469	10.2223	10.2575	10.5396	10.639	10.4125	10.1271	10.394	10.3645	10.3224	10.006	10.7166	10.7357	10.8143	10.8412	10.6696	10.625	10.6304	10.7022	10.6782	10.3211	10.4601	10.5895	10.5982	10.255	106.5	107.9	114	116.1	103.1	99.9	100.3	105.4	103.7	81	89.2	97.5	98.1	77.3	1682.8	1705.2	1800.6	1834.6	1628.8	1579.2	1585.1	1666	1638.6	1279.3	1408.7	1540.8	1550.2	1222	1682.8	1413.5	1529.1	1603.4	1194.6	1224.1	1488.5	1594.6	1362.9	1118.3	1345.6	1318.3	1280.4	1028.3	8	8	8	8	8	8	8	8	8	8	8	8	8	8	High	High	High	High	High	High	High	High	High	High	High	High	High	High
E9PWA9, F8VPU6, G3UY52, G3UZS3, P70398, Q4FE56	P70398, Q4FE56	P70398	Q4FE56	P70398	Usp9x	Probable ubiquitin carboxyl-terminal hydrolase FAF-X (EC 3.4.19.12) (Deubiquitinating enzyme FAF-X) (Fat facets homolog) (Fat facets protein-related, X-linked) (Ubiquitin carboxyl-terminal hydrolase FAM) (Ubiquitin thioesterase FAF-X) (Ubiquitin-specific protease 9, X chromosome) (Ubiquitin-specific-processing protease FAF-X)	FALSE	FALSE	reviewed	5	35	High	85	102	85	Mouse	FALSE	8 v 6	0.122328	0.0103149	0.0391049	14 samples	0.774078	0.137361	0.00510959	0.019746	12.9035	12.623	12.664	12.7739	12.3676	12.4815	12.683	12.8219	12.6076	12.4531	12.6605	12.5845	12.5084	12.3777	12.9035	12.8937	12.8998	12.9682	12.8149	12.849	12.7737	12.8851	12.8734	12.6472	12.7267	12.8096	12.7843	12.6268	105.9	105.1	105.6	110.7	99.6	101.9	96.7	104.5	103.7	88.6	93.6	99.2	97.5	87.4	7662	7610.2	7642.2	8013.2	7205.8	7378.1	7002.9	7565	7503.8	6415	6778.3	7179	7054.4	6324.8	7662	6308.3	6489.8	7003.5	5284.7	5718.8	6575.8	7240.5	6241.3	5607.4	6474.4	6142.1	5826.6	5321.9	63	63	63	63	63	63	63	63	63	63	63	63	63	63	High	High	High	High	High	High	High	High	High	High	High	High	High	High
A0A0R4IZX6, A0A0R4J1L4, A0A1D5RLW6, A0A1L1SUA0, D3YZ71, P35585, Q9WVP1, S4R1Q4	P35585	P35585	P35585	P35585	Ap1m1	AP-1 complex subunit mu-1 (AP-mu chain family member mu1A) (Adaptor protein complex AP-1 subunit mu-1) (Adaptor-related protein complex 1 subunit mu-1) (Clathrin assembly protein complex 1 mu-1 medium chain 1) (Clathrin coat assembly protein AP47) (Clathrin coat-associated protein AP47) (Golgi adaptor HA1/AP1 adaptin mu-1 subunit) (Mu-adaptin 1) (Mu1A-adaptin)	FALSE	FALSE	reviewed	5	58	High	21	23	21	Mouse	FALSE	8 v 6	0.0818233	0.00973235	0.0378024	14 samples	0.764932	0.0901634	0.00510984	0.019746	10.6199	10.3699	10.4115	10.5215	10.1366	10.2573	10.4901	10.5809	10.3232	10.3343	10.4267	10.34	10.3058	10.2239	10.6199	10.6406	10.6474	10.7158	10.5839	10.6248	10.581	10.6442	10.589	10.5284	10.4929	10.5651	10.5817	10.473	101.9	103.3	103.8	108.9	99.4	102.2	99.1	103.6	99.7	95.6	93.3	98.1	99.2	92	1573.6	1596.4	1603.9	1681.8	1534.9	1579	1531.8	1600.4	1540.3	1476.9	1441	1515	1532.5	1421.3	1573.6	1323.3	1362	1469.9	1125.7	1223.9	1438.3	1531.7	1281.1	1291	1376.4	1296.1	1265.8	1195.9	16	16	16	16	16	16	16	16	16	16	16	16	16	16	High	High	High	High	High	High	High	High	High	High	High	High	High	High
F2Z3X0, Q9R1S8	Q9R1S8	Q9R1S8	Q9R1S8	Q9R1S8	Capn7	Calpain-7 (EC 3.4.22.-) (PalB homolog) (PalBH)	FALSE	FALSE	reviewed	4	5	High	5	5	5	Mouse	FALSE	8 v 6	0.0939592	0.120745	0.208829	14 samples	0.850154	0.130025	0.00512064	0.0197774	8.97613	8.6319	8.5763	8.62388	8.21432	8.46638	8.68545	8.82337	8.50661	8.53411	8.68405	8.48099	8.49546	8.28123	8.97613	8.90268	8.81218	8.81826	8.66142	8.83384	8.7761	8.88661	8.77215	8.72826	8.7502	8.70598	8.77149	8.53021	114.2	108.5	102	102.4	91.9	103.5	99.4	107.4	99.2	96.2	97.7	94.7	99.1	83.9	503.6	478.6	449.5	451.4	404.9	456.3	438.4	473.3	437.2	424.1	430.6	417.6	437	369.7	503.6	396.7	381.7	394.5	297	353.7	411.7	453	363.7	370.7	411.3	357.3	360.9	311.1	4	4	4	4	4	4	4	4	4	4	4	4	4	4	High	High	High	High	High	High	High	High	High	High	High	High	High	High
A0A2R8VI30, A0A2R8VJU9, A0A2R8VK70, Q61735	A0A2R8VK70	A0A2R8VK70	A0A2R8VK70	A0A2R8VK70	Cd47	Leukocyte surface antigen CD47 (Integrin-associated protein)	TRUE	FALSE	unreviewed	2	26	High	10	18	1	Mouse	FALSE	8 v 6	-0.129508	0.0404227	0.0962347	14 samples	0.811742	-0.159488	0.00513118	0.0198078	10.7323	10.6544	10.5239	10.6019	10.5028	10.5639	10.8242	10.8353	10.5951	10.8979	10.9462	10.7025	10.6546	10.9428	10.7323	10.925	10.7596	10.7962	10.9502	10.9314	10.9151	10.8986	10.8609	11.0921	11.0125	10.9276	10.9305	11.1919	87.3	99.8	89	91.3	101.5	100.2	99.1	98	95.5	112	106	100	100.2	120.1	1701.1	1944.3	1733.7	1778.2	1978.5	1952.9	1930.9	1909	1859.7	2183	2065.8	1947.7	1951.7	2339.3	1701.1	1611.7	1472.3	1554.1	1451	1513.7	1813.1	1827.1	1546.8	1908.1	1973.1	1666.4	1612	1968.4	9	9	9	9	9	9	9	9	9	9	9	9	9	9	High	High	High	High	High	High	High	High	High	High	High	High	High	High
Q9D051	Q9D051	Q9D051	Q9D051	Q9D051	Pdhb	Pyruvate dehydrogenase E1 component subunit beta, mitochondrial (PDHE1-B) (EC 1.2.4.1)	FALSE	FALSE	reviewed	4	56	High	14	40	14	Mouse	FALSE	8 v 6	-0.15073	0.00784904	0.0331324	14 samples	0.768695	-0.164787	0.0051379	0.0198234	12.1858	11.9133	12.0106	11.9586	11.8107	11.9375	12.3218	12.2403	12.0106	12.2978	12.3751	12.09	11.9337	12.2824	12.1858	12.184	12.2464	12.1529	12.258	12.305	12.4126	12.3036	12.2764	12.492	12.4413	12.3151	12.2096	12.5315	91.6	91.5	95.5	89.5	96.3	99.5	107.2	99.4	97.5	113.2	109.3	100.2	93.1	116.4	4658.9	4653.2	4858.9	4554	4898.1	5060.4	5452.3	5055.4	4960.8	5760.4	5561.5	5095.9	4736.4	5920.6	4658.9	3857.2	4126.2	3980.2	3592.2	3922.3	5119.7	4838.5	4126.1	5035.2	5312.1	4359.8	3912	4981.7	15	15	15	15	15	15	15	15	15	15	15	15	15	15	High	High	High	High	High	High	High	High	High	High	High	High	High	High
Q8BMK4	Q8BMK4	Q8BMK4	Q8BMK4	Q8BMK4	Ckap4	Cytoskeleton-associated protein 4 (63-kDa cytoskeleton-linking membrane protein) (Climp-63) (p63)	TRUE	FALSE	reviewed	5	62	High	33	47	33	Mouse	FALSE	8 v 6	-0.178424	0.00501318	0.0251815	14 samples	0.733565	-0.184461	0.00515257	0.0198696	11.9529	11.7176	11.7819	11.7699	11.6114	11.6145	12.0025	11.9765	11.7444	12.1182	12.2639	11.9413	11.8488	12.0534	11.9529	11.9883	12.0177	11.9642	12.0587	11.982	12.0934	12.0397	12.0101	12.3123	12.3301	12.1663	12.1246	12.3025	90.2	92.4	94.3	90.9	97.1	92	99.4	95.8	93.8	115.7	117.1	104.6	101.6	114.9	3964.5	4062.8	4146.6	3995.5	4266.1	4045.3	4369.8	4210.4	4124.9	5086.1	5149	4596.5	4465.6	5051.5	3964.5	3367.8	3521.4	3492.1	3128.8	3135.5	4103.2	4029.8	3430.9	4445.8	4918.1	3932.6	3688.4	4250.5	28	28	28	28	28	28	28	28	28	28	28	28	28	28	High	High	High	High	High	High	High	High	High	High	High	High	High	High
Q8BGD8	Q8BGD8	Q8BGD8	Q8BGD8	Q8BGD8	Coa6	Cytochrome c oxidase assembly factor 6 homolog	FALSE	FALSE	reviewed	3	49	High	4	4	4	Mouse	FALSE	8 v 6	-0.155445	0.0579391	0.122535	14 samples	0.815884	-0.181531	0.00516242	0.0198971	7.97154	7.92778	7.7761	7.7662	7.83794	7.90026	8.13289	8.10224	8.11061	8.1982	8.20653	7.92837	7.96116	8.10224	7.97154	8.19869	8.01179	7.96058	8.2854	8.26772	8.22352	8.16541	8.37634	8.39232	8.2724	8.1533	8.23697	8.35094	84.7	99.1	87.1	84.1	105.3	104	100.9	96.9	112.1	113.4	104.4	96.1	101.8	110.2	251	293.8	258.1	249.1	312	308.2	298.9	287.1	332.3	336	309.2	284.7	301.7	326.5	251	243.5	219.2	217.7	228.8	238.9	280.7	274.8	276.4	293.7	295.4	243.6	249.2	274.8	3	3	3	3	3	3	3	3	3	3	3	3	3	3	High	High	High	High	High	High	High	High	High	High	High	High	High	High
Q61730	Q61730	Q61730	Q61730	Q61730	Il1rap	Interleukin-1 receptor accessory protein (IL-1 receptor accessory protein) (IL-1RAcP) (EC 3.2.2.6) (Interleukin-33 receptot beta chain)	TRUE	TRUE	reviewed	5	8	High	4	4	1	Mouse	FALSE	8 v 6	-0.224084	0.00493289	0.0249987	14 samples	0.701609	-0.224084	0.00516507	0.0198971	6.2724	6.12102	5.91886	6.05961	5.96809	5.78136	6.34696	6.42122	6.21335	6.27612	6.59096	6.1639	6.06824	6.46597	6.2724	6.39232	6.15381	6.2555	6.41616	6.14771	6.43796	6.48543	6.47897	6.47086	6.65678	6.38888	6.34341	6.71425	90.9	98.8	83.8	89.8	100.4	83.4	102	105.4	104.9	104.3	118.7	98.6	95.5	123.6	77.3	84	71.2	76.4	85.4	70.9	86.7	89.6	89.2	88.7	100.9	83.8	81.2	105	77.3	69.6	60.5	66.7	62.6	55	81.4	85.7	74.2	77.5	96.4	71.7	67.1	88.4	1	1	1	1	1	1	1	1	1	1	1	1	1	1	High	High	High	High	High	High	High	High	High	High	High	High	High	High
A0A0A6YVU1, A2ATT5, Q9JKX6	A0A0A6YVU1, A2ATT5, Q9JKX6	Q9JKX6	A2ATT5	Q9JKX6	Nudt5	ADP-sugar pyrophosphatase (EC 3.6.1.13) (8-oxo-dGDP phosphatase) (EC 3.6.1.58) (Nuclear ATP-synthesis protein NUDIX5) (EC 2.7.7.96) (Nucleoside diphosphate-linked moiety X motif 5) (Nudix motif 5)	FALSE	FALSE	reviewed	5	8	High	2	2	2	Mouse	FALSE	8 v 6	0.141681	0.00627765	0.0288157	14 samples	0.701542	0.141681	0.00517123	0.0199104	8.02514	7.87836	7.86851	7.92244	7.808	7.82337	7.99039	7.99095	7.82209	7.67101	7.92896	7.71356	7.7211	7.71905	8.02514	8.14924	8.10434	8.11686	8.25503	8.19081	8.08108	8.0542	8.08799	7.86542	7.99548	7.93899	7.99718	7.96809	97.4	106.2	102.9	103.8	114.3	109.3	101.3	99.4	101.8	87.2	95.4	91.8	95.6	93.7	260.5	283.9	275.2	277.6	305.5	292.2	270.8	265.8	272.1	233.2	255.2	245.4	255.5	250.4	260.5	235.3	233.7	242.6	224.1	226.5	254.3	254.4	226.3	203.8	243.7	209.9	211	210.7	2	2	2	2	2	2	2	2	2	2	2	2	2	2	High	High	High	High	High	High	High	High	High	High	High	High	High	High
D3Z2Z1, D3Z3M7, F6RAY2, F6RCU2, F7CB97, F8WIA1, Q8C0S5, Q922J3	D3Z2Z1	D3Z2Z1	D3Z2Z1	D3Z2Z1	Clip1	CAP-GLY domain containing linker protein 1	FALSE	FALSE	unreviewed	1	44	High	64	74	55	Mouse	FALSE	8 v 6	0.199058	0.0036705	0.0213651	14 samples	0.701443	0.199058	0.00518025	0.0199272	13.0037	12.8178	12.8112	12.8637	12.7032	12.7465	12.8059	12.8693	12.8749	12.5939	12.6987	12.6337	12.6603	12.4565	13.0037	13.0885	13.047	13.058	13.1505	13.1141	12.8967	12.9325	13.1407	12.788	12.7649	12.8587	12.9362	12.7056	102.4	108.6	105.5	106.3	113.3	110.5	95	97.4	112.6	88.2	86.7	92.6	97.7	83.3	8213.1	8710.1	8463.5	8528.2	9093	8865.9	7626	7817.7	9031.2	7072.6	6959.9	7427.8	7837.6	6679.8	8213.1	7220.1	7187.2	7453.7	6668.8	6872	7160.8	7482.4	7511.7	6182.3	6647.9	6354.9	6473.5	5620.6	55	55	55	55	55	55	55	55	55	55	55	55	55	55	High	High	High	High	High	High	High	High	High	High	High	High	High	High
Q3SYJ1, Q9EQF6	Q9EQF6	Q9EQF6	Q9EQF6	Q9EQF6	Dpysl5	Dihydropyrimidinase-related protein 5 (DRP-5) (Collapsin response mediator protein 5) (CRMP-5)	FALSE	FALSE	reviewed	4	76	High	38	108	38	Mouse	FALSE	8 v 6	0.249349	0.00981989	0.0379799	14 samples	0.769058	0.278811	0.00518095	0.0199272	13.1874	13.0001	13.0325	13.0921	12.7631	12.6754	12.9637	13.1676	12.9092	12.5816	12.7673	12.7372	12.7292	12.4075	13.1874	13.2707	13.2683	13.2864	13.2104	13.0429	13.0545	13.2309	13.175	12.7757	12.8334	12.9622	13.0051	12.6566	107.6	114	113.9	115.3	109.4	97.4	98.2	110.9	106.7	80.9	84.2	92.1	94.9	74.5	9328	9883	9866.6	9990.9	9478.4	8439.2	8507.1	9613.8	9248.3	7012.4	7298.8	7980.4	8221	6456.8	9328	8192.4	8378.8	8732.1	6951.4	6541.3	7988.2	9201.4	7692.3	6129.6	6971.6	6827.7	6790.1	5432.9	32	32	32	32	32	32	32	32	32	32	32	32	32	32	High	High	High	High	High	High	High	High	High	High	High	High	High	High
A2AH25, Q5FWK3	A2AH25, Q5FWK3	Q5FWK3	Q5FWK3	Q5FWK3	Arhgap1	Rho GTPase-activating protein 1 (Rho-type GTPase-activating protein 1)	FALSE	FALSE	reviewed	4	40	High	14	17	14	Mouse	FALSE	8 v 6	0.170536	0.00407276	0.0225627	14 samples	0.709437	0.170628	0.00518718	0.0199315	10.3635	10.0712	10.1663	10.1819	9.8802	9.97728	9.99379	10.2358	9.99195	9.8505	10.0396	10.1221	9.99718	9.84909	10.3635	10.3419	10.4021	10.3761	10.3276	10.3449	10.0845	10.2991	10.2577	10.0447	10.1058	10.3472	10.2731	10.0982	106.9	105.3	109.8	107.9	104.3	105.6	88.1	102.3	99.4	85.7	89.4	105.7	100.4	89	1317.4	1297.8	1353.1	1329	1285	1300.5	1085.8	1259.9	1224.3	1056.2	1101.9	1302.6	1237.4	1096.1	1317.4	1075.8	1149.1	1161.6	942.4	1008	1019.6	1205.8	1018.3	923.2	1052.5	1114.4	1022	922.3	12	12	12	12	12	12	12	12	12	12	12	12	12	12	High	High	High	High	High	High	High	High	High	High	High	High	High	High
Q3UTD9	Q3UTD9	Q3UTD9	Q3UTD9	Q3UTD9	Smim15	Small integral membrane protein 15	TRUE	FALSE	reviewed	2	9	Medium	2	3	2	Mouse	FALSE	8 v 6	-0.145331	0.0107881	0.0402799	14 samples	0.753488	-0.152103	0.00518836	0.0199315	7.30925	7.16692	7.17493	7.15583	7.10852	6.97154	7.41701	7.41785	7.28355	7.21917	7.59544	7.3156	7.37851	7.30652	7.30925	7.43713	7.41109	7.34961	7.55536	7.33896	7.50779	7.4814	7.54921	7.41363	7.66178	7.54071	7.65464	7.55536	88.4	96.6	94.9	90.9	104.9	90.2	101.5	99.6	104.4	95	112.8	103.8	112.3	104.8	158.6	173.3	170.2	163.1	188.1	161.9	182	178.7	187.3	170.5	202.5	186.2	201.5	188.1	158.6	143.7	144.5	142.6	138	125.5	170.9	171	155.8	149	193.4	159.3	166.4	158.3	1	1	1	1	1	1	1	1	1	1	1	1	1	1	High	High	High	High	High	High	High	High	High	High	High	High	High	High
A2AQA7, Q8CFQ3	A2AQA7, Q8CFQ3	Q8CFQ3	A2AQA7	Q8CFQ3	Aqr	RNA helicase aquarius (EC 3.6.4.13) (Intron-binding protein of 160 kDa)	FALSE	FALSE	reviewed	4	2	High	3	3	3	Mouse	FALSE	8 v 6	-0.217267	0.00495209	0.0250296	14 samples	0.733058	-0.222778	0.00519016	0.0199315	5.89239	5.79181	5.92837	5.87036	5.52356	5.77083	5.96578	6.24413	5.81762	6.21529	6.24413	5.99774	6.07253	6.14364	5.89239	6.06178	6.1639	6.06393	5.97269	6.13955	6.05528	6.30743	6.08321	6.40939	6.31107	6.22304	6.34873	6.39232	81.8	92	98.8	92.2	86.5	97.1	91.6	109.1	93.5	117.1	109.4	102.9	112.3	115.8	59.4	66.8	71.7	66.9	62.8	70.5	66.5	79.2	67.8	85	79.4	74.7	81.5	84	59.4	55.4	60.9	58.5	46	54.6	62.5	75.8	56.4	74.3	75.8	63.9	67.3	70.7	1	1	1	1	1	1	1	1	1	1	1	1	1	1	High	High	High	High	High	High	High	High	High	High	High	High	High	High
F7AVI9, Q6P9R2	Q6P9R2	Q6P9R2	Q6P9R2	Q6P9R2	Oxsr1	Serine/threonine-protein kinase OSR1 (EC 2.7.11.1) (Oxidative stress-responsive 1 protein)	FALSE	FALSE	reviewed	5	28	High	12	14	9	Mouse	FALSE	8 v 6	0.10191	0.0825951	0.158977	14 samples	0.835408	0.133598	0.00520973	0.0199851	9.29737	9.02098	9.13289	9.10983	8.6359	8.85175	9.12205	9.16113	8.98356	8.86109	9.04821	9.0207	8.90959	8.73437	9.29737	9.29186	9.36872	9.30401	9.08295	9.21917	9.21286	9.22424	9.24935	9.05501	9.11426	9.24579	9.18537	8.98328	106.5	106.1	111.9	107	91.8	100.9	100.5	101.3	103	90.1	93.8	102.8	98.6	85.7	629.2	626.8	661.1	632.1	542.3	596	593.4	598.1	608.6	531.9	554.2	607.1	582.2	506.1	629.2	519.5	561.4	552.5	397.8	462	557.2	572.5	506.2	465	529.4	519.4	480.9	425.9	8	8	8	8	8	8	8	8	8	8	8	8	8	8	High	High	High	High	High	High	High	High	High	High	High	High	High	High
A0A0G2JDP0, A0A0G2JE46, A0A0G2JEE6, A0A0G2JFF9, A0A0G2JGG5, O35387	A0A0G2JDP0, A0A0G2JFF9, O35387	O35387	A0A0G2JDP0	O35387	Hax1	HCLS1-associated protein X-1 (HS1-associating protein X-1) (HAX-1) (HS1-binding protein 1) (HSP1BP-1)	FALSE	FALSE	reviewed	5	25	High	4	4	4	Mouse	FALSE	8 v 6	-0.187371	0.00598439	0.0279266	14 samples	0.701113	-0.187371	0.00521053	0.0199851	7.48543	7.03232	7.03232	6.99322	6.79572	6.96463	7.45368	7.36982	7.09908	7.35931	7.46842	7.32373	7.05528	7.3672	7.48543	7.30287	7.26772	7.18785	7.24317	7.33271	7.54381	7.43296	7.36545	7.55305	7.5345	7.54844	7.33092	7.61618	104.9	92.4	90.2	85.3	88.7	94.3	109.3	101.2	96.5	109.9	108.5	109.6	94.3	114.9	179.2	157.9	154.1	145.8	151.5	161.2	186.6	172.8	164.9	187.8	185.4	187.2	161	196.2	179.2	130.9	130.9	127.4	111.1	124.9	175.3	165.4	137.1	164.2	177.1	160.2	133	165.1	3	3	3	3	3	3	3	3	3	3	3	3	3	3	High	High	High	High	High	High	High	High	High	High	High	High	High	High
B1AY13, E9PV45	B1AY13, E9PV45	B1AY13	E9PV45	B1AY13	Usp24	Ubiquitin carboxyl-terminal hydrolase 24 (EC 3.4.19.12) (Deubiquitinating enzyme 24) (Ubiquitin thioesterase 24) (Ubiquitin-specific-processing protease 24)	FALSE	FALSE	reviewed	4	25	High	58	62	57	Mouse	FALSE	8 v 6	0.103291	0.0757981	0.149258	14 samples	0.83258	0.137049	0.00521222	0.0199851	12.2529	11.9128	11.8982	12.0012	11.5613	11.6915	11.9935	12.0965	11.8867	11.7331	11.9004	11.8459	11.7857	11.6131	12.2529	12.1834	12.134	12.1955	12.0086	12.059	12.0843	12.1597	12.1525	11.9272	11.9666	12.0709	12.0616	11.8622	112.4	107.2	103.5	108.1	94.9	98.3	100	105.4	104.9	89.7	92.2	99.1	98.5	85.8	4880.7	4651.4	4494.6	4690.4	4120.6	4267.1	4342.5	4575.4	4552.6	3894.5	4002.2	4302.4	4274.7	3722.8	4880.7	3855.7	3816.9	4099.5	3022	3307.5	4077.6	4379.2	3786.6	3404.2	3822.8	3681	3530.7	3132.5	37	37	37	37	37	37	37	37	37	37	37	37	37	37	High	High	High	High	High	High	High	High	High	High	High	High	High	High
A0A0R4J0H0, A0A0R4J1G7, A7ISP9	A0A0R4J1G7, A7ISP9	A7ISP9	A0A0R4J1G7	A7ISP9	Eml4	EMAP-like protein 4 (Echinoderm microtubule associated protein like 4)	FALSE	FALSE	unreviewed	2	21	High	21	23	1	Mouse	FALSE	8 v 6	0.167035	0.0513886	0.11334	14 samples	0.81953	0.207936	0.00522061	0.0200069	8.35799	8.02901	8.06717	8.20065	7.5947	7.76155	8.03012	8.04056	8.00731	7.70874	8.06124	8.0433	7.74483	7.633	8.35799	8.29967	8.30287	8.39489	8.04221	8.12928	8.12102	8.10381	8.27286	7.90268	8.12722	8.26866	8.0207	7.88264	114.1	109.6	109.8	117.1	91.7	97.4	96.8	95.7	107.6	83.2	97.3	107.3	90.3	82.1	328.1	315.1	315.8	336.6	263.6	280	278.4	275.1	309.3	239.3	279.6	308.4	259.7	236	328.1	261.2	268.2	294.2	193.3	217	261.4	263.3	257.3	209.2	267.1	263.8	214.5	198.5	1	1	1	1	1	1	1	1	1	1	1	1	1	1	High	High	High	High	High	High	High	High	High	High	High	High	High	High
Q99PT1	Q99PT1	Q99PT1	Q99PT1	Q99PT1	Arhgdia	Rho GDP-dissociation inhibitor 1 (Rho GDI 1) (GDI-1) (Rho-GDI alpha)	FALSE	TRUE	reviewed	5	68	High	17	31	17	Mouse	FALSE	8 v 6	0.152956	0.00991658	0.0381801	14 samples	0.768346	0.170532	0.00522495	0.0200132	10.8646	10.6782	10.7116	10.8471	10.4556	10.4704	10.7482	10.8221	10.6587	10.4759	10.6736	10.5332	10.4968	10.3285	10.8646	10.9489	10.9474	11.0413	10.903	10.8379	10.839	10.8853	10.9246	10.67	10.7398	10.7583	10.7726	10.5775	101.6	107.7	107.6	114.9	104.4	99.8	99.8	103.1	105.9	88.8	93.2	94.4	95.4	83.3	1864.5	1976.7	1974.7	2107.5	1914.8	1830.4	1831.7	1891.5	1943.7	1629.3	1710	1732.1	1749.4	1528.1	1864.5	1638.6	1676.9	1842	1404.3	1418.7	1720	1810.4	1616.6	1424.2	1633.3	1481.9	1444.9	1285.8	16	16	16	16	16	16	16	16	16	16	16	16	16	16	High	High	High	High	High	High	High	High	High	High	High	High	High	High
B0QZS8, E9PXB9, Q9CQ85, Z4YN86	Q9CQ85	Q9CQ85	Q9CQ85	Q9CQ85	Timm22	Mitochondrial import inner membrane translocase subunit Tim22	TRUE	FALSE	reviewed	3	35	High	4	4	4	Mouse	FALSE	8 v 6	-0.280991	0.0037155	0.0214751	14 samples	0.720631	-0.282802	0.00523873	0.0200556	6.55152	6.2114	6.24603	6.22882	5.98413	6.14975	6.56986	6.47735	6.50779	6.75355	6.71699	6.45286	6.32193	6.86542	6.55152	6.48059	6.48059	6.42291	6.43129	6.51728	6.65964	6.54071	6.77347	6.9472	6.78267	6.67807	6.59694	7.11478	93.1	88.7	88.6	85.1	85.6	90.8	100.4	92.3	108.6	122.4	109.3	101.6	96	137.5	93.8	89.3	89.3	85.8	86.3	91.6	101.1	93.1	109.4	123.4	110.1	102.4	96.8	138.6	93.8	74.1	75.9	75	63.3	71	95	89.1	91	107.9	105.2	87.6	80	116.6	1	1	1	1	1	1	1	1	1	1	1	1	1	1	High	High	High	High	High	High	High	High	High	High	High	High	High	High
Q8VDP4	Q8VDP4	Q8VDP4	Q8VDP4	Q8VDP4	Ccar2	Cell cycle and apoptosis regulator protein 2 (Cell division cycle and apoptosis regulator protein 2)	FALSE	FALSE	reviewed	5	51	High	35	40	35	Mouse	FALSE	8 v 6	-0.299705	0.0281829	0.0753853	14 samples	0.829628	-0.339705	0.00524532	0.0200611	11.2121	10.9492	11.1492	11.1506	10.9443	11.0075	11.192	11.165	10.9907	11.6128	11.8476	11.6399	11.5353	11.5555	11.2121	11.2198	11.385	11.345	11.3916	11.375	11.2827	11.2282	11.2566	11.8069	11.9138	11.865	11.8112	11.8047	80.9	81.3	91.2	88.7	91.6	90.6	85	81.8	83.4	122.2	131.6	127.2	122.5	122	2372.3	2385.1	2674.4	2601.2	2686.7	2656	2491.4	2399	2446.6	3582.9	3858.4	3730	3593.5	3577.3	2372.3	1977.1	2271.1	2273.4	1970.4	2058.7	2339.5	2296.1	2034.9	3131.8	3685.4	3191.2	2968.1	3010	28	28	28	28	28	28	28	28	28	28	28	28	28	28	High	High	High	High	High	High	High	High	High	High	High	High	High	High
A0A3Q4EH00, J3QP64, O88738, S4R1L5, S4R1R8, S4R268, S4R2N7, S4R2P8	O88738, S4R1L5, S4R2P8	O88738	O88738	O88738	Birc6	Baculoviral IAP repeat-containing protein 6 (EC 2.3.2.27) (BIR repeat-containing ubiquitin-conjugating enzyme) (BRUCE) (RING-type E3 ubiquitin transferase BIRC6) (Ubiquitin-conjugating BIR domain enzyme apollon) (APOLLON)	FALSE	FALSE	reviewed	5	17	High	61	64	60	Mouse	FALSE	8 v 6	0.0857864	0.0231861	0.066027	14 samples	0.798999	0.102953	0.00524827	0.0200611	11.9069	11.6303	11.6611	11.7384	11.3975	11.4925	11.7003	11.8062	11.6377	11.5614	11.7065	11.6237	11.5745	11.3964	11.9069	11.9009	11.8969	11.9327	11.8449	11.86	11.7911	11.8695	11.9034	11.7556	11.7726	11.8488	11.8504	11.6455	104.5	104.1	103.8	106.4	100.1	101.2	96.4	101.8	104.3	94.1	95.2	100.4	100.5	87.2	3840.1	3824.2	3813.6	3909.2	3678.4	3717.3	3543.8	3741.7	3830.8	3457.6	3498.7	3688.5	3692.6	3203.6	3840.1	3170	3238.5	3416.7	2697.7	2881.3	3327.7	3581.2	3186.3	3022.3	3341.9	3155.7	3049.9	2695.6	38	38	38	38	38	38	38	38	38	38	38	38	38	38	High	High	High	High	High	High	High	High	High	High	High	High	High	High
D3YU56, E9QP59, Q9WU40	D3YU56, E9QP59, Q9WU40	Q9WU40	E9QP59	Q9WU40	Lemd3	Inner nuclear membrane protein Man1 (LEM domain-containing protein 3)	TRUE	FALSE	reviewed	5	16	High	8	8	8	Mouse	FALSE	8 v 6	-0.121459	0.0115018	0.0415007	14 samples	0.727587	-0.123326	0.00524829	0.0200611	8.77314	8.57213	8.50541	8.52904	8.31696	8.5691	8.87098	8.88234	8.57061	8.67313	8.81602	8.68475	8.69975	8.71905	8.77314	8.84266	8.74147	8.72315	8.76421	8.93664	8.96174	8.94574	8.83637	8.86728	8.88203	8.90989	8.97556	8.96809	93.6	98.2	91.5	90.4	93	104.8	106.7	105.5	97.8	99.9	100.9	102.9	107.7	107.1	437.5	459.1	428	422.6	434.8	490	498.6	493.1	457.1	467	471.8	481	503.4	500.8	437.5	380.6	363.4	369.4	318.9	379.8	468.2	471.9	380.2	408.2	450.7	411.5	415.8	421.4	6	6	6	6	6	6	6	6	6	6	6	6	6	6	High	High	High	High	High	High	High	High	High	High	High	High	High	High
O09159	O09159	O09159	O09159	O09159	Man2b1	Lysosomal alpha-mannosidase (Laman) (EC 3.2.1.24) (Lysosomal acid alpha-mannosidase) (Mannosidase alpha class 2B member 1) (Mannosidase alpha-B)	FALSE	FALSE	reviewed	5	15	High	12	12	12	Mouse	FALSE	8 v 6	0.211446	0.0412794	0.0973042	14 samples	0.80075	0.209879	0.00525521	0.0200755	9.08135	8.45902	8.3443	8.39789	8.44004	8.36194	8.49145	8.47938	8.32912	8.37851	8.43962	8.31379	8.2148	8.36501	9.08135	8.72962	8.58007	8.59246	8.88722	8.72928	8.58233	8.54264	8.59507	8.57251	8.50581	8.53877	8.49065	8.61397	134.4	105.3	94.9	95.7	117.5	105.3	95.1	92.5	95.9	94.5	90.2	92.3	89.2	97.2	541.7	424.5	382.7	386	473.5	424.4	383.3	372.9	386.7	380.7	363.5	371.9	359.7	391.8	541.7	351.9	325	337.3	347.3	329	359.9	356.9	321.6	332.8	347.2	318.2	297.1	329.7	5	5	5	5	5	5	5	5	5	5	5	5	5	5	High	High	High	High	High	High	High	High	High	High	High	High	High	High
A0A1B0GRF7, A0A1B0GRY5, D3YTK6, D3YVQ5, Q8R104	Q8R104	Q8R104	Q8R104	Q8R104	Sirt3	NAD-dependent protein deacetylase sirtuin-3 (EC 2.3.1.286) (Regulatory protein SIR2 homolog 3) (SIR2-like protein 3) (mSIR2L3)	FALSE	FALSE	reviewed	5	21	High	5	5	5	Mouse	FALSE	8 v 6	-0.155246	0.0428121	0.0998805	14 samples	0.807354	-0.179976	0.00525748	0.0200755	5.87529	5.59096	5.45943	5.66959	5.41278	5.74953	5.83289	6.04658	5.76288	5.88753	5.9542	5.80478	5.60288	5.95187	5.87529	5.86047	5.69488	5.86542	5.86047	6.11686	5.92362	6.10852	6.02901	6.08321	6.02015	6.03122	5.87774	6.19967	93.5	92.5	82.4	92.7	92.5	110.5	96.6	109.9	103.9	107.8	103.2	104	93.5	117	58.7	58.1	51.8	58.3	58.1	69.4	60.7	69	65.3	67.8	64.9	65.4	58.8	73.5	58.7	48.2	44	50.9	42.6	53.8	57	66.1	54.3	59.2	62	55.9	48.6	61.9	1	1	1	1	1	1	1	1	1	1	1	1	1	1	High	High	High	High	High	High	High	High	High	High	High	High	High	High
A0A087WP86, A0A087WPR6, A0A087WQ14, A0A087WQ83, A0A087WRA1, A0A087WS98, Q99JY9	Q99JY9	Q99JY9	Q99JY9	Q99JY9	Actr3	Actin-related protein 3 (Actin-like protein 3)	FALSE	TRUE	reviewed	5	66	High	25	56	20	Mouse	FALSE	8 v 6	0.120917	0.00918698	0.0364525	14 samples	0.763612	0.128782	0.00527012	0.0201134	12.4645	12.2258	12.2184	12.2532	12.0132	12.1022	12.3499	12.4176	12.1632	12.0679	12.1767	12.0794	12.0828	11.9888	12.4645	12.4965	12.4542	12.4475	12.4605	12.4697	12.4407	12.4809	12.429	12.2621	12.2429	12.3044	12.3587	12.2379	104.6	107	103.9	103.4	104.3	105	102.9	105.8	102.1	90.9	89.7	93.6	97.2	89.4	5651.9	5778.4	5611.6	5585.7	5636.3	5672.2	5559.3	5716.3	5514.4	4911.9	4847.1	5058.2	5252.3	4830.3	5651.9	4789.9	4765.4	4881.9	4133.7	4396.6	5220.2	5471.1	4586.7	4293.5	4629.8	4327.6	4338.1	4064.4	21	21	21	21	21	21	21	21	21	21	21	21	21	21	High	High	High	High	High	High	High	High	High	High	High	High	High	High
A0A1B0GSI4, A0A2I3BPT2, A0A2I3BQM2, A0A2I3BRJ1, E9Q2Y1, F6QF13, F6Z3M4, Q60934	A0A1B0GSI4, A0A2I3BPT2, A0A2I3BQM2, A0A2I3BRJ1, E9Q2Y1, F6QF13, F6Z3M4	A0A1B0GSI4	A0A2I3BPT2	A0A1B0GSI4	Grik1	Glutamate receptor	TRUE	TRUE	unreviewed	2	4	High	3	5	1	Mouse	FALSE	8 v 6	-0.175234	0.00316587	0.0198645	14 samples	0.706738	-0.175434	0.00528084	0.0201439	7.47735	7.16892	7.15279	7.30104	6.89482	7.09698	7.48059	7.33985	7.30469	7.42459	7.59991	7.46761	7.29462	7.53993	7.47735	7.44045	7.38802	7.49586	7.34252	7.46516	7.57137	7.40344	7.56986	7.61839	7.66605	7.69209	7.57061	7.78921	95.7	93.3	90	96.9	87.2	94.9	102.2	90.9	102.1	105.6	109.1	111.1	102.1	118.8	178.2	173.7	167.5	180.5	162.3	176.7	190.2	169.3	190	196.5	203.1	206.8	190.1	221.2	178.2	143.9	142.3	157.7	119	136.9	178.6	162	158.1	171.8	194	177	157	186.1	1	1	1	1	1	1	1	1	1	1	1	1	1	1	High	High	High	High	High	High	High	High	High	High	High	High	High	High
A0A1L1SS95, Q60900	Q60900	Q60900	Q60900	Q60900	Elavl3	ELAV-like protein 3 (Hu-antigen C) (HuC)	FALSE	FALSE	reviewed	4	32	High	11	14	5	Mouse	FALSE	8 v 6	-0.136956	0.003615	0.021192	14 samples	0.700249	-0.136956	0.0052905	0.0201656	7.42962	7.18884	7.11582	7.19771	6.99435	7.03342	7.30743	7.41109	7.29278	7.3966	7.51885	7.27705	7.42878	7.33628	7.42962	7.45943	7.35138	7.39232	7.44211	7.40173	7.39832	7.47411	7.55842	7.59021	7.58496	7.50144	7.7046	7.58571	95.6	97.6	90.6	93.2	96.4	93.8	93.6	98.6	104.5	106.9	106.5	100.5	115.7	106.5	172.4	176	163.3	168	173.9	169.1	168.7	177.8	188.5	192.7	192	181.2	208.6	192.1	172.4	145.9	138.7	146.8	127.5	131	158.4	170.2	156.8	168.5	183.4	155.1	172.3	161.6	3	3	3	3	3	3	3	3	3	3	3	3	3	3	High	High	High	High	High	High	High	High	High	High	High	High	High	High
P26645	P26645	P26645	P26645	P26645	Marcks	Myristoylated alanine-rich C-kinase substrate (MARCKS)	FALSE	TRUE	reviewed	5	71	High	16	44	16	Mouse	FALSE	8 v 6	0.360471	0.0122076	0.0430117	14 samples	0.70019	0.360471	0.00529601	0.0201656	11.6789	11.9481	11.8879	12.0031	11.9297	11.6431	11.5324	11.7853	11.6858	11.4077	11.5916	11.3847	11.702	11.4052	11.6789	12.2188	12.1237	12.1973	12.377	12.0106	11.6231	11.8486	11.9516	11.6018	11.6578	11.6097	11.9779	11.6543	84.7	123.2	115.3	121.4	137.5	106.6	81.5	95.3	102.4	80.3	83.5	80.8	104.2	83.3	3278.6	4766.8	4462.7	4696.4	5319.4	4126.3	3154.4	3687.9	3960.8	3108.1	3231	3125.2	4033.6	3223.2	3278.6	3951.4	3789.8	4104.7	3901.2	3198.3	2962	3529.7	3294.4	2716.8	3086.1	2673.8	3331.5	2712.1	15	15	15	15	15	15	15	15	15	15	15	15	15	15	High	High	High	High	High	High	High	High	High	High	High	High	High	High
P0DP60	P0DP60	P0DP60	P0DP60	P0DP60	Lynx1	Ly-6/neurotoxin-like protein 1 (GC26)	FALSE	TRUE	reviewed	5	14	High	1	1	1	Mouse	FALSE	8 v 6	0.229945	0.01226	0.043075	14 samples	0.734191	0.226924	0.00529641	0.0201656	7.34961	7.30378	7.08321	7.17592	7.04658	7.34607	7.19771	7.23745	6.88753	6.89118	7.13237	7.11582	7.01123	7.01903	7.34961	7.5744	7.31922	7.37069	7.49426	7.71356	7.2891	7.30104	7.15381	7.08534	7.19869	7.34074	7.28633	7.26772	100.1	117	98	101.6	110.7	128.9	96	96.8	87.4	83.3	90.2	99.5	95.9	94.6	163.1	190.6	159.7	165.5	180.3	209.9	156.4	157.7	142.4	135.8	146.9	162.1	156.1	154.1	163.1	158	135.6	144.6	132.2	162.7	146.8	150.9	118.4	118.7	140.3	138.7	129	129.7	1	1	1	1	1	1	1	1	1	1	1	1	1	1	High	High	High	High	High	High	High	High	High	High	High	High	High	High
Q6ZQ29	Q6ZQ29	Q6ZQ29	Q6ZQ29	Q6ZQ29	Taok2	Serine/threonine-protein kinase TAO2 (EC 2.7.11.1) (Thousand and one amino acid protein 2)	TRUE	TRUE	reviewed	5	20	High	24	25	20	Mouse	FALSE	8 v 6	0.0921344	0.00372377	0.0214893	14 samples	0.700175	0.0921344	0.00529741	0.0201656	10.2752	10.0432	10.0479	10.0725	9.79653	9.88707	10.049	10.2238	9.99746	9.90974	10.0831	9.94178	9.89936	9.91244	10.2752	10.3138	10.2838	10.2668	10.2438	10.2546	10.1398	10.287	10.2632	10.1039	10.1492	10.1669	10.1752	10.1615	103.8	106.6	104.4	103.2	101.5	102.3	94.5	104.6	102.9	92.2	95.1	96.3	96.8	95.9	1239.2	1272.8	1246.6	1232	1212.5	1221.6	1128.2	1249.4	1228.9	1100.5	1135.6	1149.6	1156.2	1145.3	1239.2	1055.1	1058.6	1076.8	889.3	946.9	1059.4	1195.8	1022.2	961.9	1084.7	983.5	955	963.7	16	16	16	16	16	16	16	16	16	16	16	16	16	16	High	High	High	High	High	High	High	High	High	High	High	High	High	High
A0A1W2P6X3, A2AB60, G3UWI1, Q9JL26	A2AB60	A2AB60	A2AB60	A2AB60	Fmnl1	Formin-like 1	FALSE	FALSE	unreviewed	2	13	High	14	14	11	Mouse	FALSE	8 v 6	0.183512	0.00602478	0.0280374	14 samples	0.728126	0.181861	0.00530891	0.0201887	9.6489	9.41342	9.43359	9.53391	9.34762	9.55651	9.57856	9.5308	9.39403	9.22786	9.37981	9.37069	9.25739	9.29508	9.6489	9.68405	9.66942	9.72809	9.7949	9.92392	9.66924	9.59395	9.65982	9.42206	9.44605	9.59563	9.53333	9.54419	100.5	102.9	101.9	106.1	111.2	121.6	101.9	96.7	101.2	85.8	87.3	96.8	92.7	93.4	802.8	822.6	814.3	848.1	888.3	971.4	814.2	772.8	808.9	686	697.5	773.7	741	746.6	802.8	681.9	691.5	741.3	651.5	753	764.6	739.7	672.8	599.6	666.2	662	612	628.2	7	7	7	7	7	7	7	7	7	7	7	7	7	7	High	High	High	High	High	High	High	High	High	High	High	High	High	High
G3UX11, Q9Z1Q2	Q9Z1Q2	Q9Z1Q2	Q9Z1Q2	Q9Z1Q2	Abhd16a	Phosphatidylserine lipase ABHD16A (EC 3.1.-.-) (Alpha/beta hydrolase domain-containing protein 16A) (Abhydrolase domain-containing protein 16A) (HLA-B-associated transcript 5) (mBAT5) (Monoacylglycerol lipase ABHD16A) (EC 3.1.1.23)	TRUE	FALSE	reviewed	5	44	High	20	23	20	Mouse	FALSE	8 v 6	-0.0818677	0.0237865	0.0671172	14 samples	0.794758	-0.0980671	0.00530893	0.0201887	10.3156	10.0224	10.0182	10.1114	9.8889	10.024	10.2463	10.2495	10.095	10.2386	10.4027	10.1908	10.0639	10.2662	10.3156	10.293	10.2541	10.3057	10.3362	10.3916	10.3371	10.3128	10.3607	10.4329	10.4689	10.4158	10.3397	10.5152	96.7	95.2	92.6	96	98.1	101.9	98.1	96.5	99.7	104.8	107.5	103.6	98.3	111	1274.4	1254.6	1221.2	1265.7	1292.7	1343.3	1293.5	1271.9	1314.9	1382.3	1417.3	1366.1	1295.9	1463.5	1274.4	1040	1037	1106.2	948.1	1041.2	1214.6	1217.3	1093.7	1208.2	1353.7	1168.8	1070.4	1231.5	13	13	13	13	13	13	13	13	13	13	13	13	13	13	High	High	High	High	High	High	High	High	High	High	High	High	High	High
A0A2I3BQ73, D6RH62, E9QQ38, F8WHP5, F8WIJ5, G3UVX0, G3UWN4, Q80YA3	E9QQ38, F8WHP5, F8WIJ5	F8WIJ5	F8WHP5	F8WIJ5	Ddhd1	DDHD domain containing 1	FALSE	FALSE	unreviewed	1	18	High	11	11	11	Mouse	FALSE	8 v 6	0.102408	0.0034569	0.0207246	14 samples	0.700012	0.102408	0.00531261	0.0201923	9.02348	8.84392	8.84737	8.84612	8.61066	8.65642	8.84361	8.93192	8.79507	8.68159	8.87989	8.75322	8.71562	8.60844	9.02348	9.11452	9.08321	9.04056	9.05799	9.02403	8.93428	8.9952	9.0607	8.8756	8.94603	8.97814	8.99152	8.85767	101.6	108.2	105.9	102.8	104.1	101.6	95.5	99.6	104.3	91.7	96.3	98.5	99.4	90.6	520.4	554.3	542.4	526.6	533	520.6	489.2	510.3	534	469.7	493.2	504.3	509	463.9	520.4	459.5	460.6	460.2	390.9	403.5	459.4	488.4	444.2	410.6	471.1	431.5	420.4	390.3	6	6	6	6	6	6	6	6	6	6	6	6	6	6	High	High	High	High	High	High	High	High	High	High	High	High	High	High
A0A286YDB3, Q80XQ2	A0A286YDB3, Q80XQ2	Q80XQ2	Q80XQ2	Q80XQ2	Tbc1d5	TBC1 domain family member 5	FALSE	FALSE	reviewed	4	11	High	6	6	6	Mouse	FALSE	8 v 6	0.193056	0.00450519	0.0238431	14 samples	0.699848	0.193056	0.00532789	0.02024	7.94661	7.54458	7.61912	7.75489	7.62425	7.49185	7.52435	7.72724	7.63735	7.37504	7.72247	7.55842	7.35226	7.45861	7.94661	7.81506	7.85487	7.94953	8.072	7.85985	7.61471	7.79051	7.90328	7.5691	7.78856	7.78398	7.62863	7.70736	109.7	100.2	103	110	119.7	103.3	87.2	98.5	106.5	84.5	98.4	98	88	93	246.7	225.2	231.5	247.2	269.1	232.3	196	221.4	239.4	189.9	221.1	220.4	197.9	209	246.7	186.7	196.6	216	197.3	180	184.1	211.9	199.1	166	211.2	188.5	163.4	175.9	4	4	4	4	4	4	4	4	4	4	4	4	4	4	High	High	High	High	High	High	High	High	High	High	High	High	High	High
A0A1L1STC0, Q61081	Q61081	Q61081	Q61081	Q61081	Cdc37	Hsp90 co-chaperone Cdc37 (Hsp90 chaperone protein kinase-targeting subunit) (p50Cdc37) [Cleaved into: Hsp90 co-chaperone Cdc37, N-terminally processed]	FALSE	FALSE	reviewed	5	47	High	15	20	15	Mouse	FALSE	8 v 6	0.126024	0.00348506	0.0207388	14 samples	0.699629	0.126024	0.00534848	0.0202782	10.7617	10.5631	10.6476	10.6796	10.3955	10.4778	10.6457	10.73	10.5429	10.4213	10.5847	10.5285	10.4845	10.3451	10.7617	10.8338	10.8834	10.8739	10.8428	10.8453	10.7365	10.7934	10.8087	10.6154	10.6509	10.7536	10.7604	10.5941	99.4	104.5	108.1	107.4	105.1	105.3	97.6	101.6	102.7	89.8	92	98.8	99.3	88.5	1736.2	1825.1	1889	1876.6	1836.6	1839.7	1706.1	1774.7	1793.7	1568.8	1607.8	1726.4	1734.6	1545.8	1736.2	1512.9	1604.2	1640.1	1347	1426	1602	1698.5	1491.9	1371.3	1535.7	1477	1432.7	1300.7	10	10	10	10	10	10	10	10	10	10	10	10	10	10	High	High	High	High	High	High	High	High	High	High	High	High	High	High
Q9R1J0	Q9R1J0	Q9R1J0	Q9R1J0	Q9R1J0	Nsdhl	Sterol-4-alpha-carboxylate 3-dehydrogenase, decarboxylating (EC 1.1.1.170)	TRUE	FALSE	reviewed	5	43	High	11	15	11	Mouse	FALSE	8 v 6	-0.142407	0.00973653	0.0378024	14 samples	0.731033	-0.140633	0.00535037	0.0202782	10.2542	9.92362	9.92615	10.1182	9.60492	9.77808	10.2469	10.2522	10.0157	10.2306	10.2869	10.1477	9.94837	10.0751	10.2542	10.1943	10.162	10.3124	10.0523	10.1456	10.3377	10.3155	10.2815	10.4247	10.353	10.3728	10.2242	10.3242	98.8	94.8	92.7	102.9	85.9	91.6	104.7	103.1	100.7	111.2	105.8	107.3	96.8	103.7	1221.3	1171.6	1145.7	1271.6	1061.8	1132.7	1294.1	1274.3	1244.6	1374.5	1307.9	1325.9	1196.2	1282	1221.3	971.2	972.9	1111.4	778.7	878	1215.1	1219.6	1035.2	1201.5	1249.3	1134.4	988	1078.7	10	10	10	10	10	10	10	10	10	10	10	10	10	10	High	High	High	High	High	High	High	High	High	High	High	High	High	High
A0A8I4Q8Y8, E0CYP3, F8WGF9, Q149T7, Q3UYC0, Q8BU27	Q3UYC0	Q3UYC0	Q3UYC0	Q3UYC0	Ppm1h	Protein phosphatase 1H (EC 3.1.3.16)	FALSE	TRUE	reviewed	4	27	High	13	13	13	Mouse	FALSE	8 v 6	0.231266	0.00348381	0.0207388	14 samples	0.699586	0.231266	0.00535253	0.0202782	10.0482	9.70252	9.90944	10.0132	9.62406	9.71888	9.94457	9.91648	9.72434	9.46597	9.77495	9.63862	9.59096	9.3733	10.0482	9.97327	10.1453	10.2074	10.0713	10.0865	10.0353	9.97971	9.9901	9.66017	9.84109	9.86357	9.86682	9.62242	105.9	100.5	113.3	118.3	107.6	108.7	105	101	101.7	80.9	91.7	93.2	93.4	78.8	1058.8	1005.2	1132.5	1182.3	1075.9	1087.3	1049.4	1009.7	1017	809.1	917.2	931.6	933.7	788.2	1058.8	833.2	961.7	1033.4	789.1	842.7	985.4	966.4	845.9	707.2	876.1	797.1	771.2	663.2	8	8	8	8	8	8	8	8	8	8	8	8	8	8	High	High	High	High	High	High	High	High	High	High	High	High	High	High
A0A0A0MQ68, D3Z4I2, Q60759	A0A0A0MQ68	A0A0A0MQ68	A0A0A0MQ68	A0A0A0MQ68	Gcdh	Glutaryl-CoA dehydrogenase, mitochondrial (EC 1.3.8.6)	FALSE	FALSE	unreviewed	2	31	High	15	15	13	Mouse	FALSE	8 v 6	-0.131801	0.0142285	0.0475826	14 samples	0.774063	-0.148761	0.00535687	0.0202782	9.77429	9.46577	9.57875	9.59675	9.51333	9.44977	9.84549	9.87098	9.54632	9.88341	9.89285	9.70563	9.57422	9.83052	9.77429	9.7364	9.81458	9.791	9.96058	9.8173	9.93634	9.93428	9.81218	10.0775	9.95913	9.93074	9.85019	10.0796	92	89.6	94.6	93.1	104.7	94.8	102.9	102.8	94.4	113.5	104.6	102.5	97	113.7	875.7	853	900.5	885.9	996.4	902.2	979.8	978.4	899	1080.5	995.4	976	923	1082.1	875.7	707.1	764.7	774.3	730.8	699.3	920	936.4	747.7	944.5	950.7	835	762.3	910.5	8	8	8	8	8	8	8	8	8	8	8	8	8	8	High	High	High	High	High	High	High	High	High	High	High	High	High	High
Q7TNV1	Q7TNV1	Q7TNV1	Q7TNV1	Q7TNV1	Tlcd3b	Ceramide synthase (EC 2.3.1.-) (Protein FAM57B) (TLC domain-containing protein 3B)	TRUE	FALSE	reviewed	5	14	High	3	4	3	Mouse	FALSE	8 v 6	-0.130141	0.00349008	0.0207388	14 samples	0.699504	-0.130141	0.00536017	0.0202782	7.11478	6.83162	6.95768	6.98641	6.72656	6.848	7.0864	7.29186	6.98868	7.21529	7.14262	7.05528	6.99209	7.14568	7.11478	7.10224	7.19377	7.17991	7.17393	7.21529	7.17692	7.35491	7.25456	7.40939	7.20945	7.27984	7.26772	7.39489	91.6	90.9	96.8	95.9	95.5	98.2	95.7	108.2	100.9	112.4	97.8	102.8	101.9	111.3	138.6	137.4	146.4	145	144.4	148.6	144.7	163.7	152.7	170	148	155.4	154.1	168.3	138.6	113.9	124.3	126.8	105.9	115.2	135.9	156.7	127	148.6	141.3	133	127.3	141.6	3	3	3	3	3	3	3	3	3	3	3	3	3	3	High	High	High	High	High	High	High	High	High	High	High	High	High	High
Q9CQA3	Q9CQA3	Q9CQA3	Q9CQA3	Q9CQA3	Sdhb	Succinate dehydrogenase [ubiquinone] iron-sulfur subunit, mitochondrial (EC 1.3.5.1) (Iron-sulfur subunit of complex II) (Ip)	FALSE	FALSE	reviewed	5	48	High	16	40	16	Mouse	FALSE	8 v 6	-0.163754	0.0097849	0.0379306	14 samples	0.773165	-0.181155	0.0053633	0.0202782	11.5172	11.2847	11.2483	11.2204	11.176	11.1147	11.6307	11.5045	11.2787	11.5477	11.6601	11.3636	11.3285	11.6687	11.5172	11.5554	11.4841	11.4147	11.6234	11.4823	11.7215	11.5677	11.5445	11.7418	11.7263	11.5887	11.6043	11.9178	93.6	96.1	91.5	87.2	100.8	91.4	107.9	97	95.4	109.4	108.2	98.4	99.5	123.6	2931	3009.6	2864.6	2730	3154.9	2860.9	3376.9	3035.5	2987.1	3424.9	3388.1	3080	3113.5	3869.1	2931	2494.8	2432.6	2386	2313.8	2217.5	3170.9	2905.3	2484.5	2993.7	3236.2	2635.1	2571.6	3255.5	15	15	15	15	15	15	15	15	15	15	15	15	15	15	High	High	High	High	High	High	High	High	High	High	High	High	High	High
Q8BU31	Q8BU31	Q8BU31	Q8BU31	Q8BU31	Rap2c	Ras-related protein Rap-2c (EC 3.6.5.2)	FALSE	FALSE	reviewed	5	81	High	12	18	6	Mouse	FALSE	8 v 6	-0.122895	0.00339979	0.0205742	14 samples	0.706898	-0.12317	0.00536477	0.0202782	10.8303	10.5947	10.6561	10.7182	10.4424	10.5657	10.8671	10.8806	10.6757	10.9189	11.0837	10.774	10.6706	10.7797	10.8303	10.8654	10.8919	10.9125	10.8898	10.9332	10.958	10.9438	10.9415	11.1131	11.1499	10.9992	10.9465	11.0288	91.4	93.7	95.4	96.8	95.2	98.2	99.9	98.9	98.7	111.2	114.1	102.7	99.1	104.9	1820.7	1865.6	1900.2	1927.5	1897.4	1955.3	1989.2	1969.7	1966.6	2215	2272.3	2046.8	1973.4	2089.3	1820.7	1546.4	1613.6	1684.6	1391.5	1515.6	1867.8	1885.3	1635.7	1936.1	2170.4	1751.1	1629.9	1758	11	11	11	11	11	11	11	11	11	11	11	11	11	11	High	High	High	High	High	High	High	High	High	High	High	High	High	High
A2BFF5, A2BFF8, A2BFF9, O88487, Q3TPJ8	O88487, Q3TPJ8	O88487	Q3TPJ8	O88487	Dync1i2	Cytoplasmic dynein 1 intermediate chain 2 (Cytoplasmic dynein intermediate chain 2) (Dynein intermediate chain 2, cytosolic) (DH IC-2)	FALSE	FALSE	reviewed	5	52	High	24	37	23	Mouse	FALSE	8 v 6	0.123113	0.0113597	0.0412541	14 samples	0.770608	0.138596	0.00536494	0.0202782	11.873	11.6164	11.6242	11.6442	11.3534	11.4433	11.6296	11.7686	11.5448	11.4396	11.5799	11.5543	11.5281	11.3002	11.873	11.887	11.86	11.8385	11.8008	11.8108	11.7204	11.8319	11.8106	11.6337	11.6461	11.7794	11.8039	11.5493	106.8	107.9	105.9	104.3	101.6	102.3	96.1	103.8	102.3	90.5	91.3	100.1	101.8	85.3	3750.9	3787.5	3717.1	3662.2	3567.7	3592.5	3374.4	3645.4	3592	3177.5	3204.9	3515.1	3575.5	2997	3750.9	3139.6	3156.6	3200.8	2616.5	2784.6	3168.6	3489.1	2987.6	2777.5	3061.2	3007.4	2953.2	2521.7	19	19	19	19	19	19	19	19	19	19	19	19	19	19	High	High	High	High	High	High	High	High	High	High	High	High	High	High
Q5SYH2	Q5SYH2	Q5SYH2	Q5SYH2	Q5SYH2	Tmem199	Transmembrane protein 199	TRUE	FALSE	reviewed	4	14	High	3	3	3	Mouse	FALSE	8 v 6	-0.0964152	0.00353938	0.0209309	14 samples	0.712737	-0.0972328	0.00536588	0.0202782	8.40769	8.1644	8.13597	8.23888	8.04275	8.07146	8.30012	8.43879	8.271	8.36763	8.51096	8.29829	8.29737	8.29416	8.40769	8.43505	8.37199	8.43338	8.49025	8.43921	8.39103	8.50184	8.53644	8.56186	8.57705	8.52317	8.57327	8.54342	94.7	96.5	92.4	96.4	100.3	96.8	93.6	101.1	103.5	105.4	106.5	102.6	106.2	104	339.6	346.1	331.3	345.7	359.6	347.1	335.7	362.5	371.3	377.9	381.9	367.9	380.9	373.1	339.6	286.9	281.3	302.1	263.7	269	315.2	347	308.9	330.3	364.8	314.8	314.6	313.9	2	2	2	2	2	2	2	2	2	2	2	2	2	2	High	High	High	High	High	High	High	High	High	High	High	High	High	High
F6YJY2, F6Z939, F7A8L1, Q3U2A8	Q3U2A8	Q3U2A8	Q3U2A8	Q3U2A8	Vars2	Valine--tRNA ligase, mitochondrial (EC 6.1.1.9) (Valyl-tRNA synthetase) (ValRS)	FALSE	FALSE	reviewed	3	17	High	14	15	14	Mouse	FALSE	8 v 6	-0.126664	0.00343214	0.0206339	14 samples	0.737529	-0.124647	0.00536712	0.0202782	9.61287	9.35601	9.31967	9.33628	9.20628	9.16993	9.69732	9.63807	9.38694	9.63554	9.72212	9.44832	9.34629	9.39767	9.61287	9.62662	9.55536	9.5306	9.65374	9.53741	9.78807	9.70131	9.65267	9.82956	9.78823	9.67331	9.62205	9.64692	96.7	97.6	92.9	91.3	99.5	91.8	109.2	102.8	99.4	112.4	109.2	100.8	97.3	99	783	790.5	752.4	739.6	805.5	743.1	884.1	832.5	804.9	909.9	884.2	816.5	788	801.7	783	655.3	639	646.4	590.7	576	830.2	796.8	669.5	795.4	844.6	698.6	650.9	674.5	8	8	8	8	8	8	8	8	8	8	8	8	8	8	High	High	High	High	High	High	High	High	High	High	High	High	High	High
A0A494B9C0, A0A494B9W4, A0A494BAP6, A0A494BB78, F6TBN8, Q5CZX8, Q8C7Q4, Q8VE92, S4R1A6	A0A494B9W4, Q8VE92	Q8VE92	Q8VE92	Q8VE92	Rbm4b	RNA-binding protein 4B (RNA-binding motif protein 30) (RNA-binding motif protein 4B) (RNA-binding protein 30)	FALSE	FALSE	reviewed	5	10	High	5	5	5	Mouse	FALSE	8 v 6	-0.188868	0.00643541	0.0293037	14 samples	0.751935	-0.203627	0.00536819	0.0202782	6.37851	6.05094	6.05311	6.18388	5.8679	6.11686	6.49346	6.36282	6.11061	6.3906	6.52982	6.18785	6.35755	6.53605	6.37851	6.32193	6.28725	6.37851	6.3147	6.48382	6.58346	6.42626	6.37678	6.58346	6.59694	6.41278	6.63227	6.78529	93.5	89.9	87.8	93.5	89.5	100.5	107.8	96.6	93.3	107.8	108.7	95.7	111.5	123.9	83.2	80	78.1	83.2	79.6	89.5	95.9	86	83.1	95.9	96.8	85.2	99.2	110.3	83.2	66.3	66.4	72.7	58.4	69.4	90.1	82.3	69.1	83.9	92.4	72.9	82	92.8	1	1	1	1	1	1	1	1	1	1	1	1	1	1	High	High	High	High	High	High	High	High	High	High	High	High	High	High
A0A1B0GQZ9, A0A1B0GRR9, D3YTP8, Q9CY46, Q9QXA5	Q9CY46, Q9QXA5	Q9QXA5	Q9QXA5	Q9QXA5	Lsm4	U6 snRNA-associated Sm-like protein LSm4	FALSE	FALSE	reviewed	4	25	High	4	4	4	Mouse	FALSE	8 v 6	-0.104406	0.0129805	0.0447847	14 samples	0.699391	-0.104406	0.00537082	0.0202782	7.46271	7.23745	7.08002	7.18488	6.92244	7.07253	7.40344	7.45943	7.22978	7.27891	7.54071	7.27426	7.28355	7.23266	7.46271	7.50779	7.3156	7.37938	7.36894	7.43962	7.49426	7.52278	7.49586	7.4733	7.60659	7.49905	7.55995	7.4822	99.3	102.4	89.6	93.7	93	97.7	101.4	103.5	101.5	99.9	109.6	101.7	106.1	100.6	176.4	182	159.3	166.5	165.3	173.6	180.3	183.9	180.5	177.7	194.9	180.9	188.7	178.8	176.4	150.9	135.3	145.5	121.3	134.6	169.3	176	150.1	155.3	186.2	154.8	155.8	150.4	2	2	2	2	2	2	2	2	2	2	2	2	2	2	High	High	High	High	High	High	High	High	High	High	High	High	High	High
Q9CPX7	Q9CPX7	Q9CPX7	Q9CPX7	Q9CPX7	Mrps16	Small ribosomal subunit protein bS16m (28S ribosomal protein S16, mitochondrial) (MRP-S16) (S16mt)	FALSE	FALSE	reviewed	3	40	High	4	5	4	Mouse	FALSE	8 v 6	-0.142012	0.00365022	0.0212973	14 samples	0.699209	-0.142012	0.00538803	0.0203328	8.16491	7.94953	8.03727	8.10329	7.87221	7.91886	8.3156	8.20065	8.12516	8.37591	8.34074	8.17243	8.05148	8.20604	8.16491	8.22014	8.27286	8.29737	8.31967	8.28633	8.40642	8.26397	8.3906	8.56986	8.40684	8.39746	8.32733	8.45533	88.3	91.7	95.1	96.8	98.3	96	104.4	94.5	103.2	116.9	104.4	103.7	98.8	108	287	298.2	309.3	314.6	319.5	312.2	339.3	307.4	335.6	380	339.4	337.2	321.2	351	287	247.2	262.7	275	234.3	242	318.6	294.2	279.2	332.2	324.2	288.5	265.3	295.3	3	3	3	3	3	3	3	3	3	3	3	3	3	3	High	High	High	High	High	High	High	High	High	High	High	High	High	High
A0A3Q4EGP0, A0A3Q4EH04, A0A3Q4L335, A0A3Q4L393, Q8BL97	A0A3Q4L393	A0A3Q4L393	A0A3Q4L393	A0A3Q4L393	Srsf7	Serine and arginine-rich splicing factor 7	FALSE	FALSE	unreviewed	1	29	High	8	10	7	Mouse	FALSE	8 v 6	-0.20816	0.00920494	0.0364651	14 samples	0.715669	-0.210492	0.00539673	0.0203461	7.00338	7.07361	6.96924	7.06609	6.76951	6.99209	7.27612	7.23362	7.22014	7.27519	7.3336	7.13545	7.30104	7.31107	7.00338	7.3443	7.20457	7.26021	7.21723	7.36019	7.3672	7.29737	7.48623	7.47005	7.40003	7.36019	7.57667	7.56071	78.2	99.1	89.9	93.5	90.7	100.1	100.7	95.9	109.3	108.1	103	100.2	116.4	115.1	128.3	162.5	147.5	153.3	148.8	164.3	165.1	157.3	179.3	177.3	168.9	164.3	190.9	188.8	128.3	134.7	125.3	134	109.1	127.3	155	150.5	149.1	154.9	161.3	140.6	157.7	158.8	3	3	3	3	3	3	3	3	3	3	3	3	3	3	High	High	High	High	High	High	High	High	High	High	High	High	High	High
A0A494B9Y9, E0CX79, E0CXA3, E0CXM9, E0CXR3, E0CZD9, F6SG70, Q9DB43	Q9DB43	Q9DB43	Q9DB43	Q9DB43	Zfpl1	Zinc finger protein-like 1	TRUE	FALSE	reviewed	3	35	High	9	11	9	Mouse	FALSE	8 v 6	-0.153786	0.00422789	0.0230117	14 samples	0.737745	-0.15659	0.00540109	0.0203461	8.87036	8.5812	8.59991	8.51373	8.44419	8.45492	8.87406	8.90929	8.60214	8.94574	8.96694	8.70113	8.59842	8.84204	8.87036	8.85175	8.83573	8.70805	8.89148	8.82241	8.96492	8.97241	8.8679	9.13981	9.03315	8.9263	8.87437	9.09117	96.5	95.2	94.2	86.2	97.9	93.3	103	103.6	96.3	116.3	108	100.3	96.7	112.4	468	462	456.9	418.2	474.9	452.7	499.7	502.3	467.2	564.1	523.9	486.5	469.3	545.4	468	383	388	365.5	348.3	350.9	469.2	480.8	388.6	493.1	500.4	416.2	387.6	458.9	6	6	6	6	6	6	6	6	6	6	6	6	6	6	High	High	High	High	High	High	High	High	High	High	High	High	High	High
A0A2R8VHW8, A0A2R8VKL5, A0A2R8W6Y5, E9Q066, G3X9Q6, Q8BWW4	E9Q066	E9Q066	E9Q066	E9Q066	Larp4	La ribonucleoprotein 4	FALSE	FALSE	unreviewed	1	18	High	13	14	13	Mouse	FALSE	8 v 6	-0.118541	0.00351637	0.0208282	14 samples	0.69907	-0.118541	0.00540113	0.0203461	9.11035	8.85175	8.84737	8.82559	8.58946	8.73403	9.00871	9.08215	8.8756	9.09856	9.06313	8.99774	8.99379	9.03067	9.11035	9.12231	9.08321	9.01987	9.037	9.10171	9.09961	9.14542	9.14134	9.29255	9.12954	9.22279	9.26983	9.27984	97.3	98.2	95.5	91.4	92.5	96.8	96.6	99.7	99.5	110.4	98.6	105.2	108.7	109.5	552.7	557.3	542.4	519.1	525.3	549.4	548.6	566.3	564.7	627.1	560.1	597.5	617.3	621.6	552.7	462	460.6	453.7	385.2	425.8	515.1	542	469.7	548.2	534.9	511.2	509.8	523	8	8	8	8	8	8	8	8	8	8	8	8	8	8	High	High	High	High	High	High	High	High	High	High	High	High	High	High
A0A0R4J275, F6RBR6, Q7TMF3	A0A0R4J275, Q7TMF3	Q7TMF3	Q7TMF3	Q7TMF3	Ndufa12	NADH dehydrogenase [ubiquinone] 1 alpha subcomplex subunit 12 (Complex I-B17.2) (CI-B17.2) (CIB17.2) (NADH-ubiquinone oxidoreductase subunit B17.2)	FALSE	FALSE	reviewed	3	70	High	10	16	10	Mouse	FALSE	8 v 6	-0.208222	0.00735837	0.0318418	14 samples	0.754739	-0.226092	0.00540799	0.0203461	9.64872	9.38737	9.4292	9.46475	9.24246	9.44274	9.82893	9.67296	9.43692	9.82305	9.94237	9.7077	9.44997	9.88142	9.64872	9.65803	9.66498	9.6591	9.68965	9.81025	9.91976	9.73606	9.70269	10.0171	10.0086	9.93281	9.72588	10.1306	89	89.6	90	89.7	91.6	99.6	107.4	94.6	92.4	114.9	114.3	108.4	93.9	124.3	802.7	807.9	811.8	808.5	825.8	897.8	968.6	852.8	833.3	1036.2	1030.1	977.4	846.8	1121	802.7	669.7	689.4	706.6	605.7	695.9	909.5	816.3	693.1	905.8	983.9	836.2	699.4	943.2	7	7	7	7	7	7	7	7	7	7	7	7	7	7	High	High	High	High	High	High	High	High	High	High	High	High	High	High
A0A087WQP9, Q8C0Y0	Q8C0Y0	Q8C0Y0	Q8C0Y0	Q8C0Y0	Ppp4r4	Serine/threonine-protein phosphatase 4 regulatory subunit 4	FALSE	FALSE	reviewed	4	12	High	8	8	8	Mouse	FALSE	8 v 6	0.100185	0.0440168	0.101908	14 samples	0.819153	0.125373	0.00540869	0.0203461	8.824	8.61471	8.57818	8.70874	8.30834	8.37721	8.69592	8.80735	8.55113	8.50859	8.54226	8.43171	8.46352	8.33718	8.824	8.88539	8.81378	8.90298	8.75556	8.74483	8.7866	8.87067	8.81666	8.70252	8.60844	8.65678	8.73911	8.58646	104	108.5	103.3	109.9	99.2	98.5	101.4	107.5	103.5	95.6	89.6	92.7	98.1	88.2	453.2	472.9	450	478.7	432.2	429	441.6	468.1	450.9	416.6	390.3	403.6	427.3	384.4	453.2	392	382.2	418.4	317	332.5	414.7	448	375.1	364.2	372.8	345.3	353	323.4	4	4	4	4	4	4	4	4	4	4	4	4	4	4	High	High	High	High	High	High	High	High	High	High	High	High	High	High
Q9QXV0	Q9QXV0	Q9QXV0	Q9QXV0	Q9QXV0	Pcsk1n	ProSAAS (IA-4) (Proprotein convertase subtilisin/kexin type 1 inhibitor) (Proprotein convertase 1 inhibitor) (pro-SAAS) [Cleaved into: KEP; Big SAAS (b-SAAS); Little SAAS (l-SAAS); Big PEN-LEN (b-PEN-LEN) (SAAS CT(1-49)); PEN; PEN-20; PEN-19; Little LEN (l-LEN); Big LEN (b-LEN) (BigLEN) (SAAS CT(25-40))]	FALSE	FALSE	reviewed	5	36	High	7	10	7	Mouse	FALSE	8 v 6	0.201866	0.007182	0.0313021	14 samples	0.759753	0.202644	0.00540887	0.0203461	9.09355	9.11452	8.89633	8.97642	8.86481	8.8679	9.00478	9.00843	8.92214	8.77841	8.74719	8.70217	8.8189	8.74551	9.09355	9.38522	9.13211	9.17093	9.3122	9.2353	9.09566	9.07173	9.18785	8.97269	8.81314	8.92719	9.09487	8.99435	98.6	120.7	101.3	104	114.8	108.8	98.8	97.1	105.3	90.7	81.2	87.9	98.7	92.1	546.3	668.7	561.1	576.4	635.7	602.7	547.1	538.1	583.2	502.4	449.8	486.8	546.8	510	546.3	554.3	476.5	503.7	466.2	467.2	513.7	515	485.1	439.1	429.7	416.5	451.6	429.2	5	5	5	5	5	5	5	5	5	5	5	5	5	5	High	High	High	High	High	High	High	High	High	High	High	High	High	High
A2A6T4, D6RHR8, Q8R035	Q8R035	Q8R035	Q8R035	Q8R035	Mrpl58	Large ribosomal subunit protein mL62 (39S ribosomal protein L58, mitochondrial) (MRP-L58) (Immature colon carcinoma transcript 1 protein homolog) (Peptidyl-tRNA hydrolase ICT1, mitochondrial) (EC 3.1.1.29)	FALSE	FALSE	reviewed	5	59	High	13	15	13	Mouse	FALSE	8 v 6	-0.126679	0.00352585	0.0208676	14 samples	0.698968	-0.126679	0.00541078	0.0203461	10.1604	9.95536	10.0167	9.96939	9.80896	9.87175	10.2712	10.2021	10.0104	10.2073	10.3921	10.0445	9.99365	10.1929	10.1604	10.2261	10.2524	10.1636	10.2563	10.2394	10.3621	10.2654	10.2761	10.4014	10.4583	10.2696	10.2695	10.442	91.3	95.6	97.3	91.5	97.6	96.4	105	98.2	98.9	107.9	112.2	98.5	98.5	111	1144.4	1197.7	1219.8	1147	1223.1	1208.8	1316.1	1230.8	1240	1352.5	1406.9	1234.4	1234.3	1391.1	1144.4	992.8	1035.9	1002.5	897	936.9	1235.8	1178	1031.4	1182.2	1343.8	1056.1	1019.5	1170.5	8	8	8	8	8	8	8	8	8	8	8	8	8	8	High	High	High	High	High	High	High	High	High	High	High	High	High	High
Q99PG2	Q99PG2	Q99PG2	Q99PG2	Q99PG2	Ogfr	Opioid growth factor receptor (OGFr) (Zeta-type opioid receptor)	FALSE	FALSE	reviewed	3	50	High	19	20	19	Mouse	FALSE	8 v 6	0.128027	0.00359418	0.0211457	14 samples	0.698697	0.128027	0.00543651	0.0204254	10.7714	10.6004	10.6367	10.6881	10.424	10.421	10.6519	10.735	10.5558	10.3914	10.5977	10.4694	10.4926	10.3946	10.7714	10.8711	10.8725	10.8823	10.8713	10.7885	10.7426	10.7983	10.8216	10.5855	10.6638	10.6945	10.7684	10.6437	99.9	107.1	107.2	107.9	107.1	101.1	98	101.8	103.5	87.8	92.7	94.7	99.7	91.5	1747.9	1872.9	1874.8	1887.6	1873.2	1768.7	1713.4	1780.8	1809.8	1536.6	1622.3	1657.2	1744.3	1599.8	1747.9	1552.5	1592.1	1649.8	1373.8	1371	1608.9	1704.4	1505.3	1343.1	1549.6	1417.8	1440.7	1346.1	15	15	15	15	15	15	15	15	15	15	15	15	15	15	High	High	High	High	High	High	High	High	High	High	High	High	High	High
A0A0R4J1N0, O35098, Q3TMU8	A0A0R4J1N0, O35098, Q3TMU8	O35098	O35098	O35098	Dpysl4	Dihydropyrimidinase-related protein 4 (DRP-4) (Collapsin response mediator protein 3) (CRMP-3) (UNC33-like phosphoprotein 4) (ULIP-4)	FALSE	FALSE	reviewed	3	64	High	31	72	21	Mouse	FALSE	8 v 6	0.208401	0.0080011	0.0335828	14 samples	0.757465	0.227916	0.00543832	0.0204254	12.6519	12.3425	12.4637	12.4565	12.1395	12.1493	12.4201	12.5539	12.3142	12.0164	12.2681	12.2197	12.1379	11.9311	12.6519	12.6132	12.6994	12.6508	12.5868	12.5168	12.5109	12.6172	12.5799	12.2105	12.3343	12.4448	12.4137	12.1802	110.4	107.5	114.1	110.3	105.5	100.5	100.1	107.8	105	81.3	88.6	95.6	93.6	79.6	6436	6265.5	6651.4	6431	6151.9	5860.5	5836.7	6282.7	6122.5	4739.4	5164	5575.2	5456.4	4641	6436	5193.7	5648.5	5620.7	4511.8	4542.6	5480.6	6013.2	5092.5	4142.8	4932.5	4769.9	4506.7	3905	31	31	31	31	31	31	31	31	31	31	31	31	31	31	High	High	High	High	High	High	High	High	High	High	High	High	High	High
F8VPQ4, Q812A2	F8VPQ4, Q812A2	Q812A2	Q812A2	Q812A2	Srgap3	SLIT-ROBO Rho GTPase-activating protein 3 (srGAP3) (Rho GTPase-activating protein 14) (WAVE-associated Rac GTPase-activating protein) (WRP)	FALSE	FALSE	reviewed	3	43	High	43	52	1	Mouse	FALSE	8 v 6	0.18341	0.00723553	0.0314758	14 samples	0.752735	0.198514	0.00544016	0.0204254	12.155	11.9012	11.9544	12.0188	11.6485	11.7096	12.0165	12.0392	11.8575	11.5882	11.8069	11.7583	11.696	11.544	12.155	12.1719	12.1902	12.213	12.0958	12.0771	12.1073	12.1025	12.1233	11.7823	11.8731	11.9834	11.9719	11.7932	107.4	108.7	110	111.8	103.1	101.8	103.9	103.6	105.1	82.9	88.3	95.3	94.6	83.6	4560.5	4614.3	4673.2	4747.8	4377.3	4321	4412.3	4397.5	4461.4	3522.3	3751	4049.1	4016.9	3548.9	4560.5	3824.9	3968.5	4149.6	3210.3	3349.3	4143.2	4208.9	3710.8	3078.9	3582.8	3464.3	3317.8	2986.1	30	30	30	30	30	30	30	30	30	30	30	30	30	30	High	High	High	High	High	High	High	High	High	High	High	High	High	High
B7ZP47, F6YCH1, G3UXQ2, Q65Z40	B7ZP47, Q65Z40	Q65Z40	Q65Z40	Q65Z40	Wapl	Wings apart-like protein homolog (Dioxin-inducible factor 2) (DIF-2) (WAPL cohesin release factor)	FALSE	FALSE	reviewed	5	3	High	3	3	3	Mouse	FALSE	8 v 6	-0.247386	0.0236031	0.0667777	14 samples	0.803561	-0.289087	0.00546755	0.0205178	7.33002	7.07788	7.09803	7.24698	7.12205	7.22497	7.35491	7.3156	7.15886	7.67455	7.72996	7.71631	7.49025	7.59768	7.33002	7.34784	7.3345	7.44128	7.56986	7.59246	7.44543	7.37851	7.42459	7.86913	7.79572	7.94134	7.7662	7.84612	83.3	84.3	83.5	90	98.4	99.9	90.3	86.2	89	121	115	127.3	112.7	119.1	160.9	162.9	161.4	173.8	190	193	174.3	166.4	171.8	233.8	222.2	245.8	217.7	230.1	160.9	135.1	137	151.9	139.3	149.6	163.7	159.3	142.9	204.3	212.3	210.3	179.8	193.7	2	2	2	2	2	2	2	2	2	2	2	2	2	2	High	High	High	High	High	High	High	High	High	High	High	High	High	High
P97333	P97333	P97333	P97333	P97333	Nrp1	Neuropilin-1 (A5 protein) (CD antigen CD304)	TRUE	TRUE	reviewed	5	34	High	25	31	25	Mouse	FALSE	8 v 6	-0.167348	0.00436884	0.0234568	14 samples	0.698315	-0.167348	0.00547292	0.0205276	11.2743	10.9861	10.9124	11.0705	10.6849	10.9668	11.2896	11.2143	11.0839	11.3692	11.3344	11.2505	11.0119	11.2357	11.2743	11.2567	11.1482	11.2647	11.1323	11.3343	11.3804	11.2776	11.3497	11.5633	11.4006	11.4755	11.2877	11.4847	95.8	94.7	87.8	95.2	86.9	99.9	103.2	96.1	101	117.1	104.6	110.2	96.7	110.9	2476.9	2446.9	2269.5	2460.5	2244.7	2582.1	2665.9	2482.5	2609.7	3026.3	2703.5	2847.6	2500	2865.8	2476.9	2028.3	1927.3	2150.5	1646.2	2001.4	2503.3	2376	2170.6	2645.3	2582.3	2436.3	2064.9	2411.4	22	22	22	22	22	22	22	22	22	22	22	22	22	22	High	High	High	High	High	High	High	High	High	High	High	High	High	High
A0A1Y7VKQ1, A0A5F8MPM1, Q61120	A0A5F8MPM1	A0A5F8MPM1	A0A5F8MPM1	A0A5F8MPM1	Shc3	Src homology 2 domain-containing transforming protein C3	FALSE	FALSE	unreviewed	1	19	High	11	13	10	Mouse	FALSE	8 v 6	0.12436	0.00586468	0.0276138	14 samples	0.742752	0.130944	0.00547867	0.0205388	9.92065	9.73708	9.71115	9.82018	9.49185	9.60159	9.79198	9.86728	9.71922	9.60251	9.68247	9.56796	9.59656	9.47735	9.92065	10.0077	9.94691	10.0144	9.93914	9.96924	9.8828	9.93059	9.98513	9.79669	9.7487	9.79312	9.87252	9.72639	101.6	107.9	103.4	108.4	102.9	105	98.9	102.3	106.2	93.2	90.2	93	98.2	88.8	969.2	1029.5	987	1034.3	981.7	1002.4	944.1	975.9	1013.5	889.4	860.3	887.2	937.4	847.1	969.2	853.4	838.2	904	720	776.9	886.5	934	842.9	777.4	821.7	759	774.2	712.8	6	6	6	6	6	6	6	6	6	6	6	6	6	6	High	High	High	High	High	High	High	High	High	High	High	High	High	High
Q8R574	Q8R574	Q8R574	Q8R574	Q8R574	Prpsap2	Phosphoribosyl pyrophosphate synthase-associated protein 2 (PRPP synthase-associated protein 2) (41 kDa phosphoribosypyrophosphate synthetase-associated protein) (PAP41)	FALSE	FALSE	reviewed	3	43	High	12	12	10	Mouse	FALSE	8 v 6	0.28742	0.0459183	0.104838	14 samples	0.771314	0.320511	0.00549778	0.0206	10.6785	9.85565	9.78103	9.88341	9.51531	9.64368	9.81442	9.91139	9.7127	9.53002	9.71063	9.69853	9.59861	9.45841	10.6785	10.1264	10.0168	10.0778	9.96261	10.0112	9.90524	9.9747	9.97857	9.724	9.77693	9.92362	9.87452	9.70753	159.9	109.1	101.1	105.5	97.4	100.7	93.6	98.2	98.5	82.5	85.6	94.8	91.6	81.6	1638.9	1117.8	1036	1080.7	997.8	1032	958.9	1006.2	1008.9	845.7	877.3	971.2	938.7	836.1	1638.9	926.5	879.8	944.5	731.8	799.9	900.4	963	839.1	739.3	837.9	830.9	775.3	703.5	8	8	8	8	8	8	8	8	8	8	8	8	8	8	High	High	High	High	High	High	High	High	High	High	High	High	High	High
Q61029, Q61033	Q61029	Q61029	Q61029	Q61029	Tmpo	Lamina-associated polypeptide 2, isoforms beta/delta/epsilon/gamma (Thymopoietin isoforms beta/delta/epsilon/gamma) (TP beta/delta/epsilon/gamma)	TRUE	FALSE	reviewed	5	34	High	12	12	12	Mouse	FALSE	8 v 6	-0.235129	0.0171982	0.0541394	14 samples	0.740974	-0.246686	0.00551434	0.0206516	8.8716	8.82941	8.6703	8.78431	8.7418	8.9334	9.15076	9.26655	9.00927	9.09513	9.07173	9.05582	9.2341	9.02956	8.8716	9.10014	8.90599	8.97871	9.18908	9.30081	9.24151	9.3298	9.27496	9.2891	9.13802	9.281	9.50997	9.27845	79.5	93.2	81.5	85.7	99.1	107.1	102.8	109.3	105.2	106.2	95.7	105.6	123.8	105.4	468.4	548.8	479.7	504.5	583.7	630.7	605.3	643.5	619.5	625.6	563.4	622.1	729.1	621	468.4	454.9	407.4	440.9	428.1	488.9	568.4	615.9	515.3	546.9	538.1	532.2	602.2	522.6	7	7	7	7	7	7	7	7	7	7	7	7	7	7	High	High	High	High	High	High	High	High	High	High	High	High	High	High
A0A8I4SX76, D3YWY4, D3YZL8, D3Z066, D3Z6R6, D3Z6T4, H7BX09, H7BX90, Q6GQT7, Q6X4T6, Q925T6	Q6GQT7	Q6GQT7	Q6GQT7	Q6GQT7	Grip1	Glutamate receptor interacting protein 1 (Grip1 protein)	FALSE	FALSE	unreviewed	1	25	High	23	23	22	Mouse	FALSE	8 v 6	0.172755	0.00802446	0.0336002	14 samples	0.748074	0.183711	0.00552188	0.0206694	10.442	10.2076	10.2033	10.2452	9.95971	10.0373	10.24	10.3758	10.1652	9.93059	10.0572	10.0186	10.0183	9.86326	10.442	10.4783	10.4391	10.4394	10.4072	10.4048	10.3308	10.439	10.431	10.1246	10.1233	10.2437	10.2943	10.1123	107.2	109.9	107	107	104.6	104.4	99.2	107	106.4	86	85.9	93.4	96.7	85.3	1391.1	1426.5	1388.3	1388.6	1357.9	1355.7	1287.9	1388.2	1380.5	1116.4	1115.4	1212.4	1255.7	1106.9	1391.1	1182.5	1179	1213.7	995.8	1050.8	1209.3	1328.7	1148.2	975.9	1065.4	1037.3	1037.1	931.4	13	13	13	13	13	13	13	13	13	13	13	13	13	13	High	High	High	High	High	High	High	High	High	High	High	High	High	High
A0A0A0MQG7, P70697	P70697	P70697	P70697	P70697	Urod	Uroporphyrinogen decarboxylase (UPD) (URO-D) (EC 4.1.1.37)	FALSE	FALSE	reviewed	5	33	High	10	11	10	Mouse	FALSE	8 v 6	0.0681902	0.00997379	0.0382756	14 samples	0.697642	0.0681902	0.00553757	0.0207115	9.21965	8.91797	8.95332	8.98897	8.84894	8.86357	9.06636	9.07119	8.85891	8.96232	9.08321	8.99859	8.85829	8.86975	9.21965	9.18859	9.18908	9.18314	9.29623	9.23122	9.15709	9.13443	9.1249	9.15634	9.14924	9.22352	9.13417	9.11868	102.8	100.6	100.6	100.2	108.4	103.6	98.4	96.9	96.3	98.4	97.9	103.1	96.9	95.9	596.2	583.5	583.7	581.3	628.7	601	570.9	562	558.3	570.6	567.8	597.8	561.9	555.9	596.2	483.7	495.7	508.1	461.1	465.8	536.1	537.9	464.3	498.8	542.4	511.5	464.1	467.8	6	6	6	6	6	6	6	6	6	6	6	6	6	6	High	High	High	High	High	High	High	High	High	High	High	High	High	High
Q3UE37	Q3UE37	Q3UE37	Q3UE37	Q3UE37	Ube2z	Ubiquitin-conjugating enzyme E2 Z (EC 2.3.2.23) (E2 ubiquitin-conjugating enzyme Z) (Uba6-specific E2 conjugating enzyme 1) (Use1) (Ubiquitin carrier protein Z) (Ubiquitin-protein ligase Z)	FALSE	FALSE	reviewed	5	37	High	13	18	13	Mouse	FALSE	8 v 6	0.111772	0.0146046	0.0484246	14 samples	0.772864	0.124693	0.00553948	0.0207115	9.97484	9.71098	9.88859	9.87237	9.49185	9.6388	9.8586	9.92615	9.69923	9.66888	9.78251	9.73759	9.61545	9.51156	9.97484	9.98171	10.1244	10.0666	9.93929	10.0065	9.94939	9.98939	9.96492	9.8631	9.84878	9.96261	9.89133	9.76072	101.4	101.9	112.5	108.1	99	103.7	99.7	102.5	100.7	93.9	92.9	100.6	95.7	87.4	1006.3	1011.1	1116.2	1072.4	981.8	1028.6	988.7	1016.5	999.4	931.3	922.1	997.8	949.7	867.5	1006.3	838.1	947.9	937.3	720	797.2	928.4	972.9	831.3	814	880.7	853.7	784.4	729.9	8	8	8	8	8	8	8	8	8	8	8	8	8	8	High	High	High	High	High	High	High	High	High	High	High	High	High	High
A0A0N4SVZ2, Q3TL72, Q8C878	Q8C878	Q8C878	Q8C878	Q8C878	Uba3	NEDD8-activating enzyme E1 catalytic subunit (EC 6.2.1.64) (NEDD8-activating enzyme E1C) (Ubiquitin-activating enzyme E1C) (Ubiquitin-like modifier-activating enzyme 3) (Ubiquitin-activating enzyme 3)	FALSE	FALSE	reviewed	5	51	High	19	21	19	Mouse	FALSE	8 v 6	0.0645992	0.073078	0.145627	14 samples	0.85535	0.0816738	0.00554292	0.0207115	10.4427	10.1692	10.234	10.2842	9.90283	10.0481	10.2312	10.3338	10.148	10.1081	10.3385	10.2306	10.144	9.98085	10.4427	10.4398	10.4697	10.4786	10.3502	10.4155	10.3219	10.397	10.4137	10.3023	10.4047	10.4557	10.42	10.2299	103.2	103	105.1	105.8	96.8	101.3	94.9	100	101.1	93.6	100.5	104.1	101.6	89	1391.8	1389	1418.1	1426.8	1305.3	1365.8	1280	1348.4	1364.1	1262.7	1355.6	1404.4	1370	1200.9	1391.8	1151.4	1204.3	1247	957.3	1058.7	1202	1290.6	1134.6	1103.7	1294.8	1201.5	1131.5	1010.5	15	15	15	15	15	15	15	15	15	15	15	15	15	15	High	High	High	High	High	High	High	High	High	High	High	High	High	High
P70698	P70698	P70698	P70698	P70698	Ctps1	CTP synthase 1 (EC 6.3.4.2) (CTP synthetase 1) (UTP--ammonia ligase 1)	FALSE	FALSE	reviewed	5	40	High	23	26	19	Mouse	FALSE	8 v 6	0.117541	0.0549568	0.118319	14 samples	0.820362	0.151016	0.00554432	0.0207115	11.066	10.7925	10.8432	10.9418	10.494	10.5379	10.8658	11.0043	10.7657	10.5996	10.7877	10.7135	10.6783	10.4696	11.066	11.0632	11.079	11.1361	10.9413	10.9055	10.9566	11.0675	11.0314	10.7938	10.8538	10.9386	10.9542	10.7187	106.9	106.7	107.9	112.3	98.1	95.7	99.1	107.1	104.4	88.5	92.3	97.9	99	84.1	2143.9	2139.7	2163.3	2250.6	1966.4	1918.1	1987.3	2146.1	2093.1	1775.2	1850.6	1962.6	1984	1685.2	2143.9	1773.6	1837.1	1967	1442.1	1486.7	1866.1	2054.1	1741	1551.7	1767.7	1679.1	1638.7	1418	17	17	17	17	17	17	17	17	17	17	17	17	17	17	High	High	High	High	High	High	High	High	High	High	High	High	High	High
Q9WU78	Q9WU78	Q9WU78	Q9WU78	Q9WU78	Pdcd6ip	Programmed cell death 6-interacting protein (ALG-2-interacting protein 1) (ALG-2-interacting protein X) (E2F1-inducible protein) (Eig2)	FALSE	TRUE	reviewed	5	34	High	27	29	27	Mouse	FALSE	8 v 6	0.126836	0.00426883	0.0231379	14 samples	0.69753	0.126836	0.00554841	0.0207121	11.5309	11.3027	11.2907	11.3807	11.1243	11.1468	11.3563	11.4554	11.2339	11.1289	11.2771	11.2129	11.2298	11.0499	11.5309	11.5734	11.5265	11.575	11.5716	11.5143	11.4472	11.5187	11.4996	11.3231	11.3432	11.438	11.5057	11.299	103.7	106.8	103.4	106.9	106.6	102.5	97.8	102.8	101.4	89.8	91	97.2	101.9	88.3	2959.1	3047.5	2950	3050.9	3043.7	2925.2	2792.2	2934.1	2895.5	2562	2598.1	2774.4	2907.7	2519.6	2959.1	2526.1	2505.2	2666.5	2232.2	2267.4	2621.8	2808.2	2408.4	2239.4	2481.6	2373.7	2401.6	2120.1	22	22	22	22	22	22	22	22	22	22	22	22	22	22	High	High	High	High	High	High	High	High	High	High	High	High	High	High
D3Z6A7, D3Z6A8, D3Z6A9, E9Q0I7, E9Q0I8, Q3UVL6, Q9Z2Y3	Q9Z2Y3	Q9Z2Y3	Q9Z2Y3	Q9Z2Y3	Homer1	Homer protein homolog 1 (Homer-1) (VASP/Ena-related gene up-regulated during seizure and LTP 1) (Vesl-1)	FALSE	TRUE	reviewed	5	60	High	18	22	18	Mouse	FALSE	8 v 6	-0.0683537	0.160342	0.258137	14 samples	0.903071	-0.0894474	0.00555007	0.0207121	11.4228	11.1387	11.1301	11.1976	11.0752	11.1546	11.5083	11.4417	11.2617	11.389	11.3647	11.1965	11.0679	11.3994	11.4228	11.4093	11.3659	11.3919	11.5225	11.5221	11.5992	11.505	11.5275	11.5832	11.4309	11.4216	11.3437	11.6484	96	95.2	92.3	94	102.9	102.9	108.5	101.7	103.3	107.3	96.6	96	90.9	112.3	2745.4	2719.9	2639.2	2687.2	2941.9	2941	3102.4	2906.3	2952.1	3068.2	2760.8	2743.2	2599	3210.2	2745.4	2254.6	2241.2	2348.7	2157.6	2279.6	2913.1	2781.6	2455.4	2681.9	2637	2346.9	2146.7	2701.2	18	18	18	18	18	18	18	18	18	18	18	18	18	18	High	High	High	High	High	High	High	High	High	High	High	High	High	High
A2AI69, Q9DBC7	Q9DBC7	Q9DBC7	Q9DBC7	Q9DBC7	Prkar1a	cAMP-dependent protein kinase type I-alpha regulatory subunit [Cleaved into: cAMP-dependent protein kinase type I-alpha regulatory subunit, N-terminally processed]	FALSE	TRUE	reviewed	5	43	High	17	20	12	Mouse	FALSE	8 v 6	-0.0518563	0.154946	0.251694	14 samples	0.876246	-0.0714655	0.00556242	0.0207477	10.5652	10.3796	10.3976	10.4823	10.2572	10.3736	10.6013	10.582	10.3495	10.4822	10.7282	10.5477	10.4711	10.5175	10.5652	10.6502	10.6334	10.6766	10.7045	10.7411	10.6922	10.6453	10.6153	10.6763	10.7944	10.7727	10.7469	10.7665	91.5	97.1	96	98.9	100.8	103.4	99.9	96.8	94.8	98.9	107.3	105.7	103.8	105.2	1515.1	1607.1	1588.5	1636.7	1668.7	1711.6	1654.5	1601.6	1568.6	1636.4	1776	1749.5	1718.5	1742	1515.1	1332.2	1348.9	1430.5	1223.8	1326.7	1553.5	1532.9	1304.7	1430.4	1696.3	1496.8	1419.4	1465.8	9	9	9	9	9	9	9	9	9	9	9	9	9	9	High	High	High	High	High	High	High	High	High	High	High	High	High	High
E9Q3M3, O08788	E9Q3M3, O08788	O08788	E9Q3M3	O08788	Dctn1	Dynactin subunit 1 (150 kDa dynein-associated polypeptide) (DAP-150) (DP-150) (p150-glued)	FALSE	FALSE	reviewed	5	59	High	64	103	2	Mouse	FALSE	8 v 6	0.129456	0.00367803	0.0213921	14 samples	0.726205	0.132007	0.00557441	0.0207775	12.9805	12.6467	12.7602	12.7858	12.4831	12.5608	12.774	12.8615	12.6452	12.5004	12.7337	12.6393	12.5706	12.4532	12.9805	12.9173	12.996	12.9801	12.9304	12.9283	12.8648	12.9247	12.911	12.6945	12.7998	12.8643	12.8465	12.7023	106.9	102.3	108.1	106.9	103.2	103.1	98.7	102.8	101.9	87.7	94.3	98.6	97.4	88.1	8082	7735.8	8169.4	8079.7	7806.3	7795	7459.4	7775.3	7701.9	6628.7	7130.6	7456.6	7365.2	6664.5	8082	6412.5	6937.6	7061.7	5725.1	6042	7004.4	7441.9	6406.1	5794.2	6811	6379.6	6083.2	5607.7	56	56	56	56	56	56	56	56	56	56	56	56	56	56	High	High	High	High	High	High	High	High	High	High	High	High	High	High
A0A0J9YU87, Q3UEZ8, Q8BJG1	A0A0J9YU87, Q3UEZ8	Q3UEZ8	Q3UEZ8	Q3UEZ8	Slc10a4	Sodium/bile acid cotransporter 4 (Na(+)/bile acid cotransporter 4) (Solute carrier family 10 member 4)	TRUE	TRUE	reviewed	5	5	High	2	2	2	Mouse	FALSE	8 v 6	-0.172104	0.0136575	0.0461947	14 samples	0.806897	-0.180874	0.00557603	0.0207775	7.09592	6.97842	6.98527	7.16289	6.79961	6.94251	7.36107	7.23074	6.96347	7.19476	7.55612	7.36194	7.12516	7.12619	7.09592	7.24888	7.2211	7.35667	7.24698	7.31016	7.45121	7.29462	7.22978	7.38888	7.62205	7.58646	7.40173	7.37504	83.8	93.1	91.3	100.4	93	97.2	107.2	96.1	91.9	102.6	120.6	117.7	103.5	101.6	136.8	152.1	149.2	163.9	151.9	158.7	175	157	150.1	167.6	197	192.2	169.1	166	136.8	126.1	126.7	143.3	111.4	123	164.4	150.2	124.8	146.5	188.2	164.5	139.6	139.7	2	2	2	2	2	2	2	2	2	2	2	2	2	2	High	High	High	High	High	High	High	High	High	High	High	High	High	High
P35527	P35527	P35527	P35527	P35527	KRT9	Keratin, type I cytoskeletal 9 (Cytokeratin-9) (CK-9) (Keratin-9) (K9)	FALSE	FALSE	reviewed	5	65	High	34	82	33		TRUE	8 v 6	-1.03382	0.0158553	0.0511364	14 samples	0.697147	-1.03382	0.00558547	0.0208022	11.7	10.1874	12.1395	11.1312	10.1449	11.3297	12.8517	12.4082	12.1543	11.5648	12.2573	12.0205	12.688	11.76	11.7	10.458	12.3753	11.3255	10.5922	11.6972	12.9425	12.4714	12.42	11.7589	12.3235	12.2456	12.9639	12.0091	75	31.7	119.8	57.9	34.8	74.9	177.6	128.1	123.6	78.2	115.6	109.5	180.2	93	3327.1	1406.6	5313	2566.4	1543.7	3320.6	7872.1	5678.9	5480.3	3465.7	5125.5	4856.1	7989.4	4121.9	3327.1	1166	4511.9	2243	1132.2	2573.8	7392	5435.4	4558.3	3029.4	4895.7	4154.7	6598.9	3468.3	28	28	28	28	28	28	28	28	28	28	28	28	28	28	High	High	High	High	High	High	High	High	High	High	High	High	High	High
D3Z5K6, G3X8S1, Q9CQV7	D3Z5K6, Q9CQV7	Q9CQV7	D3Z5K6	Q9CQV7	Dnajc19	Mitochondrial import inner membrane translocase subunit TIM14 (DnaJ homolog subfamily C member 19)	TRUE	FALSE	reviewed	5	66	High	9	10	9	Mouse	FALSE	8 v 6	-0.18582	0.00368545	0.0214016	14 samples	0.697077	-0.18582	0.00559226	0.020817	9.83178	9.53372	9.58721	9.50044	9.43066	9.35028	9.89558	9.88157	9.54612	9.86434	10.0711	9.74635	9.53993	9.84408	9.83178	9.80429	9.82305	9.69471	9.8779	9.71785	9.98641	9.94486	9.81186	10.0585	10.1372	9.9714	9.81586	10.0932	95.1	93.3	94.5	86.5	98.2	87.9	105.9	102.9	93.8	111.3	117.6	104.8	94.1	114	911.3	894.1	905.8	828.7	940.9	842.1	1014.4	985.6	898.8	1066.4	1126.2	1003.9	901.3	1092.3	911.3	741.2	769.2	724.3	690.1	652.7	952.5	943.3	747.6	932.1	1075.7	858.9	744.4	919.1	6	6	6	6	6	6	6	6	6	6	6	6	6	6	High	High	High	High	High	High	High	High	High	High	High	High	High	High
A0A140LJB7, B1ATU4, G3UXW9, Q3MIA8, Q99LD4	G3UXW9	G3UXW9	G3UXW9	G3UXW9	Gps1	G protein pathway suppressor 1	FALSE	FALSE	unreviewed	2	29	High	16	19	16	Mouse	FALSE	8 v 6	0.0772593	0.0753782	0.148589	14 samples	0.829646	0.100755	0.00559664	0.0208229	9.74719	9.37829	9.50204	9.51333	9.14517	9.22086	9.48684	9.62607	9.39746	9.33181	9.49965	9.40939	9.35359	9.21067	9.74719	9.64908	9.73775	9.7077	9.59246	9.58853	9.57762	9.6893	9.6632	9.52591	9.56567	9.63445	9.62954	9.45984	108.6	101.4	107.9	105.6	97.5	97.3	96.5	104.3	102.4	93.1	95.8	100.4	100.1	89	859.4	802.9	853.8	836.2	772	769.9	764.1	825.6	810.8	737.2	757.8	794.8	792.1	704.2	859.4	665.5	725.1	730.8	566.2	596.7	717.5	790.2	674.4	644.4	723.9	680	654.2	592.5	10	10	10	10	10	10	10	10	10	10	10	10	10	10	High	High	High	High	High	High	High	High	High	High	High	High	High	High
Q80V26	Q80V26	Q80V26	Q80V26	Q80V26	Bpnt2	Golgi-resident adenosine 3',5'-bisphosphate 3'-phosphatase (Golgi-resident PAP phosphatase) (gPAPP) (EC 3.1.3.7) (3'(2'), 5'-bisphosphate nucleotidase 2) (Inositol monophosphatase domain-containing protein 1) (Myo-inositol monophosphatase A3) (Phosphoadenosine phosphate 3'-nucleotidase)	TRUE	FALSE	reviewed	5	49	High	17	24	17	Mouse	FALSE	8 v 6	-0.172747	0.00465936	0.0243974	14 samples	0.69689	-0.172747	0.00561051	0.020864	10.687	10.3531	10.4494	10.4177	10.198	10.28	10.6917	10.6125	10.4458	10.7595	10.9059	10.5857	10.4442	10.7074	10.687	10.6238	10.6851	10.612	10.6453	10.6475	10.7824	10.6758	10.7117	10.9536	10.9721	10.8108	10.72	10.9565	95.5	91.4	95.3	90.6	92.7	92.9	102	94.7	97.1	114.8	116.3	104	97.7	115.1	1648.6	1577.9	1646.4	1565.1	1601.6	1604	1761.3	1635.8	1677	1983.2	2008.8	1796.3	1686.7	1987.2	1648.6	1308	1398.2	1367.9	1174.6	1243.3	1653.9	1565.6	1394.8	1733.5	1918.7	1536.8	1393.2	1672.1	14	14	14	14	14	14	14	14	14	14	14	14	14	14	High	High	High	High	High	High	High	High	High	High	High	High	High	High
A0A1L1STZ4, F8WGF2, P29477, Q9Z0J4, S4R1D5, S4R255	F8WGF2, Q9Z0J4	Q9Z0J4	F8WGF2	Q9Z0J4	Nos1	Nitric oxide synthase 1 (EC 1.14.13.39) (Constitutive NOS) (NC-NOS) (NOS type I) (Neuronal NOS) (N-NOS) (nNOS) (Nitric oxide synthase, brain) (bNOS) (Peptidyl-cysteine S-nitrosylase NOS1)	FALSE	TRUE	reviewed	5	30	High	40	40	39	Mouse	FALSE	8 v 6	0.0891906	0.0116935	0.0418114	14 samples	0.77507	0.0978064	0.00561749	0.0208795	11.7079	11.4656	11.4574	11.5516	11.2331	11.3296	11.5107	11.6453	11.4765	11.4397	11.4488	11.3847	11.3238	11.3078	11.7079	11.7362	11.6932	11.7459	11.6804	11.6971	11.6015	11.7086	11.7423	11.6338	11.515	11.6097	11.5997	11.5569	103.3	105.4	102.3	106.1	101.4	102.5	96	103.4	105.8	98.1	90.4	96.5	95.8	93	3345.3	3411.6	3311.3	3434.5	3282.2	3320.3	3107.4	3346.8	3426	3177.7	2926.6	3125.2	3103.6	3012.8	3345.3	2828	2812	3001.7	2407.1	2573.6	2917.8	3203.3	2849.6	2777.7	2795.4	2673.8	2563.4	2535.1	28	28	28	28	28	28	28	28	28	28	28	28	28	28	High	High	High	High	High	High	High	High	High	High	High	High	High	High
F7C312, P08113	P08113	P08113	P08113	P08113	Hsp90b1	Endoplasmin (94 kDa glucose-regulated protein) (GRP-94) (Endoplasmic reticulum resident protein 99) (ERp99) (Heat shock protein 90 kDa beta member 1) (Polymorphic tumor rejection antigen 1) (Tumor rejection antigen gp96)	FALSE	FALSE	reviewed	5	59	High	51	122	50	Mouse	FALSE	8 v 6	-0.137566	0.00470537	0.0245342	14 samples	0.726849	-0.140975	0.00562324	0.0208904	13.0349	12.823	12.7743	12.8209	12.7378	12.671	13.072	13.0545	12.8362	13.1101	13.2183	12.9496	12.8893	13.0439	13.0349	13.0936	13.0101	13.0152	13.1852	13.0385	13.1628	13.1177	13.102	13.3042	13.2844	13.1747	13.1652	13.293	92.7	96.5	91.1	91.4	102.8	92.9	101.2	98.1	97.1	111.7	110.2	102.1	101.4	110.8	8392.7	8741.3	8249.8	8278.6	9313.8	8413.8	9170.4	8888.4	8791.9	10114.9	9977.3	9246.4	9185.9	10036.7	8392.7	7246	7005.8	7235.5	6830.7	6521.6	8611.1	8507.1	7312.7	8841.5	9530	7910.8	7587.1	8445.2	45	45	45	45	45	45	45	45	45	45	45	45	45	45	High	High	High	High	High	High	High	High	High	High	High	High	High	High
B1AUX2, F6SJS2, F6T088, Q61191, Q9D968	B1AUX2, Q61191	Q61191	Q61191	Q61191	Hcfc1	Host cell factor 1 (HCF) (HCF-1) (C1 factor) [Cleaved into: HCF N-terminal chain 1; HCF N-terminal chain 2; HCF N-terminal chain 3; HCF N-terminal chain 4; HCF N-terminal chain 5; HCF N-terminal chain 6; HCF C-terminal chain 1; HCF C-terminal chain 2; HCF C-terminal chain 3; HCF C-terminal chain 4; HCF C-terminal chain 5; HCF C-terminal chain 6]	FALSE	FALSE	reviewed	5	15	High	27	30	27	Mouse	FALSE	8 v 6	-0.160104	0.0262346	0.0719144	14 samples	0.820921	-0.181299	0.0056383	0.0209255	10.7017	10.3986	10.543	10.5757	10.3123	10.4372	10.6002	10.6688	10.4626	10.828	10.9982	10.7731	10.737	10.762	10.7017	10.6693	10.7789	10.77	10.7596	10.8048	10.691	10.7321	10.7283	11.0221	11.0645	10.9981	11.0128	11.011	90.5	88.5	95.5	94.9	94.2	97.2	89.8	92.4	92.2	113	116.4	111.1	112.3	112.1	1665.4	1628.5	1757	1746.2	1733.7	1788.8	1653.1	1700.9	1696.5	2079.6	2141.6	2045.3	2066.3	2063.7	1665.4	1349.9	1492	1526.2	1271.5	1386.5	1552.3	1627.9	1411.1	1817.8	2045.5	1749.9	1706.7	1736.5	14	14	14	14	14	14	14	14	14	14	14	14	14	14	High	High	High	High	High	High	High	High	High	High	High	High	High	High
Q8CE50	Q8CE50	Q8CE50	Q8CE50	Q8CE50	Snx30	Sorting nexin-30	FALSE	FALSE	reviewed	3	16	High	7	7	7	Mouse	FALSE	8 v 6	0.170042	0.00904821	0.0360953	14 samples	0.758838	0.187323	0.00563835	0.0209255	9.11842	8.80445	8.85611	9.00731	8.64494	8.67207	8.92452	8.99633	8.84894	8.64818	8.76719	8.73335	8.65893	8.45738	9.11842	9.07521	9.0917	9.20163	9.09223	9.03974	9.01514	9.05934	9.11478	8.84235	8.83321	8.95855	8.93487	8.70667	107.7	104.5	105.7	114.1	105.7	102	100.2	103.4	107.4	88.9	88.4	96.4	94.8	80.9	555.8	539.4	545.6	588.8	545.8	526.3	517.4	533.5	554.4	459	456.1	497.5	489.4	417.8	555.8	447.1	463.4	514.6	400.3	407.9	485.9	510.7	461.1	401.2	435.7	425.6	404.2	351.5	5	5	5	5	5	5	5	5	5	5	5	5	5	5	High	High	High	High	High	High	High	High	High	High	High	High	High	High
A0A140LI86, A0A140LIJ2, A0A140LIQ1, A0A140LIQ6, A0A140LJ29, A0A140LJA0, A0A668KLD4, E9Q8T1, E9Q9Z4, E9QL08, Q9JJG0	E9Q9Z4, E9QL08, Q9JJG0	Q9JJG0	E9QL08	Q9JJG0	Tacc2	Transforming acidic coiled-coil-containing protein 2	FALSE	FALSE	reviewed	5	21	High	22	23	19	Mouse	FALSE	8 v 6	0.152639	0.00618463	0.0285472	14 samples	0.696499	0.152639	0.00564863	0.0209531	10.1687	9.95289	9.88753	9.92154	9.89133	9.85985	9.97871	9.97241	9.93693	9.83889	9.88676	9.84643	9.80784	9.67772	10.1687	10.2235	10.1233	10.1158	10.3387	10.2275	10.0694	10.0356	10.2026	10.033	9.95303	10.0715	10.0837	9.92674	103.7	107.7	100.5	100	116.7	108	96.8	94.5	106.2	94.4	89.3	96.9	97.8	87.7	1151	1195.6	1115.4	1109.6	1295	1198.9	1074.5	1049.6	1178.4	1047.7	991.2	1076	1085.2	973.3	1151	991.1	947.2	969.8	949.7	929.2	1009	1004.6	980.2	915.8	946.7	920.6	896.3	819	13	13	13	13	13	13	13	13	13	13	13	13	13	13	High	High	High	High	High	High	High	High	High	High	High	High	High	High
A2ABV5, A2BDN7, A2BDP0	A2ABV5	A2ABV5	A2ABV5	A2ABV5	Med14	Mediator of RNA polymerase II transcription subunit 14 (Cofactor required for Sp1 transcriptional activation subunit 2) (CRSP complex subunit 2) (Mediator complex subunit 14) (Thyroid hormone receptor-associated protein complex 170 kDa component) (Trap170)	FALSE	FALSE	reviewed	5	2	High	3	4	2	Mouse	FALSE	8 v 6	-0.638041	0.0172953	0.0543295	14 samples	0.772702	-0.68855	0.0056537	0.0209543	3.58496	2.74416	3.83794	3.80735	3.37851	3.81762	4.2854	4.39232	3.32193	4.47249	4.89239	4.33628	3.926	4.32193	3.58496	3.01792	4.07895	4	3.82782	4.18587	4.37156	4.45943	3.58496	4.66107	4.95884	4.56071	4.20163	4.56682	64	43.1	90.1	85.6	75.9	97	110.6	117.3	64.1	135.3	165.9	126.1	98.3	126.7	12	8.1	16.9	16	14.2	18.2	20.7	22	12	25.3	31.1	23.6	18.4	23.7	12	6.7	14.3	14	10.4	14.1	19.5	21	10	22.2	29.7	20.2	15.2	20	1	1	1	1	1	1	1	1	1	1	1	1	1	1	High	High	High	High	High	High	High	High	High	High	High	High	High	High
Q5F209, Q5QNQ4, Q5QNQ6, Q8K0C7	Q5QNQ6	Q5QNQ6	Q5QNQ6	Q5QNQ6	Osbp2	Oxysterol-binding protein 2	FALSE	FALSE	reviewed	3	15	High	11	11	9	Mouse	FALSE	8 v 6	0.0892882	0.00347172	0.0207388	14 samples	0.704316	0.0893156	0.00565641	0.0209543	9.35821	9.07066	9.10329	9.20384	8.83668	8.96809	9.19623	9.22954	8.96232	8.96376	9.13904	9.08561	9.03039	8.9901	9.35821	9.34119	9.33896	9.3981	9.28378	9.33561	9.28702	9.29278	9.2281	9.15785	9.20506	9.31061	9.30629	9.23912	104.6	103.4	103.2	107.6	99.4	103	99.6	100	95.6	91.1	94.1	101.2	100.9	96.3	656.3	648.6	647.6	674.7	623.3	646.1	624.7	627.2	599.7	571.2	590.2	635	633.1	604.3	656.3	537.7	550	589.7	457.2	500.8	586.6	600.3	498.8	499.3	563.8	543.3	522.9	508.5	8	8	8	8	8	8	8	8	8	8	8	8	8	8	High	High	High	High	High	High	High	High	High	High	High	High	High	High
E9PXT5, F6UV36, Q3TCH7	Q3TCH7	Q3TCH7	Q3TCH7	Q3TCH7	Cul4a	Cullin-4A (CUL-4A)	FALSE	FALSE	reviewed	5	36	High	29	32	17	Mouse	FALSE	8 v 6	-0.0964387	0.0180018	0.0557214	14 samples	0.891465	-0.0795168	0.00565743	0.0209543	9.09434	8.7187	8.86388	8.90207	8.54458	8.59582	9.05582	9.02015	8.88661	8.93664	9.06232	8.94983	8.96924	8.77413	9.09434	8.98954	9.09987	9.09619	8.99181	8.96319	9.14644	9.08348	9.15254	9.13083	9.12851	9.17468	9.24508	9.0232	99.9	92.9	100.2	100	93	91.2	103.5	99.1	104	102.4	102.3	105.6	110.9	95.1	546.6	508.3	548.7	547.3	509.1	499.1	566.7	542.5	569.1	560.6	559.7	577.9	606.8	520.3	546.6	421.3	465.9	478.4	373.4	386.9	532.2	519.2	473.3	490	534.6	494.5	501.2	437.8	7	7	7	7	7	7	7	7	7	7	7	7	7	7	High	High	High	High	High	High	High	High	High	High	High	High	High	High
P70196	P70196	P70196	P70196	P70196	Traf6	TNF receptor-associated factor 6 (EC 2.3.2.27) (E3 ubiquitin-protein ligase TRAF6) (RING-type E3 ubiquitin transferase TRAF6)	FALSE	FALSE	reviewed	5	3	High	1	1	1	Mouse	FALSE	8 v 6	0.130022	0.0317415	0.0818504	14 samples	0.786737	0.153634	0.00567416	0.0210057	6.34518	6.08534	5.99548	6.08534	5.65535	5.80219	6.06178	6.03562	5.92837	5.8679	5.90689	5.98185	5.95652	5.76818	6.34518	6.35579	6.23074	6.27984	6.10434	6.16792	6.15381	6.10014	6.19377	6.06393	5.97269	6.20555	6.23266	6.01569	112.4	113.2	103.8	107.4	95	99.4	98.3	94.8	101.2	92.4	86.8	102	103.9	89.4	81.3	81.9	75.1	77.7	68.8	71.9	71.2	68.6	73.2	66.9	62.8	73.8	75.2	64.7	81.3	67.9	63.8	67.9	50.4	55.8	66.8	65.6	60.9	58.4	60	63.2	62.1	54.5	1	1	1	1	1	1	1	1	1	1	1	1	1	1	High	High	High	High	High	High	High	High	High	High	High	High	High	High
A0A0A0MQK0, A0A338P6P9, Q3TYS2, Q640P7, X1WI15	Q3TYS2	Q3TYS2	Q3TYS2	Q3TYS2	Cybc1	Cytochrome b-245 chaperone 1 (Essential for reactive oxygen species protein) (Eros)	TRUE	FALSE	reviewed	4	19	High	4	6	4	Mouse	FALSE	8 v 6	-0.110442	0.0103014	0.0390769	14 samples	0.7707	-0.110019	0.00567976	0.021016	8.90959	8.64169	8.73437	8.80961	8.36194	8.59246	8.89845	8.84987	8.76454	8.90629	9.00338	8.85611	8.78496	8.81057	8.90959	8.91229	8.97039	9.00394	8.80929	8.96	8.98925	8.91319	9.03012	9.1004	9.06958	9.08108	9.06097	9.05961	94.4	94.6	98.4	100.8	88.1	97.7	99.7	94.6	102.6	107.7	105.5	106.3	104.8	104.7	480.9	481.8	501.6	513.4	448.6	498	508.2	482.1	522.8	548.9	537.3	541.6	534.1	533.6	480.9	399.4	425.9	448.7	329	386	477.2	461.4	434.9	479.8	513.2	463.4	441.1	449	3	3	3	3	3	3	3	3	3	3	3	3	3	3	High	High	High	High	High	High	High	High	High	High	High	High	High	High
Q91X51	Q91X51	Q91X51	Q91X51	Q91X51	Gorasp1	Golgi reassembly-stacking protein 1 (Golgi peripheral membrane protein p65) (Golgi reassembly-stacking protein of 65 kDa) (GRASP65)	FALSE	FALSE	reviewed	5	33	High	8	8	8	Mouse	FALSE	8 v 6	-0.144482	0.0533253	0.115681	14 samples	0.812969	-0.182676	0.00568851	0.0210378	8.64422	8.30241	8.35491	8.2738	8.36107	8.34563	8.62352	8.51491	8.41701	8.6749	8.79766	8.57554	8.4363	8.74953	8.64422	8.57289	8.59096	8.46842	8.80832	8.71287	8.71425	8.57818	8.68264	8.86913	8.86388	8.80058	8.71218	8.99859	94.7	90.2	91.3	83.9	106.2	99.4	99.5	90.5	97.3	110.7	110.3	105.6	99.3	121.1	400.1	380.8	385.6	354.2	448.3	419.6	420	382.2	410.9	467.6	465.9	445.9	419.4	511.5	400.1	315.7	327.4	309.5	328.8	325.3	394.4	365.8	341.8	408.7	445	381.5	346.4	430.4	6	6	6	6	6	6	6	6	6	6	6	6	6	6	High	High	High	High	High	High	High	High	High	High	High	High	High	High
D3Z4L5, D3Z5P8, F6XRI9, Q811U4	Q811U4	Q811U4	Q811U4	Q811U4	Mfn1	Mitofusin-1 (EC 3.6.5.-) (Transmembrane GTPase MFN1)	TRUE	FALSE	reviewed	5	27	High	22	23	20	Mouse	FALSE	8 v 6	-0.1726	0.00428878	0.0231951	14 samples	0.712609	-0.172878	0.00569798	0.0210623	10.9541	10.8165	10.7317	10.7017	10.6263	10.5478	11.0539	10.962	10.8949	11.1536	11.1007	10.8878	10.7688	10.987	10.9541	11.0871	10.9676	10.8959	11.0736	10.9153	11.1447	11.0253	11.1607	11.3477	11.1669	11.1128	11.0447	11.2361	91.3	100.1	92.1	87.6	99.1	88.8	104.1	95.9	105.3	119.9	105.8	101.9	97.2	111	1983.8	2175.5	2002.5	1905.4	2155.2	1931.2	2264	2084.2	2289.3	2606.2	2299.2	2214.5	2112.5	2412.1	1983.8	1803.4	1700.5	1665.4	1580.6	1496.9	2125.9	1994.8	1904.1	2278.1	2196.1	1894.7	1744.8	2029.6	17	17	17	17	17	17	17	17	17	17	17	17	17	17	High	High	High	High	High	High	High	High	High	High	High	High	High	High
A0A1Y7VMW4, Q9JI91	Q9JI91	Q9JI91	Q9JI91	Q9JI91	Actn2	Alpha-actinin-2 (Alpha-actinin skeletal muscle isoform 2) (F-actin cross-linking protein)	FALSE	TRUE	reviewed	5	46	High	36	44	26	Mouse	FALSE	8 v 6	-0.0792281	0.201276	0.306951	14 samples	0.875438	-0.110362	0.00570523	0.0210786	10.2294	9.95041	9.90644	10.0434	9.89951	10.1218	10.2906	10.34	10.1011	10.1534	10.1499	10.1434	10.0206	10.2267	10.2294	10.2211	10.1422	10.2377	10.3468	10.4892	10.3814	10.4032	10.3669	10.3475	10.2161	10.3685	10.2965	10.4757	93.5	93	88	94	101.4	112	103.9	105.5	102.8	101.5	92.6	103	97.9	110.9	1200.5	1193.6	1130.1	1207.4	1302.3	1437.4	1333.9	1354.2	1320.5	1302.9	1189.5	1322	1257.6	1424	1200.5	989.4	959.7	1055.3	955.1	1114.2	1252.5	1296.1	1098.3	1138.9	1136.1	1131	1038.7	1198.2	15	15	15	15	15	15	15	15	15	15	15	15	15	15	High	High	High	High	High	High	High	High	High	High	High	High	High	High
A0A1L1SQ76, A0A1L1SQV7, A0A1L1SRD0, A0A1L1SSQ5, A0A1L1SVK0, Q61206	Q61206	Q61206	Q61206	Q61206	Pafah1b2	Platelet-activating factor acetylhydrolase IB subunit alpha2 (EC 3.1.1.47) (PAF acetylhydrolase 30 kDa subunit) (PAF-AH 30 kDa subunit) (PAF-AH subunit beta) (PAFAH subunit beta)	FALSE	FALSE	reviewed	5	40	High	7	11	7	Mouse	FALSE	8 v 6	0.183161	0.00397005	0.0222853	14 samples	0.695828	0.183161	0.00571468	0.021103	8.84298	8.6872	8.65607	8.69627	8.52669	8.58195	8.80864	8.73302	8.63045	8.40472	8.56529	8.50541	8.4672	8.33226	8.84298	8.95797	8.89209	8.89057	8.97413	8.94953	8.89966	8.79604	8.89633	8.5988	8.63154	8.73064	8.74315	8.58158	101.7	110.1	105.2	105.1	111.4	109.5	105.7	98.4	105.5	85.8	87.8	94.1	94.9	84.8	459.2	497.3	475.1	474.6	502.9	494.4	477.6	444.5	476.5	387.7	396.6	424.8	428.5	383.1	459.2	412.2	403.4	414.8	368.8	383.2	448.4	425.5	396.3	338.9	378.8	363.4	353.9	322.3	5	5	5	5	5	5	5	5	5	5	5	5	5	5	High	High	High	High	High	High	High	High	High	High	High	High	High	High
G3X9H5, P42859	G3X9H5, P42859	P42859	G3X9H5	P42859	Htt	Huntingtin (Huntington disease protein homolog) (HD protein homolog) [Cleaved into: Huntingtin, myristoylated N-terminal fragment]	FALSE	TRUE	reviewed	5	16	High	41	42	41	Mouse	FALSE	8 v 6	0.12756	0.00474592	0.0246588	14 samples	0.730921	0.132607	0.00572312	0.0211131	11.8032	11.4677	11.4866	11.5772	11.1976	11.3448	11.5386	11.6498	11.4225	11.262	11.5115	11.3862	11.3545	11.2814	11.8032	11.7383	11.7224	11.7715	11.645	11.7123	11.6294	11.7131	11.6883	11.4561	11.5776	11.6113	11.6304	11.5304	110.3	105.4	104.3	107.9	98.8	103.5	97.8	103.6	101.8	86.7	94.3	96.5	97.8	91.3	3573.7	3416.6	3379	3496	3202.5	3355.5	3168.1	3357.3	3300	2809.5	3056.4	3128.5	3170.2	2958	3573.7	2832.2	2869.5	3055.5	2348.7	2600.9	2974.9	3213.3	2744.8	2455.8	2919.4	2676.6	2618.4	2489	28	28	28	28	28	28	28	28	28	28	28	28	28	28	High	High	High	High	High	High	High	High	High	High	High	High	High	High
A0A2I3BPY3, A0A2I3BQ25, A0A2I3BRG8, A0A2I3BRQ8, Q99LB2, Q9D2U3	Q99LB2	Q99LB2	Q99LB2	Q99LB2	Dhrs4	Dehydrogenase/reductase SDR family member 4 (EC 1.1.1.184) (EC 1.1.1.300) (NADPH-dependent carbonyl reductase) (CR) (NADPH-dependent retinol dehydrogenase/reductase) (NDRD) (mouNRDR) (Peroxisomal short-chain alcohol dehydrogenase) (PSCD) (Short chain dehydrogenase/reductase family 25C member 2) (Protein SDR25C2)	FALSE	FALSE	reviewed	5	43	High	12	14	12	Mouse	FALSE	8 v 6	-0.115141	0.00442103	0.0235831	14 samples	0.695743	-0.115141	0.00572313	0.0211131	10.2085	9.88813	9.91199	9.90192	9.74366	9.70373	10.1642	10.0856	9.94017	10.1184	10.2734	10.0377	9.93737	10.0986	10.2085	10.1587	10.1477	10.0962	10.1911	10.0712	10.255	10.1489	10.2059	10.3125	10.3396	10.2628	10.2132	10.3476	99.6	96.3	95.5	92.2	98.4	90.6	102.9	95.6	99.5	107.1	109.1	103.5	100	109.7	1183.2	1143.1	1134.4	1094.6	1169	1075.8	1222	1135.3	1181.1	1271.7	1295.8	1228.6	1187.1	1303	1183.2	947.6	963.4	956.7	857.3	833.9	1147.4	1086.6	982.4	1111.6	1237.7	1051.1	980.5	1096.4	9	9	9	9	9	9	9	9	9	9	9	9	9	9	High	High	High	High	High	High	High	High	High	High	High	High	High	High
A0A2I3BRL8, Q91VM5	A0A2I3BRL8, Q91VM5	Q91VM5	A0A2I3BRL8	Q91VM5	Rbmxl1	RNA binding motif protein, X-linked-like-1 (Heterogeneous nuclear ribonucleoprotein G-like 1) (RNA binding motif protein, X chromosome retrogene)	FALSE	FALSE	reviewed	5	41	High	18	25	4	Mouse	FALSE	8 v 6	-0.325383	0.0295395	0.0779717	14 samples	0.785815	-0.379508	0.00573002	0.021128	8.82209	8.80607	8.72758	8.69836	8.93546	9.00927	9.25857	9.23506	8.81121	9.1533	9.37851	9.12645	9.63045	9.26538	8.82209	9.07682	8.96347	8.89269	9.38284	9.37678	9.34939	9.29829	9.07708	9.3474	9.4446	9.3516	9.90644	9.51452	71.9	85.8	79.3	75.5	106	105.6	103.6	100	85.8	103.5	110.7	103.8	152.4	116.2	452.6	540	499.2	475.3	667.6	664.8	652.3	629.6	540.1	651.4	696.8	653.3	959.7	731.4	452.6	447.6	423.9	415.4	489.6	515.3	612.5	602.6	449.2	569.4	665.6	558.9	792.6	615.4	7	7	7	7	7	7	7	7	7	7	7	7	7	7	High	High	High	High	High	High	High	High	High	High	High	High	High	High
A2ANU3	A2ANU3	A2ANU3	A2ANU3	A2ANU3	Syndig1	Synapse differentiation-inducing gene protein 1 (SynDIG1) (Dispanin subfamily C member 2) (DSPC2) (Transmembrane protein 90B)	TRUE	TRUE	reviewed	5	4	High	1	1	1	Mouse	FALSE	8 v 6	-0.182655	0.0342034	0.0861661	14 samples	0.749562	-0.197276	0.00573373	0.0211312	7.79896	7.72792	7.51885	7.74416	7.4822	7.82655	7.99492	7.98584	7.75822	7.96058	8.07628	7.97785	7.83731	7.92659	7.79896	7.99831	7.75489	7.9384	7.93015	8.19426	8.08534	8.0493	8.02403	8.15482	8.14262	8.2031	8.11322	8.17542	84.2	96.7	81.7	92.8	92.2	110.8	102.7	100.2	98.5	107.8	106.9	111.5	104.7	109.3	222.7	255.7	216	245.3	243.9	292.9	271.6	264.9	260.3	285	282.6	294.7	276.9	289.1	222.7	212	183.4	214.4	178.8	227	255.1	253.5	216.5	249.1	269.9	252.1	228.7	243.3	1	1	1	1	1	1	1	1	1	1	1	1	1	1	High	High	High	High	High	High	High	High	High	High	High	High	High	High
A0A0R4J1T2, A0A338P6H3, A0A338P6J6, A0A338P6W3, D3YZ03, D3YZA6, D3Z2K0, D3Z330, D3Z485, D3Z502, D6RD03, D6RDD2, D6REF1, D6RFU5, D6RHT6, F6XYB0, F6ZS17, G5E8T2, G5E8U3, O88196	G5E8T2	G5E8T2	G5E8T2	G5E8T2	Ttc3	RING-type E3 ubiquitin transferase (EC 2.3.2.27)	FALSE	FALSE	unreviewed	3	26	High	43	48	42	Mouse	FALSE	8 v 6	-0.0892097	0.00480606	0.0247251	14 samples	0.759351	-0.0855759	0.00573806	0.0211366	11.4923	11.1904	11.1975	11.2966	10.9473	11.0163	11.3843	11.4591	11.2369	11.4408	11.4685	11.3211	11.2471	11.267	11.4923	11.4611	11.4333	11.4909	11.3946	11.3838	11.4751	11.5223	11.5026	11.6349	11.5346	11.5461	11.523	11.5161	99.8	97.7	95.8	99.7	93.3	92.6	98.6	101.9	100.5	110.2	102.8	103.6	102	101.5	2880.8	2819.3	2765.4	2878	2692.2	2672.1	2846.7	2941.5	2901.6	3180.2	2966.7	2990.4	2942.8	2928.8	2880.8	2337	2348.4	2515.4	1974.5	2071.2	2673.1	2815.4	2413.4	2779.8	2833.7	2558.5	2430.6	2464.4	26	26	26	26	26	26	26	26	26	26	26	26	26	26	High	High	High	High	High	High	High	High	High	High	High	High	High	High
Q920R0	Q920R0	Q920R0	Q920R0	Q920R0	Als2	Alsin (Amyotrophic lateral sclerosis 2 protein homolog)	FALSE	TRUE	reviewed	5	14	High	19	20	17	Mouse	FALSE	8 v 6	0.0968317	0.0394101	0.0946762	14 samples	0.800824	0.118885	0.00574782	0.0211621	9.94105	9.53896	9.59768	9.71476	9.31288	9.40918	9.6786	9.76504	9.57818	9.46801	9.66587	9.56262	9.43338	9.35072	9.94105	9.80977	9.83352	9.90914	9.76022	9.7766	9.76934	9.8283	9.84392	9.66213	9.732	9.78774	9.70926	9.59973	111.4	101.7	103.4	108.9	98.2	99.4	98.9	103	104.1	91.8	96.3	100.1	94.8	87.9	983	897.5	912.4	961.5	867.2	877.1	872.7	909.1	919	810.2	850.4	883.9	837.1	775.9	983	743.9	774.8	840.3	636	679.9	819.5	870.1	764.4	708.2	812.3	756.2	691.4	652.9	13	13	13	13	13	13	13	13	13	13	13	13	13	13	High	High	High	High	High	High	High	High	High	High	High	High	High	High
F6U775	F6U775	F6U775	F6U775	F6U775	Opa1	OPA1, mitochondrial dynamin like GTPase	FALSE	FALSE	unreviewed	1	54	High	17	23	2	Mouse	FALSE	8 v 6	-0.213471	0.00574351	0.0273236	14 samples	0.745595	-0.223967	0.005752	0.0211669	7.10329	6.84046	6.98185	6.84925	6.85798	6.83162	7.3906	7.25361	7.03232	7.28633	7.46189	6.98413	6.90328	7.27053	7.10329	7.11061	7.2182	7.0433	7.30561	7.19869	7.4814	7.31741	7.29737	7.48059	7.52826	7.20945	7.17991	7.51964	87.6	88.1	94.9	84.1	100.8	93.6	113.9	101.6	100.3	113.8	117.7	94.3	92.4	116.9	137.5	138.2	148.9	131.9	158.2	146.9	178.7	159.5	157.3	178.6	184.6	148	145	183.5	137.5	114.6	126.4	115.3	116	113.9	167.8	152.6	130.9	156.1	176.3	126.6	119.7	154.4	1	1	1	1	1	1	1	1	1	1	1	1	1	1	High	High	High	High	High	High	High	High	High	High	High	High	High	High
A0A140LJ34, O55201	O55201	O55201	O55201	O55201	Supt5h	Transcription elongation factor SPT5 (DRB sensitivity-inducing factor large subunit) (DSIF large subunit)	FALSE	FALSE	reviewed	5	25	High	19	20	19	Mouse	FALSE	8 v 6	-0.149112	0.0104825	0.0394814	14 samples	0.779906	-0.158629	0.0057597	0.0211847	9.85502	9.48905	9.58684	9.5795	9.41616	9.47553	9.73064	9.73944	9.59395	9.85191	10.003	9.86388	9.80203	9.73522	9.85502	9.75972	9.82257	9.7738	9.86357	9.84314	9.82146	9.80268	9.85969	10.046	10.069	10.0889	10.0779	9.98428	96.3	90.1	94.1	91	96.9	95.5	94.1	92.9	96.6	109.9	111.7	113.2	112.4	105.3	926.1	866.9	905.5	875.4	931.6	918.5	904.8	893.1	929.1	1057.2	1074.2	1089.1	1080.8	1012.9	926.1	718.6	769	765.1	683.2	711.9	849.6	854.8	772.8	924.1	1026.1	931.8	892.7	852.3	14	14	14	14	14	14	14	14	14	14	14	14	14	14	High	High	High	High	High	High	High	High	High	High	High	High	High	High
O70361	O70361	O70361	O70361	O70361	Per3	Period circadian protein homolog 3 (mPER3) (Circadian clock protein PERIOD 3)	FALSE	FALSE	reviewed	5	1	Medium	1	3	1	Mouse	FALSE	8 v 6	-0.141486	0.0285847	0.0760495	14 samples	0.757038	-0.152397	0.00577057	0.0212142	6.54998	6.5157	6.41616	6.46271	6.43129	6.36107	6.80219	6.75087	6.52199	6.73335	6.81634	6.54226	6.54844	6.65678	6.54998	6.78529	6.65249	6.65678	6.87897	6.72792	6.89239	6.81378	6.7879	6.92719	6.88264	6.76686	6.824	6.90569	84.5	99.5	90.7	91	106.1	95.6	107.1	101.4	99.6	109.8	106.4	98.2	102.2	108.1	93.7	110.3	100.6	100.9	117.7	106	118.8	112.5	110.5	121.7	118	108.9	113.3	119.9	93.7	91.5	85.4	88.2	86.3	82.2	111.6	107.7	91.9	106.4	112.7	93.2	93.6	100.9	1	1	1	1	1	1	1	1	1	1	1	1	1	1	High	High	High	High	High	High	High	High	High	High	High	High	High	High
D6RII8, E9Q3G7, F6Z4J2, P98197	E9Q3G7, P98197	P98197	P98197	P98197	Atp11a	Phospholipid-transporting ATPase IH (EC 7.6.2.1) (ATPase IS) (ATPase class VI type 11A) (P4-ATPase flippase complex alpha subunit ATP11A)	TRUE	FALSE	reviewed	5	6	High	7	8	6	Mouse	FALSE	8 v 6	-0.152632	0.00976102	0.0378637	14 samples	0.76085	-0.168278	0.00577374	0.0212153	8.27286	7.88081	7.91707	7.99492	7.81186	7.92065	8.2148	8.10276	8.02015	8.23554	8.33584	8.29002	8.08162	8.26162	8.27286	8.15127	8.15279	8.18933	8.25927	8.28817	8.30561	8.16641	8.28586	8.42962	8.40173	8.51531	8.35755	8.51057	97.4	89.5	89.6	91.9	96.5	98.4	99.6	90.4	98.3	108.6	106.5	115.2	103.3	114.8	309.3	284.3	284.6	291.9	306.4	312.6	316.4	287.3	312.1	344.8	338.2	365.9	328	364.7	309.3	235.7	241.7	255.1	224.7	242.3	297.1	274.9	259.6	301.4	323.1	313	270.9	306.9	3	3	3	3	3	3	3	3	3	3	3	3	3	3	High	High	High	High	High	High	High	High	High	High	High	High	High	High
D3YU12, G5E8S7, Q8K2T1	D3YU12	D3YU12	D3YU12	D3YU12	Nmral1	NmrA-like family domain-containing protein 1	FALSE	FALSE	unreviewed	1	42	High	12	13	12	Mouse	FALSE	8 v 6	0.180162	0.0113734	0.0412585	14 samples	0.768415	0.199996	0.00577987	0.0212273	10.1492	9.79636	9.73775	9.97957	9.60326	9.67772	9.90794	9.98897	9.72059	9.71356	9.71236	9.5218	9.75154	9.42459	10.1492	10.067	9.97355	10.1738	10.0507	10.0452	9.99873	10.0522	9.98641	9.90764	9.77857	9.74685	10.0274	9.67366	112.4	106.2	99.5	114.3	105	104.6	101.3	105.1	100.4	95.1	86.9	85	103.3	80.8	1135.6	1072.7	1005.4	1155.1	1060.6	1056.6	1023.1	1061.7	1014.4	960.5	878.3	859.2	1043.6	816.7	1135.6	889.2	853.8	1009.6	777.8	819	960.7	1016.2	843.7	839.6	838.9	735.1	862	687.2	9	9	9	9	9	9	9	9	9	9	9	9	9	9	High	High	High	High	High	High	High	High	High	High	High	High	High	High
A0A1Y7VLZ7, E9Q7E9, Q3V3Q7	A0A1Y7VLZ7, E9Q7E9, Q3V3Q7	Q3V3Q7	A0A1Y7VLZ7	Q3V3Q7	Pacs2	Phosphofurin acidic cluster sorting protein 2 (PACS-2) (PACS1-like protein)	FALSE	FALSE	reviewed	3	25	High	21	22	19	Mouse	FALSE	8 v 6	0.0786197	0.10701	0.19147	14 samples	0.831442	0.104179	0.00578288	0.0212278	9.13648	8.80349	8.88081	8.93015	8.47816	8.59619	8.84956	8.93369	8.84015	8.74853	8.94457	8.78627	8.65033	8.64205	9.13648	9.07414	9.1166	9.12438	8.92541	8.96376	8.94046	8.9969	9.10617	8.94281	9.01067	9.01123	8.926	8.89118	108.8	104.2	107.4	107.9	94	96.6	95	98.8	106.6	95.2	99.8	99.8	94.1	91.8	562.8	539	555.1	558.1	486.2	499.3	491.3	510.9	551.1	492.1	515.8	516	486.4	474.8	562.8	446.8	471.4	487.8	356.6	387	461.3	489	458.3	430.1	492.7	441.5	401.8	399.5	8	8	8	8	8	8	8	8	8	8	8	8	8	8	High	High	High	High	High	High	High	High	High	High	High	High	High	High
A2AMV1, D6RCI7, Q9D0I8	A2AMV1, Q9D0I8	Q9D0I8	Q9D0I8	Q9D0I8	Mrto4	mRNA turnover protein 4 homolog (Ribosome assembly factor Mrto4)	FALSE	FALSE	reviewed	3	14	High	3	3	3	Mouse	FALSE	8 v 6	-0.203105	0.00849182	0.0347367	14 samples	0.761397	-0.205277	0.00579057	0.021244	6.63662	6.11478	6.35931	6.24793	5.90929	6.17193	6.48382	6.47573	6.30195	6.54381	6.71699	6.52826	6.6014	6.4822	6.63662	6.3837	6.59544	6.44128	6.35579	6.53916	6.5744	6.53761	6.56682	6.73742	6.78267	6.75355	6.87774	6.73064	101.4	85.2	98.6	88.6	83.5	94.8	97.2	94.8	96.7	108.8	112.3	110	119.9	108.3	99.5	83.5	96.7	86.9	81.9	93	95.3	92.9	94.8	106.7	110.1	107.9	117.6	106.2	99.5	69.3	82.1	76	60.1	72.1	89.5	89	78.9	93.3	105.2	92.3	97.1	89.4	1	1	1	1	1	1	1	1	1	1	1	1	1	1	High	High	High	High	High	High	High	High	High	High	High	High	High	High
A0A0N4SUW1, D3YUS8, D3Z2H3, Q3TPM3, Q9WTX6	Q9WTX6	Q9WTX6	Q9WTX6	Q9WTX6	Cul1	Cullin-1 (CUL-1)	FALSE	FALSE	reviewed	5	37	High	27	30	27	Mouse	FALSE	8 v 6	0.0932424	0.0344905	0.0865653	14 samples	0.812451	0.106289	0.00579304	0.021244	11.3814	10.9903	11.1582	11.2158	10.8103	10.9121	11.1738	11.2318	10.9797	10.9212	11.1749	11.0916	11.0005	10.8953	11.3814	11.261	11.394	11.41	11.2576	11.2796	11.2646	11.295	11.2455	11.1154	11.241	11.3167	11.2764	11.1444	107.3	98.7	108.3	109.5	98.5	100	99	101.1	97.7	89.2	97.4	102.6	99.8	91.1	2667.8	2454.1	2691.1	2721.2	2448.3	2486	2460.2	2512.6	2427.9	2218.5	2420.4	2550.7	2480.4	2263.6	2667.8	2034.3	2285.3	2378.4	1795.6	1926.9	2310.2	2404.9	2019.4	1939.2	2311.9	2182.3	2048.7	1904.7	19	19	19	19	19	19	19	19	19	19	19	19	19	19	High	High	High	High	High	High	High	High	High	High	High	High	High	High
A8Y5H5, F7BME0, Q812F8	Q812F8	Q812F8	Q812F8	Q812F8	Mgat4b	Alpha-1,3-mannosyl-glycoprotein 4-beta-N-acetylglucosaminyltransferase B (EC 2.4.1.145) (N-glycosyl-oligosaccharide-glycoprotein N-acetylglucosaminyltransferase IVb) (GlcNAc-T IVb) (GnT-IVb) (N-acetylglucosaminyltransferase IVb) (UDP-N-acetylglucosamine: alpha-1,3-D-mannoside beta-1,4-N-acetylglucosaminyltransferase IVb)	TRUE	FALSE	reviewed	5	10	High	6	6	6	Mouse	FALSE	8 v 6	-0.163962	0.00399688	0.0223883	14 samples	0.694833	-0.163962	0.00581375	0.0213094	7.87836	7.67948	7.61839	7.63517	7.39403	7.54844	7.79312	7.94427	7.76885	7.99661	8.09961	7.80025	7.63372	7.87221	7.87836	7.95012	7.85425	7.82972	7.84172	7.91588	7.88387	8.00731	8.03507	8.19081	8.16591	8.02514	7.90929	8.12102	93.4	98.2	91.8	90.3	91.1	95.9	93.8	102.1	104.1	116	114	103.4	95.4	110.5	235.3	247.3	231.4	227.5	229.4	241.5	236.2	257.3	262.3	292.2	287.2	260.5	240.4	278.4	235.3	205	196.5	198.8	168.2	187.2	221.8	246.3	218.1	255.4	274.3	222.9	198.6	234.3	2	2	2	2	2	2	2	2	2	2	2	2	2	2	High	High	High	High	High	High	High	High	High	High	High	High	High	High
A0A0U1RPM7, A0A0U1RQ42, D6RGM3, Q7TNG5	Q7TNG5	Q7TNG5	Q7TNG5	Q7TNG5	Eml2	Echinoderm microtubule-associated protein-like 2 (EMAP-2)	FALSE	FALSE	reviewed	4	16	High	12	13	11	Mouse	FALSE	8 v 6	0.0901638	0.040611	0.0965249	14 samples	0.915456	0.0747822	0.00584391	0.0214056	9.66053	9.38931	9.53275	9.58946	9.37851	9.33807	9.52042	9.46801	9.28517	9.4315	9.62772	9.50661	9.45224	9.42941	9.66053	9.66	9.76868	9.78382	9.82575	9.70563	9.61139	9.53119	9.55094	9.62571	9.69384	9.73166	9.72809	9.67842	98.3	98.3	106	107.1	110.3	101.5	95	89.9	91.1	96	100.6	103.3	103	99.6	809.3	809	872.3	881.5	907.5	835	782.2	739.9	750.1	790	828.2	850.2	848.1	819.4	809.3	670.6	740.7	770.4	665.6	647.2	734.4	708.2	623.9	690.5	791.1	727.4	700.5	689.5	6	6	6	6	6	6	6	6	6	6	6	6	6	6	High	High	High	High	High	High	High	High	High	High	High	High	High	High
A0A087WRM5, P09405	P09405	P09405	P09405	P09405	Ncl	Nucleolin (Protein C23)	FALSE	FALSE	reviewed	5	54	High	41	58	41	Mouse	FALSE	8 v 6	-0.180935	0.0787118	0.153243	14 samples	0.868845	-0.221168	0.00584833	0.0214056	11.8061	11.6576	11.8944	11.8799	11.5946	11.6584	11.8808	11.8026	11.6511	12.056	12.2969	12.0538	12.1258	12.1594	11.8061	11.9283	12.1302	12.0742	12.0419	12.0259	11.9716	11.8658	11.9169	12.2501	12.3631	12.2788	12.4017	12.4085	80.6	87.7	100.9	97	94.9	93.8	90.3	84	87	109.6	118.5	111.8	121.7	122.3	3581	3897.3	4483	4312.3	4216.8	4170.3	4016.1	3732.3	3866.7	4871.3	5268.2	4969.3	5411	5436.6	3581	3230.6	3807	3768.9	3092.6	3232.5	3771.1	3572.3	3216.1	4258.1	5032	4251.5	4469.2	4574.5	31	31	31	31	31	31	31	31	31	31	31	31	31	31	High	High	High	High	High	High	High	High	High	High	High	High	High	High
A0A0J9YVB0, F8WHL1, Q5IRJ6	Q5IRJ6	Q5IRJ6	Q5IRJ6	Q5IRJ6	Slc30a9	Proton-coupled zinc antiporter SLC30A9, mitochondrial (GRIP1-associated coactivator 63) (GAC63) (Solute carrier family 30 member 9) (Zinc transporter 9) (ZnT-9)	TRUE	FALSE	reviewed	5	27	High	15	16	15	Mouse	FALSE	8 v 6	-0.145796	0.00427941	0.0231614	14 samples	0.694485	-0.145796	0.00584866	0.0214056	9.39189	9.21553	9.18339	9.11816	9.01653	8.99266	9.50323	9.37504	9.2053	9.52278	9.53993	9.29554	9.2114	9.32845	9.39189	9.48623	9.41933	9.31243	9.46393	9.36019	9.59414	9.43817	9.47107	9.71682	9.60604	9.52062	9.48724	9.57762	93.2	99.5	95	88.3	98	91.2	107.3	96.3	98.5	116.8	108.2	101.9	99.6	106.1	671.8	717.2	684.7	635.8	706.2	657.2	772.9	693.7	709.7	841.5	779.3	734.5	717.7	764.1	671.8	594.5	581.4	555.7	517.9	509.4	725.7	664	590.3	735.6	744.4	628.4	592.8	642.9	7	7	7	7	7	7	7	7	7	7	7	7	7	7	High	High	High	High	High	High	High	High	High	High	High	High	High	High
Q91W53	Q91W53	Q91W53	Q91W53	Q91W53	Golga7	Golgin subfamily A member 7	FALSE	FALSE	reviewed	3	45	High	6	6	5	Mouse	FALSE	8 v 6	-0.177059	0.00384575	0.0218862	14 samples	0.694452	-0.177059	0.00585196	0.0214071	8.1416	7.91349	7.80735	7.9472	7.56148	7.75556	8.09276	8.04821	7.96116	8.16591	8.35138	8.03067	7.99661	8.19525	8.1416	8.18388	8.0433	8.1416	8.00899	8.12309	8.18388	8.11166	8.22689	8.36019	8.41743	8.25597	8.27286	8.44419	95.1	98	88.8	95.1	86.8	93.9	97.9	93.2	100.9	110.7	115.2	103	104.2	117.3	282.4	290.8	263.8	282.4	257.6	278.8	290.8	276.6	299.6	328.6	341.9	305.7	309.3	348.3	282.4	241.1	224	246.8	188.9	216.1	273	264.7	249.2	287.2	326.6	261.5	255.4	293.1	3	3	3	3	3	3	3	3	3	3	3	3	3	3	High	High	High	High	High	High	High	High	High	High	High	High	High	High
A0A5F8MPW1, P11859, Q3UTR7	A0A5F8MPW1, P11859, Q3UTR7	P11859	P11859	P11859	Agt	Angiotensinogen (Serpin A8) [Cleaved into: Angiotensin-1 (Angiotensin 1-10) (Angiotensin I) (Ang I); Angiotensin-2 (Angiotensin 1-8) (Angiotensin II) (Ang II); Angiotensin-3 (Angiotensin 2-8) (Angiotensin III) (Ang III) (Des-Asp[1]-angiotensin II); Angiotensin-4 (Angiotensin 3-8) (Angiotensin IV) (Ang IV); Angiotensin 1-9; Angiotensin 1-7; Angiotensin 1-5; Angiotensin 1-4]	FALSE	TRUE	reviewed	5	12	High	4	5	4	Mouse	FALSE	8 v 6	0.191764	0.0175048	0.0548016	14 samples	0.809751	0.184341	0.00586943	0.0214604	7.6872	7.53216	7.26585	7.48462	7.44626	7.43129	7.4271	7.61839	7.34961	7.3345	7.3733	7.15886	7.33181	7.26209	7.6872	7.80349	7.50224	7.67948	7.8936	7.79896	7.51806	7.68159	7.61545	7.52826	7.43962	7.38457	7.60733	7.51096	104.4	113.2	91.8	103.8	120.5	112.8	92.8	104	99.3	93.5	87.9	84.6	98.8	92.4	206.1	223.4	181.3	205	237.8	222.7	183.3	205.3	196.1	184.6	173.6	167.1	195	182.4	206.1	185.1	153.9	179.1	174.4	172.6	172.1	196.5	163.1	161.4	165.8	142.9	161.1	153.5	3	3	3	3	3	3	3	3	3	3	3	3	3	3	High	High	High	High	High	High	High	High	High	High	High	High	High	High
A0A3Q4EG54, A0A3Q4EI24, A0A3Q4L2S6, D3YZ66, D3Z754, D3Z7I9, Q3V156, Q8K2D2, Q91XL9	Q91XL9	Q91XL9	Q91XL9	Q91XL9	Osbpl1a	Oxysterol-binding protein-related protein 1 (ORP-1) (OSBP-related protein 1)	FALSE	FALSE	reviewed	5	20	High	19	22	18	Mouse	FALSE	8 v 6	0.0904486	0.0167781	0.0532926	14 samples	0.772018	0.10315	0.00587961	0.0214732	10.6084	10.3728	10.4018	10.4879	10.1232	10.1647	10.457	10.5545	10.3242	10.2425	10.3969	10.2994	10.2747	10.1966	10.6084	10.6435	10.6377	10.6822	10.5705	10.5322	10.5478	10.6177	10.5899	10.4365	10.4631	10.5245	10.5506	10.4456	103.2	105.8	105.3	108.6	100.6	97.9	99	103.9	101.9	91.6	93.3	97.4	99.2	92.2	1561.2	1599.6	1593.2	1643.1	1520.7	1480.8	1496.9	1571.3	1541.3	1385.8	1411.6	1473	1499.8	1394.6	1561.2	1325.9	1352.9	1436.1	1115.3	1147.8	1405.6	1503.9	1282	1211.4	1348.3	1260.2	1238.8	1173.5	16	16	16	16	16	16	16	16	16	16	16	16	16	16	High	High	High	High	High	High	High	High	High	High	High	High	High	High
Q8BH95	Q8BH95	Q8BH95	Q8BH95	Q8BH95	Echs1	Enoyl-CoA hydratase, mitochondrial (mECH) (mECH1) (EC 4.2.1.17) (EC 5.3.3.8) (Enoyl-CoA hydratase 1) (ECHS1) (Short-chain enoyl-CoA hydratase) (SCEH)	FALSE	FALSE	reviewed	5	52	High	15	26	15	Mouse	FALSE	8 v 6	-0.14032	0.00516188	0.025496	14 samples	0.69417	-0.14032	0.00588047	0.0214732	11.2601	10.8588	10.8975	10.8501	10.7275	10.7832	11.2622	11.1279	10.9465	11.1966	11.2706	11.0713	10.9046	11.103	11.2601	11.1294	11.1333	11.0444	11.1749	11.1508	11.353	11.1912	11.2123	11.3908	11.3368	11.2964	11.1805	11.3521	101.9	93.1	93.4	87.8	96.1	94.5	108.7	97.2	98.6	111.6	107.5	104.5	96.5	108.6	2452.6	2240.2	2246.3	2112	2311.9	2273.6	2615.7	2338.2	2372.7	2685.1	2586.6	2515.1	2320.9	2614.1	2452.6	1857	1907.6	1845.9	1695.5	1762.3	2456.1	2237.9	1973.5	2347	2470.6	2151.8	1916.9	2199.6	12	12	12	12	12	12	12	12	12	12	12	12	12	12	High	High	High	High	High	High	High	High	High	High	High	High	High	High
Q3TCD4, Q9WUR2	Q9WUR2	Q9WUR2	Q9WUR2	Q9WUR2	Eci2	Enoyl-CoA delta isomerase 2 (EC 5.3.3.8) (Delta(3),delta(2)-enoyl-CoA isomerase) (D3,D2-enoyl-CoA isomerase) (Dodecenoyl-CoA isomerase) (Peroxisomal 3,2-trans-enoyl-CoA isomerase) (pECI)	FALSE	FALSE	reviewed	5	41	High	13	17	5	Mouse	FALSE	8 v 6	-0.137611	0.00574358	0.0273236	14 samples	0.694156	-0.137611	0.00588189	0.0214732	10.3538	10.0852	10.1196	10.0423	10.0027	9.92184	10.3878	10.3047	10.1047	10.38	10.4755	10.2388	10.1912	10.3095	10.3538	10.3559	10.3555	10.2366	10.45	10.2893	10.4787	10.368	10.3705	10.5741	10.5418	10.4637	10.4671	10.5585	95.4	95.5	95.5	87.9	101.9	91.2	104	96.3	96.5	111.1	108.6	102.9	103.2	109.9	1308.6	1310.5	1310.1	1206.5	1398.8	1251.4	1426.9	1321.5	1323.8	1524.5	1490.7	1412.2	1415.5	1508.1	1308.6	1086.3	1112.5	1054.5	1025.9	970	1339.8	1264.8	1101.1	1332.6	1423.8	1208.3	1169.1	1269	7	7	7	7	7	7	7	7	7	7	7	7	7	7	High	High	High	High	High	High	High	High	High	High	High	High	High	High
F6VJC5, F6YIN5, Q80ZX0	Q80ZX0	Q80ZX0	Q80ZX0	Q80ZX0	Sec24b	Sec24 related gene family, member B (S. cerevisiae)	FALSE	FALSE	unreviewed	5	28	High	26	28	24	Mouse	FALSE	8 v 6	-0.112104	0.00385511	0.0218866	14 samples	0.694129	-0.112104	0.00588455	0.0214732	10.6979	10.3557	10.3579	10.4326	10.1687	10.3193	10.6186	10.5928	10.4062	10.6278	10.7061	10.5574	10.4669	10.6212	10.6979	10.6263	10.5938	10.6269	10.616	10.6869	10.7094	10.6561	10.6719	10.8219	10.7722	10.7825	10.7427	10.8703	99.3	94.5	92.4	94.6	93.9	98.6	100.1	96.5	97.6	108.2	104.6	105.3	102.5	111.9	1661.1	1580.6	1545.4	1581.3	1569.4	1648.4	1674.4	1613.6	1631.4	1810.2	1748.9	1761.4	1713.5	1871.9	1661.1	1310.3	1312.3	1382.1	1151	1277.7	1572.2	1544.4	1357	1582.3	1670.5	1506.9	1415.3	1575.1	16	16	16	16	16	16	16	16	16	16	16	16	16	16	High	High	High	High	High	High	High	High	High	High	High	High	High	High
B1AV64, B1AXS4, Q99J31	Q99J31	Q99J31	Q99J31	Q99J31	Ophn1	Oligophrenin-1	FALSE	TRUE	reviewed	5	24	High	18	20	18	Mouse	FALSE	8 v 6	0.0736164	0.162099	0.260343	14 samples	0.874538	0.103203	0.00588896	0.0214787	10.0291	9.66693	9.63554	9.72724	9.32957	9.47269	9.76934	9.87897	9.71236	9.61894	9.65821	9.54381	9.48884	9.47877	10.0291	9.93752	9.87129	9.92154	9.77676	9.84015	9.86016	9.94222	9.97828	9.81298	9.72451	9.76885	9.76487	9.72775	112.7	105.7	101	104.6	94.6	98.8	100.2	106.1	108.8	97	91.2	94.1	93.8	91.4	1044.9	980.6	936.6	969.8	877.2	916.6	929.4	983.8	1008.7	899.5	846	872.4	870	847.9	1044.9	812.9	795.4	847.6	643.4	710.5	872.7	941.6	838.9	786.3	808	746.4	718.5	713.5	10	10	10	10	10	10	10	10	10	10	10	10	10	10	High	High	High	High	High	High	High	High	High	High	High	High	High	High
Q8R3K3	Q8R3K3	Q8R3K3	Q8R3K3	Q8R3K3	Ptcd2	Pentatricopeptide repeat-containing protein 2, mitochondrial	FALSE	FALSE	reviewed	5	18	High	7	7	7	Mouse	FALSE	8 v 6	-0.151148	0.00328262	0.0202033	14 samples	0.734168	-0.147664	0.00589295	0.0214827	8.62534	8.46025	8.33539	8.42626	8.20212	8.22207	8.58346	8.74046	8.57781	8.73742	8.80155	8.52826	8.44501	8.41405	8.62534	8.73098	8.57099	8.62059	8.64926	8.58946	8.67419	8.80349	8.84361	8.93162	8.86759	8.75322	8.7211	8.6632	93.6	100.7	90.1	93.3	95.1	91.3	96.8	105.9	108.8	115.7	110.7	102.2	100	96	394.9	424.9	380.3	393.6	401.5	385.2	408.5	446.8	459.4	488.3	467.1	431.5	422	405.4	394.9	352.2	323	344	294.5	298.6	383.6	427.7	382.1	426.8	446.2	369.2	348.5	341.1	5	5	5	5	5	5	5	5	5	5	5	5	5	5	High	High	High	High	High	High	High	High	High	High	High	High	High	High
P02769	P02769	P02769	P02769	P02769	ALB	Albumin (BSA) (allergen Bos d 6)	FALSE	FALSE	reviewed	5	4	High	2	3	1		TRUE	8 v 6	-0.277604	0.0109865	0.0405692	14 samples	0.855856	-0.23357	0.00591001	0.0215343	5.78398	5.67243	5.53916	5.63517	5.16189	5.07468	6.12102	6.04439	5.66959	5.65821	5.84298	5.85549	5.85549	5.59096	5.78398	5.94251	5.7761	5.82782	5.60881	5.44294	6.21335	6.10643	5.93546	5.8505	5.90929	6.07895	6.12928	5.84046	92	102.7	91.6	95	81.6	72.6	124	115.2	102.4	96.5	100.5	113	117.1	95.8	55.1	61.5	54.8	56.8	48.8	43.5	74.2	68.9	61.2	57.7	60.1	67.6	70	57.3	55.1	51	46.5	49.7	35.8	33.7	69.6	66	50.9	50.5	57.4	57.9	57.9	48.2	1	1	1	1	1	1	1	1	1	1	1	1	1	1	High	High	High	High	High	High	High	High	High	High	High	High	High	High
D3YYA5, D3Z4K7, P56399, Q3U4W8	P56399, Q3U4W8	P56399	P56399	P56399	Usp5	Ubiquitin carboxyl-terminal hydrolase 5 (EC 3.4.19.12) (Deubiquitinating enzyme 5) (Isopeptidase T) (Ubiquitin thioesterase 5) (Ubiquitin-specific-processing protease 5)	FALSE	FALSE	reviewed	5	45	High	36	58	35	Mouse	FALSE	8 v 6	0.13655	0.00882077	0.0355714	14 samples	0.756717	0.150147	0.00592062	0.0215624	12.1715	11.9126	11.9436	12.0669	11.7083	11.73	12.0169	12.1115	11.8565	11.7148	11.9232	11.823	11.8003	11.6292	12.1715	12.1832	12.1794	12.2612	12.1557	12.0975	12.1077	12.1748	12.1222	11.9089	11.9894	12.048	12.0762	11.8783	105	105.9	105.6	111.8	103.9	99.8	100.5	105.3	101.5	87.6	92.6	96.4	98.3	85.7	4612.9	4650.6	4638.3	4908.9	4562.7	4382.4	4413.6	4623.5	4458.2	3845.3	4065.9	4234.6	4318.1	3764.6	4612.9	3855.1	3938.9	4290.4	3346.2	3396.8	4144.4	4425.2	3708.1	3361.2	3883.6	3623	3566.6	3167.7	34	34	34	34	34	34	34	34	34	34	34	34	34	34	High	High	High	High	High	High	High	High	High	High	High	High	High	High
A0A087WQ11, Q9Z0Z3	A0A087WQ11	A0A087WQ11	A0A087WQ11	A0A087WQ11	Skp2	S-phase kinase-associated protein 2	FALSE	FALSE	unreviewed	1	4	High	2	4	2	Mouse	FALSE	8 v 6	-0.196062	0.00928663	0.0365943	14 samples	0.751193	-0.212435	0.00592377	0.0215632	7.86913	7.62644	7.73809	7.54612	7.57592	7.59246	7.99718	7.83794	7.63517	8.02403	8.16491	7.91109	7.86357	7.98812	7.86913	7.89724	7.97384	7.74012	8.02292	7.96	8.08799	7.90147	7.90147	8.21772	8.23122	8.13597	8.13955	8.23745	89.4	91.2	96.2	81.8	99.5	95.3	104.1	91.5	91.4	113.9	114.9	107.6	107.9	115.4	233.8	238.4	251.4	213.8	260.1	249	272.1	239.1	239.1	297.7	300.5	281.3	282	301.8	233.8	197.6	213.5	186.9	190.8	193	255.5	228.8	198.8	260.3	287	240.7	232.9	253.9	2	2	2	2	2	2	2	2	2	2	2	2	2	2	High	High	High	High	High	High	High	High	High	High	High	High	High	High
A0A3B2W4H6, A0A3B2W7H4, A0A3B2WAQ7, A0A3B2WCH8, P59672, Q3UHP6	Q3UHP6	Q3UHP6	Q3UHP6	Q3UHP6	Anks1	Ankyrin repeat and SAM domain containing 1	FALSE	FALSE	unreviewed	1	12	High	11	11	9	Mouse	FALSE	8 v 6	0.179746	0.00861553	0.0350884	14 samples	0.752519	0.196281	0.00592695	0.0215642	9.04166	8.67278	8.82273	8.82845	8.51294	8.55727	8.82814	8.90839	8.70113	8.49426	8.61066	8.62534	8.54264	8.35667	9.04166	8.94339	9.05853	9.02292	8.96029	8.92481	8.91886	8.97183	8.96694	8.6886	8.67666	8.85019	8.81858	8.60585	110.7	103.4	111.9	109.2	104.6	102	101.6	105.4	105.1	86.6	85.9	96.9	94.8	81.8	527	492.3	533.2	520.2	498.1	486	484	502.1	500.4	412.6	409.2	461.5	451.5	389.6	527	408.1	452.8	454.6	365.3	376.7	454.5	480.5	416.2	360.6	390.9	394.9	372.9	327.8	5	5	5	5	5	5	5	5	5	5	5	5	5	5	High	High	High	High	High	High	High	High	High	High	High	High	High	High
Q9DBT4	Q9DBT4	Q9DBT4	Q9DBT4	Q9DBT4	Entpd4	Ectonucleoside triphosphate diphosphohydrolase 4 (NTPDase 4) (EC 3.6.1.15) (EC 3.6.1.6) (Lysosomal apyrase-like protein of 70 kDa) (Uridine-diphosphatase) (UDPase) (EC 3.6.1.42)	TRUE	FALSE	reviewed	5	5	High	3	3	3	Mouse	FALSE	8 v 6	-0.175012	0.0113592	0.0412541	14 samples	0.771137	-0.194627	0.00595121	0.0216385	7.88631	7.59768	7.64169	7.58421	7.54612	7.59395	7.96578	7.85736	7.77017	8.01458	8.13802	7.6865	7.68159	8.00899	7.88631	7.8679	7.87713	7.77873	7.99379	7.96116	8.05691	7.92065	8.03562	8.20848	8.20408	7.91169	7.95768	8.25833	92.4	91.2	91.8	85.7	99.5	97.3	103.9	94.6	102.4	115.5	115.1	94	97	119.5	236.6	233.6	235.1	219.6	254.9	249.2	266.3	242.3	262.4	295.8	294.9	240.8	248.6	306.2	236.6	193.7	199.7	191.9	186.9	193.2	250	231.9	218.3	258.6	281.7	206	205.3	257.6	2	2	2	2	2	2	2	2	2	2	2	2	2	2	High	High	High	High	High	High	High	High	High	High	High	High	High	High
P49718	P49718	P49718	P49718	P49718	Mcm5	DNA replication licensing factor MCM5 (EC 3.6.4.12) (CDC46 homolog) (P1-CDC46)	FALSE	FALSE	reviewed	5	8	High	5	5	5	Mouse	FALSE	8 v 6	-0.282102	0.00439705	0.0235221	14 samples	0.722715	-0.285334	0.00595321	0.0216385	7.48301	7.16591	7.23554	7.23649	6.77215	7.17792	7.35491	7.38284	7.35226	7.68018	7.82337	7.60585	7.47816	7.59694	7.48301	7.4363	7.47168	7.43045	7.21917	7.54535	7.44543	7.44626	7.61839	7.87467	7.88935	7.83099	7.75355	7.84612	91.8	88.9	91.1	88.5	76.4	95.9	89.4	89.5	100.8	120.4	121.7	116.8	110.7	118.1	178.9	173.2	177.5	172.5	149	186.8	174.3	174.4	196.5	234.7	237.1	227.7	215.8	230.1	178.9	143.6	150.7	150.8	109.3	144.8	163.7	166.9	163.4	205.1	226.5	194.8	178.3	193.6	2	2	2	2	2	2	2	2	2	2	2	2	2	2	High	High	High	High	High	High	High	High	High	High	High	High	High	High
F6Q4H2, P54763	P54763	P54763	P54763	P54763	Ephb2	Ephrin type-B receptor 2 (EC 2.7.10.1) (Neural kinase) (Nuk receptor tyrosine kinase) (Tyrosine-protein kinase receptor EPH-3) (Tyrosine-protein kinase receptor SEK-3) [Cleaved into: EphB2/CTF1; EphB2/CTF2]	TRUE	TRUE	reviewed	5	38	High	32	39	26	Mouse	FALSE	8 v 6	-0.148629	0.00404807	0.0225014	14 samples	0.693274	-0.148629	0.00597153	0.0216857	11.4467	11.1233	11.2038	11.2766	10.9468	11.1898	11.4839	11.3979	11.2498	11.5306	11.6511	11.3767	11.2631	11.4092	11.4467	11.394	11.4396	11.4709	11.3941	11.5574	11.5747	11.4611	11.5156	11.7247	11.7173	11.6018	11.539	11.6583	93.8	90.4	93.3	95.4	90.4	101.3	102.5	94.7	98.4	113.7	113.1	104.4	100	108.6	2791.2	2691.1	2777.6	2838.5	2691.3	3013.8	3050.3	2819.3	2927.7	3384.5	3367.1	3108.1	2975.6	3232.3	2791.2	2230.8	2358.8	2480.9	1973.8	2336	2864.2	2698.4	2435.2	2958.4	3216.2	2659.1	2457.7	2719.7	24	24	24	24	24	24	24	24	24	24	24	24	24	24	High	High	High	High	High	High	High	High	High	High	High	High	High	High
Q8R2U0	Q8R2U0	Q8R2U0	Q8R2U0	Q8R2U0	Seh1l	Nucleoporin SEH1 (GATOR2 complex protein SEH1) (Nup107-160 subcomplex subunit SEH1)	FALSE	FALSE	reviewed	5	33	High	9	9	9	Mouse	FALSE	8 v 6	-0.126686	0.0578576	0.122489	14 samples	0.874886	-0.133329	0.00597205	0.0216857	8.54612	8.11478	8.38931	8.42164	7.9472	8.20261	8.46842	8.56148	8.23026	8.33136	8.74248	8.55382	8.4417	8.43754	8.54612	8.38543	8.62498	8.61581	8.39489	8.57024	8.55919	8.62461	8.49625	8.52552	8.80864	8.77873	8.71733	8.6865	96.3	86.2	101.7	101.1	86.7	97.9	97.2	101.7	93	94.9	115.5	113.1	108.4	106.1	373.8	334.4	394.8	392.3	336.6	380.1	377.2	394.7	361.1	368.5	448.4	439.2	420.9	412	373.8	277.2	335.3	342.9	246.8	294.6	354.2	377.8	300.3	322.1	428.3	375.8	347.7	346.7	6	6	6	6	6	6	6	6	6	6	6	6	6	6	High	High	High	High	High	High	High	High	High	High	High	High	High	High
E9PVT9, E9Q997, F6R7H8, P37040, Q05DV1	P37040	P37040	P37040	P37040	Por	NADPH--cytochrome P450 reductase (CPR) (P450R) (EC 1.6.2.4)	TRUE	FALSE	reviewed	5	60	High	34	54	34	Mouse	FALSE	8 v 6	-0.0667068	0.00942725	0.0369096	14 samples	0.704344	-0.0669956	0.00599028	0.0217412	12.1298	11.9305	11.9286	12.017	11.7736	11.7603	12.1201	12.1738	11.9264	12.0673	12.2141	12.0516	11.9391	12.0182	12.1298	12.2012	12.1644	12.2113	12.2209	12.1278	12.2109	12.237	12.1922	12.2614	12.2803	12.2766	12.215	12.2673	94.3	99.1	96.6	99.8	100.4	94.1	99.7	101.6	98.4	103.3	104.6	104.4	100	103.7	4481.6	4708.9	4590.5	4742.1	4773.8	4475.4	4740.9	4827.4	4679.7	4909.8	4974.4	4961.8	4754.3	4929.8	4481.6	3903.3	3898.3	4144.6	3501.1	3468.9	4451.7	4620.4	3892.4	4291.7	4751.3	4245.1	3926.8	4148.1	31	31	31	31	31	31	31	31	31	31	31	31	31	31	High	High	High	High	High	High	High	High	High	High	High	High	High	High
F8WHU5, Q4VA53	F8WHU5, Q4VA53	Q4VA53	F8WHU5	Q4VA53	Pds5b	Sister chromatid cohesion protein PDS5 homolog B (Androgen-induced proliferation inhibitor) (Androgen-induced prostate proliferative shutoff-associated protein AS3)	FALSE	FALSE	reviewed	5	6	High	10	10	9	Mouse	FALSE	8 v 6	-0.236863	0.0356926	0.088621	14 samples	0.831603	-0.273469	0.00599607	0.0217515	8.07948	7.88753	8.13802	8.13186	7.77873	7.93546	8.18041	8.14415	7.84423	8.43171	8.65821	8.37243	8.30743	8.4818	8.07948	8.15836	8.37374	8.32598	8.22641	8.30287	8.27146	8.2075	8.11009	8.62571	8.72451	8.59731	8.58346	8.73064	80.2	84.8	98.4	95.2	88.8	93.7	91.7	87.7	82	117.2	125.5	114.9	113.8	126	270.5	285.7	331.7	320.9	299.5	315.8	309	295.6	276.3	395	423	387.3	383.6	424.8	270.5	236.8	281.7	280.5	219.6	244.8	290.1	282.9	229.8	345.3	404	331.4	316.8	357.5	3	3	3	3	3	3	3	3	3	3	3	3	3	3	High	High	High	High	High	High	High	High	High	High	High	High	High	High
Q8BZ00	Q8BZ00	Q8BZ00	Q8BZ00	Q8BZ00	Slc9a9	Sodium/hydrogen exchanger 9 (Na(+)/H(+) exchanger 9) (NHE-9) (Solute carrier family 9 member 9)	TRUE	FALSE	reviewed	5	4	High	2	2	2	Mouse	FALSE	8 v 6	-0.132742	0.00819993	0.0340089	14 samples	0.731878	-0.138296	0.00600127	0.0217597	7.05745	6.84298	6.73877	6.92362	6.75756	6.7046	7.10643	7.07788	6.86666	7.12309	7.18686	7.02901	6.88996	7.07575	7.05745	7.11374	6.97499	7.1179	7.20555	7.07253	7.19771	7.14057	7.13237	7.31741	7.25267	7.25456	7.16491	7.32463	92.5	96.2	87.4	96.5	102.5	93.5	102	98	97.5	110.8	105.9	106.1	99.7	111.4	133.2	138.5	125.8	138.9	147.6	134.6	146.8	141.1	140.3	159.5	152.5	152.7	143.5	160.3	133.2	114.8	106.8	121.4	108.2	104.3	137.8	135.1	116.7	139.4	145.7	130.6	118.6	134.9	1	1	1	1	1	1	1	1	1	1	1	1	1	1	High	High	High	High	High	High	High	High	High	High	High	High	High	High
D3YWJ8, D3YYB5, E9PZI6, E9QKG2, G5E8P9, Q8K0T4, Q9WV86	Q8K0T4	Q8K0T4	Q8K0T4	Q8K0T4	Katnal1	Katanin p60 ATPase-containing subunit A-like 1 (Katanin p60 subunit A-like 1) (EC 5.6.1.1) (p60 katanin-like 1)	FALSE	FALSE	reviewed	5	39	High	17	17	17	Mouse	FALSE	8 v 6	0.142761	0.0197829	0.0592989	14 samples	0.784094	0.16791	0.00600874	0.0217661	10.3529	10.0908	10.1321	10.1909	9.79377	9.87774	10.1503	10.2788	10.0188	9.82512	10.0696	9.95797	9.99435	9.73826	10.3529	10.3614	10.3679	10.3852	10.2411	10.2453	10.241	10.3421	10.2845	10.0192	10.1358	10.183	10.2702	9.98726	107.5	108.1	108.6	109.9	99.5	99.7	99.4	106.7	102.5	85.3	92.5	95.5	101.5	83.4	1307.8	1315.5	1321.4	1337.4	1210.3	1213.8	1210.2	1298	1247.2	1037.7	1125.1	1162.5	1234.9	1015	1307.8	1090.5	1122.2	1168.9	887.6	940.8	1136.4	1242.3	1037.4	907.1	1074.6	994.6	1020	854.1	8	8	8	8	8	8	8	8	8	8	8	8	8	8	High	High	High	High	High	High	High	High	High	High	High	High	High	High
B8JJ66, B8JJ67, B8JJ69, F6W3U3, F6X1P1	B8JJ66	B8JJ66	B8JJ66	B8JJ66	2310061I04Rik	RIKEN cDNA 2310061I04 gene	FALSE	FALSE	unreviewed	1	17	High	4	10	4	Mouse	FALSE	8 v 6	-0.263693	0.00479893	0.0247088	14 samples	0.734028	-0.274633	0.00601116	0.0217661	6.97842	6.8189	6.74551	6.94251	6.62352	6.848	7.224	7.25172	6.89239	7.32373	7.34252	7.14975	6.76553	7.36107	6.97842	7.08958	6.98185	7.13648	7.07039	7.21529	7.3147	7.3147	7.15886	7.51728	7.40854	7.37417	7.04111	7.60955	83.3	89.9	83.5	93	88.8	98.2	105.2	105.2	94.4	121	112.2	109.6	87	129	126.1	136.2	126.4	140.7	134.4	148.6	159.2	159.2	142.9	183.2	169.9	165.9	131.7	195.3	126.1	112.9	107.3	123	98.6	115.2	149.5	152.4	118.8	160.2	162.3	142	108.8	164.4	2	2	2	2	2	2	2	2	2	2	2	2	2	2	High	High	High	High	High	High	High	High	High	High	High	High	High	High
Q9EQT3	Q9EQT3	Q9EQT3	Q9EQT3	Q9EQT3	Rhou	Rho-related GTP-binding protein RhoU (Rho GTPase-like protein ARHU) (Wnt-1 responsive Cdc42 homolog 1) (WRCH-1)	FALSE	FALSE	reviewed	5	4	High	1	1	1	Mouse	FALSE	8 v 6	0.302117	0.00427297	0.0231434	14 samples	0.692853	0.302117	0.00601473	0.0217661	6.73606	6.58346	6.45779	6.47086	6.21917	6.26491	6.06609	6.33807	5.92837	6.51885	6.30925	5.99774	6.27798	6.38024	6.73606	6.85425	6.69349	6.66391	6.66676	6.63372	6.15785	6.40088	6.19377	6.71425	6.37504	6.22304	6.55459	6.6279	113.6	123.4	110.4	108.2	108.4	105.8	76.1	90.1	78	111.9	88.5	79.6	100.2	105.5	106.6	115.7	103.5	101.4	101.6	99.3	71.4	84.5	73.2	105	83	74.7	94	98.9	106.6	95.9	87.9	88.7	74.5	76.9	67	80.9	60.9	91.7	79.3	63.9	77.6	83.3	1	1	1	1	1	1	1	1	1	1	1	1	1	1	High	High	High	High	High	High	High	High	High	High	High	High	High	High
Q9JI44	Q9JI44	Q9JI44	Q9JI44	Q9JI44	Dmap1	DNA methyltransferase 1-associated protein 1 (DNMAP1) (DNMT1-associated protein 1) (MAT1-mediated transcriptional repressor)	FALSE	FALSE	reviewed	5	3	Medium	2	2	2	Mouse	FALSE	8 v 6	-0.199058	0.042511	0.0994239	14 samples	0.826007	-0.234377	0.00601477	0.0217661	6.96694	6.88996	7.0433	7.15583	6.853	6.78529	7.00787	7.19081	6.97957	7.27984	7.39917	7.19574	7.30378	7.41701	6.96694	7.16088	7.27984	7.3505	7.30012	7.15279	7.09908	7.25456	7.24508	7.47411	7.46597	7.42122	7.58045	7.66676	77.9	89.1	96.7	101.6	98.1	88.6	85.3	95.1	94.5	110.7	110.1	106.7	119.1	126.5	125.1	143.1	155.4	163.2	157.6	142.3	137.1	152.7	151.7	177.8	176.8	171.4	191.4	203.2	125.1	118.6	131.9	142.6	115.6	110.3	128.7	146.1	126.2	155.4	168.8	146.6	158	170.9	2	2	2	2	2	2	2	2	2	2	2	2	2	2	High	High	High	High	High	High	High	High	High	High	High	High	High	High
A0A0A6YXS5, A0A0R4J0Q2, D3YUD3, D3YUL8, D3Z230, E9Q9A0, E9QAD0, F6R4N2, F6V2U0, Q3UEQ1, Q9EPW0	D3YUL8, D3Z230, E9Q9A0, F6V2U0	D3YUL8	D3YUL8	D3YUL8	Inpp4a	phosphatidylinositol-3,4-bisphosphate 4-phosphatase (EC 3.1.3.66)	FALSE	FALSE	unreviewed	2	36	High	28	29	28	Mouse	FALSE	8 v 6	0.166334	0.0108337	0.0403687	14 samples	0.761438	0.184531	0.00602795	0.0217811	10.9649	10.7411	10.776	10.8237	10.527	10.4859	10.8045	10.9346	10.6967	10.4918	10.6212	10.5661	10.5112	10.3921	10.9649	11.0118	11.0118	11.0179	10.9743	10.8535	10.8953	10.9979	10.9625	10.6859	10.6875	10.7912	10.787	10.6411	105.8	109.3	109.3	109.8	106.5	98	100.8	108.3	105.7	87.2	87.3	93.8	93.6	84.6	1998.8	2064.8	2064.8	2073.6	2011.9	1850.2	1904.6	2045	1995.4	1647.3	1649.1	1772	1766.9	1597	1998.8	1711.6	1753.5	1812.4	1475.5	1434.1	1788.4	1957.3	1659.7	1439.9	1575.1	1516.1	1459.4	1343.8	20	20	20	20	20	20	20	20	20	20	20	20	20	20	High	High	High	High	High	High	High	High	High	High	High	High	High	High
D3YU69, D6RHA0, Q3TWZ5, Q8K2W3	Q8K2W3	Q8K2W3	Q8K2W3	Q8K2W3	Txndc11	Thioredoxin domain-containing protein 11	TRUE	FALSE	reviewed	3	6	High	5	5	5	Mouse	FALSE	8 v 6	-0.158121	0.0278524	0.0747442	14 samples	0.781885	-0.176846	0.00602954	0.0217811	6.49346	6.30012	6.40088	6.54998	6.3345	6.41278	6.64674	6.6453	6.4446	6.78267	6.82909	6.71973	6.54226	6.56986	6.49346	6.56986	6.63662	6.74551	6.78136	6.78005	6.73742	6.70874	6.71012	6.97613	6.89482	6.94369	6.81762	6.8189	82.9	87.4	91.5	98.7	101.2	101.1	98.2	96.3	96.4	115.8	109.5	113.3	103.8	103.9	90.1	95	99.5	107.3	110	109.9	106.7	104.6	104.7	125.9	119	123.1	112.8	112.9	90.1	78.8	84.5	93.7	80.7	85.2	100.2	100.1	87.1	110.1	113.7	105.4	93.2	95	2	2	2	2	2	2	2	2	2	2	2	2	2	2	High	High	High	High	High	High	High	High	High	High	High	High	High	High
Q9WUA6	Q9WUA6	Q9WUA6	Q9WUA6	Q9WUA6	Akt3	RAC-gamma serine/threonine-protein kinase (EC 2.7.11.1) (Protein kinase Akt-3) (Protein kinase B gamma) (PKB gamma) (RAC-PK-gamma)	FALSE	FALSE	reviewed	5	45	High	22	24	14	Mouse	FALSE	8 v 6	0.137894	0.0150038	0.049263	14 samples	0.769514	0.156509	0.00602972	0.0217811	10.8988	10.5425	10.6099	10.7025	10.2438	10.4392	10.6553	10.779	10.4691	10.3552	10.5608	10.497	10.4614	10.2922	10.8988	10.8132	10.8458	10.8968	10.691	10.8067	10.746	10.8423	10.735	10.5493	10.627	10.722	10.7372	10.5413	110.8	104.4	106.8	110.6	95.9	104	99.7	106.5	98.9	87	91.8	98	99.1	86.5	1909.2	1799.3	1840.4	1906.6	1653.2	1791.2	1717.4	1835.9	1704.3	1498.5	1581.4	1689	1706.9	1490.2	1909.2	1491.5	1562.8	1666.4	1212.5	1388.4	1612.7	1757.1	1417.5	1309.9	1510.5	1445.1	1409.9	1253.9	12	12	12	12	12	12	12	12	12	12	12	12	12	12	High	High	High	High	High	High	High	High	High	High	High	High	High	High
A2A7F6, E9Q741, O35454	O35454	O35454	O35454	O35454	Clcn6	H(+)/Cl(-) exchange transporter 6 (Chloride channel protein 6) (ClC-6) (Chloride transport protein 6)	TRUE	FALSE	reviewed	5	33	High	23	25	23	Mouse	FALSE	8 v 6	0.0756537	0.00813604	0.0338803	14 samples	0.692698	0.0756537	0.00603069	0.0217811	10.764	10.5842	10.5357	10.6822	10.3676	10.4603	10.5894	10.6242	10.4707	10.5987	10.697	10.5179	10.4916	10.5212	10.764	10.8549	10.7715	10.8764	10.8149	10.8277	10.6802	10.6874	10.7364	10.7928	10.7631	10.743	10.7674	10.7703	99.2	105.6	99.7	107.2	102.7	103.7	93.6	94	97.3	101.2	99.1	97.7	99.4	99.6	1738.9	1852	1748	1879.9	1801.4	1817.5	1640.8	1649	1706	1774	1737.9	1713.8	1743.1	1746.6	1738.9	1535.2	1484.4	1643.1	1321.2	1408.8	1540.7	1578.3	1419	1550.7	1660	1466.2	1439.7	1469.6	19	19	19	19	19	19	19	19	19	19	19	19	19	19	High	High	High	High	High	High	High	High	High	High	High	High	High	High
E9Q9I2, E9Q9R9, F6VMK9, F6YZU5	E9Q9I2, E9Q9R9	E9Q9R9	E9Q9R9	E9Q9R9	Dlg5	Disks large homolog 5	FALSE	TRUE	reviewed	5	11	High	21	21	21	Mouse	FALSE	8 v 6	-0.108813	0.0178163	0.0554251	14 samples	0.692651	-0.108813	0.00603554	0.0217875	8.99435	8.67243	8.91229	8.74517	8.52395	8.67313	8.94193	9.0474	8.83131	8.99492	9.0493	8.90238	8.84518	8.87682	8.99435	8.94281	9.14822	8.93958	8.97126	9.04056	9.03287	9.11087	9.09698	9.18884	9.11556	9.12748	9.12102	9.12593	94.9	91.5	105.5	91.3	93.4	98	97.4	102.8	101.9	108.6	103.2	104	103.6	103.9	510	492.1	567.4	491	501.9	526.6	523.8	552.9	547.6	583.6	554.7	559.3	556.8	558.7	510	408	481.8	429.1	368.1	408.2	491.8	529.1	455.5	510.2	529.8	478.5	459.9	470.1	10	10	10	10	10	10	10	10	10	10	10	10	10	10	High	High	High	High	High	High	High	High	High	High	High	High	High	High
A2AR60, E9PZJ6, Q6P2L7	Q6P2L7	Q6P2L7	Q6P2L7	Q6P2L7	Golm2	Protein GOLM2 (Cancer susceptibility candidate gene 4 protein homolog) (CASC4) (Golgi membrane protein 2)	TRUE	FALSE	reviewed	3	33	High	15	20	15	Mouse	FALSE	8 v 6	-0.151483	0.00981913	0.0379799	14 samples	0.756738	-0.167367	0.00603836	0.0217875	10.7723	10.6366	10.647	10.5963	10.4734	10.5387	10.8506	10.8348	10.6188	10.9264	11.0637	10.7809	10.6745	10.9386	10.7723	10.9073	10.8829	10.7906	10.9207	10.9062	10.9414	10.898	10.8846	11.1206	11.1299	11.006	10.9504	11.1877	88.1	96.8	95.1	89.2	97.7	96.7	99.1	96.1	95.3	112.2	112.9	103.6	99.7	117.5	1749	1920.5	1888.3	1771.3	1938.5	1919.1	1966.5	1908.2	1890.6	2226.5	2240.9	2056.5	1978.8	2332.5	1749	1592	1603.5	1548.1	1421.7	1487.5	1846.5	1826.4	1572.5	1946.2	2140.4	1759.4	1634.4	1962.6	12	12	12	12	12	12	12	12	12	12	12	12	12	12	High	High	High	High	High	High	High	High	High	High	High	High	High	High
K4DI76, Q80TJ1	Q80TJ1	Q80TJ1	Q80TJ1	Q80TJ1	Cadps	Calcium-dependent secretion activator 1 (Calcium-dependent activator protein for secretion 1) (CAPS-1)	FALSE	TRUE	reviewed	5	42	High	50	68	2	Mouse	FALSE	8 v 6	0.199396	0.00453485	0.0239658	14 samples	0.692442	0.199396	0.00605716	0.0218447	12.5769	12.2517	12.3794	12.4446	12.0889	12.2414	12.4479	12.4409	12.2529	11.9519	12.2432	12.1639	12.1369	12.0019	12.5769	12.5224	12.6151	12.6389	12.5362	12.609	12.5387	12.5041	12.5187	12.1461	12.3094	12.389	12.4128	12.2509	107.2	103.3	110.1	112	104.3	109.7	104.4	102	103	79.6	89.1	94.1	95.7	85.6	6109.9	5883.4	6273.9	6378.2	5939.9	6247.2	5950.3	5809.2	5868.1	4532.4	5075.6	5363.7	5452.8	4874.2	6109.9	4876.9	5327.9	5574.5	4356.3	4842.2	5587.3	5560	4880.8	3961.8	4848.1	4588.9	4503.7	4101.3	41	41	41	41	41	41	41	41	41	41	41	41	41	41	High	High	High	High	High	High	High	High	High	High	High	High	High	High
A0A0J9YVB9, D3Z6G3, Q6PER3	Q6PER3	Q6PER3	Q6PER3	Q6PER3	Mapre3	Microtubule-associated protein RP/EB family member 3 (EB1 protein family member 3) (EBF3) (End-binding protein 3) (EB3) (RP3)	FALSE	FALSE	reviewed	5	44	High	12	18	10	Mouse	FALSE	8 v 6	0.187557	0.00548149	0.0264915	14 samples	0.692361	0.187557	0.00606551	0.0218642	9.78937	9.51865	9.51826	9.61158	9.33181	9.37569	9.60455	9.71888	9.43546	9.19992	9.40812	9.32935	9.35975	9.22834	9.78937	9.78921	9.75422	9.80591	9.77923	9.74332	9.6954	9.78202	9.70131	9.39403	9.47431	9.5544	9.63572	9.47735	108.2	108.2	105.6	109.4	107.4	104.8	101.4	107.6	101.8	82.3	87	91.9	97.3	87.1	884.9	884.8	863.6	895.1	878.7	857.1	829.1	880.4	832.5	672.8	711.3	751.9	795.5	712.8	884.9	733.5	733.3	782.3	644.4	664.3	778.5	842.7	692.4	588.1	679.4	643.3	657	599.8	7	7	7	7	7	7	7	7	7	7	7	7	7	7	High	High	High	High	High	High	High	High	High	High	High	High	High	High
Q9JJV4	Q9JJV4	Q9JJV4	Q9JJV4	Q9JJV4	Cacng4	Voltage-dependent calcium channel gamma-4 subunit (Neuronal voltage-gated calcium channel gamma-4 subunit) (Transmembrane AMPAR regulatory protein gamma-4) (TARP gamma-4)	TRUE	TRUE	reviewed	5	14	High	3	3	3	Mouse	FALSE	8 v 6	-0.123993	0.0040235	0.0224661	14 samples	0.692279	-0.123993	0.00607404	0.0218748	7.22014	7.03562	7.0542	7.02569	6.80993	6.8125	7.31107	7.30834	7.13853	7.12825	7.35667	7.23458	6.92006	7.12928	7.22014	7.30652	7.29094	7.21917	7.25644	7.17991	7.40173	7.37156	7.40429	7.32193	7.42291	7.45943	7.19574	7.37851	93.4	99.1	98	93.3	95.8	90.8	105.9	103.7	106.1	100.2	107.5	110.2	91.8	104.2	149.1	158.3	156.6	149	152.9	145	169.1	165.6	169.4	160	171.6	176	146.6	166.4	149.1	131.2	132.9	130.3	112.2	112.4	158.8	158.5	140.9	139.9	163.9	150.6	121.1	140	3	3	3	3	3	3	3	3	3	3	3	3	3	3	High	High	High	High	High	High	High	High	High	High	High	High	High	High
Q8C0M9	Q8C0M9	Q8C0M9	Q8C0M9	Q8C0M9	Asrgl1	Isoaspartyl peptidase/L-asparaginase (EC 3.4.19.5) (EC 3.5.1.1) (Asparaginase-like protein 1) (Beta-aspartyl-peptidase) (Isoaspartyl dipeptidase) (L-asparagine amidohydrolase) [Cleaved into: Isoaspartyl peptidase/L-asparaginase alpha chain; Isoaspartyl peptidase/L-asparaginase beta chain]	FALSE	FALSE	reviewed	4	50	High	16	20	16	Mouse	FALSE	8 v 6	0.131237	0.00867833	0.0352079	14 samples	0.760804	0.141213	0.00607437	0.0218748	11.1068	10.8512	10.9265	10.9751	10.6439	10.7154	10.9614	10.9417	10.8151	10.6607	10.8823	10.8026	10.8478	10.5881	11.1068	11.1219	11.1623	11.1694	11.0912	11.0829	11.0522	11.0049	11.0808	10.8549	10.9484	11.0276	11.1236	10.8372	104	105	108	108.6	102.8	102.2	100.1	96.9	102.1	87.3	93.1	98.4	105.2	86.2	2205.4	2228.5	2291.9	2303.2	2181.7	2169.2	2123.4	2055	2166	1852	1976.1	2087.6	2231.2	1829.4	2205.4	1847.3	1946.3	2013	1600	1681.4	1993.9	1966.9	1801.6	1618.8	1887.5	1786.1	1842.9	1539.3	13	13	13	13	13	13	13	13	13	13	13	13	13	13	High	High	High	High	High	High	High	High	High	High	High	High	High	High
D3YWT4, Q920D3	Q920D3	Q920D3	Q920D3	Q920D3	Med28	Mediator of RNA polymerase II transcription subunit 28 (Mediator complex subunit 28)	FALSE	FALSE	reviewed	4	15	High	2	2	2	Mouse	FALSE	8 v 6	0.12853	0.00461686	0.0242091	14 samples	0.729063	0.12926	0.00607862	0.0218795	7.22593	7.03232	7.0433	7.0864	6.85175	6.86171	6.89603	7.09276	6.87774	6.97728	7.13853	6.88996	7.01123	6.81506	7.22593	7.30287	7.27984	7.28077	7.29921	7.22882	6.98641	7.15583	7.14364	7.17193	7.20457	7.11478	7.28725	7.06393	101.9	107.5	105.7	105.8	107.2	102.1	86.3	97	96.2	98.1	100.4	94.3	106.3	91.1	149.7	157.9	155.4	155.5	157.5	150	126.8	142.6	141.4	144.2	147.5	138.6	156.2	133.8	149.7	130.9	131.9	135.9	115.5	116.3	119.1	136.5	117.6	126	140.9	118.6	129	112.6	1	1	1	1	1	1	1	1	1	1	1	1	1	1	High	High	High	High	High	High	High	High	High	High	High	High	High	High
A0A8V5L190, G3X9Q1, Q3TZS3, Q61738	A0A8V5L190, G3X9Q1, Q3TZS3	A0A8V5L190	A0A8V5L190	A0A8V5L190	Itga7	Integrin alpha 7	TRUE	FALSE	unreviewed	2	8	High	8	8	8	Mouse	FALSE	8 v 6	-0.239779	0.00657398	0.0297149	14 samples	0.73296	-0.24722	0.00610437	0.0219595	7.18587	6.90809	6.90448	6.96463	6.79181	6.73606	7.20555	7.05311	6.98299	7.31922	7.60881	7.23745	7.13031	7.29278	7.18587	7.17891	7.14057	7.15886	7.23936	7.10329	7.29646	7.11582	7.24888	7.51412	7.67525	7.46271	7.40599	7.54148	91.4	91	88.6	89.7	94.9	86.3	98.7	87.1	95.5	114.7	128.3	110.7	106.5	116.9	145.6	144.9	141.1	142.9	151.1	137.5	157.2	138.7	152.1	182.8	204.4	176.4	169.6	186.3	145.6	120.1	119.8	124.9	110.8	106.6	147.6	132.8	126.5	159.7	195.2	150.9	140.1	156.8	3	3	3	3	3	3	3	3	3	3	3	3	3	3	High	High	High	High	High	High	High	High	High	High	High	High	High	High
A2BEE9, A2BEF2, P70175, Q52KF7	P70175	P70175	P70175	P70175	Dlg3	Disks large homolog 3 (Synapse-associated protein 102) (SAP-102) (SAP102)	FALSE	TRUE	reviewed	5	39	High	28	38	26	Mouse	FALSE	8 v 6	-0.0364287	0.377688	0.490696	14 samples	0.92353	-0.060788	0.00610677	0.0219595	11.5331	11.298	11.2491	11.3221	11.2062	11.3031	11.5065	11.5445	11.3269	11.4848	11.5287	11.3197	11.2365	11.4834	11.5331	11.5687	11.4849	11.5164	11.6535	11.6707	11.5973	11.6077	11.5926	11.679	11.5949	11.5448	11.5123	11.7325	95.9	98.3	92.7	94.8	104.2	105.5	100.2	101	99.9	106.1	100.1	96.7	94.5	110.1	2963.6	3037.5	2866.1	2929.4	3221.4	3260	3098.3	3120.8	3088.4	3278.8	3093.2	2987.6	2921.2	3402.7	2963.6	2517.9	2433.9	2560.3	2362.6	2526.8	2909.3	2987	2568.8	2866	2954.5	2556.1	2412.8	2863.2	20	20	20	20	20	20	20	20	20	20	20	20	20	20	High	High	High	High	High	High	High	High	High	High	High	High	High	High
B7ZCP9, B7ZCQ0, B7ZCQ1, F6YJB6, Q66JV4, Q80YR9, Q8R4X3, V9GX58, V9GX68, V9GXJ1, V9GXJ2	Q8R4X3	Q8R4X3	Q8R4X3	Q8R4X3	Rbm12	RNA-binding protein 12 (RNA-binding motif protein 12) (SH3/WW domain anchor protein in the nucleus) (SWAN)	FALSE	FALSE	reviewed	3	15	High	15	16	14	Mouse	FALSE	8 v 6	-0.223166	0.0166722	0.0530699	14 samples	0.79299	-0.244171	0.00612109	0.0220003	10.4557	10.1342	10.2732	10.2698	10.111	10.1481	10.3819	10.3703	10.2357	10.6812	10.8481	10.6314	10.5423	10.5417	10.4557	10.4048	10.509	10.4641	10.5584	10.5157	10.4727	10.4335	10.5013	10.8753	10.9143	10.8564	10.8181	10.7908	89	85.9	92.3	89.5	95.6	92.8	90	87.6	91.8	119	122.3	117.5	114.4	112.2	1404.4	1355.7	1457.2	1412.6	1508	1464	1421	1382.9	1449.5	1878.4	1929.9	1854	1805.4	1771.5	1404.4	1123.8	1237.5	1234.6	1105.9	1134.7	1334.3	1323.6	1205.7	1641.9	1843.3	1586.2	1491.2	1490.6	11	11	11	11	11	11	11	11	11	11	11	11	11	11	High	High	High	High	High	High	High	High	High	High	High	High	High	High
A0A0R4J0V4, A0A1Y7VLC3, Q9QXM1	Q9QXM1	Q9QXM1	Q9QXM1	Q9QXM1	Jmy	Junction-mediating and -regulatory protein	FALSE	FALSE	reviewed	5	18	High	16	19	16	Mouse	FALSE	8 v 6	0.0763142	0.0436779	0.101345	14 samples	0.838346	0.0875609	0.00615137	0.0220984	9.6204	9.33338	9.50144	9.4735	9.18611	9.21747	9.46801	9.4674	9.33628	9.33651	9.50064	9.46455	9.32598	9.19106	9.6204	9.60418	9.73725	9.66782	9.63354	9.58515	9.55899	9.5306	9.60196	9.5306	9.56682	9.68965	9.60196	9.44004	101.5	100.3	110	104.8	102.4	99	97.2	95.3	100.2	95.3	97.8	106.4	100.2	89.5	787.1	778.3	853.5	813.4	794.3	768.1	754.3	739.6	777.1	739.6	758.4	825.8	777.1	694.6	787.1	645.1	724.8	710.9	582.5	595.3	708.2	707.9	646.4	646.5	724.4	706.5	641.8	584.5	10	10	10	10	10	10	10	10	10	10	10	10	10	10	High	High	High	High	High	High	High	High	High	High	High	High	High	High
B1ATL6, M0QW52, M0QWG5, M0QWR0, P47809	P47809	P47809	P47809	P47809	Map2k4	Dual specificity mitogen-activated protein kinase kinase 4 (MAP kinase kinase 4) (MAPKK 4) (EC 2.7.12.2) (C-JUN N-terminal kinase kinase 1) (JNK kinase 1) (JNKK 1) (JNK-activating kinase 1) (MAPK/ERK kinase 4) (MEK 4) (SAPK/ERK kinase 1) (SEK1)	FALSE	FALSE	reviewed	5	52	High	17	20	17	Mouse	FALSE	8 v 6	0.155559	0.00474019	0.0246463	14 samples	0.708182	0.157086	0.00616024	0.0221056	10.4061	10.1092	10.1438	10.3376	9.85206	10.0391	10.1982	10.3215	10.0755	9.96535	10.0708	9.99859	9.99803	9.90238	10.4061	10.3799	10.3796	10.5319	10.2994	10.4066	10.289	10.3847	10.3413	10.1595	10.1369	10.2236	10.2739	10.1514	106.4	104.5	104.5	116.1	98.9	106.5	98.2	104.9	101.8	89.7	88.3	93.8	97.1	89.2	1356.9	1332.5	1332.2	1480.5	1260.2	1357.4	1251.1	1336.9	1297.3	1143.7	1125.9	1195.7	1238.1	1137.3	1356.9	1104.5	1131.3	1294	924.2	1052.1	1174.8	1279.6	1079	999.7	1075.5	1023	1022.6	957	11	11	11	11	11	11	11	11	11	11	11	11	11	11	High	High	High	High	High	High	High	High	High	High	High	High	High	High
A0A2I3BQT2, A0A2I3BRF7, A0A2I3BRK3, A0A2I3BRP6, Q0KL02	Q0KL02	Q0KL02	Q0KL02	Q0KL02	Trio	Triple functional domain protein (EC 2.7.11.1)	FALSE	TRUE	reviewed	5	25	High	73	79	59	Mouse	FALSE	8 v 6	0.144943	0.00879504	0.0355063	14 samples	0.748596	0.157635	0.00616214	0.0221056	12.4268	12.1122	12.1642	12.2143	11.8803	11.9727	12.1775	12.3276	12.1022	11.9089	12.0857	12.0112	12.0083	11.8371	12.4268	12.3829	12.4	12.4086	12.3276	12.3403	12.2683	12.3909	12.368	12.1031	12.1519	12.2362	12.2842	12.0861	109	105.7	107	107.6	101.8	102.7	97.7	106.3	104.7	87.1	90.1	95.5	98.7	86.1	5506.2	5340.9	5404.7	5436.9	5140.3	5185.5	4933.3	5370.7	5286.1	4399.3	4550.7	4824.7	4987.8	4348	5506.2	4427.3	4589.8	4751.9	3769.9	4019.3	4632.3	5140.3	4396.7	3845.4	4346.7	4127.8	4119.7	3658.6	44	44	44	44	44	44	44	44	44	44	44	44	44	44	High	High	High	High	High	High	High	High	High	High	High	High	High	High
A0A0J9YTQ7, A0A0J9YUY0, D3Z780, F7CPG6, Q61749	D3Z780, Q61749	Q61749	Q61749	Q61749	Eif2b4	Translation initiation factor eIF2B subunit delta (eIF2B GDP-GTP exchange factor subunit delta)	FALSE	FALSE	reviewed	5	22	High	9	11	9	Mouse	FALSE	8 v 6	0.120738	0.0063633	0.0290949	14 samples	0.736901	0.127601	0.00616235	0.0221056	9.44543	9.22183	9.24888	9.34163	8.92273	9.07842	9.23577	9.32305	9.23386	9.06663	9.22062	9.15684	9.05718	9.00955	9.44543	9.49245	9.48462	9.53605	9.37003	9.44584	9.32665	9.38629	9.49945	9.26068	9.28679	9.38198	9.33293	9.25857	103.5	106.9	106.3	110.2	98.2	103.5	95.3	99.3	107.4	91	92.7	99	95.7	90.9	697.2	720.3	716.4	742.4	661.7	697.4	642.1	669.2	723.8	613.4	624.6	667.2	644.9	612.5	697.2	597.1	608.4	648.8	485.3	540.6	602.9	640.5	602.1	536.2	596.6	570.8	532.7	515.4	6	6	6	6	6	6	6	6	6	6	6	6	6	6	High	High	High	High	High	High	High	High	High	High	High	High	High	High
A0A1B0GR84, Q9D938	A0A1B0GR84, Q9D938	Q9D938	Q9D938	Q9D938	Tmem160	Transmembrane protein 160	TRUE	FALSE	reviewed	3	12	High	2	3	2	Mouse	FALSE	8 v 6	-0.267629	0.00497831	0.0250404	14 samples	0.691219	-0.267629	0.00618465	0.0221749	7.78921	7.49346	7.64313	7.64024	7.28725	7.44791	7.96924	7.75288	7.62717	8.10224	8.20065	7.80864	7.64097	8.03177	7.78921	7.76421	7.87897	7.83479	7.73471	7.8157	8.06016	7.81634	7.893	8.29646	8.26725	8.03342	7.91707	8.28077	88.3	86.8	94	91.1	85	89.9	106.5	89.9	94.9	125.5	123	104.6	96.5	124.1	221.2	217.4	235.4	228.3	213	225.3	266.9	225.4	237.7	314.4	308.1	262	241.7	311	221.2	180.2	199.9	199.5	156.2	174.6	250.6	215.7	197.7	274.8	294.2	224.2	199.6	261.7	2	2	2	2	2	2	2	2	2	2	2	2	2	2	High	High	High	High	High	High	High	High	High	High	High	High	High	High
A0A2I3BQ74, Q8BGA9	Q8BGA9	Q8BGA9	Q8BGA9	Q8BGA9	Oxa1l	Mitochondrial inner membrane protein OXA1L (Oxidase assembly 1-like protein) (OXA1-like protein)	TRUE	FALSE	reviewed	4	19	High	9	15	9	Mouse	FALSE	8 v 6	-0.165702	0.00412709	0.0226852	14 samples	0.71215	-0.168196	0.00621909	0.0222675	9.99251	9.86511	9.89527	9.88646	9.74382	9.68159	10.1431	10.1093	9.90328	10.1643	10.2822	10.0197	9.8679	10.1797	9.99251	10.1358	10.1311	10.0807	10.1912	10.0492	10.2339	10.1726	10.1692	10.3583	10.3483	10.2448	10.1438	10.4288	86.8	95.9	95.6	92.3	99.6	90.3	102.6	98.4	98.1	111.9	111.1	103.4	96.4	117.5	1018.7	1125.1	1121.4	1082.9	1169.1	1059.5	1204.2	1154.1	1151.4	1312.7	1303.6	1213.4	1131.3	1378.4	1018.7	932.6	952.3	946.5	857.4	821.2	1130.8	1104.6	957.6	1147.5	1245.2	1038.1	934.4	1159.8	7	7	7	7	7	7	7	7	7	7	7	7	7	7	High	High	High	High	High	High	High	High	High	High	High	High	High	High
A0A0G2JF64, A0A0G2JFQ5, Q99MR8	Q99MR8	Q99MR8	Q99MR8	Q99MR8	Mccc1	Methylcrotonoyl-CoA carboxylase subunit alpha, mitochondrial (MCCase subunit alpha) (EC 6.4.1.4) (3-methylcrotonyl-CoA carboxylase 1) (3-methylcrotonyl-CoA carboxylase biotin-containing subunit) (3-methylcrotonyl-CoA:carbon dioxide ligase subunit alpha)	FALSE	FALSE	reviewed	5	41	High	26	28	25	Mouse	FALSE	8 v 6	-0.0809672	0.00720015	0.0313404	14 samples	0.723214	-0.0832736	0.00621949	0.0222675	10.4531	10.1298	10.2041	10.1468	10.0037	10.0891	10.4211	10.405	10.162	10.3445	10.4867	10.2748	10.2018	10.311	10.4531	10.4005	10.4398	10.3411	10.451	10.4567	10.5119	10.4683	10.4278	10.5387	10.5529	10.4999	10.4777	10.56	98.8	95.2	97.9	91.4	98.6	99	102.9	99.8	97	104.8	105.8	102	100.5	106.4	1401.8	1351.6	1389	1297.1	1399.8	1405.3	1460.1	1416.7	1377.5	1487.5	1502.2	1448.1	1425.9	1509.7	1401.8	1120.4	1179.6	1133.7	1026.6	1089.2	1371.1	1355.9	1145.7	1300.2	1434.9	1238.9	1177.7	1270.3	13	13	13	13	13	13	13	13	13	13	13	13	13	13	High	High	High	High	High	High	High	High	High	High	High	High	High	High
A2A5F5, P35278, Q8C266	P35278	P35278	P35278	P35278	Rab5c	Ras-related protein Rab-5C (EC 3.6.5.2)	FALSE	TRUE	reviewed	5	68	High	11	27	7	Mouse	FALSE	8 v 6	-0.0939266	0.00487773	0.0249384	14 samples	0.769663	-0.0915045	0.00621951	0.0222675	10.4731	10.1561	10.1417	10.1767	9.97183	10.0333	10.357	10.49	10.2463	10.4066	10.4689	10.2744	10.1188	10.2507	10.4731	10.4268	10.3776	10.371	10.4191	10.4009	10.4478	10.5532	10.512	10.6007	10.5351	10.4994	10.3947	10.4997	100.4	97.3	94	93.6	96.8	95.5	98.7	106.2	103.2	109.7	104.9	102.3	95.1	102.3	1421.4	1376.5	1330.4	1324.3	1369.2	1352	1396.7	1502.6	1460.3	1552.9	1483.8	1447.6	1346.2	1447.9	1421.4	1141	1129.7	1157.4	1004.2	1047.9	1311.5	1438.2	1214.6	1357.4	1417.3	1238.5	1111.9	1218.3	9	9	9	9	9	9	9	9	9	9	9	9	9	9	High	High	High	High	High	High	High	High	High	High	High	High	High	High
P61027	P61027	P61027	P61027	P61027	Rab10	Ras-related protein Rab-10 (EC 3.6.5.2)	FALSE	TRUE	reviewed	5	60	High	16	35	13	Mouse	FALSE	8 v 6	-0.0468608	0.013442	0.0457555	14 samples	0.70533	-0.0467465	0.00625384	0.0223796	11.8816	11.6169	11.6866	11.7372	11.3961	11.5356	11.8624	11.864	11.6781	11.7457	11.8694	11.755	11.6333	11.6963	11.8816	11.8876	11.9224	11.9315	11.8434	11.9031	11.9532	11.9273	11.9439	11.9398	11.9356	11.98	11.9091	11.9454	97.2	97.6	100	100.7	94.7	98.7	102.2	100.4	101.5	101.2	100.9	104.1	99.1	101.6	3773.2	3788.9	3881.6	3906.1	3674.6	3830	3965.2	3894.7	3939.8	3928.7	3917.1	4039.7	3846	3943.8	3773.2	3140.7	3296.3	3414	2695	2968.7	3723.4	3727.6	3276.9	3434.1	3741.5	3456.2	3176.6	3318.4	16	16	16	16	16	16	16	16	16	16	16	16	16	16	High	High	High	High	High	High	High	High	High	High	High	High	High	High
D3YYK9, G3X9K3	G3X9K3	G3X9K3	G3X9K3	G3X9K3	Arfgef1	Brefeldin A-inhibited guanine nucleotide-exchange protein 1 (BIG1) (Brefeldin A-inhibited GEP 1) (ADP-ribosylation factor guanine nucleotide-exchange factor 1)	FALSE	FALSE	reviewed	5	25	High	41	43	28	Mouse	FALSE	8 v 6	0.0849179	0.00638839	0.0291793	14 samples	0.751997	0.0883977	0.00627538	0.0224409	11.2905	11.068	11.1072	11.1854	10.8761	10.9411	11.1457	11.2187	11.036	10.9604	11.1647	11.0489	11.047	10.9145	11.2905	11.3387	11.3431	11.3796	11.3234	11.3087	11.2366	11.282	11.3017	11.1544	11.2309	11.274	11.3229	11.1636	100.5	103.9	104.2	106.9	102.8	101.8	96.8	99.9	101.3	91.4	96.4	99.3	102.8	92	2504.8	2589.9	2597.8	2664.5	2562.7	2536.6	2412.9	2490.1	2524.4	2279.4	2403.4	2476.3	2561.7	2293.9	2504.8	2146.8	2206	2328.8	1879.5	1966.1	2265.7	2383.3	2099.7	1992.5	2295.6	2118.6	2115.8	1930.2	26	26	26	26	26	26	26	26	26	26	26	26	26	26	High	High	High	High	High	High	High	High	High	High	High	High	High	High
Q8R1I1	Q8R1I1	Q8R1I1	Q8R1I1	Q8R1I1	Uqcr10	Cytochrome b-c1 complex subunit 9 (Complex III subunit 9) (Complex III subunit X) (Cytochrome c1 non-heme 7 kDa protein) (Ubiquinol-cytochrome c reductase complex 7.2 kDa protein)	TRUE	FALSE	reviewed	3	63	High	4	6	4	Mouse	FALSE	8 v 6	-0.248501	0.00462581	0.0242388	14 samples	0.690346	-0.248501	0.00627704	0.0224409	8.0677	7.77808	7.95536	7.82782	7.63662	7.75355	8.24365	8.09064	7.86481	8.30378	8.42752	8.10591	7.89845	8.33539	8.0677	8.04876	8.19081	8.02181	8.08375	8.12102	8.33405	8.15381	8.13031	8.49785	8.49386	8.33092	8.17443	8.58459	88.6	87.4	96.5	85.8	89.6	91.9	106.6	94	92.5	119.4	119	106.3	95.4	126.8	268.3	264.8	292.2	259.9	271.3	278.4	322.7	284.8	280.2	361.5	360.5	322	288.9	383.9	268.3	219.5	248.2	227.2	199	215.8	303.1	272.6	233.1	316	344.3	275.5	238.6	323	3	3	3	3	3	3	3	3	3	3	3	3	3	3	High	High	High	High	High	High	High	High	High	High	High	High	High	High
D3YWU8, D3Z092, H7BX59, Q9WU56	H7BX59, Q9WU56	Q9WU56	H7BX59	Q9WU56	Pus1	Pseudouridylate synthase 1 homolog (EC 5.4.99.-) (tRNA pseudouridine synthase 1) (EC 5.4.99.12) (tRNA pseudouridine(38-40) synthase) (tRNA pseudouridylate synthase I) (tRNA-uridine isomerase I)	FALSE	FALSE	reviewed	5	7	High	3	3	3	Mouse	FALSE	8 v 6	-0.190502	0.00476856	0.0246605	14 samples	0.690267	-0.190502	0.00628539	0.0224482	6.86295	6.50938	6.52826	6.65964	6.27984	6.60437	6.80349	6.82146	6.69349	6.926	7.12516	6.71699	6.86419	6.75756	6.86295	6.78136	6.76421	6.85425	6.72792	6.97154	6.89482	6.88387	6.96	7.12102	7.1918	6.94251	7.13955	7.00675	94.6	89.4	88.4	94.1	86.2	102.1	96.7	96.1	101.2	113.1	118.9	100	114.7	104.6	116.4	110	108.7	115.7	106	125.5	119	118.1	124.5	139.2	146.2	123	141	128.6	116.4	91.1	92.3	101.1	77.7	97.3	111.7	113.1	103.5	121.6	139.6	105.2	116.5	108.2	1	1	1	1	1	1	1	1	1	1	1	1	1	1	High	High	High	High	High	High	High	High	High	High	High	High	High	High
P68040	P68040	P68040	P68040	P68040	Rack1	Small ribosomal subunit protein RACK1 (12-3) (Guanine nucleotide-binding protein subunit beta-2-like 1) (Receptor for activated C kinase) (Receptor of activated protein C kinase 1) (Receptor of activated protein kinase C 1) (p205) [Cleaved into: Small ribosomal subunit protein RACK1, N-terminally processed (Guanine nucleotide-binding protein subunit beta-2-like 1, N-terminally processed) (Receptor of activated protein C kinase 1, N-terminally processed)]	FALSE	FALSE	reviewed	5	81	High	21	34	21	Mouse	FALSE	8 v 6	-0.1355	0.00851617	0.0347979	14 samples	0.768494	-0.134006	0.00628704	0.0224482	11.0633	10.8833	10.8919	10.9591	10.5241	10.6422	11.0532	11.0676	10.8257	11.0743	11.2161	11.0173	10.9929	11.0462	11.0633	11.154	11.1277	11.1534	10.9715	11.0098	11.144	11.1309	11.0914	11.2684	11.2823	11.2423	11.2688	11.2953	93.5	99.5	97.7	99.5	87.7	90.1	98.8	98	95.3	107.7	108.8	105.8	107.8	109.8	2139.8	2278.7	2237.5	2277.7	2007.9	2061.9	2262.9	2242.5	2182	2466.7	2490.6	2422.6	2467.5	2513.1	2139.8	1888.9	1900.1	1990.7	1472.6	1598.2	2124.9	2146.3	1814.9	2156.2	2378.9	2072.7	2038	2114.6	18	18	18	18	18	18	18	18	18	18	18	18	18	18	High	High	High	High	High	High	High	High	High	High	High	High	High	High
D3YVA2, D3Z1M0, D3Z2Z8, Q91X97	Q91X97	Q91X97	Q91X97	Q91X97	Ncald	Neurocalcin-delta	FALSE	FALSE	reviewed	4	54	High	12	24	6	Mouse	FALSE	8 v 6	0.260856	0.00403234	0.0224815	14 samples	0.709402	0.261162	0.00628818	0.0224482	9.55536	9.25243	9.1576	9.3443	9.12928	9.2937	9.30424	9.33561	9.31832	8.83162	9.08534	8.95216	9.02209	8.96492	9.55536	9.52317	9.39339	9.53858	9.57667	9.66124	9.39511	9.39896	9.58402	9.02569	9.15152	9.17717	9.29806	9.21383	111.1	108.6	99.3	109.8	112.7	119.5	99.4	99.6	113.3	76.9	83.9	85.4	92.9	87.6	752.4	735.8	672.5	743.7	763.6	809.7	673.3	675.1	767.5	521.2	568.7	578.9	629.5	593.8	752.4	609.9	571.1	650	560	627.6	632.2	646.1	638.4	455.6	543.2	495.3	519.9	499.7	5	5	5	5	5	5	5	5	5	5	5	5	5	5	High	High	High	High	High	High	High	High	High	High	High	High	High	High
G3UWH9, G3UWX2, G3UWY4, G3UYW8, G3UZ15, G3XA67, Q7TSQ9, Q8R1U1	Q8R1U1	Q8R1U1	Q8R1U1	Q8R1U1	Cog4	Conserved oligomeric Golgi complex subunit 4 (COG complex subunit 4) (Component of oligomeric Golgi complex 4)	FALSE	FALSE	reviewed	3	12	High	10	11	10	Mouse	FALSE	8 v 6	-0.0780855	0.00666119	0.029945	14 samples	0.689857	-0.0780855	0.0063292	0.0225838	8.87467	8.67384	8.60326	8.64458	8.45368	8.47573	8.80284	8.85487	8.64674	8.80187	8.89603	8.70113	8.71973	8.75956	8.87467	8.94457	8.8392	8.83889	8.90117	8.84298	8.89391	8.91797	8.91259	8.99605	8.96232	8.9263	8.99548	9.00871	96.9	101.8	94.6	94.6	98.8	94.9	98.2	99.9	99.5	105.5	103	100.5	105.4	106.4	469.4	492.7	458	457.9	478.1	459.2	475.7	483.7	481.9	510.6	498.8	486.5	510.4	515.1	469.4	408.4	388.9	400.2	350.6	356	446.6	463	400.8	446.3	476.4	416.2	421.6	433.4	6	6	6	6	6	6	6	6	6	6	6	6	6	6	High	High	High	High	High	High	High	High	High	High	High	High	High	High
A0A494B9L7, A0A494B9Y0, A0A494BAB5, Q9D5T0	Q9D5T0	Q9D5T0	Q9D5T0	Q9D5T0	Atad1	Outer mitochondrial transmembrane helix translocase (EC 7.4.2.-) (ATPase family AAA domain-containing protein 1) (Thorase)	TRUE	TRUE	reviewed	5	47	High	12	18	12	Mouse	FALSE	8 v 6	-0.171425	0.00506551	0.0253534	14 samples	0.689803	-0.171425	0.00633495	0.0225905	11.0749	10.7384	10.8123	10.8275	10.529	10.6592	11.0744	10.9773	10.8182	11.1515	11.2197	10.9316	10.8539	11.1239	11.0749	11.0091	11.0481	11.0218	10.9764	11.0267	11.1652	11.0406	11.0839	11.3456	11.2859	11.1567	11.1298	11.373	96.3	92	94.5	92.8	89.9	93.1	102.5	94	96.9	116.2	111.5	101.9	100	118.4	2157.1	2061	2117.4	2079.2	2014.8	2086.2	2296.5	2106.4	2170.7	2602.4	2496.8	2283	2240.8	2652.2	2157.1	1708.4	1798.1	1817.2	1477.6	1617.1	2156.4	2016	1805.5	2274.8	2384.9	1953.2	1850.8	2231.6	12	12	12	12	12	12	12	12	12	12	12	12	12	12	High	High	High	High	High	High	High	High	High	High	High	High	High	High
A0A1B0GT40, Q9D6Y7	Q9D6Y7	Q9D6Y7	Q9D6Y7	Q9D6Y7	Msra	Mitochondrial peptide methionine sulfoxide reductase (EC 1.8.4.11) (Peptide-methionine (S)-S-oxide reductase) (Peptide Met(O) reductase) (Protein-methionine-S-oxide reductase) (PMSR)	FALSE	FALSE	reviewed	5	43	High	8	8	8	Mouse	FALSE	8 v 6	0.106613	0.00416906	0.0228143	14 samples	0.689769	0.106613	0.00633865	0.0225905	9.61379	9.39468	9.36129	9.42438	9.22762	9.22062	9.38306	9.54767	9.33561	9.25077	9.39017	9.33539	9.29163	9.19353	9.61379	9.66534	9.59712	9.61875	9.6749	9.58796	9.47391	9.61084	9.60121	9.44481	9.45635	9.56033	9.56739	9.44274	103.3	107	102.1	103.6	107.7	101.4	93.7	103.1	102.4	91.9	92.6	99.5	100	91.7	783.5	812	774.5	786.2	817.4	769.6	711.1	781.9	776.7	696.9	702.5	755	758.7	695.9	783.5	673.1	657.7	687.1	599.5	596.6	667.7	748.4	646.1	609.2	671	646	626.7	585.5	8	8	8	8	8	8	8	8	8	8	8	8	8	8	High	High	High	High	High	High	High	High	High	High	High	High	High	High
D3Z5E2, P63017, Q504P4	P63017	P63017	P63017	P63017	Hspa8	Heat shock cognate 71 kDa protein (EC 3.6.4.10) (Heat shock 70 kDa protein 8)	FALSE	TRUE	reviewed	5	72	High	51	227	36	Mouse	FALSE	8 v 6	0.0688729	0.0047161	0.0245556	14 samples	0.689754	0.0688729	0.00634022	0.0225905	14.2817	14.0749	14.0771	14.1483	13.9114	13.9246	14.1691	14.2409	14.0239	13.9857	14.1518	14.013	14.022	13.9908	14.2817	14.3456	14.3129	14.3426	14.3587	14.2922	14.2599	14.3041	14.2897	14.1798	14.218	14.2381	14.2978	14.2399	99.9	104.4	102	104.2	105.3	100.6	98.4	101.4	100.4	93	95.5	96.9	101	97	19917.2	20818.8	20352.3	20774.9	21009.3	20062	19617.8	20228.7	20027.8	18558.3	19056.6	19323.9	20140.8	19347.6	19917.2	17257.4	17283.4	18157.3	15408.2	15550.2	18421.2	19361.1	16658.2	16221.9	18202.3	16532.8	16635.3	16279.6	54	54	54	54	54	54	54	54	54	54	54	54	54	54	High	High	High	High	High	High	High	High	High	High	High	High	High	High
D3YWB4, D3Z2L2, Q9JM13	Q9JM13	Q9JM13	Q9JM13	Q9JM13	Rabgef1	Rab5 GDP/GTP exchange factor (Rabex-5)	FALSE	FALSE	reviewed	5	28	High	15	16	13	Mouse	FALSE	8 v 6	0.125608	0.0111103	0.0407996	14 samples	0.757881	0.139974	0.00634511	0.022597	10.1747	9.9558	9.99789	10.0569	9.71545	9.78365	10.0168	10.1286	9.94588	9.78463	9.94369	9.84282	9.83668	9.66551	10.1747	10.2264	10.2336	10.2511	10.1628	10.1511	10.1076	10.1919	10.2116	9.97871	10.01	10.0678	10.1126	9.91453	103	106.8	107.3	108.6	102.2	101.4	98.4	104.3	105.7	89.9	91.9	95.7	98.7	86	1155.8	1198	1204	1218.7	1146.3	1137.1	1103.3	1169.7	1185.8	1009	1031.1	1073.3	1107.1	965.1	1155.8	993.1	1022.5	1065.2	840.7	881.4	1036	1119.5	986.3	882	984.8	918.3	914.4	812.1	9	9	9	9	9	9	9	9	9	9	9	9	9	9	High	High	High	High	High	High	High	High	High	High	High	High	High	High
A0A0J9YU24, Q9ESW4	Q9ESW4	Q9ESW4	Q9ESW4	Q9ESW4	Agk	Acylglycerol kinase, mitochondrial (EC 2.7.1.107) (EC 2.7.1.138) (EC 2.7.1.94) (Multiple substrate lipid kinase) (MuLK) (Multi-substrate lipid kinase)	FALSE	FALSE	reviewed	5	57	High	23	31	23	Mouse	FALSE	8 v 6	-0.203267	0.00598107	0.0279266	14 samples	0.689664	-0.203267	0.0063499	0.0226017	11.5057	11.2747	11.3016	11.3125	11.0595	11.1383	11.6542	11.5939	11.2574	11.6421	11.8197	11.4194	11.2846	11.6685	11.5057	11.5454	11.5374	11.5068	11.5069	11.5058	11.745	11.6571	11.5232	11.8362	11.8858	11.6445	11.5605	11.9176	91	93.5	93	91.1	91.1	91	107.4	101.1	92.1	114.4	118.4	100.2	94.5	121.1	2907.7	2988.8	2972.4	2909.9	2910.2	2907.9	3432.4	3229.5	2943.3	3656.4	3784.4	3201.4	3020.3	3868.6	2907.7	2477.5	2524.2	2543.3	2134.3	2254	3223	3091	2448.1	3196.1	3614.8	2739	2494.6	3255.1	21	21	21	21	21	21	21	21	21	21	21	21	21	21	High	High	High	High	High	High	High	High	High	High	High	High	High	High
B2RXS3, F8VQ70, Q8BIZ8	B2RXS3, F8VQ70	B2RXS3	F8VQ70	B2RXS3	Scaper	S phase cyclin A-associated protein in the ER (Scaper protein)	FALSE	FALSE	unreviewed	4	17	High	20	21	20	Mouse	FALSE	8 v 6	-0.133817	0.00415951	0.0227789	14 samples	0.689639	-0.133817	0.00635254	0.0226017	10.1346	9.94559	9.90011	9.96607	9.62425	9.76005	10.0676	10.1347	9.91468	10.2247	10.266	10.052	10.0584	10.0508	10.1346	10.2164	10.1358	10.1604	10.0716	10.1276	10.1584	10.198	10.1804	10.4188	10.3321	10.2772	10.3343	10.2999	94.2	99.7	94.3	95.9	90.2	93.7	95.8	98.4	97.2	114.7	108	104	108.2	105.6	1124.1	1189.7	1125.1	1144.4	1076.1	1118.7	1142.8	1174.6	1160.4	1368.9	1289.1	1240.9	1291	1260.6	1124.1	986.1	955.5	1000.2	789.2	867.1	1073.1	1124.2	965.2	1196.6	1231.3	1061.6	1066.3	1060.7	12	12	12	12	12	12	12	12	12	12	12	12	12	12	High	High	High	High	High	High	High	High	High	High	High	High	High	High
Q8CHS8	Q8CHS8	Q8CHS8	Q8CHS8	Q8CHS8	Vps37a	Vacuolar protein sorting-associated protein 37A (Vps37A) (ESCRT-I complex subunit VPS37A)	FALSE	FALSE	reviewed	4	16	High	4	4	4	Mouse	FALSE	8 v 6	0.169486	0.0139521	0.0469766	14 samples	0.765851	0.190761	0.00636412	0.0226167	8.77479	8.56643	8.54264	8.60844	8.27473	8.23745	8.62534	8.63952	8.47816	8.26021	8.35887	8.27752	8.39489	8.2075	8.77479	8.83731	8.77841	8.80284	8.72212	8.60511	8.71596	8.70252	8.74416	8.45409	8.42501	8.50224	8.67101	8.45656	108.1	112.8	108.3	110.2	104.2	96.1	103.7	102.8	105.8	86.5	84.8	89.5	100.6	86.7	438	457.4	439.1	446.6	422.3	389.4	420.5	416.6	428.8	350.7	343.7	362.6	407.6	351.3	438	379.1	372.9	390.3	309.7	301.8	394.9	398.8	356.6	306.6	328.3	310.3	336.6	295.6	4	4	4	4	4	4	4	4	4	4	4	4	4	4	High	High	High	High	High	High	High	High	High	High	High	High	High	High
Q9D338	Q9D338	Q9D338	Q9D338	Q9D338	Mrpl19	Large ribosomal subunit protein bL19m (39S ribosomal protein L19, mitochondrial) (L19mt) (MRP-L19)	FALSE	FALSE	reviewed	3	38	High	11	12	11	Mouse	FALSE	8 v 6	-0.112408	0.00423006	0.0230117	14 samples	0.689507	-0.112408	0.00636669	0.0226167	9.21917	9.05934	9.09276	9.08268	8.79896	8.91169	9.34895	9.28425	9.06851	9.29852	9.38392	9.11582	9.01039	9.19918	9.21917	9.33002	9.32845	9.27705	9.2465	9.27915	9.43983	9.34762	9.33427	9.49265	9.45018	9.34074	9.2861	9.44832	91.6	98.9	98.8	95.3	93.3	95.4	106.7	100.1	99.2	110.7	107.4	99.6	95.9	107.3	596	643.6	642.9	620.4	607.4	621.3	694.5	651.5	645.5	720.4	699.5	648.4	624.3	698.6	596	533.5	546	542.2	445.4	481.6	652.1	623.5	536.9	629.7	668.1	554.8	515.7	587.8	7	7	7	7	7	7	7	7	7	7	7	7	7	7	High	High	High	High	High	High	High	High	High	High	High	High	High	High
A2A701, A2A702, Q99JX4	Q99JX4	Q99JX4	Q99JX4	Q99JX4	Eif3m	Eukaryotic translation initiation factor 3 subunit M (eIF3m) (PCI domain-containing protein 1)	FALSE	FALSE	reviewed	4	38	High	14	17	14	Mouse	FALSE	8 v 6	-0.120414	0.0510681	0.112902	14 samples	0.887016	-0.122259	0.00636955	0.0226167	10.6456	10.268	10.4784	10.4801	10.0736	10.2127	10.5304	10.528	10.302	10.5294	10.789	10.6649	10.5808	10.5074	10.6456	10.5387	10.7142	10.6744	10.5209	10.5803	10.6212	10.5911	10.5677	10.7236	10.8552	10.8899	10.8567	10.7566	97.2	90.3	102	99.2	89.2	92.9	95.6	93.6	92.1	102.6	112.4	115.2	112.6	105	1601.9	1487.5	1679.9	1634.2	1469.3	1531	1575.1	1542.6	1517.7	1690.9	1852.4	1897.5	1854.3	1730	1601.9	1233	1426.6	1428.3	1077.6	1186.7	1479	1476.5	1262.4	1478	1769.4	1623.5	1531.6	1455.6	12	12	12	12	12	12	12	12	12	12	12	12	12	12	High	High	High	High	High	High	High	High	High	High	High	High	High	High
A2AFS0, A2AFS1, P26638, Q8C483	Q8C483	Q8C483	Q8C483	Q8C483	Sars1	serine--tRNA ligase (EC 6.1.1.11) (Seryl-tRNA synthetase) (Seryl-tRNA(Ser/Sec) synthetase)	FALSE	FALSE	unreviewed	4	56	High	28	37	28	Mouse	FALSE	8 v 6	0.0973554	0.0219339	0.0633628	14 samples	0.792801	0.112475	0.00637324	0.0226167	11.5875	11.344	11.4567	11.4747	11.1354	11.195	11.4515	11.5566	11.3065	11.2165	11.4582	11.3499	11.2739	11.1232	11.5875	11.6146	11.6925	11.669	11.5827	11.5625	11.5423	11.6199	11.5723	11.4106	11.5243	11.575	11.5498	11.3722	101.6	103.5	109.2	107.5	101.2	99.8	98.4	103.9	100.5	89.9	97.2	100.7	99	87.5	3077.5	3135.8	3309.7	3256.3	3067.2	3024.6	2982.4	3147.3	3045.1	2722.3	2945.5	3050.8	2998.1	2650.8	3077.5	2599.4	2810.7	2846	2249.5	2344.4	2800.5	3012.3	2532.7	2379.6	2813.5	2610.1	2476.2	2230.5	21	21	21	21	21	21	21	21	21	21	21	21	21	21	High	High	High	High	High	High	High	High	High	High	High	High	High	High
A0A0J9YUB0, A0A0J9YV96, A0A0J9YVG0, Q61074	Q61074	Q61074	Q61074	Q61074	Ppm1g	Protein phosphatase 1G (EC 3.1.3.16) (Fibroblast growth factor-inducible protein 13) (FIN13) (Protein phosphatase 1C) (Protein phosphatase 2C isoform gamma) (PP2C-gamma) (Protein phosphatase magnesium-dependent 1 gamma)	FALSE	FALSE	reviewed	5	36	High	16	18	16	Mouse	FALSE	8 v 6	-0.167514	0.0234517	0.0664635	14 samples	0.797845	-0.192489	0.00637488	0.0226167	10.7592	10.5159	10.5791	10.5656	10.4681	10.4988	10.6984	10.6964	10.5676	10.8942	11.0816	10.849	10.8108	10.8485	10.7592	10.7866	10.815	10.7598	10.9154	10.8664	10.7893	10.7596	10.8333	11.0883	11.1478	11.0741	11.0867	11.0976	89.4	91.2	93	89.5	99.7	96.3	91.3	89.5	94.2	112.4	117.1	111.3	112.2	113.1	1733.2	1766.4	1801.5	1733.9	1931.4	1866.8	1769.7	1733.7	1824.5	2177.3	2268.9	2155.9	2174.8	2191.3	1733.2	1464.2	1529.8	1515.5	1416.5	1447	1661.7	1659.3	1517.6	1903.2	2167.2	1844.5	1796.3	1843.9	14	14	14	14	14	14	14	14	14	14	14	14	14	14	High	High	High	High	High	High	High	High	High	High	High	High	High	High
F6RPX5, F7CID0, Q8K341	Q8K341	Q8K341	Q8K341	Q8K341	Atat1	Alpha-tubulin N-acetyltransferase 1 (Alpha-TAT) (Alpha-TAT1) (TAT) (EC 2.3.1.108) (Acetyltransferase mec-17 homolog)	FALSE	FALSE	reviewed	5	41	High	17	29	9	Mouse	FALSE	8 v 6	0.134741	0.0857762	0.162968	14 samples	0.834471	0.183102	0.00637507	0.0226167	11.1774	10.8382	10.8891	10.9828	10.487	10.6097	10.9942	11.0925	10.8335	10.6683	10.7574	10.7687	10.6225	10.4213	11.1774	11.1089	11.125	11.177	10.9344	10.9773	11.0851	11.1558	11.0993	10.8623	10.8235	10.9938	10.8984	10.6705	112	106.8	108	112	94.6	97.5	105.1	110.3	106.1	90	87.7	98.6	92.3	78.8	2316	2208.5	2233.3	2315.4	1956.9	2016	2172.4	2281.5	2193.9	1861.6	1812.2	2039.2	1908.7	1629.8	2316	1830.7	1896.5	2023.7	1435.2	1562.6	2039.8	2183.6	1824.8	1627.3	1731	1744.6	1576.5	1371.3	11	11	11	11	11	11	11	11	11	11	11	11	11	11	High	High	High	High	High	High	High	High	High	High	High	High	High	High
F7A4R2, Q9JLB9	Q9JLB9	Q9JLB9	Q9JLB9	Q9JLB9	Nectin3	Nectin-3 (Nectin cell adhesion molecule 3) (Poliovirus receptor-related protein 3) (CD antigen CD113)	TRUE	TRUE	reviewed	5	22	High	9	12	9	Mouse	FALSE	8 v 6	-0.195483	0.00478728	0.0246973	14 samples	0.716245	-0.198551	0.00638024	0.0226242	9.11634	8.94924	9.00478	8.97126	8.76421	9.02901	9.34917	9.24911	9.04002	9.4315	9.34674	9.21408	9.02348	9.28054	9.11634	9.22014	9.24055	9.16566	9.21164	9.39639	9.43983	9.31243	9.30561	9.62571	9.41299	9.43921	9.29944	9.52963	85.4	91.8	93.1	88.4	91.3	103.7	106.9	97.9	97.4	121.6	104.9	106.9	97	113.8	555	596.4	604.9	574.3	592.9	673.9	694.5	635.8	632.8	790	681.7	694.2	630.1	739.1	555	494.3	513.7	501.9	434.8	522.4	652.2	608.5	526.4	690.5	651.1	593.9	520.4	621.9	6	6	6	6	6	6	6	6	6	6	6	6	6	6	High	High	High	High	High	High	High	High	High	High	High	High	High	High
P52963	P52963	P52963	P52963	P52963	Epb41l4a	Band 4.1-like protein 4A (Erythrocyte membrane protein band 4.1-like 4A) (Protein NBL4)	FALSE	FALSE	reviewed	3	24	High	14	14	14	Mouse	FALSE	8 v 6	-0.104819	0.00423631	0.0230122	14 samples	0.689079	-0.104819	0.00641292	0.0227292	9.57213	9.34718	9.32418	9.39703	9.14619	9.2884	9.55363	9.5844	9.4168	9.65946	9.6471	9.50005	9.35667	9.47837	9.57213	9.61783	9.55995	9.59134	9.59358	9.65607	9.6444	9.64764	9.68264	9.85347	9.71339	9.72503	9.63245	9.72741	94.1	97.1	93.3	95.3	95.5	99.7	98.9	99.1	101.6	114.3	103.7	104.6	98.1	104.8	761.2	785.7	754.8	771.4	772.6	806.8	800.3	802.1	821.8	925.1	839.5	846.3	793.7	847.7	761.2	651.3	641	674.2	566.6	625.3	751.5	767.7	683.5	808.7	801.8	724.1	655.6	713.3	10	10	10	10	10	10	10	10	10	10	10	10	10	10	High	High	High	High	High	High	High	High	High	High	High	High	High	High
E9QNZ2, F6Z1P8, Q7TPV2	Q7TPV2	Q7TPV2	Q7TPV2	Q7TPV2	Dzip3	E3 ubiquitin-protein ligase DZIP3 (EC 2.3.2.27) (DAZ-interacting protein 3 homolog) (RING-type E3 ubiquitin transferase DZIP3)	FALSE	FALSE	reviewed	4	16	High	21	21	20	Mouse	FALSE	8 v 6	-0.084505	0.0039675	0.0222853	14 samples	0.769562	-0.0800732	0.00642702	0.0227683	10.4615	10.2203	10.2567	10.2678	10.0018	10.0646	10.4764	10.4758	10.273	10.4855	10.461	10.3156	10.2086	10.2678	10.4615	10.491	10.4925	10.4622	10.4493	10.4321	10.5672	10.5391	10.5388	10.6797	10.5272	10.5406	10.4845	10.517	96.4	98.4	98.5	96.4	95.6	94.5	103.7	101.7	101.7	112.1	100.9	101.8	98	100.2	1410	1439.1	1440.6	1410.7	1398.1	1381.6	1517.2	1487.9	1487.6	1640.2	1475.7	1489.5	1432.7	1465.3	1410	1192.9	1223.4	1232.9	1025.3	1070.9	1424.7	1424.1	1237.3	1433.7	1409.5	1274.4	1183.3	1232.9	11	11	11	11	11	11	11	11	11	11	11	11	11	11	High	High	High	High	High	High	High	High	High	High	High	High	High	High
O88327	O88327	O88327	O88327	O88327	Ctnnal1	Alpha-catulin (Alpha-catenin-related protein) (ACRP) (Catenin alpha-like protein 1)	FALSE	FALSE	reviewed	3	4	Medium	2	2	2	Mouse	FALSE	8 v 6	0.178914	0.00995899	0.0382649	14 samples	0.688767	0.178914	0.00644671	0.0228271	7.37243	7.2317	7.19574	7.10329	7.15482	6.98299	7.14771	7.21043	6.77479	7.06609	7.14466	7.08428	7.05202	7.06501	7.37243	7.50224	7.43129	7.29737	7.60214	7.3505	7.23936	7.27333	7.04111	7.26115	7.21043	7.30925	7.32823	7.31379	103	112.7	107.3	97.8	120.8	101.5	93.9	96.2	81.9	95.4	92.1	98.6	99.9	98.9	165.7	181.3	172.6	157.3	194.3	163.2	151.1	154.7	131.7	153.4	148.1	158.6	160.7	159.1	165.7	150.3	146.6	137.5	142.5	126.5	141.8	148.1	109.5	134	141.5	135.7	132.7	133.9	2	2	2	2	2	2	2	2	2	2	2	2	2	2	High	High	High	High	High	High	High	High	High	High	High	High	High	High
D3Z2V6, O08989	O08989	O08989	O08989	O08989	Mras	Ras-related protein M-Ras (EC 3.6.5.2) (Muscle and microspikes Ras) (Ras-related protein R-Ras3) (X-Ras)	FALSE	FALSE	reviewed	4	65	High	12	13	12	Mouse	FALSE	8 v 6	-0.0723286	0.00468466	0.0244779	14 samples	0.688731	-0.0723286	0.00645064	0.0228279	10.7771	10.4769	10.5203	10.6227	10.2733	10.4031	10.719	10.7707	10.5602	10.7309	10.7866	10.6085	10.487	10.6045	10.7771	10.7476	10.7561	10.817	10.7207	10.7707	10.8098	10.8339	10.826	10.925	10.8528	10.8336	10.7629	10.8535	97.9	96	96.5	100.7	94.2	97.5	100.2	101.9	101.3	108.5	103.2	101.9	97	103.3	1754.8	1719.3	1729.5	1804	1687.5	1747	1795	1825.3	1815.3	1944.3	1849.3	1824.9	1737.6	1850.3	1754.8	1425.2	1468.7	1576.7	1237.6	1354.1	1685.5	1747	1509.9	1699.5	1766.4	1561.3	1435.2	1556.9	10	10	10	10	10	10	10	10	10	10	10	10	10	10	High	High	High	High	High	High	High	High	High	High	High	High	High	High
A0A0G2JES6, A0A0G2JFP1, Q9JJC6	Q9JJC6	Q9JJC6	Q9JJC6	Q9JJC6	Rilpl1	RILP-like protein 1 (Rab-interacting lysosomal-like protein 1)	FALSE	FALSE	reviewed	5	8	High	4	4	3	Mouse	FALSE	8 v 6	0.099691	0.00431057	0.023262	14 samples	0.688708	0.099691	0.00645311	0.0228279	8.51767	8.35182	8.30012	8.33718	8.11842	8.15482	8.4132	8.41827	8.25739	8.17043	8.30058	8.28725	8.16792	8.15076	8.51767	8.62242	8.53566	8.53138	8.56567	8.52239	8.50383	8.4814	8.52356	8.36457	8.36676	8.51215	8.44377	8.40003	101.7	109.3	102.9	102.6	105.1	102	100.7	99.1	102.1	91.4	91.6	101.3	96.6	93.7	366.5	394.1	371.1	370	378.9	367.7	363	357.4	368	329.6	330.1	365.1	348.2	337.8	366.5	326.7	315.2	323.4	277.9	285	340.9	342.1	306	288.1	315.3	312.4	287.6	284.2	3	3	3	3	3	3	3	3	3	3	3	3	3	3	High	High	High	High	High	High	High	High	High	High	High	High	High	High
Q61923	Q61923	Q61923	Q61923	Q61923	Kcna6	Potassium voltage-gated channel subfamily A member 6 (MK1.6) (Voltage-gated potassium channel subunit Kv1.6)	TRUE	FALSE	reviewed	4	14	High	6	7	3	Mouse	FALSE	8 v 6	-0.19745	0.00820603	0.0340089	14 samples	0.688159	-0.19745	0.00651299	0.0230266	7.08746	6.87897	6.77215	6.86171	6.68229	6.46434	7.12309	7.19869	6.82146	7.13237	7.19279	7.02015	6.83668	7.17293	7.08746	7.14975	7.00787	7.05637	7.12928	6.83162	7.21335	7.26209	7.08746	7.32643	7.25927	7.24603	7.1127	7.42206	94.9	99	89.8	92.8	97.7	79.5	103.5	107.1	94.9	112	106.9	105.9	96.5	119.7	136	142	128.7	133.1	140	113.9	148.4	153.5	136	160.5	153.2	151.8	138.4	171.5	136	117.7	109.3	116.3	102.7	88.3	139.4	146.9	113.1	140.3	146.3	129.8	114.3	144.3	1	1	1	1	1	1	1	1	1	1	1	1	1	1	High	High	High	High	High	High	High	High	High	High	High	High	High	High
A0A0G2JEW1, Q3UYH7, Q8BVT9, Q8BX71	Q3UYH7	Q3UYH7	Q3UYH7	Q3UYH7	Grk3	G protein-coupled receptor kinase 3 (EC 2.7.11.15) (Beta-adrenergic receptor kinase 2) (Beta-ARK-2)	FALSE	TRUE	reviewed	5	28	High	18	22	11	Mouse	FALSE	8 v 6	0.10347	0.0102002	0.0388682	14 samples	0.769571	0.109279	0.00651549	0.0230266	8.84329	8.64494	8.57251	8.71287	8.4132	8.44087	8.732	8.80187	8.48382	8.58534	8.58571	8.55382	8.35711	8.50024	8.84329	8.91558	8.80832	8.90719	8.86047	8.80832	8.82273	8.86511	8.74987	8.77939	8.65177	8.77873	8.633	8.7492	103	108.3	100.6	107.7	104.3	100.6	101.6	104.6	96.6	98.6	90.2	98.5	89	96.5	459.3	482.9	448.3	480.1	464.8	448.3	452.8	466.3	430.5	439.4	402.2	439.2	397	430.3	459.3	400.3	380.7	419.6	340.9	347.5	425.2	446.3	358	384.1	384.2	375.8	327.9	362.1	3	3	3	3	3	3	3	3	3	3	3	3	3	3	High	High	High	High	High	High	High	High	High	High	High	High	High	High
A0A140LHW9, D3YV16, Q923S9	Q923S9	Q923S9	Q923S9	Q923S9	Rab30	Ras-related protein Rab-30	FALSE	FALSE	reviewed	3	48	High	9	10	8	Mouse	FALSE	8 v 6	-0.0874064	0.00509992	0.0253534	14 samples	0.715081	-0.0862149	0.00651864	0.0230267	9.45553	9.25857	9.23386	9.29301	8.94924	9.08242	9.53993	9.52278	9.22376	9.37591	9.43713	9.36085	9.22062	9.30629	9.45553	9.52924	9.46964	9.48744	9.3966	9.44997	9.63063	9.58609	9.48945	9.57005	9.50323	9.5859	9.49645	9.55536	95.9	100.9	96.8	98	92.1	95.5	108.3	105	98.2	103.8	99.1	105	98.7	102.8	702.1	738.9	709	717.8	674	699.4	792.7	768.6	718.8	760.1	725.7	768.5	722.3	752.4	702.1	612.5	602.1	627.3	494.3	542.1	744.4	735.6	597.9	664.4	693.2	657.5	596.6	633.1	5	5	5	5	5	5	5	5	5	5	5	5	5	5	High	High	High	High	High	High	High	High	High	High	High	High	High	High
A0A494BBI9, O89032	A0A494BBI9, O89032	O89032	A0A494BBI9	O89032	Sh3pxd2a	SH3 and PX domain-containing protein 2A (Five SH3 domain-containing protein) (SH3 multiple domains protein 1) (Tyrosine kinase substrate with five SH3 domains)	FALSE	FALSE	reviewed	5	4	High	5	5	5	Mouse	FALSE	8 v 6	0.147758	0.00689241	0.0305944	14 samples	0.832464	0.130411	0.00653124	0.0230459	7.7211	7.56605	7.60955	7.59991	7.50303	7.5306	7.6632	7.7252	7.41363	7.4363	7.49105	7.49105	7.34252	7.55305	7.7211	7.83668	7.84549	7.79377	7.9507	7.89845	7.75422	7.7879	7.67948	7.63081	7.55689	7.71631	7.61839	7.80219	97.3	105.4	106.1	102.3	114.1	110	99.5	101.9	94.5	91.4	86.8	97	90.6	102.9	211	228.6	230	221.9	247.4	238.6	215.9	221	205	198.2	188.3	210.3	196.5	223.2	211	189.5	195.3	194	181.4	184.9	202.7	211.6	170.5	173.2	179.9	179.9	162.3	187.8	3	3	3	3	3	3	3	3	3	3	3	3	3	3	High	High	High	High	High	High	High	High	High	High	High	High	High	High
E9Q0U0, O08912, Q8CF93	O08912	O08912	O08912	O08912	Galnt1	Polypeptide N-acetylgalactosaminyltransferase 1 (EC 2.4.1.41) (Polypeptide GalNAc transferase 1) (GalNAc-T1) (pp-GaNTase 1) (Protein-UDP acetylgalactosaminyltransferase 1) (UDP-GalNAc:polypeptide N-acetylgalactosaminyltransferase 1) [Cleaved into: Polypeptide N-acetylgalactosaminyltransferase 1 soluble form]	TRUE	FALSE	reviewed	5	17	High	9	9	9	Mouse	FALSE	8 v 6	-0.136814	0.0065192	0.029558	14 samples	0.687979	-0.136814	0.00653267	0.0230459	8.2937	7.94603	7.979	7.88142	7.80607	7.84549	8.27426	8.28725	7.95245	8.28216	8.35755	8.08481	8.01402	8.10066	8.2937	8.21626	8.21529	8.07521	8.25361	8.21286	8.36545	8.3505	8.2182	8.47654	8.42375	8.31016	8.28956	8.34961	100.1	94.9	94.8	86	97.3	94.6	105.2	104.1	95	113.6	109.5	101.2	99.8	104	313.8	297.4	297.2	269.7	305.2	296.7	329.8	326.4	297.8	356.2	343.4	317.4	312.9	326.2	313.8	246.6	252.3	235.8	223.8	230	309.6	312.4	247.7	311.3	328	271.5	258.5	274.5	4	4	4	4	4	4	4	4	4	4	4	4	4	4	High	High	High	High	High	High	High	High	High	High	High	High	High	High
A0A3B2W494, Q6P5D8	Q6P5D8	Q6P5D8	Q6P5D8	Q6P5D8	Smchd1	Structural maintenance of chromosomes flexible hinge domain-containing protein 1 (SMC hinge domain-containing protein 1) (EC 3.6.1.-)	FALSE	FALSE	reviewed	5	4	High	6	6	6	Mouse	FALSE	8 v 6	-0.252346	0.115458	0.201997	14 samples	0.900268	-0.283735	0.00653352	0.0230459	7.04767	6.76951	7.41532	7.31741	6.82655	7.03892	7.21723	7.30561	6.79961	7.47654	7.90328	7.62571	7.51096	7.32733	7.04767	7.04002	7.65177	7.51175	7.27333	7.40684	7.30743	7.36894	7.06501	7.6703	7.96924	7.8505	7.7866	7.57592	73.3	72.9	111.4	101.1	85.8	94	87.8	91.6	74.2	112.9	138.9	127.9	122.4	105.7	132.3	131.6	201.1	182.5	154.7	169.7	158.4	165.3	133.9	203.7	250.6	230.8	220.8	190.8	132.3	109.1	170.7	159.5	113.5	131.5	148.8	158.2	111.4	178.1	239.4	197.5	182.4	160.6	3	3	3	3	3	3	3	3	3	3	3	3	3	3	High	High	High	High	High	High	High	High	High	High	High	High	High	High
Q0V8T9, Q9WVF7	Q0V8T9	Q0V8T9	Q0V8T9	Q0V8T9	Cntnap5a	Contactin-associated protein like 5-1 (Cell recognition molecule Caspr5-1) (Cell recognition molecule Caspr5a) (Contactin-associated protein-like 5a)	TRUE	FALSE	reviewed	4	16	High	19	20	11	Mouse	FALSE	8 v 6	0.091856	0.00750297	0.0322227	14 samples	0.687933	0.091856	0.00653779	0.0230459	9.88234	9.70494	9.75338	9.66693	9.44584	9.56567	9.75606	9.74803	9.604	9.66995	9.71339	9.50799	9.59096	9.62461	9.88234	9.9757	9.98911	9.86124	9.89315	9.93325	9.84674	9.81121	9.86975	9.86403	9.77956	9.73302	9.86682	9.87375	100.8	107.5	108.5	99.3	101.5	104.4	98.3	95.9	99.9	99.5	93.8	90.9	99.7	100.2	943.8	1006.9	1016.3	930.1	950.9	977.7	920.8	898.4	935.6	931.9	878.9	851	933.7	938.2	943.8	834.6	863.1	812.9	697.4	757.8	864.7	859.9	778.2	814.6	839.5	728.1	771.2	789.4	10	10	10	10	10	10	10	10	10	10	10	10	10	10	High	High	High	High	High	High	High	High	High	High	High	High	High	High
Q3TAA8, Q8K358	Q3TAA8, Q8K358	Q8K358	Q3TAA8	Q8K358	Pigu	Phosphatidylinositol glycan anchor biosynthesis class U protein (Cell division cycle protein 91-like 1) (Protein CDC91-like 1) (GPI transamidase component PIG-U)	TRUE	FALSE	reviewed	3	12	High	5	5	5	Mouse	FALSE	8 v 6	-0.112193	0.00476699	0.0246605	14 samples	0.717928	-0.113393	0.00653963	0.0230459	8.49426	8.29646	8.2854	8.35271	8.00619	8.18785	8.56415	8.43087	8.29094	8.46434	8.67207	8.41616	8.38284	8.43254	8.49426	8.5672	8.5216	8.54728	8.45368	8.55574	8.65464	8.49426	8.55651	8.65857	8.73843	8.64133	8.65857	8.68159	93.6	98.5	95.4	97.1	91	97.7	104.6	93.6	97.7	104.9	110.9	103.6	104.9	106.6	360.6	379.3	367.5	374.1	350.6	376.3	403	360.6	376.5	404.1	427.1	399.3	404.1	410.6	360.6	314.4	312	326.9	257.1	291.6	378.5	345.1	313.2	353.2	407.9	341.6	333.8	345.5	3	3	3	3	3	3	3	3	3	3	3	3	3	3	High	High	High	High	High	High	High	High	High	High	High	High	High	High
E9Q2U4, E9Q6K7, F6UFC8, F6WYJ5, F6ZAJ8, F7A8R0, Q6PHQ8	Q6PHQ8	Q6PHQ8	Q6PHQ8	Q6PHQ8	Naa35	N-alpha-acetyltransferase 35, NatC auxiliary subunit (Embryonic growth-associated protein) (Protein MAK10 homolog)	FALSE	FALSE	reviewed	4	28	High	18	18	18	Mouse	FALSE	8 v 6	0.0670757	0.0850983	0.162221	14 samples	0.811644	0.0833605	0.00656502	0.0231244	10.3668	10.1283	10.1249	10.2085	9.7988	9.87467	10.1433	10.2613	9.9847	10.0527	10.1601	10.0643	10.0727	9.98413	10.3668	10.399	10.3607	10.4028	10.246	10.2422	10.2341	10.3245	10.2505	10.2469	10.2263	10.2893	10.3485	10.2333	104.8	107.1	104.3	107.4	96.4	96.1	95.6	101.8	96.7	96.4	95.1	99.3	103.5	95.5	1320.4	1350.2	1314.9	1353.8	1214.4	1211.2	1204.4	1282.3	1218.2	1215.1	1197.9	1251.4	1303.8	1203.7	1320.4	1119.2	1116.6	1183.2	890.7	938.8	1130.9	1227.3	1013.2	1062.1	1144.2	1070.7	1076.9	1012.8	10	10	10	10	10	10	10	10	10	10	10	10	10	10	High	High	High	High	High	High	High	High	High	High	High	High	High	High
A0A286YDL9, A0A286YE33, A0A286YE75, Q59J78	Q59J78	Q59J78	Q59J78	Q59J78	Ndufaf2	NADH dehydrogenase [ubiquinone] 1 alpha subcomplex assembly factor 2 (Mimitin) (Myc-induced mitochondrial protein) (MMTN) (NDUFA12-like protein)	FALSE	FALSE	reviewed	3	67	High	11	12	11	Mouse	FALSE	8 v 6	-0.107802	0.0398213	0.0953548	14 samples	0.789753	-0.130556	0.00659141	0.0231976	9.66445	9.44832	9.48744	9.55804	9.43212	9.48643	9.80041	9.70874	9.48925	9.7738	9.88676	9.66445	9.51688	9.7151	9.66445	9.71905	9.72315	9.75221	9.87943	9.85393	9.89118	9.77198	9.75489	9.96795	9.95289	9.8895	9.79279	9.9642	89.1	92.6	92.9	94.7	103.5	101.7	104.3	96	94.9	110	108.9	104.2	97.4	109.7	811.5	842.8	845.2	862.4	941.9	925.4	949.6	874.3	864	1001.5	991.1	948.5	887	998.9	811.5	698.6	717.8	753.8	690.8	717.3	891.7	836.8	718.7	875.4	946.7	811.5	732.6	840.5	8	8	8	8	8	8	8	8	8	8	8	8	8	8	High	High	High	High	High	High	High	High	High	High	High	High	High	High
Q8K2T4	Q8K2T4	Q8K2T4	Q8K2T4	Q8K2T4	Uqcc3	Ubiquinol-cytochrome-c reductase complex assembly factor 3	TRUE	FALSE	reviewed	4	11	Medium	1	1	1	Mouse	FALSE	8 v 6	-0.214766	0.00554843	0.0266757	14 samples	0.755224	-0.214056	0.00659208	0.0231976	7.01123	6.90809	6.77873	6.86171	6.54844	6.64674	7.27333	7.14466	6.99322	7.22689	7.21626	6.91648	6.69488	7.1819	7.01123	7.17891	7.01458	7.05637	6.99548	7.01458	7.36457	7.20848	7.25833	7.42122	7.28263	7.1416	6.97154	7.43129	89.2	100.2	89.4	92	88.2	89.4	113.9	102.2	105.8	118.5	107.6	97.6	86.7	119.3	129	144.9	129.3	133.1	127.6	129.3	164.8	147.9	153.1	171.4	155.7	141.2	125.5	172.6	129	120.1	109.8	116.3	93.6	100.2	154.7	141.5	127.4	149.8	148.7	120.8	103.6	145.2	1	1	1	1	1	1	1	1	1	1	1	1	1	1	High	High	High	High	High	High	High	High	High	High	High	High	High	High
A0A338P6U8, A0A8Q0PK87, E9Q4N7, E9Q6R4	A0A338P6U8, A0A8Q0PK87, E9Q6R4	E9Q6R4	A0A338P6U8	E9Q6R4	Arid1b	AT rich interactive domain 1B (SWI-like)	FALSE	FALSE	unreviewed	3	5	High	9	10	2	Mouse	FALSE	8 v 6	-0.225596	0.0773931	0.151552	14 samples	0.867155	-0.271284	0.00660658	0.0232376	8.67772	8.32823	8.69627	8.67384	8.31741	8.53916	8.53372	8.61397	8.47654	8.91139	9.2529	9.03782	8.89239	8.9867	8.67772	8.5988	8.93192	8.86821	8.76454	8.90659	8.62425	8.67737	8.74214	9.10538	9.31899	9.2628	9.16842	9.23577	83.3	78.9	99.4	95.1	88.5	97.6	80.3	83.3	87.1	112.1	129.9	125	117	122.6	409.5	387.7	488.4	467.3	434.9	479.9	394.6	409.4	428.2	550.8	638.7	614.3	575.4	602.9	409.5	321.4	414.8	408.4	319	372	370.6	391.8	356.2	481.5	610.1	525.6	475.2	507.3	6	6	6	6	6	6	6	6	6	6	6	6	6	6	High	High	High	High	High	High	High	High	High	High	High	High	High	High
Q8VE19	Q8VE19	Q8VE19	Q8VE19	Q8VE19	Mios	GATOR2 complex protein MIOS	FALSE	FALSE	reviewed	5	17	High	11	11	11	Mouse	FALSE	8 v 6	-0.112946	0.0520455	0.114045	14 samples	0.859102	-0.123752	0.0066181	0.0232603	8.74752	8.49905	8.73775	8.64818	8.31832	8.46352	8.67772	8.783	8.55113	8.76022	9.02708	8.74853	8.74214	8.75722	8.74752	8.76984	8.97355	8.84235	8.76553	8.83131	8.76852	8.84643	8.81666	8.95449	9.09329	8.97355	9.01792	9.00619	90.6	92	105.9	96.7	91.7	96	91.9	97	95	104.5	115.1	105.9	109.2	108.4	429.8	436.5	502.7	459	435.2	455.5	436.1	460.3	450.9	496.1	546.2	502.7	518.4	514.2	429.8	361.8	426.9	401.2	319.2	353	409.5	440.5	375.1	433.6	521.7	430.1	428.2	432.7	6	6	6	6	6	6	6	6	6	6	6	6	6	6	High	High	High	High	High	High	High	High	High	High	High	High	High	High
A0A571BDL4, A0A571BE25, A0A571BEG2, A0A571BEI3, A0A571BEM2, A0A571BGH5, A2A610, P63094, Q6R0H7, Z4YKV1	P63094	P63094	P63094	P63094	Gnas	Guanine nucleotide-binding protein G(s) subunit alpha isoforms short (Adenylate cyclase-stimulating G alpha protein)	FALSE	FALSE	reviewed	5	54	High	18	24	15	Mouse	FALSE	8 v 6	-0.12812	0.00489868	0.024962	14 samples	0.719874	-0.131171	0.00661931	0.0232603	10.6687	10.468	10.3923	10.5104	10.3166	10.4091	10.7124	10.6984	10.5338	10.7853	10.8559	10.564	10.4961	10.6563	10.6687	10.7387	10.6281	10.7047	10.7639	10.7766	10.8032	10.7616	10.7996	10.9794	10.9221	10.789	10.772	10.9055	92	96.5	89.4	94.3	98.2	99.1	100.9	98.1	100.7	114.1	109.6	100	98.8	108.4	1627.8	1708.7	1582.6	1668.9	1738.8	1754.2	1786.9	1736.1	1782.4	2019	1940.3	1769.4	1748.6	1918.1	1627.8	1416.4	1344	1458.6	1275.3	1359.7	1677.9	1661.7	1482.5	1764.8	1853.3	1513.8	1444.2	1613.9	13	13	13	13	13	13	13	13	13	13	13	13	13	13	High	High	High	High	High	High	High	High	High	High	High	High	High	High
A0A087WP13, A0A087WPX6, A0A087WRB7, E9PX43, Q7TQG1	Q7TQG1	Q7TQG1	Q7TQG1	Q7TQG1	Plekha6	Pleckstrin homology domain-containing family A member 6 (PH domain-containing family A member 6) (Phosphoinositol 3-phosphate-binding protein 3) (PEPP-3)	FALSE	FALSE	reviewed	2	12	High	15	15	11	Mouse	FALSE	8 v 6	-0.130187	0.0586576	0.123627	14 samples	0.839766	-0.150936	0.00663461	0.023303	9.41764	9.16742	9.03562	9.05257	9.07119	9.1153	9.42375	9.44357	9.16491	9.55842	9.41088	9.21067	9.15684	9.40982	9.41764	9.43817	9.27146	9.24698	9.51846	9.48281	9.51452	9.5068	9.43066	9.75255	9.47715	9.43567	9.43275	9.65875	96	97.4	86.8	85.3	103	100.5	102.7	102.2	96.9	121.2	100.1	97.3	97.1	113.5	683.9	693.7	618	607.6	733.4	715.5	731.4	727.5	690.1	862.6	712.7	692.5	691.1	808.3	683.9	575	524.8	531	537.9	554.6	686.8	696.3	574	754	680.7	592.5	570.8	680.2	8	8	8	8	8	8	8	8	8	8	8	8	8	8	High	High	High	High	High	High	High	High	High	High	High	High	High	High
A0A1L1SQC5, Q8R2Y2	Q8R2Y2	Q8R2Y2	Q8R2Y2	Q8R2Y2	Mcam	Cell surface glycoprotein MUC18 (Gicerin) (Melanoma cell adhesion molecule) (Melanoma-associated antigen MUC18) (CD antigen CD146)	TRUE	FALSE	reviewed	5	13	High	6	7	6	Mouse	FALSE	8 v 6	-0.166952	0.0826296	0.158977	14 samples	0.808163	-0.211539	0.00664243	0.0233194	9.07361	8.93575	8.8586	8.92422	8.86388	9.16967	9.08879	9.19967	9.0561	9.24888	9.49526	9.19476	9.14771	9.26303	9.07361	9.20653	9.09434	9.11868	9.31129	9.53702	9.17966	9.2628	9.32193	9.44294	9.56148	9.41975	9.42354	9.51215	83.8	91.9	85	86.5	98.8	115.6	90.2	95.6	99.6	108.3	117.6	106.6	106.8	113.6	538.8	590.8	546.6	555.9	635.3	742.9	579.9	614.3	640	696	755.6	684.9	686.7	730.2	538.8	489.7	464.2	485.8	465.9	575.9	544.5	588	532.3	608.4	721.7	586	567.2	614.4	5	5	5	5	5	5	5	5	5	5	5	5	5	5	High	High	High	High	High	High	High	High	High	High	High	High	High	High
D3YXC7, E9Q797, H3BKL7, P49183	D3YXC7, E9Q797, H3BKL7, P49183	P49183	H3BKL7	P49183	Dnase1	Deoxyribonuclease-1 (EC 3.1.21.1) (Deoxyribonuclease I) (DNase I)	FALSE	FALSE	reviewed	5	4	Medium	1	1	1	Mouse	FALSE	8 v 6	-0.13265	0.0044798	0.0237596	14 samples	0.686912	-0.13265	0.00665063	0.0233371	7.10643	6.97269	6.87529	6.94953	6.6851	6.73064	7.16692	7.10329	7.01903	7.18785	7.23074	7.08428	6.84925	7.10119	7.10643	7.24317	7.11061	7.14364	7.13134	7.09803	7.25833	7.16692	7.28448	7.38198	7.29646	7.30925	7.12516	7.34961	92.6	101.8	92.8	95	94.2	92	102.8	96.5	104.7	112	105.6	106.5	93.8	109.6	137.8	151.5	138.2	141.4	140.2	137	153.1	143.7	155.9	166.8	157.2	158.6	139.6	163.1	137.8	125.6	117.4	123.6	102.9	106.2	143.7	137.5	129.7	145.8	150.2	135.7	115.3	137.3	1	1	1	1	1	1	1	1	1	1	1	1	1	1	High	High	High	High	High	High	High	High	High	High	High	High	High	High
Q80UW2	Q80UW2	Q80UW2	Q80UW2	Q80UW2	Fbxo2	F-box only protein 2	FALSE	TRUE	reviewed	5	40	High	9	12	9	Mouse	FALSE	8 v 6	0.101842	0.0343543	0.0863582	14 samples	0.926775	0.071892	0.00665962	0.0233576	9.39938	9.12127	9.14568	9.28771	9.08799	9.20848	9.29875	9.2503	9.07788	9.15659	9.28563	9.108	9.00731	9.25904	9.39938	9.39189	9.38154	9.482	9.53528	9.57592	9.38952	9.31334	9.34363	9.35072	9.35182	9.33293	9.28332	9.50799	99.6	99.1	98.4	105.4	109.4	112.5	98.9	93.8	95.8	96.3	96.4	95.1	91.9	107.4	675.3	671.8	667	715.1	742	763.2	670.7	636.2	649.7	652.9	653.4	644.9	623.1	728.1	675.3	556.9	566.4	625	544.2	591.6	629.8	609	540.4	570.7	624.1	551.8	514.6	612.7	5	5	5	5	5	5	5	5	5	5	5	5	5	5	High	High	High	High	High	High	High	High	High	High	High	High	High	High
A2ABY3, Q922E4	A2ABY3	A2ABY3	A2ABY3	A2ABY3	Pcyt2	ethanolamine-phosphate cytidylyltransferase (EC 2.7.7.14) (CTP:phosphoethanolamine cytidylyltransferase)	FALSE	FALSE	unreviewed	2	57	High	18	18	18	Mouse	FALSE	8 v 6	0.164861	0.00760763	0.0325144	14 samples	0.737125	0.176334	0.00667133	0.0233876	10.2352	9.95681	10.0136	10.1135	9.67666	9.87067	10.1149	10.1635	9.91842	9.73064	9.93502	9.81442	9.74685	9.67048	10.2352	10.2275	10.2495	10.3079	10.124	10.2383	10.2058	10.2268	10.1843	9.92466	10.0011	10.0395	10.0226	9.91946	106.7	106.1	107.8	112.2	98.8	106.9	104.6	106.1	103	86	90.7	93.2	92.1	85.7	1205.3	1198.9	1217.3	1267.6	1115.9	1207.9	1181	1198.3	1163.5	971.9	1024.8	1052.4	1040.2	968.4	1205.3	993.8	1033.7	1107.8	818.4	936.2	1108.9	1146.9	967.7	849.6	978.9	900.4	859.2	814.9	12	12	12	12	12	12	12	12	12	12	12	12	12	12	High	High	High	High	High	High	High	High	High	High	High	High	High	High
F6TUC4, Q99N57	Q99N57	Q99N57	Q99N57	Q99N57	Raf1	RAF proto-oncogene serine/threonine-protein kinase (EC 2.7.11.1) (Proto-oncogene c-RAF) (cRaf) (Raf-1)	FALSE	FALSE	reviewed	5	12	High	9	9	4	Mouse	FALSE	8 v 6	0.130304	0.00440373	0.0235221	14 samples	0.686538	0.130304	0.00669223	0.0234482	7.72178	7.5744	7.58195	7.62717	7.30743	7.38716	7.52982	7.69627	7.41954	7.40769	7.46679	7.51885	7.46025	7.31651	7.72178	7.84549	7.81826	7.82209	7.75489	7.75422	7.62059	7.75956	7.6858	7.60214	7.53294	7.74349	7.73674	7.56529	100.5	109.5	107.4	107.7	102.8	102.8	93.7	103.2	98	92.5	88.2	102	101.5	90.2	211.1	230	225.7	226.3	216	215.9	196.8	216.7	205.9	194.3	185.2	214.3	213.3	189.4	211.1	190.6	191.6	197.7	158.4	167.4	184.8	207.4	171.2	169.8	176.9	183.4	176.1	159.4	2	2	2	2	2	2	2	2	2	2	2	2	2	2	High	High	High	High	High	High	High	High	High	High	High	High	High	High
O88895	O88895	O88895	O88895	O88895	Hdac3	Histone deacetylase 3 (HD3) (EC 3.5.1.98) (Protein deacetylase HDAC3) (EC 3.5.1.-) (Protein deacylase HDAC3) (EC 3.5.1.-)	FALSE	FALSE	reviewed	5	11	High	4	4	4	Mouse	FALSE	8 v 6	-0.154234	0.0158575	0.0511364	14 samples	0.771394	-0.171444	0.00669496	0.0234482	7.6879	7.28817	7.40344	7.43879	7.21237	7.43879	7.58496	7.67243	7.35843	7.71149	7.89845	7.64386	7.60363	7.64458	7.6879	7.55919	7.6388	7.633	7.65964	7.80671	7.67525	7.73539	7.62425	7.90569	7.96463	7.86851	7.87958	7.89421	95.3	87.1	92.1	91.7	93.4	103.4	94.5	98.5	91.2	110.8	115.4	108	108.8	109.9	206.2	188.6	199.3	198.5	202.2	223.9	204.4	213.1	197.3	239.8	249.8	233.7	235.5	237.9	206.2	156.3	169.3	173.5	148.3	173.5	192	204	164.1	209.6	238.6	200	194.5	200.1	3	3	3	3	3	3	3	3	3	3	3	3	3	3	High	High	High	High	High	High	High	High	High	High	High	High	High	High
Q80UG2	Q80UG2	Q80UG2	Q80UG2	Q80UG2	Plxna4	Plexin-A4	TRUE	TRUE	reviewed	5	43	High	72	89	53	Mouse	FALSE	8 v 6	-0.126397	0.00549076	0.0265017	14 samples	0.715761	-0.129965	0.00669939	0.0234526	12.6887	12.4138	12.4596	12.5063	12.1989	12.3961	12.715	12.6119	12.4698	12.697	12.8518	12.63	12.4982	12.6796	12.6887	12.6845	12.6954	12.7005	12.6462	12.7637	12.8058	12.6751	12.7355	12.8911	12.918	12.855	12.7741	12.9286	94.4	94.1	94.8	95.2	91.7	99.4	102.4	93.5	97.5	108.6	110.7	105.9	100.2	111.5	6602	6582.8	6632.9	6656.5	6410.5	6954.3	7160.1	6540.3	6819.9	7596.3	7739.2	7408.8	7004.6	7796.7	6602	5456.7	5632.7	5817.8	4701.4	5390.3	6723.3	6259.8	5672.5	6640	7392.3	6338.7	5785.4	6560.4	57	57	57	57	57	57	57	57	57	57	57	57	57	57	High	High	High	High	High	High	High	High	High	High	High	High	High	High
A0A7N9VR94	A0A7N9VR94	A0A7N9VR94	A0A7N9VR94	A0A7N9VR94	Ahnak2	AHNAK nucleoprotein 2	FALSE	FALSE	unreviewed	2	7	High	2	4	1	Mouse	FALSE	8 v 6	0.189045	0.0125592	0.0437591	14 samples	0.784922	0.189246	0.00670633	0.0234658	6.59246	6.41954	6.1127	6.3505	6.1127	6.26115	6.26491	6.33985	6.35226	6.0917	6.33092	6.04439	5.96347	6.15987	6.59246	6.6907	6.34873	6.54535	6.55919	6.62936	6.35579	6.40429	6.61765	6.2854	6.39575	6.26866	6.2384	6.40939	109.6	117.3	92.5	106.1	107.1	112.4	93	96.2	111.5	88.6	95.7	87.6	85.8	96.6	96.5	103.3	81.5	93.4	94.3	99	81.9	84.7	98.2	78	84.2	77.1	75.5	85	96.5	85.6	69.2	81.6	69.2	76.7	76.9	81	81.7	68.2	80.5	66	62.4	71.5	1	1	1	1	1	1	1	1	1	1	1	1	1	1	High	High	High	High	High	High	High	High	High	High	High	High	High	High
Q9JLN9	Q9JLN9	Q9JLN9	Q9JLN9	Q9JLN9	Mtor	Serine/threonine-protein kinase mTOR (EC 2.7.11.1) (FK506-binding protein 12-rapamycin complex-associated protein 1) (FKBP12-rapamycin complex-associated protein) (Mammalian target of rapamycin) (mTOR) (Mechanistic target of rapamycin) (Rapamycin target protein 1) (RAPT1)	FALSE	TRUE	reviewed	5	28	High	62	67	62	Mouse	FALSE	8 v 6	0.0902374	0.017044	0.053935	14 samples	0.75905	0.10151	0.00671127	0.023472	12.291	11.9218	11.9254	12.0122	11.688	11.7857	11.979	12.1068	11.8885	11.8679	11.9591	11.9162	11.8894	11.761	12.291	12.1925	12.1612	12.2066	12.1353	12.1532	12.0698	12.17	12.1542	12.062	12.0252	12.1412	12.1652	12.01	111	103.7	101.5	104.7	99.7	100.9	95.2	102.1	101	94.7	92.3	100.1	101.7	91.4	5011.5	4680.6	4580.3	4726.5	4498.8	4554.8	4299.1	4608.3	4558.2	4275.8	4168.3	4517.3	4593	4124.6	5011.5	3879.9	3889.6	4130.9	3299.4	3530.5	4036.8	4410.6	3791.3	3737.5	3981.5	3864.9	3793.6	3470.6	41	41	41	41	41	41	41	41	41	41	41	41	41	41	High	High	High	High	High	High	High	High	High	High	High	High	High	High
D3YXX3, D3YYP9, D3Z783, P31750	P31750	P31750	P31750	P31750	Akt1	RAC-alpha serine/threonine-protein kinase (EC 2.7.11.1) (AKT1 kinase) (Protein kinase B) (PKB) (Protein kinase B alpha) (PKB alpha) (Proto-oncogene c-Akt) (RAC-PK-alpha) (Thymoma viral proto-oncogene)	FALSE	TRUE	reviewed	5	48	High	25	26	15	Mouse	FALSE	8 v 6	0.124377	0.0508904	0.112793	14 samples	0.807288	0.157705	0.00674659	0.0235844	11.2771	10.9568	11.0182	11.1104	10.6351	10.7555	11.0292	11.1936	10.9352	10.7655	10.9466	10.8813	10.8788	10.6364	11.2771	11.2275	11.254	11.3047	11.0824	11.123	11.12	11.2569	11.2009	10.9596	11.0128	11.1064	11.1547	10.8854	109.6	105.9	107.8	111.7	95.7	98.5	98.3	108	103.9	87.9	91.2	97.3	100.7	83.5	2481.7	2397.8	2442.3	2529.6	2168.4	2230.2	2225.7	2447.1	2354	1991.4	2066.2	2204.7	2279.8	1891.6	2481.7	1987.6	2074	2210.9	1590.3	1728.7	2089.9	2342.1	1958	1740.7	1973.6	1886.3	1883	1591.7	17	17	17	17	17	17	17	17	17	17	17	17	17	17	High	High	High	High	High	High	High	High	High	High	High	High	High	High
E0CYH3, Q8K0L9	Q8K0L9	Q8K0L9	Q8K0L9	Q8K0L9	Zbtb20	Zinc finger and BTB domain-containing protein 20 (BTB/POZ domain zinc finger factor HOF) (Zinc finger protein 288)	FALSE	FALSE	reviewed	5	6	High	2	2	2	Mouse	FALSE	8 v 6	-0.421034	0.0250835	0.0696356	14 samples	0.782044	-0.49824	0.00677947	0.0236881	5.62059	5.03122	5.41616	5.37504	5.25172	5.66391	5.78398	5.42962	5.58796	6.12516	5.8802	6.26491	5.65821	6.37504	5.62059	5.30378	5.65249	5.56986	5.69766	6.03122	5.87529	5.49506	5.853	6.31832	5.9472	6.49025	5.9331	6.62352	80.4	64.5	82.3	77.6	84.9	106.9	96	73.6	94.5	130.5	100.8	147	99.9	161.2	49.2	39.5	50.3	47.5	51.9	65.4	58.7	45.1	57.8	79.8	61.7	89.9	61.1	98.6	49.2	32.7	42.7	41.5	38.1	50.7	55.1	43.1	48.1	69.8	58.9	76.9	50.5	83	1	1	1	1	1	1	1	1	1	1	1	1	1	1	High	High	High	High	High	High	High	High	High	High	High	High	High	High
A2ATS6, Q7M6Z0	Q7M6Z0	Q7M6Z0	Q7M6Z0	Q7M6Z0	Rtn4rl2	Reticulon-4 receptor-like 2 (Nogo receptor-like 3) (Nogo-66 receptor homolog 1) (Nogo-66 receptor-related protein 2) (NgR2)	FALSE	FALSE	reviewed	5	25	High	9	11	9	Mouse	FALSE	8 v 6	0.117276	0.00359569	0.0211457	14 samples	0.768681	0.110724	0.00678663	0.023702	9.05907	8.89845	8.84423	8.93074	8.72076	8.80607	8.84737	8.92333	8.68475	8.93487	8.97728	8.74416	8.6994	8.85331	9.05907	9.16917	9.08002	9.1249	9.16817	9.17368	8.93811	8.9867	8.9507	9.12903	9.0433	8.96924	8.97556	9.1025	99.6	107.5	101.1	104.3	107.4	107.9	91.6	94.7	92.4	104.6	98.5	93.6	94	102.7	533.4	575.7	541.2	558.3	575.3	577.5	490.5	507.3	494.8	559.9	527.6	501.2	503.4	549.7	533.4	477.2	459.6	488	421.9	447.6	460.6	485.5	411.5	489.4	504	428.8	415.7	462.5	7	7	7	7	7	7	7	7	7	7	7	7	7	7	High	High	High	High	High	High	High	High	High	High	High	High	High	High
Q99J77	Q99J77	Q99J77	Q99J77	Q99J77	Nans	Sialic acid synthase (N-acetylneuraminate-9-phosphate synthase) (EC 2.5.1.57) (N-acetylneuraminic acid phosphate synthase)	FALSE	FALSE	reviewed	3	46	High	14	16	14	Mouse	FALSE	8 v 6	0.120136	0.0280597	0.0751639	14 samples	0.789089	0.14417	0.00680409	0.0237518	10.5308	10.1453	10.2725	10.3838	9.98584	10.0717	10.2726	10.3897	10.2364	10.1339	10.2868	10.1849	10.1045	9.87391	10.5308	10.416	10.5083	10.5782	10.4332	10.4393	10.3635	10.453	10.5022	10.328	10.353	10.41	10.3804	10.1231	108	99.8	106.4	111.6	101	101.4	96.2	102.4	105.9	93.9	95.5	99.3	97.3	81.4	1479.4	1366.2	1456.5	1528.8	1382.6	1388.5	1317.4	1401.7	1450.4	1285.4	1307.9	1360.6	1332.9	1115.2	1479.4	1132.5	1236.9	1336.1	1014	1076.2	1237	1341.6	1206.3	1123.6	1249.2	1164	1100.9	938.3	12	12	12	12	12	12	12	12	12	12	12	12	12	12	High	High	High	High	High	High	High	High	High	High	High	High	High	High
A2AT91, A2AT93, Q91UZ1, V9GXQ9	Q91UZ1	Q91UZ1	Q91UZ1	Q91UZ1	Plcb4	1-phosphatidylinositol 4,5-bisphosphate phosphodiesterase (EC 3.1.4.11)	FALSE	TRUE	unreviewed	5	11	High	11	12	11	Mouse	FALSE	8 v 6	0.162558	0.0662857	0.13535	14 samples	0.799704	0.200197	0.00683338	0.0238428	9.53294	9.34607	9.13725	9.12877	8.7761	8.87437	9.07762	9.42626	8.91049	9.00141	9.10145	8.97154	9.02431	8.83763	9.53294	9.61673	9.37308	9.32305	9.22352	9.24174	9.16842	9.48945	9.17617	9.1955	9.16767	9.19648	9.30035	9.08693	117.5	124.5	105.2	101.6	94.8	96	91.3	114	91.7	93	91.2	93	100	86.2	740.8	785.1	663.1	640.5	597.8	605.4	575.4	718.8	578.5	586.3	575.1	586.7	630.5	543.8	740.8	650.8	563.1	559.8	438.4	469.3	540.3	688	481.2	512.5	549.3	502	520.7	457.5	6	6	6	6	6	6	6	6	6	6	6	6	6	6	High	High	High	High	High	High	High	High	High	High	High	High	High	High
Q9D211	Q9D211	Q9D211	Q9D211	Q9D211	Cdkn2aipnl	CDKN2AIP N-terminal-like protein (CDKN2A-interacting protein N-terminal-like protein)	FALSE	FALSE	reviewed	2	10	High	1	1	1	Mouse	FALSE	8 v 6	-0.110831	0.123574	0.21258	14 samples	0.873813	-0.133931	0.00683664	0.0238429	5.83542	5.67525	5.91886	5.9472	5.60288	5.75221	5.8679	6.0045	5.77873	6.01569	6.15583	5.98185	6.0268	5.96347	5.83542	5.9472	6.15381	6.14364	6.05094	6.12102	5.95884	6.06609	6.04439	6.20945	6.22304	6.20555	6.30195	6.21335	82.6	89.3	103.1	102.3	95.9	100.7	90.1	97	95.5	107.1	108.1	106.9	114.3	107.3	57.1	61.7	71.2	70.7	66.3	69.6	62.2	67	66	74	74.7	73.8	78.9	74.2	57.1	51.1	60.5	61.7	48.6	53.9	58.4	64.2	54.9	64.7	71.3	63.2	65.2	62.4	1	1	1	1	1	1	1	1	1	1	1	1	1	1	High	High	High	High	High	High	High	High	High	High	High	High	High	High
Q99LF4	Q99LF4	Q99LF4	Q99LF4	Q99LF4	Rtcb	RNA-splicing ligase RtcB homolog (EC 6.5.1.8) (3'-phosphate/5'-hydroxy nucleic acid ligase) (Focal adhesion-associated protein) (FAAP)	FALSE	FALSE	reviewed	5	54	High	22	30	22	Mouse	FALSE	8 v 6	-0.104692	0.0246276	0.0685756	14 samples	0.816684	-0.11469	0.00684838	0.0238726	11.0926	10.8574	10.9743	11.0101	10.7399	10.8126	11.0666	11.0819	10.9048	11.1729	11.3168	11.0745	11.0774	11.049	11.0926	11.128	11.2101	11.2044	11.1872	11.1801	11.1574	11.1451	11.1706	11.367	11.3829	11.2996	11.3533	11.2981	90.9	93.2	98.6	98.3	97.1	96.6	95.1	94.3	96	110	111.2	105	108.9	104.8	2183.7	2238	2369.1	2359.7	2331.7	2320.3	2284.1	2264.7	2305	2641.3	2670.6	2520.6	2616.3	2518	2183.7	1855.2	2011.8	2062.4	1710.1	1798.5	2144.8	2167.6	1917.2	2308.8	2550.9	2156.5	2160.9	2118.7	18	18	18	18	18	18	18	18	18	18	18	18	18	18	High	High	High	High	High	High	High	High	High	High	High	High	High	High
Q9WTT4	Q9WTT4	Q9WTT4	Q9WTT4	Q9WTT4	Atp6v1g2	V-type proton ATPase subunit G 2 (V-ATPase subunit G 2) (V-ATPase 13 kDa subunit 2) (Vacuolar proton pump subunit G 2)	FALSE	TRUE	reviewed	4	65	High	6	11	1	Mouse	FALSE	8 v 6	0.248606	0.00626164	0.02876	14 samples	0.741848	0.247648	0.00687087	0.0239214	8.77873	8.75154	8.57856	8.75322	8.60696	8.69592	8.60955	8.73911	8.74113	8.47573	8.45245	8.3097	8.45492	8.37243	8.77873	9.02237	8.81442	8.94749	9.0542	9.0634	8.70009	8.80252	9.00703	8.66959	8.51885	8.53489	8.73064	8.62169	97.4	115.4	99.9	109.5	117.9	118.7	92.3	99.1	114.1	90.3	81.4	82.3	94.3	87.4	439.2	520	450.2	493.7	531.6	535	415.9	446.5	514.5	407.2	366.8	370.9	424.8	393.9	439.2	431	382.3	431.5	389.9	414.7	390.6	427.3	427.9	356	350.3	317.3	350.9	331.4	6	6	6	6	6	6	6	6	6	6	6	6	6	6	Medium	Medium	Medium	Medium	Medium	Medium	Medium	Medium	Medium	Medium	Medium	Medium	Medium	Medium
A0A2I3BQ07, A0A2I3BQJ1, A0A2I3BRN1, Q505D1	Q505D1	Q505D1	Q505D1	Q505D1	Ankrd28	Serine/threonine-protein phosphatase 6 regulatory ankyrin repeat subunit A (PP6-ARS-A) (Serine/threonine-protein phosphatase 6 regulatory subunit ARS-A) (Ankyrin repeat domain-containing protein 28) (Phosphatase interactor targeting protein hnRNP K) (PITK)	FALSE	FALSE	reviewed	2	18	High	14	14	13	Mouse	FALSE	8 v 6	0.166146	0.0150428	0.049369	14 samples	0.76327	0.188613	0.00687217	0.0239214	10.4706	10.1162	10.1444	10.1904	9.85393	9.93914	10.2016	10.2935	10.0743	9.88188	9.96319	10.0692	9.97068	9.76039	10.4706	10.3869	10.3801	10.3847	10.3013	10.3066	10.2924	10.3567	10.34	10.076	10.0293	10.2942	10.2465	10.0094	113.9	107.5	107	107.3	101.3	101.7	100.7	105.2	104	86.6	83.9	100.8	97.5	82.7	1418.9	1339	1332.7	1336.9	1261.8	1266.5	1254.1	1311.2	1296.1	1079.4	1045	1255.6	1214.8	1030.7	1418.9	1109.9	1131.8	1168.5	925.4	981.7	1177.6	1255	1078.1	943.5	998.2	1074.3	1003.4	867.3	11	11	11	11	11	11	11	11	11	11	11	11	11	11	High	High	High	High	High	High	High	High	High	High	High	High	High	High
H3BJS8, Q6GQT9	Q6GQT9	Q6GQT9	Q6GQT9	Q6GQT9	Nomo1	BOS complex subunit NOMO1 (Nodal modulator 1)	TRUE	FALSE	reviewed	3	46	High	41	54	41	Mouse	FALSE	8 v 6	-0.130999	0.0146972	0.0485795	14 samples	0.773551	-0.143871	0.00687303	0.0239214	11.9954	11.6986	11.8371	11.8685	11.5831	11.7047	12.0217	11.9672	11.771	12.0285	12.2732	11.9861	11.8148	12.0262	11.9954	11.9693	12.0729	12.0628	12.0305	12.0723	12.1125	12.0305	12.0368	12.2226	12.3394	12.2112	12.0907	12.2753	92.2	90.5	97.3	96.6	94.5	97.2	100	94.5	94.9	107.9	117	107.1	98.5	111.9	4083.1	4009.7	4308.4	4278.2	4183.4	4306.4	4428.2	4183.5	4201.8	4779.3	5182.3	4741.7	4361.8	4957	4083.1	3323.7	3658.7	3739.2	3068.1	3337.9	4158.1	4004	3494.9	4177.6	4949.9	4056.8	3602.6	4171	32	32	32	32	32	32	32	32	32	32	32	32	32	32	High	High	High	High	High	High	High	High	High	High	High	High	High	High
Q64674	Q64674	Q64674	Q64674	Q64674	Srm	Spermidine synthase (SPDSY) (EC 2.5.1.16) (Putrescine aminopropyltransferase)	FALSE	FALSE	reviewed	4	63	High	14	15	14	Mouse	FALSE	8 v 6	0.123123	0.123501	0.212504	14 samples	0.844786	0.173979	0.00687589	0.0239214	10.1098	9.77758	9.93634	9.97527	9.48018	9.52258	9.94134	10.0348	9.8088	9.62059	9.80784	9.73539	9.68545	9.37374	10.1098	10.0484	10.1721	10.1697	9.92748	9.89011	10.0322	10.098	10.0747	9.81474	9.87391	9.96058	9.96145	9.62278	108.7	104.1	113.5	113.3	95.8	93.3	103	107.8	106.1	88.6	92.3	98	98.1	77.5	1105	1058.9	1153.7	1151.8	973.8	948.9	1047.1	1096	1078.4	900.6	938.3	996.4	997	788.4	1105	877.7	979.8	1006.6	714.2	735.5	983.2	1049	896.9	787.2	896.3	852.4	823.4	663.4	10	10	10	10	10	10	10	10	10	10	10	10	10	10	High	High	High	High	High	High	High	High	High	High	High	High	High	High
Q91YV9	Q91YV9	Q91YV9	Q91YV9	Q91YV9	Pgap4	Post-GPI attachment to proteins factor 4 (Post-GPI attachment to proteins GalNAc transferase 4) (Transmembrane protein 246)	TRUE	FALSE	reviewed	2	17	High	6	7	6	Mouse	FALSE	8 v 6	-0.190987	0.00469882	0.0245173	14 samples	0.68489	-0.190987	0.00687854	0.0239214	9.36676	9.13904	9.14746	9.24935	8.76752	9.0268	9.39917	9.39832	9.19673	9.53547	9.57384	9.3661	9.11868	9.45943	9.36676	9.4096	9.38306	9.44377	9.21505	9.39425	9.48985	9.46148	9.4625	9.72962	9.64006	9.59134	9.39446	9.70857	92.2	94.9	93.2	97.2	83	93.9	100.4	98.4	98.5	118.5	111.4	107.7	94	116.8	660.2	680.1	667.7	696.4	594.3	672.9	719	705	705.5	849	797.9	771.4	673	836.7	660.2	563.8	567.1	608.6	435.8	521.6	675.2	674.8	586.8	742.1	762.1	659.9	555.9	704	6	6	6	6	6	6	6	6	6	6	6	6	6	6	High	High	High	High	High	High	High	High	High	High	High	High	High	High
A0A087WNV1, A0A087WR52, A0A087WRL1, A0A087WSR7, Q8K2K6	A0A087WNV1, A0A087WSR7, Q8K2K6	Q8K2K6	A0A087WNV1	Q8K2K6	Agfg1	Arf-GAP domain and FG repeat-containing protein 1 (HIV-1 Rev-binding protein homolog) (Nucleoporin-like protein RIP)	FALSE	FALSE	reviewed	5	24	High	12	12	11	Mouse	FALSE	8 v 6	0.157463	0.00486495	0.0248929	14 samples	0.71667	0.160903	0.00688824	0.0239439	8.80284	8.52121	8.65177	8.66391	8.44253	8.43879	8.60918	8.73268	8.42333	8.46842	8.55459	8.56262	8.4733	8.20114	8.80284	8.79181	8.88753	8.85829	8.88966	8.80639	8.70009	8.79604	8.68895	8.66249	8.62059	8.7879	8.7492	8.45039	103.5	102.7	109.7	107.5	109.9	103.7	96.3	103	95.6	93.9	91.2	102.4	99.7	81	446.6	443.2	473.6	464.1	474.3	447.7	415.9	444.5	412.7	405.2	393.6	442	430.3	349.8	446.6	367.4	402.2	405.6	347.9	347	390.5	425.4	343.3	354.2	376	378.1	355.4	294.3	7	7	7	7	7	7	7	7	7	7	7	7	7	7	High	High	High	High	High	High	High	High	High	High	High	High	High	High
A0A0R4J1J1	A0A0R4J1J1	A0A0R4J1J1	A0A0R4J1J1	A0A0R4J1J1	Pnkd	Paroxysmal nonkinesiogenic dyskinesia	TRUE	FALSE	unreviewed	1	30	High	3	4	2	Mouse	FALSE	8 v 6	-0.347573	0.00559867	0.0268301	14 samples	0.711372	-0.355732	0.00693179	0.024084	5.04439	4.72792	4.97728	4.8125	4.6837	4.39917	5.18982	5.31832	4.73877	5.07895	5.42291	5.0917	5.1375	5.57894	5.04439	5	5.21335	5.0045	5.12928	4.76553	5.2817	5.38198	5.0045	5.27426	5.48864	5.31832	5.41278	5.82782	86.9	84.1	97.6	84.6	92.2	71.5	102.4	109.7	84.6	101.7	118.2	104.9	112.2	149.4	33	32	37.1	32.1	35	27.2	38.9	41.7	32.1	38.7	44.9	39.9	42.6	56.8	33	26.5	31.5	28.1	25.7	21.1	36.5	39.9	26.7	33.8	42.9	34.1	35.2	47.8	2	2	2	2	2	2	2	2	2	2	2	2	2	2	High	High	High	High	High	High	High	High	High	High	High	High	High	High
Q3TH73	Q3TH73	Q3TH73	Q3TH73	Q3TH73	Ttyh2	Protein tweety homolog 2 (mTTY2)	TRUE	FALSE	reviewed	3	5	High	3	3	3	Mouse	FALSE	8 v 6	-0.279648	0.00667556	0.0299909	14 samples	0.684291	-0.279648	0.00694721	0.0241263	6.14771	5.72247	5.47573	5.88264	5.48543	5.62644	6.02237	6.24793	5.72792	6.26679	6.15381	5.92125	6.10014	6.17991	6.14771	5.99548	5.71149	6.07682	5.9331	5.99322	6.1127	6.31107	5.99322	6.46107	6.21917	6.14568	6.37678	6.42794	99.8	89.8	73.8	95	86	89.7	97.4	111.8	89.7	124	104.9	99.7	117	121.3	70.9	63.8	52.4	67.5	61.1	63.7	69.2	79.4	63.7	88.1	74.5	70.8	83.1	86.1	70.9	52.8	44.5	59	44.8	49.4	65	76	53	77	71.2	60.6	68.6	72.5	1	1	1	1	1	1	1	1	1	1	1	1	1	1	High	High	High	High	High	High	High	High	High	High	High	High	High	High
A2ALM3, Q9QYK9	Q9QYK9	Q9QYK9	Q9QYK9	Q9QYK9	Pnck	Calcium/calmodulin-dependent protein kinase type 1B (EC 2.7.11.17) (CaM kinase I beta) (CaM kinase IB) (CaM-KI beta) (CaMKI-beta) (Pregnancy up-regulated non-ubiquitously-expressed CaM kinase homolog)	FALSE	FALSE	reviewed	4	34	High	8	9	8	Mouse	FALSE	8 v 6	0.126839	0.040525	0.0963852	14 samples	0.781263	0.145073	0.00695128	0.0241291	9.64024	9.22786	9.42396	9.56967	9.02098	9.2182	9.36545	9.451	9.33427	9.2555	9.41659	9.31039	9.16491	9.07895	9.64024	9.49845	9.65982	9.76388	9.46822	9.5859	9.45615	9.51432	9.59991	9.44977	9.48281	9.53547	9.44087	9.328	107.6	97.6	109.1	117.3	95.5	103.6	94.7	98.6	104.7	94.3	96.5	100.1	93.7	86.7	798	723.3	808.9	869.4	708.3	768.5	702.4	731.3	776	699.3	715.5	742.1	695	642.7	798	599.6	686.9	759.9	519.5	595.6	659.6	699.9	645.5	611.2	683.4	634.9	574	540.8	5	5	5	5	5	5	5	5	5	5	5	5	5	5	High	High	High	High	High	High	High	High	High	High	High	High	High	High
A0A0A6YW70, Q9CR16	Q9CR16	Q9CR16	Q9CR16	Q9CR16	Ppid	Peptidyl-prolyl cis-trans isomerase D (PPIase D) (EC 5.2.1.8) (40 kDa peptidyl-prolyl cis-trans isomerase) (Cyclophilin-40) (CYP-40) (Rotamase D)	FALSE	FALSE	reviewed	5	69	High	23	33	21	Mouse	FALSE	8 v 6	0.112716	0.00556491	0.0267029	14 samples	0.707543	0.113784	0.00695659	0.0241362	11.8517	11.5904	11.6201	11.6622	11.4017	11.4663	11.6749	11.7163	11.5421	11.4608	11.6103	11.5669	11.5505	11.3571	11.8517	11.861	11.8559	11.8565	11.849	11.8338	11.7657	11.7796	11.8079	11.6549	11.6764	11.7919	11.8263	11.6062	104.4	105.1	104.7	104.8	104.2	103.1	98.4	99.3	101.3	91.1	92.5	100.2	102.6	88.1	3696	3719.9	3706.6	3708.3	3689	3650.3	3482	3515.7	3585.3	3224.7	3273.1	3545.9	3631.4	3117.5	3696	3083.6	3147.7	3241	2705.5	2829.4	3269.7	3364.9	2982.1	2818.7	3126.4	3033.7	2999.4	2623.2	19	19	19	19	19	19	19	19	19	19	19	19	19	19	High	High	High	High	High	High	High	High	High	High	High	High	High	High
A0A0A6YVZ0, A0A0A6YW82, A0A0A6YWX6, Q9CZ13	Q9CZ13	Q9CZ13	Q9CZ13	Q9CZ13	Uqcrc1	Cytochrome b-c1 complex subunit 1, mitochondrial (Complex III subunit 1) (Core protein I) (Ubiquinol-cytochrome-c reductase complex core protein 1)	FALSE	FALSE	reviewed	5	49	High	19	53	18	Mouse	FALSE	8 v 6	-0.180616	0.00817348	0.0339408	14 samples	0.740698	-0.194796	0.00696621	0.0241582	11.2213	11.0533	11.0706	11.0333	10.9567	10.9265	11.4114	11.2967	11.0404	11.4108	11.5079	11.1741	11.1009	11.4428	11.2213	11.324	11.3064	11.2276	11.4041	11.294	11.5022	11.36	11.3062	11.6049	11.5741	11.3991	11.3768	11.6919	88	94.5	93.3	88.4	99.9	92.5	106.9	96.8	93.3	114.8	112.3	99.5	98	121.9	2387.6	2563.7	2532.6	2398	2710.1	2511	2900.7	2628.4	2532.2	3114.7	3048.9	2700.6	2659.2	3308.3	2387.6	2125.1	2150.7	2095.8	1987.5	1946.3	2723.8	2515.6	2106.2	2722.6	2912.2	2310.6	2196.3	2783.7	15	15	15	15	15	15	15	15	15	15	15	15	15	15	High	High	High	High	High	High	High	High	High	High	High	High	High	High
Q9EP72	Q9EP72	Q9EP72	Q9EP72	Q9EP72	Emc7	Endoplasmic reticulum membrane protein complex subunit 7 (ER membrane protein complex subunit 7)	TRUE	FALSE	reviewed	3	30	High	6	8	6	Mouse	FALSE	8 v 6	-0.117153	0.0401088	0.0958264	14 samples	0.809773	-0.136657	0.00699068	0.0242318	7.94193	7.74551	7.93251	7.78463	7.66035	7.70598	8.10486	8.02292	7.75087	7.86047	8.25314	7.93723	7.94369	8.01569	7.94193	8.01625	8.16842	7.97842	8.108	8.07361	8.19574	8.0864	8.01681	8.05474	8.31922	8.16239	8.21965	8.26444	88.5	93.1	103.5	90.7	99.3	96.9	105.5	97.8	93.2	95.6	114.9	103.1	107.3	110.6	245.9	258.9	287.7	252.2	275.9	269.4	293.2	271.8	259	265.9	319.4	286.5	298.1	307.5	245.9	214.6	244.3	220.5	202.3	208.8	275.3	260.1	215.4	232.4	305.1	245.1	246.2	258.8	3	3	3	3	3	3	3	3	3	3	3	3	3	3	High	High	High	High	High	High	High	High	High	High	High	High	High	High
Q91X88	Q91X88	Q91X88	Q91X88	Q91X88	Pomgnt1	Protein O-linked-mannose beta-1,2-N-acetylglucosaminyltransferase 1 (POMGnT1) (EC 2.4.1.-)	TRUE	FALSE	reviewed	5	23	High	13	14	13	Mouse	FALSE	8 v 6	-0.162887	0.0069725	0.030839	14 samples	0.705228	-0.164609	0.00700302	0.0242632	9.7077	9.48583	9.44915	9.45656	9.46189	9.34385	9.73944	9.803	9.51314	9.79263	9.96651	9.68264	9.54651	9.72315	9.7077	9.75656	9.68492	9.65069	9.90914	9.71132	9.8302	9.8662	9.7789	9.9867	10.0327	9.90779	9.82225	9.97212	91.6	94.7	90.1	88	105.3	91.8	99.7	102.2	96.2	111.1	114.7	105.2	99.2	110	836.2	865	823.1	803.8	961.5	838.3	910.3	933.3	878.5	1014.6	1047.5	960.6	905.3	1004.4	836.2	717	699	702.6	705.2	649.8	854.8	893.3	730.7	886.9	1000.5	821.8	747.8	845.2	9	9	9	9	9	9	9	9	9	9	9	9	9	9	High	High	High	High	High	High	High	High	High	High	High	High	High	High
E9Q1W7, Q8BM85	E9Q1W7	E9Q1W7	E9Q1W7	E9Q1W7	Tbck	TBC1 domain containing kinase	FALSE	FALSE	unreviewed	2	20	High	16	17	16	Mouse	FALSE	8 v 6	0.0952026	0.00609201	0.0282614	14 samples	0.704473	0.0956489	0.00701453	0.0242917	9.77462	9.4248	9.43858	9.44439	9.2097	9.34674	9.49645	9.62498	9.3637	9.3271	9.44439	9.39917	9.32328	9.36894	9.77462	9.6954	9.67455	9.63862	9.65714	9.71442	9.58721	9.68808	9.62954	9.52121	9.51057	9.62425	9.59917	9.61802	109.8	103.9	102.4	99.9	101.2	105.3	96.4	103.4	99.3	92.1	91.4	98.9	97.2	98.5	875.9	829.1	817.2	797.1	807.4	840.1	769.2	824.9	792.1	734.8	729.4	789.2	775.6	785.8	875.9	687.3	693.9	696.7	592.1	651.1	722.3	789.6	658.8	642.3	696.7	675.2	640.6	661.2	8	8	8	8	8	8	8	8	8	8	8	8	8	8	High	High	High	High	High	High	High	High	High	High	High	High	High	High
Q3UHG5, Q62283	Q62283	Q62283	Q62283	Q62283	Tspan7	Tetraspanin-7 (Tspan-7) (Cell surface glycoprotein A15) (PE31) (TALLA homolog) (Transmembrane 4 superfamily member 2) (CD antigen CD231)	TRUE	TRUE	reviewed	3	21	High	5	10	5	Mouse	FALSE	8 v 6	-0.220784	0.013085	0.0450141	14 samples	0.760261	-0.247122	0.00702593	0.0243198	9.40982	9.3226	9.17143	9.2097	8.98925	9.24174	9.4822	9.56586	9.25644	9.62333	9.68965	9.38349	9.3262	9.82273	9.40982	9.59339	9.40727	9.40408	9.43671	9.60936	9.57308	9.62917	9.52239	9.81746	9.75589	9.60844	9.60214	10.0719	86.8	98.6	86.6	86.4	88.4	99.7	97.2	101	93.8	115.1	110.3	99.6	99.2	137.3	680.2	772.5	679	677.5	693	781.1	761.7	791.9	735.4	902.3	864.6	780.6	777.2	1076.3	680.2	640.3	576.6	592.1	508.2	605.4	715.2	757.9	611.6	788.7	825.8	667.9	641.9	905.6	6	6	6	6	6	6	6	6	6	6	6	6	6	6	High	High	High	High	High	High	High	High	High	High	High	High	High	High
Q9CXJ1	Q9CXJ1	Q9CXJ1	Q9CXJ1	Q9CXJ1	Ears2	Nondiscriminating glutamyl-tRNA synthetase EARS2, mitochondrial (EC 6.1.1.24) (Glutamate--tRNA(Gln) ligase EARS2, mitochondrial) (EC 6.1.1.17) (Glutamyl-tRNA synthetase) (GluRS) (Mitochondrial glutamyl-tRNA synthetase) (mtGluRS)	FALSE	FALSE	reviewed	4	24	High	11	14	11	Mouse	FALSE	8 v 6	-0.076145	0.0488567	0.109683	14 samples	0.778949	-0.0862479	0.00703968	0.024356	8.68475	8.57478	8.5588	8.53294	8.39618	8.48864	8.77808	8.83794	8.59544	8.68229	8.82273	8.57781	8.54496	8.67525	8.68475	8.84518	8.79442	8.72724	8.84361	8.85611	8.86882	8.90117	8.86109	8.87621	8.88874	8.80316	8.82082	8.92422	90	100.6	97.1	92.7	100.5	101.3	102.2	104.6	101.7	102.8	103.7	97.7	98.9	106.2	411.5	459.9	444	423.8	459.4	463.4	467.5	478.1	465	469.9	474	446.7	452.2	485.8	411.5	381.3	377.1	370.4	336.9	359.2	439	457.6	386.8	410.8	452.8	382.1	373.5	408.8	6	6	6	6	6	6	6	6	6	6	6	6	6	6	High	High	High	High	High	High	High	High	High	High	High	High	High	High
A0A1L1SRB5, A0A1L1SRT4, A0A1L1SRT5, A0A1L1SRW2, A0A1L1STF2, A0A1L1SU68, Q91W67	Q91W67	Q91W67	Q91W67	Q91W67	Ubl7	Ubiquitin-like protein 7	FALSE	FALSE	reviewed	3	16	High	5	6	5	Mouse	FALSE	8 v 6	0.0749685	0.0778226	0.152071	14 samples	0.820082	0.091364	0.00706396	0.0244286	8.76852	8.37199	8.51846	8.56262	8.13494	8.29002	8.49105	8.57667	8.39575	8.38068	8.57781	8.49426	8.32328	8.28031	8.76852	8.64277	8.75422	8.75689	8.58233	8.6575	8.58195	8.63988	8.66142	8.57478	8.64386	8.71939	8.59917	8.52943	108.4	99.3	107.3	107.5	95.2	100.3	95.2	99.1	100.6	94.7	99.4	104.7	96.4	91.8	436.1	399.7	431.8	432.6	383.3	403.8	383.2	398.9	404.9	381.3	400	421.5	387.8	369.5	436.1	331.3	366.7	378.1	281.1	313	359.8	381.8	336.8	333.3	382.1	360.6	320.3	310.9	3	3	3	3	3	3	3	3	3	3	3	3	3	3	High	High	High	High	High	High	High	High	High	High	High	High	High	High
Q8VCD6	Q8VCD6	Q8VCD6	Q8VCD6	Q8VCD6	Reep2	Receptor expression-enhancing protein 2	TRUE	FALSE	reviewed	4	46	High	12	17	11	Mouse	FALSE	8 v 6	0.089065	0.00467394	0.0244564	14 samples	0.683247	0.089065	0.00706808	0.0244314	8.71184	8.41405	8.44501	8.56148	8.2588	8.37287	8.48663	8.65499	8.45738	8.40472	8.50184	8.3733	8.31288	8.37156	8.71184	8.68475	8.68054	8.75589	8.70632	8.74012	8.57743	8.71836	8.72315	8.5988	8.56796	8.59842	8.58871	8.62059	103.4	101.5	101.2	106.6	103	105.4	94.2	103.9	104.2	95.6	93.6	95.6	94.9	97.1	419.3	411.5	410.3	432.3	417.7	427.6	382	421.2	422.6	387.7	379.5	387.6	385	393.6	419.3	341.1	348.5	377.8	306.3	331.5	358.7	403.1	351.5	338.9	362.5	331.6	318	331.2	5	5	5	5	5	5	5	5	5	5	5	5	5	5	High	High	High	High	High	High	High	High	High	High	High	High	High	High
D3Z4X1, F6X8L5, Q8CBG6, Q9CQ60	Q9CQ60	Q9CQ60	Q9CQ60	Q9CQ60	Pgls	6-phosphogluconolactonase (6PGL) (EC 3.1.1.31)	FALSE	FALSE	reviewed	3	49	High	9	15	9	Mouse	FALSE	8 v 6	0.105801	0.0548579	0.118244	14 samples	0.810479	0.134859	0.00707423	0.0244413	9.90809	9.64205	9.73877	9.82066	9.40769	9.44439	9.81073	9.89133	9.56186	9.54786	9.69436	9.58665	9.58965	9.34452	9.90809	9.91274	9.97456	10.015	9.85502	9.81202	9.90147	9.95463	9.8275	9.74197	9.76055	9.8117	9.86542	9.59358	103.7	104	108.6	111.6	99.9	97	103.2	107.1	98	92.4	93.6	97	100.6	83.4	960.8	963.9	1006.1	1034.7	926.1	898.9	956.4	992.3	908.6	856.3	867.4	898.7	932.8	772.6	960.8	799	854.4	904.3	679.2	696.7	898.1	949.7	755.8	748.5	828.5	768.9	770.5	650.1	8	8	8	8	8	8	8	8	8	8	8	8	8	8	High	High	High	High	High	High	High	High	High	High	High	High	High	High
Q8BX94	Q8BX94	Q8BX94	Q8BX94	Q8BX94	Osbpl2	Oxysterol-binding protein-related protein 2 (ORP-2) (OSBP-related protein 2)	FALSE	FALSE	reviewed	4	25	High	10	12	9	Mouse	FALSE	8 v 6	0.114119	0.0367193	0.0902921	14 samples	0.789712	0.139034	0.00709399	0.0244981	8.94427	8.61802	8.73674	8.80155	8.34119	8.48985	8.74349	8.86542	8.64133	8.51254	8.64277	8.57818	8.55344	8.38198	8.94427	8.88844	8.97269	8.99577	8.78856	8.85736	8.83447	8.92896	8.90689	8.70667	8.70908	8.80349	8.82909	8.63118	107	103	109.2	110.9	96.1	100.8	99.2	105.9	104.3	90.8	90.9	97.1	98.8	86.1	492.6	473.9	502.4	510.5	442.2	463.8	456.5	487.4	480	417.8	418.5	446.8	454.8	396.5	492.6	392.9	426.6	446.2	324.3	359.5	428.6	466.4	399.3	365.2	399.7	382.2	375.7	333.6	6	6	6	6	6	6	6	6	6	6	6	6	6	6	High	High	High	High	High	High	High	High	High	High	High	High	High	High
P05214, P68369	P68369	P68369	P68369	P68369	Tuba1a	Tubulin alpha-1A chain (EC 3.6.5.-) (Alpha-tubulin 1) (Alpha-tubulin isotype M-alpha-1) (Tubulin alpha-1 chain) [Cleaved into: Detyrosinated tubulin alpha-1A chain]	FALSE	TRUE	reviewed	5	89	High	43	834	18	Mouse	FALSE	8 v 6	0.16049	0.0488945	0.109735	14 samples	0.806489	0.204924	0.00710184	0.0245138	15.7658	15.466	15.5414	15.5815	15.1711	15.2156	15.5337	15.6945	15.4829	15.2146	15.4037	15.3379	15.3187	14.976	15.7658	15.7367	15.7772	15.7758	15.6184	15.5832	15.6245	15.7578	15.7487	15.4087	15.4699	15.5629	15.5946	15.2251	110.2	108	111	110.9	99.5	97.1	99.9	109.6	108.9	86	89.7	95.7	97.8	75.7	55715.7	54604	56157.5	56103.9	50304.4	49090.3	50517.9	55406.9	55058.6	43500.1	45382.9	48407.1	49480.2	38301.7	55715.7	45263.1	47689.5	49034.9	36893	38050.3	47436.4	53030.4	45795.2	38023.8	43348.3	41415.1	40868.1	32228.2	49	49	49	49	49	49	49	49	49	49	49	49	49	49	High	High	High	High	High	High	High	High	High	High	High	High	High	High
P31254, Q02053	Q02053	Q02053	Q02053	Q02053	Uba1	Ubiquitin-like modifier-activating enzyme 1 (EC 6.2.1.45) (Ubiquitin-activating enzyme E1) (Ubiquitin-activating enzyme E1 X) (Ubiquitin-like modifier-activating enzyme 1 X)	FALSE	FALSE	reviewed	5	56	High	47	105	47	Mouse	FALSE	8 v 6	0.103771	0.0350454	0.0875315	14 samples	0.795101	0.125032	0.00710775	0.0245227	12.8781	12.5678	12.7003	12.7584	12.3534	12.4276	12.7071	12.7992	12.5923	12.459	12.6655	12.5517	12.5506	12.3491	12.8781	12.8384	12.9361	12.9527	12.8007	12.7951	12.7979	12.8625	12.858	12.6532	12.7317	12.7768	12.8265	12.5981	104.8	101.9	109.1	110.4	99.3	98.9	99.1	103.7	103.3	89.7	94.7	97.7	101.1	86.3	7528	7324.1	7837.1	7927.8	7135	7107.6	7121.3	7447.1	7424.3	6441.5	6801.7	7017.8	7263.6	6200.3	7528	6071.2	6655.4	6928.9	5232.8	5509.2	6687	7127.7	6175.2	5630.5	6496.7	6004.1	5999.4	5217.2	43	43	43	43	43	43	43	43	43	43	43	43	43	43	High	High	High	High	High	High	High	High	High	High	High	High	High	High
Q60766	Q60766	Q60766	Q60766	Q60766	Irgm1	Immunity-related GTPase family M protein 1 (EC 3.6.5.-) (Interferon-inducible GTPase 3) (Interferon-inducible protein 1) (LPS-stimulated RAW 264.7 macrophage protein 47) (LRG-47)	FALSE	FALSE	reviewed	5	10	High	4	6	4	Mouse	FALSE	8 v 6	0.389566	0.00597761	0.0279266	14 samples	0.854362	0.326294	0.00711724	0.024544	5.73877	5.58496	5.79701	5.59395	5.60288	5.60288	5.12516	5.32553	4.87774	5.43296	5.61471	5.36807	5.1819	5.77873	5.73877	5.85549	6.03342	5.7866	6.04876	5.97039	5.21335	5.38888	5.1416	5.62644	5.68089	5.59395	5.45615	6.0268	102	110.5	125.1	105.4	126.5	119.7	70.8	79.9	67.4	94.2	98	92.2	83.8	124.5	53.4	57.9	65.5	55.2	66.2	62.7	37.1	41.9	35.3	49.4	51.3	48.3	43.9	65.2	53.4	48	55.6	48.3	48.6	48.6	34.9	40.1	29.4	43.2	49	41.3	36.3	54.9	1	1	1	1	1	1	1	1	1	1	1	1	1	1	High	High	High	High	High	High	High	High	High	High	High	High	High	High
A2AI62, Q9Z0Z4	Q9Z0Z4	Q9Z0Z4	Q9Z0Z4	Q9Z0Z4	Heph	Hephaestin (EC 1.-.-.-)	TRUE	FALSE	reviewed	5	4	High	4	5	4	Mouse	FALSE	8 v 6	-0.312682	0.051139	0.112957	14 samples	0.776211	-0.367528	0.00712491	0.0245591	6.07895	5.87036	6.02015	5.51728	6.16189	5.87036	6.24793	6.22689	5.92837	6.27984	6.49506	6.42794	6.3837	6.46271	6.07895	6.1416	6.2555	5.71149	6.60881	6.2384	6.33807	6.29094	6.19377	6.47249	6.56224	6.65249	6.65964	6.71149	81.4	85	92	63.1	117.5	91	97.5	94.3	88.1	107	113.8	121.1	121.8	126.2	67.6	70.6	76.4	52.4	97.6	75.5	80.9	78.3	73.2	88.8	94.5	100.6	101.1	104.8	67.6	58.5	64.9	45.8	71.6	58.5	76	74.9	60.9	77.7	90.2	86.1	83.5	88.2	1	1	1	1	1	1	1	1	1	1	1	1	1	1	High	High	High	High	High	High	High	High	High	High	High	High	High	High
Q91WE4	Q91WE4	Q91WE4	Q91WE4	Q91WE4	NA	UPF0729 protein C18orf32 homolog	FALSE	FALSE	reviewed	2	22	High	2	3	2	Mouse	FALSE	8 v 6	-0.140923	0.0121063	0.0428441	14 samples	0.682667	-0.140923	0.00713598	0.0245858	7.28263	7.06717	6.97957	7.25833	6.97269	7.04658	7.41701	7.41024	7.26397	7.26772	7.57365	7.20945	7.22978	7.15583	7.28263	7.33718	7.21529	7.45204	7.42038	7.41447	7.50779	7.47411	7.52904	7.46189	7.63952	7.43463	7.50541	7.40429	89.8	93.3	85.7	101	98.8	98.4	105	102.5	106.5	101.7	115	99.8	104.8	97.7	155.7	161.7	148.6	175.1	171.3	170.6	182	177.8	184.7	176.3	199.4	173	181.7	169.4	155.7	134.1	126.2	153.1	125.6	132.2	170.9	170.1	153.7	154.1	190.5	148	150.1	142.6	2	2	2	2	2	2	2	2	2	2	2	2	2	2	High	High	High	High	High	High	High	High	High	High	High	High	High	High
A0A0G2JEC5, A0A0G2JET2, A0A0G2JFG5, A0A0G2JGX0, Q3TV45, Q8C078	Q8C078	Q8C078	Q8C078	Q8C078	Camkk2	Calcium/calmodulin-dependent protein kinase kinase 2 (CaM-KK 2) (CaM-kinase kinase 2) (CaMKK 2) (EC 2.7.11.17) (Calcium/calmodulin-dependent protein kinase kinase beta) (CaM-KK beta) (CaM-kinase kinase beta) (CaMKK beta)	FALSE	FALSE	reviewed	5	32	High	15	17	15	Mouse	FALSE	8 v 6	0.109569	0.0400818	0.0957927	14 samples	0.797017	0.133847	0.00714836	0.0246098	10.4279	10.0984	10.2229	10.2833	9.83605	9.96809	10.2299	10.3283	10.1267	9.95783	10.2007	10.0715	10.0509	9.86403	10.4279	10.3692	10.4587	10.4777	10.2834	10.3356	10.3207	10.3916	10.3925	10.1519	10.2668	10.2966	10.3269	10.1132	106.8	102.5	109.1	110.5	96.6	100.2	99.2	104.1	104.2	88.2	95.5	97.5	99.6	85.9	1377.6	1322.6	1407.3	1425.9	1246.3	1292.2	1278.9	1343.3	1344.2	1137.7	1232	1257.7	1284.4	1107.6	1377.6	1096.3	1195.1	1246.2	914	1001.6	1200.9	1285.7	1118	994.5	1176.8	1076	1060.8	931.9	9	9	9	9	9	9	9	9	9	9	9	9	9	9	High	High	High	High	High	High	High	High	High	High	High	High	High	High
B1AR48, F8WIE7, J3QJV1, J3QN35, Q99L85	Q99L85	Q99L85	Q99L85	Q99L85	Elp5	Elongator complex protein 5 (Dermal papilla-derived protein 6 homolog) (Retinoic acid-induced protein 12)	FALSE	FALSE	reviewed	4	26	High	6	7	6	Mouse	FALSE	8 v 6	0.116823	0.0264668	0.0722568	14 samples	0.78176	0.139818	0.00714959	0.0246098	9.60196	9.40939	9.43108	9.46168	9.13648	9.21941	9.46985	9.57384	9.37199	9.27263	9.35271	9.33807	9.24174	9.04849	9.60196	9.68018	9.66676	9.65589	9.58365	9.58703	9.56071	9.63717	9.63771	9.46659	9.41891	9.5632	9.51747	9.2976	102.5	108.2	107.2	106.4	101.2	101.5	99.6	105	105.1	93.3	90.3	99.8	96.7	83	777.1	820.4	812.8	806.7	767.3	769.1	755.2	796.3	796.6	707.5	684.5	756.5	732.9	629.3	777.1	680	690.3	705.1	562.8	596.1	709.1	762.1	662.6	618.5	653.8	647.2	605.4	529.5	5	5	5	5	5	5	5	5	5	5	5	5	5	5	High	High	High	High	High	High	High	High	High	High	High	High	High	High
A0A0A6YY29, Q9CXW3	Q9CXW3	Q9CXW3	Q9CXW3	Q9CXW3	Cacybp	Calcyclin-binding protein (CacyBP) (Siah-interacting protein)	FALSE	FALSE	reviewed	5	56	High	14	21	13	Mouse	FALSE	8 v 6	0.0708182	0.0492003	0.110154	14 samples	0.794554	0.0845667	0.00716222	0.0246418	10.6182	10.3738	10.4417	10.5595	10.1272	10.2542	10.4706	10.5788	10.3796	10.3546	10.5233	10.3705	10.2851	10.2281	10.6182	10.6445	10.6775	10.7537	10.5745	10.6218	10.5614	10.642	10.6454	10.5487	10.5895	10.5954	10.5609	10.4772	100.6	102.5	104.8	110.5	97.6	100.9	96.7	102.3	102.5	95.9	98.6	99	96.7	91.2	1571.8	1600.7	1637.8	1726.6	1524.9	1575.7	1511.1	1597.9	1601.7	1497.9	1540.8	1547.2	1510.6	1425.4	1571.8	1326.9	1390.8	1509.1	1118.4	1221.3	1418.9	1529.4	1332.2	1309.3	1471.7	1323.8	1247.7	1199.4	13	13	13	13	13	13	13	13	13	13	13	13	13	13	High	High	High	High	High	High	High	High	High	High	High	High	High	High
Q9CQD1	Q9CQD1	Q9CQD1	Q9CQD1	Q9CQD1	Rab5a	Ras-related protein Rab-5A (EC 3.6.5.2)	FALSE	TRUE	reviewed	5	71	High	13	21	7	Mouse	FALSE	8 v 6	-0.0499383	0.018082	0.055876	14 samples	0.805356	-0.0503873	0.00718313	0.0247022	10.7771	10.5816	10.5802	10.5707	10.3811	10.4503	10.8254	10.8207	10.5791	10.6891	10.7574	10.6097	10.5421	10.6214	10.7771	10.8522	10.816	10.765	10.8285	10.8179	10.9162	10.884	10.8449	10.8833	10.8235	10.8348	10.8179	10.8705	95.8	101	98.5	95	99.3	98.6	105.5	103.2	100.4	103.1	99	99.7	98.6	102.2	1754.8	1848.6	1802.8	1740.2	1818.4	1805.1	1932.4	1889.8	1839.2	1888.8	1812.2	1826.4	1805.2	1872.2	1754.8	1532.4	1530.9	1520.9	1333.6	1399.1	1814.5	1808.7	1529.8	1651	1731	1562.6	1491	1575.3	12	12	12	12	12	12	12	12	12	12	12	12	12	12	High	High	High	High	High	High	High	High	High	High	High	High	High	High
Q8BL03	Q8BL03	Q8BL03	Q8BL03	Q8BL03	Slc25a29	Mitochondrial basic amino acids transporter (Carnitine/acylcarnitine translocase-like) (CACT-like) (Mitochondrial carnitine/acylcarnitine carrier protein CACL) (Mitochondrial ornithine transporter 3) (Solute carrier family 25 member 29)	TRUE	FALSE	reviewed	5	13	High	3	3	3	Mouse	FALSE	8 v 6	-0.165741	0.00591935	0.0277561	14 samples	0.682094	-0.165741	0.00720364	0.0247613	7.23554	7.01346	6.89966	7.03232	6.62059	6.88874	7.30561	7.19771	7.0045	7.29002	7.31198	7.14975	6.97039	7.27426	7.23554	7.28355	7.13545	7.22689	7.06717	7.25644	7.39575	7.26115	7.27053	7.48382	7.37764	7.37417	7.24603	7.52356	95.6	98.8	89.2	95	85.1	97	106.8	97.3	97.9	113.6	105.5	105.3	96.3	116.7	150.7	155.8	140.6	149.8	134.1	152.9	168.4	153.4	154.4	179	166.3	165.9	151.8	184	150.7	129.2	119.4	130.9	98.4	118.5	158.2	146.8	128.4	156.5	158.9	142	125.4	154.8	2	2	2	2	2	2	2	2	2	2	2	2	2	2	High	High	High	High	High	High	High	High	High	High	High	High	High	High
Q9QY42	Q9QY42	Q9QY42	Q9QY42	Q9QY42	Gpr37	Prosaposin receptor GPR37 (G-protein coupled receptor 37)	TRUE	TRUE	reviewed	5	4	High	2	2	2	Mouse	FALSE	8 v 6	-0.276034	0.0108974	0.0404784	14 samples	0.724705	-0.291042	0.00721056	0.0247735	5.38198	4.99548	5.03562	4.99548	4.6837	5.22497	5.1819	5.4363	5.27426	5.35403	5.50779	5.44956	5.39917	5.61765	5.38198	5.26679	5.27053	5.18982	5.12928	5.59395	5.27053	5.50144	5.53916	5.54844	5.57592	5.67525	5.67525	5.86542	93.7	86.4	86.6	81.9	78.5	108.4	86.6	101.6	104.4	104.9	106.9	114.6	114.5	130.9	41.7	38.5	38.6	36.5	35	48.3	38.6	45.3	46.5	46.8	47.7	51.1	51.1	58.3	41.7	31.9	32.8	31.9	25.7	37.4	36.3	43.3	38.7	40.9	45.5	43.7	42.2	49.1	1	1	1	1	1	1	1	1	1	1	1	1	1	1	High	High	High	High	High	High	High	High	High	High	High	High	High	High
A0A0R4J174, J3KMM6, Q9QZH6	A0A0R4J174, Q9QZH6	Q9QZH6	Q9QZH6	Q9QZH6	Ecsit	Evolutionarily conserved signaling intermediate in Toll pathway, mitochondrial (Protein SITPEC)	FALSE	FALSE	reviewed	5	38	High	13	13	13	Mouse	FALSE	8 v 6	-0.176465	0.00555789	0.0266865	14 samples	0.682002	-0.176465	0.00721447	0.0247744	9.40259	9.21262	9.26139	9.23673	9.04056	9.114	9.56853	9.4227	9.31967	9.55804	9.66391	9.35601	9.21116	9.59302	9.40259	9.48341	9.49725	9.43108	9.48784	9.4816	9.65928	9.48603	9.58553	9.75221	9.73013	9.5812	9.48684	9.84219	89	94.1	95	90.8	94.4	94	106.3	94.3	101	113.4	111.7	100.7	94.4	120.7	676.8	715.8	722.7	690.3	718	714.9	808.6	717.1	768.3	862.4	849.3	766	717.5	917.9	676.8	593.3	613.7	603.3	526.6	554.1	759.3	686.3	639	753.8	811.2	655.3	592.7	772.3	9	9	9	9	9	9	9	9	9	9	9	9	9	9	High	High	High	High	High	High	High	High	High	High	High	High	High	High
Q8BTI9, S4R1S1	Q8BTI9	Q8BTI9	Q8BTI9	Q8BTI9	Pik3cb	Phosphatidylinositol 4,5-bisphosphate 3-kinase catalytic subunit beta isoform (PI3-kinase subunit beta) (PI3K-beta) (PI3Kbeta) (PtdIns-3-kinase subunit beta) (EC 2.7.1.153) (Phosphatidylinositol 4,5-bisphosphate 3-kinase 110 kDa catalytic subunit beta) (PtdIns-3-kinase subunit p110-beta) (p110beta) (Serine/threonine protein kinase PIK3CB) (EC 2.7.11.1)	FALSE	FALSE	reviewed	5	8	High	8	8	6	Mouse	FALSE	8 v 6	0.133875	0.0638859	0.131868	14 samples	0.815973	0.169983	0.00721966	0.0247744	8.15684	7.93251	7.91707	8.00731	7.52513	7.61324	7.93782	8.01514	7.98356	7.75689	7.85362	7.69418	7.53761	7.60955	8.15684	8.2031	8.15279	8.20163	7.97269	7.98071	8.02901	8.07842	8.24935	7.95128	7.92006	7.91886	7.81378	7.8586	108.4	111.9	108	111.8	95.4	95.9	99.2	102.6	115.5	94	92	91.9	85.4	88.1	285.4	294.7	284.6	294.4	251.2	252.6	261.2	270.3	304.3	247.5	242.2	242	225	232.1	285.4	244.3	241.7	257.3	184.2	195.8	245.2	258.7	253.1	216.3	231.3	207.1	185.8	195.3	4	4	4	4	4	4	4	4	4	4	4	4	4	4	High	High	High	High	High	High	High	High	High	High	High	High	High	High
A2AVQ7, A8Y5T6, Q8CFI5	A8Y5T6, Q8CFI5	Q8CFI5	Q8CFI5	Q8CFI5	Pars2	Probable proline--tRNA ligase, mitochondrial (EC 6.1.1.15) (Prolyl-tRNA synthetase) (ProRS)	FALSE	FALSE	reviewed	3	21	High	8	8	8	Mouse	FALSE	8 v 6	-0.104197	0.0263644	0.0721367	14 samples	0.762057	-0.107069	0.00722084	0.0247744	8.1634	8.08002	8.07575	8.21091	7.86233	7.89664	8.31967	8.34474	8.03342	8.18289	8.40727	8.17891	8.16038	8.18339	8.1634	8.35094	8.31152	8.40557	8.3097	8.26397	8.41024	8.40812	8.29967	8.37678	8.4733	8.40386	8.4363	8.43212	87.1	99.2	96.5	103	96.4	93.4	103.4	103.2	95.7	101	108	102.9	105.2	105	286.7	326.5	317.7	339.1	317.3	307.4	340.2	339.7	315.1	332.4	355.4	338.7	346.4	345.4	286.7	270.6	269.8	296.3	232.7	238.3	319.5	325.1	262	290.6	339.5	289.8	286.1	290.7	6	6	6	6	6	6	6	6	6	6	6	6	6	6	High	High	High	High	High	High	High	High	High	High	High	High	High	High
A0A1B0GRM4, P60469	P60469	P60469	P60469	P60469	Ppfia3	Liprin-alpha-3 (Protein tyrosine phosphatase receptor type f polypeptide-interacting protein alpha-3) (PTPRF-interacting protein alpha-3)	FALSE	TRUE	reviewed	5	48	High	54	60	48	Mouse	FALSE	8 v 6	0.181029	0.00632315	0.0289528	14 samples	0.698645	0.183338	0.00722994	0.0247892	12.0382	11.7601	11.8102	11.8945	11.5917	11.6481	11.8682	11.9646	11.764	11.5058	11.7192	11.5916	11.6034	11.4494	12.0382	12.0307	12.046	12.0888	12.0391	12.0156	11.9591	12.0278	12.0298	11.6999	11.7854	11.8166	11.8793	11.6984	106.6	106.1	107.2	110.4	106.7	105	100.9	105.9	106	84.3	89.5	91.5	95.5	84.3	4205.9	4184.2	4228.7	4356	4208.4	4140.6	3981.4	4175.7	4181.5	3326.8	3529.8	3607.1	3767.2	3323.4	4205.9	3468.4	3591	3807.1	3086.4	3209.4	3738.5	3996.6	3478	2908	3371.5	3086.1	3111.5	2796.4	34	34	34	34	34	34	34	34	34	34	34	34	34	34	High	High	High	High	High	High	High	High	High	High	High	High	High	High
Q9CQZ6	Q9CQZ6	Q9CQZ6	Q9CQZ6	Q9CQZ6	Ndufb3	NADH dehydrogenase [ubiquinone] 1 beta subcomplex subunit 3 (Complex I-B12) (CI-B12) (NADH-ubiquinone oxidoreductase B12 subunit)	TRUE	FALSE	reviewed	3	34	High	3	8	3	Mouse	FALSE	8 v 6	-0.185967	0.0245211	0.0683306	14 samples	0.769376	-0.213933	0.00723186	0.0247892	7.88692	7.62059	7.95361	7.8857	7.56986	7.75622	8.01792	8.11218	7.86975	8.07361	8.2503	7.91289	7.80413	8.26866	7.88692	7.89118	8.18982	8.08002	8.01681	8.1236	8.10852	8.17542	8.13545	8.26725	8.31651	8.13802	8.08002	8.51767	83.5	83.8	103	95.5	91.4	98.4	97.4	102	99.2	108.8	112.5	99.4	95.5	129.4	236.7	237.4	292	270.6	259	278.9	276	289.1	281.2	308.1	318.8	281.7	270.6	366.5	236.7	196.8	247.9	236.5	190	216.2	259.2	276.7	233.9	269.4	304.5	241	223.5	308.4	2	2	2	2	2	2	2	2	2	2	2	2	2	2	High	High	High	High	High	High	High	High	High	High	High	High	High	High
A0A571BD61, A0A571BEJ8, A0A571BF82, A0A571BGB9	A0A571BD61	A0A571BD61	A0A571BD61	A0A571BD61	Ccdc30	Coiled-coil domain containing 30	FALSE	FALSE	unreviewed	1	2	Medium	2	3	2	Mouse	FALSE	8 v 6	0.152768	0.0162342	0.0521285	14 samples	0.681737	0.152768	0.00724598	0.0248261	8.10905	7.95187	8.00506	8.1472	7.96232	7.82273	7.90569	8.07307	7.86913	8.00169	8.05853	7.81057	7.86728	7.78005	8.10905	8.22255	8.24079	8.34163	8.40982	8.19032	7.99661	8.13648	8.13494	8.19574	8.12464	8.03562	8.14313	8.02956	95.9	103.8	105.1	112.7	118.1	101.5	88.7	97.7	97.6	101.9	96.9	91.2	98.2	90.8	276.1	298.7	302.5	324.4	340.1	292.1	255.4	281.4	281.1	293.2	279.1	262.4	282.7	261.3	276.1	247.6	256.9	283.5	249.4	226.4	239.8	269.3	233.8	256.3	266.6	224.5	233.5	219.8	2	2	2	2	2	2	2	2	2	2	2	2	2	2	High	High	High	High	High	High	High	High	High	High	High	High	High	High
Q8BGQ7	Q8BGQ7	Q8BGQ7	Q8BGQ7	Q8BGQ7	Aars1	Alanine--tRNA ligase, cytoplasmic (EC 6.1.1.7) (Alanyl-tRNA synthetase) (AlaRS) (Protein sticky) (Sti)	FALSE	FALSE	reviewed	5	54	High	43	73	42	Mouse	FALSE	8 v 6	0.144492	0.0173473	0.0544696	14 samples	0.769121	0.164385	0.00725712	0.0248319	12.4983	12.2311	12.3793	12.4224	12.0264	12.0767	12.3528	12.4527	12.2258	12.0369	12.2733	12.208	12.1322	11.932	12.4983	12.5017	12.6151	12.6166	12.4738	12.4443	12.4436	12.5159	12.4916	12.231	12.3395	12.433	12.4081	12.1811	103.6	103.8	112.3	112.5	101.9	99.8	99.7	104.9	103.1	86.1	92.8	99	97.3	83.1	5785.8	5799.6	6273.7	6280.4	5688.2	5573.1	5570.5	5856.9	5759	4807.3	5182.6	5529.9	5435.2	4643.7	5785.8	4807.5	5327.7	5489.1	4171.7	4319.7	5230.7	5605.7	4790	4202.1	4950.2	4731.1	4489.2	3907.3	37	37	37	37	37	37	37	37	37	37	37	37	37	37	High	High	High	High	High	High	High	High	High	High	High	High	High	High
Q9CQP2	Q9CQP2	Q9CQP2	Q9CQP2	Q9CQP2	Trappc2	Trafficking protein particle complex subunit 2 (Sedlin)	FALSE	FALSE	reviewed	5	15	High	3	3	2	Mouse	FALSE	8 v 6	0.139711	0.00873547	0.0353316	14 samples	0.755824	0.146911	0.00725916	0.0248319	8.7492	8.41109	8.46434	8.49945	8.14466	8.31741	8.40939	8.53333	8.23122	8.24413	8.43962	8.52709	8.3505	8.18636	8.7492	8.68194	8.70009	8.69384	8.59171	8.68475	8.50024	8.59656	8.49665	8.43838	8.50581	8.75188	8.62644	8.43505	110.3	105.3	106.6	106.1	98.9	105.5	92.8	99.2	92.6	88.9	93.2	110.5	101.3	88.7	430.3	410.7	415.9	414.1	385.8	411.5	362.1	387.1	361.2	346.9	363.5	431.1	395.2	346.1	430.3	340.4	353.2	361.9	283	319	340	370.5	300.5	303.2	347.2	368.9	326.4	291.3	2	2	2	2	2	2	2	2	2	2	2	2	2	2	High	High	High	High	High	High	High	High	High	High	High	High	High	High
P43025, Q8CFZ6	P43025, Q8CFZ6	P43025	Q8CFZ6	P43025	Clec3b	Tetranectin (TN) (C-type lectin domain family 3 member B) (Plasminogen kringle 4-binding protein)	FALSE	FALSE	reviewed	4	6	Medium	1	1	1	Mouse	FALSE	8 v 6	0.206909	0.0155312	0.050535	14 samples	0.68162	0.206909	0.00725989	0.0248319	6.47411	6.40769	6.17792	6.2114	6.24413	6.3345	6.26115	6.24413	6.12102	6.15583	6.42794	6.14771	6.13134	5.90929	6.47411	6.67948	6.41278	6.40599	6.6907	6.70183	6.35226	6.30743	6.38716	6.3505	6.49506	6.3733	6.40769	6.15785	101.6	117.2	97.5	97	118.2	119	93.4	90.6	95.7	93.3	103.1	94.8	97.1	81.7	88.9	102.5	85.2	84.8	103.3	104.1	81.7	79.2	83.7	81.6	90.2	82.9	84.9	71.4	88.9	84.9	72.4	74.1	75.8	80.7	76.7	75.8	69.6	71.3	86.1	70.9	70.1	60.1	1	1	1	1	1	1	1	1	1	1	1	1	1	1	High	High	High	High	High	High	High	High	High	High	High	High	High	High
Q78IK2	Q78IK2	Q78IK2	Q78IK2	Q78IK2	Atp5mk	ATP synthase membrane subunit K, mitochondrial (ATP synthase membrane subunit DAPIT, mitochondrial) (Diabetes-associated protein in insulin-sensitive tissues) (Up-regulated during skeletal muscle growth protein 5)	TRUE	FALSE	reviewed	3	47	High	3	5	3	Mouse	FALSE	8 v 6	-0.239866	0.00513961	0.0254199	14 samples	0.68161	-0.239866	0.00726108	0.0248319	7.97269	7.62644	7.70943	7.65821	7.59395	7.56529	8.07039	8.07253	7.62132	8.18339	8.23936	7.86542	7.81121	8.1472	7.97269	7.89724	7.94544	7.85237	8.04111	7.93251	8.16138	8.13545	7.88692	8.37764	8.30561	8.09064	8.08693	8.39618	92.3	87.6	90.6	84.9	96.8	89.8	105.2	103.4	87	122.2	116.3	100.2	99.9	123.8	251.2	238.4	246.5	231.1	263.4	244.3	286.3	281.2	236.7	332.6	316.4	272.6	271.9	336.9	251.2	197.6	209.3	202	193.2	189.4	268.8	269.2	196.9	290.7	302.2	233.2	224.6	283.5	2	2	2	2	2	2	2	2	2	2	2	2	2	2	High	High	High	High	High	High	High	High	High	High	High	High	High	High
Q9QYF1, Q9R1R8	Q9QYF1, Q9R1R8	Q9QYF1	Q9R1R8	Q9QYF1	Rdh11	Retinol dehydrogenase 11 (EC 1.1.1.300) (Androgen-regulated short-chain dehydrogenase/reductase 1) (Cell line MC/9.IL4-derived protein 1) (M42C60) (Prostate short-chain dehydrogenase/reductase 1) (Retinal reductase 1) (RalR1) (Short-chain aldehyde dehydrogenase) (SCALD)	TRUE	FALSE	reviewed	5	23	High	8	9	8	Mouse	FALSE	8 v 6	-0.0733654	0.0115344	0.0415373	14 samples	0.825642	-0.0643917	0.00727476	0.0248672	10.1272	9.85783	9.82639	9.90569	9.5588	9.69105	10.0625	10.0857	9.86357	9.94603	10.1675	9.94837	9.86434	9.86202	10.1272	10.1285	10.0622	10.1	10.006	10.0585	10.1533	10.149	10.1293	10.1402	10.2337	10.1734	10.1402	10.1111	100.3	100.4	95.9	98.4	92.2	95.6	102.1	101.8	100.4	101.2	108	103.5	101.2	99.2	1118.4	1119.4	1069.1	1097.5	1028.3	1066.4	1138.8	1135.4	1120	1128.5	1204.1	1154.8	1128.5	1106	1118.4	927.9	907.9	959.2	754.2	826.6	1069.3	1086.7	931.6	986.4	1150.1	988	932.1	930.6	8	8	8	8	8	8	8	8	8	8	8	8	8	8	High	High	High	High	High	High	High	High	High	High	High	High	High	High
A0A0N4SUP3, A0A0N4SV38, A0A0N4SV80, A0A0N4SVI8, A0A0N4SVM8, E9QKZ7, E9QML5, Q3TZK9, Q61464	A0A0N4SV80, E9QML5	A0A0N4SV80	A0A0N4SV80	A0A0N4SV80	Zfp638	Zinc finger protein 638	FALSE	FALSE	unreviewed	1	3	High	5	5	5	Mouse	FALSE	8 v 6	-0.44171	0.0390398	0.094184	14 samples	0.816505	-0.516892	0.00728335	0.0248761	5.04002	4.45286	4.79181	4.86295	5.05745	4.62644	4.87774	4.88753	4.73877	5.45286	5.99095	5.47573	5.58496	5.54535	5.04002	4.72247	5.03122	5.05745	5.50462	4.99095	4.97269	4.94953	5.00899	5.64674	6.05745	5.70321	5.86295	5.79442	79.6	63.9	78.9	80.4	109.8	76.9	75.8	74.8	77.7	121.1	160.8	125.8	140.6	134.1	32.9	26.4	32.7	33.3	45.4	31.8	31.4	30.9	32.2	50.1	66.6	52.1	58.2	55.5	32.9	21.9	27.7	29.1	33.3	24.7	29.4	29.6	26.7	43.8	63.6	44.5	48	46.7	1	1	1	1	1	1	1	1	1	1	1	1	1	1	High	High	High	High	High	High	High	High	High	High	High	High	High	High
A0A3B2WCL5, Q9CT10	A0A3B2WCL5, Q9CT10	Q9CT10	Q9CT10	Q9CT10	Ranbp3	Ran-binding protein 3 (RanBP3)	FALSE	FALSE	reviewed	3	28	High	12	15	12	Mouse	FALSE	8 v 6	-0.15401	0.0485823	0.109266	14 samples	0.848766	-0.174094	0.00728408	0.0248761	10.3235	10.0239	10.1557	10.1929	9.98071	10.0747	10.258	10.2049	10.1411	10.3621	10.6536	10.5042	10.4272	10.2737	10.3235	10.2946	10.3915	10.3873	10.428	10.4422	10.3487	10.2682	10.4068	10.5562	10.7197	10.7294	10.703	10.5228	90.1	88.3	94.4	94.2	96.9	97.8	91.7	86.7	95.5	105.9	118.6	119.4	117.2	103.4	1281.4	1256	1343.2	1339.3	1377.7	1391.3	1304	1233.2	1357.6	1505.7	1686.4	1697.7	1667	1471.2	1281.4	1041.1	1140.7	1170.5	1010.4	1078.4	1224.5	1180.3	1129.2	1316.1	1610.8	1452.4	1376.9	1237.9	11	11	11	11	11	11	11	11	11	11	11	11	11	11	High	High	High	High	High	High	High	High	High	High	High	High	High	High
A0A1L1SSY1, A0A1L1SU07, D3Z5V2, Q8BLR2, Q8CEQ2, Q9D6C8	Q8BLR2	Q8BLR2	Q8BLR2	Q8BLR2	Cpne4	Copine-4 (Copine IV)	FALSE	FALSE	reviewed	2	41	High	20	23	19	Mouse	FALSE	8 v 6	0.236839	0.0061075	0.0282801	14 samples	0.704294	0.240933	0.00729014	0.0248798	10.861	10.3106	10.3159	10.4725	10.1347	10.3073	10.462	10.4854	10.3309	10.0098	10.1687	10.2451	10.1527	10.0444	10.861	10.5813	10.5518	10.6668	10.582	10.6748	10.5528	10.5486	10.5967	10.204	10.2348	10.47	10.4286	10.2935	126	103.8	101.7	110.1	103.8	110.7	101.7	101.4	104.9	79.9	81.6	96.1	93.3	85	1859.9	1532.1	1501.1	1625.6	1532.9	1634.7	1502.1	1497.8	1548.5	1179.5	1205	1418.4	1378.2	1255	1859.9	1270	1274.7	1420.8	1124.2	1267.1	1410.5	1433.6	1288	1031	1151	1213.6	1138.3	1056	13	13	13	13	13	13	13	13	13	13	13	13	13	13	High	High	High	High	High	High	High	High	High	High	High	High	High	High
Q5SVW9, Q8R1V4	Q8R1V4	Q8R1V4	Q8R1V4	Q8R1V4	Tmed4	Transmembrane emp24 domain-containing protein 4 (Endoplasmic reticulum stress-response protein 25) (ERS25) (p24 family protein alpha-3) (p24alpha3) (p26)	TRUE	FALSE	reviewed	4	36	High	8	12	6	Mouse	FALSE	8 v 6	-0.148051	0.0210938	0.0618088	14 samples	0.771626	-0.172029	0.00729189	0.0248798	9.45204	9.12593	9.17018	9.18587	9.13468	9.1025	9.47594	9.37308	9.14466	9.4545	9.66267	9.45677	9.25621	9.51274	9.45204	9.3966	9.40599	9.38003	9.58195	9.47005	9.56682	9.4363	9.41024	9.64872	9.72894	9.68177	9.53197	9.76188	94.2	90.7	91.3	89.6	103.1	95.4	102	93.2	91.5	108	114.2	110.5	99.6	116.8	700.4	674	678.4	666.3	766.4	709.2	758.4	692.8	680.4	802.7	848.6	821.3	740.3	868.2	700.4	558.7	576.1	582.4	562.1	549.7	712.1	663.1	566	701.6	810.5	702.7	611.5	730.5	4	4	4	4	4	4	4	4	4	4	4	4	4	4	High	High	High	High	High	High	High	High	High	High	High	High	High	High
G3UXK7, P53702	P53702	P53702	P53702	P53702	Hccs	Holocytochrome c-type synthase (EC 4.4.1.17) (Cytochrome c-type heme lyase) (CCHL)	FALSE	FALSE	reviewed	4	46	High	11	11	11	Mouse	FALSE	8 v 6	-0.163417	0.0203608	0.0604779	14 samples	0.769861	-0.190338	0.00729958	0.0248912	9.85891	9.64404	9.74819	9.67772	9.59805	9.64006	10.0185	9.90494	9.63807	10.0338	10.1614	9.88493	9.73132	10.0811	9.85891	9.91468	9.98399	9.87191	10.0455	10.0077	10.1093	9.96823	9.90388	10.228	10.2276	10.11	10.0072	10.3301	87.8	91.2	95.7	88.6	99.9	97.3	104.4	94.7	90.5	113.3	113.3	104.4	97.3	121.7	928.6	965.2	1012.7	937	1056.8	1029.5	1104.6	1001.7	958	1199.3	1199	1105.1	1029.1	1287.3	928.6	800.1	860	819	775	797.9	1037.2	958.7	796.8	1048.3	1145.2	945.5	850	1083.2	7	7	7	7	7	7	7	7	7	7	7	7	7	7	High	High	High	High	High	High	High	High	High	High	High	High	High	High
A0A1W2P6V8, A0A1W2P833, J3KMK0, L7N209, Q3TGM7, Q69ZS7	Q3TGM7, Q69ZS7	Q69ZS7	Q3TGM7	Q69ZS7	Hbs1l	HBS1-like protein (EC 3.6.5.-)	FALSE	FALSE	reviewed	5	33	High	20	23	20	Mouse	FALSE	8 v 6	0.066254	0.21313	0.319922	14 samples	0.859867	0.0998047	0.00730269	0.0248912	10.461	10.0276	10.1037	10.1448	9.74886	9.83178	10.1804	10.2557	10.0901	10.0105	10.1259	10.0307	9.94134	9.84941	10.461	10.2983	10.3395	10.3391	10.1961	10.1992	10.2712	10.3189	10.3559	10.2047	10.1922	10.2556	10.2172	10.0984	114.1	102	104.9	104.9	95	95.2	100.1	103.4	106.1	95.5	94.7	99	96.4	88.8	1409.5	1259.2	1295.7	1295.3	1173.1	1175.6	1235.8	1277.3	1310.5	1180.1	1169.9	1222.5	1190.4	1096.3	1409.5	1043.8	1100.3	1132.1	860.4	911.3	1160.4	1222.6	1090	1031.5	1117.4	1046	983.2	922.5	11	11	11	11	11	11	11	11	11	11	11	11	11	11	High	High	High	High	High	High	High	High	High	High	High	High	High	High
Q60612	Q60612	Q60612	Q60612	Q60612	Adora1	Adenosine receptor A1	TRUE	TRUE	reviewed	5	10	High	3	4	3	Mouse	FALSE	8 v 6	-0.118546	0.0519283	0.113969	14 samples	0.806498	-0.151225	0.00730849	0.0248912	8.20604	8.06016	8.06824	8.11582	7.91827	8.06016	8.34474	8.27519	8.00843	8.26256	8.48945	8.21917	8.07948	8.43212	8.20604	8.33092	8.30424	8.31016	8.36588	8.42752	8.43546	8.33851	8.27426	8.45656	8.55574	8.4446	8.35535	8.68089	87.6	95.5	93.8	94.2	97.9	102.2	102.7	96	91.9	104.2	111.7	103.4	97.2	121.8	295.3	322	316.1	317.4	329.9	344.3	346.2	323.7	309.6	351.3	376.3	348.4	327.5	410.4	295.3	266.9	268.4	277.4	241.9	266.9	325.1	309.8	257.5	307.1	359.4	298	270.5	345.4	3	3	3	3	3	3	3	3	3	3	3	3	3	3	High	High	High	High	High	High	High	High	High	High	High	High	High	High
Q8BWP8	Q8BWP8	Q8BWP8	Q8BWP8	Q8BWP8	B4gat1	Beta-1,4-glucuronyltransferase 1 (EC 2.4.1.-) (I-beta-1,3-N-acetylglucosaminyltransferase) (iGnT) (N-acetyllactosaminide beta-1,3-N-acetylglucosaminyltransferase) (Poly-N-acetyllactosamine extension enzyme) (UDP-GlcNAc:betaGal beta-1,3-N-acetylglucosaminyltransferase 1)	TRUE	FALSE	reviewed	5	17	High	7	9	7	Mouse	FALSE	8 v 6	-0.151779	0.00516101	0.025496	14 samples	0.700703	-0.152936	0.00731024	0.0248912	8.49825	8.296	8.37895	8.41024	8.00225	8.19967	8.58158	8.5588	8.27286	8.60103	8.72894	8.52395	8.35315	8.56567	8.49825	8.56682	8.61508	8.60437	8.44956	8.5672	8.67243	8.62205	8.53838	8.79507	8.79507	8.7492	8.62899	8.81474	90.6	95	98.2	97.5	87.6	95	102.2	98.7	93.1	111.3	111.3	107.8	99.1	112.8	361.6	379.2	392.1	389.2	349.6	379.3	408	394	371.8	444.2	444.2	430.3	395.9	450.3	361.6	314.3	332.9	340.2	256.4	294	383.1	377.1	309.3	388.3	424.3	368.1	327	378.9	3	3	3	3	3	3	3	3	3	3	3	3	3	3	High	High	High	High	High	High	High	High	High	High	High	High	High	High
Q3UHX2	Q3UHX2	Q3UHX2	Q3UHX2	Q3UHX2	Pdap1	28 kDa heat- and acid-stable phosphoprotein (PDGF-associated protein) (PAP) (PDGFA-associated protein 1) (PAP1)	FALSE	FALSE	reviewed	3	57	High	12	14	12	Mouse	FALSE	8 v 6	0.16396	0.00525694	0.0257935	14 samples	0.681182	0.16396	0.00731214	0.0248912	10.5275	10.4355	10.4866	10.4886	10.188	10.2325	10.3507	10.4279	10.382	10.2125	10.2465	10.2802	10.3251	10.1992	10.5275	10.7062	10.7225	10.6829	10.6354	10.6	10.4416	10.4912	10.6477	10.4066	10.3127	10.5052	10.6009	10.4482	98	110.9	112.2	109.1	105.6	103	92.3	95.5	106.5	90.1	84.4	96.5	103.1	92.7	1476	1670.6	1689.6	1643.9	1590.6	1552.1	1390.7	1439.3	1604.3	1357.4	1271.8	1453.4	1553.1	1397.1	1476	1384.8	1434.8	1436.8	1166.5	1203.1	1305.8	1377.6	1334.4	1186.5	1214.8	1243.5	1282.8	1175.6	11	11	11	11	11	11	11	11	11	11	11	11	11	11	High	High	High	High	High	High	High	High	High	High	High	High	High	High
Q8BMS1	Q8BMS1	Q8BMS1	Q8BMS1	Q8BMS1	Hadha	Trifunctional enzyme subunit alpha, mitochondrial (Monolysocardiolipin acyltransferase) (EC 2.3.1.-) (TP-alpha) [Includes: Long-chain enoyl-CoA hydratase (EC 4.2.1.17); Long chain 3-hydroxyacyl-CoA dehydrogenase (EC 1.1.1.211)]	FALSE	FALSE	reviewed	5	59	High	34	60	34	Mouse	FALSE	8 v 6	-0.164176	0.0084204	0.0345975	14 samples	0.721298	-0.171682	0.0073154	0.0248912	12.2642	12.005	12.0072	11.9171	11.9439	11.8565	12.3094	12.2378	11.9994	12.2946	12.4577	12.1579	12.1302	12.309	12.2642	12.2757	12.243	12.1114	12.3912	12.224	12.4002	12.3011	12.2651	12.4887	12.5239	12.383	12.4061	12.5581	94.2	94.9	92.8	84.7	102.9	91.6	103.5	96.6	94.3	110.1	112.8	102.3	103.9	115.5	4919.2	4958.5	4847.4	4424.7	5371.9	4784.1	5405.3	5046.5	4922.4	5747.5	5889.3	5341.3	5427.5	6030.5	4919.2	4110.3	4116.5	3867.2	3939.7	3708.2	5075.6	4830	4094.2	5024	5625.2	4569.8	4482.8	5074.2	31	31	31	31	31	31	31	31	31	31	31	31	31	31	High	High	High	High	High	High	High	High	High	High	High	High	High	High
A0A1D5RM60, Q3UI43	Q3UI43	Q3UI43	Q3UI43	Q3UI43	Babam1	BRISC and BRCA1-A complex member 1 (Mediator of RAP80 interactions and targeting subunit of 40 kDa) (New component of the BRCA1-A complex)	FALSE	FALSE	reviewed	5	33	High	7	7	7	Mouse	FALSE	8 v 6	0.0778514	0.0842895	0.161178	14 samples	0.803036	0.0978146	0.00732886	0.0249255	8.7211	8.32328	8.40301	8.43505	8.0542	8.14211	8.49025	8.48099	8.35887	8.28216	8.39146	8.29554	8.21432	8.22689	8.7211	8.59395	8.63916	8.62936	8.50184	8.50978	8.58082	8.54419	8.62461	8.47614	8.45779	8.52082	8.49025	8.47614	112.1	102.6	105.9	105.2	96.3	96.8	101.7	99.1	104.8	94.6	93.4	97.5	95.5	94.6	422	386.4	398.7	396	362.5	364.5	382.9	373.3	394.7	356.1	351.6	367.3	359.6	356.1	422	320.3	338.5	346.1	265.8	282.5	359.6	357.3	328.3	311.3	335.8	314.2	297	299.6	4	4	4	4	4	4	4	4	4	4	4	4	4	4	High	High	High	High	High	High	High	High	High	High	High	High	High	High
O35857	O35857	O35857	O35857	O35857	Timm44	Mitochondrial import inner membrane translocase subunit TIM44	FALSE	FALSE	reviewed	4	45	High	20	24	20	Mouse	FALSE	8 v 6	-0.0783936	0.0388537	0.0938573	14 samples	0.802481	-0.0949177	0.0073415	0.0249571	10.8674	10.582	10.6924	10.731	10.5122	10.5817	10.9228	10.8133	10.613	10.8254	10.9989	10.8082	10.6845	10.8408	10.8674	10.8526	10.9282	10.9253	10.9596	10.9492	11.0136	10.8765	10.8787	11.0195	11.065	11.0333	10.9604	11.0898	93.8	92.8	97.8	97.6	99.9	99.2	103.8	94.4	94.5	104.2	107.5	105.2	100	109.4	1868.1	1849.1	1948.6	1944.6	1991.4	1977.2	2067.4	1880	1882.9	2075.8	2142.4	2095.8	1992.5	2179.6	1868.1	1532.8	1654.7	1699.6	1460.5	1532.5	1941.3	1799.4	1566.1	1814.5	2046.4	1793.1	1645.7	1834	15	15	15	15	15	15	15	15	15	15	15	15	15	15	High	High	High	High	High	High	High	High	High	High	High	High	High	High
A2ABZ2, A2ABZ3, Q922W5	Q922W5	Q922W5	Q922W5	Q922W5	Pycr1	Pyrroline-5-carboxylate reductase 1, mitochondrial (P5C reductase 1) (P5CR 1) (EC 1.5.1.2)	FALSE	FALSE	reviewed	4	20	High	5	7	2	Mouse	FALSE	8 v 6	-0.189482	0.0102023	0.0388682	14 samples	0.780725	-0.175306	0.00734751	0.024966	7.95012	7.67525	7.76487	7.58646	7.37069	7.32283	7.92778	7.97613	7.74551	7.96174	8.03067	7.97441	7.65678	7.72724	7.95012	7.94603	8.00113	7.7807	7.81762	7.6907	8.01903	8.03947	8.01123	8.15583	8.09645	8.19967	7.9331	7.97613	98	97.8	101.5	87.2	89.4	81.9	102.8	104.3	102.3	113.1	108.5	116.5	96.9	99.8	247.3	246.6	256.2	219.9	225.6	206.6	259.4	263.1	258	285.2	273.7	294	244.4	251.8	247.3	204.4	217.5	192.2	165.5	160.1	243.5	251.8	214.6	249.3	261.5	251.5	201.8	211.9	2	2	2	2	2	2	2	2	2	2	2	2	2	2	High	High	High	High	High	High	High	High	High	High	High	High	High	High
Q6A051	Q6A051	Q6A051	Q6A051	Q6A051	Atrnl1	Attractin-like protein 1	TRUE	FALSE	reviewed	5	3	High	5	6	4	Mouse	FALSE	8 v 6	0.237052	0.0123201	0.0431904	14 samples	0.680651	0.237052	0.00737603	0.0250514	8.77972	8.26491	8.36326	8.10381	8.10538	8.14211	8.19081	8.00562	7.9331	8.18339	8.34563	8.13031	8.07842	8.17293	8.77972	8.53566	8.59917	8.29829	8.55267	8.50978	8.2817	8.06878	8.19869	8.37764	8.41193	8.35535	8.35447	8.42206	128.3	108.3	113.2	91.8	109.6	106.4	90.8	78.4	85.7	97.1	99.4	95.6	95.5	100.1	439.5	371.1	387.8	314.8	375.5	364.5	311.2	268.5	293.8	332.6	340.6	327.5	327.3	343	439.5	307.6	329.3	275.1	275.4	282.5	292.2	257	244.4	290.7	325.3	280.2	270.3	288.6	3	3	3	3	3	3	3	3	3	3	3	3	3	3	High	High	High	High	High	High	High	High	High	High	High	High	High	High
Q3V3V9, S0DHL8	S0DHL8	S0DHL8	S0DHL8	S0DHL8	Carmil2	Capping protein regulator and myosin 1 linker 2 (RLTPR)	FALSE	FALSE	unreviewed	3	5	High	5	5	5	Mouse	FALSE	8 v 6	0.226031	0.00540877	0.0262428	14 samples	0.713537	0.226568	0.0073831	0.0250639	7.44211	7.23266	7.14057	7.11061	7.13853	7.02459	7.05311	7.26491	7.17792	6.91648	6.98527	6.82528	7.08108	6.92837	7.44211	7.50303	7.37678	7.30469	7.58571	7.39232	7.14466	7.32823	7.44377	7.11061	7.05202	7.04985	7.35755	7.17792	109.3	114	104.4	99.3	120.7	105.6	88.9	101	109.4	86.8	83.4	83.3	103	91	173.9	181.4	166.2	158.1	192.1	168	141.5	160.7	174.1	138.2	132.7	132.5	164	144.8	173.9	150.4	141.1	138.2	140.9	130.2	132.8	153.8	144.8	120.8	126.7	113.4	135.4	121.8	3	3	3	3	3	3	3	3	3	3	3	3	3	3	High	High	High	High	High	High	High	High	High	High	High	High	High	High
D3Z2F2, D3Z7J9, P63038	P63038	P63038	P63038	P63038	Hspd1	60 kDa heat shock protein, mitochondrial (EC 5.6.1.7) (60 kDa chaperonin) (Chaperonin 60) (CPN60) (HSP-65) (Heat shock protein 60) (HSP-60) (Hsp60) (Mitochondrial matrix protein P1)	FALSE	FALSE	reviewed	5	82	High	44	196	44	Mouse	FALSE	8 v 6	-0.0708226	0.0534722	0.115898	14 samples	0.802348	-0.0835267	0.00740409	0.025109	13.6787	13.4643	13.4438	13.464	13.3712	13.4098	13.7696	13.6887	13.4962	13.6433	13.7488	13.5671	13.4252	13.5943	13.6787	13.735	13.6796	13.6583	13.8186	13.7774	13.8604	13.7519	13.762	13.8375	13.815	13.7921	13.701	13.8434	94.1	97.8	94.2	92.8	103.7	100.8	106.7	99	99.7	105	103.4	101.8	95.6	105.5	13113.2	13634.6	13121	12928.5	14447.9	14041.1	14872.7	13795.6	13892.1	14638.3	14411.9	14185.5	13317.6	14698.5	13113.2	11302.2	11142.5	11299.5	10596	10883.4	13965.5	13203.9	11554.8	12795.4	13765.8	12136.5	10999.7	12367.8	49	49	49	49	49	49	49	49	49	49	49	49	49	49	High	High	High	High	High	High	High	High	High	High	High	High	High	High
E9PYI8, Q9JMA1	E9PYI8, Q9JMA1	Q9JMA1	E9PYI8	Q9JMA1	Usp14	Ubiquitin carboxyl-terminal hydrolase 14 (EC 3.4.19.12) (Deubiquitinating enzyme 14) (Ubiquitin thioesterase 14) (Ubiquitin-specific-processing protease 14)	FALSE	TRUE	reviewed	5	51	High	25	33	25	Mouse	FALSE	8 v 6	0.0803232	0.0572382	0.121604	14 samples	0.813246	0.100472	0.00740439	0.025109	11.5022	11.2413	11.2826	11.3517	10.9466	11.0466	11.2948	11.4299	11.1933	11.0911	11.3438	11.2517	11.1404	11.0313	11.5022	11.512	11.5184	11.546	11.394	11.4142	11.3856	11.4932	11.459	11.2852	11.41	11.4767	11.4163	11.2804	104.6	105.3	105.8	107.8	97	98.4	96.5	103.9	101.5	90	98.1	102.8	98.6	89.7	2900.7	2920.4	2933.4	2990.2	2691.1	2729.1	2675.5	2882.6	2815.2	2495.7	2721.1	2849.9	2733	2487.4	2900.7	2420.8	2491.1	2613.4	1973.6	2115.3	2512.3	2758.9	2341.6	2181.5	2599.1	2438.3	2257.3	2092.9	21	21	21	21	21	21	21	21	21	21	21	21	21	21	High	High	High	High	High	High	High	High	High	High	High	High	High	High
E9QAQ5, Q9WV60	E9QAQ5, Q9WV60	Q9WV60	E9QAQ5	Q9WV60	Gsk3b	Glycogen synthase kinase-3 beta (GSK-3 beta) (EC 2.7.11.26) (Serine/threonine-protein kinase GSK3B) (EC 2.7.11.1)	FALSE	TRUE	reviewed	5	64	High	21	31	14	Mouse	FALSE	8 v 6	0.0837633	0.0350008	0.0875024	14 samples	0.782834	0.100209	0.00740933	0.025109	11.6134	11.2258	11.2838	11.3263	10.9868	11.1157	11.3986	11.4668	11.2194	11.1546	11.3199	11.1852	11.1687	11.0763	11.6134	11.4965	11.5196	11.5206	11.4341	11.4832	11.4894	11.5301	11.4851	11.3487	11.386	11.4103	11.4446	11.3254	110.8	102.2	103.8	103.9	97.9	101.3	101.7	104.6	101.4	92.2	94.7	96.3	98.6	90.8	3133.1	2889.2	2935.9	2938	2767	2862.8	2875.1	2957.4	2866.6	2608	2676.3	2721.7	2787.2	2566.2	3133.1	2395	2493.2	2567.8	2029.3	2219	2699.7	2830.5	2384.3	2279.7	2556.4	2328.5	2302.1	2159.3	18	18	18	18	18	18	18	18	18	18	18	18	18	18	High	High	High	High	High	High	High	High	High	High	High	High	High	High
Q9QZS8	Q9QZS8	Q9QZS8	Q9QZS8	Q9QZS8	Sh2d3c	SH2 domain-containing protein 3C (Cas/HEF1-associated signal transducer) (SH2 domain-containing Eph receptor-binding protein 1)	FALSE	FALSE	reviewed	5	10	High	7	7	6	Mouse	FALSE	8 v 6	0.158232	0.0102049	0.0388682	14 samples	0.68036	0.158232	0.00741119	0.025109	8.54032	8.42038	8.32778	8.57705	8.09487	8.32598	8.47086	8.54458	8.28864	8.22978	8.33002	8.22689	8.14873	8.13443	8.54032	8.69105	8.56377	8.77149	8.54226	8.69349	8.56186	8.6077	8.55459	8.42417	8.39618	8.45162	8.42459	8.38327	99.5	110.4	101.1	116.8	99.6	110.6	101	104.2	100.5	91.8	90	93.5	91.8	89.2	372.3	413.3	378.4	437	372.8	414	377.9	390.1	376	343.5	336.9	350.1	343.6	333.9	372.3	342.6	321.3	381.9	273.4	320.9	354.8	373.4	312.7	300.2	321.8	299.6	283.8	281	3	3	3	3	3	3	3	3	3	3	3	3	3	3	High	High	High	High	High	High	High	High	High	High	High	High	High	High
A0A6I8MX08, F6R1B7, Q5SNZ0, Z4YKY0, Z4YLN8, Z4YLP6	Q5SNZ0	Q5SNZ0	Q5SNZ0	Q5SNZ0	Ccdc88a	Girdin (Akt phosphorylation enhancer) (APE) (Coiled-coil domain-containing protein 88A) (G alpha-interacting vesicle-associated protein) (GIV) (Girders of actin filament) (Hook-related protein 1) (HkRP1)	FALSE	FALSE	reviewed	5	41	High	76	89	72	Mouse	FALSE	8 v 6	0.0998943	0.042359	0.0992672	14 samples	0.797801	0.125033	0.00741333	0.025109	12.9681	12.6369	12.7326	12.7591	12.421	12.4678	12.75	12.8735	12.662	12.548	12.6858	12.6107	12.5982	12.3773	12.9681	12.9076	12.9684	12.9534	12.8684	12.8353	12.8408	12.9367	12.9278	12.7421	12.752	12.8358	12.8741	12.6264	107.6	103.1	107.6	106.5	100.4	98.1	98.5	105.3	104.6	92	92.6	98.1	100.8	84.9	8012.9	7683.6	8014.5	7931.5	7477.6	7308.1	7336.1	7840.6	7791.9	6850.9	6898.1	7310.8	7507.2	6323	8012.9	6369.2	6806	6932.1	5484.1	5664.6	6888.6	7504.3	6480.9	5988.4	6588.8	6254.8	6200.5	5320.4	58	58	58	58	58	58	58	58	58	58	58	58	58	58	High	High	High	High	High	High	High	High	High	High	High	High	High	High
Q924C1	Q924C1	Q924C1	Q924C1	Q924C1	Xpo5	Exportin-5 (Exp5) (Ran-binding protein 21)	FALSE	FALSE	reviewed	5	24	High	24	26	24	Mouse	FALSE	8 v 6	-0.0909046	0.0132996	0.0454827	14 samples	0.803117	-0.0856292	0.00741974	0.0251192	10.5507	10.3809	10.3831	10.4748	10.0713	10.2059	10.5985	10.5817	10.4599	10.413	10.662	10.5436	10.3978	10.4168	10.5507	10.6516	10.6189	10.6692	10.5186	10.5734	10.6894	10.6449	10.7257	10.6071	10.7282	10.7687	10.6737	10.6659	93.3	100.1	97.8	101.3	91.3	94.8	102.7	99.6	105.3	97	105.5	108.5	101.6	101.1	1499.9	1608.6	1572.6	1628.3	1466.9	1523.7	1651.3	1601.2	1693.4	1559.8	1696.3	1744.6	1633.4	1624.6	1499.9	1333.4	1335.4	1423.1	1075.9	1181.1	1550.5	1532.5	1408.5	1363.4	1620.3	1492.6	1349.1	1367	14	14	14	14	14	14	14	14	14	14	14	14	14	14	High	High	High	High	High	High	High	High	High	High	High	High	High	High
Q8QZY6	Q8QZY6	Q8QZY6	Q8QZY6	Q8QZY6	Tspan14	Tetraspanin-14 (Tspan-14) (Transmembrane 4 superfamily member 14)	TRUE	FALSE	reviewed	5	17	High	5	5	5	Mouse	FALSE	8 v 6	-0.186757	0.00476956	0.0246605	14 samples	0.743045	-0.182856	0.00743546	0.0251609	8.63626	8.48382	8.50779	8.54767	8.1472	8.25739	8.63771	8.64962	8.56033	8.87006	8.95187	8.70287	8.57894	8.57403	8.63626	8.75455	8.74349	8.74214	8.5947	8.62498	8.7286	8.71287	8.82623	9.06393	9.01792	8.92807	8.85487	8.82305	89.5	97.2	96.4	96.3	87	88.8	95.4	94.4	102.1	120.4	116.6	109.6	104.2	101.9	397.9	431.9	428.6	428.2	386.6	394.8	424.2	419.6	453.9	535.2	518.4	487.1	463	452.9	397.9	358	364	374.2	283.5	306	398.3	401.6	377.5	467.9	495.2	416.7	382.4	381.1	4	4	4	4	4	4	4	4	4	4	4	4	4	4	High	High	High	High	High	High	High	High	High	High	High	High	High	High
A0A0J9YU13	A0A0J9YU13	A0A0J9YU13	A0A0J9YU13	A0A0J9YU13	Inpp5f	Inositol polyphosphate-5-phosphatase F	TRUE	FALSE	unreviewed	1	8	High	1	2	1	Mouse	FALSE	8 v 6	-0.180805	0.00887365	0.035668	14 samples	0.762775	-0.18341	0.00746877	0.0252621	7.35843	7.13648	7.2075	7.36107	6.84674	7.02126	7.43879	7.33002	7.19081	7.49426	7.56301	7.55536	7.2817	7.42291	7.35843	7.40684	7.44294	7.55536	7.2937	7.38888	7.52982	7.39403	7.45615	7.6886	7.62936	7.7807	7.55689	7.67243	89.5	92.6	95	102.6	85.6	91.5	100.9	91.8	95.8	112.6	108	120	102.8	111.3	164.1	169.7	174	188.1	156.9	167.6	184.8	168.2	175.6	206.3	198	219.9	188.3	204	164.1	140.7	147.8	164.4	115.1	129.9	173.5	160.9	146.1	180.3	189.1	188.1	155.6	171.6	1	1	1	1	1	1	1	1	1	1	1	1	1	1	High	High	High	High	High	High	High	High	High	High	High	High	High	High
A0A087WNZ9, A0A087WPC4, A0A087WPD1, A0A087WPW1, A0A087WQG6, A0A087WRP8, A0A087WSH2, A0A087WSJ9, A0A0J9YTS6, A0A0J9YU74, A0A0J9YUD1, A0A0J9YUE4, A0A0J9YUY2, F6WDS8, Q3UTM5, Q9Z2H2	A0A087WNZ9, A0A087WPC4, A0A087WPD1, A0A087WPW1, A0A087WQG6, A0A087WRP8, A0A087WSH2, A0A087WSJ9, F6WDS8, Q9Z2H2	Q9Z2H2	A0A087WQG6	Q9Z2H2	Rgs6	Regulator of G-protein signaling 6 (RGS6)	FALSE	FALSE	reviewed	4	21	High	9	10	6	Mouse	FALSE	8 v 6	0.1954	0.00492201	0.0249961	14 samples	0.679839	0.1954	0.00747437	0.0252695	10.197	9.89648	10.0438	10.0532	9.63644	9.86882	9.9911	10.1416	9.82845	9.58778	9.78709	9.77939	9.76155	9.74483	10.197	10.1672	10.2797	10.2475	10.0837	10.2363	10.0819	10.2048	10.0943	9.78185	9.85315	10.0045	10.0374	9.99393	107.2	105	113.5	111	99.1	110.1	99	107.8	99.8	80.4	84.4	93.8	95.9	93.1	1173.8	1149.8	1243.1	1215.6	1085.2	1206.2	1083.8	1180.2	1093.2	880.3	924.9	1027.2	1050.9	1019.7	1173.8	953.1	1055.6	1062.5	795.9	935	1017.7	1129.6	909.2	769.5	883.5	878.8	868	858	6	6	6	6	6	6	6	6	6	6	6	6	6	6	High	High	High	High	High	High	High	High	High	High	High	High	High	High
A0A494BAJ5, A0A494BB58, A0A494BBF1, Q9WU84	A0A494BAJ5, A0A494BB58, A0A494BBF1, Q9WU84	Q9WU84	Q9WU84	Q9WU84	Ccs	Copper chaperone for superoxide dismutase (Superoxide dismutase copper chaperone)	FALSE	FALSE	reviewed	5	15	High	4	6	4	Mouse	FALSE	8 v 6	0.123426	0.00497258	0.0250404	14 samples	0.679798	0.123426	0.00747944	0.0252751	6.93074	6.75221	6.80864	6.79961	6.56986	6.66391	6.74819	6.8716	6.73877	6.66107	6.76022	6.69349	6.67948	6.48382	6.93074	7.02348	7.04439	6.99435	7.01792	7.03122	6.8392	6.93428	7.00562	6.85549	6.82655	6.91886	6.95536	6.73335	99.4	106	107.5	103.9	105.6	106.6	93.3	99.7	104.7	94.4	92.5	98.6	101.2	86.7	122	130.1	132	127.5	129.6	130.8	114.5	122.3	128.5	115.8	113.5	121	124.1	106.4	122	107.8	112.1	111.4	95	101.4	107.5	117.1	106.8	101.2	108.4	103.5	102.5	89.5	1	1	1	1	1	1	1	1	1	1	1	1	1	1	High	High	High	High	High	High	High	High	High	High	High	High	High	High
Q91VH2	Q91VH2	Q91VH2	Q91VH2	Q91VH2	Snx9	Sorting nexin-9	FALSE	TRUE	reviewed	5	6	High	3	4	3	Mouse	FALSE	8 v 6	0.115518	0.00582389	0.027546	14 samples	0.679742	0.115518	0.00748625	0.0252866	8.88813	8.6632	8.6886	8.63662	8.55267	8.55766	8.65141	8.73708	8.59171	8.46475	8.74618	8.61102	8.62315	8.55651	8.88813	8.93369	8.92422	8.83099	9	8.92511	8.74248	8.80025	8.85767	8.65893	8.81218	8.83605	8.89875	8.80574	102.4	105.7	105	98.5	110.7	105.1	92.6	96.4	100.3	87.4	97.2	98.8	103.2	96.7	473.8	489	485.8	455.4	512	486.1	428.3	445.8	463.9	404.2	449.5	457	477.3	447.5	473.8	405.4	412.6	398	375.5	376.8	402.1	426.7	385.8	353.3	429.4	391	394.3	376.5	2	2	2	2	2	2	2	2	2	2	2	2	2	2	High	High	High	High	High	High	High	High	High	High	High	High	High	High
D3YYN3, F6SGT4, Q9D753	Q9D753	Q9D753	Q9D753	Q9D753	Exosc8	Exosome complex component RRP43 (Exosome component 8) (Ribosomal RNA-processing protein 43)	FALSE	FALSE	reviewed	5	23	High	5	5	5	Mouse	FALSE	8 v 6	-0.154211	0.00935015	0.03668	14 samples	0.679492	-0.154211	0.00751676	0.0253781	7.36982	7.01235	7.09381	7.31832	7.01903	6.93782	7.30834	7.47005	7.32553	7.42626	7.53605	7.18982	7.22497	7.3443	7.36982	7.28355	7.32912	7.51254	7.46679	7.30469	7.39917	7.53294	7.59096	7.62059	7.60214	7.41532	7.50064	7.59395	93.3	87.9	90.7	103	99.8	89.2	95.2	104.5	108.7	111	109.6	96.3	102.1	108.9	165.4	155.8	160.8	182.6	176.9	158.1	168.8	185.2	192.8	196.8	194.3	170.7	181.1	193.2	165.4	129.1	136.6	159.6	129.7	122.6	158.5	177.3	160.4	172	185.6	146	149.6	162.5	3	3	3	3	3	3	3	3	3	3	3	3	3	3	High	High	High	High	High	High	High	High	High	High	High	High	High	High
P49135	P49135	P49135	P49135	P49135	Ercc3	General transcription and DNA repair factor IIH helicase subunit XPB (TFIIH subunit XPB) (EC 3.6.4.12) (Basic transcription factor 2 89 kDa subunit) (BTF2 p89) (DNA excision repair protein ERCC-3) (DNA repair protein complementing XP-B cells) (TFIIH 89 kDa subunit) (Xeroderma pigmentosum group B-complementing protein)	FALSE	FALSE	reviewed	5	6	High	3	3	3	Mouse	FALSE	8 v 6	-0.228715	0.00496136	0.0250402	14 samples	0.67936	-0.228715	0.00753285	0.0254208	5.86295	5.76553	5.59991	5.74685	5.50462	5.45286	5.78921	6.12309	5.70874	6.20163	6.16591	5.97499	5.83289	5.8679	5.86295	6.03562	5.83794	5.94017	5.95187	5.82018	5.8802	6.18587	5.97499	6.39575	6.23074	6.19967	6.11061	6.11686	88	99.2	86.3	92.8	93.5	85.3	89	110	95	127.2	113.5	111	104.3	104.9	58.2	65.6	57.2	61.4	61.9	56.5	58.9	72.8	62.9	84.2	75.1	73.5	69.1	69.4	58.2	54.4	48.5	53.7	45.4	43.8	55.3	69.7	52.3	73.6	71.8	62.9	57	58.4	2	2	2	2	2	2	2	2	2	2	2	2	2	2	High	High	High	High	High	High	High	High	High	High	High	High	High	High
Q9Z2D0	Q9Z2D0	Q9Z2D0	Q9Z2D0	Q9Z2D0	Mtmr9	Myotubularin-related protein 9 (Inactive phosphatidylinositol 3-phosphatase 9)	FALSE	FALSE	reviewed	5	30	High	14	18	13	Mouse	FALSE	8 v 6	0.134836	0.0309176	0.0803771	14 samples	0.782264	0.161543	0.00753879	0.0254293	9.98456	9.67296	9.74886	9.84894	9.37134	9.49665	9.8141	9.90839	9.58796	9.45594	9.68194	9.65267	9.53119	9.37721	9.98456	9.94369	9.9847	10.0432	9.81858	9.86403	9.90494	9.97169	9.85378	9.65015	9.74803	9.87774	9.80703	9.62626	108.4	105.4	108.4	112.9	96.7	99.8	102.6	107.5	99	86	92	100.7	95.9	84.6	1013.1	984.8	1013.2	1055.1	903	931.9	958.7	1004.1	925.3	803.5	859.9	940.8	895.8	790.3	1013.1	816.3	860.4	922.2	662.3	722.4	900.2	961	769.6	702.3	821.4	804.9	739.9	665	9	9	9	9	9	9	9	9	9	9	9	9	9	9	High	High	High	High	High	High	High	High	High	High	High	High	High	High
A0A494BA32, A0A494BAR5, Q61586	Q61586	Q61586	Q61586	Q61586	Gpam	Glycerol-3-phosphate acyltransferase 1, mitochondrial (GPAT-1) (EC 2.3.1.15) (P90)	TRUE	FALSE	reviewed	5	20	High	13	14	13	Mouse	FALSE	8 v 6	-0.16157	0.00911295	0.0362669	14 samples	0.679274	-0.16157	0.00754345	0.0254334	9.41659	9.02403	9.07253	9.10591	8.69209	8.83289	9.32665	9.33896	9.10355	9.33427	9.48321	9.22231	9.00197	9.26468	9.41659	9.29485	9.30834	9.30012	9.13955	9.20065	9.41743	9.40216	9.36938	9.52826	9.5494	9.4475	9.27798	9.51392	103	94.7	95.6	95	85	88.7	103.1	102	99.7	111.3	112.9	105.2	93.6	110.2	683.4	628.1	634	630.4	564	588.4	683.8	676.6	661.4	738.4	749.3	698.2	620.8	731.1	683.4	520.6	538.4	551	413.6	456	642.1	647.6	550.1	645.5	715.7	597.3	512.7	615.1	9	9	9	9	9	9	9	9	9	9	9	9	9	9	High	High	High	High	High	High	High	High	High	High	High	High	High	High
Q60625	Q60625	Q60625	Q60625	Q60625	Icam5	Intercellular adhesion molecule 5 (ICAM-5) (Telencephalin)	TRUE	TRUE	reviewed	5	26	High	22	24	21	Mouse	FALSE	8 v 6	-0.107435	0.117427	0.204533	14 samples	0.842951	-0.150424	0.00755031	0.0254449	8.80381	8.55344	8.54071	8.60696	8.4363	8.66498	8.90448	8.75455	8.62022	8.78921	8.92955	8.66285	8.57403	9.02237	8.80381	8.824	8.77643	8.80122	8.88356	9.03232	8.99548	8.81794	8.886	8.98328	8.99577	8.88813	8.84987	9.27146	92.2	93.5	90.5	92	97.4	108	105.3	93.1	97.6	104.4	105.3	97.8	95.2	127.5	446.9	453.2	438.5	446.1	472.3	523.6	510.4	451.3	473.1	506.1	510.5	473.8	461.4	618	446.9	375.7	372.4	389.9	346.4	405.9	479.2	431.9	393.5	442.4	487.6	405.3	381.1	520	7	7	7	7	7	7	7	7	7	7	7	7	7	7	High	High	High	High	High	High	High	High	High	High	High	High	High	High
A2AI87, A2AI88, A2AI89, A2AI91, P18826	A2AI87, A2AI88, A2AI89, A2AI91, P18826	P18826	A2AI89	P18826	Phka1	Phosphorylase b kinase regulatory subunit alpha, skeletal muscle isoform (Phosphorylase kinase alpha M subunit)	FALSE	FALSE	reviewed	5	5	High	5	5	5	Mouse	FALSE	8 v 6	0.121725	0.0191709	0.0581249	14 samples	0.731003	0.118156	0.00755904	0.0254561	8.81378	8.6125	8.5932	8.67278	8.47857	8.69349	8.71596	8.7364	8.51806	8.50383	8.66676	8.60474	8.52199	8.50184	8.81378	8.88325	8.82909	8.86697	8.9257	9.06124	8.80671	8.79961	8.78365	8.69801	8.73302	8.82972	8.79799	8.75087	98.9	103.8	100	102.6	106.9	117.4	98.4	97.9	96.9	91.3	93.5	100	97.8	94.7	450	472.2	454.8	466.9	486.3	534.2	447.8	445.6	440.7	415.3	425.5	455	445.1	430.8	450	391.4	386.2	408.1	356.7	414	420.5	426.5	366.6	363	406.4	389.3	367.6	362.5	4	4	4	4	4	4	4	4	4	4	4	4	4	4	High	High	High	High	High	High	High	High	High	High	High	High	High	High
Q9D1R1	Q9D1R1	Q9D1R1	Q9D1R1	Q9D1R1	Tmem126b	Complex I assembly factor TMEM126B, mitochondrial (Transmembrane protein 126B)	TRUE	FALSE	reviewed	3	4	High	1	1	1	Mouse	FALSE	8 v 6	-0.115326	0.0953952	0.176399	14 samples	0.81652	-0.143226	0.0075605	0.0254561	5.96809	5.72792	5.60585	5.73606	5.76288	5.72792	6.06609	6.05961	5.74685	5.99322	6.08108	5.9331	5.70044	5.97039	5.96809	5.99774	5.84046	5.93074	6.2114	6.09592	6.15785	6.12309	6.01123	6.18785	6.14771	6.15987	5.97499	6.21917	92.7	94.7	84.9	90.4	109.7	101.3	105.7	103.2	95.5	107.9	104.9	105.8	93.1	110.3	62.6	63.9	57.3	61	74.1	68.4	71.4	69.7	64.5	72.9	70.9	71.5	62.9	74.5	62.6	53	48.7	53.3	54.3	53	67	66.7	53.7	63.7	67.7	61.1	52	62.7	1	1	1	1	1	1	1	1	1	1	1	1	1	1	High	High	High	High	High	High	High	High	High	High	High	High	High	High
Q9JMG1	Q9JMG1	Q9JMG1	Q9JMG1	Q9JMG1	Edf1	Endothelial differentiation-related factor 1 (EDF-1) (Multiprotein-bridging factor 1) (MBF1)	FALSE	FALSE	reviewed	4	55	High	12	12	12	Mouse	FALSE	8 v 6	0.202944	0.00586649	0.0276138	14 samples	0.780817	0.18822	0.00756474	0.0254588	9.91319	9.83684	9.8275	9.98641	9.73132	9.64241	9.65338	9.69697	9.52239	9.75004	9.79831	9.57459	9.73132	9.82337	9.91319	10.1075	10.0633	10.1807	10.1785	10.0098	9.74416	9.76022	9.78807	9.94413	9.8645	9.79961	10.0073	10.0724	96.3	110.2	106.9	116	115.8	103	85.7	86.6	88.3	98.4	93.1	89	102.8	107.6	964.2	1103.2	1069.9	1160.6	1158.9	1031	857.6	867.2	884.1	985.1	932.2	891.2	1029.2	1076.7	964.2	914.5	908.6	1014.4	850	799.2	805.3	830	735.4	861.1	890.4	762.5	850	906	9	9	9	9	9	9	9	9	9	9	9	9	9	9	High	High	High	High	High	High	High	High	High	High	High	High	High	High
A0A140LHG8, A0A140LHR3, A0A140LHW5, A0A140LIK0, A0A140LJ01, A0A140LJG6, Q9CYN2	A0A140LHG8, A0A140LJ01, Q9CYN2	Q9CYN2	Q9CYN2	Q9CYN2	Spcs2	Signal peptidase complex subunit 2 (Microsomal signal peptidase 25 kDa subunit) (SPase 25 kDa subunit)	TRUE	FALSE	reviewed	3	49	High	10	15	10	Mouse	FALSE	8 v 6	-0.129885	0.00653778	0.0296059	14 samples	0.725743	-0.129677	0.00757045	0.0254664	10.1149	9.71648	9.8505	9.85502	9.49366	9.63862	9.98157	10.006	9.8181	10.032	10.2256	9.97914	9.85689	9.95609	10.1149	9.98712	10.0863	10.0493	9.94105	10.0062	10.0724	10.0693	10.0839	10.2262	10.2917	10.2041	10.1328	10.2052	100.5	92	98.5	96	89.1	93.2	97.5	97.3	98.3	108.5	113.6	106.9	101.7	107	1108.9	1014.9	1087.1	1059.6	983	1028.4	1076.7	1074.4	1085.3	1197.8	1253.5	1179.6	1122.7	1180.5	1108.9	841.3	923.2	926.1	720.9	797.1	1011	1028.3	902.7	1047	1197.3	1009.3	927.3	993.3	9	9	9	9	9	9	9	9	9	9	9	9	9	9	High	High	High	High	High	High	High	High	High	High	High	High	High	High
E9QP44, Q8BZ05	E9QP44, Q8BZ05	Q8BZ05	E9QP44	Q8BZ05	Arap2	Arf-GAP with Rho-GAP domain, ANK repeat and PH domain-containing protein 2 (Centaurin-delta-1) (Cnt-d1)	FALSE	FALSE	reviewed	3	4	High	6	7	6	Mouse	FALSE	8 v 6	0.119601	0.00536955	0.026126	14 samples	0.678796	0.119601	0.00760223	0.0255617	7.40088	7.02459	7.0542	7.14466	6.83794	7.0268	7.13237	7.18587	7.05745	6.95187	7.10957	6.86295	7.02901	6.95652	7.40088	7.29554	7.29002	7.33896	7.28448	7.39403	7.22304	7.24888	7.32283	7.1467	7.17592	7.08746	7.30469	7.20555	109.6	101.9	101.5	105	101.1	109.1	96.9	98.7	103.9	91.9	93.8	88.2	102.6	95.7	169	157.1	156.5	161.9	155.9	168.2	149.4	152.1	160.1	141.7	144.6	136	158.1	147.6	169	130.2	132.9	141.5	114.4	130.4	140.3	145.6	133.2	123.8	138.1	116.4	130.6	124.2	2	2	2	2	2	2	2	2	2	2	2	2	2	2	High	High	High	High	High	High	High	High	High	High	High	High	High	High
A0A494BAS4, D3YVF4, D3Z7I1, P62264	P62264	P62264	P62264	P62264	Rps14	Small ribosomal subunit protein uS11 (40S ribosomal protein S14)	FALSE	TRUE	reviewed	5	40	High	6	13	6	Mouse	FALSE	8 v 6	-0.156968	0.00508376	0.0253534	14 samples	0.678609	-0.156968	0.00762539	0.0256184	9.32351	9.00955	8.93281	9.07066	8.79799	8.90809	9.20408	9.27705	8.96953	9.3443	9.43317	9.23817	9.20604	9.23122	9.32351	9.28031	9.16867	9.26491	9.24532	9.27566	9.29485	9.3403	9.2353	9.53838	9.49945	9.46312	9.4818	9.48039	97.9	95	87.9	94	92.7	94.7	96	99.1	92.1	113.6	110.6	107.9	109.3	109.2	640.7	621.8	575.5	615.2	606.9	619.8	628.1	648.2	602.7	743.6	723.8	705.8	715	714.3	640.7	515.4	488.7	537.7	445.1	480.4	589.8	620.4	501.3	650	691.3	603.9	590.6	601	5	5	5	5	5	5	5	5	5	5	5	5	5	5	High	High	High	High	High	High	High	High	High	High	High	High	High	High
B8JJA4, Q99PL6	Q99PL6	Q99PL6	Q99PL6	Q99PL6	Ubxn6	UBX domain-containing protein 6 (UBX domain-containing protein 1)	FALSE	FALSE	reviewed	5	44	High	18	23	17	Mouse	FALSE	8 v 6	0.1494	0.00865948	0.0351507	14 samples	0.728118	0.159344	0.00762682	0.0256184	10.845	10.5712	10.5851	10.658	10.3713	10.384	10.6256	10.7181	10.5533	10.3261	10.5539	10.4521	10.4711	10.2479	10.845	10.8418	10.8208	10.8524	10.8187	10.7515	10.7164	10.7814	10.8191	10.5202	10.6201	10.6772	10.7469	10.4971	107.5	107.3	105.7	108	105.6	100.8	98.3	102.9	105.6	85.8	92	95.7	100.4	84.5	1839.4	1835.3	1808.8	1848.8	1806.1	1724	1682.5	1760	1806.7	1468.6	1573.9	1637.4	1718.5	1445.2	1839.4	1521.4	1536.1	1615.8	1324.6	1336.3	1579.9	1684.5	1502.7	1283.7	1503.3	1400.9	1419.4	1216	15	15	15	15	15	15	15	15	15	15	15	15	15	15	High	High	High	High	High	High	High	High	High	High	High	High	High	High
A2ARP8, Q9QYR6	A2ARP8, Q9QYR6	Q9QYR6	A2ARP8	Q9QYR6	Map1a	Microtubule-associated protein 1A (MAP-1A) [Cleaved into: MAP1A heavy chain; MAP1 light chain LC2]	FALSE	TRUE	reviewed	5	48	High	116	160	114	Mouse	FALSE	8 v 6	0.105057	0.0212088	0.0620499	14 samples	0.869542	0.0844535	0.00762946	0.0256184	13.6084	13.409	13.4014	13.4582	13.2954	13.4537	13.4606	13.505	13.2834	13.3756	13.4807	13.3423	13.4085	13.3955	13.6084	13.6797	13.6372	13.6524	13.7427	13.8212	13.5514	13.5683	13.5491	13.5697	13.5469	13.5673	13.6844	13.6446	98.3	103.3	100.3	101.4	107.9	114	94.5	95.7	94.4	95.7	94.2	95.6	103.7	100.8	12489.2	13121.7	12741	12876.4	13707.8	14474.5	12005.1	12146.6	11986.6	12159.1	11967.8	12138.8	13164.8	12806.6	12489.2	10877.1	10819.8	11254	10053.2	11219.3	11272.8	11625.7	9969.9	10628.3	11431.3	10385.4	10873.5	10775.9	90	90	90	90	90	90	90	90	90	90	90	90	90	90	High	High	High	High	High	High	High	High	High	High	High	High	High	High
A2A9Q2, A6PWC3, Q3V3G9, Q8BHG1	A2A9Q2, Q8BHG1	Q8BHG1	Q8BHG1	Q8BHG1	Nrdc	Nardilysin (EC 3.4.24.61) (N-arginine dibasic convertase) (NRD convertase) (NRD-C) (Nardilysin convertase)	FALSE	FALSE	reviewed	5	26	High	26	30	26	Mouse	FALSE	8 v 6	0.0946514	0.144356	0.238887	14 samples	0.832564	0.131198	0.00763651	0.0256214	11.4159	10.9003	11.0452	11.0792	10.6589	10.7393	11.0888	11.1997	10.9036	10.8858	11.0305	10.9322	10.8813	10.6965	11.4159	11.1709	11.2811	11.2735	11.1062	11.1068	11.1796	11.2629	11.1694	11.08	11.0967	11.1573	11.1572	10.9456	118.1	99.7	107.6	107	95.3	95.3	100.3	106.2	99.6	93.6	94.7	98.7	98.7	85.3	2732.3	2305.6	2488.5	2475.5	2204.5	2205.3	2319.5	2457.4	2303.1	2164.7	2190	2283.9	2283.8	1972.2	2732.3	1911.2	2113.2	2163.6	1616.8	1709.4	2178	2352	1915.6	1892.2	2091.8	1954	1886.3	1659.5	18	18	18	18	18	18	18	18	18	18	18	18	18	18	High	High	High	High	High	High	High	High	High	High	High	High	High	High
E9Q2A6, F7CCX1, Q3UDE9, Q9QVP9	E9Q2A6, Q9QVP9	Q9QVP9	Q9QVP9	Q9QVP9	Ptk2b	Protein-tyrosine kinase 2-beta (EC 2.7.10.2) (Calcium-dependent tyrosine kinase) (CADTK) (Calcium-regulated non-receptor proline-rich tyrosine kinase) (Cell adhesion kinase beta) (CAK-beta) (CAKB) (Focal adhesion kinase 2) (FADK 2) (Proline-rich tyrosine kinase 2) (Related adhesion focal tyrosine kinase) (RAFTK)	FALSE	TRUE	reviewed	5	43	High	38	43	38	Mouse	FALSE	8 v 6	0.137206	0.00681387	0.030337	14 samples	0.678508	0.137206	0.00763789	0.0256214	11.3294	11.0201	11.0615	11.1697	10.8899	11.12	11.2058	11.1675	11.0311	10.9015	11.0519	11.0885	10.9143	10.9198	11.3294	11.2908	11.2973	11.364	11.3372	11.4875	11.2966	11.2308	11.2969	11.0957	11.1181	11.3136	11.1901	11.1689	103.8	101	101.5	106.3	104.3	115.8	101.4	96.9	101.5	88.2	89.6	102.6	94.2	92.8	2573.3	2505.3	2516.7	2635.8	2587.3	2871.3	2515.4	2403.3	2516	2188.4	2222.7	2545.2	2336.5	2302.4	2573.3	2076.7	2137.2	2303.7	1897.5	2225.6	2362	2300.2	2092.7	1912.9	2123	2177.5	1929.9	1937.3	23	23	23	23	23	23	23	23	23	23	23	23	23	23	High	High	High	High	High	High	High	High	High	High	High	High	High	High
F6QD74, Q5SQX6	Q5SQX6	Q5SQX6	Q5SQX6	Q5SQX6	Cyfip2	Cytoplasmic FMR1-interacting protein 2 (p53-inducible protein 121)	FALSE	TRUE	reviewed	5	46	High	57	78	35	Mouse	FALSE	8 v 6	0.144741	0.00709934	0.0311395	14 samples	0.717057	0.151432	0.00764074	0.0256214	12.9589	12.6188	12.7167	12.8007	12.3602	12.5278	12.7586	12.8348	12.6276	12.4357	12.6298	12.54	12.4768	12.4403	12.9589	12.8895	12.9525	12.995	12.8075	12.8953	12.8494	12.898	12.8933	12.6298	12.696	12.7651	12.7527	12.6894	108.8	103.7	108.3	111.5	97.9	104.1	100.8	104.3	103.9	86.6	90.6	95.1	94.3	90.2	7961.7	7587.9	7926.6	8163.8	7168.7	7618.5	7379.8	7632.9	7608.1	6338	6635.5	6961	6901.3	6605.1	7961.7	6289.9	6731.3	7135.2	5257.5	5905.2	6929.6	7305.6	6328.1	5540.1	6338	5955.5	5700.2	5557.8	41	41	41	41	41	41	41	41	41	41	41	41	41	41	High	High	High	High	High	High	High	High	High	High	High	High	High	High
Q3TSU5, Q8BRK9	Q8BRK9	Q8BRK9	Q8BRK9	Q8BRK9	Man2a2	Alpha-mannosidase 2x (EC 3.2.1.114) (Alpha-mannosidase IIx) (Man IIx) (Mannosidase alpha class 2A member 2) (Mannosyl-oligosaccharide 1,3-1,6-alpha-mannosidase)	TRUE	FALSE	reviewed	5	21	High	19	20	17	Mouse	FALSE	8 v 6	-0.167004	0.00537058	0.026126	14 samples	0.678359	-0.167004	0.00765631	0.0256385	10.0249	9.71956	9.68405	9.73488	9.5214	9.66089	10.0316	9.97039	9.79669	10.1231	10.1356	9.92837	9.69853	10.0364	10.0249	9.99025	9.91976	9.92926	9.96867	10.0285	10.1224	10.0337	10.0625	10.3172	10.2018	10.1534	9.97456	10.2855	96.4	94.1	89.6	90.2	92.7	96.7	103.2	97	99	118.1	109	105.4	93.1	115.5	1041.8	1017.1	968.6	975	1002	1044.4	1114.7	1048.2	1069.3	1275.8	1177.7	1138.9	1006.1	1248.1	1041.8	843.1	822.6	852.1	734.9	809.5	1046.7	1003.2	889.4	1115.2	1124.9	974.4	830.9	1050.2	13	13	13	13	13	13	13	13	13	13	13	13	13	13	High	High	High	High	High	High	High	High	High	High	High	High	High	High
B1AYJ9, Q99K73, Q9CZ30	Q9CZ30	Q9CZ30	Q9CZ30	Q9CZ30	Ola1	Obg-like ATPase 1 (GTP-binding protein 9)	FALSE	FALSE	reviewed	4	61	High	23	32	23	Mouse	FALSE	8 v 6	0.0985669	0.0228113	0.0651601	14 samples	0.772517	0.113372	0.00766277	0.0256385	11.4709	11.2212	11.3206	11.3805	10.9692	11.097	11.3567	11.4393	11.1613	11.1206	11.2659	11.2007	11.1835	11.0201	11.4709	11.4919	11.5564	11.5748	11.4165	11.4645	11.4474	11.5026	11.4271	11.3148	11.3321	11.4257	11.4594	11.2692	102	103.5	108.3	109.7	98.3	101.6	100.4	104.3	99	91.6	92.7	98.9	101.2	88.7	2838.4	2880	3011.8	3050.5	2733.5	2826	2792.7	2901.5	2753.5	2547.3	2578.1	2750.9	2815.9	2468.1	2838.4	2387.4	2557.6	2666.1	2004.8	2190.5	2622.4	2777	2290.3	2226.6	2462.5	2353.6	2325.8	2076.7	18	18	18	18	18	18	18	18	18	18	18	18	18	18	High	High	High	High	High	High	High	High	High	High	High	High	High	High
B1ARS0, P40124	P40124	P40124	P40124	P40124	Cap1	Adenylyl cyclase-associated protein 1 (CAP 1)	FALSE	FALSE	reviewed	5	60	High	23	39	21	Mouse	FALSE	8 v 6	0.137135	0.00865273	0.0351507	14 samples	0.732197	0.147132	0.00766409	0.0256385	11.9574	11.8043	11.8312	11.8457	11.5349	11.5607	11.818	11.9273	11.7064	11.5522	11.7238	11.6545	11.6685	11.4886	11.9574	12.075	12.067	12.04	11.9823	11.9282	11.9088	11.9906	11.9722	11.7463	11.79	11.8795	11.9444	11.7377	101.7	110.3	109.7	107.6	103.4	99.6	98.3	104	102.7	87.8	90.5	96.3	100.7	87.3	3976.9	4314.6	4290.7	4211.3	4046	3897.1	3845.2	4069.3	4017.8	3435.5	3541.2	3767.9	3941.1	3415	3976.9	3576.5	3643.7	3680.6	2967.3	3020.7	3610.6	3894.8	3341.8	3003	3382.4	3223.7	3255.1	2873.5	20	20	20	19	20	19	20	20	20	19	20	20	20	20	High	High	High	High	High	High	High	High	High	High	High	High	High	High
O08749	O08749	O08749	O08749	O08749	Dld	Dihydrolipoyl dehydrogenase, mitochondrial (EC 1.8.1.4) (Dihydrolipoamide dehydrogenase)	FALSE	FALSE	reviewed	5	67	High	25	45	25	Mouse	FALSE	8 v 6	-0.0770868	0.180873	0.283426	14 samples	0.85193	-0.107265	0.00766821	0.0256385	11.8311	11.6884	11.6858	11.6044	11.6436	11.6554	11.9681	11.8736	11.7101	11.8783	11.9448	11.7177	11.6879	11.9053	11.8311	11.9591	11.9217	11.7987	12.0909	12.0229	12.0589	11.9368	11.9758	12.0724	12.0109	11.9428	11.9638	12.1544	89.9	98.3	95.7	87.9	107.7	102.7	105.3	96.8	99.4	106.3	101.9	97.2	98.6	112.5	3643.6	3981.4	3879.5	3562.6	4362.5	4161.5	4266.6	3920.5	4028	4306.8	4127.2	3936.7	3994.6	4558.7	3643.6	3300.3	3294.5	3113.7	3199.4	3225.6	4006.4	3752.3	3350.3	3764.6	3942.2	3368.1	3299.3	3835.8	24	24	24	24	24	24	24	24	24	24	24	24	24	24	High	High	High	High	High	High	High	High	High	High	High	High	High	High
A2A8E7, A2A8E8, A2A8E9, P52825	P52825	P52825	P52825	P52825	Cpt2	Carnitine O-palmitoyltransferase 2, mitochondrial (EC 2.3.1.21) (Carnitine palmitoyltransferase II) (CPT II)	FALSE	FALSE	reviewed	5	37	High	22	25	22	Mouse	FALSE	8 v 6	-0.181818	0.0273126	0.0739741	14 samples	0.7199	-0.190233	0.00767037	0.0256385	10.5325	10.2329	10.2406	10.1139	10.3114	10.0873	10.5727	10.5296	10.3102	10.5318	10.6506	10.5323	10.4191	10.5239	10.5325	10.5036	10.4764	10.3082	10.7587	10.4548	10.6635	10.5928	10.576	10.7259	10.7168	10.7574	10.695	10.7729	94.4	92.5	90.8	80.8	110.4	89.4	103.4	98.4	97.3	107.9	107.2	110.3	105.6	111.5	1481.1	1451.8	1424.7	1267.9	1732.6	1403.5	1621.9	1544.4	1526.5	1693.6	1683	1731	1657.7	1749.7	1481.1	1203.4	1209.8	1108.1	1270.7	1087.9	1523	1478.2	1269.6	1480.4	1607.5	1480.9	1369.2	1472.3	13	13	13	13	13	13	13	13	13	13	13	13	13	13	High	High	High	High	High	High	High	High	High	High	High	High	High	High
A0A0A0MQ90, P97352	A0A0A0MQ90, P97352	P97352	P97352	P97352	S100a13	Protein S100-A13 (S100 calcium-binding protein A13)	FALSE	FALSE	reviewed	5	49	High	6	6	6	Mouse	FALSE	8 v 6	0.2055	0.00455337	0.0239951	14 samples	0.707636	0.202611	0.00767466	0.0256385	7.6632	7.53761	7.49586	7.41785	7.23554	7.28448	7.32193	7.34607	6.9472	7.31651	7.51806	7.32643	7.24982	7.43296	7.6632	7.80864	7.73132	7.61176	7.68299	7.65177	7.41278	7.40939	7.21335	7.51017	7.58421	7.55152	7.52591	7.68159	105.8	117	110.9	102.1	107.3	105	88.9	88.7	77.4	95.2	100.2	97.9	96.2	107.2	202.7	224.2	212.5	195.6	205.5	201.1	170.4	170	148.4	182.3	191.9	187.6	184.3	205.3	202.7	185.8	180.5	171	150.7	155.9	160	162.7	123.4	159.4	183.3	160.5	152.2	172.8	2	2	2	2	2	2	2	2	2	2	2	2	2	2	High	High	High	High	High	High	High	High	High	High	High	High	High	High
Q9QUR6	Q9QUR6	Q9QUR6	Q9QUR6	Q9QUR6	Prep	Prolyl endopeptidase (PE) (EC 3.4.21.26) (Post-proline cleaving enzyme)	FALSE	FALSE	reviewed	4	60	High	35	45	35	Mouse	FALSE	8 v 6	0.128872	0.0371774	0.0910209	14 samples	0.788391	0.157893	0.00767517	0.0256385	12.0238	11.7723	11.8369	11.9521	11.4884	11.576	11.8952	11.9894	11.7538	11.5855	11.7648	11.6892	11.6412	11.44	12.0238	12.0429	12.0727	12.1464	11.9358	11.9435	11.9859	12.0527	12.0196	11.7796	11.831	11.9142	11.9171	11.6891	104.6	106	108.2	113.9	98.4	99	101.9	106.7	104.3	88.3	91.5	97	97.2	83	4164.1	4219.7	4307.8	4533.4	3917.7	3938.8	4056.3	4248.3	4151.9	3515.8	3643.3	3859.5	3867.2	3302	4164.1	3497.9	3658.2	3962.2	2873.2	3053	3808.9	4066.1	3453.4	3073.2	3479.9	3302.1	3194.1	2778.4	32	32	32	32	32	32	32	32	32	32	32	32	32	32	High	High	High	High	High	High	High	High	High	High	High	High	High	High
Q91XU0	Q91XU0	Q91XU0	Q91XU0	Q91XU0	Wrnip1	ATPase WRNIP1 (EC 3.6.1.-) (Werner helicase-interacting protein 1)	FALSE	FALSE	reviewed	5	13	High	8	9	8	Mouse	FALSE	8 v 6	-0.27086	0.012827	0.0443998	14 samples	0.758073	-0.285536	0.00767579	0.0256385	7.64386	7.41278	7.42878	7.39746	7.13545	7.26021	7.55459	7.507	7.39746	7.83668	8.02625	7.84109	7.78986	7.84298	7.64386	7.6837	7.66463	7.59171	7.58271	7.6279	7.6453	7.56986	7.6632	8.03122	8.09276	8.06609	8.06555	8.09223	89.5	92	90.8	86.4	85.8	88.5	89.6	85.1	90.7	117.1	122.2	120	120	122.2	200	205.6	202.9	192.9	191.7	197.8	200.2	190	202.7	261.6	273	268	267.9	272.9	200	170.4	172.3	168.6	140.6	153.3	188	181.9	168.6	228.6	260.7	229.3	221.3	229.6	3	3	3	3	3	3	3	3	3	3	3	3	3	3	High	High	High	High	High	High	High	High	High	High	High	High	High	High
B2RQY6	B2RQY6	B2RQY6	B2RQY6	B2RQY6	BC035947	BC035947 protein (cDNA sequence BC035947)	TRUE	FALSE	unreviewed	1	2	High	2	2	1	Mouse	FALSE	8 v 6	-0.140526	0.0962034	0.177612	14 samples	0.885691	-0.161787	0.00768208	0.0256385	6.50144	6.27798	6.52513	6.39232	6.2555	6.28355	6.51728	6.4822	6.35931	6.49025	6.94017	6.65964	6.75889	6.48864	6.50144	6.54844	6.76022	6.58646	6.70321	6.65105	6.60733	6.54535	6.62498	6.6851	7.00675	6.88387	7.03452	6.73742	86.3	89.1	103.2	91.5	99.2	95.7	92.8	88.9	94	98	122.4	112.5	124.9	101.6	90.6	93.6	108.4	96.1	104.2	100.5	97.5	93.4	98.7	102.9	128.6	118.1	131.1	106.7	90.6	77.6	92.1	84	76.4	77.9	91.6	89.4	82.1	89.9	122.8	101.1	108.3	89.8	1	1	1	1	1	1	1	1	1	1	1	1	1	1	High	High	High	High	High	High	High	High	High	High	High	High	High	High
Q9D9M5	Q9D9M5	Q9D9M5	Q9D9M5	Q9D9M5	Phospho2	Pyridoxal phosphate phosphatase PHOSPHO2 (EC 3.1.3.74)	FALSE	FALSE	reviewed	2	7	High	1	1	1	Mouse	FALSE	8 v 6	0.122045	0.0495376	0.110708	14 samples	0.822375	0.146844	0.00768214	0.0256385	6.07682	5.67807	5.70321	5.7866	5.46271	5.51728	5.7761	5.98413	5.71973	5.66676	5.74953	5.42291	5.44956	5.47897	6.07682	5.94953	5.93782	5.98185	5.90929	5.88264	5.86542	6.04658	5.98413	5.86047	5.81506	5.64674	5.72792	5.72792	113.7	104.1	103.2	106.5	101.2	99.4	98.2	111.4	106.6	97.8	94.9	84.4	89.2	89.3	67.5	61.8	61.3	63.2	60.1	59	58.3	66.1	63.3	58.1	56.3	50.1	53	53	67.5	51.2	52.1	55.2	44.1	45.8	54.8	63.3	52.7	50.8	53.8	42.9	43.7	44.6	1	1	1	1	1	1	1	1	1	1	1	1	1	1	High	High	High	High	High	High	High	High	High	High	High	High	High	High
Q9CR61	Q9CR61	Q9CR61	Q9CR61	Q9CR61	Ndufb7	NADH dehydrogenase [ubiquinone] 1 beta subcomplex subunit 7 (Complex I-B18) (CI-B18) (NADH-ubiquinone oxidoreductase B18 subunit)	FALSE	FALSE	reviewed	4	58	High	6	24	6	Mouse	FALSE	8 v 6	-0.179989	0.0052155	0.0257265	14 samples	0.678137	-0.179989	0.00768394	0.0256385	10.4026	10.0723	10.0912	10.0688	9.89194	10.0475	10.443	10.3509	10.1573	10.4981	10.5881	10.2556	10.0872	10.4164	10.4026	10.343	10.327	10.2632	10.3393	10.4151	10.5338	10.4142	10.4231	10.6922	10.6542	10.4807	10.363	10.6655	96.3	92.4	91.4	87.4	92.1	97.1	105.4	97.1	97.7	117.7	114.6	101.6	93.7	115.5	1353.6	1298.8	1284.5	1228.9	1295.5	1365.4	1482.5	1364.5	1373	1654.5	1611.5	1428.9	1317	1624.2	1353.6	1076.6	1090.8	1074	950.1	1058.3	1392.1	1306	1142	1446.2	1539.3	1222.5	1087.8	1366.6	7	7	7	7	7	7	7	7	7	7	7	7	7	7	High	High	High	High	High	High	High	High	High	High	High	High	High	High
A0A0G2JGK8, Q99KR6	Q99KR6	Q99KR6	Q99KR6	Q99KR6	Rnf34	E3 ubiquitin-protein ligase RNF34 (EC 2.3.2.27) (Phafin-1) (RING finger protein 34) (RING-type E3 ubiquitin transferase RNF34)	FALSE	FALSE	reviewed	5	15	High	5	5	4	Mouse	FALSE	8 v 6	0.137581	0.00528262	0.0258339	14 samples	0.678044	0.137581	0.00769558	0.0256658	9.00534	8.85674	8.8458	8.97384	8.65607	8.783	8.95449	8.95942	8.82591	8.69349	8.87129	8.79474	8.65284	8.56643	9.00534	9.12748	9.08162	9.16817	9.10329	9.15076	9.04521	9.02265	9.0917	8.88753	8.93723	9.01987	8.92867	8.81538	98.2	106.9	103.6	110	105.1	108.7	101	99.4	104.3	90.5	93.7	99.2	93.2	86.1	513.9	559.3	541.8	575.3	550	568.4	528.3	520.1	545.6	473.6	490.2	519.1	487.3	450.5	513.9	463.6	460.1	502.8	403.4	440.5	496.1	497.8	453.8	414	468.3	444.1	402.5	379.1	4	4	4	4	4	4	4	4	4	4	4	4	4	4	High	High	High	High	High	High	High	High	High	High	High	High	High	High
Q9ERS2	Q9ERS2	Q9ERS2	Q9ERS2	Q9ERS2	Ndufa13	NADH dehydrogenase [ubiquinone] 1 alpha subcomplex subunit 13 (Cell death regulatory protein GRIM-19) (Complex I-B16.6) (CI-B16.6) (Gene associated with retinoic and interferon-induced mortality 19 protein) (GRIM-19) (Gene associated with retinoic and IFN-induced mortality 19 protein) (NADH-ubiquinone oxidoreductase B16.6 subunit)	TRUE	FALSE	reviewed	5	58	High	8	22	8	Mouse	FALSE	8 v 6	-0.204551	0.0159117	0.0512441	14 samples	0.759262	-0.232062	0.00769944	0.0256671	11.6609	11.4434	11.405	11.3993	11.2929	11.4815	11.8306	11.6648	11.4351	11.8588	11.9801	11.636	11.4743	11.9245	11.6609	11.714	11.6408	11.5936	11.7402	11.849	11.9213	11.728	11.7009	12.053	12.0463	11.8611	11.7502	12.1736	89.1	92.5	87.9	85.1	94.2	101.6	106.8	93.4	91.6	117	116.4	102.4	94.8	127.2	3238	3359.4	3193.2	3090.5	3421.1	3689	3878.6	3392.3	3329.1	4249.2	4229.7	3720.1	3444.7	4619.7	3238	2784.8	2711.7	2701.1	2509	2859.4	3642.1	3246.8	2769	3714.2	4040	3182.7	2845.2	3887.1	11	11	11	11	11	11	11	11	11	11	11	11	11	11	High	High	High	High	High	High	High	High	High	High	High	High	High	High
A0A6I8MWY5, A0A6I8MX07, A2AN42, A2AN45, A2AN46, A2AN48, E9PUQ5, Q921M4, Z4YJU8	A0A6I8MX07, E9PUQ5	A0A6I8MX07	A0A6I8MX07	A0A6I8MX07	Golga2	Golgi autoantigen, golgin subfamily a, 2	FALSE	FALSE	unreviewed	1	41	High	36	37	36	Mouse	FALSE	8 v 6	-0.12258	0.120176	0.208326	14 samples	0.838162	-0.168585	0.00772973	0.0257565	10.9683	10.7132	10.6764	10.639	10.7263	10.7503	11.0133	10.856	10.7645	11.0415	11.0837	10.8992	10.7356	11.1423	10.9683	10.9839	10.9122	10.8332	11.1736	11.1178	11.1041	10.9192	11.0303	11.2357	11.1499	11.1243	11.0114	11.3914	92.9	93.9	89.3	84.6	107.1	103	102	89.7	96.9	111.8	105.3	103.5	95.7	124.5	2003.5	2025.3	1927.1	1824.4	2309.9	2222.3	2201.2	1936.4	2091.4	2411.4	2272.2	2232.2	2064.3	2686.3	2003.5	1678.8	1636.5	1594.6	1694.1	1722.5	2066.9	1853.4	1739.5	2107.8	2170.3	1909.8	1705	2260.3	22	22	22	22	22	22	22	22	22	22	22	22	22	22	High	High	High	High	High	High	High	High	High	High	High	High	High	High
A0A494B8X2, A0A494B9F3, A0A494B9N7, A0A494B9U7, A0A494BAP8, A0A494BBA9, A0A494BBJ7, A0A494BBK5, G3XA54, Q9JI90	Q9JI90	Q9JI90	Q9JI90	Q9JI90	Rnf14	E3 ubiquitin-protein ligase RNF14 (EC 2.3.2.31) (RING finger protein 14)	FALSE	FALSE	reviewed	5	24	High	12	14	12	Mouse	FALSE	8 v 6	0.137608	0.0133246	0.0455052	14 samples	0.738821	0.15025	0.00773806	0.0257726	10.1998	9.88737	9.95942	10.0928	9.6193	9.72264	10.0084	10.0918	9.87529	9.68703	9.90884	9.78594	9.74096	9.70027	10.1998	10.1581	10.1952	10.287	10.0666	10.0901	10.0992	10.1551	10.141	9.88111	9.97499	10.0109	10.0168	9.94924	107.8	104.7	107.5	114.5	98.3	99.9	100.5	104.5	103.5	86.4	92.2	94.6	95	90.6	1176.1	1142.6	1172.4	1249.4	1072.4	1090	1096.9	1140.2	1129.1	943	1006.4	1031.8	1036	988.6	1176.1	947.1	995.6	1092	786.5	844.9	1030	1091.3	939.2	824.3	961.3	882.8	855.7	831.9	9	9	9	9	9	9	9	9	9	9	9	9	9	9	High	High	High	High	High	High	High	High	High	High	High	High	High	High
E9Q740, F8VQC1	F8VQC1	F8VQC1	F8VQC1	F8VQC1	Srp72	Signal recognition particle subunit SRP72	FALSE	FALSE	unreviewed	3	37	High	21	23	21	Mouse	FALSE	8 v 6	-0.0604862	0.0149977	0.049263	14 samples	0.755319	-0.0634311	0.00774665	0.0257897	10.8137	10.6457	10.6525	10.7232	10.4363	10.5117	10.8015	10.8366	10.6295	10.7904	10.8884	10.7405	10.7084	10.7234	10.8137	10.9164	10.8883	10.9175	10.8837	10.8792	10.8923	10.8998	10.8953	10.9846	10.9546	10.9656	10.9842	10.9725	93	99.9	97.9	99.9	97.6	97.3	98.2	98.7	98.4	104.7	102.5	103.3	104.7	103.8	1799.9	1932.7	1895.4	1934.2	1889.4	1883.5	1900.7	1910.6	1904.7	2026.2	1984.5	1999.8	2025.7	2009.4	1799.9	1602	1609.6	1690.5	1385.6	1459.9	1784.8	1828.7	1584.2	1771.1	1895.5	1710.9	1673.2	1690.7	14	14	14	14	14	14	14	14	14	14	14	14	14	14	High	High	High	High	High	High	High	High	High	High	High	High	High	High
A0A0N4SVR0, A0A0N4SWD0, D3YXW0, Q9CZC8	Q9CZC8	Q9CZC8	Q9CZC8	Q9CZC8	Scrn1	Secernin-1	FALSE	TRUE	reviewed	3	57	High	19	30	18	Mouse	FALSE	8 v 6	0.236259	0.00623727	0.0287015	14 samples	0.677489	0.236259	0.00776488	0.0258387	11.1058	11.0798	11.0695	11.1831	10.9888	10.8712	11.0898	11.1315	10.9853	10.7041	10.8733	10.7676	10.9044	10.6424	11.1058	11.3505	11.3053	11.3774	11.4362	11.2388	11.1805	11.1948	11.2511	10.8981	10.9395	10.9927	11.1803	10.8916	95.2	112.7	109.3	114.9	119.6	104.3	100.2	101.2	105.2	82.4	84.8	88	100.2	82	2203.8	2611.2	2530.7	2660.4	2771	2416.6	2321	2344	2437.4	1908.4	1963.9	2037.6	2320.6	1899.7	2203.8	2164.5	2149.1	2325.2	2032.2	1873.1	2179.5	2243.5	2027.3	1668.2	1875.8	1743.3	1916.7	1598.4	15	15	15	15	15	15	15	15	15	15	15	15	15	15	High	High	High	High	High	High	High	High	High	High	High	High	High	High
E9PWA7	E9PWA7	E9PWA7	E9PWA7	E9PWA7	Arpc4	Actin related protein 2/3 complex, subunit 4	FALSE	FALSE	unreviewed	1	59	High	7	10	1	Mouse	FALSE	8 v 6	0.245536	0.00545045	0.0264104	14 samples	0.677429	0.245536	0.00777248	0.0258483	6.06178	6.10643	6.02459	6.03122	5.75756	5.9472	6.06393	5.87529	6.00675	5.58796	5.89724	5.77347	5.75756	5.56682	6.06178	6.37678	6.26115	6.22497	6.20359	6.3147	6.15583	5.93782	6.2724	5.78136	5.96347	5.99774	6.03342	5.81762	96.6	120.3	111	108.2	106.6	115.1	103.1	88.8	111.8	79.5	90.2	92.5	94.7	81.6	66.8	83.1	76.7	74.8	73.7	79.6	71.3	61.3	77.3	55	62.4	63.9	65.5	56.4	66.8	68.9	65.1	65.4	54.1	61.7	66.9	58.7	64.3	48.1	59.6	54.7	54.1	47.4	1	1	1	1	1	1	1	1	1	1	1	1	1	1	Medium	Medium	Medium	Medium	Medium	Medium	Medium	Medium	Medium	Medium	Medium	Medium	Medium	Medium
A0A0G2JFH7, P70663	P70663	P70663	P70663	P70663	Sparcl1	SPARC-like protein 1 (Extracellular matrix protein 2) (Matrix glycoprotein Sc1)	FALSE	TRUE	reviewed	5	51	High	25	32	25	Mouse	FALSE	8 v 6	0.226955	0.0192581	0.0582701	14 samples	0.820968	0.198537	0.00777474	0.0258483	11.4144	11.445	11.4539	11.3295	11.3029	11.5148	11.2868	11.2346	11.0768	11.3031	11.4431	11.1713	11.2775	11.2626	11.4144	11.7156	11.6897	11.5238	11.7503	11.8823	11.3776	11.2978	11.3426	11.4972	11.5093	11.3964	11.5533	11.5117	91.5	112.7	110.7	98.7	115.5	126.6	89.2	84.4	87.1	96.9	97.7	90.4	100.7	97.9	2729.5	3363.2	3303.4	2944.5	3445	3775	2660.8	2517.5	2596.9	2890.7	2915	2695.6	3005.3	2919.9	2729.5	2787.9	2805.3	2573.5	2526.5	2926.1	2498.5	2409.6	2160	2526.8	2784.3	2306.2	2482.3	2456.9	23	23	23	23	23	23	23	23	23	23	23	23	23	23	High	High	High	High	High	High	High	High	High	High	High	High	High	High
Q8QZT1	Q8QZT1	Q8QZT1	Q8QZT1	Q8QZT1	Acat1	Acetyl-CoA acetyltransferase, mitochondrial (EC 2.3.1.9) (Acetoacetyl-CoA thiolase)	FALSE	FALSE	reviewed	5	60	High	26	79	26	Mouse	FALSE	8 v 6	-0.0681491	0.0258974	0.0712804	14 samples	0.771475	-0.0790731	0.00777868	0.0258498	12.841	12.5983	12.6862	12.6513	12.5017	12.5467	12.9116	12.8724	12.6414	12.7931	12.9182	12.7016	12.6017	12.7963	12.841	12.869	12.922	12.8456	12.949	12.9142	13.0024	12.9356	12.9071	12.9872	12.9844	12.9267	12.8775	13.0454	94	95.8	99.4	94.3	101.3	98.9	105.1	100.4	98.4	104	103.8	99.8	96.4	108.3	7337.1	7480.9	7761.1	7360.6	7907.5	7719.1	8205.8	7834.6	7681.2	8119.5	8103.9	7786	7525.3	8453.8	7337.1	6201.2	6590.8	6433.2	5799.3	5983.1	7705.2	7498.6	6388.9	7097.3	7740.5	6661.4	6215.5	7113.3	25	25	25	25	25	25	25	25	25	25	25	25	25	25	High	High	High	High	High	High	High	High	High	High	High	High	High	High
E0CXD1, H7BX01, P58281, P58682	H7BX01, P58281	P58281	H7BX01	P58281	Opa1	Dynamin-like 120 kDa protein, mitochondrial (EC 3.6.5.5) (Large GTP-binding protein) (LargeG) (Optic atrophy protein 1 homolog) [Cleaved into: Dynamin-like 120 kDa protein, form S1]	TRUE	FALSE	reviewed	5	59	High	60	97	45	Mouse	FALSE	8 v 6	-0.185213	0.0103724	0.0392424	14 samples	0.736816	-0.200989	0.00778243	0.0258506	13.131	12.9026	12.9471	12.9238	12.7619	12.8807	13.2764	13.1501	12.9244	13.3229	13.3841	13.1164	12.9438	13.3505	13.131	13.1733	13.1829	13.1181	13.2092	13.2482	13.3672	13.2133	13.1902	13.517	13.4503	13.3415	13.2197	13.5996	89.5	92.2	92.8	88.7	94.5	97.1	105.5	94.8	93.3	117	111.7	103.6	95.2	123.9	8970.9	9237.6	9299.4	8890.6	9470.5	9730	10566.5	9497.6	9346.4	11722.6	11192.7	10379.6	9539.3	12413.1	8970.9	7657.3	7897.1	7770.4	6945.6	7541.8	9922	9090.3	7773.9	10246.8	10690.9	8880.4	7879	10444.7	52	52	52	52	52	52	52	52	52	52	52	52	52	52	High	High	High	High	High	High	High	High	High	High	High	High	High	High
D3YYK8, E9Q6X0, Q3TG90, Q8R001	D3YYK8, E9Q6X0, Q8R001	Q8R001	D3YYK8	Q8R001	Mapre2	Microtubule-associated protein RP/EB family member 2 (APC-binding protein EB2) (End-binding protein 2) (EB2)	FALSE	FALSE	reviewed	5	47	High	13	22	11	Mouse	FALSE	8 v 6	0.161265	0.0107658	0.0402371	14 samples	0.744215	0.176024	0.00779436	0.0258506	11.3103	11.0084	11.1367	11.1933	10.8236	10.8334	11.0825	11.2634	10.9777	10.7686	11.0467	10.9316	10.9181	10.7194	11.3103	11.279	11.3725	11.3876	11.2709	11.201	11.1733	11.3267	11.2435	10.9628	11.1129	11.1567	11.194	10.9685	106.7	104.4	111.4	112.6	103.8	98.9	97	107.9	101.9	83.9	93	95.9	98.4	84.2	2539.4	2485	2651.4	2679.2	2471.1	2354.1	2309.4	2568.5	2424.5	1995.8	2214.7	2283	2342.8	2003.7	2539.4	2059.9	2251.6	2341.6	1812.3	1824.7	2168.5	2458.3	2016.6	1744.5	2115.4	1953.2	1935	1686	10	10	10	10	10	10	10	10	10	10	10	10	10	10	High	High	High	High	High	High	High	High	High	High	High	High	High	High
A0A5H1ZRL3, F6SWS9, Q8C4Y3	A0A5H1ZRL3	A0A5H1ZRL3	A0A5H1ZRL3	A0A5H1ZRL3	Nelfb	Negative elongation factor B	FALSE	FALSE	unreviewed	1	6	High	3	3	3	Mouse	FALSE	8 v 6	-0.238472	0.00899618	0.0359685	14 samples	0.677233	-0.238472	0.00779705	0.0258506	5.30378	5.22497	5.01792	5.30378	5.19377	5.07895	5.51096	5.59096	5.2817	5.63227	5.74416	5.63807	5.34341	5.25172	5.30378	5.49506	5.2555	5.49825	5.63807	5.44626	5.60288	5.65535	5.54844	5.82528	5.80993	5.86295	5.62059	5.49825	82.1	93.9	79.4	94.1	103.7	90.7	101.1	104.9	97.4	118	116.7	121.2	102.4	94.2	39.5	45.1	38.2	45.2	49.8	43.6	48.6	50.4	46.8	56.7	56.1	58.2	49.2	45.2	39.5	37.4	32.4	39.5	36.6	33.8	45.6	48.2	38.9	49.6	53.6	49.8	40.6	38.1	1	1	1	1	1	1	1	1	1	1	1	1	1	1	High	High	High	High	High	High	High	High	High	High	High	High	High	High
P62082	P62082	P62082	P62082	P62082	Rps7	Small ribosomal subunit protein eS7 (40S ribosomal protein S7)	FALSE	TRUE	reviewed	5	65	High	12	22	12	Mouse	FALSE	8 v 6	-0.170241	0.00557677	0.0267425	14 samples	0.677231	-0.170241	0.00779738	0.0258506	10.8813	10.8177	10.7208	10.8673	10.575	10.5959	10.9209	11.0914	10.7521	11.1206	11.2241	10.944	10.9524	10.891	10.8813	11.0884	10.9566	11.0616	11.0224	10.9634	11.0118	11.1546	11.0179	11.3147	11.2903	11.169	11.2283	11.1401	86	99.3	90.6	97.5	94.9	91.1	94.2	104	94.6	116.2	114.2	105	109.4	102.9	1886.2	2177.4	1987.3	2137.3	2080	1996.7	2064.8	2279.7	2073.5	2547.2	2504.5	2302.6	2399.1	2256.9	1886.2	1804.9	1687.6	1868	1525.4	1547.7	1938.8	2181.9	1724.7	2226.5	2392.2	1970	1981.5	1899	9	9	9	9	9	9	9	9	9	9	9	9	9	9	High	High	High	High	High	High	High	High	High	High	High	High	High	High
E9PXU2, Q9Z0F8	E9PXU2, Q9Z0F8	Q9Z0F8	E9PXU2	Q9Z0F8	Adam17	Disintegrin and metalloproteinase domain-containing protein 17 (ADAM 17) (EC 3.4.24.86) (TNF-alpha convertase) (TNF-alpha-converting enzyme) (CD antigen CD156b)	TRUE	FALSE	reviewed	5	7	High	6	6	6	Mouse	FALSE	8 v 6	-0.0969942	0.00563373	0.0269284	14 samples	0.67723	-0.0969942	0.00779746	0.0258506	7.79961	7.56071	7.58946	7.59694	7.39146	7.49025	7.74012	7.81057	7.633	7.80413	7.90689	7.60511	7.69697	7.74012	7.79961	7.83099	7.82528	7.79116	7.83857	7.85798	7.83099	7.87406	7.89905	7.99831	7.97269	7.83036	7.97269	7.98925	94.5	96.6	96.2	94	97.1	98.4	96.6	99.5	101.3	108.5	106.6	96.5	106.6	107.8	222.8	227.7	226.8	221.5	228.9	232	227.7	234.6	238.7	255.7	251.2	227.6	251.2	254.1	222.8	188.8	192.6	193.6	167.9	179.8	213.8	224.5	198.5	223.5	240	194.7	207.5	213.8	5	5	5	5	5	5	5	5	5	5	5	5	5	5	High	High	High	High	High	High	High	High	High	High	High	High	High	High
Q91YR9	Q91YR9	Q91YR9	Q91YR9	Q91YR9	Ptgr1	Prostaglandin reductase 1 (PRG-1) (15-oxoprostaglandin 13-reductase) (EC 1.3.1.48) (Dithiolethione-inducible gene 1 protein) (D3T-inducible gene 1 protein) (DIG-1) (Leukotriene B4 12-hydroxydehydrogenase) (NAD(P)H-dependent alkenal/one oxidoreductase) (EC 1.3.1.74)	FALSE	FALSE	reviewed	5	28	High	8	8	8	Mouse	FALSE	8 v 6	0.266924	0.00570624	0.0272223	14 samples	0.677211	0.266924	0.00779988	0.0258506	9.03315	8.85331	8.62753	9.02154	8.70701	8.73573	8.6907	8.80864	8.6907	8.80639	8.42249	8.72417	8.55497	8.39489	9.03315	9.12386	8.86326	9.21578	9.15431	9.10329	8.78136	8.87191	8.95652	9.00028	8.48864	8.94924	8.83099	8.64386	106.5	113.4	94.6	120.8	115.8	111.8	89.4	95.2	101	104.1	73	100.5	92.6	81.3	523.9	557.9	465.7	594.6	569.8	550	440	468.5	496.8	512.1	359.2	494.3	455.4	400	523.9	462.5	395.5	519.7	417.9	426.3	413.2	448.4	413.2	447.7	343.1	422.9	376.1	336.6	4	4	4	4	4	4	4	4	4	4	4	4	4	4	High	High	High	High	High	High	High	High	High	High	High	High	High	High
D3Z1J6, F6ZFC5, Q9CXJ4	Q9CXJ4	Q9CXJ4	Q9CXJ4	Q9CXJ4	Abcb8	Mitochondrial potassium channel ATP-binding subunit (ATP-binding cassette sub-family B member 8, mitochondrial) (ABCB8) (Mitochondrial sulfonylurea-receptor) (MITOSUR)	TRUE	FALSE	reviewed	5	28	High	17	18	17	Mouse	FALSE	8 v 6	-0.158699	0.0053812	0.0261605	14 samples	0.677148	-0.158699	0.00780777	0.0258626	9.80381	9.52023	9.55152	9.5467	9.41701	9.37047	9.85471	9.7502	9.54226	9.83526	9.97957	9.71562	9.58909	9.87329	9.80381	9.79084	9.78725	9.74096	9.86434	9.73809	9.94544	9.81346	9.808	10.0293	10.0458	9.94075	9.86496	10.1223	94.7	93.8	93.6	90.6	98.7	90.4	104.4	95.3	94.9	110.7	111.9	104.1	98.8	118	893.8	885.8	883.6	855.7	932.1	854	986	899.8	896.4	1045	1057	982.8	932.5	1114.6	893.8	734.3	750.4	747.9	683.6	661.9	925.9	861.2	745.6	913.5	1009.6	840.8	770.2	937.9	10	10	10	10	10	10	10	10	10	10	10	10	10	10	High	High	High	High	High	High	High	High	High	High	High	High	High	High
Q9QZF2	Q9QZF2	Q9QZF2	Q9QZF2	Q9QZF2	Gpc1	Glypican-1 [Cleaved into: Secreted glypican-1]	FALSE	TRUE	reviewed	5	55	High	24	31	22	Mouse	FALSE	8 v 6	-0.166076	0.00642364	0.0292749	14 samples	0.677127	-0.166076	0.00781048	0.0258626	11.1427	10.8053	10.8269	10.8734	10.5784	10.8899	11.1768	11.0388	10.9267	11.1991	11.2358	11.098	10.9145	11.1519	11.1427	11.0759	11.0628	11.0676	11.0257	11.2574	11.2676	11.102	11.1925	11.3932	11.302	11.323	11.1904	11.401	95.7	91.4	90.6	90.9	88.3	103.7	104.4	93.1	99.1	113.9	106.9	108.5	99	114.5	2261	2158.7	2139.1	2146.3	2084.8	2448.1	2465.4	2198.1	2340.3	2689.6	2524.8	2561.9	2336.9	2704.2	2261	1789.5	1816.5	1875.9	1529	1897.5	2315	2103.8	1946.6	2351	2411.6	2191.9	1930.1	2275.4	18	18	18	18	18	18	18	18	18	18	18	18	18	18	High	High	High	High	High	High	High	High	High	High	High	High	High	High
A0A0A0MQB0, Q4PJX1	Q4PJX1	Q4PJX1	Q4PJX1	Q4PJX1	Odr4	Protein odr-4 homolog (mODR-4)	TRUE	FALSE	reviewed	3	14	High	5	7	5	Mouse	FALSE	8 v 6	-0.12032	0.00523033	0.0257583	14 samples	0.677053	-0.12032	0.00781975	0.0258787	8.60474	8.35403	8.3505	8.45327	8.18488	8.17093	8.62717	8.57403	8.35447	8.57099	8.80768	8.52317	8.38414	8.53683	8.60474	8.62461	8.58646	8.64746	8.63227	8.53877	8.71802	8.63699	8.62022	8.7652	8.87375	8.74819	8.66	8.78594	95.1	96.4	93.9	98	96.9	90.8	102.9	97.3	96.1	106.3	114.6	105.1	98.8	107.8	389.3	394.7	384.4	401	396.8	371.9	421.1	398.1	393.5	435.1	469.1	430	404.5	441.4	389.3	327.2	326.4	350.5	291	288.2	395.4	381.1	327.3	380.3	448.1	367.9	334.1	371.4	4	4	4	4	4	4	4	4	4	4	4	4	4	4	High	High	High	High	High	High	High	High	High	High	High	High	High	High
V9GWT6	V9GWT6	V9GWT6	V9GWT6	V9GWT6	Erc1	ELKS/RAB6-interacting/CAST family member 1	FALSE	TRUE	unreviewed	1	52	High	55	72	2	Mouse	FALSE	8 v 6	0.193342	0.00775487	0.0329125	14 samples	0.7081	0.198604	0.00782233	0.0258787	12.4902	12.2509	12.2538	12.3157	12.1094	12.0963	12.3448	12.3627	12.2732	11.9805	12.105	12.0199	12.0913	11.8883	12.4902	12.5216	12.4896	12.5099	12.5568	12.4639	12.4356	12.426	12.539	12.1746	12.1712	12.2449	12.3672	12.1374	106.3	108.7	106.3	107.8	111.3	104.4	102.4	101.7	110	85.4	85.2	89.7	97.6	83.3	5753.3	5880.1	5750.9	5832.7	6025.1	5649.3	5539.6	5502.8	5951.4	4623.1	4612	4853.9	5283.1	4505.3	5753.3	4874.2	4883.7	5097.8	4418.8	4378.8	5201.7	5266.8	4950.1	4041.1	4405.3	4152.8	4363.6	3790.9	40	40	40	40	40	40	40	40	40	40	40	40	40	40	High	High	High	High	High	High	High	High	High	High	High	High	High	High
O88737, V9GX98	O88737	O88737	O88737	O88737	Bsn	Protein bassoon	FALSE	TRUE	reviewed	5	34	High	97	105	93	Mouse	FALSE	8 v 6	0.149923	0.0563687	0.120483	14 samples	0.932853	0.111824	0.00784932	0.0259516	12.5754	12.3644	12.2671	12.3083	12.2632	12.4646	12.3777	12.4762	12.1582	12.4292	12.3065	12.0962	12.0914	12.4467	12.5754	12.6351	12.5029	12.5026	12.7105	12.8321	12.4685	12.5394	12.424	12.6233	12.3727	12.3213	12.3673	12.6958	101.9	106.2	96.9	96.9	111.9	121.8	94.6	99.4	91.8	105.4	88.6	85.5	88.2	110.8	6103.4	6361.2	5804.3	5802.9	6702.8	7292.2	5667.4	5953	5495.4	6309.4	5303.3	5117.6	5283.5	6634.4	6103.4	5273	4929	5071.7	4915.8	5652.3	5321.7	5697.7	4570.8	5515.1	5065.6	4378.4	4363.9	5582.4	65	65	65	65	65	65	65	65	65	65	65	65	65	65	High	High	High	High	High	High	High	High	High	High	High	High	High	High
A0A0R4J093, Q9DBP5	Q9DBP5	Q9DBP5	Q9DBP5	Q9DBP5	Cmpk1	UMP-CMP kinase (EC 2.7.4.14) (Deoxycytidylate kinase) (CK) (dCMP kinase) (Nucleoside-diphosphate kinase) (EC 2.7.4.6) (Uridine monophosphate/cytidine monophosphate kinase) (UMP/CMP kinase) (UMP/CMPK)	FALSE	FALSE	reviewed	5	59	High	11	23	11	Mouse	FALSE	8 v 6	0.158746	0.0111012	0.0407996	14 samples	0.736891	0.172425	0.00785138	0.0259516	11.6415	11.4125	11.4632	11.5392	11.2627	11.2471	11.5607	11.6059	11.3811	11.2663	11.3346	11.2755	11.2633	11.0549	11.6415	11.6831	11.6991	11.7335	11.7101	11.6146	11.6515	11.6692	11.6468	11.4605	11.4008	11.5006	11.5392	11.304	103.3	106.3	107.5	110.1	108.3	101.4	104	105.3	103.7	91.1	87.4	93.7	96.2	81.7	3194.8	3288.3	3324.8	3405.2	3350.3	3135.8	3217	3256.6	3206.6	2818	2703.9	2897.5	2976.1	2528.4	3194.8	2725.8	2823.4	2976.1	2457.1	2430.6	3020.8	3116.9	2667.1	2463.2	2582.6	2479	2458.1	2127.5	13	13	13	13	13	13	13	13	13	13	13	13	13	13	High	High	High	High	High	High	High	High	High	High	High	High	High	High
Q8VCE6	Q8VCE6	Q8VCE6	Q8VCE6	Q8VCE6	Nt5m	5'(3')-deoxyribonucleotidase, mitochondrial (5',3'-nucleotidase, mitochondrial) (EC 3.1.3.-) (Deoxy-5'-nucleotidase 2) (dNT-2)	FALSE	FALSE	reviewed	4	37	High	7	8	7	Mouse	FALSE	8 v 6	-0.0941497	0.00534287	0.0260597	14 samples	0.676713	-0.0941497	0.00786276	0.0259776	9.48764	9.27915	9.34474	9.34917	9.13597	9.22713	9.55132	9.62187	9.40024	9.53761	9.58346	9.44087	9.23386	9.40642	9.48764	9.54978	9.58064	9.54342	9.58327	9.5947	9.64205	9.68527	9.66605	9.73183	9.64962	9.66587	9.50958	9.65553	91.7	95.8	97.8	95.4	98	98.8	102.1	105.2	103.8	108.7	102.6	103.8	93.2	103.1	717.9	749.5	765.7	746.2	767.1	773.2	799	823.3	812.4	850.3	803.2	812.3	728.9	806.5	717.9	621.3	650.2	652.2	562.6	599.3	750.3	787.9	675.7	743.2	767.2	695	602.1	678.6	7	7	7	7	7	7	7	7	7	7	7	7	7	7	High	High	High	High	High	High	High	High	High	High	High	High	High	High
P27671	P27671	P27671	P27671	P27671	Rasgrf1	Ras-specific guanine nucleotide-releasing factor 1 (Ras-GRF1) (CDC25Mm) (Guanine nucleotide-releasing protein) (GNRP) (Ras-specific nucleotide exchange factor CDC25)	FALSE	TRUE	reviewed	5	7	High	8	8	7	Mouse	FALSE	8 v 6	0.156986	0.00641774	0.0292749	14 samples	0.765062	0.146891	0.00788443	0.0260339	8.18982	7.8505	8.01848	8.04111	7.91707	7.78856	8.04166	8.02126	7.78398	7.72792	7.95652	7.7761	7.80284	7.96636	8.18982	8.12153	8.25456	8.23554	8.36413	8.15634	8.13237	8.08481	8.0493	7.92244	8.02292	8.00113	8.07842	8.21529	103.9	99.1	108.6	107.2	117.2	101.5	99.8	96.6	94.3	86.3	92.5	91.1	96.2	105.7	292	278.5	305.4	301.4	329.5	285.3	280.6	271.5	264.9	242.6	260.1	256.2	270.3	297.2	292	230.8	259.3	263.4	241.7	221.1	263.5	259.8	220.4	212	248.4	219.2	223.3	250.1	4	4	4	4	4	4	4	4	4	4	4	4	4	4	High	High	High	High	High	High	High	High	High	High	High	High	High	High
F6RSR4, F7D3B8, F8WI30, Q9CY18	F8WI30	F8WI30	F8WI30	F8WI30	Snx7	Sorting nexin 7	FALSE	FALSE	unreviewed	2	27	High	13	13	13	Mouse	FALSE	8 v 6	0.14594	0.00528017	0.0258339	14 samples	0.676523	0.14594	0.00788683	0.0260339	9.41363	9.21043	9.24222	9.27822	9.04712	9.19377	9.27822	9.37743	9.17941	9.05121	9.19967	9.21116	9.0542	8.91916	9.41363	9.48099	9.47796	9.47249	9.49466	9.56129	9.36894	9.44066	9.44522	9.24532	9.26585	9.43609	9.33024	9.16817	100.7	105.5	105.3	104.9	106.5	111.5	97.6	102.6	102.9	89.6	90.9	102.3	95	84.9	682	714.6	713.1	710.4	721.4	755.5	661.2	694.9	697.1	606.9	615.6	692.7	643.7	575.3	682	592.4	605.6	620.9	529	585.6	620.9	665.1	579.8	530.5	588	592.7	531.6	484.1	8	8	8	8	8	8	8	8	8	8	8	8	8	8	High	High	High	High	High	High	High	High	High	High	High	High	High	High
Q9CRD2	Q9CRD2	Q9CRD2	Q9CRD2	Q9CRD2	Emc2	ER membrane protein complex subunit 2 (Tetratricopeptide repeat protein 35) (TPR repeat protein 35)	FALSE	FALSE	reviewed	3	54	High	15	23	15	Mouse	FALSE	8 v 6	-0.10472	0.00750918	0.0322307	14 samples	0.676487	-0.10472	0.00789143	0.0260375	9.06366	8.68405	8.72247	8.82432	8.60214	8.55612	9.00619	8.97642	8.79896	8.97183	9.12335	8.87774	8.7252	8.88509	9.06366	8.95478	8.95826	9.01848	9.0493	8.92362	9.09698	9.03947	9.06474	9.16616	9.18958	9.10276	9.00113	9.13443	100.5	93.2	93.4	97.4	99.5	91.2	102.8	98.8	100.6	107.9	109.7	103.3	96.2	105.5	535.1	496.2	497.4	518.6	529.8	485.6	547.6	526.2	535.5	574.5	583.9	549.8	512.4	562	535.1	411.3	422.4	453.3	388.6	376.4	514.2	503.7	445.4	502.1	557.7	470.4	423.2	472.8	8	8	8	8	8	8	8	8	8	8	8	8	8	8	High	High	High	High	High	High	High	High	High	High	High	High	High	High
A0A0R4J1I6, F6XGN0, Q9QY81	Q9QY81	Q9QY81	Q9QY81	Q9QY81	Nup210	Nuclear pore membrane glycoprotein 210 (Nuclear pore protein gp210) (Nuclear envelope pore membrane protein POM 210) (POM210) (Nucleoporin Nup210) (Pore membrane protein of 210 kDa)	TRUE	FALSE	reviewed	5	4	High	6	6	6	Mouse	FALSE	8 v 6	-0.162952	0.00653283	0.0296016	14 samples	0.67636	-0.162952	0.00790751	0.0260676	7.73403	7.48301	7.29737	7.43546	7.2724	7.32733	7.62352	7.7252	7.54458	7.72042	7.91229	7.51254	7.53138	7.72588	7.73403	7.75355	7.53372	7.63009	7.71973	7.69488	7.71425	7.7879	7.81057	7.91468	7.97842	7.73742	7.80671	7.97499	97.1	98.5	84.5	90.4	96.2	94.5	95.8	100.9	102.4	110.1	115.1	97.4	102.2	114.8	212.9	215.8	185.3	198.1	210.8	207.2	210	221	224.5	241.3	252.2	213.4	223.9	251.6	212.9	178.9	157.3	173.1	154.6	160.6	197.2	211.6	186.7	210.9	240.9	182.6	185	211.7	4	4	4	4	4	4	4	4	4	4	4	4	4	4	High	High	High	High	High	High	High	High	High	High	High	High	High	High
Q6ZQI3	Q6ZQI3	Q6ZQI3	Q6ZQI3	Q6ZQI3	Mlec	Malectin	TRUE	FALSE	reviewed	4	49	High	16	18	16	Mouse	FALSE	8 v 6	-0.11312	0.0290163	0.0769471	14 samples	0.809066	-0.124383	0.00790827	0.0260676	11.062	10.76	10.9309	11.0135	10.6419	10.7803	11.12	11.0065	10.8681	11.0614	11.3277	11.0673	10.9111	11.0516	11.062	11.0307	11.1667	11.2078	11.0892	11.1478	11.2109	11.0697	11.1339	11.2556	11.3939	11.2924	11.1869	11.3007	91.8	89.8	98.7	101.6	93.5	97.4	101.8	92.3	96.5	105	115.5	107.7	100.1	108.3	2138	2092	2298.8	2365.3	2178.6	2269	2370.3	2149.4	2247.2	2444.9	2690.9	2508.1	2331.3	2522.6	2138	1734.1	1952.2	2067.3	1597.8	1758.7	2225.7	2057.3	1869.1	2137.1	2570.2	2145.8	1925.6	2122.6	14	14	14	14	14	14	14	14	14	14	14	14	14	14	High	High	High	High	High	High	High	High	High	High	High	High	High	High
Q9DD18	Q9DD18	Q9DD18	Q9DD18	Q9DD18	Dtd1	D-aminoacyl-tRNA deacylase 1 (DTD) (EC 3.1.1.96) (DNA-unwinding element-binding protein B) (DUE-B) (Gly-tRNA(Ala) deacylase)	FALSE	FALSE	reviewed	4	38	High	6	7	6	Mouse	FALSE	8 v 6	0.0959326	0.104948	0.188647	14 samples	0.830359	0.122273	0.00791111	0.0260676	8.75355	8.51531	8.65428	8.75188	8.23601	8.32418	8.59842	8.76055	8.47735	8.41236	8.60622	8.51096	8.47735	8.29462	8.75355	8.78594	8.89026	8.94632	8.6837	8.69174	8.6893	8.82369	8.74315	8.60659	8.67243	8.73573	8.75322	8.54381	100.9	103.2	110.9	115.3	96.1	96.7	96.5	105.9	100.2	91.1	95.4	99.7	100.9	87.2	431.6	441.4	474.5	493.3	411.2	413.5	412.8	453.1	428.5	389.8	408	426.3	431.5	373.2	431.6	365.9	402.9	431.1	301.5	320.5	387.6	433.7	356.4	340.7	389.7	364.8	356.4	314	5	5	5	5	5	5	5	5	5	5	5	5	5	5	High	High	High	High	High	High	High	High	High	High	High	High	High	High
A2A6U3, A2A6U5, A8Y5D3, Q80UG5	A2A6U3, Q80UG5	Q80UG5	Q80UG5	Q80UG5	Septin9	Septin-9 (SL3-3 integration site 1 protein)	FALSE	FALSE	reviewed	5	41	High	22	29	22	Mouse	FALSE	8 v 6	0.144868	0.0180233	0.0557283	14 samples	0.74305	0.160216	0.00792271	0.026081	11.3773	10.892	10.9799	10.9519	10.6797	10.7733	10.8813	11.0966	10.8447	10.8628	10.9287	10.7879	10.9195	10.6493	11.3773	11.1627	11.2157	11.1462	11.1271	11.1409	10.972	11.1599	11.1105	11.0569	10.9949	11.013	11.1954	10.8983	119.8	103.2	107.1	102.1	100.7	101.7	90.5	103	99.6	95.9	91.9	93.1	105.6	85.9	2660.2	2292.5	2378.3	2266.4	2236.6	2258.1	2008.7	2288	2211	2130.4	2040.8	2066.5	2345.1	1908.6	2660.2	1900.3	2019.6	1980.8	1640.3	1750.2	1886.2	2189.9	1839	1862.2	1949.3	1768	1936.9	1606	16	16	16	16	16	16	16	16	16	16	16	16	16	16	High	High	High	High	High	High	High	High	High	High	High	High	High	High
P27808	P27808	P27808	P27808	P27808	Mgat1	Alpha-1,3-mannosyl-glycoprotein 2-beta-N-acetylglucosaminyltransferase (EC 2.4.1.101) (N-glycosyl-oligosaccharide-glycoprotein N-acetylglucosaminyltransferase I) (GNT-I) (GlcNAc-T I)	TRUE	FALSE	reviewed	5	8	High	3	3	3	Mouse	FALSE	8 v 6	-0.34563	0.0108929	0.0404784	14 samples	0.676218	-0.34563	0.00792562	0.026081	6.27053	5.44294	5.7866	5.67807	5.58195	5.33985	5.81762	6.19574	6.05961	6.08958	6.50144	6.16993	5.89724	6.0917	6.27053	5.71425	6.02237	5.87283	6.02901	5.70598	5.90689	6.25927	6.32553	6.28355	6.56682	6.39403	6.17393	6.34163	108.3	73.7	91.2	82.2	91.6	73.2	84.2	107.5	112.6	109.3	133.1	118	101.2	113.7	77.2	52.5	65	58.6	65.3	52.2	60	76.6	80.2	77.9	94.8	84.1	72.2	81.1	77.2	43.5	55.2	51.2	47.9	40.5	56.4	73.3	66.7	68.1	90.6	72	59.6	68.2	1	1	1	1	1	1	1	1	1	1	1	1	1	1	High	High	High	High	High	High	High	High	High	High	High	High	High	High
K4DI63, O88668	K4DI63, O88668	O88668	K4DI63	O88668	Creg1	Protein CREG1 (Cellular repressor of E1A-stimulated genes 1)	FALSE	FALSE	reviewed	5	8	High	2	2	2	Mouse	FALSE	8 v 6	0.129869	0.00524224	0.0257726	14 samples	0.676217	0.129869	0.00792576	0.026081	8.14364	7.8125	7.89542	7.91588	7.58646	7.67666	7.80284	7.80284	7.81186	7.88692	7.95128	7.76022	7.58421	7.65821	8.14364	8.08268	8.13134	8.11009	8.03397	8.04439	7.8936	7.86604	8.07788	8.08108	8.01737	7.98527	7.86047	7.90749	108.9	104.5	108	106.4	101	101.7	91.6	89.9	104.1	104.3	99.8	97.6	89.5	92.5	282.8	271.1	280.4	276.3	262.1	264	237.8	233.3	270.2	270.8	259.1	253.4	232.4	240.1	282.8	224.8	238.1	241.5	192.2	204.6	223.3	223.3	224.7	236.7	247.5	216.8	191.9	202	1	1	1	1	1	1	1	1	1	1	1	1	1	1	High	High	High	High	High	High	High	High	High	High	High	High	High	High
A0A0A6YXP0, Q9CQ06	Q9CQ06	Q9CQ06	Q9CQ06	Q9CQ06	Mrpl24	Large ribosomal subunit protein uL24m (39S ribosomal protein L24, mitochondrial) (L24mt) (MRP-L24)	FALSE	FALSE	reviewed	3	45	High	9	12	9	Mouse	FALSE	8 v 6	-0.167515	0.00901743	0.0360114	14 samples	0.735136	-0.178774	0.00798561	0.0262562	9.61967	9.40897	9.4149	9.42941	9.32012	9.42857	9.79295	9.68264	9.50064	9.84862	9.89011	9.58834	9.41024	9.71304	9.61967	9.67966	9.65087	9.6237	9.76736	9.79604	9.88371	9.74584	9.76636	10.0428	9.95623	9.81346	9.68598	9.96217	88.8	92.6	90.7	89	98.4	100.3	106.6	96.9	98.3	119.1	112.1	101.6	93	112.6	786.7	820.1	803.9	788.9	871.5	889	944.7	858.6	870.9	1054.8	993.4	899.8	823.7	997.5	786.7	679.8	682.6	689.5	639.2	689.1	887.1	821.8	724.4	922	948.9	769.8	680.4	839.3	5	5	5	5	5	5	5	5	5	5	5	5	5	5	High	High	High	High	High	High	High	High	High	High	High	High	High	High
Q8CCJ3	Q8CCJ3	Q8CCJ3	Q8CCJ3	Q8CCJ3	Ufl1	E3 UFM1-protein ligase 1 (EC 2.3.2.-) (E3 UFM1-protein transferase 1) (Multiple alpha-helix protein located at ER) (Regulator of C53/LZAP and DDRGK1)	FALSE	FALSE	reviewed	5	35	High	23	24	22	Mouse	FALSE	8 v 6	-0.0721881	0.0143695	0.0478812	14 samples	0.683073	-0.0721677	0.00798609	0.0262562	10.7062	10.4024	10.4213	10.4984	10.268	10.2125	10.6629	10.6568	10.4089	10.536	10.7199	10.5424	10.4922	10.4942	10.7062	10.673	10.6571	10.6926	10.7153	10.58	10.7537	10.72	10.6746	10.73	10.786	10.7674	10.768	10.7432	99.5	97.3	96.2	98.6	100.2	91.2	102.9	100.5	97.4	101.2	105.2	103.9	103.9	102.1	1670.7	1632.6	1614.8	1655	1681.2	1530.7	1726.6	1686.7	1634.5	1698.5	1765.7	1743.1	1743.8	1714.1	1670.7	1353.4	1371.3	1446.5	1233	1186.5	1621.3	1614.4	1359.5	1484.7	1686.6	1491.3	1440.3	1442.3	17	17	17	17	17	17	17	17	17	17	17	17	17	17	High	High	High	High	High	High	High	High	High	High	High	High	High	High
A0A1L1SSF8, A0A1L1ST86, Q91V76	Q91V76	Q91V76	Q91V76	Q91V76	NA	Ester hydrolase C11orf54 homolog (EC 3.1.-.-)	FALSE	FALSE	reviewed	2	47	High	12	14	12	Mouse	FALSE	8 v 6	0.10416	0.0375368	0.0917236	14 samples	0.788413	0.128431	0.00801282	0.0263324	10.3613	10.06	10.0857	10.1823	9.85783	9.89648	10.1737	10.2996	10.056	9.98356	10.09	10.0151	9.979	9.75205	10.3613	10.3307	10.3216	10.3766	10.3051	10.2641	10.2646	10.3628	10.3218	10.1777	10.1562	10.2401	10.2548	10.0013	106.5	104.3	103.6	107.6	102.4	99.6	99.6	106.6	103.6	93.8	92.4	97.9	98.9	83	1315.4	1287.8	1279.7	1329.4	1265.2	1229.7	1230.1	1316.8	1279.9	1158.2	1141.1	1209.4	1221.8	1024.9	1315.4	1067.5	1086.7	1161.9	927.9	953.1	1155	1260.3	1064.5	1012.4	1089.9	1034.8	1009.2	862.3	6	6	6	6	6	6	6	6	6	6	6	6	6	6	High	High	High	High	High	High	High	High	High	High	High	High	High	High
Q921Y4	Q921Y4	Q921Y4	Q921Y4	Q921Y4	Mfsd5	Molybdate-anion transporter (Major facilitator superfamily domain-containing protein 5) (Molybdate transporter 2 homolog)	TRUE	FALSE	reviewed	2	3	High	1	1	1	Mouse	FALSE	8 v 6	-0.267009	0.032983	0.0842091	14 samples	0.675393	-0.267009	0.00803132	0.0263815	4.76022	4.27798	4.59694	4.0268	4.24031	4.39232	4.80735	4.78136	4.52982	4.79181	4.84298	4.72792	4.71699	4.59096	4.76022	4.54844	4.83289	4.21723	4.6893	4.76022	4.90207	4.84298	4.79701	4.98641	4.90689	4.94953	4.99095	4.83794	97.3	84.1	102.5	66.7	92.6	97.2	107.2	103.1	99.8	113.8	107.7	111	114.3	102.7	27.1	23.4	28.5	18.6	25.8	27.1	29.9	28.7	27.8	31.7	30	30.9	31.8	28.6	27.1	19.4	24.2	16.3	18.9	21	28	27.5	23.1	27.7	28.7	26.5	26.3	24.1	1	1	1	1	1	1	1	1	1	1	1	1	1	1	High	High	High	High	High	High	High	High	High	High	High	High	High	High
E9PYF1, Q8VCT3	Q8VCT3	Q8VCT3	Q8VCT3	Q8VCT3	Rnpep	Aminopeptidase B (AP-B) (EC 3.4.11.6) (Arginine aminopeptidase) (Arginyl aminopeptidase) (Cytosol aminopeptidase IV)	FALSE	FALSE	reviewed	4	28	High	16	16	16	Mouse	FALSE	8 v 6	0.154911	0.0185217	0.056808	14 samples	0.784086	0.1499	0.00803556	0.0263837	9.70874	9.50581	9.65714	9.80139	9.44791	9.59842	9.56796	9.6961	9.5218	9.39789	9.69766	9.56014	9.51471	9.35381	9.70874	9.77643	9.893	9.99563	9.89527	9.96593	9.65875	9.75939	9.78758	9.59208	9.76388	9.78529	9.79067	9.60307	94.6	99.2	107.5	115.4	107.7	113.1	91.4	98	99.9	87.3	98.3	99.8	100.1	87.9	836.8	877	950.8	1020.9	952.3	1000.1	808.3	866.7	883.8	771.8	869.4	882.4	885.7	777.7	836.8	727	807.4	892.3	698.4	775.2	759	829.5	735.1	674.6	830.4	754.9	731.5	654.3	10	10	10	10	10	10	10	10	10	10	10	10	10	10	High	High	High	High	High	High	High	High	High	High	High	High	High	High
A0A140LJ46, A0A1L1SRA7, F8WGF8, Q5DU14	F8WGF8, Q5DU14	Q5DU14	Q5DU14	Q5DU14	Myo16	Unconventional myosin-XVI (Neuronal tyrosine-phosphorylated phosphoinositide-3-kinase adapter 3) (Unconventional myosin-16)	FALSE	FALSE	reviewed	5	9	High	16	18	16	Mouse	FALSE	8 v 6	-0.0605002	0.00593126	0.0277943	14 samples	0.78742	-0.0562058	0.00804862	0.0264061	10.2999	10.044	10.0371	10.1017	9.84502	9.90268	10.2841	10.2876	10.1375	10.1823	10.318	10.1157	9.98854	10.068	10.2999	10.3147	10.2729	10.296	10.2923	10.2702	10.3749	10.3508	10.4032	10.3763	10.3842	10.3409	10.2644	10.3171	98.2	99.2	96.4	97.9	97.7	96.2	103.4	101.7	105.5	103.5	104.1	101	95.8	99.4	1260.6	1273.6	1237.2	1257.2	1254	1234.9	1327.9	1305.9	1354.2	1329.2	1336.5	1296.9	1230	1275.7	1260.6	1055.7	1050.7	1098.8	919.7	957.2	1246.9	1249.9	1126.4	1161.9	1276.5	1109.5	1015.9	1073.4	9	9	9	9	9	9	9	9	9	9	9	9	9	9	High	High	High	High	High	High	High	High	High	High	High	High	High	High
E9Q0H6, P51880	P51880	P51880	P51880	P51880	Fabp7	Fatty acid-binding protein, brain (Brain lipid-binding protein) (BLBP) (Brain-type fatty acid-binding protein) (B-FABP) (Fatty acid-binding protein 7)	FALSE	FALSE	reviewed	5	76	High	10	59	9	Mouse	FALSE	8 v 6	0.195579	0.0132975	0.0454827	14 samples	0.74385	0.216959	0.00804952	0.0264061	11.8548	11.7943	11.6853	11.8537	11.5298	11.4865	11.7343	11.8484	11.6933	11.4858	11.6185	11.4962	11.541	11.2145	11.8548	12.0649	11.9211	12.048	11.9771	11.8541	11.8251	11.9117	11.959	11.68	11.6846	11.7213	11.8169	11.4636	100.3	116.1	105.1	114.7	109.2	100.3	98.3	104.4	107.9	88.9	89.2	91.5	97.7	76.5	3703.8	4284.6	3878.1	4234.5	4031.6	3702	3628.3	3852.7	3981.3	3281.1	3291.7	3376.4	3607.9	2824.1	3703.8	3551.6	3293.3	3700.9	2956.7	2869.4	3407	3687.5	3311.5	2868	3144.2	2888.7	2979.9	2376.3	11	11	11	11	11	11	11	11	11	11	11	11	11	11	High	High	High	High	High	High	High	High	High	High	High	High	High	High
P70451, Q3TZJ5	P70451	P70451	P70451	P70451	Fer	Tyrosine-protein kinase Fer (EC 2.7.10.2) (Proto-oncogene c-Fer) (p94-Fer)	FALSE	FALSE	reviewed	5	19	High	15	17	14	Mouse	FALSE	8 v 6	0.0800715	0.0857419	0.162968	14 samples	0.819595	0.106166	0.00805705	0.0264191	9.67349	9.29554	9.30355	9.42122	9.08985	9.10669	9.41299	9.53955	9.33338	9.26679	9.3637	9.28448	9.195	9.07468	9.67349	9.56624	9.53935	9.61563	9.53702	9.47411	9.50383	9.6027	9.59917	9.46087	9.42983	9.50938	9.47107	9.32373	110.9	102.9	101	106.5	100.9	96.6	98.6	105.6	105.3	95.7	93.7	99	96.4	87	816.6	758.1	744.1	784.5	742.9	711.2	726	777.5	775.6	704.7	689.7	728.8	709.7	640.8	816.6	628.4	631.9	685.6	544.9	551.3	681.7	744.2	645.1	616	658.8	623.6	586.1	539.2	8	8	8	8	8	8	8	8	8	8	8	8	8	8	High	High	High	High	High	High	High	High	High	High	High	High	High	High
Q76LS9	Q76LS9	Q76LS9	Q76LS9	Q76LS9	Mindy1	Ubiquitin carboxyl-terminal hydrolase MINDY-1 (EC 3.4.19.12) (Deubiquitinating enzyme MINDY-1) (NF-E2 inducible protein) (Protein FAM63A)	FALSE	FALSE	reviewed	4	10	High	3	3	3	Mouse	FALSE	8 v 6	0.114055	0.0791166	0.153829	14 samples	0.818938	0.152589	0.00806099	0.0264203	7.3672	7.06286	7.08428	7.14262	6.72383	6.83668	7.12619	7.28263	7.06178	6.89845	7.03562	6.88387	6.98982	6.6879	7.3672	7.33271	7.32012	7.33628	7.17093	7.20457	7.21723	7.34607	7.32733	7.09276	7.10224	7.10852	7.26585	6.93664	110.1	107.5	106.5	107.8	96.1	98.4	99.2	108.5	107.1	91	91.6	92	102.6	81.7	165.1	161.2	159.8	161.6	144.1	147.5	148.8	162.7	160.6	136.5	137.4	138	153.9	122.5	165.1	133.7	135.7	141.3	105.7	114.3	139.7	155.7	133.6	119.3	131.2	118.1	127.1	103.1	3	3	3	3	3	3	3	3	3	3	3	3	3	3	High	High	High	High	High	High	High	High	High	High	High	High	High	High
Q8BH69	Q8BH69	Q8BH69	Q8BH69	Q8BH69	Sephs1	Selenide, water dikinase 1 (EC 2.7.9.3) (Selenium donor protein 1) (Selenophosphate synthase 1)	FALSE	FALSE	reviewed	4	40	High	9	12	9	Mouse	FALSE	8 v 6	-0.120423	0.00812058	0.033854	14 samples	0.728156	-0.125065	0.00807158	0.0264433	9.67296	9.35491	9.40706	9.52513	9.20286	9.38414	9.55516	9.6793	9.48482	9.67349	9.83305	9.67525	9.47816	9.57099	9.67296	9.62553	9.64295	9.71939	9.65015	9.75171	9.64584	9.74265	9.75054	9.86759	9.89921	9.90041	9.75405	9.82002	94.9	91.8	92.9	98	93.4	100.2	93.1	99.6	100.1	108.6	111	111.1	100.4	105.1	816.3	789.9	799.5	843	803.5	862.1	801.1	856.7	861.4	934.2	954.9	955.7	863.5	903.9	816.3	654.8	678.9	736.8	589.3	668.2	752.3	819.9	716.5	816.6	912.1	817.6	713.2	760.6	7	7	7	7	7	7	7	7	7	7	7	7	7	7	High	High	High	High	High	High	High	High	High	High	High	High	High	High
A0A1L1SS16, A2AL49, A2AL50, D3Z623, H3BIY5, H3BKN2, Q8C0I1	A2AL50, Q8C0I1	Q8C0I1	A2AL50	Q8C0I1	Agps	Alkyldihydroxyacetonephosphate synthase, peroxisomal (Alkyl-DHAP synthase) (EC 2.5.1.26) (Alkylglycerone-phosphate synthase)	FALSE	FALSE	reviewed	5	45	High	23	26	23	Mouse	FALSE	8 v 6	-0.0992713	0.00600158	0.0279822	14 samples	0.675025	-0.0992713	0.00807881	0.0264553	10.1254	9.86264	9.84753	9.88142	9.56967	9.77066	10.0808	10.1036	9.85907	10.0341	10.2359	9.95463	9.84455	10.0156	10.1254	10.1334	10.0833	10.0756	10.0171	10.1383	10.1716	10.1668	10.1249	10.2282	10.3022	10.1797	10.1204	10.2647	98	98.6	95.2	94.7	90.9	98.9	101.2	100.9	98	105.3	110.8	101.8	97.7	108	1117	1123.2	1084.9	1079.1	1036.2	1127	1153.3	1149.5	1116.6	1199.5	1262.6	1159.8	1113.1	1230.2	1117	931	921.3	943.2	759.9	873.5	1083	1100.2	928.7	1048.5	1205.9	992.3	919.4	1035.1	14	14	14	14	14	14	14	14	14	14	14	14	14	14	High	High	High	High	High	High	High	High	High	High	High	High	High	High
Q3TSR0, Q9ES89	Q3TSR0, Q9ES89	Q9ES89	Q3TSR0	Q9ES89	Extl2	Exostosin-like 2 (EC 2.4.1.223) (Alpha-1,4-N-acetylhexosaminyltransferase EXTL2) (Alpha-GalNAcT EXTL2) (EXT-related protein 2) (Glucuronyl-galactosyl-proteoglycan 4-alpha-N-acetylglucosaminyltransferase)	TRUE	FALSE	reviewed	5	26	High	7	8	7	Mouse	FALSE	8 v 6	-0.15952	0.00919344	0.0364532	14 samples	0.724521	-0.168316	0.00808341	0.0264587	9.13673	8.77413	8.95187	8.96982	8.6879	8.91109	9.21578	9.09196	8.96492	9.20482	9.44087	9.09803	8.94222	9.15102	9.13673	9.04494	9.1876	9.16415	9.13545	9.27868	9.30652	9.15532	9.23074	9.39896	9.507	9.32305	9.21796	9.40003	92.2	86.5	95.5	93.9	92.1	101.7	103.7	93.4	98.4	110.5	119.1	104.9	97.5	110.6	562.9	528.2	583.1	573.7	562.4	621.1	633.2	570.2	600.8	675.1	727.6	640.5	595.5	675.6	562.9	437.8	495.2	501.4	412.4	481.4	594.6	545.7	499.7	590.1	695	548	491.9	568.5	4	4	4	4	4	4	4	4	4	4	4	4	4	4	High	High	High	High	High	High	High	High	High	High	High	High	High	High
A0A286YDD5, Q8BH65	Q8BH65	Q8BH65	Q8BH65	Q8BH65	Dennd6a	Protein DENND6A (DENN domain-containing protein 6A)	FALSE	FALSE	reviewed	3	7	High	3	3	3	Mouse	FALSE	8 v 6	0.167898	0.0102153	0.0388726	14 samples	0.712238	0.17434	0.00808928	0.0264662	7.14771	6.97269	6.75756	6.96347	6.55612	6.72247	6.84046	6.87529	6.88631	6.65249	6.75489	6.80478	6.62936	6.62936	7.14771	7.24317	6.99322	7.15785	7.00338	7.08958	6.93192	6.93782	7.15178	6.84674	6.82146	7.02901	6.90569	6.87897	109.6	117.1	98.5	110.4	99.2	105.3	94.4	94.8	109.9	88.9	87.4	101	92.6	90.9	141.8	151.5	127.4	142.8	128.3	136.2	122.1	122.6	142.2	115.1	113.1	130.6	119.9	117.7	141.8	125.6	108.2	124.8	94.1	105.6	114.6	117.4	118.3	100.6	108	111.8	99	99	1	1	1	1	1	1	1	1	1	1	1	1	1	1	High	High	High	High	High	High	High	High	High	High	High	High	High	High
Q9D6K8, Q9D9Q3	Q9D6K8	Q9D6K8	Q9D6K8	Q9D6K8	Fundc2	FUN14 domain-containing protein 2 (Hepatitis C virus core-binding protein 6)	TRUE	FALSE	reviewed	3	43	High	7	8	7	Mouse	FALSE	8 v 6	-0.139913	0.0107853	0.0402799	14 samples	0.733679	-0.151924	0.00809313	0.0264671	9.72059	9.44646	9.53041	9.45943	9.32733	9.37047	9.73437	9.68965	9.46638	9.74113	9.91588	9.66551	9.50402	9.79912	9.72059	9.71716	9.7662	9.65374	9.77462	9.73792	9.82512	9.75288	9.73217	9.93531	9.98214	9.89057	9.77988	10.0482	93.8	93.6	96.8	89.6	97.4	95	100.9	95.9	94.6	108.9	112.5	105.6	97.8	117.7	843.7	841.7	870.8	805.5	875.9	853.9	907.1	862.8	850.5	979.1	1011.4	949.2	879.1	1058.8	843.7	697.7	739.5	704	642.4	661.9	851.8	825.8	707.4	855.8	966	812.1	726.1	890.9	7	7	7	7	7	7	7	7	7	7	7	7	7	7	High	High	High	High	High	High	High	High	High	High	High	High	High	High
A0A0U1RPB1, Q505D7	Q505D7	Q505D7	Q505D7	Q505D7	Opa3	Optic atrophy 3 protein homolog	FALSE	FALSE	reviewed	4	22	High	5	7	5	Mouse	FALSE	8 v 6	-0.219091	0.00778629	0.0329738	14 samples	0.736974	-0.226743	0.00810121	0.0264818	7.45533	7.02237	7.08534	7.03562	6.98982	6.97499	7.56301	7.38457	7.19673	7.5812	7.59246	7.18388	7.08852	7.507	7.45533	7.29278	7.32103	7.22978	7.43713	7.34341	7.6532	7.44791	7.46189	7.77545	7.65821	7.40854	7.36457	7.75556	98.2	87.7	89.5	84	97	90.8	112.6	97.7	98.7	122.6	113	95.1	92.2	120.9	175.5	156.8	159.9	150.1	173.3	162.4	201.3	174.6	176.3	219.1	202	169.9	164.8	216.1	175.5	130	135.8	131.2	127.1	125.8	189.1	167.1	146.7	191.5	193	145.4	136.1	181.9	2	2	2	2	2	2	2	2	2	2	2	2	2	2	High	High	High	High	High	High	High	High	High	High	High	High	High	High
A0A338P6V4, A0A338P760, Q7TQ33	Q7TQ33	Q7TQ33	Q7TQ33	Q7TQ33	Rgmb	Repulsive guidance molecule B (DRG11-responsive axonal guidance and outgrowth of neurite) (DRAGON)	FALSE	FALSE	reviewed	5	22	High	7	7	7	Mouse	FALSE	8 v 6	0.143798	0.00562152	0.0269048	14 samples	0.674748	0.143798	0.00811476	0.0265054	8.90779	8.56872	8.57213	8.70287	8.41236	8.54187	8.57327	8.56033	8.41912	8.63771	8.61949	8.62899	8.3336	8.60881	8.90779	8.8392	8.80768	8.89724	8.85985	8.90959	8.66391	8.62352	8.6851	8.83162	8.6858	8.85393	8.60955	8.85798	108.4	103.3	101.1	107.6	104.8	108.5	91.5	89	92.9	102.8	92.9	104.4	88.1	104.7	480.3	458	448.1	476.8	464.6	480.9	405.6	394.4	411.6	455.6	411.8	462.7	390.6	464	480.3	379.7	380.6	416.7	340.7	372.7	380.9	377.5	342.3	398.3	393.3	395.9	322.6	390.4	3	3	3	3	3	3	3	3	3	3	3	3	3	3	High	High	High	High	High	High	High	High	High	High	High	High	High	High
A0A140LJ62, E9Q9D8, Q6GQT2, Q9JJR9	Q6GQT2, Q9JJR9	Q9JJR9	Q9JJR9	Q9JJR9	Nrip3	Nuclear receptor-interacting protein 3	FALSE	FALSE	reviewed	1	19	High	4	4	4	Mouse	FALSE	8 v 6	0.129094	0.0105808	0.0397558	14 samples	0.768531	0.129606	0.00811559	0.0265054	7.00899	6.79701	6.79181	6.95187	6.49346	6.6279	6.77479	6.69905	6.68229	6.61324	6.9331	6.78921	6.60288	6.69627	7.00899	7.06717	7.02791	7.1467	6.94134	6.99661	6.86542	6.76155	6.94837	6.80735	6.99887	7.01346	6.87897	6.94486	103.4	107.6	104.7	113.7	98.6	102.5	93.6	87.1	99.1	89.9	102.7	103.7	94.5	98.9	128.8	134.1	130.5	141.7	122.9	127.7	116.6	108.5	123.5	112	127.9	129.2	117.7	123.2	128.8	111.2	110.8	123.8	90.1	98.9	109.5	103.9	102.7	97.9	122.2	110.6	97.2	103.7	2	2	2	2	2	2	2	2	2	2	2	2	2	2	High	High	High	High	High	High	High	High	High	High	High	High	High	High
Q922R8	Q922R8	Q922R8	Q922R8	Q922R8	Pdia6	Protein disulfide-isomerase A6 (EC 5.3.4.1) (Thioredoxin domain-containing protein 7)	FALSE	FALSE	reviewed	5	63	High	28	46	1	Mouse	FALSE	8 v 5	3.48326	0.0896716	0.168382	13 samples	0.80599	3.46976	0.00812661	0.0265297	3.47249	3.74416	9.44232	9.5345	NA	2.29278	1.80735	2.45943	2.40599	2.37851	1.58496	2.7866	2.58496	2	3.47249	4.00899	9.67807	9.72877	NA	2.65535	1.926	2.51096	2.65535	2.56071	1.63227	3.01792	2.8679	2.23266	8.9	12.9	656.8	680.3	NA	5.1	3	4.6	5.1	4.8	2.5	6.5	5.8	3.8	11.1	16.1	819.2	848.5	NA	6.3	3.8	5.7	6.3	5.9	3.1	8.1	7.3	4.7	11.1	13.4	695.7	741.6	NA	4.9	3.5	5.5	5.3	5.2	3	6.9	6	4	1	1	1	1	NA	1	1	1	1	1	1	1	1	1	High	High	High	High	Not Found	High	High	High	High	High	High	High	High	High
A2A4W9, B7ZC11, Q8BIF2	Q8BIF2	Q8BIF2	Q8BIF2	Q8BIF2	Rbfox3	RNA binding protein fox-1 homolog 3 (Fox-1 homolog C) (Hexaribonucleotide-binding protein 3) (Fox-3) (Neuronal nuclei antigen) (NeuN antigen)	FALSE	FALSE	reviewed	5	18	High	7	8	2	Mouse	FALSE	8 v 6	-0.217775	0.00934187	0.03668	14 samples	0.674574	-0.217775	0.00813733	0.026553	6.37504	6.32912	6.04002	6.26866	5.95652	6.23266	6.59246	6.40259	6.31651	6.63952	6.64674	6.42626	6.56071	6.34873	6.37504	6.59991	6.27612	6.46271	6.40429	6.59991	6.6837	6.46597	6.58195	6.83415	6.71425	6.65105	6.83668	6.59842	86.4	101	80.7	91.8	88.1	101	107	92	99.7	118.7	109.2	104.6	119	100.9	83	97	77.5	88.2	84.7	97	102.8	88.4	95.8	114.1	105	100.5	114.3	96.9	83	80.4	65.8	77.1	62.1	75.2	96.5	84.6	79.7	99.7	100.2	86	94.4	81.5	2	2	2	2	2	2	2	2	2	2	2	2	2	2	High	High	High	High	High	High	High	High	High	High	High	High	High	High
A0A0A6YWC1, A2ASZ8, F6RC04, Z4YLR9	A2ASZ8	A2ASZ8	A2ASZ8	A2ASZ8	Slc25a25	Mitochondrial adenyl nucleotide antiporter SLC25A25 (Short calcium-binding mitochondrial carrier protein 2) (SCaMC-2) (Solute carrier family 25 member 25)	TRUE	FALSE	reviewed	5	41	High	15	20	14	Mouse	FALSE	8 v 6	-0.159315	0.00548067	0.0264915	14 samples	0.674524	-0.159315	0.00814392	0.0265628	9.65123	9.50084	9.48583	9.51491	9.23506	9.41616	9.79002	9.77083	9.51944	9.81874	9.95085	9.60752	9.4227	9.72349	9.65123	9.77149	9.72161	9.70926	9.68229	9.78365	9.88081	9.83415	9.78529	10.0129	10.0171	9.83257	9.69853	9.97255	89.2	97	93.7	92.9	91.2	97.8	104.6	101.3	97.9	114.6	115	101.2	92.2	111.5	804.1	874	844.3	837.1	821.6	881.4	942.8	912.8	882.4	1033.2	1036.2	911.8	830.9	1004.7	804.1	724.5	717	731.6	602.6	683.2	885.3	873.6	733.9	903.1	989.7	780.1	686.3	845.4	12	12	12	12	12	12	12	12	12	12	12	12	12	12	High	High	High	High	High	High	High	High	High	High	High	High	High	High
D3YZ98, E9Q824, E9QLS6, Q6PF93	Q6PF93	Q6PF93	Q6PF93	Q6PF93	Pik3c3	Phosphatidylinositol 3-kinase catalytic subunit type 3 (PI3-kinase type 3) (PI3K type 3) (PtdIns-3-kinase type 3) (EC 2.7.1.137) (Phosphoinositide-3-kinase class 3)	FALSE	FALSE	reviewed	5	22	High	18	21	18	Mouse	FALSE	8 v 6	0.0788055	0.0148192	0.0488517	14 samples	0.748547	0.0883297	0.00815163	0.0265762	10.04	9.82956	9.8283	9.90117	9.56834	9.66906	9.91648	10.0217	9.76338	9.74029	9.84314	9.73775	9.74332	9.64295	10.04	10.1003	10.0642	10.0955	10.0156	10.0367	10.0073	10.0849	10.0291	9.93443	9.90944	9.96275	10.0192	9.89209	101.7	106.1	103.5	105.7	100	101.5	99.5	105	101	94.6	92.9	96.4	100.3	91.8	1052.8	1097.7	1070.6	1094.1	1035.1	1050.4	1029.2	1086.1	1044.9	978.5	961.7	997.9	1037.7	950.2	1052.8	909.9	909.1	956.2	759.2	814.1	966.4	1039.5	869.1	855.3	918.5	853.8	857.1	799.5	12	12	12	12	12	12	12	12	12	12	12	12	12	12	High	High	High	High	High	High	High	High	High	High	High	High	High	High
Q8K3H0	Q8K3H0	Q8K3H0	Q8K3H0	Q8K3H0	Appl1	DCC-interacting protein 13-alpha (Dip13-alpha) (Adapter protein containing PH domain, PTB domain and leucine zipper motif 1)	FALSE	TRUE	reviewed	5	48	High	24	26	24	Mouse	FALSE	8 v 6	0.118051	0.00733656	0.031766	14 samples	0.674432	0.118051	0.00815592	0.0265785	10.5716	10.321	10.3537	10.3987	10.1239	10.1997	10.4379	10.4642	10.2766	10.1485	10.331	10.3045	10.2251	10.0832	10.5716	10.5916	10.5895	10.593	10.5712	10.5672	10.5286	10.5275	10.5424	10.3425	10.3972	10.5295	10.5009	10.3323	103.9	105.4	105.2	105.5	103.9	103.6	100.9	100.8	101.9	88.7	92.1	101	99	88.1	1521.8	1543.1	1540.8	1544.6	1521.4	1517.2	1477.2	1476	1491.3	1298.4	1348.6	1478.1	1449.1	1289.2	1521.8	1279.2	1308.5	1350	1115.8	1176	1387.1	1412.7	1240.4	1135	1288.1	1264.6	1196.9	1084.8	14	14	14	14	14	14	14	14	14	14	14	14	14	14	High	High	High	High	High	High	High	High	High	High	High	High	High	High
D3YVW8, D3YZ25, D3Z311, D3Z7D9, Q61233	Q61233	Q61233	Q61233	Q61233	Lcp1	Plastin-2 (65 kDa macrophage protein) (L-plastin) (Lymphocyte cytosolic protein 1) (LCP-1) (pp65)	FALSE	FALSE	reviewed	5	35	High	18	20	16	Mouse	FALSE	8 v 6	0.171122	0.00807012	0.0337289	14 samples	0.72138	0.17499	0.00816621	0.0266004	10.4559	10.2518	10.3571	10.4486	10.2323	10.1197	10.287	10.3022	10.2227	10.1998	10.3791	10.1542	10.2572	9.90719	10.4559	10.5225	10.5929	10.643	10.6796	10.4873	10.3779	10.3654	10.4884	10.3939	10.4452	10.3792	10.533	10.1562	98.9	103.6	108.8	112.6	115.5	101.1	93.7	92.9	101.2	94.8	98.2	93.8	104.4	80.4	1404.6	1470.9	1544.5	1599	1640.1	1435.5	1330.6	1319.2	1436.6	1345.5	1394.2	1331.8	1481.7	1141.1	1404.6	1219.3	1311.6	1397.5	1202.9	1112.6	1249.4	1262.6	1194.9	1176.1	1331.7	1139.5	1223.8	960.2	13	13	13	13	13	13	13	13	13	13	13	13	13	13	High	High	High	High	High	High	High	High	High	High	High	High	High	High
A0A0N4SUJ7, A0A0N4SUM8, A0A0N4SV90, A0A0N4SW17, Q69ZQ2	Q69ZQ2	Q69ZQ2	Q69ZQ2	Q69ZQ2	Isy1	Pre-mRNA-splicing factor ISY1 homolog	FALSE	FALSE	reviewed	4	6	High	2	2	2	Mouse	FALSE	8 v 6	0.222722	0.0363144	0.0897736	14 samples	0.766018	0.234985	0.0081739	0.0266137	6.2075	5.71149	5.51412	5.56682	5.58195	5.38198	5.65535	5.73606	5.51096	5.44294	5.37156	5.51412	5.45943	5.40599	6.2075	5.98185	5.74953	5.76288	6.03122	5.74685	5.74685	5.79961	5.7761	5.63517	5.43962	5.73877	5.73606	5.65249	132.8	113.6	96.8	97.5	117.5	96.6	96.5	100.2	98.5	89.4	78	96.1	95.8	90.5	73.9	63.2	53.8	54.3	65.4	53.7	53.7	55.7	54.8	49.7	43.4	53.4	53.3	50.3	73.9	52.4	45.7	47.4	47.9	41.7	50.4	53.3	45.6	43.5	41.4	45.7	44	42.4	1	1	1	1	1	1	1	1	1	1	1	1	1	1	High	High	High	High	High	High	High	High	High	High	High	High	High	High
Q61578	Q61578	Q61578	Q61578	Q61578	Fdxr	NADPH:adrenodoxin oxidoreductase, mitochondrial (AR) (Adrenodoxin reductase) (EC 1.18.1.6) (Ferredoxin--NADP(+) reductase) (Ferredoxin reductase)	FALSE	FALSE	reviewed	4	34	High	12	12	12	Mouse	FALSE	8 v 6	-0.0842497	0.012904	0.044599	14 samples	0.674188	-0.0842497	0.00818766	0.0266468	8.56529	8.21868	8.32148	8.24317	8.11478	8.10171	8.54612	8.50502	8.39403	8.38414	8.56682	8.37895	8.3015	8.27473	8.56529	8.48945	8.55727	8.43713	8.56224	8.46923	8.63699	8.56834	8.66	8.57818	8.633	8.604	8.57743	8.52356	100.2	95	99.6	91.7	100	93.7	105.3	100.4	107	101.1	105	102.9	101	97.3	378.8	359.4	376.7	346.6	378	354.4	398.1	379.6	404.5	382.2	397	389.1	382	368	378.8	297.9	319.9	303	277.2	274.7	373.8	363.3	336.4	334.1	379.2	332.9	315.5	309.7	5	5	5	5	5	5	5	5	5	5	5	5	5	5	High	High	High	High	High	High	High	High	High	High	High	High	High	High
A2AMW0	A2AMW0	A2AMW0	A2AMW0	A2AMW0	Capzb	F-actin-capping protein subunit beta	FALSE	FALSE	unreviewed	2	65	High	21	40	3	Mouse	FALSE	8 v 6	0.0926759	0.00833404	0.034357	14 samples	0.726725	0.0956604	0.0082291	0.0267486	11.2711	11.0532	11.0434	11.0585	10.8079	10.9207	11.1156	11.2374	10.9899	10.9266	11.0206	10.9113	10.9432	10.9111	11.2711	11.3239	11.2792	11.2528	11.2553	11.2882	11.2064	11.3006	11.2557	11.1208	11.0868	11.1364	11.2191	11.1602	103.1	106.9	103.7	101.8	102	104.3	98.6	105.2	102	92.9	90.7	93.9	99.4	95.5	2471.4	2563.5	2485.3	2440.2	2444.4	2500.9	2363	2522.5	2445.1	2226.8	2175	2251	2383.9	2288.5	2471.4	2125	2110.6	2132.7	1792.7	1938.5	2218.8	2414.3	2033.7	1946.4	2077.5	1925.9	1969	1925.6	16	16	16	16	16	16	16	16	16	16	16	16	16	16	High	High	High	High	High	High	High	High	High	High	High	High	High	High
A0A0G2JF60, A0A0G2JFQ0, P47738	P47738	P47738	P47738	P47738	Aldh2	Aldehyde dehydrogenase, mitochondrial (EC 1.2.1.3) (AHD-M1) (ALDH class 2) (ALDH-E2) (ALDHI)	FALSE	FALSE	reviewed	5	56	High	24	53	1	Mouse	FALSE	8 v 6	-0.149157	0.0342026	0.0861661	14 samples	0.673867	-0.149157	0.00822971	0.0267486	12.2796	11.9645	12.0235	11.8963	11.9953	11.7459	12.3463	12.2973	12.0577	12.1885	12.3668	12.135	12.1106	12.1554	12.2796	12.2351	12.2593	12.0906	12.4427	12.1134	12.4371	12.3605	12.3235	12.3826	12.4329	12.36	12.3865	12.4044	96.8	93.9	95.5	84.9	108.4	86.3	108	102.4	99.8	104	107.7	102.4	104.3	105.6	4971.8	4821.1	4902.6	4361.6	5566.9	4431	5545.5	5258.7	5125.6	5339.8	5529.5	5257	5354.4	5421.4	4971.8	3996.4	4163.3	3812	4082.8	3434.5	5207.3	5033.2	4263.2	4667.6	5281.6	4497.7	4422.5	4561.7	23	23	23	23	23	23	23	23	23	23	23	23	23	23	High	High	High	High	High	High	High	High	High	High	High	High	High	High
