## Supplementary Data 5 for "The congenital multiple organ malformation syndrome, Ritscher-Schinzel syndrome is an endosomal recyclinopathy" (part 3 of 3)

### Sheet: Data (continued)
Accession Improvement	Accession.Improvement	Accession.Improvement	Accession.Improvement	Transmembrane	"Synap"	Both	Uniprot Trans-membrane	GO Terms Contain "Synap"	UP Annotation	UP.Annotation	ID Metrics	ID.Metrics	ID.Metrics	ID.Metrics	ID.Metrics	Databases	Databases	Stats		Stats	Stats	Stats	Stats	Stats	Stats	Stats	Log2 Abundance														Log2 Normalised Abundances	Log2.Normalised.Abundances	Log2.Normalised.Abundances	Log2.Normalised.Abundances	Log2.Normalised.Abundances	Log2.Normalised.Abundances	Log2.Normalised.Abundances	Log2.Normalised.Abundances	Log2.Normalised.Abundances	Log2.Normalised.Abundances	Log2.Normalised.Abundances	Log2.Normalised.Abundances	Log2.Normalised.Abundances	Log2.Normalised.Abundances	Scaled Abundances	Scaled.Abundances	Scaled.Abundances	Scaled.Abundances	Scaled.Abundances	Scaled.Abundances	Scaled.Abundances	Scaled.Abundances	Scaled.Abundances	Scaled.Abundances	Scaled.Abundances	Scaled.Abundances	Scaled.Abundances	Scaled.Abundances	Normalised Abundances	Normalised.Abundances	Normalised.Abundances	Normalised.Abundances	Normalised.Abundances	Normalised.Abundances	Normalised.Abundances	Normalised.Abundances	Normalised.Abundances	Normalised.Abundances	Normalised.Abundances	Normalised.Abundances	Normalised.Abundances	Normalised.Abundances	Raw Abundances	Raw.Abundances	Raw.Abundances	Raw.Abundances	Raw.Abundances	Raw.Abundances	Raw.Abundances	Raw.Abundances	Raw.Abundances	Raw.Abundances	Raw.Abundances	Raw.Abundances	Raw.Abundances	Raw.Abundances	Abundances Count	Abundances.Count	Abundances.Count	Abundances.Count	Abundances.Count	Abundances.Count	Abundances.Count	Abundances.Count	Abundances.Count	Abundances.Count	Abundances.Count	Abundances.Count	Abundances.Count	Abundances.Count	Found in Sample	Found.in.Sample	Found.in.Sample	Found.in.Sample	Found.in.Sample	Found.in.Sample	Found.in.Sample	Found.in.Sample	Found.in.Sample	Found.in.Sample	Found.in.Sample	Found.in.Sample	Found.in.Sample	Found.in.Sample
B0QZW1, B0QZW2, F2Z488	B0QZW1	B0QZW1	B0QZW1	B0QZW1	Gria3	Glutamate receptor	TRUE	TRUE	unreviewed	2	39	High	32	47	23	Mouse	FALSE	8 v 6	-0.147558	0.0155527	0.0505719	14 samples	0.750261	-0.166493	0.0082298	0.0267486	10.8125	10.6426	10.6063	10.735	10.4634	10.5741	10.9013	10.9073	10.636	10.9186	11.0626	10.7869	10.6343	11.036	10.8125	10.9132	10.8421	10.9293	10.9108	10.9416	10.9921	10.9706	10.9018	11.1128	11.1287	11.0119	10.9102	11.2851	89	95.4	90.8	96.5	95.2	97.3	100.8	99.3	94.6	109.6	110.8	102.2	95.2	123.5	1798.4	1928.4	1835.7	1950	1925.2	1966.8	2036.8	2006.7	1913.2	2214.5	2239.1	2065	1924.4	2495.4	1798.4	1598.6	1558.9	1704.3	1411.9	1524.5	1912.6	1920.6	1591.3	1935.7	2138.8	1766.8	1589.4	2099.7	17	17	17	17	17	17	17	17	17	17	17	17	17	17	High	High	High	High	High	High	High	High	High	High	High	High	High	High
B1ATU0, F6UI15, Q8BYA0, Q9D2H8	Q8BYA0	Q8BYA0	Q8BYA0	Q8BYA0	Tbcd	Tubulin-specific chaperone D (Beta-tubulin cofactor D) (Tubulin-folding cofactor D)	FALSE	FALSE	reviewed	4	31	High	34	37	34	Mouse	FALSE	8 v 6	0.108564	0.094374	0.174949	14 samples	0.823464	0.146777	0.00823583	0.0267507	11.0058	10.7151	10.8209	10.8934	10.413	10.5026	10.8267	10.9646	10.7317	10.5762	10.7361	10.6772	10.6283	10.3826	11.0058	10.9858	11.0567	11.0877	10.8603	10.8702	10.9175	11.0278	10.9975	10.7703	10.8022	10.9022	10.9042	10.6316	106.1	104.6	109.9	112.3	95.9	96.6	99.8	107.7	105.5	90.1	92.1	98.7	98.9	81.9	2056.2	2027.9	2130.1	2176.3	1859	1871.8	1934.2	2087.9	2044.4	1746.6	1785.6	1913.8	1916.4	1586.5	2056.2	1681	1808.9	1902.1	1363.4	1450.8	1816.2	1998.3	1700.4	1526.7	1705.6	1637.4	1582.8	1335	21	21	21	21	21	21	21	21	21	21	21	21	21	21	High	High	High	High	High	High	High	High	High	High	High	High	High	High
A0A0G2JGC9, A0A0R4J0W6, D6RFC5, D6RHB1, F6RDA7, F6RGS7, Q9CRC8	A0A0R4J0W6, Q9CRC8	Q9CRC8	A0A0R4J0W6	Q9CRC8	Lrrc40	Leucine-rich repeat-containing protein 40	FALSE	FALSE	reviewed	2	47	High	25	28	25	Mouse	FALSE	8 v 6	0.154756	0.0365949	0.090136	14 samples	0.783062	0.188206	0.00823765	0.0267507	11.1413	10.8321	10.9176	10.9992	10.5908	10.5578	10.9012	11.0375	10.8249	10.5935	10.7529	10.7903	10.7168	10.4541	11.1413	11.1028	11.1534	11.1935	11.0381	10.9253	10.9919	11.1007	11.0906	10.7876	10.8191	11.0153	10.9927	10.7032	109.5	106.6	110.4	113.5	101.9	94.2	98.7	106.4	105.7	85.7	87.6	100.3	98.8	80.8	2258.7	2199.2	2277.8	2341.9	2102.8	1944.7	2036.6	2196.1	2180.8	1767.6	1806.6	2069.8	2037.6	1667.2	2258.7	1823	1934.3	2046.9	1542.2	1507.3	1912.4	2101.9	1813.9	1545.1	1725.6	1770.9	1683	1402.8	17	17	17	17	17	17	17	17	17	17	17	17	17	17	High	High	High	High	High	High	High	High	High	High	High	High	High	High
B0QZM1, B0QZM2, B1ASK8, Q6P073	B1ASK8, Q6P073	Q6P073	B1ASK8	Q6P073	Ube2j2	Ubiquitin-conjugating enzyme E2 J2 (EC 2.3.2.23) (Non-canonical ubiquitin-conjugating enzyme 2) (NCUBE-2)	TRUE	FALSE	reviewed	5	15	High	2	2	2	Mouse	FALSE	8 v 6	-0.122757	0.00696915	0.030839	14 samples	0.67371	-0.122757	0.00825035	0.0267802	7.66035	7.38716	7.39746	7.45533	7.17792	7.30743	7.65893	7.57137	7.51175	7.64386	7.84549	7.63517	7.41109	7.47573	7.66035	7.65821	7.633	7.64962	7.62498	7.67525	7.74953	7.63517	7.77742	7.83794	7.91169	7.86047	7.6865	7.7252	95.7	95.6	93.9	95	93.4	96.7	101.9	94.1	103.8	108.3	113.9	110	97.5	100.1	202.3	202	198.5	200.8	197.4	204.4	215.2	198.8	219.4	228.8	240.8	232.4	206	211.6	202.3	167.4	168.6	175.5	144.8	158.4	202.1	190.2	182.5	200	230	198.8	170.2	178	2	2	2	2	2	2	2	2	2	2	2	2	2	2	High	High	High	High	High	High	High	High	High	High	High	High	High	High
E0CZ50, E9Q168	E0CZ50	E0CZ50	E0CZ50	E0CZ50	Ndrg4	N-myc downstream regulated gene 4	FALSE	FALSE	unreviewed	1	51	High	7	12	3	Mouse	FALSE	8 v 6	0.141682	0.0963514	0.177769	14 samples	0.780955	0.172214	0.00826176	0.0268055	6.94251	6.52982	6.64674	6.69905	6.04002	6.33985	6.65105	6.62352	6.40599	6.42291	6.61176	6.35403	6.28355	6.36632	6.94251	6.8009	6.88264	6.8936	6.48704	6.70736	6.74147	6.6865	6.67243	6.61765	6.67807	6.57894	6.56071	6.61618	117.4	106.5	112.6	113.5	85.7	99.8	102.2	98.4	97.4	93.7	97.8	91.3	90.1	93.6	123	111.5	118	118.9	89.7	104.5	107	103	102	98.2	102.4	95.6	94.4	98.1	123	92.4	100.2	103.9	65.8	81	100.5	98.6	84.8	85.8	97.8	81.8	77.9	82.5	2	2	2	2	2	2	2	2	2	2	2	2	2	2	High	High	High	High	High	High	High	High	High	High	High	High	High	High
E9Q0D1, F6UFP6, F6X819, F6YRL2, F7ADQ2, F7ADS7, F7ADT6, Q6PAR5	Q6PAR5	Q6PAR5	Q6PAR5	Q6PAR5	Gapvd1	GTPase-activating protein and VPS9 domain-containing protein 1 (GAPex-5) (Rab5-activating protein 6)	FALSE	FALSE	reviewed	5	26	High	36	36	36	Mouse	FALSE	8 v 6	0.145327	0.00982324	0.0379799	14 samples	0.732107	0.157017	0.00829169	0.0268908	10.8075	10.5555	10.6243	10.6435	10.3603	10.342	10.6044	10.7154	10.5221	10.3271	10.5106	10.5045	10.4415	10.2467	10.8075	10.8262	10.8602	10.8378	10.8077	10.7095	10.6951	10.7787	10.7879	10.5212	10.5767	10.7296	10.7174	10.4958	105.6	106.9	109.5	107.8	105.6	98.6	97.7	103.5	104.1	86.6	90	100	99.2	85	1792.2	1815.5	1858.8	1830.2	1792.4	1674.5	1657.9	1756.8	1768	1469.6	1527.2	1698	1683.7	1443.9	1792.2	1504.9	1578.5	1599.6	1314.5	1297.9	1556.8	1681.4	1470.5	1284.6	1458.8	1452.7	1390.6	1215	19	19	19	19	19	19	19	19	19	19	19	19	19	19	High	High	High	High	High	High	High	High	High	High	High	High	High	High
A0A2I3BQS8	A0A2I3BQS8	A0A2I3BQS8	A0A2I3BQS8	A0A2I3BQS8	Gm55359	Predicted gene, 55359	FALSE	FALSE	unreviewed	1	11	High	1	1	1	Mouse	FALSE	8 v 6	-0.187863	0.00549843	0.0265214	14 samples	0.673289	-0.187863	0.0083059	0.0269251	7.10119	6.8189	6.848	6.71836	6.6279	6.65535	7.02459	7.03342	7.06178	7.1179	7.13134	7.07788	6.80993	7.19673	7.10119	7.08958	7.08321	6.91289	7.07575	7.02348	7.11582	7.09698	7.32733	7.31198	7.19771	7.30378	7.08534	7.44543	95.9	95.1	94.7	84.1	94.2	90.9	96.9	95.6	112.1	111	102.5	110.3	94.8	121.7	137.3	136.2	135.6	120.5	134.9	130.1	138.7	136.9	160.6	158.9	146.8	158	135.8	174.3	137.3	112.9	115.2	105.3	98.9	100.8	130.2	131	133.6	138.9	140.2	135.1	112.2	146.7	1	1	1	1	1	1	1	1	1	1	1	1	1	1	High	High	High	High	High	High	High	High	High	High	High	High	High	High
F6TGW0, F7CVI0, Q8K1S4	Q8K1S4	Q8K1S4	Q8K1S4	Q8K1S4	Unc5a	Netrin receptor UNC5A (Protein unc-5 homolog 1) (Protein unc-5 homolog A)	TRUE	FALSE	reviewed	5	24	High	16	17	16	Mouse	FALSE	8 v 6	-0.117856	0.0139864	0.0470207	14 samples	0.761081	-0.128416	0.00831374	0.0269387	9.37287	9.01123	9.0677	9.08348	8.87067	9.04248	9.33248	9.29967	9.1819	9.37786	9.34141	9.22424	9.03094	9.34341	9.37287	9.28193	9.30355	9.27775	9.31809	9.41003	9.42312	9.36282	9.4477	9.57194	9.40748	9.44936	9.30675	9.59264	98.3	92.3	93.7	92	94.6	100.8	101.8	97.6	103.5	112.8	100.7	103.6	93.9	114.4	663	622.5	631.9	620.7	638.3	680.3	686.5	658.4	698.3	761.1	679.1	699.1	633.3	772.1	663	516	536.6	542.5	468.1	527.3	644.7	630.2	580.8	665.3	648.7	598.1	523.1	649.6	6	6	6	6	6	6	6	6	6	6	6	6	6	6	High	High	High	High	High	High	High	High	High	High	High	High	High	High
A0A0U1RNI2, A0A0U1RPT0, A0A0U1RQ86, Q7TSI3	Q7TSI3	Q7TSI3	Q7TSI3	Q7TSI3	Ppp6r1	Serine/threonine-protein phosphatase 6 regulatory subunit 1 (SAPS domain family member 1)	FALSE	FALSE	reviewed	3	22	High	14	16	14	Mouse	FALSE	8 v 6	0.126526	0.0296486	0.0781481	14 samples	0.778494	0.150193	0.00833318	0.0269857	9.97857	9.68299	9.79507	9.81778	9.39275	9.53236	9.79572	9.90479	9.61783	9.48684	9.6851	9.67189	9.62223	9.39296	9.97857	9.95361	10.0308	10.0121	9.83999	9.89996	9.88661	9.96809	9.88371	9.68089	9.75121	9.89709	9.89815	9.64205	106.7	104.9	110.7	109.2	97	101.1	100.1	106	99.9	86.8	91.2	100.9	101	84.5	1008.9	991.6	1046.1	1032.6	916.5	955.4	946.6	1001.6	944.7	820.8	861.8	953.5	954.2	799	1008.9	822	888.4	902.5	672.2	740.5	888.8	958.6	785.7	717.5	823.2	815.7	788.1	672.3	7	7	7	7	7	7	7	7	7	7	7	7	7	7	High	High	High	High	High	High	High	High	High	High	High	High	High	High
D3YWH6, E9Q6B6, E9Q6E0, J3QNR6, K3W4S4, Q9ESN9	J3QNR6, K3W4S4, Q9ESN9	Q9ESN9	K3W4S4	Q9ESN9	Mapk8ip3	C-Jun-amino-terminal kinase-interacting protein 3 (JIP-3) (JNK-interacting protein 3) (JNK MAP kinase scaffold protein 3) (JNK/SAPK-associated protein 1) (JSAP1) (Mitogen-activated protein kinase 8-interacting protein 3) (Sunday driver 2)	FALSE	FALSE	reviewed	5	25	High	33	39	24	Mouse	FALSE	8 v 6	0.118337	0.00630497	0.0288874	14 samples	0.699199	0.120575	0.00833555	0.0269857	10.9332	10.7166	10.6697	10.7769	10.5836	10.5491	10.7619	10.8856	10.6874	10.5969	10.7064	10.5614	10.605	10.4783	10.9332	10.9873	10.9055	10.9712	11.0309	10.9166	10.8527	10.9489	10.9532	10.791	10.7726	10.7864	10.8809	10.7273	102.9	106.8	100.9	105.6	110.1	101.7	97.3	104	104.3	93.2	92	92.9	99.2	89.2	1955.3	2030	1918.2	2007.5	2092.4	1933	1849.2	1976.7	1982.6	1771.8	1749.3	1766.2	1885.7	1695.3	1955.3	1682.7	1628.9	1754.6	1534.5	1498.3	1736.4	1891.9	1649	1548.8	1670.9	1511.1	1557.5	1426.5	20	20	20	20	20	20	20	20	20	20	20	20	20	20	High	High	High	High	High	High	High	High	High	High	High	High	High	High
Q8CCN4, Q9JLM8	Q9JLM8	Q9JLM8	Q9JLM8	Q9JLM8	Dclk1	Serine/threonine-protein kinase DCLK1 (EC 2.7.11.1) (Doublecortin-like and CAM kinase-like 1) (Doublecortin-like kinase 1)	FALSE	TRUE	reviewed	5	58	High	39	61	2	Mouse	FALSE	8 v 6	0.129131	0.0389539	0.0940412	14 samples	0.784296	0.158445	0.00834868	0.0270164	12.6776	12.3603	12.4494	12.5159	12.0763	12.1705	12.4831	12.6193	12.3612	12.1848	12.343	12.2413	12.2584	12.0665	12.6776	12.6309	12.6852	12.7102	12.5237	12.538	12.5739	12.6825	12.627	12.379	12.4092	12.4664	12.5343	12.3156	108.6	105.1	109.2	111.1	97.6	98.6	101.1	109	104.8	88.3	90.2	93.8	98.3	84.5	6551.4	6343	6586.1	6701.3	5888.5	5947.4	6097.1	6573.9	6325.7	5326.5	5439.2	5659.2	5932.1	5097.5	6551.4	5257.9	5593	5856.9	4318.6	4609.9	5725.2	6291.9	5261.4	4655.9	5195.4	4841.8	4899.6	4289.2	37	37	37	37	37	37	37	37	37	37	37	37	37	37	High	High	High	High	High	High	High	High	High	High	High	High	High	High
F6U415, Q9Z0H3	Q9Z0H3	Q9Z0H3	Q9Z0H3	Q9Z0H3	Smarcb1	SWI/SNF-related matrix-associated actin-dependent regulator of chromatin subfamily B member 1 (BRG1-associated factor 47) (BAF47) (Integrase interactor 1 protein) (SNF5 homolog) (mSNF5)	FALSE	FALSE	reviewed	5	18	High	5	5	5	Mouse	FALSE	8 v 6	-0.244371	0.0524672	0.114525	14 samples	0.837574	-0.282629	0.00835953	0.0270337	7.64386	7.48623	7.52904	7.70874	7.32373	7.50064	7.56453	7.76818	7.3443	7.87713	8.2465	8.07682	7.95303	7.96924	7.64386	7.75689	7.76421	7.90328	7.77083	7.8679	7.65535	7.83099	7.61029	8.07146	8.31288	8.30195	8.2293	8.21868	81.2	87.8	88.2	97.1	88.6	94.8	81.8	92.4	79.3	109.1	129	128	121.8	120.9	200	216.3	217.4	239.4	218.4	233.6	201.6	227.7	195.4	269	318	315.6	300.1	297.9	200	179.3	184.7	209.2	160.2	181.1	189.3	218	162.5	235.1	303.7	270	247.8	250.6	4	4	4	4	4	4	4	4	4	4	4	4	4	4	High	High	High	High	High	High	High	High	High	High	High	High	High	High
F6RUL9, Q5SUR0	Q5SUR0	Q5SUR0	Q5SUR0	Q5SUR0	Pfas	Phosphoribosylformylglycinamidine synthase (FGAM synthase) (FGAMS) (EC 6.3.5.3) (Formylglycinamide ribonucleotide amidotransferase) (FGAR amidotransferase) (FGAR-AT) (Formylglycinamide ribotide amidotransferase)	FALSE	FALSE	reviewed	4	14	High	13	13	13	Mouse	FALSE	8 v 6	-0.0838387	0.0101707	0.0388477	14 samples	0.766544	-0.085008	0.00836439	0.0270337	9.50661	9.29783	9.30902	9.37504	9.07815	9.18908	9.42668	9.51432	9.31651	9.49546	9.60437	9.44191	9.44191	9.36085	9.50661	9.56853	9.54477	9.56929	9.52533	9.55651	9.51747	9.57762	9.58214	9.68947	9.67048	9.66693	9.71785	9.6101	94.1	98.2	96.6	98.3	95.3	97.4	94.8	98.8	99.1	106.8	105.4	105.1	108.9	101.1	727.4	759.3	746.9	759.7	736.9	753	732.9	764.1	766.5	825.7	814.9	812.9	842.1	781.5	727.4	629.4	634.3	664	540.5	583.7	688.2	731.3	637.6	721.8	778.4	695.5	695.5	657.5	8	8	8	8	8	8	8	8	8	8	8	8	8	8	High	High	High	High	High	High	High	High	High	High	High	High	High	High
D6RH37, P70268	P70268	P70268	P70268	P70268	Pkn1	Serine/threonine-protein kinase N1 (EC 2.7.11.13) (Protein kinase C-like 1) (Protein kinase C-like PKN) (Protein-kinase C-related kinase 1) (Serine-threonine protein kinase N)	FALSE	FALSE	reviewed	5	22	High	18	22	16	Mouse	FALSE	8 v 6	0.0785962	0.0697697	0.140756	14 samples	0.811841	0.103679	0.00836498	0.0270337	10.3669	10.1346	10.129	10.2251	9.89951	9.91229	10.2043	10.3213	10.1436	10.0704	10.2158	10.0587	9.99407	9.84392	10.3669	10.4052	10.3648	10.4194	10.3468	10.2798	10.2951	10.3845	10.4094	10.2644	10.2819	10.2837	10.2699	10.093	103.2	106	103.1	107	101.8	97.2	98.2	104.5	106.3	96.1	97.3	97.4	96.5	85.4	1320.5	1356.1	1318.6	1369.5	1302.3	1243.2	1256.4	1336.7	1360	1230	1245	1246.5	1234.7	1092.2	1320.5	1124.1	1119.8	1196.9	955.1	963.6	1179.8	1279.4	1131.2	1075.2	1189.2	1066.5	1019.8	919	11	11	11	11	11	11	11	11	11	11	11	11	11	11	High	High	High	High	High	High	High	High	High	High	High	High	High	High
Q9CXV1	Q9CXV1	Q9CXV1	Q9CXV1	Q9CXV1	Sdhd	Succinate dehydrogenase [ubiquinone] cytochrome b small subunit, mitochondrial (CybS) (CII-4) (QPs3) (Succinate dehydrogenase complex subunit D) (Succinate-ubiquinone oxidoreductase cytochrome b small subunit) (Succinate-ubiquinone reductase membrane anchor subunit)	TRUE	FALSE	reviewed	5	14	High	3	11	3	Mouse	FALSE	8 v 6	-0.213032	0.0200423	0.059825	14 samples	0.713437	-0.221703	0.00837745	0.0270622	8.06932	7.59917	7.94544	7.74349	7.63735	7.92896	8.26021	8.07414	7.88264	8.1298	8.39575	8.1472	7.95303	8.01681	8.06932	7.86975	8.1814	7.93782	8.08481	8.29646	8.35094	8.1375	8.14822	8.32418	8.46189	8.37243	8.2293	8.26585	91.1	79.3	98.4	83.2	92.1	106.6	110.7	95.5	96.2	108.7	119.6	112.4	101.8	104.4	268.6	233.9	290.3	245.2	271.5	314.4	326.5	281.6	283.7	320.5	352.6	331.4	300.1	307.8	268.6	193.9	246.5	214.3	199.1	243.7	306.6	269.5	236	280.1	336.8	283.5	247.8	259	2	2	2	2	2	2	2	2	2	2	2	2	2	2	High	High	High	High	High	High	High	High	High	High	High	High	High	High
F7BP55, Q9WTP6	Q9WTP6	Q9WTP6	Q9WTP6	Q9WTP6	Ak2	Adenylate kinase 2, mitochondrial (AK 2) (EC 2.7.4.3) (ATP-AMP transphosphorylase 2) (ATP:AMP phosphotransferase) (Adenylate monophosphate kinase)	FALSE	FALSE	reviewed	5	51	High	12	22	12	Mouse	FALSE	8 v 6	-0.159708	0.0102053	0.0388682	14 samples	0.67256	-0.159708	0.00840265	0.0271318	10.4884	10.3536	10.3286	10.3103	10.3074	10.1954	10.7226	10.5639	10.3879	10.6669	10.7916	10.4861	10.4013	10.4929	10.4884	10.6242	10.5643	10.5045	10.7548	10.5629	10.8134	10.6272	10.6537	10.8611	10.8577	10.7112	10.6772	10.742	87.6	96.3	92.3	88.6	105.4	92.3	109.7	96.5	98.2	113.4	113.2	102.2	99.9	104.4	1436.6	1578.4	1514.2	1452.7	1727.9	1512.7	1799.5	1581.6	1610.9	1860	1855.7	1676.4	1637.4	1712.6	1436.6	1308.4	1285.9	1269.7	1267.2	1172.5	1689.7	1513.7	1339.9	1625.8	1772.5	1434.3	1352.4	1441	10	10	10	10	10	10	10	10	10	10	10	10	10	10	High	High	High	High	High	High	High	High	High	High	High	High	High	High
E9PW07, E9Q6U0, Q66L44	E9PW07, Q66L44	Q66L44	E9PW07	Q66L44	Cbarp	Voltage-dependent calcium channel beta subunit-associated regulatory protein (Downstream of Stk11 protein)	TRUE	TRUE	reviewed	5	25	High	12	17	12	Mouse	FALSE	8 v 6	-0.122634	0.0327932	0.0838112	14 samples	0.795304	-0.142561	0.00841946	0.0271742	10.0381	9.87006	9.7502	9.85175	9.68036	9.80816	10.0975	10.0991	9.86913	10.1638	10.1192	9.97527	9.76537	10.1475	10.0381	10.1407	9.98598	10.046	10.1277	10.1757	10.1883	10.1623	10.1348	10.3579	10.1854	10.2003	10.0412	10.3965	91.9	98.7	88.6	92.4	97.8	101.1	102	100.2	98.3	114.7	101.8	102.8	92.1	117.8	1051.4	1128.9	1014.1	1057.2	1118.8	1156.6	1166.8	1145.9	1124.3	1312.3	1164.4	1176.5	1053.7	1347.9	1051.4	935.8	861.2	924	820.5	896.5	1095.6	1096.8	935.2	1147.1	1112.2	1006.6	870.3	1134.2	10	10	10	10	10	10	10	10	10	10	10	10	10	10	High	High	High	High	High	High	High	High	High	High	High	High	High	High
Q8BW96	Q8BW96	Q8BW96	Q8BW96	Q8BW96	Camk1d	Calcium/calmodulin-dependent protein kinase type 1D (EC 2.7.11.17) (CaM kinase I delta) (CaM-KI delta) (CaMKI delta) (CaM kinase ID) (CaMKI-like protein kinase) (CKLiK) (mCKLiK)	FALSE	FALSE	reviewed	5	41	High	13	17	9	Mouse	FALSE	8 v 6	0.203609	0.0101789	0.0388477	14 samples	0.727471	0.219344	0.00842782	0.02718	10.3107	10.0741	10.1523	10.2318	9.82591	9.93811	10.2042	10.2744	10.0006	9.75939	9.97943	9.97054	9.84941	9.63427	10.3107	10.3449	10.388	10.4261	10.2732	10.3056	10.2951	10.3376	10.2663	9.95347	10.0456	10.1956	10.1253	9.88341	105.5	108	111.3	114.3	102.8	105.1	104.4	107.5	102.3	82.4	87.8	97.4	92.8	78.5	1270.1	1300.5	1340	1375.8	1237.5	1265.6	1256.4	1294	1231.6	991.5	1056.9	1172.7	1116.9	944.5	1270.1	1078	1138	1202.5	907.6	981	1179.7	1238.5	1024.4	866.7	1009.5	1003.3	922.5	794.7	10	10	10	10	10	10	10	10	10	10	10	10	10	10	High	High	High	High	High	High	High	High	High	High	High	High	High	High
Q3UPL0, S4R192, S4R1T5, S4R1Y8, S4R256, S4R2A9	Q3UPL0	Q3UPL0	Q3UPL0	Q3UPL0	Sec31a	Protein transport protein Sec31A (SEC31-like protein 1) (SEC31-related protein A)	FALSE	FALSE	reviewed	5	29	High	33	40	32	Mouse	FALSE	8 v 6	-0.0617408	0.0613086	0.127687	14 samples	0.874241	-0.0657641	0.0084286	0.02718	11.6464	11.3901	11.4485	11.5478	11.2257	11.3301	11.5513	11.6316	11.4173	11.5536	11.7678	11.6215	11.5173	11.4757	11.6464	11.6608	11.6844	11.7421	11.673	11.6976	11.6421	11.6949	11.6831	11.7477	11.834	11.8465	11.7932	11.7248	95	95.9	97.5	101.5	96.7	98.4	94.7	98.2	97.4	101.9	108.2	109.1	105.2	100.3	3205.6	3237.7	3291.1	3425.5	3265.4	3321.5	3196	3315.2	3288.2	3438.8	3650.8	3682.7	3549	3384.7	3205.6	2683.9	2794.8	2993.9	2394.8	2574.5	3001.1	3173	2734.9	3005.9	3487.1	3150.7	2931.3	2847.9	21	21	21	21	21	21	21	21	21	21	21	21	21	21	High	High	High	High	High	High	High	High	High	High	High	High	High	High
A0A9R1SP20, F8VQB8, H3BLN6, Q99J85	A0A9R1SP20	A0A9R1SP20	A0A9R1SP20	A0A9R1SP20	Nptxr	Neuronal pentraxin receptor	FALSE	FALSE	unreviewed	1	43	High	18	23	18	Mouse	FALSE	8 v 6	-0.0870195	0.211424	0.318555	14 samples	0.863372	-0.129773	0.00843718	0.0271958	10.9028	10.6566	10.7008	10.743	10.5681	10.8646	11.0361	10.9464	10.7936	10.8959	10.905	10.8619	10.6816	11.081	10.9028	10.9273	10.9366	10.9373	11.0155	11.2321	11.1269	11.0096	11.0593	11.09	10.9712	11.087	10.9575	11.3301	90.5	92.1	92.6	92.7	97.9	113.7	105.7	97.5	100.9	103	94.9	102.8	94	121.7	1914.6	1947.3	1959.9	1960.9	2070.1	2405.5	2236.3	2061.7	2134	2179.8	2007.5	2175.3	1988.5	2574.5	1914.6	1614.2	1664.4	1713.8	1518.2	1864.5	2099.9	1973.3	1775	1905.4	1917.5	1861.1	1642.4	2166.3	15	15	15	15	15	15	15	15	15	15	15	15	15	15	High	High	High	High	High	High	High	High	High	High	High	High	High	High
Q99JH1	Q99JH1	Q99JH1	Q99JH1	Q99JH1	Rpp25l	Ribonuclease P protein subunit p25-like protein (RNase P protein subunit-like p25) (Rpp25-like protein)	FALSE	FALSE	reviewed	2	14	High	1	1	1	Mouse	FALSE	8 v 6	-0.425367	0.0119053	0.0423988	14 samples	0.6722	-0.425367	0.00845085	0.0272281	4	3.45943	3.81762	4.12928	3.08746	3.56071	4.27053	4.21723	4.07039	4.55459	4.43296	4.1375	3.63227	4.07895	4	3.73335	4.06178	4.32193	3.53605	3.926	4.36457	4.2854	4.34341	4.74953	4.49825	4.36457	3.90689	4.32912	86.5	72.1	90.3	108.5	63.1	82.5	111.4	105.4	109.7	145.9	122.7	111.6	81.4	108.9	16	13.3	16.7	20	11.6	15.2	20.6	19.5	20.3	26.9	22.6	20.6	15	20.1	16	11	14.1	17.5	8.5	11.8	19.3	18.6	16.8	23.5	21.6	17.6	12.4	16.9	1	1	1	1	1	1	1	1	1	1	1	1	1	1	High	High	High	High	High	High	High	High	High	High	High	High	High	High
A2AWJ1, H3BJU3, H3BL42, H3BLJ3, Q8BK03	Q8BK03	Q8BK03	Q8BK03	Q8BK03	Miga2	Mitoguardin 2 (Protein FAM73B)	TRUE	FALSE	reviewed	5	20	High	8	8	8	Mouse	FALSE	8 v 6	-0.130016	0.052639	0.114798	14 samples	0.799403	-0.164638	0.00846699	0.0272641	9.00056	8.7705	8.79344	8.89482	8.71631	8.84298	9.16767	9.0474	8.77446	9.1634	9.15532	8.92541	8.86511	9.22328	9.00056	9.04111	9.02929	9.08905	9.16365	9.21043	9.25833	9.11061	9.04029	9.35755	9.22159	9.15051	9.14109	9.47228	89	91.5	90.8	94.6	99.6	102.9	106.4	96	91.5	114	103.7	98.7	98.1	123.4	512.2	526.8	522.5	544.6	573.5	592.4	612.4	552.8	526.5	656	597	568.3	564.6	710.3	512.2	436.7	443.7	476	420.6	459.2	575.1	529.1	437.9	573.4	570.2	486.2	466.3	597.7	5	5	5	5	5	5	5	5	5	5	5	5	5	5	High	High	High	High	High	High	High	High	High	High	High	High	High	High
A0A1W2P830, P47758	P47758	P47758	P47758	P47758	Srprb	Signal recognition particle receptor subunit beta (SR-beta)	TRUE	FALSE	reviewed	4	43	High	10	13	10	Mouse	FALSE	8 v 6	-0.08503	0.0071378	0.0312157	14 samples	0.714807	-0.0868736	0.0084694	0.0272641	9.87974	9.53605	9.65069	9.6837	9.44357	9.46393	9.83067	9.76504	9.66196	9.80687	9.96636	9.70546	9.68703	9.72485	9.87974	9.80687	9.88646	9.87805	9.89102	9.83147	9.92154	9.8283	9.92778	10.001	10.0325	9.93044	9.9629	9.97398	97.8	93	98.2	97.7	98.5	94.6	100.6	94.3	101.1	106.3	108.7	101.3	103.6	104.4	942.1	895.7	946.5	941	949.5	911.1	969.8	909.1	974	1024.7	1047.3	975.8	998	1005.7	942.1	742.4	803.8	822.4	696.3	706.2	910.6	870.1	810.1	895.7	1000.4	834.9	824.3	846.2	8	8	8	8	8	8	8	8	8	8	8	8	8	8	High	High	High	High	High	High	High	High	High	High	High	High	High	High
A0A0G2JFW4, A2AMD0, Q05CL8	Q05CL8	Q05CL8	Q05CL8	Q05CL8	Larp7	La-related protein 7 (La ribonucleoprotein domain family member 7)	FALSE	FALSE	reviewed	5	5	High	3	3	3	Mouse	FALSE	8 v 6	-0.276443	0.0171436	0.0541053	14 samples	0.779881	-0.29573	0.00847383	0.0272665	6.73742	6.47897	6.69766	6.56682	6.47897	6.33271	6.75221	6.69905	6.49665	7.07895	7.30195	6.99661	6.93192	6.93428	6.73742	6.74953	6.9331	6.76155	6.926	6.70044	6.84298	6.76155	6.76288	7.27333	7.36807	7.22207	7.2075	7.18388	84.6	85.4	97	86	96.5	82.5	91.1	86.1	86.2	122.7	131.1	118.4	117.3	115.3	106.7	107.6	122.2	108.5	121.6	104	114.8	108.5	108.6	154.7	165.2	149.3	147.8	145.4	106.7	89.2	103.8	94.8	89.2	80.6	107.8	103.9	90.3	135.2	157.8	127.7	122.1	122.3	1	1	1	1	1	1	1	1	1	1	1	1	1	1	High	High	High	High	High	High	High	High	High	High	High	High	High	High
Q5XG69	Q5XG69	Q5XG69	Q5XG69	Q5XG69	Fam169a	Soluble lamin-associated protein of 75 kDa (SLAP75) (Protein FAM169A)	FALSE	FALSE	reviewed	2	7	High	4	4	4	Mouse	FALSE	8 v 6	-0.186056	0.101241	0.183903	14 samples	0.849902	-0.242929	0.00848259	0.027275	7.3336	7.18388	7.36632	7.3505	7.1334	7.31651	7.54381	7.43045	6.98071	7.51333	7.85549	7.60511	7.61692	7.77873	7.3336	7.4545	7.60214	7.54458	7.5812	7.6837	7.63445	7.49346	7.24698	7.70736	7.92125	7.83036	7.893	8.02791	80	87	96.4	92.6	94.9	102	98.5	89.3	75.3	103.6	120.2	112.9	117.9	129.4	161.3	175.4	194.3	186.7	191.5	205.6	198.7	180.2	151.9	209	242.4	227.6	237.7	261	161.3	145.4	165	163.2	140.4	159.4	186.6	172.5	126.3	182.7	231.6	194.7	196.3	219.6	2	2	2	2	2	2	2	2	2	2	2	2	2	2	High	High	High	High	High	High	High	High	High	High	High	High	High	High
O70324	O70324	O70324	O70324	O70324	Slc16a2	Monocarboxylate transporter 8 (MCT 8) (Solute carrier family 16 member 2) (X-linked PEST-containing transporter)	TRUE	FALSE	reviewed	5	5	Medium	2	3	2	Mouse	FALSE	8 v 6	-0.200495	0.0733087	0.145891	14 samples	0.781011	-0.244493	0.00848385	0.027275	7.73877	7.56301	7.55766	7.49586	7.81057	7.60659	7.92541	7.7252	7.80155	7.99661	8.02956	7.92481	7.87836	7.9431	7.73877	7.83352	7.79377	7.69	8.25786	7.97441	8.01625	7.78856	8.06717	8.19081	8.09592	8.14975	8.15431	8.19229	83	88.6	86.2	80.2	118.9	97.7	100.6	85.9	104.2	113.5	106.3	110.4	110.7	113.7	213.6	228.1	221.9	206.5	306.1	251.5	258.9	221.1	268.2	292.2	273.6	284	284.9	292.5	213.6	189.1	188.4	180.5	224.5	194.9	243.1	211.6	223.1	255.4	261.3	243	235.3	246.1	2	2	2	2	2	2	2	2	2	2	2	2	2	2	Medium	Medium	Medium	Medium	Medium	Medium	Medium	Medium	Medium	Medium	Medium	Medium	Medium	Medium
A0A1B0GQX5, A0A1B0GRC1, A0A1B0GRE9, A0A1B0GRS2, A0A1B0GRW9, A0A1B0GS79, A0A1B0GSL7, A0A1B0GSR2, A0A1B0GSR9, A0A1B0GSX0, A0A1B0GT41, D3YVR7, D3YZE4, D3YZQ9, P00342, P06151	A0A1B0GSX0, P06151	P06151	A0A1B0GSX0	P06151	Ldha	L-lactate dehydrogenase A chain (LDH-A) (EC 1.1.1.27) (LDH muscle subunit) (LDH-M)	FALSE	FALSE	reviewed	5	62	High	20	51	19	Mouse	FALSE	8 v 6	0.119369	0.0166041	0.0528988	14 samples	0.758279	0.132444	0.00850867	0.027343	12.2169	11.937	12.098	12.1418	11.7485	11.8812	12.1224	12.1592	11.9433	11.8282	12.0801	11.9388	11.8872	11.7077	12.2169	12.2077	12.3338	12.3361	12.1958	12.2488	12.2133	12.2224	12.2091	12.0223	12.1463	12.1639	12.1631	11.9568	101.8	101.1	110.4	110.5	100.3	104	101.5	102.2	101.2	88.9	96.9	98.1	98	85	4760.6	4730.2	5162.2	5170.5	4691.4	4866.8	4748.5	4778.7	4734.8	4159.9	4533	4588.8	4586.2	3975.1	4760.6	3921	4383.8	4519.1	3440.7	3772.3	4458.8	4573.8	3938.2	3636.2	4329.8	3926	3788	3344.8	20	20	20	20	20	20	20	20	20	20	20	20	20	20	High	High	High	High	High	High	High	High	High	High	High	High	High	High
A0A0A0MQ69, G3UX19, O35451	A0A0A0MQ69, G3UX19	A0A0A0MQ69	G3UX19	A0A0A0MQ69	Atf6b	Activating transcription factor 6 beta	FALSE	FALSE	unreviewed	2	5	High	3	3	2	Mouse	FALSE	8 v 6	0.142523	0.0474969	0.107419	14 samples	0.762267	0.160321	0.00853504	0.0274158	6.6453	6.43962	6.50938	6.53138	6.20945	6.02237	6.31651	6.47411	6.21529	6.38543	6.41109	6.24793	6.36107	6.1819	6.6453	6.71012	6.74551	6.72656	6.65678	6.38888	6.40599	6.53761	6.4822	6.58045	6.47735	6.47249	6.63662	6.43129	105.5	110.2	113	111.5	106.3	88.3	89.4	97.8	94.1	100.8	93.9	93.5	104.8	90.9	100.1	104.7	107.3	105.9	100.9	83.8	84.8	92.9	89.4	95.7	89.1	88.8	99.5	86.3	100.1	86.8	91.1	92.5	74	65	79.7	88.9	74.3	83.6	85.1	76	82.2	72.6	1	1	1	1	1	1	1	1	1	1	1	1	1	1	High	High	High	High	High	High	High	High	High	High	High	High	High	High
B2RQ80, B9EKN8, E0CXD6, E0CY98, E0CYV5, E0CZD7, E0CZF8, E9PUL9, P83510, Q8BTQ0	B2RQ80	B2RQ80	B2RQ80	B2RQ80	Tnik	non-specific serine/threonine protein kinase (EC 2.7.11.1)	FALSE	TRUE	unreviewed	4	34	High	44	52	34	Mouse	FALSE	8 v 6	0.111769	0.00701739	0.0308899	14 samples	0.708488	0.116211	0.00858552	0.0275642	11.4847	11.2163	11.2726	11.3142	10.9752	11.0889	11.3314	11.428	11.1562	11.0382	11.2852	11.1299	11.1092	11.0208	11.4847	11.4869	11.5084	11.5084	11.4225	11.4564	11.4222	11.4913	11.422	11.2323	11.3514	11.3549	11.3851	11.2699	104.8	105	106.6	106.6	100.4	102.8	100.4	105.3	100.4	88	95.6	95.8	97.8	90.3	2865.7	2870.2	2913.2	2913.3	2744.9	2810.1	2744.3	2878.8	2743.9	2405.8	2612.8	2619.2	2674.5	2469.3	2865.7	2379.2	2473.9	2546.3	2013.1	2178.1	2576.9	2755.3	2282.2	2103	2495.6	2240.9	2209	2077.7	28	28	28	28	28	28	28	28	28	28	28	28	28	28	High	High	High	High	High	High	High	High	High	High	High	High	High	High
G5E8Q4, H3BK81, O08967	O08967	O08967	O08967	O08967	Cyth3	Cytohesin-3 (ARF nucleotide-binding site opener 3) (Protein ARNO3) (General receptor of phosphoinositides 1) (Grp1) (PH, SEC7 and coiled-coil domain-containing protein 3) (CLM3) (SEC7 homolog C) (mSec7-3)	FALSE	FALSE	reviewed	5	38	High	17	18	10	Mouse	FALSE	8 v 6	0.139777	0.00640997	0.0292598	14 samples	0.671166	0.139777	0.00859021	0.0275642	10.0808	9.78234	9.84987	9.95928	9.73657	9.63445	9.94457	10.0063	9.73944	9.68335	9.83652	9.7151	9.72775	9.544	10.0808	10.053	10.0856	10.1537	10.1839	10.002	10.0353	10.0696	10.0052	9.87744	9.90268	9.94017	10.0037	9.79295	104.5	102.5	104.9	109.9	112.3	99	101.3	103.7	99.2	90.8	92.4	94.8	99.1	85.6	1083	1062.3	1086.6	1139.1	1163.2	1025.4	1049.4	1074.6	1027.7	940.6	957.2	982.4	1026.6	887.1	1083	880.6	922.8	995.5	853.1	794.8	985.4	1028.5	854.8	822.2	914.3	840.5	847.9	746.5	11	11	11	11	11	11	11	11	11	11	11	11	11	11	High	High	High	High	High	High	High	High	High	High	High	High	High	High
Q8CIM8	Q8CIM8	Q8CIM8	Q8CIM8	Q8CIM8	Ints4	Integrator complex subunit 4 (Int4)	FALSE	FALSE	reviewed	3	2	High	2	3	2	Mouse	FALSE	8 v 6	0.209471	0.00888172	0.0356811	14 samples	0.8225	0.18859	0.00859241	0.0275642	6.42459	6.07895	6.19574	6.28355	5.95652	6.1416	5.9472	6.05528	5.7252	6.07682	6.27612	5.97039	6.17991	6.12309	6.42459	6.34873	6.43129	6.47735	6.40429	6.50938	6.03782	6.11894	5.99095	6.27053	6.34163	6.19574	6.45615	6.3733	107.4	101.9	107.9	111.4	105.9	113.9	82.2	86.9	79.5	96.5	101.4	91.6	109.8	103.6	85.9	81.5	86.3	89.1	84.7	91.1	65.7	69.5	63.6	77.2	81.1	73.3	87.8	82.9	85.9	67.6	73.3	77.9	62.1	70.6	61.7	66.5	52.9	67.5	77.5	62.7	72.5	69.7	2	2	2	2	2	2	2	2	2	2	2	2	2	2	High	High	High	High	High	High	High	High	High	High	High	High	High	High
F6RR02, Q5M6W7, Q5M6W8, Q5M6W9, Q91YJ5	Q91YJ5	Q91YJ5	Q91YJ5	Q91YJ5	Mtif2	Translation initiation factor IF-2, mitochondrial (IF-2(Mt)) (IF-2Mt) (IF2(mt))	FALSE	FALSE	reviewed	4	24	High	14	14	14	Mouse	FALSE	8 v 6	-0.143977	0.0544149	0.117393	14 samples	0.761232	-0.164798	0.00860739	0.0275974	9.65033	9.6453	9.63735	9.48643	9.52376	9.57856	9.95783	9.85378	9.70009	9.78513	9.99972	9.67189	9.63063	9.83936	9.65033	9.91603	9.87314	9.68071	9.97111	9.94618	10.0486	9.91692	9.96593	9.97928	10.066	9.89694	9.90644	10.0884	82.6	99.2	96.3	84.3	103.1	101.3	108.8	99.3	102.7	103.7	110.1	97.9	98.6	111.9	803.6	966.1	937.8	820.7	1003.7	986.5	1059.1	966.7	1000.1	1009.4	1071.9	953.4	959.7	1088.7	803.6	800.8	796.4	717.3	736.1	764.6	994.5	925.3	831.8	882.3	1023.8	815.7	792.7	916.1	11	11	11	11	11	11	11	11	11	11	11	11	11	11	High	High	High	High	High	High	High	High	High	High	High	High	High	High
A0A140LIS5, Q3UL36	Q3UL36	Q3UL36	Q3UL36	Q3UL36	Arglu1	Arginine and glutamate-rich protein 1	FALSE	FALSE	reviewed	2	24	High	9	12	8	Mouse	FALSE	8 v 6	0.247956	0.0123479	0.0432672	14 samples	0.671019	0.247956	0.0086102	0.0275974	8.5744	8.07307	8.00506	8.02735	7.71356	7.77742	7.79572	7.87836	7.62863	7.73064	8.05691	7.86728	7.90809	7.96867	8.5744	8.34385	8.24079	8.22159	8.16088	8.14517	7.88631	7.94193	7.89482	7.92481	8.12309	8.09223	8.18388	8.2182	134.1	114.3	106.4	105	100.7	99.6	83.2	86.5	83.7	85.5	98.1	96	102.3	104.7	381.2	324.9	302.5	298.5	286.2	283.1	236.6	245.9	238	243	278.8	272.9	290.8	297.8	381.2	269.3	256.9	260.9	209.9	219.4	222.2	235.3	197.9	212.4	266.3	233.5	240.2	250.5	3	3	3	3	3	3	3	3	3	3	3	3	3	3	High	High	High	High	High	High	High	High	High	High	High	High	High	High
Q7TQG7, Q9R1V4	Q7TQG7, Q9R1V4	Q9R1V4	Q7TQG7	Q9R1V4	Adam11	Disintegrin and metalloproteinase domain-containing protein 11 (ADAM 11) (Metalloproteinase-like, disintegrin-like, and cysteine-rich protein) (MDC)	TRUE	TRUE	reviewed	5	16	High	8	9	8	Mouse	FALSE	8 v 6	-0.104942	0.154632	0.251349	14 samples	0.836857	-0.149819	0.00861404	0.0275977	8.65642	8.51531	8.53372	8.54921	8.36457	8.67278	8.80187	8.67243	8.57137	8.72247	8.87467	8.71115	8.5519	8.91409	8.65642	8.78594	8.76951	8.74349	8.81218	9.04029	8.89269	8.73573	8.83731	8.91648	8.94075	8.93605	8.82782	9.16315	86.4	94.5	93.5	91.8	96.3	112.8	101.8	91.3	98	103.5	105.2	104.9	97.3	122.8	403.5	441.4	436.4	428.6	449.5	526.5	475.3	426.3	457.4	483.2	491.4	489.8	454.4	573.3	403.5	365.9	370.6	374.6	329.6	408.1	446.3	408	380.4	422.4	469.4	419.1	375.3	482.4	4	4	4	4	4	4	4	4	4	4	4	4	4	4	High	High	High	High	High	High	High	High	High	High	High	High	High	High
A0A1D5RMH2, O08581	A0A1D5RMH2, O08581	O08581	A0A1D5RMH2	O08581	Kcnk1	Potassium channel subfamily K member 1 (Inward rectifying potassium channel protein TWIK-1)	TRUE	TRUE	reviewed	5	6	High	1	1	1	Mouse	FALSE	8 v 6	-0.230374	0.00574581	0.0273236	14 samples	0.67093	-0.230374	0.00862231	0.0276123	5.82273	5.55152	5.66676	5.55152	5.32193	5.62352	6.12928	5.7761	5.72792	5.80993	6.09592	6.06178	5.62644	5.926	5.82273	5.82273	5.90448	5.74685	5.76818	5.99095	6.21917	5.83794	5.99548	6.0045	6.16189	6.28725	5.90207	6.17592	89.4	89.5	94.5	84.8	86.1	100.4	117.7	90.4	100.7	101.4	113.1	123.3	94.5	114.1	56.6	56.6	59.9	53.7	54.5	63.6	74.5	57.2	63.8	64.2	71.6	78.1	59.8	72.3	56.6	46.9	50.8	46.9	40	49.3	70	54.8	53	56.1	68.4	66.8	49.4	60.8	1	1	1	1	1	1	1	1	1	1	1	1	1	1	High	High	High	High	High	High	High	High	High	High	High	High	High	High
A0A2I3BPH9, A0A2I3BRN5, Q921M7	Q921M7	Q921M7	Q921M7	Q921M7	Cyrib	CYFIP-related Rac1 interactor B (Protein FAM49B)	FALSE	FALSE	reviewed	5	68	High	16	27	12	Mouse	FALSE	8 v 6	0.125757	0.021673	0.0627805	14 samples	0.757571	0.145151	0.00863586	0.027641	11.1902	10.9425	11.0217	11.1018	10.6902	10.7476	11.0522	11.1674	10.9293	10.7652	10.9684	10.7977	10.8147	10.6817	11.1902	11.2132	11.2575	11.2961	11.1375	11.1151	11.143	11.2307	11.195	10.9593	11.0345	11.0227	11.0906	10.9307	104	105.7	109	111.9	100.3	98.7	100.6	107	104.3	88.6	93.4	92.6	97.1	86.9	2336.6	2374.1	2448.2	2514.5	2252.8	2218.1	2261.4	2403.1	2344.4	1991.1	2097.6	2080.5	2180.8	1952	2336.6	1968	2079	2197.7	1652.2	1719.3	2123.4	2300	1950	1740.4	2003.6	1780	1801.2	1642.5	16	16	16	16	16	16	16	16	16	16	16	16	16	16	High	High	High	High	High	High	High	High	High	High	High	High	High	High
Q80TA9	Q80TA9	Q80TA9	Q80TA9	Q80TA9	Epg5	Ectopic P granules protein 5 homolog	FALSE	FALSE	reviewed	4	4	High	9	9	9	Mouse	FALSE	8 v 6	0.193968	0.0407195	0.0966611	14 samples	0.746135	0.218018	0.00863875	0.027641	9.48462	8.83826	8.83573	8.92392	8.66213	8.62972	8.88661	8.95012	8.8051	8.63952	8.88356	8.78758	8.74886	8.50343	9.48462	9.10905	9.07173	9.11816	9.10957	8.99718	8.97757	9.01346	9.07093	8.83352	8.94983	9.01262	9.02486	8.75255	135.5	104.4	101.8	105.1	104.5	96.6	95.3	97.7	101.7	86.3	93.5	97.7	98.5	81.6	716.4	552.2	538.1	555.7	552.4	511	504.1	516.8	537.8	456.2	494.5	516.5	520.9	431.3	716.4	457.7	456.9	485.7	405.1	396.1	473.3	494.6	447.3	398.8	472.3	441.9	430.2	362.9	6	6	6	6	6	6	6	6	6	6	6	6	6	6	High	High	High	High	High	High	High	High	High	High	High	High	High	High
A0A2R8VHP7, P49717	P49717	P49717	P49717	P49717	Mcm4	DNA replication licensing factor MCM4 (EC 3.6.4.12) (CDC21 homolog) (P1-CDC21)	FALSE	FALSE	reviewed	5	4	High	4	5	3	Mouse	FALSE	8 v 6	-0.203013	0.0217382	0.0629189	14 samples	0.79716	-0.215933	0.00864992	0.0276589	7.7761	7.46923	7.49985	7.61912	7.29186	7.49265	7.6532	7.77017	7.47249	7.83605	8.03837	8.05202	7.85798	7.73132	7.7761	7.73944	7.73539	7.81314	7.73944	7.85985	7.74416	7.83352	7.73809	8.03012	8.10486	8.27705	8.1334	7.98071	91.5	89.2	89	93.9	89.2	97	89.5	95.2	89.1	109.1	114.9	129.5	117.2	105.4	219.2	213.7	213.1	224.9	213.7	232.3	214.4	228.1	213.5	261.4	275.3	310.2	280.8	252.6	219.2	177.2	181	196.6	156.7	180.1	201.3	218.3	177.6	228.5	262.9	265.4	232	212.5	3	3	3	3	3	3	3	3	3	3	3	3	3	3	High	High	High	High	High	High	High	High	High	High	High	High	High	High
Q64299	Q64299	Q64299	Q64299	Q64299	Ccn3	CCN family member 3 (Cellular communication network factor 3) (Nephroblastoma-overexpressed gene protein homolog) (Protein NOV homolog) (NovH)	FALSE	FALSE	reviewed	5	28	High	10	11	10	Mouse	FALSE	8 v 6	0.183214	0.0099773	0.0382756	14 samples	0.788085	0.166254	0.00865181	0.0276589	8.72076	8.6532	8.64458	8.76487	8.54767	8.68054	8.61213	8.54071	8.61655	8.56339	8.64458	8.41151	8.48864	8.59656	8.72076	8.92392	8.8805	8.95913	8.99492	9.04794	8.70287	8.60363	8.88203	8.75756	8.71081	8.63662	8.76454	8.8458	93.2	107.3	104.1	109.9	112.7	116.9	92	85.9	104.2	95.6	92.5	87.9	96.1	101.6	421.9	485.7	471.3	497.7	510.2	529.3	416.7	389	471.8	432.8	419	398	434.9	460.1	421.9	402.6	400.2	435	374.2	410.3	391.3	372.4	392.5	378.3	400.2	340.5	359.2	387.1	6	6	6	6	6	6	6	6	6	6	6	6	6	6	High	High	High	High	High	High	High	High	High	High	High	High	High	High
Q9DB27	Q9DB27	Q9DB27	Q9DB27	Q9DB27	Mcts1	Malignant T-cell-amplified sequence 1 (MCT-1) (Multiple copies T-cell malignancies 1)	FALSE	FALSE	reviewed	3	62	High	8	10	5	Mouse	FALSE	8 v 6	0.0670625	0.173883	0.275268	14 samples	0.844546	0.0983355	0.00869597	0.0277881	10.1798	9.8558	9.93811	10.0342	9.61453	9.63063	10.026	10.0833	9.90554	9.84172	9.93281	9.85347	9.75656	9.65893	10.1798	10.1264	10.1739	10.2286	10.0619	9.99817	10.1169	10.1466	10.1714	10.0359	9.99901	10.0786	10.0323	9.90794	106.2	102.4	105.8	109.9	97.9	93.7	101.7	103.8	105.6	96.2	93.7	99	95.9	88	1159.9	1117.8	1155.2	1199.8	1068.9	1022.7	1110.4	1133.5	1153.2	1049.8	1023.3	1081.3	1047.2	960.7	1159.9	926.6	981	1048.6	783.9	792.7	1042.6	1084.9	959.1	917.6	977.4	925.1	865	808.4	8	8	8	8	8	8	8	8	8	8	8	8	8	8	High	High	High	High	High	High	High	High	High	High	High	High	High	High
Q8CD10	Q8CD10	Q8CD10	Q8CD10	Q8CD10	Micu2	Calcium uptake protein 2, mitochondrial (EF-hand domain-containing family member A1)	FALSE	FALSE	reviewed	5	20	High	7	10	7	Mouse	FALSE	8 v 6	-0.147546	0.0148153	0.0488517	14 samples	0.741979	-0.161654	0.00870403	0.0277887	9.57042	9.45059	9.38414	9.34917	9.2884	9.34895	9.69784	9.67083	9.40152	9.72622	9.79944	9.60121	9.37091	9.69157	9.57042	9.7211	9.61985	9.54361	9.73573	9.71631	9.78872	9.73403	9.66729	9.92035	9.86558	9.82623	9.64692	9.94061	88.9	98.7	92	87.2	99.7	98.4	103.4	99.6	95.1	113.3	109.1	106.1	93.7	114.9	760.3	844	786.8	746.3	852.6	841.2	884.5	851.6	813.1	969	932.9	907.8	801.7	982.7	760.3	699.7	668.2	652.2	625.3	652.1	830.5	815.1	676.3	847	891.1	776.7	662.1	826.9	6	6	6	6	6	6	6	6	6	6	6	6	6	6	High	High	High	High	High	High	High	High	High	High	High	High	High	High
G3X9Y9, G5E8G6, H3BLK6, P21271	G3X9Y9, G5E8G6, P21271	P21271	G5E8G6	P21271	Myo5b	Unconventional myosin-Vb	FALSE	TRUE	reviewed	5	17	High	35	43	17	Mouse	FALSE	8 v 6	-0.156893	0.0151132	0.0495562	14 samples	0.727171	-0.161117	0.00870525	0.0277887	9.15532	8.86233	8.7046	8.79312	8.73911	8.80349	9.114	9.24888	8.94808	9.0917	9.00675	9.16038	8.99915	9.02042	9.15532	9.13289	8.94046	8.98726	9.18636	9.17118	9.20482	9.3122	9.21383	9.28586	9.07307	9.38543	9.27496	9.26959	97.6	96.1	84.1	86.9	99.7	98.7	101	108.8	101.7	106.9	92.2	114.5	106.1	105.7	570.2	561.4	491.3	507.5	582.6	576.5	590.1	635.7	593.8	624.2	538.6	668.8	619.5	617.2	570.2	465.4	417.2	443.6	427.3	446.8	554.1	608.4	493.9	545.6	514.4	572.2	511.7	519.3	7	7	7	7	7	7	7	7	7	7	7	7	7	7	High	High	High	High	High	High	High	High	High	High	High	High	High	High
A0A0G2JFK7, D3Z2F7, D3Z2F8, H7BWZ3, Q9JM76	Q9JM76	Q9JM76	Q9JM76	Q9JM76	Arpc3	Actin-related protein 2/3 complex subunit 3 (Arp2/3 complex 21 kDa subunit) (p21-ARC)	FALSE	FALSE	reviewed	4	43	High	9	24	9	Mouse	FALSE	8 v 6	0.133802	0.0132154	0.0453623	14 samples	0.759236	0.141503	0.00870742	0.0277887	11.5751	11.2612	11.2759	11.3301	11.1636	11.1022	11.4633	11.4407	11.283	11.1161	11.2308	11.0843	11.0947	11.0849	11.5751	11.5319	11.5118	11.5243	11.611	11.4697	11.5541	11.5039	11.5488	11.3102	11.297	11.3094	11.3706	11.334	107.9	104.8	103.3	104.2	110.7	100.3	106.4	102.7	106	89.8	89	89.8	93.7	91.3	3051.1	2961	2920	2945.6	3127.9	2836.2	3006.9	2904.2	2996	2539.3	2516.1	2537.8	2647.8	2581.6	3051.1	2454.4	2479.7	2574.5	2294	2198.4	2823.5	2779.7	2491.9	2219.6	2403.3	2171.2	2186.9	2172.2	7	7	7	7	7	7	7	7	7	7	7	7	7	7	High	High	High	High	High	High	High	High	High	High	High	High	High	High
A2AJ14, A2AJ15	A2AJ15	A2AJ15	A2AJ15	A2AJ15	Man1b1	Endoplasmic reticulum mannosyl-oligosaccharide 1,2-alpha-mannosidase (EC 3.2.1.113) (ER alpha-1,2-mannosidase) (ER mannosidase 1) (ERMan1) (Man9GlcNAc2-specific-processing alpha-mannosidase) (Mannosidase alpha class 1B member 1)	TRUE	FALSE	reviewed	5	22	High	13	15	13	Mouse	FALSE	8 v 6	-0.201011	0.00680752	0.030337	14 samples	0.670185	-0.201011	0.00872404	0.0278276	10.7195	10.2541	10.22	10.2786	10.0165	10.1757	10.5961	10.5746	10.3966	10.6726	10.8089	10.4744	10.2546	10.6398	10.7195	10.5247	10.4557	10.4728	10.4638	10.5432	10.6869	10.6378	10.6624	10.8667	10.8751	10.6995	10.5305	10.8889	104.8	91.5	87.2	88.3	87.7	92.7	102.4	99	100.7	116	116.7	103.3	91.9	117.8	1686.1	1473.2	1404.4	1421.1	1412.3	1492.2	1648.5	1593.3	1620.7	1867.3	1878.1	1662.9	1479.1	1896.2	1686.1	1221.2	1192.7	1242.1	1035.8	1156.6	1547.9	1525	1348	1632.2	1793.9	1422.7	1221.6	1595.5	11	11	11	11	11	11	11	11	11	11	11	11	11	11	High	High	High	High	High	High	High	High	High	High	High	High	High	High
P70208	P70208	P70208	P70208	P70208	Plxna3	Plexin-A3	TRUE	FALSE	reviewed	5	29	High	45	51	33	Mouse	FALSE	8 v 6	-0.11617	0.00578606	0.0274439	14 samples	0.670163	-0.11617	0.00872714	0.0278276	11.7304	11.3974	11.4658	11.5434	11.1792	11.364	11.7061	11.6768	11.482	11.7595	11.8028	11.61	11.4347	11.6215	11.7304	11.668	11.7016	11.7377	11.6265	11.7315	11.7969	11.74	11.7478	11.9537	11.869	11.8351	11.7106	11.8706	97.4	93.3	95.5	97.9	90.6	97.5	102	98.1	98.6	113.7	107.2	104.7	96.1	107.4	3397.9	3254.1	3330.6	3415	3161.7	3400.5	3558.1	3420.6	3439	3966.5	3740.4	3653.6	3351.6	3744.6	3397.9	2697.4	2828.4	2984.8	2318.8	2635.7	3341	3273.9	2860.4	3467.1	3572.7	3125.8	2768.2	3150.8	28	28	28	28	28	28	28	28	28	28	28	28	28	28	High	High	High	High	High	High	High	High	High	High	High	High	High	High
A0A1Y7VIR0, A0A1Y7VJC8	A0A1Y7VIR0	A0A1Y7VIR0	A0A1Y7VIR0	A0A1Y7VIR0	Ppp2r5c	Protein phosphatase 2, regulatory subunit B', gamma	FALSE	FALSE	unreviewed	1	47	High	12	18	5	Mouse	FALSE	8 v 6	0.162878	0.00608396	0.0282595	14 samples	0.670099	0.162878	0.00873586	0.0278434	8.58909	8.296	8.24603	8.42585	8.12516	8.22255	8.33539	8.48905	8.31334	8.06178	8.2635	8.14313	8.18884	8.03287	8.58909	8.56682	8.4822	8.61985	8.57289	8.58984	8.42626	8.55228	8.57932	8.2555	8.32957	8.36851	8.46475	8.2817	107.7	106	100	110	106.5	107.8	96.2	105	107	85.5	90	92.4	98.8	87	385.1	379.2	357.6	393.4	380.8	385.3	344	375.4	382.5	305.6	321.7	330.5	353.3	311.2	385.1	314.3	303.6	343.9	279.2	298.7	323	359.3	318.1	267.2	307.3	282.7	291.8	261.9	3	3	3	3	3	3	3	3	3	3	3	3	3	3	High	High	High	High	High	High	High	High	High	High	High	High	High	High
B0V2N5, B0V2N7, B0V2N8, P07356	P07356	P07356	P07356	P07356	Anxa2	Annexin A2 (Annexin II) (Annexin-2) (Calpactin I heavy chain) (Calpactin-1 heavy chain) (Chromobindin-8) (Lipocortin II) (Placental anticoagulant protein IV) (PAP-IV) (Protein I) (p36)	FALSE	FALSE	reviewed	5	58	High	20	22	20	Mouse	FALSE	8 v 6	-0.203225	0.00886483	0.0356634	14 samples	0.670005	-0.203225	0.00874878	0.0278726	10.4699	10.0353	10.22	10.3012	10.2029	10.015	10.524	10.4669	10.5218	10.5574	10.707	10.5564	10.3	10.2421	10.4699	10.3061	10.4557	10.4955	10.6502	10.3826	10.6147	10.5302	10.7876	10.7515	10.7731	10.7815	10.5759	10.4912	92.4	82.5	91.5	94.1	104.7	87	102.2	96.3	115.2	112.3	114	114.7	99.4	93.8	1418.3	1266	1404.4	1443.6	1607	1335	1568	1478.8	1767.6	1724	1750	1760.2	1526.4	1439.3	1418.3	1049.4	1192.7	1261.7	1178.6	1034.7	1472.4	1415.3	1470.2	1506.9	1671.6	1505.9	1260.7	1211.1	14	14	14	14	14	14	14	14	14	14	14	14	14	14	High	High	High	High	High	High	High	High	High	High	High	High	High	High
A0A286YDA2	A0A286YDA2	A0A286YDA2	A0A286YDA2	A0A286YDA2	Nolc1	Nucleolar and coiled-body phosphoprotein 1	FALSE	FALSE	unreviewed	1	20	High	15	15	1	Mouse	FALSE	8 v 6	-0.584259	0.00581151	0.0275294	14 samples	0.669826	-0.584259	0.00877347	0.0279393	3.57289	3.1375	2.8679	3.03562	2.76553	2.58496	3.67807	3.03562	3.3505	4.22497	3.52356	3.60881	3.7866	4	3.57289	3.41954	3.10434	3.21723	3.21723	2.96347	3.7761	3.10434	3.62059	4.41278	3.59694	3.83794	4.07039	4.24793	95.1	85	68.7	74.3	74	62.2	109	68.5	98.1	170.1	96	113.8	133.5	151.7	11.9	10.7	8.6	9.3	9.3	7.8	13.7	8.6	12.3	21.3	12.1	14.3	16.8	19	11.9	8.8	7.3	8.2	6.8	6	12.8	8.2	10.2	18.7	11.5	12.2	13.8	16	1	1	1	1	1	1	1	1	1	1	1	1	1	1	High	High	High	High	High	High	High	High	High	High	High	High	High	High
E9PUM3, Q9WUB3	Q9WUB3	Q9WUB3	Q9WUB3	Q9WUB3	Pygm	Glycogen phosphorylase, muscle form (EC 2.4.1.1) (Myophosphorylase)	FALSE	FALSE	reviewed	5	30	High	23	28	11	Mouse	FALSE	8 v 6	-0.0850464	0.0565848	0.120632	14 samples	0.803736	-0.0933125	0.00878922	0.0279774	9.14848	8.87406	8.74853	8.88387	8.76686	8.80413	9.04248	9.20823	9.00197	9.03205	9.12024	8.99237	8.85487	8.98584	9.14848	9.14491	8.98413	9.07815	9.21408	9.17168	9.13314	9.2717	9.26772	9.22641	9.18661	9.21747	9.13083	9.23506	98.2	98	87.7	93.6	102.8	99.8	97.2	107	106.7	103.7	100.9	103.1	97	104.3	567.5	566.1	506.4	540.5	593.9	576.7	561.5	618.1	616.4	599	582.7	595.3	560.6	602.6	567.5	469.2	430.1	472.4	435.6	447	527.3	591.5	512.7	523.5	556.5	509.3	463	507	7	7	7	7	7	7	7	7	7	7	7	7	7	7	High	High	High	High	High	High	High	High	High	High	High	High	High	High
Q91ZP9	Q91ZP9	Q91ZP9	Q91ZP9	Q91ZP9	Necab2	N-terminal EF-hand calcium-binding protein 2 (EF-hand calcium-binding protein 2) (Neuronal calcium-binding protein 2)	FALSE	FALSE	reviewed	5	48	High	16	17	15	Mouse	FALSE	8 v 6	0.182606	0.00584036	0.0275778	14 samples	0.669507	0.182606	0.0088176	0.0280556	10.1917	10.0577	9.93634	10.0443	9.84125	9.95884	10.0684	10.1565	9.8857	9.72451	9.78316	9.94281	9.79718	9.81202	10.1917	10.3285	10.1722	10.2386	10.2886	10.3264	10.1592	10.2197	10.1514	9.91871	9.84941	10.1679	10.0731	10.0611	102.3	112.4	100.9	105.6	109.4	112.3	100	104.3	99.4	84.6	80.7	100.6	94.2	93.4	1169.5	1285.8	1153.8	1208.2	1250.8	1284	1143.5	1192.4	1137.3	967.9	922.5	1150.4	1077.2	1068.3	1169.5	1065.8	979.8	1055.9	917.3	995.2	1073.7	1141.3	946	846	881.1	984.2	889.7	898.9	13	13	13	13	13	13	13	13	13	13	13	13	13	13	High	High	High	High	High	High	High	High	High	High	High	High	High	High
Q3U0P5	Q3U0P5	Q3U0P5	Q3U0P5	Q3U0P5	Entpd6	Ectonucleoside triphosphate diphosphohydrolase 6 (NTPDase 6) (EC 3.6.1.6) (CD39 antigen-like 2)	TRUE	FALSE	reviewed	5	30	High	11	12	10	Mouse	FALSE	8 v 6	-0.137612	0.0174769	0.0547537	14 samples	0.746824	-0.155377	0.00882267	0.0280597	9.68212	9.42038	9.42794	9.48482	9.27496	9.49085	9.66853	9.63081	9.57932	9.75121	9.91916	9.61066	9.48824	9.75171	9.68212	9.69105	9.66374	9.67913	9.7223	9.85845	9.75922	9.69418	9.84518	9.94544	9.98542	9.83573	9.76404	10.0007	92.2	92.8	91	92	94.8	104.2	97.3	93	103.2	110.7	113.8	102.6	97.6	115	821.5	826.6	811.1	819.8	844.7	928.3	866.6	828.4	919.8	986	1013.7	913.8	869.5	1024.5	821.5	685.2	688.8	716.5	619.5	719.5	813.8	792.8	765	861.8	968.2	781.8	718.2	862.1	8	8	8	8	8	8	8	8	8	8	8	8	8	8	High	High	High	High	High	High	High	High	High	High	High	High	High	High
Q80WG5	Q80WG5	Q80WG5	Q80WG5	Q80WG5	Lrrc8a	Volume-regulated anion channel subunit LRRC8A (Leucine-rich repeat-containing protein 8A) (Protein ebouriffe) (ebo)	TRUE	FALSE	reviewed	5	32	High	21	23	20	Mouse	FALSE	8 v 6	-0.114099	0.00778175	0.0329738	14 samples	0.669242	-0.114099	0.00885437	0.0281484	10.6165	10.2402	10.2745	10.3147	10.0105	10.2315	10.5188	10.5251	10.3085	10.5534	10.6646	10.4207	10.3004	10.4626	10.6165	10.5109	10.5103	10.5091	10.4579	10.599	10.6095	10.5884	10.5742	10.7476	10.7308	10.6457	10.5762	10.7118	101	93.9	93.9	93.8	90.5	99.8	100.6	99.1	98.1	110.6	109.4	103.1	98.3	107.9	1570	1459.1	1458.5	1457.3	1406.5	1551	1562.4	1539.7	1524.6	1719.3	1699.4	1602.1	1526.7	1677.1	1570	1209.5	1238.6	1273.6	1031.5	1202.2	1467.1	1473.6	1268.1	1502.8	1623.2	1370.7	1261	1411.1	14	14	14	14	14	14	14	14	14	14	14	14	14	14	High	High	High	High	High	High	High	High	High	High	High	High	High	High
A0A1W2P6Z8, Q8K2C7	Q8K2C7	Q8K2C7	Q8K2C7	Q8K2C7	Os9	Protein OS-9	FALSE	FALSE	reviewed	5	39	High	22	27	22	Mouse	FALSE	8 v 6	-0.102071	0.0457158	0.104618	14 samples	0.798324	-0.123266	0.00886498	0.0281701	10.8993	10.7277	10.7783	10.8155	10.6374	10.6977	10.9546	10.9133	10.7345	10.9715	11.2014	10.9465	10.7969	10.9633	10.8993	10.9984	11.0142	11.0098	11.0848	11.0652	11.0454	10.9765	11.0004	11.1656	11.2676	11.1716	11.0728	11.2124	88.6	94.9	96	95.7	100.8	99.4	98.1	93.5	95	106.6	114.4	107	99.9	110.1	1909.9	2045.7	2068.2	2062	2172	2142.7	2113.4	2014.9	2048.5	2297.1	2465.4	2306.6	2154	2372.8	1909.9	1695.7	1756.3	1802.2	1592.9	1660.9	1984.5	1928.5	1703.8	2007.9	2354.8	1973.4	1779.1	1996.5	16	16	16	16	16	16	16	16	16	16	16	16	16	16	High	High	High	High	High	High	High	High	High	High	High	High	High	High
A0A1L1SV90, Q8BW41	Q8BW41	Q8BW41	Q8BW41	Q8BW41	Pomgnt2	Protein O-linked-mannose beta-1,4-N-acetylglucosaminyltransferase 2 (POMGnT2) (EC 2.4.1.312) (Extracellular O-linked N-acetylglucosamine transferase-like) (Glycosyltransferase-like domain-containing protein 2)	TRUE	FALSE	reviewed	5	33	High	13	16	13	Mouse	FALSE	8 v 6	-0.0874501	0.00588639	0.0276541	14 samples	0.669085	-0.0874501	0.0088761	0.0281797	8.90177	8.66747	8.68299	8.7652	8.42164	8.56301	8.84392	8.90147	8.74551	8.82432	9.00955	8.77906	8.66107	8.86109	8.90177	8.93811	8.91857	8.95942	8.86913	8.93044	8.93458	8.96463	9.01123	9.01848	9.07548	9.00422	8.93723	9.11035	95.3	97.7	96.4	99.2	93.2	97.2	97.5	99.6	102.8	103.3	107.5	102.3	97.7	110.1	478.3	490.5	483.9	497.8	467.6	487.9	489.3	499.6	516	518.6	539.5	513.5	490.2	552.7	478.3	406.6	411	435.1	342.9	378.2	459.5	478.2	429.2	453.3	515.4	439.3	404.8	465	9	9	9	9	9	9	9	9	9	9	9	9	9	9	High	High	High	High	High	High	High	High	High	High	High	High	High	High
A0A087WQF3, A0A087WR01, Q3UR70	Q3UR70	Q3UR70	Q3UR70	Q3UR70	Tgfbrap1	Transforming growth factor-beta receptor-associated protein 1 (TGF-beta receptor-associated protein 1) (TRAP-1) (TRAP1)	FALSE	FALSE	reviewed	5	16	High	10	11	10	Mouse	FALSE	8 v 6	0.0608435	0.0687869	0.139267	14 samples	0.808448	0.078544	0.00887932	0.0281797	9.70061	9.44501	9.49705	9.51076	9.16591	9.29094	9.53275	9.62972	9.48684	9.44191	9.50402	9.39017	9.31447	9.28471	9.70061	9.71562	9.73285	9.70494	9.61324	9.65857	9.62352	9.69296	9.75255	9.63608	9.57005	9.61508	9.5904	9.53372	103.3	104.3	105.6	103.6	97.2	100.3	97.9	102.7	107.1	98.7	94.3	97.3	95.7	92	832.1	840.8	850.9	834.6	783.2	808.2	788.8	827.7	862.6	795.7	760.1	784.2	770.9	741.2	832.1	697	722.6	729.5	574.4	626.4	740.7	792.2	717.5	695.5	726.1	671	636.7	623.7	7	7	7	7	7	7	7	7	7	7	7	7	7	7	High	High	High	High	High	High	High	High	High	High	High	High	High	High
A0A0R4J081, A2AQ17, Q9CWX2	A0A0R4J081, A2AQ17, Q9CWX2	Q9CWX2	A2AQ17	Q9CWX2	Ndufaf1	Complex I intermediate-associated protein 30, mitochondrial (NADH dehydrogenase [ubiquinone] 1 alpha subcomplex assembly factor 1)	FALSE	FALSE	reviewed	3	47	High	16	17	16	Mouse	FALSE	8 v 6	-0.164196	0.00748012	0.0321846	14 samples	0.669061	-0.164196	0.00887942	0.0281797	10.5793	10.2757	10.3392	10.3308	10.1258	10.1613	10.6257	10.5246	10.3534	10.6378	10.7383	10.4702	10.2962	10.6742	10.5793	10.5463	10.5751	10.5251	10.5732	10.5287	10.7165	10.588	10.6191	10.8319	10.8045	10.6952	10.5721	10.9233	95	92.8	94.7	91.5	94.6	91.7	104.4	95.5	97.6	113.1	111	102.9	94.5	120.5	1530	1495.4	1525.5	1473.6	1523.5	1477.3	1682.6	1539.2	1572.8	1822.7	1788.4	1658	1522.4	1942	1530	1239.6	1295.4	1287.9	1117.3	1145.1	1580	1473.1	1308.2	1593.3	1708.2	1418.5	1257.4	1634	12	12	12	12	12	12	12	12	12	12	12	12	12	12	High	High	High	High	High	High	High	High	High	High	High	High	High	High
Q9D1E6	Q9D1E6	Q9D1E6	Q9D1E6	Q9D1E6	Tbcb	Tubulin-folding cofactor B (Cytoskeleton-associated protein 1) (Cytoskeleton-associated protein CKAPI) (Tubulin-specific chaperone B)	FALSE	FALSE	reviewed	5	50	High	10	15	10	Mouse	FALSE	8 v 6	0.0865214	0.163219	0.261517	14 samples	0.846247	0.127455	0.00890181	0.0282386	9.82209	9.65338	9.6193	9.66764	9.29002	9.29554	9.71596	9.83384	9.55842	9.46699	9.60084	9.45348	9.47978	9.25314	9.82209	9.92407	9.85502	9.86186	9.73742	9.66302	9.80687	9.89709	9.82416	9.66107	9.66693	9.6786	9.75572	9.50204	104	111.6	106.4	106.9	98.1	93.1	102.9	109.6	104.2	93	93.4	94.2	99.3	83.3	905.2	971.5	926.1	930.5	853.6	810.7	895.7	953.5	906.5	809.6	812.9	819.5	864.5	725.1	905.2	805.3	786.5	813.3	626	628.4	841	912.6	754	707.7	776.5	701.1	714	610.2	8	8	8	8	8	8	8	8	8	8	8	8	8	8	High	High	High	High	High	High	High	High	High	High	High	High	High	High
A2AS33, B1AW12, F6TQH7, Q3UYG8	Q3UYG8	Q3UYG8	Q3UYG8	Q3UYG8	Macrod2	ADP-ribose glycohydrolase MACROD2 (MACRO domain-containing protein 2) (O-acetyl-ADP-ribose deacetylase MACROD2) (EC 3.5.1.-) ([Protein ADP-ribosylaspartate] hydrolase MACROD2) (EC 3.2.2.-) ([Protein ADP-ribosylglutamate] hydrolase MACROD2) (EC 3.2.2.-)	FALSE	FALSE	reviewed	5	17	High	7	9	7	Mouse	FALSE	8 v 6	0.203891	0.00667951	0.0299909	14 samples	0.668861	0.203891	0.00890733	0.028244	9.65069	9.54013	9.58628	9.64133	9.39167	9.26021	9.51885	9.69279	9.43546	9.21965	9.37047	9.33561	9.3374	9.14338	9.65069	9.81073	9.82209	9.83573	9.83905	9.62772	9.60955	9.75606	9.70113	9.41363	9.43671	9.56071	9.61324	9.39253	99.7	111.3	112.2	113.3	113.6	98.1	96.9	107.2	103.2	84.6	85.9	93.6	97.1	83.3	803.8	898.1	905.2	913.8	915.9	791.1	781.2	864.7	832.4	682	693	755.2	783.2	672.1	803.8	744.5	768.7	798.6	671.7	613.2	733.6	827.6	692.4	596.2	661.9	646.1	646.9	565.5	8	8	8	8	8	8	8	8	8	8	8	8	8	8	High	High	High	High	High	High	High	High	High	High	High	High	High	High
A0A2R8W6E8, Q8VIP4, Q9JHG2, Q9JHG6, Q9JKK0	Q9JHG6	Q9JHG6	Q9JHG6	Q9JHG6	Rcan1	Calcipressin-1 (Down syndrome critical region protein 1 homolog) (Myocyte-enriched calcineurin-interacting protein 1) (MCIP1) (Regulator of calcineurin 1)	FALSE	FALSE	reviewed	5	37	High	8	8	8	Mouse	FALSE	8 v 6	0.146098	0.0436986	0.101361	14 samples	0.79253	0.178908	0.00891449	0.0282525	7.92955	7.76022	7.63009	7.67455	7.34607	7.51412	7.82337	7.80413	7.6865	7.42038	7.65392	7.50779	7.42122	7.24317	7.92955	8.03122	7.86604	7.86913	7.79312	7.88142	7.91409	7.8679	7.95245	7.61471	7.72042	7.73268	7.69697	7.49265	108	115.9	103.4	103.6	98.3	104.5	106.9	103.5	109.7	86.8	93.4	94.2	91.9	79.8	243.8	261.6	233.3	233.8	221.8	235.8	241.2	233.6	247.7	196	210.9	212.7	207.5	180.1	243.8	216.8	198.1	204.3	162.7	182.8	226.5	223.5	206	171.3	201.4	182	171.4	151.5	2	2	2	2	2	2	2	2	2	2	2	2	2	2	High	High	High	High	High	High	High	High	High	High	High	High	High	High
A0A0R4J0B3, O70405, Q6PB82	A0A0R4J0B3, O70405, Q6PB82	O70405	A0A0R4J0B3	O70405	Ulk1	Serine/threonine-protein kinase ULK1 (EC 2.7.11.1) (Serine/threonine-protein kinase Unc51.1) (Unc-51-like kinase 1)	FALSE	FALSE	reviewed	5	2	High	3	3	3	Mouse	FALSE	8 v 6	0.135415	0.0613033	0.127687	14 samples	0.797441	0.168367	0.00891763	0.0282525	6.1334	5.7761	5.76553	5.8679	5.35403	5.67243	5.93782	5.89966	5.74416	5.66676	5.73606	5.48543	5.6837	5.44626	6.1334	6.04876	6.00225	6.06178	5.80219	6.03782	6.02901	5.96347	6.01123	5.86047	5.80219	5.70874	5.95884	5.69766	114.1	107.5	104.2	108.6	90.7	106.8	106.2	101.4	104.8	94.5	90.7	85.1	101.1	84.3	70.2	66.2	64.1	66.8	55.8	65.7	65.3	62.4	64.5	58.1	55.8	52.3	62.2	51.9	70.2	54.8	54.4	58.4	40.9	51	61.3	59.7	53.6	50.8	53.3	44.8	51.4	43.6	1	1	1	1	1	1	1	1	1	1	1	1	1	1	High	High	High	High	High	High	High	High	High	High	High	High	High	High
A2A5N1, Q9CQV8	Q9CQV8	Q9CQV8	Q9CQV8	Q9CQV8	Ywhab	14-3-3 protein beta/alpha (Protein kinase C inhibitor protein 1) (KCIP-1) [Cleaved into: 14-3-3 protein beta/alpha, N-terminally processed]	FALSE	FALSE	reviewed	5	62	High	18	127	7	Mouse	FALSE	8 v 6	0.132195	0.0152874	0.0499947	14 samples	0.740113	0.147252	0.0089473	0.0283299	11.033	10.7884	10.9249	10.9516	10.5494	10.6571	10.8984	11.01	10.8044	10.6751	10.809	10.6301	10.7081	10.5371	11.033	11.0591	11.1607	11.1459	10.9968	11.0246	10.9892	11.0733	11.0702	10.8692	10.8752	10.8552	10.984	10.7862	102.4	104.3	111.9	110.8	99.9	101.8	99.4	105.3	105.1	91.4	91.8	90.5	99	86.3	2095.4	2133.6	2289.3	2265.9	2043.4	2083.2	2032.7	2154.7	2150.1	1870.5	1878.3	1852.4	2025.4	1765.9	2095.4	1768.6	1944.1	1980.4	1498.6	1614.7	1908.7	2062.3	1788.3	1635	1794.1	1584.8	1672.9	1485.9	7	7	7	7	7	7	7	7	7	7	7	7	7	7	High	High	High	High	High	High	High	High	High	High	High	High	High	High
P00441, P08228	P08228	P08228	P08228	P08228	Sod1	Superoxide dismutase [Cu-Zn] (EC 1.15.1.1)	FALSE	FALSE	reviewed	5	63	High	10	32	10	Mouse	FALSE	8 v 6	0.171039	0.00651532	0.029558	14 samples	0.668558	0.171039	0.0089497	0.0283299	11.5171	11.3482	11.3362	11.4325	11.3096	11.2594	11.3716	11.4466	11.3273	11.1645	11.2469	11.213	11.3245	11.0656	11.5171	11.6188	11.572	11.6268	11.7569	11.627	11.4623	11.5098	11.593	11.3585	11.3131	11.438	11.6004	11.3147	99.3	106.5	103.1	107.1	117.2	107.1	95.6	98.8	104.6	88.9	86.2	94	105.2	86.3	2930.8	3145	3044.5	3162.4	3460.9	3162.8	2821.7	2916.1	3089.2	2625.8	2544.3	2774.5	3105	2547.2	2930.8	2607	2585.4	2763.9	2538.2	2451.5	2649.6	2791	2569.5	2295.3	2430.2	2373.8	2564.6	2143.3	11	11	11	11	11	11	11	11	11	11	11	11	11	11	High	High	High	High	High	High	High	High	High	High	High	High	High	High
P40240	P40240	P40240	P40240	P40240	Cd9	CD9 antigen (CD antigen CD9)	TRUE	FALSE	reviewed	5	17	High	3	6	3	Mouse	FALSE	8 v 6	-0.261402	0.00746275	0.0321432	14 samples	0.699385	-0.270003	0.00897351	0.0283931	8.01959	7.64818	7.68159	7.64746	7.53372	7.67878	8.03232	7.84737	7.74281	8.19377	8.34207	8.10381	7.84737	8.18438	8.01959	7.91886	7.91707	7.84172	7.98128	8.04603	8.12309	7.91109	8.00843	8.38759	8.40812	8.32867	8.1236	8.43338	93.5	87.2	87.1	82.6	91	95.2	100.4	86.7	92.7	120.6	122.4	115.8	100.4	124.5	259.5	242	241.7	229.4	252.7	264.3	278.8	240.7	257.5	334.9	339.7	321.5	278.9	345.7	259.5	200.6	205.3	200.5	185.3	204.9	261.8	230.3	214.2	292.8	324.5	275.1	230.3	290.9	3	3	3	3	3	3	3	3	3	3	3	3	3	3	High	High	High	High	High	High	High	High	High	High	High	High	High	High
A0A087WP77, A0A087WQ77, A0A087WQR0, A0A087WR47, A0A087WRY4, A0A087WSU3, Q91VD9	Q91VD9	Q91VD9	Q91VD9	Q91VD9	Ndufs1	NADH-ubiquinone oxidoreductase 75 kDa subunit, mitochondrial (EC 7.1.1.2) (Complex I-75kD) (CI-75kD)	FALSE	FALSE	reviewed	5	70	High	43	82	43	Mouse	FALSE	8 v 6	-0.192997	0.00922202	0.0364938	14 samples	0.713681	-0.203787	0.00898728	0.0284245	12.4462	12.2106	12.2739	12.2413	12.0659	12.1886	12.6163	12.4898	12.2211	12.6128	12.7552	12.4217	12.2564	12.6632	12.4462	12.4813	12.5097	12.4356	12.5132	12.5562	12.7071	12.5531	12.4868	12.807	12.8213	12.6468	12.5323	12.9123	89.4	91.6	93.4	88.7	93.6	96.4	107.1	96.2	91.9	114.8	115.9	102.7	94.9	123.4	5580.4	5717.9	5831.6	5539.7	5845.8	6022.6	6686.8	6009.6	5740	7166	7237.8	6413	5923.9	7708.9	5580.4	4739.7	4952.3	4841.7	4287.3	4668.1	6279	5751.8	4774.3	6263.8	6913.3	5486.7	4892.8	6486.5	37	37	37	37	37	37	37	37	37	37	37	37	37	37	High	High	High	High	High	High	High	High	High	High	High	High	High	High
Q8CIN4	Q8CIN4	Q8CIN4	Q8CIN4	Q8CIN4	Pak2	Serine/threonine-protein kinase PAK 2 (EC 2.7.11.1) (Gamma-PAK) (p21-activated kinase 2) (PAK-2) [Cleaved into: PAK-2p27; PAK-2p34]	FALSE	TRUE	reviewed	5	56	High	23	30	13	Mouse	FALSE	8 v 6	0.156366	0.021728	0.0629152	14 samples	0.757998	0.180006	0.00900166	0.0284579	11.7839	11.5728	11.585	11.5718	11.3538	11.2982	11.6265	11.7608	11.4942	11.324	11.4388	11.4006	11.3773	11.1384	11.7839	11.8435	11.8208	11.7661	11.8011	11.6657	11.7173	11.824	11.7599	11.5181	11.505	11.6257	11.6531	11.3875	106.2	110.7	109	104.9	107.5	97.9	101.4	109.2	104.5	88.3	87.5	95.2	97	80.7	3526.1	3674.8	3617.5	3483	3568.6	3248.9	3367.1	3625.6	3468.1	2932.8	2906.3	3159.9	3220.6	2679	3526.1	3046.2	3072	3044.1	2617.2	2518.2	3161.7	3470.1	2884.6	2563.6	2776	2703.5	2660.1	2254.2	14	14	14	14	14	14	14	14	14	14	14	14	14	14	High	High	High	High	High	High	High	High	High	High	High	High	High	High
Q9QXK3	Q9QXK3	Q9QXK3	Q9QXK3	Q9QXK3	Copg2	Coatomer subunit gamma-2 (Gamma-2-coat protein) (Gamma-2-COP)	FALSE	FALSE	reviewed	5	32	High	24	30	20	Mouse	FALSE	8 v 6	-0.128789	0.0515835	0.113567	14 samples	0.896637	-0.117914	0.0090318	0.0285409	10.8565	10.5163	10.6734	10.7664	10.2943	10.3922	10.7219	10.7688	10.5773	10.8269	11.0609	10.9	10.7899	10.6409	10.8565	10.787	10.9092	10.9607	10.7416	10.7597	10.8127	10.832	10.8431	11.021	11.127	11.125	11.0658	10.89	96	91.5	99.6	103.2	88.7	89.8	93.2	94.4	95.1	107.6	115.8	115.7	111	98.3	1854.1	1766.9	1923.1	1992.9	1712.2	1733.8	1798.6	1822.9	1837	2078	2236.5	2233.4	2143.6	1897.6	1854.1	1464.6	1633.1	1741.8	1255.7	1343.9	1688.9	1744.7	1527.9	1816.4	2136.3	1910.8	1770.5	1596.7	15	15	15	15	15	15	15	15	15	15	15	15	15	15	High	High	High	High	High	High	High	High	High	High	High	High	High	High
A2BH29, H3BJQ2, H3BLM2, H3BLR3, Q9Z1F9	Q9Z1F9	Q9Z1F9	Q9Z1F9	Q9Z1F9	Uba2	SUMO-activating enzyme subunit 2 (EC 2.3.2.-) (Anthracycline-associated resistance ARX) (Ubiquitin-like 1-activating enzyme E1B) (Ubiquitin-like modifier-activating enzyme 2)	FALSE	FALSE	reviewed	5	40	High	20	25	20	Mouse	FALSE	8 v 6	-0.14229	0.0260222	0.0715176	14 samples	0.793667	-0.15691	0.00904295	0.028564	10.6326	10.3881	10.4098	10.5116	10.2981	10.3964	10.5773	10.6123	10.435	10.7096	10.9443	10.7659	10.6283	10.5716	10.6326	10.6587	10.6457	10.7059	10.7454	10.7639	10.6682	10.6756	10.7008	10.9037	11.0105	10.991	10.9042	10.8207	90.4	92	91.2	95.1	97.7	99	92.6	93.1	94.7	109	117.4	115.8	109.1	102.9	1587.6	1616.6	1602	1670.3	1716.7	1738.8	1627.2	1635.6	1664.4	1915.8	2062.9	2035.3	1916.4	1808.6	1587.6	1340.1	1360.4	1459.8	1259	1347.8	1527.9	1565.4	1384.4	1674.6	1970.4	1741.3	1582.8	1521.8	15	15	15	15	15	15	15	15	15	15	15	15	15	15	High	High	High	High	High	High	High	High	High	High	High	High	High	High
Q8CG72	Q8CG72	Q8CG72	Q8CG72	Q8CG72	Adprs	ADP-ribosylhydrolase ARH3 (ADP-ribose glycohydrolase ARH3) (ADP-ribosylhydrolase 3) (O-acetyl-ADP-ribose deacetylase ARH3) (EC 3.5.1.-) (Poly(ADP-ribose) glycohydrolase ARH3) (EC 3.2.1.143) ([Protein ADP-ribosylarginine] hydrolase-like protein 2) ([Protein ADP-ribosylserine] hydrolase) (EC 3.2.2.-)	FALSE	FALSE	reviewed	5	18	High	7	7	7	Mouse	FALSE	8 v 6	0.100642	0.00766568	0.0326563	14 samples	0.745059	0.0963025	0.00905577	0.0285796	8.79344	8.50621	8.50779	8.69	8.39232	8.49625	8.56186	8.68124	8.42836	8.45409	8.6453	8.48301	8.57213	8.47492	8.79344	8.77709	8.74382	8.88417	8.83952	8.86388	8.65249	8.7445	8.69418	8.64854	8.71149	8.7077	8.84768	8.72417	102.2	101.1	98.8	108.9	105.6	107.4	92.7	98.8	95.4	92.5	96.6	96.4	106.2	97.5	443.7	438.7	428.7	472.5	458.1	465.9	402.4	428.9	414.2	401.3	419.2	418.1	460.7	422.9	443.7	363.6	364	413	336	361.1	377.9	410.5	344.5	350.7	400.4	357.8	380.6	355.8	6	6	6	6	6	6	6	6	6	6	6	6	6	6	High	High	High	High	High	High	High	High	High	High	High	High	High	High
A0A5F8MPK1, D3Z5I7, E9QN98, Q6NXK7	E9QN98, Q6NXK7	Q6NXK7	E9QN98	Q6NXK7	Dpp10	Inactive dipeptidyl peptidase 10 (Dipeptidyl peptidase X) (DPP X)	TRUE	FALSE	reviewed	5	32	High	25	26	23	Mouse	FALSE	8 v 6	-0.132122	0.0136373	0.0461475	14 samples	0.765893	-0.137661	0.00905891	0.0285796	10.6493	10.3622	10.5308	10.4019	10.1592	10.2667	10.7062	10.5277	10.4308	10.5326	10.8554	10.6508	10.5031	10.6013	10.6493	10.6328	10.7665	10.5962	10.6066	10.6343	10.7969	10.5909	10.6964	10.7268	10.9215	10.8758	10.7791	10.8503	94.7	93.7	102.8	91.3	92	93.8	105	91	97.9	100	114.4	110.9	103.7	108.9	1606	1587.8	1742	1548	1559.2	1589.4	1779.1	1542.3	1659.4	1694.7	1939.6	1879.1	1757.2	1846.2	1606	1316.2	1479.4	1353	1143.5	1231.9	1670.6	1476.2	1380.3	1481.3	1852.7	1607.7	1451.3	1553.5	15	15	15	15	15	15	15	15	15	15	15	15	15	15	High	High	High	High	High	High	High	High	High	High	High	High	High	High
Q80X85	Q80X85	Q80X85	Q80X85	Q80X85	Mrps7	Small ribosomal subunit protein uS7m (28S ribosomal protein S7, mitochondrial) (MRP-S7) (S7mt)	FALSE	FALSE	reviewed	3	57	High	14	16	14	Mouse	FALSE	8 v 6	-0.1157	0.00824711	0.034133	14 samples	0.715964	-0.121801	0.00905946	0.0285796	10.4121	10.2276	10.2766	10.2322	10.0873	10.1169	10.4959	10.4514	10.2667	10.5129	10.5644	10.328	10.2256	10.4752	10.4121	10.4984	10.5124	10.4265	10.5347	10.4844	10.5867	10.5147	10.5325	10.7071	10.6305	10.5531	10.5014	10.7243	91.1	96.7	97.6	92	99.2	95.8	102.8	97.8	99	111.7	106	100.4	96.9	113.1	1362.6	1446.5	1460.7	1376.2	1483.4	1432.6	1537.8	1463	1481.1	1671.7	1585.3	1502.5	1449.6	1691.7	1362.6	1199	1240.4	1202.8	1087.9	1110.4	1444	1400.2	1231.9	1461.2	1514.3	1285.4	1197.3	1423.5	10	10	10	10	10	10	10	10	10	10	10	10	10	10	High	High	High	High	High	High	High	High	High	High	High	High	High	High
E0CX64, E0CYQ4, E9QAI9, H3BK26, P49442	P49442	P49442	P49442	P49442	Inpp1	Inositol polyphosphate 1-phosphatase (IPP) (IPPase) (EC 3.1.3.57)	FALSE	FALSE	reviewed	3	34	High	13	14	13	Mouse	FALSE	8 v 6	0.161917	0.0132677	0.0454578	14 samples	0.734581	0.178412	0.00907524	0.0285977	10.0744	9.83131	9.90779	9.96347	9.61471	9.6498	9.92674	10.0371	9.80945	9.57327	9.80752	9.70908	9.6851	9.46903	10.0744	10.102	10.1436	10.1579	10.062	10.0174	10.0176	10.1004	10.0752	9.76752	9.8736	9.93413	9.96102	9.71819	104.9	106.9	110	111.1	104	100.8	100.8	106.8	104.9	84.8	91.2	95.1	96.9	81.9	1078.2	1099	1131.2	1142.4	1069	1036.4	1036.6	1097.8	1078.8	871.6	938.1	978.3	996.7	842.3	1078.2	911	960.6	998.4	784	803.3	973.3	1050.7	897.3	761.8	896.1	837	823.2	708.7	8	8	8	8	8	8	8	8	8	8	8	8	8	8	High	High	High	High	High	High	High	High	High	High	High	High	High	High
A2AWH7, A2AWH8, Q8BKZ9	Q8BKZ9	Q8BKZ9	Q8BKZ9	Q8BKZ9	Pdhx	Pyruvate dehydrogenase protein X component, mitochondrial (Dihydrolipoamide dehydrogenase-binding protein of pyruvate dehydrogenase complex) (Lipoyl-containing pyruvate dehydrogenase complex component X)	FALSE	FALSE	reviewed	4	40	High	15	19	15	Mouse	FALSE	8 v 6	-0.109159	0.0863791	0.163777	14 samples	0.816794	-0.142908	0.00907672	0.0285977	10.8252	10.6209	10.658	10.6461	10.5122	10.7187	10.9254	10.9104	10.6502	10.9562	10.9866	10.7389	10.6052	10.9992	10.8252	10.8915	10.8938	10.8404	10.9596	11.0862	11.0162	10.9736	10.9159	11.1503	11.0528	10.964	10.8811	11.2483	89.6	93.8	94	90.6	98.4	107.4	102.3	99.3	95.4	112.3	104.9	98.7	93.2	120.2	1814.3	1899.6	1902.7	1833.5	1991.4	2174.1	2071.1	2010.9	1932	2272.9	2124.3	1997.5	1886	2432.6	1814.3	1574.7	1615.8	1602.5	1460.5	1685.2	1944.8	1924.7	1607	1986.8	2029	1709	1557.7	2046.9	15	15	15	15	15	15	15	15	15	15	15	15	15	15	High	High	High	High	High	High	High	High	High	High	High	High	High	High
Q8VHE6	Q8VHE6	Q8VHE6	Q8VHE6	Q8VHE6	Dnah5	Dynein axonemal heavy chain 5 (Axonemal beta dynein heavy chain 5) (mDNAH5) (Ciliary dynein heavy chain 5)	FALSE	FALSE	reviewed	5	1	Medium	3	3	3	Mouse	FALSE	8 v 6	0.116444	0.0333373	0.0848105	14 samples	0.730523	0.125617	0.0090768	0.0285977	7.58871	7.22978	7.35403	7.24888	6.88631	7.08852	7.29278	7.36019	7.10957	7.23362	7.26866	7.15583	6.96	7.14057	7.58871	7.50064	7.58946	7.44294	7.3336	7.45615	7.3837	7.42291	7.37504	7.42794	7.3345	7.38111	7.23554	7.38974	112.3	105.6	112.3	101.5	94.1	102.4	97.4	100.1	96.8	100.4	94.1	97.2	87.9	97.8	192.5	181.1	192.6	174	161.3	175.6	167	171.6	166	172.2	161.4	166.7	150.7	167.7	192.5	150.1	163.6	152.1	118.3	136.1	156.8	164.3	138.1	150.5	154.2	142.6	124.5	141.1	2	2	2	2	2	2	2	2	2	2	2	2	2	2	Medium	Medium	Medium	Medium	Medium	Medium	Medium	Medium	Medium	Medium	Medium	Medium	Medium	Medium
A0A0U1RQ87, G5E884, O88643, S4R2K7	G5E884	G5E884	G5E884	G5E884	Pak1	non-specific serine/threonine protein kinase (EC 2.7.11.1)	FALSE	FALSE	unreviewed	4	59	High	27	30	16	Mouse	FALSE	8 v 6	0.205922	0.0108117	0.0403398	14 samples	0.724029	0.222457	0.00910374	0.0286704	11.4067	11.2572	11.3055	11.319	11.0033	10.9679	11.3062	11.4108	11.1222	10.8906	11.0602	10.9756	11.0686	10.7886	11.4067	11.5279	11.5414	11.5133	11.4506	11.3354	11.397	11.4741	11.388	11.0847	11.1264	11.2007	11.3444	11.0377	103.7	112.8	113.9	111.7	106.9	98.7	103	108.7	102.4	83	85.4	89.9	99.4	80.3	2714.9	2952.8	2980.6	2923.1	2798.9	2584.1	2696.8	2844.7	2680	2171.9	2235.5	2353.7	2600.2	2102.2	2714.9	2447.7	2531.1	2554.8	2052.7	2003	2532.3	2722.6	2229.1	1898.5	2135.3	2013.7	2147.7	1768.8	25	25	25	25	25	25	25	25	25	25	25	25	25	25	High	High	High	High	High	High	High	High	High	High	High	High	High	High
Q5SNY8, Q8C6E0	Q8C6E0	Q8C6E0	Q8C6E0	Q8C6E0	Cfap36	Cilia- and flagella-associated protein 36 (Coiled-coil domain-containing protein 104)	FALSE	FALSE	reviewed	3	30	High	8	9	8	Mouse	FALSE	8 v 6	0.243845	0.00628177	0.0288168	14 samples	0.667275	0.243845	0.0091308	0.0287434	9.21747	8.77182	8.89269	9.14848	8.71802	8.7286	8.77017	9.06582	8.86264	8.78529	8.58571	8.68159	8.69349	8.49785	9.21747	9.04248	9.12851	9.34274	9.16541	9.09619	8.86078	9.12903	9.12851	8.97957	8.65213	8.90659	8.96953	8.74685	113.3	100.4	106.5	123.6	109.3	104.2	88.5	106.6	106.5	96.1	76.6	91.3	95.4	81.8	595.3	527.3	559.7	649.3	574.2	547.3	464.9	559.9	559.7	504.8	402.3	479.9	501.3	429.6	595.3	437.1	475.3	567.5	421.1	424.2	436.6	535.9	465.5	441.2	384.2	410.6	414	361.5	6	6	6	6	6	6	6	6	6	6	6	6	6	6	High	High	High	High	High	High	High	High	High	High	High	High	High	High
B7ZBY6, B7ZBY7, E9PY39, Q9CZY3	B7ZBY7, E9PY39, Q9CZY3	Q9CZY3	E9PY39	Q9CZY3	Ube2v1	Ubiquitin-conjugating enzyme E2 variant 1 (UEV-1) (CROC-1)	FALSE	FALSE	reviewed	5	71	High	10	22	5	Mouse	FALSE	8 v 6	0.0837271	0.0671293	0.136704	14 samples	0.82061	0.104613	0.00913996	0.0287519	10.1874	9.90162	9.84596	9.96188	9.69975	9.68685	10.0772	10.1045	9.86774	9.83431	9.89739	9.73826	9.783	9.66356	10.1874	10.1723	10.0819	10.1562	10.1471	10.0545	10.1679	10.1677	10.1335	10.0285	9.96347	9.96333	10.0589	9.91259	107.1	106	99.6	104.8	104.2	97.7	105.7	105.7	103.2	96	91.7	91.7	98	88.6	1166	1153.9	1083.8	1141.1	1133.9	1063.4	1150.4	1150.2	1123.3	1044.4	998.4	998.3	1066.7	963.8	1166	956.5	920.3	997.3	831.6	824.2	1080.3	1100.9	934.3	912.9	953.7	854.1	881	811	7	7	7	7	7	7	7	7	7	7	7	7	7	7	High	High	High	High	High	High	High	High	High	High	High	High	High	High
D6RH82, Q9R0A0	Q9R0A0	Q9R0A0	Q9R0A0	Q9R0A0	Pex14	Peroxisomal membrane protein PEX14 (PTS1 receptor-docking protein) (Peroxin-14) (Peroxisomal membrane anchor protein PEX14)	TRUE	FALSE	reviewed	5	29	High	9	10	9	Mouse	FALSE	8 v 6	-0.112728	0.0103972	0.0392761	14 samples	0.724884	-0.117681	0.00914127	0.0287519	9.88234	9.68071	9.76288	9.7418	9.56796	9.51846	9.93605	9.86712	9.72298	9.91124	10.1266	9.85471	9.74147	9.87129	9.88234	9.95128	9.99873	9.9362	10.0153	9.886	10.0268	9.93044	9.98883	10.1053	10.1928	10.0798	10.0174	10.1204	91.4	95.9	99.1	94.9	100.2	91.6	101	94.5	98.4	106.7	113.3	104.8	100.4	107.8	943.8	990	1023.1	979.7	1034.9	946.2	1043.2	975.8	1016.1	1101.5	1170.4	1082.2	1036.4	1113.1	943.8	820.7	868.8	856.2	759	733.4	979.6	933.9	845.1	962.9	1117.9	925.9	856	936.6	7	7	7	7	7	7	7	7	7	7	7	7	7	7	High	High	High	High	High	High	High	High	High	High	High	High	High	High
A0A0J9YTR4, A0A0J9YU03, D6RIP1, F6YLN2, F7BP45, P54099, Q75WC0	P54099, Q75WC0	P54099	P54099	P54099	Polg	DNA polymerase subunit gamma-1 (EC 2.7.7.7) (3'-5' exodeoxyribonuclease) (EC 3.1.11.-) (5'-deoxyribose-phosphate lyase) (EC 4.2.99.-) (Mitochondrial DNA polymerase catalytic subunit) (PolG-alpha) (PolgA)	FALSE	FALSE	reviewed	5	2	High	2	2	2	Mouse	FALSE	8 v 6	-0.142554	0.00613253	0.0283472	14 samples	0.667068	-0.142554	0.00916023	0.0287993	5.94017	5.61176	5.55766	5.72247	5.39917	5.56682	5.79701	5.98641	5.7252	5.9331	5.98868	5.65821	5.80478	5.89724	5.94017	5.88264	5.79181	5.91648	5.848	5.9331	5.88753	6.05094	5.99095	6.12722	6.05528	5.88264	6.08108	6.14771	97.9	94.1	88.4	96.3	91.8	97.4	94.5	105.7	101.5	111.4	106	94	107.9	113	61.4	59	55.4	60.4	57.6	61.1	59.2	66.3	63.6	69.9	66.5	59	67.7	70.9	61.4	48.9	47.1	52.8	42.2	47.4	55.6	63.4	52.9	61.1	63.5	50.5	55.9	59.6	1	1	1	1	1	1	1	1	1	1	1	1	1	1	High	High	High	High	High	High	High	High	High	High	High	High	High	High
E9QLB2, Q3UFF7	E9QLB2, Q3UFF7	Q3UFF7	E9QLB2	Q3UFF7	Lyplal1	Lysophospholipase-like protein 1 (EC 3.1.2.22)	FALSE	FALSE	reviewed	3	20	High	4	4	4	Mouse	FALSE	8 v 6	-0.233583	0.0310329	0.0804938	14 samples	0.819142	-0.208989	0.00918269	0.0288577	7.31379	7.00225	6.87897	6.81762	6.32912	6.76155	7.38629	7.29737	7.10643	7.18488	7.20457	7.08534	6.86419	7.13648	7.31379	7.27333	7.11478	7.01235	6.77742	7.12825	7.47654	7.36019	7.37156	7.37938	7.27053	7.31016	7.14057	7.38629	104.7	101.8	91.2	85	72.2	92.1	117.2	108.1	109	109.6	101.6	104.4	92.9	110.1	159.1	154.7	138.6	129.1	109.7	139.9	178.1	164.3	165.6	166.5	154.4	158.7	141.1	167.3	159.1	128.2	117.7	112.8	80.4	108.5	167.3	157.3	137.8	145.5	147.5	135.8	116.5	140.7	2	2	2	2	2	2	2	2	2	2	2	2	2	2	High	High	High	High	High	High	High	High	High	High	High	High	High	High
A2A9V4, A2A9V5, A2A9V7, Q9DAM5	Q9DAM5	Q9DAM5	Q9DAM5	Q9DAM5	Slc25a19	Mitochondrial thiamine pyrophosphate carrier (Solute carrier family 25 member 19)	TRUE	FALSE	reviewed	4	27	High	9	9	9	Mouse	FALSE	8 v 6	-0.114752	0.0149305	0.0491095	14 samples	0.729492	-0.117265	0.00919285	0.0288773	9.38198	8.9935	8.92422	9.04002	8.8645	8.87375	9.2854	9.2717	9.05961	9.27961	9.35557	9.11035	9.02154	9.22882	9.38198	9.26421	9.16012	9.2341	9.31198	9.24127	9.37613	9.33494	9.32553	9.47391	9.42164	9.33539	9.29737	9.47796	103.4	95.3	88.7	93.3	98.5	93.8	103	100.1	99.4	110.2	106.3	100.1	97.5	110.5	667.2	614.9	572.1	602.2	635.6	605.2	664.5	645.8	641.6	711.1	685.8	646	629.2	713.1	667.2	509.7	485.8	526.4	466.1	469.1	624	618.1	533.6	621.5	655.1	552.7	519.7	600	5	5	5	5	5	5	5	5	5	5	5	5	5	5	High	High	High	High	High	High	High	High	High	High	High	High	High	High
Q9QY93	Q9QY93	Q9QY93	Q9QY93	Q9QY93	Dctpp1	dCTP pyrophosphatase 1 (EC 3.6.1.12) (Deoxycytidine-triphosphatase 1) (dCTPase 1) (RS21-C6)	FALSE	FALSE	reviewed	5	23	High	3	3	3	Mouse	FALSE	8 v 6	0.239532	0.0183793	0.0564884	14 samples	0.743395	0.262594	0.00919839	0.0288825	5.50144	5.05745	5.09592	5.23649	4.72247	4.73335	5.10434	4.92125	4.79701	4.73877	5.04002	4.6837	5.15381	4.69488	5.50144	5.32912	5.33271	5.42962	5.16993	5.10014	5.19377	4.98185	5.06609	4.93546	5.10434	4.91169	5.42962	4.94486	124.3	110.4	110.7	118.5	98.9	94.2	100.5	86.8	91.9	84	94.5	82.5	118.3	84.5	45.3	40.2	40.3	43.1	36	34.3	36.6	31.6	33.5	30.6	34.4	30.1	43.1	30.8	45.3	33.3	34.2	37.7	26.4	26.6	34.4	30.3	27.8	26.7	32.9	25.7	35.6	25.9	1	1	1	1	1	1	1	1	1	1	1	1	1	1	High	High	High	High	High	High	High	High	High	High	High	High	High	High
A0A067XG46, A2ADP2, A2ADP5, Q3UTY5, Q3UWJ5, Q8CDM3, Q9R0X5	A0A067XG46, Q9R0X5	Q9R0X5	Q9R0X5	Q9R0X5	Rpgr	X-linked retinitis pigmentosa GTPase regulator (mRpgr)	FALSE	FALSE	reviewed	5	9	High	8	8	8	Mouse	FALSE	8 v 6	0.117002	0.0263512	0.0721272	14 samples	0.758511	0.136143	0.00920247	0.028883	8.50224	8.38024	8.35094	8.40045	8.14313	8.08321	8.34651	8.52826	8.20799	8.25503	8.37808	8.29048	8.13802	7.99039	8.50224	8.65069	8.58646	8.5947	8.59059	8.4508	8.43713	8.59134	8.47371	8.44915	8.44419	8.5157	8.41405	8.23936	100.2	111.1	106.2	106.9	106.5	96.7	95.8	106.6	98.2	96.6	96.3	101.1	94.3	83.5	362.6	401.9	384.4	386.6	385.5	349.9	346.6	385.7	355.5	349.5	348.3	366	341.1	302.2	362.6	333.2	326.5	337.9	282.7	271.2	325.5	369.2	295.7	305.5	332.7	313.1	281.7	254.3	4	4	4	4	4	4	4	4	4	4	4	4	4	4	High	High	High	High	High	High	High	High	High	High	High	High	High	High
Q99N92	Q99N92	Q99N92	Q99N92	Q99N92	Mrpl27	Large ribosomal subunit protein bL27m (39S ribosomal protein L27, mitochondrial) (L27mt) (MRP-L27)	FALSE	FALSE	reviewed	3	51	High	7	8	7	Mouse	FALSE	8 v 6	-0.15534	0.00877638	0.0354502	14 samples	0.731949	-0.159161	0.00921408	0.0289072	9.63281	9.44066	9.37417	9.37959	9.19007	9.30218	9.77215	9.64458	9.46148	9.75906	9.79312	9.44294	9.36741	9.6851	9.63281	9.71132	9.60992	9.57384	9.63735	9.66977	9.86295	9.70788	9.72724	9.95318	9.85938	9.668	9.64332	9.93413	93.3	98.5	91.8	89.6	93.6	95.7	109.4	98.3	99.6	116.5	109.2	95.6	94	115	793.9	838.3	781.4	762.1	796.4	814.5	931.2	836.3	847.6	991.3	928.9	813.5	799.7	978.3	793.9	694.9	663.6	666.1	584.1	631.3	874.4	800.4	705	866.5	887.2	696	660.5	823.2	4	4	4	4	4	4	4	4	4	4	4	4	4	4	High	High	High	High	High	High	High	High	High	High	High	High	High	High
Q9DBL9	Q9DBL9	Q9DBL9	Q9DBL9	Q9DBL9	Abhd5	1-acylglycerol-3-phosphate O-acyltransferase ABHD5 (EC 2.3.1.51) (Abhydrolase domain-containing protein 5) (Lipid droplet-binding protein CGI-58) (Protein CGI-58)	FALSE	FALSE	reviewed	5	8	High	3	3	3	Mouse	FALSE	8 v 6	0.101076	0.00824742	0.034133	14 samples	0.666619	0.101076	0.00922445	0.028916	8.04876	7.87713	7.77215	7.94895	7.62278	7.69905	7.90989	7.98071	7.72792	7.72656	7.8716	7.86419	7.6703	7.65607	8.04876	8.14822	8.00843	8.14313	8.06985	8.06609	8.00056	8.04385	7.99379	7.92065	7.93782	8.08958	7.94603	7.90509	101.7	108.9	98.8	108.5	103.2	102.9	98.3	101.3	97.9	93	94.1	104.6	94.7	92	264.8	283.7	257.5	282.7	268.7	268	256.1	263.9	254.9	242.3	245.2	272.4	246.6	239.7	264.8	235.1	218.6	247.1	197.1	207.8	240.5	252.6	212	211.8	234.2	233	203.7	201.7	2	2	2	2	2	2	2	2	2	2	2	2	2	2	High	High	High	High	High	High	High	High	High	High	High	High	High	High
A3KGH5, A3KGH6, A3KGH7, Q3UJU9	Q3UJU9	Q3UJU9	Q3UJU9	Q3UJU9	Rmdn3	Regulator of microtubule dynamics protein 3 (RMD-3) (mRMD-3) (Protein FAM82A2) (Protein FAM82C)	TRUE	FALSE	reviewed	5	37	High	16	17	16	Mouse	FALSE	8 v 6	-0.133807	0.0330941	0.0843183	14 samples	0.768221	-0.159661	0.0092247	0.028916	10.3493	10.1537	10.2182	10.1918	10.1183	10.1717	10.4534	10.3788	10.2016	10.5343	10.6424	10.3427	10.2178	10.4942	10.3493	10.4244	10.454	10.3862	10.5656	10.5393	10.5441	10.442	10.4674	10.7284	10.7087	10.5678	10.4938	10.7432	87.9	92.6	94.6	90.2	102.2	100.3	100.7	93.8	95.4	114.4	112.8	102.3	97.2	115.6	1304.5	1374.2	1402.7	1338.3	1515.5	1488.1	1493.1	1391.1	1415.8	1696.6	1673.5	1517.8	1441.9	1714.1	1304.5	1139.1	1191.2	1169.6	1111.5	1153.4	1402.1	1331.5	1177.6	1483	1598.4	1298.6	1190.9	1442.3	12	12	12	12	12	12	12	12	12	12	12	12	12	12	High	High	High	High	High	High	High	High	High	High	High	High	High	High
A2A414, Q9ER73	Q9ER73	Q9ER73	Q9ER73	Q9ER73	Elp4	Elongator complex protein 4 (PAX6 neighbor gene protein)	FALSE	FALSE	reviewed	3	35	High	12	13	12	Mouse	FALSE	8 v 6	0.100217	0.0349477	0.0875024	14 samples	0.774831	0.119981	0.0092303	0.0289213	9.77824	9.44066	9.43359	9.49426	9.14695	9.32441	9.47066	9.64692	9.44688	9.36172	9.45162	9.42626	9.29209	9.18413	9.77824	9.71149	9.66942	9.6886	9.59414	9.69209	9.56148	9.71012	9.7127	9.55574	9.51767	9.65141	9.56796	9.43317	110.5	105.5	102.4	103.8	97.2	104.1	95.1	105.4	105.6	94.7	92.2	101.2	95.5	87	878.1	838.4	814.3	825.2	772.9	827.2	755.6	837.6	839.1	752.6	733	804.2	759	691.3	878.1	694.9	691.5	721.2	566.9	641.1	709.5	801.7	697.9	657.9	700.2	688	626.9	581.7	8	8	8	8	8	8	8	8	8	8	8	8	8	8	High	High	High	High	High	High	High	High	High	High	High	High	High	High
A0A668KLB3, A0A668KLF1, A0A668KM80, A2AVV5, A2AVV6, A2AVV7, E9Q4T8, F6R0N8, F6UY44, F6ZZK0, Q0VGP9, Q64691, Q8C2H4, Q9JLV5	Q9JLV5	Q9JLV5	Q9JLV5	Q9JLV5	Cul3	Cullin-3 (CUL-3)	FALSE	TRUE	reviewed	5	48	High	38	43	38	Mouse	FALSE	8 v 6	0.0899521	0.0208672	0.0613342	14 samples	0.753836	0.103571	0.00928972	0.0290952	11.787	11.5224	11.5492	11.6218	11.2678	11.3683	11.6245	11.692	11.5207	11.3812	11.5719	11.4805	11.4447	11.3111	11.787	11.7931	11.785	11.8161	11.7152	11.7359	11.7153	11.7552	11.7865	11.5753	11.6381	11.7055	11.7205	11.5602	104.6	105	104.4	106.7	99.5	100.9	99.5	102.3	104.5	90.3	94.3	98.8	99.9	89.4	3533.8	3548.7	3528.8	3605.7	3362.2	3410.7	3362.4	3456.8	3532.5	3051.4	3187.2	3339.8	3374.7	3019.7	3533.8	2941.6	2996.7	3151.4	2465.8	2643.7	3157.3	3308.5	2938.2	2667.3	3044.3	2857.4	2787.3	2540.9	24	24	24	24	24	24	24	24	24	24	24	24	24	24	High	High	High	High	High	High	High	High	High	High	High	High	High	High
Q61292	Q61292	Q61292	Q61292	Q61292	Lamb2	Laminin subunit beta-2 (Laminin-11 subunit beta) (Laminin-14 subunit beta) (Laminin-15 subunit beta) (Laminin-3 subunit beta) (Laminin-4 subunit beta) (Laminin-7 subunit beta) (Laminin-9 subunit beta) (S-laminin subunit beta) (S-LAM beta)	FALSE	TRUE	reviewed	5	2	High	4	5	3	Mouse	FALSE	8 v 6	0.314903	0.00560743	0.0268547	14 samples	0.711987	0.306753	0.00929486	0.029099	5.76022	5.38543	5.57592	5.24413	5.29646	5.40599	4.97728	5.03122	5.10434	5.2817	5.37504	5.14975	5.38888	5.31832	5.76022	5.65535	5.80993	5.4363	5.74416	5.77083	5.06609	5.0917	5.36807	5.47573	5.43962	5.37504	5.66676	5.56682	117	108.7	121.1	93.5	115.7	117.9	72.4	73.6	89.2	96	93.7	89.5	109.5	102.3	54.2	50.4	56.1	43.3	53.6	54.6	33.5	34.1	41.3	44.5	43.4	41.5	50.8	47.4	54.2	41.8	47.7	37.9	39.3	42.4	31.5	32.7	34.4	38.9	41.5	35.5	41.9	39.9	1	1	1	1	1	1	1	1	1	1	1	1	1	1	High	High	High	High	High	High	High	High	High	High	High	High	High	High
A0A0R4J1B4, E9Q5K8, E9Q604, G5E8F1, P05555, Q3U1U4	Q3U1U4	Q3U1U4	Q3U1U4	Q3U1U4	Gm49368	Predicted gene, 49368	FALSE	FALSE	unreviewed	2	1	High	2	2	1	Mouse	FALSE	8 v 6	-0.255996	0.00622425	0.0286594	14 samples	0.665829	-0.255996	0.00933824	0.0292224	6.67666	6.43962	6.42459	6.54381	6.06393	6.18785	6.61029	6.57592	6.46761	6.97039	6.96924	6.69488	6.69488	6.76686	6.67666	6.71012	6.65964	6.73742	6.51096	6.55612	6.70183	6.63952	6.73335	7.16491	7.03562	6.92006	6.97154	7.01569	91.7	93.9	90.7	95.7	81.8	84.4	93.3	89.4	95.4	128.7	117.7	108.6	112.5	116	102.3	104.7	101.1	106.7	91.2	94.1	104.1	99.7	106.4	143.5	131.2	121.1	125.5	129.4	102.3	86.8	85.9	93.3	66.9	72.9	97.7	95.4	88.5	125.4	125.3	103.6	103.6	108.9	1	1	1	1	1	1	1	1	1	1	1	1	1	1	High	High	High	High	High	High	High	High	High	High	High	High	High	High
Q3TSG4	Q3TSG4	Q3TSG4	Q3TSG4	Q3TSG4	Alkbh5	RNA demethylase ALKBH5 (EC 1.14.11.53) (Alkylated DNA repair protein alkB homolog 5) (Alpha-ketoglutarate-dependent dioxygenase alkB homolog 5)	FALSE	FALSE	reviewed	5	10	High	2	2	2	Mouse	FALSE	8 v 6	-0.302371	0.0155854	0.0506117	14 samples	0.704607	-0.311181	0.00934852	0.0292423	4.7761	4.83289	4.49185	4.67243	4.79701	4.6893	5.09592	4.99548	5.00899	5.34696	5.06609	4.926	5.17792	5.07468	4.7761	5.10434	4.72247	4.8679	5.24793	5.05745	5.18587	5.05745	5.27426	5.54226	5.12928	5.14975	5.45615	5.32553	76.9	96.6	74.3	82.1	106.7	93.7	102.3	93.6	108.9	130.9	98.5	99.7	123.3	112.6	27.4	34.4	26.4	29.2	38	33.3	36.4	33.3	38.7	46.6	35	35.5	43.9	40.1	27.4	28.5	22.5	25.5	27.8	25.8	34.2	31.9	32.2	40.7	33.5	30.4	36.2	33.7	1	1	1	1	1	1	1	1	1	1	1	1	1	1	High	High	High	High	High	High	High	High	High	High	High	High	High	High
Q8BJU9	Q8BJU9	Q8BJU9	Q8BJU9	Q8BJU9	Mtrf1l	Peptide chain release factor 1-like, mitochondrial (Mitochondrial translational release factor 1-like)	FALSE	FALSE	reviewed	3	13	High	4	4	4	Mouse	FALSE	8 v 6	-0.11465	0.00625075	0.0287457	14 samples	0.665712	-0.11465	0.0093552	0.0292508	7.8802	7.48704	7.56301	7.67737	7.3837	7.46516	7.81442	7.79181	7.65033	7.92778	7.91648	7.72588	7.61765	7.67172	7.8802	7.75822	7.79831	7.8716	7.83099	7.83226	7.90509	7.85549	7.91648	8.12153	7.98242	7.9507	7.8936	7.92065	98.9	90.8	93.4	98.3	95.5	95.6	100.6	97.2	101.4	116.9	106.1	103.8	99.8	101.7	235.6	216.5	222.6	234.2	227.7	227.9	239.7	231.6	241.6	278.5	252.9	247.4	237.8	242.3	235.6	179.4	189.1	204.7	167	176.7	225.1	221.6	200.9	243.5	241.6	211.7	196.4	203.9	4	4	4	4	4	4	4	4	4	4	4	4	4	4	High	High	High	High	High	High	High	High	High	High	High	High	High	High
D3YYX0, D3Z2J6, Q9D710	D3Z2J6, Q9D710	Q9D710	Q9D710	Q9D710	Tmx2	Thioredoxin-related transmembrane protein 2 (Thioredoxin domain-containing protein 14)	TRUE	FALSE	reviewed	4	35	High	9	13	9	Mouse	FALSE	8 v 6	-0.064445	0.162086	0.260343	14 samples	0.859597	-0.0877869	0.00936413	0.0292563	10.6153	10.4889	10.5553	10.5494	10.3497	10.4638	10.6472	10.6684	10.4766	10.594	10.8482	10.7038	10.5349	10.6634	10.6153	10.7596	10.7911	10.7437	10.7971	10.8314	10.738	10.7317	10.7424	10.7881	10.9143	10.9289	10.8107	10.9124	88.3	97.5	99.7	96.5	100.1	102.5	96.1	95.7	96.4	99.5	108.6	109.7	101.1	108.4	1568.6	1733.7	1771.9	1714.7	1779.3	1822.1	1707.9	1700.4	1713.1	1768.2	1929.9	1949.5	1796.2	1927.4	1568.6	1437.1	1504.7	1498.6	1304.9	1412.3	1603.7	1627.5	1424.9	1545.6	1843.4	1667.9	1483.6	1621.8	7	7	7	7	7	7	7	7	7	7	7	7	7	7	High	High	High	High	High	High	High	High	High	High	High	High	High	High
A0A286YCW6, I3ITR1, Q9D924	I3ITR1, Q9D924	Q9D924	Q9D924	Q9D924	Isca1	Iron-sulfur cluster assembly 1 homolog, mitochondrial (HESB-like domain-containing protein 2) (Iron-sulfur assembly protein IscA)	FALSE	FALSE	reviewed	3	51	High	5	6	5	Mouse	FALSE	8 v 6	-0.0677873	0.0701157	0.141285	14 samples	0.828721	-0.083569	0.00936485	0.0292563	9.1334	8.84361	8.85767	8.90238	8.7187	8.84737	9.17393	9.08561	8.96145	9.03837	9.14364	8.92659	8.79507	9.07948	9.1334	9.11426	9.09355	9.09645	9.16591	9.21505	9.26491	9.14873	9.22713	9.23242	9.2097	9.15152	9.07093	9.32845	97	95.7	94.4	94.6	99.2	102.7	106.3	98.1	103.5	103.9	102.3	98.3	92.9	111.1	561.6	554.2	546.3	547.4	574.4	594.3	615.2	567.6	599.3	601.5	592.1	568.7	537.8	642.9	561.6	459.4	463.9	478.5	421.3	460.6	577.6	543.3	498.5	525.8	565.6	486.6	444.2	541	4	4	4	4	4	4	4	4	4	4	4	4	4	4	High	High	High	High	High	High	High	High	High	High	High	High	High	High
P10755, Q6P9Y7, S4R1G9	P10755, Q6P9Y7, S4R1G9	Q6P9Y7	P10755	Q6P9Y7	Zfp82	Zinc finger protein 82 (Zfp-82) (Zinc finger protein 545)	FALSE	FALSE	reviewed	4	2	High	1	1	1	Mouse	FALSE	8 v 6	-0.319227	0.033767	0.0855323	14 samples	0.813203	-0.350942	0.0093694	0.0292581	7.40769	7.16792	7.32553	7.50938	7.04876	7.1467	7.38716	7.30195	7.19967	7.86604	8.09117	7.87958	7.76818	7.79181	7.40769	7.43796	7.56148	7.70321	7.49586	7.51491	7.47735	7.36545	7.46516	8.0607	8.15735	8.10434	8.04385	8.04111	79.8	81.5	88.8	98	84.9	85.9	83.8	77.5	83.1	125.5	134.2	129.3	124	123.8	169.8	173.4	188.9	208.4	180.5	182.9	178.2	164.9	176.7	267	285.5	275.2	263.9	263.4	169.8	143.8	160.4	182.2	132.4	141.7	167.4	157.8	147	233.3	272.7	235.5	218	221.6	1	1	1	1	1	1	1	1	1	1	1	1	1	1	High	High	High	High	High	High	High	High	High	High	High	High	High	High
A0A0R4J1H8, A0A286YDQ8, A2ALU4, A7TU71, E9Q6I3, E9QMY5, Q1W617, Q9QXN0	A2ALU4, A7TU71	A2ALU4	A2ALU4	A2ALU4	Shroom2	Protein Shroom2 (Protein Apxl)	FALSE	FALSE	reviewed	5	20	High	26	28	26	Mouse	FALSE	8 v 6	0.200946	0.00737655	0.0318832	14 samples	0.671724	0.201109	0.00937611	0.0292667	11.3151	11.0773	11.112	11.2029	10.8886	10.9567	11.1174	11.2076	11.1342	10.8127	10.9127	10.8519	10.9421	10.7414	11.3151	11.348	11.3478	11.3972	11.3359	11.3242	11.2082	11.2709	11.3999	11.0068	10.9789	11.0769	11.218	10.9905	105.5	108	108	111.7	107.1	106.2	98	102.4	111.9	85.2	83.6	89.5	98.7	84.3	2548	2606.6	2606.4	2697.1	2585	2564.1	2366	2471	2702.2	2057.7	2018.2	2160.2	2382.1	2034.6	2548	2160.7	2213.4	2357.3	1895.8	1987.5	2221.7	2365	2247.6	1798.6	1927.7	1848.2	1967.5	1711.9	19	19	19	19	19	19	19	19	19	19	19	19	19	19	High	High	High	High	High	High	High	High	High	High	High	High	High	High
A0A286YCV8, A0A286YDA0, A0A286YDA3, P15209	P15209	P15209	P15209	P15209	Ntrk2	BDNF/NT-3 growth factors receptor (EC 2.7.10.1) (GP145-TrkB/GP95-TrkB) (Trk-B) (Neurotrophic tyrosine kinase receptor type 2) (TrkB tyrosine kinase)	TRUE	TRUE	reviewed	5	27	High	16	18	13	Mouse	FALSE	8 v 6	-0.112538	0.00655921	0.0296667	14 samples	0.665502	-0.112538	0.00938562	0.0292841	9.60288	9.3262	9.34585	9.46087	9.11582	9.20921	9.68982	9.56739	9.35733	9.58834	9.64313	9.45594	9.34629	9.5904	9.60288	9.59694	9.58158	9.65517	9.56301	9.57686	9.78054	9.63063	9.62315	9.78251	9.70943	9.68106	9.62205	9.83952	95.9	95.5	94.5	99.5	93.3	94.2	108.5	97.8	97.3	108.6	103.3	101.3	97.2	113	777.6	774.4	766.2	806.3	756.4	763.7	879.5	792.7	788.6	880.7	837.2	820.9	788	916.2	777.6	641.9	650.7	704.7	554.8	591.9	825.9	758.7	655.9	769.8	799.6	702.3	650.9	770.9	9	9	9	9	9	9	9	9	9	9	9	9	9	9	High	High	High	High	High	High	High	High	High	High	High	High	High	High
Q91YR7	Q91YR7	Q91YR7	Q91YR7	Q91YR7	Prpf6	Pre-mRNA-processing factor 6 (PRP6 homolog) (U5 snRNP-associated 102 kDa protein) (U5-102 kDa protein)	FALSE	FALSE	reviewed	4	5	High	4	4	4	Mouse	FALSE	8 v 6	-0.182615	0.030639	0.0799369	14 samples	0.7556	-0.18306	0.00939263	0.0292936	6.42459	5.99322	6.2854	6.50303	5.97957	5.97728	6.39575	6.60288	6.32912	6.46761	6.55919	6.33628	6.50779	6.40429	6.42459	6.26303	6.52042	6.69766	6.42794	6.34518	6.48704	6.66534	6.59544	6.66107	6.62498	6.56224	6.78267	6.65392	91.2	81.6	97.5	110.1	91.4	86.3	95.2	107.8	102.6	107.4	104.8	100.3	116.9	106.9	85.9	76.8	91.8	103.8	86.1	81.3	89.7	101.5	96.7	101.2	98.7	94.5	110.1	100.7	85.9	63.7	78	90.7	63.1	63	84.2	97.2	80.4	88.5	94.3	80.8	91	84.7	2	2	2	2	2	2	2	2	2	2	2	2	2	2	High	High	High	High	High	High	High	High	High	High	High	High	High	High
A0A991EQV1, A2ACM0, E9PXZ5, F6U5L3, F7B6I3, F7BQS0, F7CN67, Q8K4Q0	A0A991EQV1	A0A991EQV1	A0A991EQV1	A0A991EQV1	Rptor	Regulatory associated protein of MTOR, complex 1	FALSE	FALSE	unreviewed	4	17	High	19	20	19	Mouse	FALSE	8 v 6	0.116349	0.0201627	0.0600501	14 samples	0.718987	0.124925	0.00940717	0.0293212	10.1254	9.68965	9.6749	9.74433	9.48884	9.53586	9.69314	9.84251	9.66124	9.59917	9.75221	9.66977	9.63427	9.48643	10.1254	9.96029	9.91079	9.9387	9.9362	9.90343	9.78398	9.90569	9.92704	9.79328	9.81842	9.89482	9.91019	9.73556	117	104.3	100.8	102.8	102.6	100.3	92.3	100.5	102	92.9	94.6	99.7	100.8	89.3	1117	996.2	962.6	981.4	979.7	957.7	881.6	959.2	973.5	887.3	902.9	952	962.2	852.5	1117	825.8	817.4	857.7	718.5	742.3	827.8	918.1	809.7	775.6	862.4	814.5	794.7	717.3	11	11	11	11	11	11	11	11	11	11	11	11	11	11	High	High	High	High	High	High	High	High	High	High	High	High	High	High
Q6NXL1	Q6NXL1	Q6NXL1	Q6NXL1	Q6NXL1	Sec24d	Sec24 related gene family, member D (S. cerevisiae)	FALSE	FALSE	unreviewed	3	7	High	7	7	7	Mouse	FALSE	8 v 6	-0.104486	0.0124029	0.0433371	14 samples	0.665338	-0.104486	0.0094094	0.0293212	9.27193	8.90809	8.84109	8.97126	8.74551	8.7502	9.12748	9.16415	9.02209	9.1918	9.23625	9.08028	8.9542	8.96895	9.27193	9.17891	9.07708	9.16566	9.19279	9.1179	9.2182	9.22738	9.28794	9.38586	9.30241	9.30515	9.23002	9.21796	103	96.6	90	95.7	97.5	92.6	99.2	99.9	104.2	111.5	105.2	105.4	100.1	99.2	618.2	579.6	540.1	574.3	585.2	555.6	595.6	599.4	625.1	669	631.4	632.6	600.5	595.5	618.2	480.4	458.6	501.9	429.2	430.6	559.3	573.7	519.9	584.8	603.1	541.3	496	501.1	5	5	5	5	5	5	5	5	5	5	5	5	5	5	High	High	High	High	High	High	High	High	High	High	High	High	High	High
E0CXE0	E0CXE0	E0CXE0	E0CXE0	E0CXE0	Grip2	Glutamate receptor interacting protein 2	FALSE	TRUE	unreviewed	4	2	Medium	2	3	1	Mouse	FALSE	8 v 6	0.11963	0.012462	0.0434818	14 samples	0.665221	0.11963	0.00942646	0.0293592	7.93133	7.47249	7.71905	7.6453	7.43296	7.53916	7.61692	7.7866	7.37678	7.62571	7.6359	7.53838	7.49586	7.54303	7.93133	7.74281	7.95478	7.8392	7.8802	7.90689	7.70805	7.84987	7.64313	7.82018	7.70183	7.76354	7.77149	7.79181	108.8	95.4	110.5	102	105	106.9	93.2	102.8	89	100.7	92.8	96.8	97.4	98.7	244.1	214.2	248.1	229	235.6	240	209.1	230.7	199.9	226	208.2	217.3	218.5	221.6	244.1	177.6	210.7	200.2	172.8	186	196.3	220.8	166.2	197.5	198.9	185.9	180.5	186.5	1	1	1	1	1	1	1	1	1	1	1	1	1	1	High	High	High	High	High	High	High	High	High	High	High	High	High	High
Q9JM63	Q9JM63	Q9JM63	Q9JM63	Q9JM63	Kcnj10	ATP-sensitive inward rectifier potassium channel 10 (Inward rectifier K(+) channel Kir4.1) (Potassium channel, inwardly rectifying subfamily J member 10)	TRUE	TRUE	reviewed	5	8	High	3	3	3	Mouse	FALSE	8 v 6	0.162932	0.0152237	0.0498303	14 samples	0.88807	0.123971	0.00942952	0.0293592	8.4545	8.18884	8.30834	8.18884	8.19279	8.24555	8.29875	8.12928	7.98641	8.1298	8.36938	8.11426	8.04985	8.31379	8.4545	8.45943	8.54381	8.38284	8.64024	8.61287	8.38974	8.19279	8.25219	8.32373	8.43546	8.3394	8.32553	8.56262	101.8	102.2	108.3	96.9	115.8	113.7	97.4	84.9	88.5	93	100.5	94	93.1	109.8	350.8	352	373.2	333.8	399	391.5	335.4	292.6	304.9	320.4	346.2	323.9	320.8	378.1	350.8	291.8	317	291.8	292.6	303.5	314.9	280	253.6	280.1	330.7	277.1	265	318.2	3	3	3	3	3	3	3	3	3	3	3	3	3	3	High	High	High	High	High	High	High	High	High	High	High	High	High	High
P97351	P97351	P97351	P97351	P97351	Rps3a	Small ribosomal subunit protein eS1 (40S ribosomal protein S3a) (Protein TU-11)	FALSE	TRUE	reviewed	5	62	High	18	34	18	Mouse	FALSE	8 v 6	-0.160105	0.00743142	0.0320455	14 samples	0.711695	-0.161699	0.00943611	0.0293674	11.1566	10.9015	10.9343	11.0472	10.6313	10.7565	11.127	11.1364	10.8577	11.2729	11.3263	11.1277	11.1047	11.1553	11.1566	11.1722	11.1701	11.2414	11.0786	11.124	11.2178	11.1995	11.1235	11.467	11.3924	11.3528	11.3806	11.4043	93.5	94.5	94.4	99.2	88.6	91.4	97.5	96.3	91.4	115.9	110.1	107.1	109.2	111	2282.8	2307.6	2304.2	2421.1	2162.7	2231.8	2381.8	2351.8	2231	2830.8	2688.2	2615.3	2666.3	2710.5	2282.8	1912.8	1956.8	2116.1	1586.1	1729.9	2236.5	2251	1855.7	2474.5	2567.7	2237.6	2202.2	2280.7	15	15	15	15	15	15	15	15	15	15	15	15	15	15	High	High	High	High	High	High	High	High	High	High	High	High	High	High
D3YUB6, D3YUW2, F7CG54, Q3TEG0	D3YUB6	D3YUB6	D3YUB6	D3YUB6	Btbd8	BTB/POZ domain-containing protein 8 (AP2-interacting clathrin-endocytosis protein) (APache)	FALSE	TRUE	reviewed	4	13	High	20	21	20	Mouse	FALSE	8 v 6	0.203495	0.00644586	0.0293152	14 samples	0.665117	0.203495	0.00944169	0.0293724	10.9214	10.7425	10.7134	10.7983	10.7112	10.7059	10.7754	10.8254	10.792	10.4975	10.5573	10.4998	10.6393	10.4998	10.9214	11.0132	10.9492	10.9926	11.1585	11.0734	10.8661	10.8887	11.0577	10.6916	10.6234	10.7249	10.9151	10.7489	100.8	107.4	102.8	105.9	118.8	112	97	98.6	110.8	86	82	88	100.4	89.5	1939.4	2066.8	1977.2	2037.5	2285.9	2154.9	1866.5	1896	2131.6	1653.8	1577.5	1692.5	1931	1720.8	1939.4	1713.2	1679	1780.8	1676.5	1670.3	1752.7	1814.6	1773	1445.6	1506.8	1448	1594.9	1448	14	14	14	14	14	14	14	14	14	14	14	14	14	14	High	High	High	High	High	High	High	High	High	High	High	High	High	High
E9Q030, E9Q9C0, E9Q9C1, E9Q9C2, E9Q9C4, E9Q9C7, E9Q9D1, E9Q9D2, E9Q9Q7, E9QK41, F6YHE5, Q8K4G5	E9Q9C2, E9QK41, Q8K4G5	Q8K4G5	E9QK41	Q8K4G5	Ablim1	Actin-binding LIM protein 1 (abLIM-1) (Actin-binding LIM protein family member 1)	FALSE	TRUE	reviewed	5	35	High	27	32	25	Mouse	FALSE	8 v 6	0.0624044	0.044569	0.102704	14 samples	0.847504	0.0647506	0.00947793	0.0294727	11.7557	11.5203	11.4607	11.5062	11.3475	11.4022	11.6145	11.6826	11.4947	11.532	11.546	11.3728	11.4332	11.4059	11.7557	11.791	11.6964	11.7004	11.7948	11.7698	11.7053	11.7458	11.7605	11.7261	11.6122	11.5978	11.709	11.6549	102.7	105.3	98.6	98.9	105.5	103.7	99.2	102	103.1	100.6	93	92.1	99.5	95.8	3458	3543.6	3318.8	3328	3553	3491.8	3339.3	3434.3	3469.4	3387.7	3130.5	3099.5	3347.9	3224.7	3458	2937.4	2818.4	2908.7	2605.8	2706.5	3135.6	3287	2885.7	2961.2	2990.2	2651.8	2765.2	2713.4	25	25	25	25	25	25	25	25	25	25	25	25	25	25	High	High	High	High	High	High	High	High	High	High	High	High	High	High
D6RCI5, D6RI91, Q922R1	Q922R1	Q922R1	Q922R1	Q922R1	Phaf1	Phagosome assembly factor 1	FALSE	TRUE	reviewed	2	11	High	3	4	3	Mouse	FALSE	8 v 6	0.154695	0.0142618	0.0476508	14 samples	0.716185	0.163832	0.00948336	0.0294754	8.93281	8.64926	8.59171	8.69209	8.54071	8.35182	8.65821	8.75722	8.58946	8.49145	8.50144	8.52199	8.51175	8.33271	8.93281	8.91976	8.8275	8.88631	8.98812	8.71939	8.74886	8.8205	8.85518	8.68545	8.56758	8.74685	8.7879	8.58195	110	109	102.2	106.5	114.3	94.9	96.8	101.7	104.2	92.6	85.4	96.7	99.5	86.2	488.7	484.3	454.3	473.2	507.8	421.5	430.2	452.1	463.1	411.7	379.4	429.6	442	383.2	488.7	401.5	385.8	413.6	372.4	326.7	404	432.7	385.2	359.9	362.4	367.6	365	322.4	3	3	3	3	3	3	3	3	3	3	3	3	3	3	High	High	High	High	High	High	High	High	High	High	High	High	High	High
A0A140LI77, D3YV43, P62908	P62908	P62908	P62908	P62908	Rps3	Small ribosomal subunit protein uS3 (EC 4.2.99.18) (40S ribosomal protein S3)	FALSE	TRUE	reviewed	5	83	High	20	33	20	Mouse	FALSE	8 v 6	-0.151991	0.00984747	0.0380101	14 samples	0.728921	-0.155673	0.00948673	0.0294754	11.5484	11.4163	11.4085	11.5596	11.1494	11.2286	11.5751	11.6291	11.3629	11.7277	11.7785	11.5909	11.588	11.6355	11.5484	11.6869	11.6444	11.7539	11.5967	11.5961	11.6659	11.6924	11.6286	11.9218	11.8447	11.816	11.8639	11.8846	88.2	97.1	94.3	101.7	91.2	91.2	95.7	97.5	93.3	114.3	108.3	106.2	109.8	111.4	2995.2	3297	3201.1	3453.6	3097.1	3095.8	3249.2	3309.4	3166.4	3879.9	3677.9	3605.5	3727.2	3781.2	2995.2	2733	2718.4	3018.4	2271.4	2399.6	3051	3167.5	2633.7	3391.5	3513	3084.7	3078.5	3181.6	20	20	20	20	20	20	20	20	20	20	20	20	20	20	High	High	High	High	High	High	High	High	High	High	High	High	High	High
A0A1Y7VJ55, Q8K2B3	Q8K2B3	Q8K2B3	Q8K2B3	Q8K2B3	Sdha	Succinate dehydrogenase [ubiquinone] flavoprotein subunit, mitochondrial (EC 1.3.5.1) (Flavoprotein subunit of complex II) (Fp)	FALSE	FALSE	reviewed	5	62	High	32	86	32	Mouse	FALSE	8 v 6	-0.176877	0.00613347	0.0283472	14 samples	0.684128	-0.178267	0.00950501	0.0295194	12.5311	12.2256	12.2649	12.2292	12.0842	12.1561	12.596	12.4837	12.2549	12.574	12.7436	12.4319	12.2846	12.6252	12.5311	12.4963	12.5007	12.4235	12.5316	12.5236	12.6868	12.5469	12.5206	12.7681	12.8098	12.657	12.5604	12.8743	94.8	92.5	92.8	88	94.8	94.3	105.6	95.8	94.1	111.7	115	103.4	96.7	120.3	5918.7	5777.6	5795.3	5493.4	5920.7	5888.3	6593.3	5984.1	5876	6975.8	7180	6458.5	6040.4	7508.2	5918.7	4789.2	4921.4	4801.3	4342.2	4564	6191.2	5727.4	4887.4	6097.6	6858.1	5525.6	4989.1	6317.6	32	32	32	32	32	32	32	32	32	32	32	32	32	32	High	High	High	High	High	High	High	High	High	High	High	High	High	High
D3Z286	D3Z286	D3Z286	D3Z286	D3Z286	Tmppe	Transmembrane protein with metallophosphoesterase domain	TRUE	FALSE	unreviewed	1	5	High	2	2	2	Mouse	FALSE	8 v 6	-0.10273	0.0686099	0.138984	14 samples	0.766304	-0.12162	0.00950889	0.0295194	7.23266	7.06717	7.16491	7.13853	7.09908	7.05637	7.35138	7.38716	7.10748	7.38198	7.46516	7.26303	7.19967	7.27053	7.23266	7.33807	7.40088	7.3336	7.54689	7.42375	7.44211	7.45039	7.3733	7.57592	7.53138	7.48784	7.47573	7.51964	86.5	93.1	97.3	92.8	107.6	98.8	100.1	100.7	95.4	109.8	106.5	103.3	102.4	105.6	150.4	161.8	169	161.3	187	171.7	173.9	174.9	165.8	190.8	185	179.5	178	183.5	150.4	134.1	143.5	140.9	137.1	133.1	163.3	167.4	137.9	166.8	176.7	153.6	147	154.4	2	2	2	2	2	2	2	2	2	2	2	2	2	2	High	High	High	High	High	High	High	High	High	High	High	High	High	High
A0A0A6YWJ1, A0A0A6YXF6, A0A0G2JEP8, H3BL56, Q62159, Q9CR99, Q9QUI0	Q9QUI0	Q9QUI0	Q9QUI0	Q9QUI0	Rhoa	Transforming protein RhoA (EC 3.6.5.2)	FALSE	TRUE	reviewed	5	75	High	12	27	10	Mouse	FALSE	8 v 6	-0.0789156	0.0168088	0.0533673	14 samples	0.664589	-0.0789156	0.00951892	0.0295382	11.4566	11.3132	11.238	11.3147	11.1326	11.1114	11.5014	11.5197	11.2982	11.4659	11.5412	11.299	11.3079	11.3775	11.4566	11.5839	11.4738	11.509	11.5799	11.4789	11.5922	11.5829	11.564	11.66	11.6074	11.5241	11.5837	11.6265	93.1	101.7	94.2	96.5	101.4	94.5	102.3	101.6	100.3	107.2	103.3	97.5	101.7	104.7	2810.5	3069.7	2844.2	2914.4	3061.2	2854.3	3087.4	3067.7	3027.6	3236	3120.1	2945	3069.4	3161.8	2810.5	2544.6	2415.3	2547.2	2245.1	2212.4	2899.1	2936.1	2518.2	2828.7	2980.2	2519.6	2535.2	2660.5	12	12	12	12	12	12	12	12	12	12	12	12	12	12	High	High	High	High	High	High	High	High	High	High	High	High	High	High
Q9D0E3	Q9D0E3	Q9D0E3	Q9D0E3	Q9D0E3	Lysmd1	LysM and putative peptidoglycan-binding domain-containing protein 1	FALSE	FALSE	reviewed	2	39	High	8	9	7	Mouse	FALSE	8 v 6	0.188896	0.00748465	0.0321846	14 samples	0.664543	0.188896	0.0095257	0.0295468	9.29508	9.03452	9.06124	9.13468	8.94603	8.97126	9.09196	9.10669	9.0864	8.81506	8.81506	8.95826	8.96607	8.83067	9.29508	9.30515	9.29715	9.32912	9.39339	9.33874	9.18264	9.16993	9.35226	9.00927	8.88111	9.18339	9.24198	9.07975	105	105.7	105.1	107.5	112.4	108.2	97.1	96.3	109.2	86.1	78.8	97.2	101.2	90.4	628.2	632.6	629.1	643.2	672.5	647.5	581.1	576	653.6	515.3	471.5	581.4	605.5	541.1	628.2	524.4	534.2	562.1	493.2	501.9	545.7	551.3	543.6	450.4	450.4	497.4	500.1	455.3	7	7	7	7	7	7	7	7	7	7	7	7	7	7	High	High	High	High	High	High	High	High	High	High	High	High	High	High
P63328	P63328	P63328	P63328	P63328	Ppp3ca	Protein phosphatase 3 catalytic subunit alpha (EC 3.1.3.16) (CAM-PRP catalytic subunit) (Calcineurin A alpha) (Calmodulin-dependent calcineurin A subunit alpha isoform) (CNA alpha) (Serine/threonine-protein phosphatase 2B catalytic subunit alpha isoform)	FALSE	TRUE	reviewed	5	48	High	21	42	14	Mouse	FALSE	8 v 6	0.131866	0.00798228	0.0335229	14 samples	0.664428	0.131866	0.00954257	0.0295868	11.2504	11.0124	11.1346	11.1762	10.9376	11.0691	11.2409	11.2347	11.0081	10.866	11.1319	10.9915	10.9264	10.9101	11.2504	11.2831	11.3704	11.3705	11.3849	11.4367	11.3316	11.2979	11.2739	11.0601	11.1981	11.2165	11.2023	11.1592	98.2	100.4	106.7	106.7	107.7	111.7	103.8	101.4	99.8	86	94.7	95.9	94.9	92.1	2436.2	2492	2647.4	2647.6	2674.3	2771.9	2577.3	2517.8	2476.2	2135.1	2349.4	2379.6	2356.3	2286.9	2436.2	2065.7	2248.2	2314	1961.3	2148.5	2420.1	2409.8	2059.6	1866.3	2244.1	2035.9	1946.2	1924.3	19	19	19	19	19	19	19	19	19	19	19	19	19	19	High	High	High	High	High	High	High	High	High	High	High	High	High	High
A0A5F8MPB0, E0CX94, E0CXC0, E9QNK8, F6TBA6, F7BWB2, Q3YAB1, Q3YAB2, Q3YAB3, Q9JJ69	E9QNK8, Q3YAB2, Q3YAB3, Q9JJ69	Q9JJ69	Q9JJ69	Q9JJ69	Kcnip2	Kv channel-interacting protein 2 (KChIP2) (A-type potassium channel modulatory protein 2) (Potassium channel-interacting protein 2)	FALSE	FALSE	reviewed	5	28	High	6	7	5	Mouse	FALSE	8 v 6	-0.0944712	0.316177	0.429065	14 samples	0.880079	-0.161863	0.00955216	0.0296041	8.43463	8.22786	8.30104	8.33181	8.31016	8.48623	8.59954	8.49225	8.31379	8.53683	8.64638	8.56186	8.2075	8.77906	8.43463	8.49865	8.53722	8.52591	8.75756	8.85393	8.69035	8.55536	8.57932	8.73064	8.71253	8.78692	8.48301	9.02818	85.3	89.1	91.5	90.8	106.7	114	101.8	92.7	94.3	104.7	103.4	108.8	88.2	128.7	346	361.7	371.5	368.6	432.8	462.7	413.1	376.2	382.5	424.8	419.5	441.7	357.8	522.1	346	299.8	315.4	322.2	317.4	358.6	387.9	360.1	318.2	371.4	400.7	377.9	295.6	439.3	4	4	4	4	4	4	4	4	4	4	4	4	4	4	High	High	High	High	High	High	High	High	High	High	High	High	High	High
A0A286YCC3, A0A286YCT3, A0A494B9C3, Q5H8C4	Q5H8C4	Q5H8C4	Q5H8C4	Q5H8C4	Vps13a	Intermembrane lipid transfer protein VPS13A (Chorea-acanthocytosis protein homolog) (Chorein) (Vacuolar protein sorting-associated protein 13A)	FALSE	FALSE	reviewed	5	13	High	33	35	33	Mouse	FALSE	8 v 6	-0.0853019	0.00672234	0.030092	14 samples	0.678899	-0.0860844	0.00955799	0.0296098	11.0025	10.669	10.7159	10.7694	10.4679	10.6464	10.923	10.89	10.7378	10.8896	11.0616	10.842	10.7592	10.8646	11.0025	10.9397	10.9516	10.9637	10.9152	11.014	11.0138	10.9532	11.0035	11.0837	11.1279	11.0671	11.0351	11.1137	99.2	94.9	95.7	96.5	93.3	100	99.9	95.8	99.2	104.9	108.2	103.7	101.4	107.1	2051.5	1964.1	1980.5	1997.1	1931.1	2067.9	2067.7	1982.6	2053	2170.3	2237.8	2145.5	2098.4	2215.9	2051.5	1628.1	1681.9	1745.5	1416.3	1602.8	1941.6	1897.6	1707.6	1897.1	2137.4	1835.6	1733.2	1864.5	21	21	21	21	21	21	21	21	21	21	21	21	21	21	High	High	High	High	High	High	High	High	High	High	High	High	High	High
A0A0A6YW87, Q9CX13	A0A0A6YW87, Q9CX13	Q9CX13	Q9CX13	Q9CX13	Cnih4	Protein cornichon homolog 4 (CNIH-4) (Cornichon family AMPA receptor auxiliary protein 4)	TRUE	FALSE	reviewed	3	14	High	1	3	1	Mouse	FALSE	8 v 6	-0.137268	0.00679782	0.030337	14 samples	0.675701	-0.138083	0.00958007	0.0296658	7.78986	7.42122	7.52513	7.47249	7.30012	7.48059	7.67737	7.79896	7.51964	7.77215	7.94369	7.72247	7.54148	7.69905	7.78986	7.69209	7.76089	7.66676	7.74685	7.84862	7.76818	7.86233	7.78529	7.96636	8.00955	7.9472	7.81762	7.94837	97.1	90.7	95.1	89.1	94.2	101.1	95.6	102.1	96.7	109.7	113	108.3	98.9	108.3	221.3	206.8	216.9	203.2	214.8	230.5	218	232.7	220.6	250.1	257.7	246.8	225.6	247	221.3	171.4	184.2	177.6	157.6	178.6	204.7	222.7	183.5	218.6	246.2	211.2	186.3	207.8	3	3	3	3	3	3	3	3	3	3	3	3	3	3	High	High	High	High	High	High	High	High	High	High	High	High	High	High
P99028, Q9D2Q7	P99028	P99028	P99028	P99028	Uqcrh	Cytochrome b-c1 complex subunit 6, mitochondrial (Complex III subunit 6) (Complex III subunit VIII) (Cytochrome c1 non-heme 11 kDa protein) (Mitochondrial hinge protein) (Ubiquinol-cytochrome c reductase complex 11 kDa protein)	FALSE	FALSE	reviewed	4	72	High	6	18	6	Mouse	FALSE	8 v 6	-0.107886	0.122787	0.211668	14 samples	0.823633	-0.149798	0.00958901	0.029681	10.7546	10.6314	10.6753	10.6776	10.6318	10.6307	10.9075	10.7779	10.6887	10.9251	11.0234	10.7205	10.722	11.0238	10.7546	10.902	10.9112	10.8719	11.0791	10.9982	10.9983	10.8412	10.9544	11.1192	11.0896	10.9456	10.9979	11.2729	85.1	94.3	94.9	92.3	106.6	100.8	100.8	90.4	97.8	109.6	107.4	97.2	100.8	121.9	1727.6	1913.5	1925.7	1874	2163.4	2045.5	2045.6	1834.5	1984.3	2224.4	2179.2	1972.2	2045	2474.4	1727.6	1586.2	1635.3	1637.9	1586.7	1585.5	1920.8	1755.8	1650.5	1944.4	2081.5	1687.3	1689.1	2082	7	7	7	7	7	7	7	7	7	7	7	7	7	7	High	High	High	High	High	High	High	High	High	High	High	High	High	High
A0A0U1RPJ4, A0A0X1KG60, Q3U319	A0A0U1RPJ4, A0A0X1KG60, Q3U319	Q3U319	A0A0X1KG60	Q3U319	Rnf40	E3 ubiquitin-protein ligase BRE1B (BRE1-B) (EC 2.3.2.27) (RING finger protein 40) (RING-type E3 ubiquitin transferase BRE1B)	FALSE	FALSE	reviewed	5	8	High	9	11	7	Mouse	FALSE	8 v 6	-0.189039	0.0132948	0.0454827	14 samples	0.74486	-0.198342	0.00960148	0.0297049	8.19131	7.87529	8.00282	8.03617	7.73674	7.74416	8.08481	8.13237	7.91109	8.3336	8.45697	8.18834	8.16742	8.27705	8.19131	8.14619	8.23888	8.23074	8.18388	8.11166	8.17592	8.19574	8.17692	8.52748	8.52317	8.41363	8.44336	8.5263	92.8	89.9	95.8	95.3	92.3	87.8	91.8	93	91.8	117.1	116.7	108.2	110.5	117	292.3	283.3	302.1	300.4	290.8	276.6	289.2	293.2	289.4	369	367.9	341	348.1	368.7	292.3	234.8	256.5	262.5	213.3	214.4	271.5	280.6	240.7	322.6	351.4	291.7	287.5	310.2	5	5	5	5	5	5	5	5	5	5	5	5	5	5	High	High	High	High	High	High	High	High	High	High	High	High	High	High
A0A0G2JER4, D3Z181, Q6TCG8	Q6TCG8	Q6TCG8	Q6TCG8	Q6TCG8	Paqr3	Progestin and adipoQ receptor family member 3 (Progestin and adipoQ receptor family member III) (Raf kinase trapping to Golgi) (RKTG)	TRUE	FALSE	reviewed	3	11	High	3	3	3	Mouse	FALSE	8 v 6	-0.209237	0.0121829	0.0429944	14 samples	0.664007	-0.209237	0.00960473	0.0297049	7.3966	6.96809	6.98185	7.14364	6.6279	7.06609	7.25927	7.31107	7.26772	7.38543	7.61985	7.32283	7.23554	7.10957	7.3966	7.23936	7.21723	7.33807	7.07575	7.43379	7.34961	7.37417	7.53372	7.57969	7.6865	7.54767	7.51096	7.35931	99	88.7	87.4	95	79.2	101.6	95.8	97.4	108.8	112.4	121	109.9	107.2	96.4	168.5	151.1	148.8	161.8	134.9	172.9	163.1	165.9	185.3	191.3	206	187.1	182.4	164.2	168.5	125.2	126.4	141.4	98.9	134	153.2	158.8	154.1	167.2	196.7	160.1	150.7	138.1	1	1	1	1	1	1	1	1	1	1	1	1	1	1	High	High	High	High	High	High	High	High	High	High	High	High	High	High
F6XRE6, Q9JHF5	Q9JHF5	Q9JHF5	Q9JHF5	Q9JHF5	Tcirg1	V-type proton ATPase subunit a	TRUE	FALSE	unreviewed	5	6	High	4	4	2	Mouse	FALSE	8 v 6	-0.156715	0.0271297	0.07357	14 samples	0.703369	-0.15695	0.00960886	0.0297052	6.80349	6.24603	6.61471	6.56986	6.30743	6.24603	6.77873	6.72656	6.53605	6.76155	6.88142	6.7046	6.55305	6.62205	6.80349	6.51728	6.8505	6.76288	6.75489	6.61471	6.86913	6.78921	6.8009	6.95536	6.9472	6.92955	6.82909	6.8716	99.4	81.5	102.8	96.7	96.2	87.2	104.1	98.5	99.3	110.5	109.9	108.5	101.2	104.2	111.7	91.6	115.4	108.6	108	98	116.9	110.6	111.5	124.1	123.4	121.9	113.7	117.1	111.7	75.9	98	95	79.2	75.9	109.8	105.9	92.8	108.5	117.9	104.3	93.9	98.5	2	2	2	2	2	2	2	2	2	2	2	2	2	2	High	High	High	High	High	High	High	High	High	High	High	High	High	High
D3Z6D3, E9Q496, Q9CQ56	E9Q496, Q9CQ56	Q9CQ56	E9Q496	Q9CQ56	Use1	Vesicle transport protein USE1 (Protein D12) (USE1-like protein)	TRUE	FALSE	reviewed	4	28	High	8	8	8	Mouse	FALSE	8 v 6	-0.101552	0.0125692	0.0437736	14 samples	0.721511	-0.104028	0.00962648	0.0297473	9.09117	8.87375	8.95855	8.91886	8.78365	8.70874	9.08108	9.10565	8.91139	9.11712	9.27543	9.06878	8.96924	8.9867	9.09117	9.14466	9.19426	9.11296	9.23074	9.07601	9.17193	9.16892	9.17717	9.31129	9.34163	9.2937	9.24508	9.23577	92.6	96.1	99.5	94	102	91.7	98	97.7	98.3	107.9	110.2	106.6	103	102.4	545.4	566	585.8	553.7	600.8	539.7	576.8	575.6	578.9	635.3	648.8	627.6	606.8	602.9	545.4	469.1	497.5	484	440.7	418.4	541.6	550.9	481.5	555.3	619.7	537	501.2	507.3	5	5	5	5	5	5	5	5	5	5	5	5	5	5	High	High	High	High	High	High	High	High	High	High	High	High	High	High
A0A1D5RLT6, A0A1L1SQ42, A0A5F8MQ15, D3YWR0, F7BFL8, Q80TI0	A0A1D5RLT6, A0A1L1SQ42, D3YWR0, Q80TI0	Q80TI0	Q80TI0	Q80TI0	Gramd1b	Protein Aster-B (GRAM domain-containing protein 1B)	TRUE	FALSE	reviewed	5	32	High	18	20	17	Mouse	FALSE	8 v 6	-0.0787288	0.033708	0.0854265	14 samples	0.760525	-0.0910171	0.00964506	0.0297923	10.7831	10.4549	10.5161	10.6167	10.3013	10.517	10.7086	10.7286	10.5349	10.7045	10.8517	10.6757	10.5579	10.7106	10.7831	10.7255	10.752	10.811	10.7485	10.8846	10.7994	10.7919	10.8007	10.8987	10.9179	10.9007	10.8338	10.9597	96.8	93	94.7	98.6	94.5	103.8	97.8	97.3	97.9	104.8	106.2	105	100.2	109.3	1762.1	1693.2	1724.5	1796.5	1720.4	1890.5	1782.1	1772.9	1783.7	1909.1	1934.7	1911.8	1825.1	1991.6	1762.1	1403.6	1464.4	1570.2	1261.8	1465.3	1673.4	1696.8	1483.6	1668.7	1848	1635.7	1507.5	1675.8	13	13	13	13	13	13	13	13	13	13	13	13	13	13	High	High	High	High	High	High	High	High	High	High	High	High	High	High
P21278	P21278	P21278	P21278	P21278	Gna11	Guanine nucleotide-binding protein subunit alpha-11 (G alpha-11) (G-protein subunit alpha-11)	FALSE	TRUE	reviewed	5	67	High	25	53	15	Mouse	FALSE	8 v 6	-0.141169	0.0074061	0.0319643	14 samples	0.663662	-0.141169	0.00965579	0.029813	12.0057	11.7402	11.7852	11.843	11.5317	11.7006	12.0201	11.9982	11.7733	12.0935	12.2168	11.9497	11.7828	12.0275	12.0057	12.0108	12.021	12.0373	11.9791	12.0681	12.1109	12.0615	12.0391	12.2876	12.283	12.1748	12.0587	12.2766	93.4	93.7	94.3	95.4	91.6	97.5	100.4	97	95.5	113.5	113.1	105	96.8	112.6	4112.3	4126.9	4156	4203.4	4037	4294.1	4423.3	4274.3	4208.5	4999.7	4983.7	4623.5	4266	4961.7	4112.3	3420.9	3529.3	3673.7	2960.7	3328.4	4153.5	4091	3500.5	4370.3	4760.3	3955.7	3523.5	4174.9	21	21	21	21	21	21	21	21	21	21	21	21	21	21	High	High	High	High	High	High	High	High	High	High	High	High	High	High
A0A0R4J214, E9PUF4, E9PYZ7, E9Q640, Q6NZN0	E9Q640, Q6NZN0	Q6NZN0	Q6NZN0	Q6NZN0	Rbm26	RNA-binding protein 26 (Protein expressed in male leptotene and zygotene spermatocytes 393) (MLZ-393) (RNA-binding motif protein 26)	FALSE	FALSE	reviewed	4	10	High	9	9	8	Mouse	FALSE	8 v 6	-0.291468	0.00802794	0.0336002	14 samples	0.700921	-0.298818	0.00966564	0.0298309	8.81474	8.25692	8.34074	8.29554	8.0954	8.29462	8.61949	8.52042	8.36151	8.79766	9.05853	8.78005	8.77215	8.81057	8.81474	8.52748	8.57667	8.48985	8.54303	8.66178	8.71012	8.58346	8.62717	8.99181	9.12464	9.00506	9.04794	9.05961	102	83.6	86.5	81.4	84.5	91.8	94.9	86.9	89.6	115.3	126.4	116.4	119.9	120.9	450.3	369	381.8	359.5	373	405	418.8	383.6	395.4	509.1	558.2	513.8	529.3	533.6	450.3	305.9	324.2	314.2	273.5	314	393.3	367.2	328.9	445	533.2	439.6	437.2	449	6	6	6	6	6	6	6	6	6	6	6	6	6	6	High	High	High	High	High	High	High	High	High	High	High	High	High	High
Q9WTR1	Q9WTR1	Q9WTR1	Q9WTR1	Q9WTR1	Trpv2	Transient receptor potential cation channel subfamily V member 2 (TrpV2) (Growth factor-regulated calcium channel) (GRC) (Osm-9-like TRP channel 2) (OTRPC2)	TRUE	FALSE	reviewed	5	15	High	7	8	7	Mouse	FALSE	8 v 6	-0.155263	0.0133321	0.0455099	14 samples	0.729808	-0.1703	0.00969052	0.0298849	8.92659	8.80219	8.72588	8.84361	8.55536	8.74786	9.00899	9.01681	8.77314	9.13494	9.08428	8.91049	8.88539	9.15381	8.92659	9.0728	8.96174	9.03782	9.00253	9.1153	9.09987	9.08002	9.03892	9.32912	9.15051	9.13545	9.16113	9.4028	87.8	97.2	90	94.9	92.6	100.1	99	97.7	94.9	116.1	102.6	101.5	103.3	122.2	486.6	538.5	498.6	525.6	512.9	554.6	548.7	541.2	526	643.2	568.3	562.4	572.5	676.9	486.6	446.4	423.4	459.4	376.2	429.9	515.2	518	437.5	562.2	542.8	481.2	472.9	569.6	5	5	5	5	5	5	5	5	5	5	5	5	5	5	High	High	High	High	High	High	High	High	High	High	High	High	High	High
O35127	O35127	O35127	O35127	O35127	Grcc10	Protein C10	FALSE	FALSE	reviewed	3	44	High	4	5	4	Mouse	FALSE	8 v 6	0.165712	0.00700627	0.0308899	14 samples	0.663424	0.165712	0.00969119	0.0298849	8.89694	8.67384	8.66711	8.78463	8.55804	8.55995	8.66924	8.87036	8.60696	8.49865	8.50263	8.51136	8.6489	8.47776	8.89694	8.94457	8.90268	8.979	9.00562	8.92748	8.76022	8.93369	8.87283	8.69244	8.56872	8.7364	8.92481	8.7269	103.1	106.5	103.5	109.1	111.1	105.3	93.8	105.7	101.4	89.5	82.1	92.2	105.1	91.6	476.7	492.7	478.6	504.6	514	486.9	433.6	489	468.8	413.7	379.7	426.5	486	423.7	476.7	408.4	406.5	441	376.9	377.4	407.1	468	389.9	361.7	362.7	364.9	401.4	356.5	4	4	4	4	4	4	4	4	4	4	4	4	4	4	High	High	High	High	High	High	High	High	High	High	High	High	High	High
B9EHC9, Q8BJH1, Q9D534	Q8BJH1	Q8BJH1	Q8BJH1	Q8BJH1	Zc2hc1a	Zinc finger C2HC domain-containing protein 1A	FALSE	FALSE	reviewed	3	62	High	21	26	21	Mouse	FALSE	8 v 6	0.230575	0.0135267	0.0458991	14 samples	0.733122	0.24617	0.00972247	0.0299589	11.5365	11.3778	11.3074	11.3624	11.1425	11.0939	11.3429	11.4794	11.3541	10.9828	11.0535	10.9179	11.1311	10.9117	11.5365	11.6485	11.5432	11.5566	11.5898	11.4615	11.4337	11.5426	11.6199	11.1769	11.1197	11.143	11.407	11.1608	107.2	115.9	107.7	108.7	111.3	101.8	99.9	107.7	113.6	83.6	80.3	81.6	98	82.6	2970.5	3210.3	2984.4	3012.3	3082.4	2820	2766.2	2983.2	3147.3	2315.2	2225.2	2261.4	2715.5	2289.4	2970.5	2661.1	2534.4	2632.8	2260.6	2185.8	2597.5	2855.3	2617.8	2023.7	2125.4	1934.7	2242.9	1926.4	17	17	17	17	17	17	17	17	17	17	17	17	17	17	High	High	High	High	High	High	High	High	High	High	High	High	High	High
Q8VDN2	Q8VDN2	Q8VDN2	Q8VDN2	Q8VDN2	Atp1a1	Sodium/potassium-transporting ATPase subunit alpha-1 (Na(+)/K(+) ATPase alpha-1 subunit) (EC 7.2.2.13) (Sodium pump subunit alpha-1)	TRUE	TRUE	reviewed	5	52	High	60	210	33	Mouse	FALSE	8 v 6	-0.100914	0.247271	0.356958	14 samples	0.864348	-0.16174	0.00972329	0.0299589	12.106	11.8957	11.901	11.9188	11.9972	11.9927	12.1643	12.0626	11.8388	12.2088	12.327	12.1577	12.0255	12.3619	12.106	12.1663	12.1368	12.1131	12.4445	12.3602	12.2551	12.1258	12.1046	12.4029	12.3932	12.3828	12.3013	12.611	88.2	92	90.1	88.6	111.5	105.2	97.8	89.4	88.1	108.4	107.6	106.9	101	125.2	4408.2	4596.5	4503.5	4430	5574.1	5257.8	4888.3	4469.2	4403.9	5415.4	5379.2	5340.5	5047.4	6256	4408.2	3810.2	3824.4	3871.8	4088	4075.4	4590.1	4277.5	3662.9	4733.7	5138	4569.1	4168.9	5264	31	31	31	31	31	31	31	31	31	31	31	31	31	31	High	High	High	High	High	High	High	High	High	High	High	High	High	High
B1AS29	B1AS29	B1AS29	B1AS29	B1AS29	Grik3	Glutamate receptor ionotropic, kainate 3 (GluK3) (Glutamate receptor 7) (GluR-7) (GluR7)	TRUE	TRUE	reviewed	5	12	High	10	12	9	Mouse	FALSE	8 v 6	-0.159302	0.00658191	0.0297149	14 samples	0.663041	-0.159302	0.00974838	0.0300209	9.91916	9.65642	9.69	9.7077	9.51983	9.44419	9.89087	9.93796	9.66	9.99053	10.152	9.79263	9.72451	9.96679	9.91916	9.92719	9.92585	9.90207	9.96723	9.8117	9.98171	10.0011	9.92585	10.1846	10.2182	10.0176	10.0003	10.2159	94.2	94.8	94.7	93.1	97.4	87.5	98.4	99.7	94.7	113.3	115.9	100.9	99.7	115.7	968.2	973.6	972.7	956.8	1001	898.7	1011.1	1024.8	972.7	1163.8	1191.2	1036.6	1024.2	1189.3	968.2	807	826	836.2	734.1	696.6	949.4	980.9	809	1017.3	1137.8	886.9	846	1000.7	9	9	9	9	9	9	9	9	9	9	9	9	9	9	High	High	High	High	High	High	High	High	High	High	High	High	High	High
A0A0A0MQM0, J3QPS8, P63242, Q8BGY2	A0A0A0MQM0, P63242	P63242	A0A0A0MQM0	P63242	Eif5a	Eukaryotic translation initiation factor 5A-1 (eIF-5A-1) (eIF-5A1) (Eukaryotic initiation factor 5A isoform 1) (eIF-5A) (eIF-4D)	FALSE	TRUE	reviewed	5	52	High	8	17	8	Mouse	FALSE	8 v 6	0.132692	0.020698	0.0611035	14 samples	0.804846	0.136196	0.00975152	0.0300209	11.0261	10.888	10.8622	10.8206	10.7006	10.7387	10.9482	10.918	10.8944	10.827	10.7074	10.6211	10.6403	10.6877	11.0261	11.1587	11.098	11.0149	11.148	11.1062	11.0391	10.9813	11.1601	11.0211	10.7735	10.8462	10.9162	10.9368	100.4	110	105.5	99.6	109.2	106.1	101.3	97.3	110.2	100	84.3	88.6	93	94.4	2085.4	2286.1	2191.9	2069.2	2269.2	2204.5	2104.2	2021.6	2288.4	2078.2	1750.4	1840.9	1932.4	1960.2	2085.4	1895	1861.4	1808.5	1664.2	1708.7	1975.8	1934.9	1903.4	1816.6	1672	1575	1596.1	1649.4	8	8	8	8	8	8	8	8	8	8	8	8	8	8	High	High	High	High	High	High	High	High	High	High	High	High	High	High
Q3TS02, Q3V117	Q3V117	Q3V117	Q3V117	Q3V117	Acly	ATP-citrate synthase (EC 2.3.3.8) (ATP-citrate (pro-S-)-lyase) (Citrate cleavage enzyme)	FALSE	FALSE	unreviewed	3	53	High	48	77	1	Mouse	FALSE	8 v 6	0.0876214	0.078687	0.153243	14 samples	0.798404	0.113574	0.00975961	0.0300289	12.4345	12.1461	12.1692	12.3049	11.8266	11.9705	12.2454	12.3769	12.1431	12.0381	12.1814	12.1048	12.0167	11.9189	12.4345	12.4168	12.405	12.4992	12.2739	12.338	12.3362	12.4402	12.4089	12.2323	12.2476	12.3299	12.2926	12.168	106.2	104.9	104.1	111.1	95	99.4	99.2	106.6	104.4	92.3	93.3	98.8	96.3	88.3	5535.6	5467.9	5423.4	5789.4	4952.4	5177.5	5171	5557.3	5438	4811.5	4862.9	5148.3	5017.1	4601.7	5535.6	4532.5	4605.6	5059.9	3632.1	4013.1	4855.6	5318.9	4523	4205.7	4644.9	4404.6	4143.8	3872	39	39	39	39	39	39	39	39	39	39	39	39	39	39	High	High	High	High	High	High	High	High	High	High	High	High	High	High
H3BK50	H3BK50	H3BK50	H3BK50	H3BK50	Ppp2r1b	Protein phosphatase 2, regulatory subunit A, beta	FALSE	FALSE	unreviewed	1	38	High	3	8	1	Mouse	FALSE	8 v 6	0.167257	0.0117781	0.0420265	14 samples	0.662949	0.167257	0.00976223	0.0300289	6.58045	6.40599	6.39917	6.65392	6.36457	6.38198	6.46107	6.62205	6.35579	6.43796	6.32912	6.26679	6.29278	6.19967	6.58045	6.67525	6.63517	6.84925	6.81121	6.74953	6.55152	6.6851	6.62205	6.63227	6.39575	6.49185	6.56834	6.44956	96.8	103.5	100.5	116.6	113.7	108.9	95	104.1	99.7	100.4	85.2	91	96.1	88.5	95.7	102.2	99.4	115.3	112.3	107.6	93.8	102.9	98.5	99.2	84.2	90	94.9	87.4	95.7	84.8	84.4	100.7	82.4	83.4	88.1	98.5	81.9	86.7	80.4	77	78.4	73.5	1	1	1	1	1	1	1	1	1	1	1	1	1	1	High	High	High	High	High	High	High	High	High	High	High	High	High	High
D3YUM7, D3YUN2, Q99M96	Q99M96	Q99M96	Q99M96	Q99M96	St7	Suppressor of tumorigenicity 7 protein (mRay)	TRUE	FALSE	reviewed	3	15	High	6	6	5	Mouse	FALSE	8 v 6	-0.140804	0.00708969	0.0311156	14 samples	0.662872	-0.140804	0.00977367	0.0300516	7.68299	7.39232	7.38888	7.53216	7.28263	7.18884	7.63227	7.64313	7.48543	7.74214	7.83352	7.59991	7.42543	7.64602	7.68299	7.6632	7.62498	7.72656	7.72996	7.55612	7.72315	7.70667	7.75087	7.93664	7.89966	7.82464	7.70113	7.89542	95.6	94.3	91.8	98.5	98.7	87.5	98.3	97.2	100.2	113.9	111	105.4	96.8	110.7	205.5	202.7	197.4	211.8	212.3	188.2	211.3	208.9	215.4	245	238.8	226.7	208.1	238.1	205.5	168	167.6	185.1	155.7	145.9	198.4	199.9	179.2	214.1	228.1	194	171.9	200.3	2	2	2	2	2	2	2	2	2	2	2	2	2	2	High	High	High	High	High	High	High	High	High	High	High	High	High	High
A0A087WQ50, A0A087WS50, A0A087WSL4, E9PW22, E9Q136, Q922Q6	E9PW22, E9Q136	E9PW22	E9PW22	E9PW22	Abhd14a	Abhydrolase domain containing 14A	FALSE	FALSE	unreviewed	1	10	High	2	2	2	Mouse	FALSE	8 v 6	-0.176648	0.0139906	0.0470207	14 samples	0.711956	-0.179482	0.00978704	0.0300802	5.81506	5.62644	5.34696	5.54226	5.29278	5.50779	5.81506	5.99095	5.54535	5.81506	5.97269	5.57592	5.65249	5.8125	5.81506	5.89724	5.58496	5.73606	5.74147	5.87529	5.90689	6.05528	5.8125	6.01123	6.04002	5.79961	5.926	6.06178	95.5	101.1	81.3	90.3	90.7	99.6	101.7	112.7	95.3	109.3	111.5	94.5	103.2	113.2	56.3	59.6	48	53.3	53.5	58.7	60	66.5	56.2	64.5	65.8	55.7	60.8	66.8	56.3	49.4	40.7	46.6	39.2	45.5	56.3	63.6	46.7	56.3	62.8	47.7	50.3	56.2	1	1	1	1	1	1	1	1	1	1	1	1	1	1	High	High	High	High	High	High	High	High	High	High	High	High	High	High
Q9ERS6	Q9ERS6	Q9ERS6	Q9ERS6	Q9ERS6	Il1rapl2	X-linked interleukin-1 receptor accessory protein-like 2 (IL-1 receptor accessory protein-like 2) (IL-1-RAPL-2) (IL-1RAPL-2) (IL1RAPL-2) (EC 3.2.2.6) (IL1RAPL-2-related protein) (Three immunoglobulin domain-containing IL-1 receptor-related 1) (TIGIRR-1)	TRUE	TRUE	reviewed	4	1	High	1	1	1	Mouse	FALSE	8 v 6	-0.237409	0.0167774	0.0532926	14 samples	0.662599	-0.237409	0.00981472	0.0301519	5.27426	5.1334	5.07895	5.42291	4.73335	5.17792	5.44956	5.39232	5.40259	5.54844	5.62059	5.32193	5.27798	5.57894	5.27426	5.40259	5.3147	5.61765	5.1819	5.54535	5.54226	5.45286	5.66676	5.74147	5.6865	5.54535	5.55152	5.82782	83.4	91.2	85.8	105.8	78.2	100.7	100.4	94.5	109.6	115.3	110.9	100.7	101.1	122.5	38.7	42.3	39.8	49.1	36.3	46.7	46.6	43.8	50.8	53.5	51.5	46.7	46.9	56.8	38.7	35.1	33.8	42.9	26.6	36.2	43.7	42	42.3	46.8	49.2	40	38.8	47.8	1	1	1	1	1	1	1	1	1	1	1	1	1	1	High	High	High	High	High	High	High	High	High	High	High	High	High	High
Q9QYC0	Q9QYC0	Q9QYC0	Q9QYC0	Q9QYC0	Add1	Alpha-adducin (Erythrocyte adducin subunit alpha)	FALSE	TRUE	reviewed	5	49	High	28	53	1	Mouse	FALSE	8 v 6	0.0818011	0.0239748	0.0673659	14 samples	0.792174	0.0878015	0.00982089	0.0301519	11.5224	11.2511	11.271	11.2537	11.0663	11.1606	11.4323	11.4672	11.2241	11.1909	11.2527	11.1532	11.1306	11.1188	11.5224	11.5218	11.5068	11.448	11.5136	11.5282	11.5232	11.5305	11.4899	11.3849	11.3188	11.3782	11.4064	11.3679	104.3	104.2	103.2	99	103.7	104.7	104.3	104.9	102	94.8	90.6	94.4	96.2	93.7	2941.6	2940.4	2910	2793.7	2923.8	2953.4	2943.2	2958.2	2876.1	2674.3	2554.5	2661.9	2714.4	2642.9	2941.6	2437.4	2471.2	2441.7	2144.3	2289.2	2763.6	2831.3	2392.2	2337.7	2440	2277.5	2242	2223.8	20	20	20	20	20	20	20	20	20	20	20	20	20	20	High	High	High	High	High	High	High	High	High	High	High	High	High	High
B1B0E8, B1B0E9, B1B0F0, Q62377, Q64707	Q64707	Q64707	Q64707	Q64707	Zrsr2-ps1	U2 small nuclear ribonucleoprotein auxiliary factor 35 kDa subunit-related protein 2-like (CCCH type zinc finger, RNA-binding motif and serine/arginine rich protein 1) (SP2) (U2 small nuclear ribonucleoprotein auxiliary factor 35 kDa subunit-related protein 1) (U2(RNU2) small nuclear RNA auxiliary factor 1-like 1)	FALSE	FALSE	reviewed	5	6	Medium	3	3	3	Mouse	FALSE	8 v 6	-0.127925	0.0165315	0.0527582	14 samples	0.78691	-0.117314	0.00982259	0.0301519	7.46189	7.15279	7.09276	7.12205	6.78398	6.89966	7.35315	7.39746	7.15987	7.42038	7.32823	7.20848	7.16892	7.25927	7.46189	7.42375	7.32823	7.31651	7.23074	7.26772	7.4446	7.46107	7.42543	7.61471	7.39489	7.43379	7.44543	7.50859	103.3	100.7	94.2	93.4	88.1	90.3	102.1	103.3	100.8	114.9	98.7	101.4	102.1	106.8	176.3	171.7	160.7	159.4	150.2	154.1	174.2	176.2	171.9	196	168.3	172.9	174.3	182.1	176.3	142.3	136.5	139.3	110.2	119.4	163.5	168.6	143	171.3	160.7	147.9	143.9	153.2	1	1	1	1	1	1	1	1	1	1	1	1	1	1	Medium	Medium	Medium	Medium	Medium	Medium	Medium	Medium	Medium	Medium	Medium	Medium	Medium	Medium
A0A5F8MPB7, Q3UHD9	Q3UHD9	Q3UHD9	Q3UHD9	Q3UHD9	Agap2	Arf-GAP with GTPase, ANK repeat and PH domain-containing protein 2 (AGAP-2) (Centaurin-gamma-1) (Cnt-g1) (Phosphatidylinositol 3-kinase enhancer) (PIKE)	FALSE	TRUE	reviewed	5	36	High	32	34	32	Mouse	FALSE	8 v 6	0.0685705	0.0683795	0.138593	14 samples	0.887042	0.0694216	0.00983311	0.0301679	11.536	11.2787	11.2324	11.2915	11.102	11.1922	11.4857	11.4939	11.2176	11.2707	11.3229	11.1171	11.0973	11.214	11.536	11.5494	11.4681	11.4858	11.5493	11.5597	11.5765	11.5572	11.4834	11.4648	11.3891	11.3422	11.3731	11.463	103.4	104.4	98.7	99.9	104.4	105.1	106.4	105	99.7	98.4	93.4	90.4	92.4	98.3	2969.5	2997.2	2833	2868	2997	3018.7	3054	3013.4	2863.1	2826.5	2682	2596.2	2652.5	2823	2969.5	2484.5	2405.9	2506.6	2198	2339.8	2867.7	2884.1	2381.4	2470.7	2561.7	2221.2	2190.9	2375.4	25	25	25	25	25	25	25	25	25	25	25	25	25	25	High	High	High	High	High	High	High	High	High	High	High	High	High	High
A2ATP5, A2ATP6, F6XJA1, G8JL68, Q8C854	Q8C854	Q8C854	Q8C854	Q8C854	Myef2	Myelin expression factor 2 (MEF-2) (MyEF-2)	FALSE	FALSE	reviewed	5	43	High	25	34	25	Mouse	FALSE	8 v 6	-0.191279	0.0273635	0.0740496	14 samples	0.754829	-0.208686	0.00983734	0.0301679	10.6744	10.6006	10.265	10.554	10.3345	10.517	10.8653	10.7708	10.5321	10.9478	10.8281	10.5949	10.6358	10.8733	10.6744	10.8713	10.5008	10.7483	10.7818	10.8845	10.9562	10.8341	10.7979	11.1419	10.8942	10.8199	10.9116	11.1224	87.8	100.7	77.9	92.5	94.6	101.6	106.8	98.1	95.7	121.5	102.3	97.2	103.5	119.8	1634.2	1873.2	1449	1720.1	1760.5	1890.4	1986.7	1825.5	1780.3	2259.7	1903.2	1807.7	1926.3	2229.4	1634.2	1552.7	1230.5	1503.4	1291.2	1465.3	1865.5	1747.2	1480.7	1975.2	1817.9	1546.6	1591.1	1875.8	12	12	12	12	12	12	12	12	12	12	12	12	12	12	High	High	High	High	High	High	High	High	High	High	High	High	High	High
D3YYL1, Q921K9, Q9CXE2	Q9CXE2	Q9CXE2	Q9CXE2	Q9CXE2	Bcl7a	B-cell CLL/lymphoma 7 protein family member A	FALSE	FALSE	reviewed	4	11	High	3	3	3	Mouse	FALSE	8 v 6	-0.16978	0.063303	0.130921	14 samples	0.8299	-0.196249	0.00984002	0.0301679	8.09434	7.93133	8.17542	8.24222	7.88387	7.97842	8.19377	8.08534	8.15482	8.38111	8.50819	8.28401	8.41363	8.33628	8.09434	8.20212	8.41109	8.4363	8.33136	8.34607	8.28448	8.14822	8.42038	8.57516	8.5744	8.50898	8.68965	8.58534	80.3	86.5	100	101.8	94.6	95.6	91.6	83.4	100.7	112.1	112	107.1	121.3	112.9	273.3	294.5	340.4	346.4	322.1	325.4	311.8	283.7	342.6	381.4	381.2	364.3	412.9	384.1	273.3	244.1	289.1	302.8	236.2	252.2	292.8	271.6	285	333.4	364.1	311.7	341	323.2	3	3	3	3	3	3	3	3	3	3	3	3	3	3	High	High	High	High	High	High	High	High	High	High	High	High	High	High
P97346	P97346	P97346	P97346	P97346	Nxn	Nucleoredoxin (EC 1.8.1.8) (Protein Red-1)	FALSE	FALSE	reviewed	5	13	High	4	4	4	Mouse	FALSE	8 v 6	0.114462	0.0175915	0.0549498	14 samples	0.722779	0.122309	0.00984855	0.0301816	7.14364	7.0542	7.02015	7.08321	6.75221	6.76553	6.96347	7.05637	6.93664	6.89603	6.95536	6.9542	6.90689	6.76553	7.14364	7.32463	7.25644	7.27705	7.19967	7.1334	7.0542	7.11998	7.20163	7.09064	7.02126	7.17891	7.18289	7.01458	98.9	112.1	106.9	108.5	102.8	98.2	92.9	97.3	103	95.3	90.8	101.4	101.6	90.4	141.4	160.3	152.9	155.1	147	140.4	132.9	139.1	147.2	136.3	129.9	144.9	145.3	129.3	141.4	132.9	129.8	135.6	107.8	108.8	124.8	133.1	122.5	119.1	124.1	124	120	108.8	3	3	3	3	3	3	3	3	3	3	3	3	3	3	High	High	High	High	High	High	High	High	High	High	High	High	High	High
P70372	P70372	P70372	P70372	P70372	Elavl1	ELAV-like protein 1 (Elav-like generic protein) (Hu-antigen R) (HuR) (MelG)	FALSE	TRUE	reviewed	5	22	High	6	7	6	Mouse	FALSE	8 v 6	-0.236203	0.039032	0.094184	14 samples	0.771368	-0.27763	0.00986193	0.0302101	8.02348	7.98812	7.8802	8.01737	8.00506	8.06985	8.30697	8.40897	7.89118	8.18982	8.50859	8.20114	8.604	8.34917	8.02348	8.25927	8.11582	8.21189	8.45245	8.43754	8.39789	8.47249	8.15684	8.38414	8.57478	8.42585	8.8802	8.59805	77	90.6	82.1	87.7	103.6	102.5	99.8	105	84.4	98.8	112.8	101.7	139.4	114.6	260.2	306.4	277.4	296.5	350.3	346.7	337.3	355.2	285.4	334.1	381.3	343.9	471.2	387.5	260.2	253.9	235.6	259.1	256.9	268.7	316.7	339.9	237.4	292	364.2	294.3	389.1	326.1	3	3	3	3	3	3	3	3	3	3	3	3	3	3	High	High	High	High	High	High	High	High	High	High	High	High	High	High
Q8R164	Q8R164	Q8R164	Q8R164	Q8R164	Bphl	Valacyclovir hydrolase (VACVase) (Valacyclovirase) (EC 3.1.-.-) (Biphenyl hydrolase-like protein)	FALSE	FALSE	reviewed	3	63	High	17	20	17	Mouse	FALSE	8 v 6	-0.139543	0.0451	0.103573	14 samples	0.662219	-0.139543	0.00987192	0.0302282	10.581	10.2636	10.26	10.1657	10.2767	10.046	10.5654	10.5747	10.3635	10.4543	10.6143	10.4544	10.3882	10.4162	10.581	10.5343	10.4958	10.36	10.7241	10.4135	10.6562	10.638	10.6292	10.6484	10.6805	10.6795	10.6641	10.6652	98.6	95.4	92.9	84.6	108.9	87.8	103.9	102.6	101.9	103.3	105.6	105.6	104.4	104.5	1531.8	1483	1443.9	1314.2	1691.5	1363.9	1613.8	1593.5	1583.8	1605.1	1641.2	1640	1622.6	1623.9	1531.8	1229.3	1226.2	1148.6	1240.5	1057.2	1515.3	1525.1	1317.4	1403	1567.6	1403.1	1340.2	1366.4	12	12	12	12	12	12	12	12	12	12	12	12	12	12	High	High	High	High	High	High	High	High	High	High	High	High	High	High
E9QLJ0, G3UWL2, Q70KF4, Q76MZ3	Q76MZ3	Q76MZ3	Q76MZ3	Q76MZ3	Ppp2r1a	Serine/threonine-protein phosphatase 2A 65 kDa regulatory subunit A alpha isoform (PP2A subunit A isoform PR65-alpha) (PP2A subunit A isoform R1-alpha)	FALSE	TRUE	reviewed	5	60	High	35	106	24	Mouse	FALSE	8 v 6	0.107253	0.0305499	0.0797854	14 samples	0.772231	0.124959	0.00992689	0.0303839	12.7975	12.5737	12.5285	12.6177	12.257	12.3957	12.6557	12.7822	12.5192	12.3944	12.5007	12.4062	12.3902	12.3109	12.7975	12.8443	12.7643	12.812	12.7043	12.7632	12.7465	12.8454	12.785	12.5885	12.5668	12.6313	12.6661	12.56	105.3	108.8	102.9	106.4	98.7	102.8	101.6	108.9	104.4	91.1	89.7	93.8	96.1	89.3	7119	7354.1	6957.4	7191.3	6674	6951.9	6871.7	7359.6	7057.9	6159.1	6067.3	6344.5	6499.3	6038.5	7119	6096.1	5908.3	6285.2	4894.7	5388.5	6452.6	7043.9	5870.4	5383.7	5795.3	5428.1	5368.1	5081	35	35	35	35	35	35	35	35	35	35	35	35	35	35	High	High	High	High	High	High	High	High	High	High	High	High	High	High
A0A075B6D7, D3Z3P9, D3Z3Q0, P59644, V9GX61, V9GXL7	A0A075B6D7, P59644	P59644	A0A075B6D7	P59644	Inpp5j	Phosphatidylinositol 4,5-bisphosphate 5-phosphatase A (EC 3.1.3.36) (Inositol polyphosphate 5-phosphatase J) (Phosphatidylinositol 1,3,4,5-tetrakisphosphate 5-phosphatase) (EC 3.1.3.56) (Phosphatidylinositol 1,4,5-trisphosphate 5-phosphatase) (EC 3.1.3.56)	FALSE	FALSE	reviewed	5	10	High	9	10	9	Mouse	FALSE	8 v 6	0.143339	0.00901501	0.0360114	14 samples	0.691653	0.141945	0.00993806	0.0304055	9.62717	9.2588	9.28448	9.34052	9.22376	9.35248	9.3345	9.44066	9.27496	9.13417	9.29898	9.23601	9.2884	9.21965	9.62717	9.52943	9.52023	9.53489	9.67119	9.7199	9.42522	9.50383	9.54071	9.32823	9.36501	9.46107	9.56434	9.46862	107.5	100.5	99.9	100.9	110.9	114.7	93.5	98.7	101.3	87.4	89.7	95.8	103	96.3	790.8	739	734.3	741.8	815.3	843.3	687.5	726	744.8	642.8	659.4	704.8	757.1	708.5	790.8	612.6	623.6	648.3	597.9	653.7	645.6	694.9	619.5	561.9	629.9	603	625.3	596.2	6	6	6	6	6	6	6	6	6	6	6	6	6	6	High	High	High	High	High	High	High	High	High	High	High	High	High	High
P47963	P47963	P47963	P47963	P47963	Rpl13	Large ribosomal subunit protein eL13 (60S ribosomal protein L13) (A52)	FALSE	TRUE	reviewed	5	49	High	14	20	13	Mouse	FALSE	8 v 6	-0.141038	0.05792	0.122535	14 samples	0.789137	-0.165283	0.0099464	0.0304185	9.38068	9.35667	9.41975	9.40599	9.31606	9.19894	9.50144	9.55325	9.36851	9.58346	9.83558	9.49366	9.54554	9.60862	9.38068	9.62735	9.65571	9.60028	9.76338	9.56643	9.59227	9.61637	9.63427	9.77758	9.90177	9.7187	9.82146	9.85767	80.9	96	97.9	94.3	105.5	92.1	93.7	95.3	96.5	106.6	116.2	102.3	109.9	112.7	666.6	790.9	806.6	776.2	869.1	758.2	771.9	784.9	794.7	877.7	956.6	842.6	904.8	927.8	666.6	655.6	684.9	678.4	637.4	587.7	724.8	751.3	661	767.2	913.7	720.9	747.3	780.7	6	6	6	6	6	6	6	6	6	6	6	6	6	6	High	High	High	High	High	High	High	High	High	High	High	High	High	High
A0A0N4SV61, B2KFA8, B2KFA9, E9Q4K3, F6YUH3, P24288, Q8CBC8	Q8CBC8	Q8CBC8	Q8CBC8	Q8CBC8	Bcat1	Branched-chain-amino-acid aminotransferase (EC 2.6.1.42)	FALSE	FALSE	unreviewed	2	25	High	10	12	10	Mouse	FALSE	8 v 6	0.0712078	0.453241	0.563526	14 samples	0.908426	0.145732	0.00997662	0.0304983	9.34674	8.98613	9.01235	9.03149	8.52982	8.62425	9.1533	9.22086	9.037	8.89966	8.87866	8.8505	8.86821	8.48784	9.34674	9.25692	9.24816	9.22569	8.97728	8.99181	9.24413	9.28401	9.30287	9.09381	8.94486	9.07548	9.14389	8.73674	115.2	108.2	107.6	105.9	89.1	90	107.2	110.3	111.7	96.6	87.2	95.4	100.1	75.5	651.1	611.8	608.1	598.7	504	509.1	606.4	623.4	631.6	546.4	492.8	539.5	565.7	426.6	651.1	507.1	516.4	523.3	369.6	394.6	569.4	596.7	525.3	477.6	470.7	461.6	467.3	359	6	6	6	6	6	6	6	6	6	6	6	6	6	6	High	High	High	High	High	High	High	High	High	High	High	High	High	High
Q80XP9, V9GWU7, V9GXP7	Q80XP9, V9GWU7	Q80XP9	V9GWU7	Q80XP9	Wnk3	Serine/threonine-protein kinase WNK3 (EC 2.7.11.1) (Protein kinase lysine-deficient 3) (Protein kinase with no lysine 3)	FALSE	FALSE	reviewed	5	9	High	13	13	7	Mouse	FALSE	8 v 6	0.170416	0.0222531	0.0639753	14 samples	0.753804	0.190397	0.00998346	0.0305066	8.11478	8.01792	7.77808	7.87036	7.61029	7.73742	7.88935	8.04056	7.88935	7.60881	7.75689	7.73132	7.6632	7.48543	8.11478	8.28864	8.01402	8.06447	8.05745	8.10486	7.98071	8.10381	8.15532	7.80284	7.82273	7.95652	7.93899	7.73471	107	120.7	99.8	103.3	102.8	106.3	97.5	106.2	110	86.2	87.4	95.9	94.7	82.2	277.2	312.7	258.5	267.7	266.4	275.3	252.6	275.1	285.1	223.3	226.4	248.4	245.4	213	277.2	259.2	219.5	234	195.4	213.4	237.1	263.3	237.1	195.2	216.3	212.5	202.7	179.2	3	3	3	3	3	3	3	3	3	3	3	3	3	3	High	High	High	High	High	High	High	High	High	High	High	High	High	High
Q9D1P2	Q9D1P2	Q9D1P2	Q9D1P2	Q9D1P2	Kat8	Histone acetyltransferase KAT8 (EC 2.3.1.48) (Lysine acetyltransferase 8) (MOZ, YBF2/SAS3, SAS2 and TIP60 protein 1) (MYST-1)	FALSE	FALSE	reviewed	5	2	Medium	1	1	1	Mouse	FALSE	8 v 6	-0.163072	0.0118366	0.0421947	14 samples	0.719548	-0.174384	0.00999047	0.0305155	6.69766	6.56986	6.43296	6.56224	6.32553	6.40599	6.6907	6.63952	6.54071	6.79572	6.94134	6.74281	6.69905	6.83794	6.69766	6.84172	6.66818	6.75622	6.77347	6.77347	6.78136	6.70321	6.80607	6.98982	7.00787	6.96809	6.97499	7.08746	89.9	99.3	88.1	93.7	94.7	94.8	95.3	90.2	97	110.1	111.5	108.4	109	117.8	103.8	114.7	101.7	108.1	109.4	109.4	110	104.2	111.9	127.1	128.7	125.2	125.8	136	103.8	95	86.4	94.5	80.2	84.8	103.3	99.7	93.1	111.1	122.9	107.1	103.9	114.4	1	1	1	1	1	1	1	1	1	1	1	1	1	1	High	High	High	High	High	High	High	High	High	High	High	High	High	High
Q922H1	Q922H1	Q922H1	Q922H1	Q922H1	Prmt3	Protein arginine N-methyltransferase 3 (EC 2.1.1.319) (Heterogeneous nuclear ribonucleoprotein methyltransferase-like protein 3)	FALSE	FALSE	reviewed	5	17	High	7	7	7	Mouse	FALSE	8 v 6	0.195393	0.0949566	0.175809	14 samples	0.793101	0.245603	0.0100124	0.0305698	9.07039	8.35359	8.39017	8.40897	8.01067	8.15178	8.49305	8.53683	8.33584	8.15886	8.2075	8.27426	8.24982	7.95245	9.07039	8.62425	8.62571	8.60326	8.45779	8.51964	8.58383	8.60028	8.6014	8.35271	8.2738	8.49905	8.52552	8.20163	143.2	105.1	105.2	103.6	93.7	97.7	102.2	103.4	103.5	87.1	82.4	96.4	98.2	78.4	537.6	394.6	395	388.9	351.6	367	383.7	388.1	388.4	326.9	309.5	361.8	368.5	294.4	537.6	327.1	335.5	339.9	257.9	284.4	360.3	371.4	323.1	285.8	295.6	309.6	304.4	247.7	5	5	5	5	5	5	5	5	5	5	5	5	5	5	High	High	High	High	High	High	High	High	High	High	High	High	High	High
A0A1B0GR63, A0A1B0GSH4, A0A1B0GT75, Q9DB34	Q9DB34	Q9DB34	Q9DB34	Q9DB34	Chmp2a	Charged multivesicular body protein 2a (Chromatin-modifying protein 2a) (CHMP2a) (Vacuolar protein sorting-associated protein 2) (mVps2)	FALSE	FALSE	reviewed	5	32	High	8	9	8	Mouse	FALSE	8 v 6	0.107073	0.0292198	0.0773762	14 samples	0.787814	0.119158	0.0100198	0.0305799	9.45162	9.17018	9.32755	9.33651	9.07227	9.02763	9.22183	9.35271	9.17443	9.12464	9.32957	9.18215	9.24484	8.95128	9.45162	9.44066	9.5632	9.5308	9.51964	9.39511	9.31266	9.41595	9.44004	9.31877	9.39575	9.40706	9.52082	9.20041	101.8	101.1	110	107.6	106.8	97.9	92.5	99.3	101	92.9	98	98.7	106.8	85.6	700.2	694.9	756.5	739.7	734	673.3	635.9	683.1	694.6	638.6	673.6	678.9	734.6	588.3	700.2	576.1	642.5	646.5	538.3	521.9	597.1	653.8	577.8	558.2	643.4	580.9	606.7	495	4	4	4	4	4	4	4	4	4	4	4	4	4	4	High	High	High	High	High	High	High	High	High	High	High	High	High	High
E9QPK1, Q8R1U2	E9QPK1, Q8R1U2	Q8R1U2	E9QPK1	Q8R1U2	Cgref1	Cell growth regulator with EF hand domain protein 1 (Cell growth regulatory gene 11 protein) (Hydrophobestin)	FALSE	FALSE	reviewed	3	16	High	5	5	5	Mouse	FALSE	8 v 6	-0.094336	0.135204	0.226687	14 samples	0.829083	-0.128598	0.0100595	0.030688	8.31152	8.20848	8.14262	8.19918	8.14517	8.18239	8.50104	8.33494	8.29094	8.40216	8.43338	8.19426	8.2854	8.48945	8.31152	8.47938	8.37851	8.3936	8.59246	8.54998	8.59208	8.39832	8.55689	8.59619	8.49945	8.41912	8.56148	8.73843	87.2	98	91.4	92.3	105.9	102.9	105.9	92.6	103.4	106.2	99.3	94	103.7	117.2	317.7	356.9	332.8	336.3	386	374.8	385.9	337.4	376.6	387	361.9	342.3	377.8	427.1	317.7	295.8	282.6	293.9	283.1	290.5	362.3	322.9	313.2	338.3	345.7	292.9	312	359.4	5	5	5	5	5	5	5	5	5	5	5	5	5	5	High	High	High	High	High	High	High	High	High	High	High	High	High	High
B9EKI5, Q3TTA7	B9EKI5, Q3TTA7	Q3TTA7	Q3TTA7	Q3TTA7	Cblb	E3 ubiquitin-protein ligase CBL-B (EC 2.3.2.27) (Casitas B-lineage lymphoma proto-oncogene b) (RING-type E3 ubiquitin transferase CBL-B) (SH3-binding protein CBL-B) (Signal transduction protein CBL-B)	FALSE	FALSE	reviewed	5	6	High	5	6	4	Mouse	FALSE	8 v 6	0.131	0.0188077	0.0574	14 samples	0.748816	0.14447	0.0100635	0.030688	9.16566	8.99774	8.92273	8.98868	8.72996	8.85767	8.96319	9.11374	8.99266	8.89451	8.86821	8.82845	8.79799	8.63227	9.16566	9.26819	9.15836	9.18289	9.17717	9.22521	9.05393	9.17717	9.25857	9.08879	8.93458	9.05365	9.07387	8.88142	102.8	110.4	102.3	104.1	103.6	107.2	95.2	103.6	109.7	97.5	87.6	95.1	96.5	84.4	574.3	616.6	571.4	581.2	578.9	598.5	531.5	578.9	612.5	544.5	489.3	531.4	538.9	471.6	574.3	511.2	485.3	508	424.6	463.9	499.1	554	509.4	475.9	467.3	454.6	445.1	396.8	4	4	4	4	4	4	4	4	4	4	4	4	4	4	High	High	High	High	High	High	High	High	High	High	High	High	High	High
D6RGN4, M0QWP9, Q9D6J6	Q9D6J6	Q9D6J6	Q9D6J6	Q9D6J6	Ndufv2	NADH dehydrogenase [ubiquinone] flavoprotein 2, mitochondrial (EC 7.1.1.2) (NADH-ubiquinone oxidoreductase 24 kDa subunit)	FALSE	FALSE	reviewed	5	51	High	12	19	12	Mouse	FALSE	8 v 6	-0.163347	0.0524199	0.114505	14 samples	0.79038	-0.203092	0.010071	0.0306981	10.5049	10.3728	10.3723	10.267	10.2951	10.3226	10.6718	10.5273	10.3979	10.7314	10.7631	10.4501	10.3485	10.8535	10.5049	10.6434	10.6082	10.4613	10.7424	10.6902	10.7626	10.5906	10.6636	10.9256	10.8293	10.6752	10.6243	11.1026	86.7	95.4	93.1	84.1	102.2	98.6	103.6	92	96.8	116	108.5	97.5	94.2	131.2	1453.1	1599.5	1560.9	1409.8	1713.1	1652.2	1737.3	1542	1622.1	1945	1819.5	1635.1	1578.5	2199	1453.1	1325.9	1325.5	1232.2	1256.4	1280.6	1631.3	1475.8	1349.2	1700.1	1737.9	1398.9	1303.8	1850.3	9	9	9	9	9	9	9	9	9	9	9	9	9	9	High	High	High	High	High	High	High	High	High	High	High	High	High	High
A0A0A6YX61, A0A0R4J2D3, Q8BI84	A0A0R4J2D3	A0A0R4J2D3	A0A0R4J2D3	A0A0R4J2D3	Mia3	MIA SH3 domain ER export factor 3	FALSE	FALSE	unreviewed	3	35	High	67	77	67	Mouse	FALSE	8 v 6	-0.10788	0.0447469	0.102986	14 samples	0.799653	-0.127699	0.0100968	0.0307566	12.3591	12.1225	12.2039	12.2278	12.0541	12.0684	12.3588	12.3355	12.1062	12.3767	12.6586	12.3351	12.2748	12.389	12.3591	12.3931	12.4397	12.422	12.5014	12.4359	12.4496	12.3987	12.372	12.5708	12.7248	12.5601	12.5507	12.6381	91.3	93.5	96.5	95.4	100.7	96.3	97.2	93.8	92.1	105.7	117.6	104.9	104.2	110.8	5253.7	5379.1	5555.5	5487.9	5798.2	5541	5593.7	5400	5300.7	6084	6769.3	6039.1	5999.8	6374.5	5253.7	4458.9	4717.8	4796.5	4252.4	4294.9	5252.5	5168.4	4408.9	5318.1	6465.8	5166.8	4955.6	5363.7	48	48	48	48	48	48	48	48	48	48	48	48	48	48	High	High	High	High	High	High	High	High	High	High	High	High	High	High
F7BJL0, Q8BLN5	Q8BLN5	Q8BLN5	Q8BLN5	Q8BLN5	Lss	Lanosterol synthase (EC 5.4.99.7) (2,3-epoxysqualene--lanosterol cyclase) (Oxidosqualene--lanosterol cyclase) (OSC)	FALSE	FALSE	reviewed	4	31	High	19	22	19	Mouse	FALSE	8 v 6	-0.119933	0.0110603	0.0407429	14 samples	0.660732	-0.119933	0.0100985	0.0307566	10.4042	10.0717	10.053	10.2463	9.82257	9.90418	10.3067	10.3487	10.1631	10.3957	10.4116	10.2727	10.0806	10.2404	10.4042	10.3424	10.2889	10.4406	10.2698	10.2717	10.3975	10.4119	10.4289	10.5898	10.4778	10.4978	10.3563	10.4895	99.8	95.6	92.1	102.3	90.9	91	99.3	100.3	101.5	113.5	105	106.4	96.5	105.8	1355.1	1298.3	1251	1389.7	1234.6	1236.2	1348.8	1362.4	1378.5	1541.2	1426	1445.9	1310.9	1437.7	1355.1	1076.2	1062.3	1214.6	905.5	958.2	1266.6	1304	1146.6	1347.2	1362.1	1237.1	1082.8	1209.7	13	13	13	13	13	13	13	13	13	13	13	13	13	13	High	High	High	High	High	High	High	High	High	High	High	High	High	High
Q9D892	Q9D892	Q9D892	Q9D892	Q9D892	Itpa	Inosine triphosphate pyrophosphatase (ITPase) (Inosine triphosphatase) (EC 3.6.1.9) (Non-canonical purine NTP pyrophosphatase) (Non-standard purine NTP pyrophosphatase) (Nucleoside-triphosphate diphosphatase) (Nucleoside-triphosphate pyrophosphatase) (NTPase)	FALSE	FALSE	reviewed	5	72	High	8	11	8	Mouse	FALSE	8 v 6	0.0999729	0.0967008	0.178147	14 samples	0.815056	0.135063	0.0101042	0.0307614	10.4963	10.2343	10.2595	10.3558	9.91304	9.98542	10.2862	10.4187	10.2015	10.0868	10.1967	10.2592	10.1134	9.88783	10.4963	10.505	10.4954	10.5501	10.3604	10.3529	10.377	10.482	10.4673	10.2809	10.2628	10.4842	10.3892	10.1369	106.4	107	106.3	110.4	96.8	96.3	97.9	105.3	104.3	91.6	90.5	105.5	98.8	82.9	1444.4	1453.2	1443.5	1499.3	1314.6	1307.8	1329.8	1430.2	1415.7	1244.1	1228.6	1432.4	1341.1	1125.9	1444.4	1204.6	1225.8	1310.4	964.1	1013.7	1248.7	1368.8	1177.5	1087.5	1173.6	1225.5	1107.7	947.4	8	8	8	8	8	8	8	8	8	8	8	8	8	8	High	High	High	High	High	High	High	High	High	High	High	High	High	High
E9Q9E0, F6Z1Z9, Q8VCX5	Q8VCX5	Q8VCX5	Q8VCX5	Q8VCX5	Micu1	Calcium uptake protein 1, mitochondrial (Calcium-binding atopy-related autoantigen 1 homolog)	TRUE	FALSE	reviewed	5	42	High	22	32	22	Mouse	FALSE	8 v 6	-0.202975	0.00829652	0.0342596	14 samples	0.660551	-0.202975	0.0101265	0.0308072	10.8472	10.5835	10.595	10.6722	10.3686	10.5436	10.9841	10.8794	10.6143	10.9996	11.0697	10.8187	10.5888	11.0731	10.8472	10.8541	10.8308	10.8664	10.816	10.9111	11.0749	10.9427	10.8801	11.1937	11.1358	11.0438	10.8647	11.3222	91.3	91.7	90.3	92.5	89.3	95.4	106.9	97.5	93.4	116.1	111.5	104.6	92.4	126.9	1842.2	1851	1821.3	1866.9	1802.8	1925.6	2157.2	1968.2	1884.7	2342.3	2250.2	2111.1	1864.7	2560.4	1842.2	1534.4	1546.7	1631.7	1322.1	1492.6	2025.6	1883.8	1567.6	2047.4	2149.3	1806.2	1540.1	2154.4	15	15	15	15	15	15	15	15	15	15	15	15	15	15	High	High	High	High	High	High	High	High	High	High	High	High	High	High
Q8C845, Q9D4J1, Q9D8Y0	Q8C845	Q8C845	Q8C845	Q8C845	Efhd2	EF hand domain containing 2 (Efhd2 protein)	FALSE	FALSE	unreviewed	1	49	High	12	17	12	Mouse	FALSE	8 v 6	0.217573	0.00704897	0.0309737	14 samples	0.66053	0.217573	0.0101297	0.0308072	10.3074	9.89679	10.0158	10.1017	9.91678	10.0837	10.1977	9.98185	10.0389	9.92541	9.84596	9.84643	9.80913	9.63445	10.3074	10.1675	10.2517	10.296	10.364	10.4513	10.2885	10.0452	10.3047	10.1196	9.91214	10.0715	10.0849	9.88356	108.4	98.4	104.3	107.5	112.7	119.8	107	90.4	108.2	95.2	82.4	92	92.9	80.8	1267.2	1150.1	1219.2	1257.2	1317.9	1400.1	1250.7	1056.6	1264.8	1112.5	963.5	1076	1086.1	944.6	1267.2	953.3	1035.3	1098.8	966.6	1085.2	1174.4	1011.2	1052	972.4	920.3	920.6	897.1	794.8	10	10	10	10	10	10	10	10	10	10	10	10	10	10	High	High	High	High	High	High	High	High	High	High	High	High	High	High
Q9JKY0	Q9JKY0	Q9JKY0	Q9JKY0	Q9JKY0	Cnot9	CCR4-NOT transcription complex subunit 9 (Cell differentiation protein RQCD1 homolog) (Rcd-1) (EPO-induced protein FL10)	FALSE	FALSE	reviewed	5	42	High	12	13	12	Mouse	FALSE	8 v 6	-0.0620643	0.0132836	0.0454827	14 samples	0.692001	-0.0613634	0.0101318	0.0308072	10.3845	10.2063	10.1464	10.2667	9.9453	10.0429	10.3383	10.4378	10.2019	10.3053	10.4292	10.2798	10.2346	10.1833	10.3845	10.4769	10.3823	10.461	10.3926	10.4103	10.4291	10.5009	10.4676	10.4994	10.4954	10.5048	10.5105	10.4323	95.3	101.6	95.1	100.5	95.8	97	98.3	103.3	100.9	103.2	102.9	103.6	104	98.5	1336.7	1425.2	1334.7	1409.5	1344.3	1360.9	1378.7	1449.1	1416	1447.6	1443.5	1453	1458.7	1381.8	1336.7	1181.4	1133.4	1231.9	985.9	1054.9	1294.6	1387	1177.8	1265.3	1378.8	1243.2	1204.8	1162.7	11	11	11	11	11	11	11	11	11	11	11	11	11	11	High	High	High	High	High	High	High	High	High	High	High	High	High	High
Q3TLZ6, Q8BW84, Q99JT1	Q99JT1	Q99JT1	Q99JT1	Q99JT1	Gatb	Glutamyl-tRNA(Gln) amidotransferase subunit B, mitochondrial (Glu-AdT subunit B) (EC 6.3.5.-) (Cytochrome c oxidase assembly factor PET112 homolog)	FALSE	FALSE	reviewed	3	21	High	10	11	10	Mouse	FALSE	8 v 6	-0.0647313	0.0864244	0.163807	14 samples	0.787494	-0.0806973	0.0101465	0.0308395	8.54805	8.20994	8.32012	8.29554	8.17193	8.28679	8.52513	8.51294	8.27426	8.42962	8.57478	8.49105	8.3403	8.40429	8.54805	8.48059	8.55612	8.48985	8.61912	8.65428	8.61581	8.57592	8.53993	8.62388	8.64097	8.71596	8.61618	8.6532	96.7	92.3	97.2	92.9	101.6	104.1	101.4	98.6	96.2	101.9	103.1	108.6	101.4	104	374.3	357.2	376.4	359.5	393.2	402.9	392.3	381.6	372.2	394.5	399.2	420.5	392.4	402.6	374.3	296.1	319.6	314.2	288.4	312.3	368.4	365.3	309.6	344.8	381.3	359.8	324.1	338.8	6	6	6	6	6	6	6	6	6	6	6	6	6	6	High	High	High	High	High	High	High	High	High	High	High	High	High	High
Q8BHS6	Q8BHS6	Q8BHS6	Q8BHS6	Q8BHS6	Armcx3	Armadillo repeat-containing X-linked protein 3	TRUE	FALSE	reviewed	5	38	High	12	12	12	Mouse	FALSE	8 v 6	-0.0724743	0.0519901	0.113987	14 samples	0.811107	-0.0830779	0.0101621	0.0308741	9.74214	9.52865	9.64458	9.6471	9.39124	9.52121	9.81378	9.72707	9.58646	9.69766	9.95594	9.74769	9.6014	9.67384	9.74214	9.79928	9.8805	9.84125	9.83857	9.88874	9.90448	9.79035	9.85222	9.89178	10.0221	9.97269	9.87728	9.92288	91.2	94.9	100.4	97.7	97.5	101	102.1	94.3	98.4	101.2	110.7	107	100.2	103.4	856.4	891	942.6	917.3	915.6	948	958.4	885.5	924.3	950	1039.8	1004.8	940.5	970.7	856.4	738.6	800.4	801.8	671.5	734.8	900	847.5	768.8	830.4	993.2	859.7	776.8	816.8	9	9	9	9	9	9	9	9	9	9	9	9	9	9	High	High	High	High	High	High	High	High	High	High	High	High	High	High
F6S0R8, J3QNN5, Q8R127	Q8R127	Q8R127	Q8R127	Q8R127	Sccpdh	Saccharopine dehydrogenase-like oxidoreductase (EC 1.-.-.-)	FALSE	FALSE	reviewed	2	41	High	12	16	12	Mouse	FALSE	8 v 6	-0.103645	0.0229413	0.0654808	14 samples	0.749457	-0.119693	0.0102053	0.0309926	10.1346	9.91049	9.90448	9.97971	9.78578	9.85222	10.2115	10.1128	9.89421	10.1662	10.2911	10.0063	9.96823	10.1927	10.1346	10.1812	10.1403	10.1741	10.2331	10.2198	10.3024	10.176	10.16	10.3603	10.3572	10.2315	10.244	10.4417	92.8	95.8	93.2	95.4	99.3	98.4	104.2	95.5	94.4	108.5	108.3	99.2	100.1	114.8	1124.1	1161	1128.6	1155.3	1203.6	1192.5	1262.8	1156.9	1144.1	1314.5	1311.7	1202.2	1212.7	1390.8	1124.1	962.4	958.4	1009.7	882.7	924.3	1185.7	1107.3	951.6	1149	1252.9	1028.5	1001.7	1170.3	11	11	11	11	11	11	11	11	11	11	11	11	11	11	High	High	High	High	High	High	High	High	High	High	High	High	High	High
D3Z2H0, Q91YR1	Q91YR1	Q91YR1	Q91YR1	Q91YR1	Twf1	Twinfilin-1 (Protein A6)	FALSE	FALSE	reviewed	5	41	High	15	21	12	Mouse	FALSE	8 v 6	0.0892505	0.0274566	0.0742201	14 samples	0.757514	0.104657	0.0102145	0.0310078	11.1473	10.8787	10.8767	10.991	10.6319	10.752	11.041	11.0785	10.843	10.7847	10.9011	10.8367	10.7823	10.6462	11.1473	11.1494	11.1125	11.1853	11.0792	11.1195	11.1319	11.1418	11.1088	10.9789	10.9672	11.0618	11.0582	10.8953	104.5	104.7	102	107.3	99.7	102.5	103.4	104.1	101.8	93	92.3	98.5	98.3	87.8	2268.2	2271.5	2214.1	2328.7	2163.6	2224.9	2244	2259.5	2208.4	2018.2	2002	2137.6	2132.3	1904.6	2268.2	1882.9	1880.2	2035.3	1586.8	1724.5	2107.1	2162.5	1836.8	1764.1	1912.3	1828.8	1761.1	1602.6	11	11	11	11	11	11	11	11	11	11	11	11	11	11	High	High	High	High	High	High	High	High	High	High	High	High	High	High
D3Z7M5, Q9CPT5	D3Z7M5, Q9CPT5	Q9CPT5	Q9CPT5	Q9CPT5	Nop16	Nucleolar protein 16	FALSE	FALSE	reviewed	3	24	High	4	4	4	Mouse	FALSE	8 v 6	-0.167302	0.0248737	0.0692338	14 samples	0.758563	-0.190874	0.0102287	0.0310384	8.35403	8.19574	8.27566	8.3015	8.10119	8.21335	8.40344	8.3637	8.27891	8.65177	8.65284	8.42543	8.50978	8.56567	8.35403	8.46638	8.51136	8.49586	8.54882	8.58082	8.49386	8.4271	8.54458	8.8458	8.71905	8.65069	8.78562	8.81474	84.6	91.4	94.3	93.3	96.8	98.9	93.2	88.9	96.5	118.9	108.9	103.9	114	116.4	327.2	353.7	364.9	361	374.5	382.9	360.5	344.2	373.4	460.1	421.4	401.9	441.3	450.3	327.2	293.2	309.9	315.5	274.6	296.8	338.6	329.4	310.6	402.2	402.5	343.8	364.5	378.9	4	4	4	4	4	4	4	4	4	4	4	4	4	4	High	High	High	High	High	High	High	High	High	High	High	High	High	High
A0A1W2P7Z9	A0A1W2P7Z9	A0A1W2P7Z9	A0A1W2P7Z9	A0A1W2P7Z9	Vps26a	VPS26 retromer complex component A	FALSE	FALSE	unreviewed	1	67	High	6	6	1	Mouse	FALSE	8 v 6	-0.19076	0.027645	0.0744676	14 samples	0.709127	-0.192951	0.0102378	0.031053	6.66534	6.00899	6.35579	6.50779	6.09381	6.27612	6.62936	6.71287	6.56071	6.41785	6.66818	6.62644	6.59991	6.4446	6.66534	6.27984	6.59096	6.70183	6.54071	6.64386	6.7211	6.7761	6.82528	6.61176	6.73471	6.8505	6.87652	6.69349	98.5	75.5	93.6	101	90.4	97.1	102.4	106.4	110.2	94.9	103.4	112.1	114.1	100.5	101.5	77.7	96.4	104.1	93.1	100	105.5	109.6	113.4	97.8	106.5	115.4	117.5	103.5	101.5	64.4	81.9	91	68.3	77.5	99	104.9	94.4	85.5	101.7	98.8	97	87.1	1	1	1	1	1	1	1	1	1	1	1	1	1	1	High	High	High	High	High	High	High	High	High	High	High	High	High	High
Q91VR5	Q91VR5	Q91VR5	Q91VR5	Q91VR5	Ddx1	ATP-dependent RNA helicase DDX1 (EC 3.6.4.13) (DEAD box protein 1)	FALSE	FALSE	reviewed	5	55	High	36	40	30	Mouse	FALSE	8 v 6	-0.115843	0.0170676	0.0539576	14 samples	0.755673	-0.123067	0.0102519	0.031083	11.8505	11.6664	11.6777	11.7323	11.4627	11.5479	11.8169	11.8423	11.6283	11.9212	12.0627	11.8187	11.8505	11.8268	11.8505	11.9371	11.9135	11.9266	11.9101	11.9154	11.9077	11.9056	11.894	12.1153	12.1289	12.0438	12.1264	12.0759	91.5	97.2	95.6	96.5	95.4	95.7	95.2	95.1	94.3	110	111	104.6	110.8	107	3692.7	3921.2	3857.6	3892.9	3848.5	3862.7	3842.1	3836.5	3805.9	4436.9	4478.7	4222.2	4471.1	4317.3	3692.7	3250.4	3275.9	3402.4	2822.4	2994	3607.7	3671.9	3165.6	3878.3	4277.9	3612.3	3692.9	3632.7	28	28	28	28	28	28	28	28	28	28	28	28	28	28	High	High	High	High	High	High	High	High	High	High	High	High	High	High
D6RHM5, G3UVU8, P63271, Q9Z199	P63271, Q9Z199	P63271	P63271	P63271	Supt4h1a	Transcription elongation factor SPT4-A (DRB sensitivity-inducing factor small subunit 1) (DSIF small subunit 1) (Transcription elongation factor SPT4 1)	FALSE	FALSE	reviewed	5	31	High	3	3	3	Mouse	FALSE	8 v 6	-0.193555	0.0069125	0.0306629	14 samples	0.659649	-0.193555	0.010266	0.0311132	5.76022	5.49506	5.60585	5.52356	5.42962	5.49506	5.77873	5.73877	5.76553	5.93782	5.90929	6.02901	5.66676	5.71973	5.76022	5.76553	5.84046	5.71699	5.87774	5.86295	5.8679	5.80219	6.03342	6.1334	5.97499	6.2555	5.94251	5.97039	89.4	89.8	94.5	86.8	97	95.9	96.4	92	108	115.7	103.8	125.9	101.4	103.4	54.2	54.4	57.3	52.6	58.8	58.2	58.4	55.8	65.5	70.2	62.9	76.4	61.5	62.7	54.2	45.1	48.7	46	43.1	45.1	54.9	53.4	54.4	61.3	60.1	65.3	50.8	52.7	1	1	1	1	1	1	1	1	1	1	1	1	1	1	High	High	High	High	High	High	High	High	High	High	High	High	High	High
O54941	O54941	O54941	O54941	O54941	Smarce1	SWI/SNF-related matrix-associated actin-dependent regulator of chromatin subfamily E member 1 (BRG1-associated factor 57) (BAF57)	FALSE	FALSE	reviewed	5	24	High	9	16	8	Mouse	FALSE	8 v 6	-0.288282	0.0939938	0.174419	14 samples	0.854578	-0.352186	0.0102718	0.031118	8.95681	8.68299	9.1114	8.94457	8.79669	8.79474	8.86047	8.8458	8.7252	9.34319	9.7269	9.5744	9.38219	9.48784	8.95681	8.95361	9.34718	9.13878	9.24389	9.16214	8.95128	8.90899	8.99095	9.53741	9.79312	9.79944	9.65803	9.73691	76.8	76.7	100.7	87.2	93.8	88.6	76.5	74.3	78.7	114.9	137.2	137.8	124.9	131.9	496.9	495.8	651.3	563.7	606.3	572.9	495	480.7	508.8	743.1	887.2	891.1	807.9	853.3	496.9	411	553.1	492.7	444.7	444.1	464.8	460.1	423.2	649.5	847.4	762.4	667.3	718	7	7	7	7	7	7	7	7	7	7	7	7	7	7	High	High	High	High	High	High	High	High	High	High	High	High	High	High
A0A338P6V3, A2ADB2, D3YXU9, D3Z4E4, Q8BWU3	Q8BWU3	Q8BWU3	Q8BWU3	Q8BWU3	Fam131a	Protein FAM131A	FALSE	FALSE	reviewed	1	5	Medium	2	2	2	Mouse	FALSE	8 v 6	-0.172768	0.0190941	0.0579873	14 samples	0.741231	-0.193984	0.010285	0.0311451	9.2031	8.94369	9.10276	9.09196	8.94105	8.94134	9.31129	9.25597	9.03177	9.38154	9.6182	9.17368	9.08242	9.41616	9.2031	9.21432	9.33851	9.28633	9.38823	9.30879	9.40195	9.31922	9.2976	9.57573	9.6844	9.39853	9.35843	9.66534	87.5	88.2	96.1	92.7	99.5	94.1	100.4	94.8	93.4	113.3	122.1	100.2	97.4	120.5	589.4	594	647.4	624.4	670.1	634.2	676.5	638.8	629.3	763.1	822.8	674.9	656.4	812	589.4	492.4	549.8	545.7	491.5	491.6	635.3	611.4	523.4	667	785.9	577.5	542.1	683.2	2	2	2	2	2	2	2	2	2	2	2	2	2	2	High	High	High	High	High	High	High	High	High	High	High	High	High	High
Q99MR3	Q99MR3	Q99MR3	Q99MR3	Q99MR3	Slc12a9	Solute carrier family 12 member 9 (Cation-chloride cotransporter-interacting protein 1) (Potassium-chloride transporter 9)	TRUE	FALSE	reviewed	4	14	High	11	11	11	Mouse	FALSE	8 v 6	0.106333	0.0206428	0.0610867	14 samples	0.689263	0.107017	0.0102942	0.0311603	9.26819	8.98584	9.09672	8.96953	8.68755	8.78594	9.0031	8.98556	8.78496	8.88813	9.12696	8.89087	8.86511	8.92035	9.26819	9.25644	9.33248	9.1639	9.13468	9.15355	9.09408	9.04876	9.05066	9.08215	9.19328	9.11582	9.14083	9.16942	107.8	106.9	112.7	100.3	98.3	99.6	95.5	92.6	92.7	94.8	102.4	97	98.7	100.7	616.6	611.6	644.7	573.6	562.1	569.5	546.5	529.6	530.3	542	585.4	554.8	564.5	575.8	616.6	507	547.5	501.3	412.3	441.4	513.1	506.9	441.1	473.8	559.1	474.7	466.3	484.5	5	5	5	5	5	5	5	5	5	5	5	5	5	5	High	High	High	High	High	High	High	High	High	High	High	High	High	High
Q6PE01	Q6PE01	Q6PE01	Q6PE01	Q6PE01	Snrnp40	U5 small nuclear ribonucleoprotein 40 kDa protein (U5 snRNP 40 kDa protein) (WD repeat-containing protein 57)	FALSE	FALSE	reviewed	3	20	High	5	7	5	Mouse	FALSE	8 v 6	-0.122253	0.0464928	0.105625	14 samples	0.774591	-0.142567	0.0103105	0.0311969	8.58459	8.48422	8.51057	8.40557	8.34341	8.45204	8.60992	8.71768	8.45245	8.63481	8.81954	8.66249	8.73708	8.64169	8.58459	8.75489	8.74618	8.59991	8.79084	8.81954	8.70079	8.78103	8.71836	8.82877	8.8857	8.88753	9.0129	8.89087	86.7	97.6	97	87.6	100	102.1	94	99.4	95.1	102.7	106.8	107	116.7	107.2	383.9	432	429.4	388	442.9	451.8	416.1	439.9	421.2	454.7	473	473.6	516.6	474.7	383.9	358.1	364.7	339.1	324.8	350.2	390.7	421	350.3	397.5	451.8	405.2	426.7	399.4	4	4	4	4	4	4	4	4	4	4	4	4	4	4	High	High	High	High	High	High	High	High	High	High	High	High	High	High
D3Z670, Q9CQ91	Q9CQ91	Q9CQ91	Q9CQ91	Q9CQ91	Ndufa3	NADH dehydrogenase [ubiquinone] 1 alpha subcomplex subunit 3 (Complex I-B9) (CI-B9) (NADH-ubiquinone oxidoreductase B9 subunit)	TRUE	FALSE	reviewed	3	57	High	5	14	5	Mouse	FALSE	8 v 6	-0.204904	0.0292921	0.0774882	14 samples	0.757839	-0.241486	0.0103489	0.0313003	9.62187	9.49245	9.49265	9.55325	9.4028	9.58365	9.9901	9.80219	9.46352	9.85019	10.1058	9.70061	9.48965	10.0235	9.62187	9.76321	9.72843	9.74769	9.85003	9.95114	10.081	9.86542	9.72928	10.0444	10.1719	9.9257	9.76553	10.2725	82.1	90.6	88.4	89.6	96.2	103.2	112.9	97.2	88.5	110.1	120.2	101.4	90.7	128.9	787.9	869	848.3	859.7	922.9	989.9	1083.1	932.8	848.8	1056	1153.6	972.6	870.4	1236.9	787.9	720.3	720.4	751.3	676.9	767.3	1017	892.8	706	923	1101.9	832.1	718.9	1040.8	6	6	6	6	6	6	6	6	6	6	6	6	6	6	High	High	High	High	High	High	High	High	High	High	High	High	High	High
Q8CHT3	Q8CHT3	Q8CHT3	Q8CHT3	Q8CHT3	Ints5	Integrator complex subunit 5 (Int5)	TRUE	FALSE	reviewed	3	2	High	2	2	2	Mouse	FALSE	8 v 6	-0.344001	0.00958903	0.0374063	14 samples	0.672301	-0.343238	0.0103803	0.0313699	5.54535	4.69488	5.08746	5.07895	4.64962	4.87283	5.08746	5.54535	5.39575	5.49825	5.80993	5.44626	5.3147	5.1416	5.54535	4.96347	5.32193	5.27426	5.09592	5.24031	5.17792	5.60881	5.66391	5.69488	5.87529	5.66959	5.59096	5.39232	106.2	71	90.9	87.9	77.7	85.8	82.3	111	115.2	117.7	133.5	115.8	109.6	95.4	46.7	31.2	40	38.7	34.2	37.8	36.2	48.8	50.7	51.8	58.7	50.9	48.2	42	46.7	25.9	34	33.8	25.1	29.3	34	46.7	42.1	45.2	56.1	43.6	39.8	35.3	1	1	1	1	1	1	1	1	1	1	1	1	1	1	High	High	High	High	High	High	High	High	High	High	High	High	High	High
D3Z368, Q91YS8	Q91YS8	Q91YS8	Q91YS8	Q91YS8	Camk1	Calcium/calmodulin-dependent protein kinase type 1 (EC 2.7.11.17) (CaM kinase I) (CaM-KI) (CaM kinase I alpha) (CaMKI-alpha)	FALSE	TRUE	reviewed	5	33	High	9	9	5	Mouse	FALSE	8 v 6	0.134805	0.0227393	0.0649794	14 samples	0.746691	0.154866	0.0103804	0.0313699	9.75188	9.44398	9.46005	9.59227	9.22593	9.29692	9.5919	9.66498	9.4363	9.26959	9.43713	9.32148	9.36567	9.11972	9.75188	9.71459	9.69592	9.78643	9.67331	9.66445	9.68282	9.72809	9.702	9.46373	9.50343	9.5467	9.64151	9.36872	107.9	105.2	103.8	110.5	102.2	101.6	102.9	106.2	104.2	88.4	90.8	93.6	100	82.8	862.2	840.2	829.4	883.1	816.5	811.5	821.9	848.1	832.9	706.1	725.8	747.9	798.7	661.1	862.2	696.5	704.3	771.9	598.8	629	771.7	811.8	692.8	617.2	693.2	639.8	659.7	556.3	5	5	5	5	5	5	5	5	5	5	5	5	5	5	High	High	High	High	High	High	High	High	High	High	High	High	High	High
A0A1B0GR90, A0A1B0GT92, Q9Z1E4	A0A1B0GT92, Q9Z1E4	Q9Z1E4	Q9Z1E4	Q9Z1E4	Gys1	Glycogen [starch] synthase, muscle (EC 2.4.1.11) (Glycogen synthase 1)	FALSE	FALSE	reviewed	5	12	High	7	7	7	Mouse	FALSE	8 v 6	0.110387	0.020426	0.0605825	14 samples	0.658779	0.110387	0.0104022	0.0314232	8.39146	7.93074	8.14466	8.03067	7.85798	7.99548	8.08534	8.10591	7.95187	8.04876	8.15178	8.00787	7.9847	7.83983	8.39146	8.20163	8.38024	8.22497	8.30515	8.36326	8.17592	8.16892	8.21772	8.24317	8.21772	8.23266	8.26068	8.08905	110.3	96.7	109.4	98.2	103.9	108.1	95	94.5	97.8	99.5	97.8	98.8	100.7	89.4	335.8	294.4	333.2	299.2	316.3	329.3	289.2	287.8	297.7	303	297.7	300.8	306.7	272.3	335.8	244	283	261.5	232	255.2	271.6	275.5	247.6	264.8	284.4	257.4	253.3	229.1	4	4	4	4	4	4	4	4	4	4	4	4	4	4	High	High	High	High	High	High	High	High	High	High	High	High	High	High
Q80WR1	Q80WR1	Q80WR1	Q80WR1	Q80WR1	Tspan18	Tetraspanin-18 (Tspan-18)	TRUE	FALSE	reviewed	5	10	High	3	3	3	Mouse	FALSE	8 v 6	-0.208298	0.0145844	0.0483998	14 samples	0.708256	-0.221624	0.0104171	0.0314553	7.98641	7.74752	7.77676	7.79636	7.56834	7.94427	8.08693	7.93723	7.96521	8.20799	8.29324	8.17542	7.88996	8.12877	7.98641	8.01848	8.0129	7.99039	8.01569	8.31198	8.17742	8.00056	8.23122	8.40173	8.35931	8.40088	8.16541	8.37764	87.2	89.1	88.8	87.4	89	109.2	99.5	88	103.3	116.3	112.9	116.2	98.7	114.3	253.6	259.3	258.3	254.3	258.8	317.8	289.5	256.1	300.5	338.2	328.4	338	287.1	332.6	253.6	214.9	219.3	222.3	189.8	246.3	271.9	245.1	249.9	295.7	313.7	289.1	237.2	279.9	2	2	2	2	2	2	2	2	2	2	2	2	2	2	High	High	High	High	High	High	High	High	High	High	High	High	High	High
Q9DCT2	Q9DCT2	Q9DCT2	Q9DCT2	Q9DCT2	Ndufs3	NADH dehydrogenase [ubiquinone] iron-sulfur protein 3, mitochondrial (EC 7.1.1.2) (Complex I-30kD) (CI-30kD) (NADH-ubiquinone oxidoreductase 30 kDa subunit)	FALSE	FALSE	reviewed	5	52	High	15	30	15	Mouse	FALSE	8 v 6	-0.199632	0.00814651	0.0338858	14 samples	0.658592	-0.199632	0.0104316	0.0314862	11.0804	10.7687	10.8088	10.7908	10.5984	10.7336	11.1635	11.0143	10.796	11.2002	11.3236	10.9864	10.8552	11.2229	11.0804	11.0393	11.0447	10.9851	11.0457	11.1011	11.2543	11.0776	11.0617	11.3942	11.3898	11.2115	11.1311	11.472	93.9	91.2	91.6	87.9	91.7	95.2	105.9	93.7	92.7	116.7	116.3	102.8	97.2	123.2	2165.4	2104.6	2112.4	2027	2113.9	2196.7	2442.8	2161.1	2137.5	2691.6	2683.3	2371.3	2242.8	2840.7	2165.4	1744.6	1793.8	1771.6	1550.4	1702.7	2293.8	2068.4	1777.9	2352.8	2563	2028.8	1852.4	2390.2	14	14	14	14	14	14	14	14	14	14	14	14	14	14	High	High	High	High	High	High	High	High	High	High	High	High	High	High
Q9CR95	Q9CR95	Q9CR95	Q9CR95	Q9CR95	Necap1	Adaptin ear-binding coat-associated protein 1 (NECAP endocytosis-associated protein 1) (NECAP-1)	FALSE	TRUE	reviewed	5	38	High	8	14	8	Mouse	FALSE	8 v 6	0.120319	0.0075941	0.032501	14 samples	0.658437	0.120319	0.0104562	0.0315475	10.161	9.82384	9.85253	9.95099	9.6907	9.78496	9.95201	10.06	9.86124	9.71236	9.82591	9.81794	9.73927	9.6786	10.161	10.0946	10.0884	10.1453	10.138	10.1525	10.0429	10.1232	10.127	9.90644	9.89209	10.0429	10.0151	9.92763	107	102.1	101.7	105.8	105.3	106.3	98.5	104.2	104.5	89.7	88.8	98.6	96.7	91	1144.9	1093.4	1088.7	1132.5	1126.8	1138.2	1054.9	1115.3	1118.2	959.7	950.2	1054.9	1034.8	973.9	1144.9	906.3	924.5	989.8	826.4	882.2	990.5	1067.5	930.1	838.9	907.6	902.6	854.7	819.5	7	7	7	7	7	7	7	7	7	7	7	7	7	7	High	High	High	High	High	High	High	High	High	High	High	High	High	High
A0A1Y7VL99, A0A1Y7VLG4, Q61598	Q61598	Q61598	Q61598	Q61598	Gdi2	Rab GDP dissociation inhibitor beta (Rab GDI beta) (GDI-3) (Guanosine diphosphate dissociation inhibitor 2) (GDI-2)	FALSE	TRUE	reviewed	5	76	High	33	69	26	Mouse	FALSE	8 v 6	0.183851	0.0163216	0.052212	14 samples	0.731875	0.204652	0.0104637	0.0315572	12.7345	12.535	12.6012	12.6678	12.2965	12.3182	12.6295	12.7453	12.4431	12.223	12.4471	12.3727	12.3783	12.0852	12.7345	12.8057	12.837	12.8621	12.7438	12.6858	12.7203	12.8085	12.7089	12.4171	12.5133	12.5978	12.6542	12.3343	103.8	109	111.4	113.4	104.5	100.3	102.8	109.3	102	83.3	89	94.4	98.2	78.6	6815.1	7159.6	7316.8	7445.2	6859.2	6588.6	6748.3	7173.8	6695	5469.3	5846.1	6198.9	6445.9	5164	6815.1	5934.8	6213.5	6507.1	5030.5	5106.9	6336.7	6866.1	5568.6	4780.7	5584	5303.5	5324	4345.2	31	31	31	31	31	31	31	31	31	31	31	31	31	31	High	High	High	High	High	High	High	High	High	High	High	High	High	High
Q80TG9	Q80TG9	Q80TG9	Q80TG9	Q80TG9	Lrfn2	Leucine-rich repeat and fibronectin type-III domain-containing protein 2	TRUE	TRUE	reviewed	5	16	High	11	11	10	Mouse	FALSE	8 v 6	-0.130869	0.00833001	0.034357	14 samples	0.696818	-0.134049	0.0104811	0.0315842	9.04221	8.76785	8.75822	8.84235	8.59582	8.73911	9.13186	9.0588	8.84612	9.06717	9.17717	8.93782	8.70321	9.04248	9.04221	9.03864	8.99407	9.03672	9.04303	9.10643	9.22279	9.12205	9.11192	9.26139	9.24341	9.16289	8.979	9.29163	94.6	94.4	91.5	94.3	94.7	98.9	107.3	100	99.3	110.2	108.8	102.9	90.6	112.5	527.2	525.9	509.9	525.2	527.5	551.2	597.5	557.2	553.3	613.7	606.1	573.2	504.6	626.7	527.2	435.9	433	459	386.9	427.3	561	533.3	460.2	536.4	578.9	490.4	416.8	527.3	6	6	6	6	6	6	6	6	6	6	6	6	6	6	High	High	High	High	High	High	High	High	High	High	High	High	High	High
O88952	O88952	O88952	O88952	O88952	Lin7c	Protein lin-7 homolog C (Lin-7C) (mLin7C) (Mammalian lin-seven protein 3) (MALS-3) (Vertebrate lin-7 homolog 3) (Veli-3)	FALSE	TRUE	reviewed	5	48	High	10	16	6	Mouse	FALSE	8 v 6	0.134901	0.0343613	0.0863582	14 samples	0.847428	0.126425	0.0104811	0.0315842	10.1123	10.0532	9.81298	9.93605	9.8173	9.77512	9.9655	10.0579	9.74618	9.94822	9.83558	9.70096	9.67507	9.92496	10.1123	10.324	10.0489	10.1303	10.2646	10.1426	10.0562	10.1211	10.0119	10.1424	9.90162	9.926	9.95099	10.1741	101	116.9	96.6	102.3	112.2	103.1	97.1	101.6	94.2	103.1	87.3	88.8	90.3	105.4	1106.9	1281.8	1059.3	1120.8	1230.1	1130.4	1064.7	1113.7	1032.5	1130.2	956.5	972.8	989.8	1155.3	1106.9	1062.5	899.5	979.6	902.2	876.2	999.8	1065.9	858.8	987.9	913.7	832.3	817.5	972.1	8	8	8	8	8	8	8	8	8	8	8	8	8	8	High	High	High	High	High	High	High	High	High	High	High	High	High	High
P17932, P62911	P62911	P62911	P62911	P62911	Rpl32	Large ribosomal subunit protein eL32 (60S ribosomal protein L32)	FALSE	TRUE	reviewed	5	58	High	9	17	9	Mouse	FALSE	8 v 6	-0.129005	0.00979816	0.0379621	14 samples	0.692243	-0.131197	0.0104908	0.0316005	10.8378	10.6057	10.649	10.703	10.2932	10.5744	10.8275	10.8567	10.5769	10.8865	10.9894	10.8187	10.7227	10.8285	10.8378	10.8763	10.8849	10.8972	10.7406	10.9419	10.9183	10.92	10.8427	11.0806	11.0556	11.0437	10.9986	11.0776	93.1	95.7	96.2	97.1	87.1	100.1	98.5	98.6	93.5	110.2	108.3	107.4	104.1	110	1830.2	1879.7	1890.9	1907.2	1711	1967.2	1935.2	1937.5	1836.4	2165.7	2128.4	2111	2046	2161.2	1830.2	1558.2	1605.7	1666.9	1254.8	1524.8	1817.2	1854.4	1527.4	1893.1	2033	1806.1	1689.9	1818.5	6	6	6	6	6	6	6	6	6	6	6	6	6	6	High	High	High	High	High	High	High	High	High	High	High	High	High	High
A2AM66, Q8JZW5	Q8JZW5	Q8JZW5	Q8JZW5	Q8JZW5	Sh2d5	SH2 domain-containing protein 5	FALSE	TRUE	reviewed	3	6	High	2	2	2	Mouse	FALSE	8 v 6	0.309157	0.00740825	0.0319643	14 samples	0.658149	0.309157	0.0105016	0.0316201	5.61765	5.45286	5.73064	5.70874	5.23266	5.29646	5.1819	5.32193	5.24031	5.17393	5.07895	5.23266	5.33628	5.60585	5.61765	5.72247	5.96578	5.90207	5.68089	5.66676	5.27053	5.38543	5.50779	5.36807	5.14568	5.45615	5.61176	5.85549	101.1	108.8	128.7	123.1	105.7	104.6	79.5	86.1	93.6	85.2	73	90.5	100.8	119.3	49.1	52.8	62.5	59.8	51.3	50.8	38.6	41.8	45.5	41.3	35.4	43.9	48.9	57.9	49.1	43.8	53.1	52.3	37.6	39.3	36.3	40	37.8	36.1	33.8	37.6	40.4	48.7	1	1	1	1	1	1	1	1	1	1	1	1	1	1	High	High	High	High	High	High	High	High	High	High	High	High	High	High
E9Q1U6	E9Q1U6	E9Q1U6	E9Q1U6	E9Q1U6	Ctif	CBP80/20-dependent translation initiation factor	FALSE	FALSE	unreviewed	2	27	High	13	15	1	Mouse	FALSE	8 v 6	-0.105258	0.00931678	0.0366644	14 samples	0.722211	-0.106146	0.0105103	0.0316335	9.80122	9.63952	9.63536	9.69209	9.34207	9.50978	9.76587	9.88188	9.58101	9.8321	10.0058	9.76305	9.70546	9.72468	9.80122	9.91019	9.87114	9.88646	9.78953	9.87728	9.85674	9.94515	9.84674	10.0262	10.072	9.98797	9.98128	9.9737	92.2	99.4	96.8	97.8	91.5	97.2	95.8	101.9	95.2	107.8	111.2	104.9	104.5	103.9	892.2	962.2	936.5	946.5	885	940.5	927.2	985.8	920.8	1042.8	1076.4	1015.5	1010.8	1005.5	892.2	797.6	795.3	827.2	649	729	870.6	943.5	765.9	911.5	1028.1	868.9	834.9	846.1	10	10	10	10	10	10	10	10	10	10	10	10	10	10	High	High	High	High	High	High	High	High	High	High	High	High	High	High
Q8BGC9	Q8BGC9	Q8BGC9	Q8BGC9	Q8BGC9	Creg2	Protein CREG2 (Cellular repressor of E1A-stimulated genes 2)	FALSE	FALSE	reviewed	4	6	High	2	2	2	Mouse	FALSE	8 v 6	-0.226694	0.0738295	0.146511	14 samples	0.811858	-0.282596	0.0105156	0.0316365	4.17792	4.04439	4.20163	4.16993	4.26303	3.96347	4.22497	4.27053	4.08746	4.49185	4.76553	4.6893	4.30743	4.65535	4.17792	4.3147	4.43296	4.36457	4.70598	4.33628	4.3147	4.33628	4.35755	4.6893	4.83289	4.91169	4.57894	4.90207	77.7	85.8	93.1	88.5	112.5	86.8	85.8	86.8	88	111	122.5	129.7	102.9	128.8	18.1	19.9	21.6	20.6	26.1	20.2	19.9	20.2	20.5	25.8	28.5	30.1	23.9	29.9	18.1	16.5	18.4	18	19.2	15.6	18.7	19.3	17	22.5	27.2	25.8	19.8	25.2	1	1	1	1	1	1	1	1	1	1	1	1	1	1	High	High	High	High	High	High	High	High	High	High	High	High	High	High
Q9JJY3	Q9JJY3	Q9JJY3	Q9JJY3	Q9JJY3	Smpd3	Sphingomyelin phosphodiesterase 3 (EC 3.1.4.12) (Neutral sphingomyelinase 2) (nSMase-2) (nSMase2) (Neutral sphingomyelinase II)	FALSE	FALSE	reviewed	5	34	High	21	24	21	Mouse	FALSE	8 v 6	-0.100351	0.0237194	0.0670172	14 samples	0.751207	-0.114559	0.0105358	0.0316844	10.9734	10.7806	10.8398	10.8349	10.6336	10.7053	11.0044	10.9875	10.7614	11.0176	11.1994	10.8912	10.8567	11.0325	10.9734	11.0513	11.0757	11.0292	11.081	11.0728	11.0951	11.0508	11.0271	11.2118	11.2656	11.1162	11.1326	11.2815	91.1	96.2	97.8	94.7	98.2	97.6	99.2	96.2	94.6	107.5	111.6	100.6	101.8	112.8	2010.6	2122.2	2158.3	2089.9	2166.3	2154	2187.6	2121.4	2086.9	2371.8	2461.9	2219.8	2245.2	2489.3	2010.6	1759.1	1832.8	1826.6	1588.7	1669.6	2054.2	2030.4	1735.8	2073.2	2351.5	1899.2	1854.4	2094.6	18	18	18	18	18	18	18	18	18	18	18	18	18	18	High	High	High	High	High	High	High	High	High	High	High	High	High	High
D3YYN2, D3Z6U7, F6RYG0, G3UXG8, Q6PGD0	D3Z6U7, F6RYG0, G3UXG8, Q6PGD0	Q6PGD0	F6RYG0	Q6PGD0	Atraid	All-trans retinoic acid-induced differentiation factor (Apoptosis-related protein 3) (APR-3)	TRUE	FALSE	reviewed	5	6	High	2	3	2	Mouse	FALSE	8 v 6	-0.159597	0.0533068	0.115675	14 samples	0.779158	-0.190254	0.0105415	0.0316887	6.63662	6.10224	6.19574	6.24031	6.27426	6.18785	6.58796	6.49346	6.45779	6.52826	6.64386	6.22689	6.4363	6.67384	6.63662	6.37156	6.43129	6.43463	6.7211	6.55612	6.67948	6.55612	6.72383	6.72247	6.71012	6.45121	6.71287	6.92244	100.8	84	87.5	87.7	107	95.4	103.9	95.4	107.1	107.1	106.1	88.7	106.3	123	99.5	82.8	86.3	86.5	105.5	94.1	102.5	94.1	105.7	105.6	104.7	87.5	104.9	121.3	99.5	68.7	73.3	75.6	77.4	72.9	96.2	90.1	87.9	92.3	100	74.9	86.6	102.1	2	2	2	2	2	2	2	2	2	2	2	2	2	2	High	High	High	High	High	High	High	High	High	High	High	High	High	High
A0A0N4SW80, Q9D020	Q9D020	Q9D020	Q9D020	Q9D020	Nt5c3a	Cytosolic 5'-nucleotidase 3A (EC 3.1.3.5) (7-methylguanosine phosphate-specific 5'-nucleotidase) (7-methylguanosine nucleotidase) (EC 3.1.3.91) (Cytosolic 5'-nucleotidase 3) (Cytosolic 5'-nucleotidase III) (cN-III) (Lupin) (Pyrimidine 5'-nucleotidase 1) (P5'N-1) (P5N-1) (PN-I)	FALSE	FALSE	reviewed	5	56	High	17	17	17	Mouse	FALSE	8 v 6	-0.0819062	0.0100507	0.0385371	14 samples	0.706362	-0.0795607	0.0105532	0.0317109	11.2195	10.8557	10.9519	10.9953	10.647	10.7523	11.1392	11.184	10.9719	11.1224	11.1919	11.019	10.8668	10.9799	11.2195	11.1264	11.1878	11.1895	11.0944	11.1198	11.23	11.2472	11.2377	11.3166	11.2581	11.244	11.1427	11.2289	101.1	94.7	98.9	99	92.7	94.3	101.8	103	102.3	108.1	103.8	102.8	95.8	101.7	2384.6	2235.5	2332.7	2335.5	2186.5	2225.4	2402	2430.8	2414.8	2550.5	2449.2	2425.4	2260.9	2400.2	2384.6	1853.1	1980.9	2041.3	1603.5	1724.9	2255.5	2326.6	2008.5	2229.4	2339.4	2075.1	1867.4	2019.6	14	14	14	14	14	14	14	14	14	14	14	14	14	14	High	High	High	High	High	High	High	High	High	High	High	High	High	High
D3Z671, F6TIL5, Q99KC8	Q99KC8	Q99KC8	Q99KC8	Q99KC8	Vwa5a	von Willebrand factor A domain-containing protein 5A (Loss of heterozygosity 11 chromosomal region 2 gene A protein homolog)	FALSE	FALSE	reviewed	2	17	High	12	14	11	Mouse	FALSE	8 v 6	0.132359	0.0154869	0.0504243	14 samples	0.657688	0.132359	0.0105749	0.0317634	9.6664	9.37656	9.28794	9.42941	9.35248	9.24911	9.41616	9.57724	9.23817	9.32441	9.37417	9.35226	9.2465	9.15203	9.6664	9.64728	9.52376	9.6237	9.79977	9.61655	9.5068	9.64061	9.50402	9.51846	9.44045	9.57724	9.52239	9.40109	106.6	105.2	96.6	103.5	116.9	103	95.4	104.7	95.3	96.2	91.1	100.2	96.5	88.7	812.6	801.9	736.1	788.9	891.3	785	727.5	798.2	726.1	733.4	694.8	763.9	735.4	676.1	812.6	664.7	625.1	689.5	653.7	608.5	683.2	763.9	603.9	641.1	663.6	653.6	607.4	568.9	7	7	7	7	7	7	7	7	7	7	7	7	7	7	High	High	High	High	High	High	High	High	High	High	High	High	High	High
Q8VE80	Q8VE80	Q8VE80	Q8VE80	Q8VE80	Thoc3	THO complex subunit 3 (Tho3)	FALSE	FALSE	reviewed	3	7	Medium	3	3	3	Mouse	FALSE	8 v 6	-0.125411	0.0109069	0.0404784	14 samples	0.692577	-0.12905	0.0105898	0.0317952	5.97499	5.84298	5.8125	5.97039	5.69488	5.72247	6.03782	6.17193	5.88264	6.01123	6.06393	6.1639	5.93782	6.01792	5.97499	6.11478	6.04876	6.16591	6.1416	6.08958	6.12928	6.23458	6.14975	6.20555	6.12928	6.38888	6.21335	6.26679	87.7	96.6	92.3	100.1	98.5	95	97.6	105.1	99	102.9	97.6	116.9	103.5	107.4	62.9	69.3	66.2	71.8	70.6	68.1	70	75.3	71	73.8	70	83.8	74.2	77	62.9	57.4	56.2	62.7	51.8	52.8	65.7	72.1	59	64.5	66.9	71.7	61.3	64.8	1	1	1	1	1	1	1	1	1	1	1	1	1	1	High	High	High	High	High	High	High	High	High	High	High	High	High	High
A0A1L1SRX5, A0A1L1SST0, P17742, P62937	P17742	P17742	P17742	P17742	Ppia	Peptidyl-prolyl cis-trans isomerase A (PPIase A) (EC 5.2.1.8) (Cyclophilin A) (Cyclosporin A-binding protein) (Rotamase A) (SP18) [Cleaved into: Peptidyl-prolyl cis-trans isomerase A, N-terminally processed]	FALSE	FALSE	reviewed	5	86	High	18	116	16	Mouse	FALSE	8 v 6	0.111685	0.0109916	0.0405692	14 samples	0.715307	0.116486	0.0106601	0.0319816	13.0512	12.8752	12.806	12.9182	12.6883	12.7417	12.9942	13.0231	12.8218	12.736	12.8255	12.7476	12.7041	12.619	13.0512	13.1459	13.0418	13.1124	13.1357	13.1093	13.085	13.0864	13.0876	12.9301	12.8917	12.9727	12.9799	12.8681	100.9	107.7	100.3	105.3	107	105.1	103.3	103.4	103.5	92.8	90.3	95.6	96	88.9	8487.7	9063.6	8432.9	8856	8999.8	8836.6	8689.3	8697.4	8704.8	7804.7	7599.6	8038.3	8078.9	7476	8487.7	7513.1	7161.3	7740.2	6600.4	6849.3	8159.2	8324.4	7240.3	6822.2	7258.9	6877.3	6672.7	6290.6	15	15	15	15	15	15	15	15	15	15	15	15	15	15	High	High	High	High	High	High	High	High	High	High	High	High	High	High
A7YQ68, Q80Y24	A7YQ68	A7YQ68	A7YQ68	A7YQ68	Prickle2	Prickle planar cell polarity protein 2 (Prickle-like 2 (Drosophila))	FALSE	FALSE	unreviewed	1	29	High	21	22	21	Mouse	FALSE	8 v 6	0.114534	0.0130716	0.0449942	14 samples	0.657127	0.114534	0.0106645	0.0319816	9.84706	9.63644	9.62553	9.78676	9.55785	9.64386	9.75272	9.84894	9.63408	9.51885	9.69732	9.5519	9.56453	9.56891	9.84706	9.90719	9.86124	9.981	10.0051	10.0114	9.84345	9.91229	9.89996	9.71304	9.76338	9.77693	9.84046	9.8181	98.2	102.4	99.2	107.8	109.6	110.1	98	102.8	101.9	89.5	92.7	93.6	97.8	96.3	921	960.2	930.1	1010.6	1027.6	1032.1	918.7	963.6	955.4	839.3	869.1	877.3	916.8	902.7	921	795.9	789.9	883.3	753.7	800	862.7	922.2	794.6	733.6	830.2	750.6	757.2	759.5	12	12	12	12	12	12	12	12	12	12	12	12	12	12	High	High	High	High	High	High	High	High	High	High	High	High	High	High
A0A1W2P831, Q3UZP7, Q9Z0P4	Q9Z0P4	Q9Z0P4	Q9Z0P4	Q9Z0P4	Palm	Paralemmin-1 (Paralemmin)	FALSE	TRUE	reviewed	5	57	High	23	38	17	Mouse	FALSE	8 v 6	-0.0404456	0.138884	0.231912	14 samples	0.844354	-0.0538044	0.0106654	0.0319816	11.4015	11.2026	11.1895	11.233	11.0456	11.1473	11.4407	11.3979	11.2279	11.3404	11.4134	11.1978	11.1893	11.3326	11.4015	11.4732	11.4253	11.4272	11.4929	11.5148	11.5315	11.4612	11.4937	11.5345	11.4795	11.4229	11.4652	11.5817	94.7	99.5	96.3	96.4	100.9	102.5	103.7	98.7	101	103.9	100	96.1	99	107.3	2705.2	2843	2750.1	2753.8	2882.1	2926.2	2960.3	2819.4	2883.7	2966.4	2855.5	2745.5	2827.2	3065	2705.2	2356.7	2335.4	2406.9	2113.7	2268.1	2779.7	2698.5	2398.5	2592.9	2727.5	2349	2335.1	2579	22	22	22	22	22	22	22	22	22	22	22	22	22	22	High	High	High	High	High	High	High	High	High	High	High	High	High	High
Q80T85	Q80T85	Q80T85	Q80T85	Q80T85	Dcaf5	DDB1- and CUL4-associated factor 5 (WD repeat-containing protein 22)	FALSE	FALSE	reviewed	4	1	High	1	1	1	Mouse	FALSE	8 v 6	-0.253045	0.00928697	0.0365943	14 samples	0.715468	-0.252975	0.0106692	0.0319816	5.41616	5.0268	5.24031	4.99548	4.6893	4.91169	5.27798	5.14568	5.27426	5.4363	5.64674	5.48543	5.36457	5.3505	5.41616	5.29646	5.47573	5.18982	5.1375	5.27798	5.36807	5.20945	5.54226	5.63227	5.71149	5.71149	5.64097	5.59991	97.4	89.5	101.3	83	80.1	88.5	94.2	84.2	106.1	112.9	119.4	119.4	113.6	110.4	42.7	39.3	44.5	36.5	35.2	38.8	41.3	37	46.6	49.6	52.4	52.4	49.9	48.5	42.7	32.6	37.8	31.9	25.8	30.1	38.8	35.4	38.7	43.3	50.1	44.8	41.2	40.8	1	1	1	1	1	1	1	1	1	1	1	1	1	1	High	High	High	High	High	High	High	High	High	High	High	High	High	High
A0A087WRI1, A0A087WSP5, A0A087WSQ5, P42225, Q8C3V4, Q8CFQ1, Q99K94	A0A087WSP5, P42225, Q8C3V4	P42225	Q8C3V4	P42225	Stat1	Signal transducer and activator of transcription 1	FALSE	FALSE	reviewed	5	10	High	6	6	6	Mouse	FALSE	8 v 6	0.175391	0.0461299	0.105059	14 samples	0.728097	0.194056	0.0106802	0.0320018	8.06717	7.4363	7.77017	7.70183	7.27705	7.33807	7.67101	7.74886	7.41954	7.41363	7.57818	7.34518	7.46107	7.33628	8.06717	7.70667	8.00562	7.89603	7.72451	7.70598	7.76155	7.81186	7.6858	7.60807	7.64458	7.57061	7.73742	7.58496	123.9	96.5	118.7	110	97.7	96.4	100.2	103.8	95.1	90.1	92.4	87.8	98.6	88.7	268.2	208.9	257	238.2	211.5	208.8	217	224.7	205.9	195.1	200.1	190.1	213.4	192	268.2	173.2	218.3	208.2	155.1	161.8	203.8	215.1	171.2	170.5	191.1	162.6	176.2	161.6	3	3	3	3	3	3	3	3	3	3	3	3	3	3	High	High	High	High	High	High	High	High	High	High	High	High	High	High
A0A0N4SV05, A0A0N4SVH3, A0A0R4J0U2, Q0VGB7	A0A0R4J0U2, Q0VGB7	Q0VGB7	Q0VGB7	Q0VGB7	Ppp4r2	Serine/threonine-protein phosphatase 4 regulatory subunit 2	FALSE	FALSE	reviewed	4	20	High	6	6	6	Mouse	FALSE	8 v 6	-0.213841	0.0224817	0.0644174	14 samples	0.766959	-0.233606	0.0107095	0.0320535	7.92303	7.56377	7.78529	7.82273	7.48382	7.69766	7.96232	7.81762	7.64458	8.19476	8.20701	8.04767	8.08481	8.04549	7.92303	7.83479	8.02126	8.01681	7.93133	8.06555	8.05311	7.88142	7.91049	8.38888	8.27286	8.2724	8.36063	8.29462	88.5	83.2	94.7	94.4	89	97.7	96.8	85.9	87.7	122.2	112.8	112.7	119.8	114.5	242.7	228.3	259.8	259	244.1	267.9	265.6	235.8	240.6	335.2	309.3	309.2	328.7	314	242.7	189.2	220.6	226.4	179	207.6	249.4	225.6	200.1	293	295.5	264.6	271.5	264.2	4	4	4	4	4	4	4	4	4	4	4	4	4	4	High	High	High	High	High	High	High	High	High	High	High	High	High	High
A2AVE4, A2AVE5, F2Z3W3, Q6PIX5	Q6PIX5	Q6PIX5	Q6PIX5	Q6PIX5	Rhbdf1	Inactive rhomboid protein 1 (iRhom1) (Epidermal growth factor receptor-related protein) (Rhomboid family member 1)	TRUE	FALSE	reviewed	5	8	High	8	8	8	Mouse	FALSE	8 v 6	-0.108741	0.0888794	0.167318	14 samples	0.801517	-0.140266	0.0107105	0.0320535	7.88753	7.6858	7.66035	7.6703	7.6837	7.67878	8.02735	7.91767	7.633	8.00899	8.01402	7.79896	7.76089	7.98755	7.88753	7.95652	7.89603	7.86481	8.13134	8.04603	8.11842	7.98128	7.89905	8.2031	8.08002	8.02403	8.03672	8.23697	90.6	95	91.1	89.1	107.2	101.1	106.3	96.6	91.3	112.7	103.5	99.6	100.4	115.4	236.8	248.4	238.2	233.1	280.4	264.3	277.9	252.7	238.7	294.7	270.6	260.3	262.6	301.7	236.8	205.9	202.3	203.7	205.6	204.9	260.9	241.8	198.5	257.6	258.5	222.7	216.9	253.8	3	3	3	3	3	3	3	3	3	3	3	3	3	3	High	High	High	High	High	High	High	High	High	High	High	High	High	High
D3Z603, Q5U5I3, Q99N85	Q5U5I3, Q99N85	Q99N85	Q99N85	Q99N85	Mrps18a	Large ribosomal subunit protein mL66 (28S ribosomal protein S18-3, mitochondrial) (MRP-S18-3) (28S ribosomal protein S18a, mitochondrial) (MRP-S18-a) (Mrps18a) (S18mt-a)	FALSE	FALSE	reviewed	3	30	High	5	6	5	Mouse	FALSE	8 v 6	-0.137211	0.0165983	0.0528988	14 samples	0.746016	-0.14535	0.0107105	0.0320535	9.21626	8.97871	8.85891	8.86697	8.79246	8.82909	9.24317	9.21286	8.91349	9.25526	9.31696	9.00787	8.93251	9.19525	9.21626	9.24935	9.09461	9.06124	9.2396	9.19648	9.33405	9.27612	9.17916	9.44956	9.38306	9.2329	9.20848	9.44439	97.1	99.3	89.2	87.2	98.7	95.8	105.3	101.2	94.6	114.1	109	98.2	96.6	113.7	594.8	608.6	546.7	534.2	604.5	586.7	645.4	620	579.7	699.2	667.7	601.7	591.6	696.7	594.8	504.5	464.3	466.9	443.4	454.8	606	593.4	482.2	611.1	637.8	514.8	488.6	586.2	2	2	2	2	2	2	2	2	2	2	2	2	2	2	High	High	High	High	High	High	High	High	High	High	High	High	High	High
B1AVY2, P26049	B1AVY2, P26049	P26049	P26049	P26049	Gabra3	Gamma-aminobutyric acid receptor subunit alpha-3 (GABA(A) receptor subunit alpha-3)	TRUE	TRUE	reviewed	5	30	High	13	19	10	Mouse	FALSE	8 v 6	-0.22997	0.00795819	0.0334458	14 samples	0.65675	-0.22997	0.0107251	0.0320844	10.5462	10.5197	10.5642	10.4306	10.3172	10.2233	10.7699	10.8332	10.5644	10.6721	10.8388	10.4558	10.9097	10.8549	10.5462	10.7904	10.8	10.6249	10.7645	10.5908	10.8607	10.8964	10.8303	10.8662	10.9049	10.6809	11.1856	11.1039	82.2	97.4	98.1	86.9	95.7	84.8	102.3	104.8	100.1	102.7	105.5	90.3	128.1	121.1	1495.3	1771.1	1782.9	1579.1	1739.6	1542.2	1859.5	1906.1	1820.7	1866.6	1917.4	1641.6	2329.1	2201	1495.3	1468.1	1514.1	1380.1	1275.8	1195.4	1746.1	1824.4	1514.3	1631.6	1831.5	1404.5	1923.7	1852	8	8	8	8	8	8	8	8	8	8	8	8	8	8	High	High	High	High	High	High	High	High	High	High	High	High	High	High
D3YVY0, Q6NZQ8	D3YVY0, Q6NZQ8	Q6NZQ8	Q6NZQ8	Q6NZQ8	Marchf1	E3 ubiquitin-protein ligase MARCHF1 (EC 2.3.2.27) (Membrane-associated RING finger protein 1) (Membrane-associated RING-CH protein I) (MARCH-I) (RING-type E3 ubiquitin transferase MARCHF1)	TRUE	FALSE	reviewed	5	39	High	8	8	7	Mouse	FALSE	8 v 6	0.0857293	0.020678	0.0611035	14 samples	0.687132	0.0856224	0.0107451	0.0321293	8.34074	8.18488	8.1334	8.06824	7.926	7.95942	8.1639	8.20897	7.99435	8.09908	8.1153	8.03782	8.02403	8.07788	8.34074	8.45574	8.36938	8.26256	8.3733	8.32688	8.25503	8.27193	8.26021	8.29324	8.1814	8.26303	8.30012	8.32733	102.3	110.8	104.4	96.9	104.7	101.4	96.4	97.6	96.8	99	91.7	97	99.5	101.4	324.2	351.1	330.7	307.1	331.6	321.1	305.5	309.1	306.6	313.7	290.3	307.2	315.2	321.2	324.2	291	280.8	268.4	243.2	248.9	286.8	295.9	255	274.2	277.3	262.8	260.3	270.2	5	5	5	5	5	5	5	5	5	5	5	5	5	5	High	High	High	High	High	High	High	High	High	High	High	High	High	High
A0A5F8MPT6, D3YUW7, E9QMC1, P59242	A0A5F8MPT6	A0A5F8MPT6	A0A5F8MPT6	A0A5F8MPT6	Cgn	Cingulin	FALSE	FALSE	unreviewed	2	4	High	5	5	5	Mouse	FALSE	8 v 6	0.13304	0.00874899	0.0353589	14 samples	0.656603	0.13304	0.0107488	0.0321293	7.71836	7.48059	7.56453	7.59171	7.47492	7.44543	7.45615	7.64818	7.46352	7.55305	7.45368	7.45121	7.4733	7.39318	7.71836	7.75087	7.80025	7.78594	7.92244	7.8125	7.54689	7.71149	7.72928	7.74752	7.52042	7.67666	7.74886	7.64169	99.5	101.8	105.3	104.2	114.6	106.2	88.3	99	100.2	101.5	86.7	96.6	101.6	94.4	210.6	215.4	222.9	220.7	242.6	224.8	187	209.6	212.2	214.9	183.6	204.6	215.1	199.7	210.6	178.6	189.3	192.9	177.9	174.3	175.6	200.6	176.5	187.8	175.3	175	177.7	168.1	2	2	2	2	2	2	2	2	2	2	2	2	2	2	High	High	High	High	High	High	High	High	High	High	High	High	High	High
D3Z2J5, E9PY55, E9Q701, E9Q9V3, F6SK53, F6Z4B2, F8VQL9, Q9WU42	E9PY55, E9Q701, E9Q9V3, F8VQL9, Q9WU42	Q9WU42	Q9WU42	Q9WU42	Ncor2	Nuclear receptor corepressor 2 (N-CoR2) (Silencing mediator of retinoic acid and thyroid hormone receptor) (SMRT) (SMRTe) (T3 receptor-associating factor) (TRAC) (Thyroid-, retinoic-acid-receptor-associated corepressor)	FALSE	FALSE	reviewed	5	3	High	6	6	6	Mouse	FALSE	8 v 6	-0.196664	0.0380709	0.0926313	14 samples	0.762158	-0.226018	0.0107552	0.0321354	6.61324	6.7252	6.56071	6.67666	6.56224	6.56377	6.75756	6.81762	6.63807	6.95187	7.02015	6.97154	6.96924	6.97269	6.61324	6.99548	6.79701	6.8716	7.00899	6.93074	6.848	6.8802	6.90328	7.1467	7.0864	7.19673	7.24603	7.22207	76.9	100.2	87.3	91.9	101.2	95.8	90.5	92.5	94	111.3	106.7	115.2	119.2	117.2	97.9	127.6	111.2	117.1	128.8	122	115.2	117.8	119.7	141.7	135.9	146.7	151.8	149.3	97.9	105.8	94.4	102.3	94.5	94.6	108.2	112.8	99.6	123.8	129.8	125.5	125.3	125.6	2	2	2	2	2	2	2	2	2	2	2	2	2	2	High	High	High	High	High	High	High	High	High	High	High	High	High	High
A0A3Q4EH91, A0A3Q4L2X3, B8JK32, B8JK33, F6W322, F7C9U3, G3X924, Q91VC4, Q9D0E1	Q9D0E1	Q9D0E1	Q9D0E1	Q9D0E1	Hnrnpm	Heterogeneous nuclear ribonucleoprotein M (hnRNP M)	FALSE	TRUE	reviewed	5	59	High	44	72	44	Mouse	FALSE	8 v 6	-0.185199	0.0112943	0.0411424	14 samples	0.699978	-0.19502	0.0107629	0.0321454	11.4148	11.2977	11.1573	11.3607	11.116	11.2734	11.5296	11.5104	11.243	11.7147	11.6565	11.4981	11.4884	11.5913	11.4148	11.5683	11.3931	11.555	11.5633	11.6409	11.6204	11.5736	11.5088	11.9088	11.7227	11.7231	11.7643	11.8404	85.8	95.4	84.5	94.6	95.1	100.4	98.9	95.8	91.6	120.8	106.2	106.2	109.3	115.2	2730.2	3036.8	2689.4	3008.8	3026.2	3193.5	3148.4	3048	2914	3845	3379.7	3380.7	3478.6	3667.1	2730.2	2517.3	2283.9	2629.7	2219.4	2475.3	2956.4	2917.3	2423.7	3361	3228.1	2892.4	2873.2	3085.6	25	25	25	25	25	25	25	25	25	25	25	25	25	25	High	High	High	High	High	High	High	High	High	High	High	High	High	High
A0A0R4J2B0, A3KGT0, E9QA47, Q9Z0H4, S4R1S7, S4R2J2, S4R2L5, S4R2S7, S4R2U7, V9GX43	V9GX43	V9GX43	V9GX43	V9GX43	Celf2	CUGBP Elav-like family member 2 (Bruno-like protein 3) (CUG triplet repeat RNA-binding protein 2) (CUG-BP- and ETR-3-like factor 2) (RNA-binding protein BRUNOL-3)	FALSE	FALSE	unreviewed	2	24	High	12	15	7	Mouse	FALSE	8 v 6	-0.124089	0.0071956	0.0313389	14 samples	0.664179	-0.124441	0.0107916	0.0322142	9.80703	9.67402	9.60326	9.67083	9.49785	9.50303	9.8779	9.89148	9.60622	9.84329	9.98698	9.70822	9.87129	9.80655	9.80703	9.94471	9.8392	9.86511	9.94515	9.87067	9.96867	9.95478	9.87191	10.0374	10.0531	9.9334	10.1471	10.0556	90.4	99.5	92.4	94.1	99.5	94.5	101.1	100.2	94.6	106.1	107.2	98.7	114.4	107.4	895.8	985.5	916	932.6	985.8	936.2	1002	992.4	937	1050.9	1062.4	977.8	1133.9	1064.2	895.8	816.9	777.8	815.1	723	725.6	940.9	949.8	779.4	918.6	1014.8	836.5	936.6	895.5	9	9	9	9	9	9	9	9	9	9	9	9	9	9	High	High	High	High	High	High	High	High	High	High	High	High	High	High
E0CYL5	E0CYL5	E0CYL5	E0CYL5	E0CYL5	Fbxw4	F-box and WD-40 domain protein 4	FALSE	FALSE	unreviewed	1	4	Medium	1	1	1	Mouse	FALSE	8 v 6	0.179491	0.0175532	0.0549024	14 samples	0.725963	0.175645	0.0107946	0.0322142	6.3906	6.12309	6.01569	5.99322	6.08534	6.07682	6.01123	6.07253	6.03782	6.09803	6.01123	5.91886	6.03122	5.88753	6.3906	6.39403	6.25172	6.18785	6.53294	6.4446	6.10224	6.13545	6.30378	6.29278	6.07895	6.14364	6.30743	6.13545	108.7	108.9	98.7	94.4	119.9	112.8	89	91	102.3	101.6	87.5	91.6	102.6	91.1	83.9	84.1	76.2	72.9	92.6	87.1	68.7	70.3	79	78.4	67.6	70.7	79.2	70.3	83.9	69.7	64.7	63.7	67.9	67.5	64.5	67.3	65.7	68.5	64.5	60.5	65.4	59.2	1	1	1	1	1	1	1	1	1	1	1	1	1	1	High	High	High	High	High	High	High	High	High	High	High	High	High	High
A0A1Y7VM54, Q9D1D4	Q9D1D4	Q9D1D4	Q9D1D4	Q9D1D4	Tmed10	Transmembrane emp24 domain-containing protein 10 (Protein Tmed10) (21 kDa transmembrane-trafficking protein) (Transmembrane protein Tmp21) (p24 family protein delta-1) (p24delta1)	TRUE	FALSE	reviewed	5	32	High	7	17	7	Mouse	FALSE	8 v 6	-0.147442	0.0121192	0.0428511	14 samples	0.709558	-0.157201	0.0108004	0.0322171	10.817	10.4794	10.5991	10.5685	10.4158	10.4869	10.8403	10.7403	10.5533	10.8709	11.065	10.7416	10.6115	10.8364	10.817	10.75	10.8349	10.7628	10.8633	10.8544	10.931	10.8035	10.8191	11.065	11.1311	10.9667	10.8874	11.0854	94.2	89.9	95.4	90.8	97.3	96.7	102	93.3	94.4	111.9	117.1	104.5	98.9	113.5	1804	1722.2	1826.5	1737.5	1862.8	1851.4	1952.4	1787.2	1806.7	2142.4	2242.9	2001.3	1894.2	2172.9	1804	1427.6	1551.1	1518.6	1366.1	1435.1	1833.4	1710.6	1502.7	1872.7	2142.4	1712.2	1564.5	1828.4	8	8	8	8	8	8	8	8	8	8	8	8	8	8	High	High	High	High	High	High	High	High	High	High	High	High	High	High
E9Q1Z0	E9Q1Z0	E9Q1Z0	E9Q1Z0	E9Q1Z0	Krt90	Keratin 90	FALSE	FALSE	unreviewed	2	17	High	12	16	1	Mouse	FALSE	8 v 6	-1.36212	0.0309558	0.0804481	14 samples	0.705894	-1.34811	0.0108043	0.0322171	7.80219	5.49185	8.71733	6.89845	5.80735	6.97957	9.24389	8.33494	8.31651	7.42038	8.67101	8.41996	8.76321	7.91767	7.80219	5.76288	8.95332	7.09276	6.2555	7.34784	9.33472	8.39832	8.58195	7.61397	8.73708	8.64494	9.03892	8.16641	71.8	17.5	159.5	43.9	24.6	52.4	207.7	108.5	123.3	63	137.3	128.8	169.2	92.4	223.2	54.3	495.7	136.5	76.4	162.9	645.7	337.4	383.2	195.9	426.7	400.3	526	287.3	223.2	45	420.9	119.3	56	126.2	606.3	322.9	318.8	171.3	407.6	342.5	434.5	241.8	1	1	1	1	1	1	1	1	1	1	1	1	1	1	High	High	High	High	High	High	High	High	High	High	High	High	High	High
Q9D1M4	Q9D1M4	Q9D1M4	Q9D1M4	Q9D1M4	Eef1e1	Eukaryotic translation elongation factor 1 epsilon-1 (Elongation factor p18) (Multisynthase complex auxiliary component p18)	FALSE	FALSE	reviewed	5	34	High	7	8	7	Mouse	FALSE	8 v 6	-0.189841	0.0110662	0.0407429	14 samples	0.705044	-0.195735	0.0108157	0.0322355	8.53294	8.27286	8.44087	8.48341	7.98868	8.28817	8.72178	8.51136	8.31786	8.6703	8.80703	8.5988	8.4508	8.70701	8.53294	8.54342	8.67666	8.67772	8.43588	8.65571	8.8125	8.57478	8.58346	8.8645	8.87314	8.824	8.72656	8.95623	88.9	89.5	98.2	98.3	83.1	96.8	107.9	91.5	92	111.8	112.5	108.7	101.6	119.2	370.4	373.1	409.2	409.5	346.3	403.3	449.6	381.3	383.6	466.1	468.9	453.2	423.6	496.7	370.4	309.3	347.5	357.9	254	312.6	422.2	364.9	319.1	407.4	447.9	387.7	349.9	417.9	3	3	3	3	3	3	3	3	3	3	3	3	3	3	High	High	High	High	High	High	High	High	High	High	High	High	High	High
P62242	P62242	P62242	P62242	P62242	Rps8	Small ribosomal subunit protein eS8 (40S ribosomal protein S8)	FALSE	FALSE	reviewed	5	51	High	10	14	10	Mouse	FALSE	8 v 6	-0.152377	0.00807235	0.0337289	14 samples	0.656158	-0.152377	0.0108208	0.0322355	9.71699	9.6237	9.59675	9.68825	9.2914	9.40791	9.74567	9.83905	9.57856	9.95391	9.97728	9.702	9.6893	9.75722	9.71699	9.89451	9.83257	9.88249	9.73877	9.77545	9.83652	9.90238	9.84439	10.1481	10.0434	9.92704	9.96521	10.0063	88.2	99.7	95.5	98.9	89.5	91.8	95.8	100.3	96.3	118.9	110.6	102	104.7	107.8	841.6	951.8	911.8	943.9	854.4	876.4	914.3	957	919.3	1134.7	1055.3	973.5	999.6	1028.5	841.6	788.9	774.3	825	626.6	679.3	858.5	915.9	764.6	991.8	1008	832.9	825.6	865.4	8	8	8	8	8	8	8	8	8	8	8	8	8	8	High	High	High	High	High	High	High	High	High	High	High	High	High	High
A2A8E2, A2A8E4, B7ZC71, B7ZC72, D6REH4, Q8BHG2	Q8BHG2	Q8BHG2	Q8BHG2	Q8BHG2	Czib	CXXC motif containing zinc binding protein (UPF0587 protein C1orf123 homolog)	FALSE	FALSE	reviewed	2	49	High	7	7	7	Mouse	FALSE	8 v 6	0.100759	0.0411743	0.097219	14 samples	0.771441	0.113531	0.0108239	0.0322355	9.21965	9.10931	8.94134	9.06582	8.85237	8.80219	9.17343	9.13314	8.99237	8.92778	8.99746	8.90689	8.84015	8.80155	9.21965	9.38003	9.17717	9.26021	9.29989	9.16993	9.26421	9.19648	9.25809	9.12205	9.06366	9.13186	9.11608	9.05066	101.6	113.6	98.7	104.5	107.4	98.2	104.8	100	104.4	95	91.2	95.6	94.6	90.4	596.2	666.3	578.9	613.2	630.3	576	614.9	586.7	612.3	557.2	535.1	561	554.9	530.3	596.2	552.3	491.6	535.9	462.2	446.4	577.4	561.5	509.3	487	511.1	480	458.3	446.2	5	5	5	5	5	5	5	5	5	5	5	5	5	5	High	High	High	High	High	High	High	High	High	High	High	High	High	High
E9PV63, E9PVM7, E9Q024, E9Q5L9, P48774	P48774	P48774	P48774	P48774	Gstm5	Glutathione S-transferase Mu 5 (EC 2.5.1.18) (Fibrous sheath component 2) (Fsc2) (GST class-mu 5)	FALSE	FALSE	reviewed	5	69	High	17	27	15	Mouse	FALSE	8 v 6	0.148269	0.00727023	0.0315581	14 samples	0.656114	0.148269	0.0108279	0.0322355	11.346	11.0434	11.1743	11.2912	10.9212	11.0377	11.2436	11.2851	11.036	10.9028	11.1037	11.0578	11.0303	10.8304	11.346	11.3141	11.4101	11.4855	11.3686	11.4052	11.3344	11.3483	11.3018	11.097	11.1699	11.2829	11.3062	11.0794	102.7	100.4	107.3	113.1	104.3	107	101.9	102.8	99.6	86.4	90.9	98.3	99.9	85.4	2603.1	2546.2	2721.3	2867.3	2644.1	2712.2	2582.2	2607.3	2524.5	2190.4	2304	2491.6	2532.2	2163.9	2603.1	2110.6	2311	2506.1	1939.2	2102.2	2424.7	2495.4	2099.8	1914.6	2200.7	2131.7	2091.4	1820.8	17	17	17	17	17	17	17	17	17	17	17	17	17	17	High	High	High	High	High	High	High	High	High	High	High	High	High	High
F8WHV4, Q0VF58	F8WHV4, Q0VF58	Q0VF58	F8WHV4	Q0VF58	Col19a1	Collagen alpha-1(XIX) chain (Collagen alpha-1(Y) chain)	FALSE	FALSE	reviewed	5	4	High	3	3	3	Mouse	FALSE	8 v 6	-0.124971	0.00810072	0.0338284	14 samples	0.656034	-0.124971	0.0108409	0.0322612	8.30697	7.90689	8.03232	8.08852	7.74953	7.96521	8.20506	8.31424	8.12928	8.3147	8.29002	8.15532	7.99266	8.25503	8.30697	8.17792	8.26819	8.28263	8.19722	8.33271	8.29554	8.37764	8.39532	8.50898	8.35623	8.38068	8.26866	8.50422	98	89.7	95.4	96.4	90.9	99.8	97.3	103	104.2	112.8	101.4	103.2	95.5	112.4	316.7	289.6	308.3	311.4	293.5	322.4	314.2	332.6	336.7	364.3	327.7	333.3	308.4	363.1	316.7	240	261.8	272.2	215.2	249.9	295.1	318.3	280	318.4	313	285.1	254.7	305.5	2	2	2	2	2	2	2	2	2	2	2	2	2	2	High	High	High	High	High	High	High	High	High	High	High	High	High	High
A0A0N4SWD3, D3Z275, F7CIP8, Q9CQF9	Q9CQF9	Q9CQF9	Q9CQF9	Q9CQF9	Pcyox1	Prenylcysteine oxidase 1 (EC 1.8.3.5) (Prenylcysteine lyase)	FALSE	FALSE	reviewed	5	55	High	20	23	20	Mouse	FALSE	8 v 6	-0.0961318	0.0103285	0.0391362	14 samples	0.702693	-0.0992871	0.0108515	0.0322799	10.6886	10.4534	10.406	10.544	10.1892	10.365	10.6287	10.6545	10.4173	10.6314	10.7791	10.6294	10.5293	10.6181	10.6886	10.7241	10.6418	10.7383	10.6365	10.7325	10.7196	10.7178	10.6831	10.8255	10.8453	10.8545	10.8053	10.8672	95.8	98.2	92.7	99.2	92.4	98.8	97.9	97.8	95.4	105.3	106.8	107.5	103.9	108.4	1650.4	1691.5	1597.7	1708.3	1591.9	1701.4	1686.2	1684.1	1644.1	1814.7	1839.8	1851.5	1789.4	1867.9	1650.4	1402.1	1356.8	1493	1167.5	1318.8	1583.3	1611.9	1367.5	1586.2	1757.3	1584	1477.9	1571.7	15	15	15	15	15	15	15	15	15	15	15	15	15	15	High	High	High	High	High	High	High	High	High	High	High	High	High	High
D3Z731, Q6A0D4	Q6A0D4	Q6A0D4	Q6A0D4	Q6A0D4	Rftn1	Raftlin (Raft-linking protein)	FALSE	FALSE	reviewed	5	37	High	18	22	17	Mouse	FALSE	8 v 6	-0.158394	0.00839635	0.0345562	14 samples	0.655892	-0.158394	0.0108639	0.0323036	10.4596	10.2126	10.176	10.3046	10.0516	10.1025	10.4303	10.4782	10.309	10.5871	10.5335	10.4902	10.2082	10.564	10.4596	10.4833	10.4118	10.4988	10.4989	10.47	10.5212	10.5414	10.5748	10.7812	10.5997	10.7153	10.484	10.8131	92.9	94.4	89.9	95.5	95.5	93.6	96.9	98.3	100.6	116.1	102.4	110.9	94.5	118.7	1408.2	1431.5	1362.3	1447	1447.1	1418.4	1469.6	1490.3	1525.2	1759.8	1551.8	1681.2	1432.2	1799.1	1408.2	1186.6	1156.9	1264.7	1061.3	1099.4	1379.9	1426.4	1268.6	1538.3	1482.2	1438.4	1183	1513.8	14	14	14	14	14	14	14	14	14	14	14	14	14	14	High	High	High	High	High	High	High	High	High	High	High	High	High	High
A0A1B0GQW2, A0A1B0GRB2, A0A1B0GRB8, A0A1B0GRM7, A0A1B0GRX7, A0A1B0GRZ2, A0A1Y7VIW9, A0A8Z1RZY0, A0A991EQU8, P63034, Q99KH2	A0A1B0GRX7, A0A8Z1RZY0, A0A991EQU8, P63034, Q99KH2	P63034	Q99KH2	P63034	Cyth2	Cytohesin-2 (ARF nucleotide-binding site opener) (Protein ARNO) (PH, SEC7 and coiled-coil domain-containing protein 2) (CLM2) (SEC7 homolog B) (mSec7-2)	FALSE	TRUE	reviewed	5	35	High	15	17	7	Mouse	FALSE	8 v 6	0.0972359	0.128306	0.218335	14 samples	0.815237	0.133665	0.0108816	0.0323434	8.48985	8.23026	8.31152	8.36019	8.0045	7.89421	8.35975	8.43212	8.2114	8.12102	8.2503	8.10171	8.14466	7.91229	8.48985	8.50064	8.54728	8.55459	8.45204	8.26162	8.4508	8.49546	8.47695	8.3147	8.31651	8.32688	8.4208	8.16138	105.2	106	109.5	110	102.5	89.8	102.4	105.6	104.3	93.2	93.3	94	100.3	83.8	359.5	362.2	374.1	376	350.2	306.9	349.9	360.9	356.3	318.4	318.8	321.1	342.7	286.3	359.5	300.3	317.7	328.6	256.8	237.9	328.5	345.4	296.4	278.4	304.5	274.7	283	240.9	5	5	5	5	5	5	5	5	5	5	5	5	5	5	High	High	High	High	High	High	High	High	High	High	High	High	High	High
A0A286YE24, E9Q3G8	E9Q3G8	E9Q3G8	E9Q3G8	E9Q3G8	Nup153	Nucleoporin 153	FALSE	FALSE	unreviewed	4	2	High	3	3	3	Mouse	FALSE	8 v 6	-0.309119	0.0122662	0.043075	14 samples	0.655747	-0.309119	0.0108876	0.0323482	4.87774	4.85798	4.8679	4.86295	4.69488	4.2854	4.97269	5.01346	4.96347	5.29646	5.41954	5.04876	4.97728	5.30743	4.87774	5.12928	5.10434	5.05745	5.1416	4.65535	5.06178	5.07895	5.22882	5.48864	5.48543	5.27053	5.2555	5.55766	80.6	95.8	94.3	91.3	96.8	68.9	91.6	92.6	102.7	123.1	122.8	105.8	104.5	129.1	29.4	35	34.4	33.3	35.3	25.2	33.4	33.8	37.5	44.9	44.8	38.6	38.2	47.1	29.4	29	29.2	29.1	25.9	19.5	31.4	32.3	31.2	39.3	42.8	33.1	31.5	39.6	1	1	1	1	1	1	1	1	1	1	1	1	1	1	High	High	High	High	High	High	High	High	High	High	High	High	High	High
Q6PGB6	Q6PGB6	Q6PGB6	Q6PGB6	Q6PGB6	Naa50	N-alpha-acetyltransferase 50 (EC 2.3.1.258) (N-acetyltransferase NAT13) (N-epsilon-acetyltransferase 50) (EC 2.3.1.-) (NatE catalytic subunit)	FALSE	FALSE	reviewed	5	55	High	8	8	8	Mouse	FALSE	8 v 6	0.100298	0.0535035	0.115898	14 samples	0.785113	0.107687	0.0108976	0.032365	9.45286	9.06582	9.14746	9.3271	8.80735	8.96751	9.09461	9.19746	8.95855	9.08932	9.21091	9.1444	9.08454	9.03287	9.45286	9.33628	9.38327	9.52121	9.25479	9.33517	9.18537	9.26068	9.22424	9.28332	9.27705	9.36938	9.36041	9.28193	109.2	100.7	104	114.5	95.2	100.6	90.7	95.6	93.2	97.1	96.7	103.1	102.4	97	700.8	646.4	667.8	734.8	610.9	645.9	582.2	613.4	598.1	623.1	620.4	661.4	657.3	622.5	700.8	535.9	567.1	642.3	448	500.6	546.7	587.1	497.5	544.7	592.6	565.9	542.9	523.8	6	6	6	6	6	6	6	6	6	6	6	6	6	6	High	High	High	High	High	High	High	High	High	High	High	High	High	High
Q9D8U8	Q9D8U8	Q9D8U8	Q9D8U8	Q9D8U8	Snx5	Sorting nexin-5	FALSE	FALSE	reviewed	5	47	High	18	23	16	Mouse	FALSE	8 v 6	0.0776504	0.00801492	0.0336002	14 samples	0.655532	0.0776504	0.0109226	0.0324145	11.2229	10.9217	10.9629	10.9582	10.7953	10.7813	11.0522	11.0642	10.9308	10.849	11.016	10.9386	10.8412	10.8006	11.2229	11.1924	11.1987	11.1525	11.2426	11.1488	11.1429	11.1274	11.1965	11.0431	11.0822	11.1636	11.1171	11.0497	105.2	103	103.4	100.2	106.6	99.9	99.5	98.5	103.3	92.9	95.4	101	97.8	93.3	2390.1	2340.1	2350.4	2276.4	2423.1	2270.5	2261.3	2237.1	2346.9	2110.1	2168.1	2293.9	2221.2	2119.8	2390.1	1939.8	1996	1989.5	1777.1	1759.9	2123.4	2141.2	1952.1	1844.5	2070.9	1962.6	1834.6	1783.6	13	13	13	13	13	13	13	13	13	13	13	13	13	13	High	High	High	High	High	High	High	High	High	High	High	High	High	High
B1AXW4, B1AXW5, B1AXW6, P35700	P35700	P35700	P35700	P35700	Prdx1	Peroxiredoxin-1 (EC 1.11.1.24) (Macrophage 23 kDa stress protein) (Osteoblast-specific factor 3) (OSF-3) (Thioredoxin peroxidase 2) (Thioredoxin-dependent peroxide reductase 2) (Thioredoxin-dependent peroxiredoxin 1)	FALSE	FALSE	reviewed	5	66	High	15	23	13	Mouse	FALSE	8 v 6	0.096891	0.0258957	0.0712804	14 samples	0.768176	0.108552	0.010923	0.0324145	11.6831	11.3883	11.5394	11.5544	11.2396	11.2718	11.5914	11.6169	11.3181	11.2905	11.5479	11.4093	11.4026	11.2079	11.6831	11.659	11.7752	11.7487	11.6869	11.6393	11.6822	11.6801	11.5839	11.4846	11.614	11.6344	11.6784	11.4569	102.6	100.9	109.4	107.4	102.9	99.6	102.6	102.4	95.8	89.4	97.8	99.2	102.3	87.7	3288.3	3233.7	3505	3441.3	3296.9	3190	3286.2	3281.5	3069.7	2865.5	3134.5	3179.1	3277.6	2811.1	3288.3	2680.5	2976.5	3007.7	2418	2472.6	3085.8	3140.8	2553.3	2504.8	2994	2719.9	2707.2	2365.4	11	11	11	11	11	11	11	11	11	11	11	11	11	11	High	High	High	High	High	High	High	High	High	High	High	High	High	High
A0A0G2JDS1, D3Z4X0, Q91W98	Q91W98	Q91W98	Q91W98	Q91W98	Slc15a4	Solute carrier family 15 member 4 (Peptide/histidine transporter 1)	TRUE	FALSE	reviewed	5	4	Medium	2	2	2	Mouse	FALSE	8 v 6	-0.212946	0.00761514	0.0325144	14 samples	0.660263	-0.212941	0.0109344	0.0324351	7.01458	6.66534	6.78136	6.76421	6.33628	6.71836	6.81762	7.00675	6.96	7.12412	7.29094	7.00787	6.93782	6.85674	7.01458	6.93546	7.01792	6.95884	6.78398	7.08534	6.90809	7.07039	7.22593	7.31741	7.35755	7.23362	7.21335	7.10538	94.5	89.5	94.7	90.9	80.5	99.3	87.8	98.2	109.4	116.6	119.8	109.9	108.5	100.6	129.3	122.4	129.6	124.4	110.2	135.8	120.1	134.4	149.7	159.5	164	150.5	148.4	137.7	129.3	101.5	110	108.7	80.8	105.3	112.8	128.6	124.5	139.5	156.6	128.7	122.6	115.9	1	1	1	1	1	1	1	1	1	1	1	1	1	1	High	High	High	High	High	High	High	High	High	High	High	High	High	High
A0A076FR46, A0A0J9YU26, A0A0J9YUW1, A0A0J9YV84, Q91V14	Q91V14	Q91V14	Q91V14	Q91V14	Slc12a5	Solute carrier family 12 member 5 (Electroneutral potassium-chloride cotransporter 2) (K-Cl cotransporter 2) (mKCC2) (Neuronal K-Cl cotransporter)	TRUE	TRUE	reviewed	5	30	High	32	45	26	Mouse	FALSE	8 v 6	-0.16852	0.00815964	0.0339179	14 samples	0.655403	-0.16852	0.0109437	0.0324499	11.465	11.1714	11.2512	11.2868	10.9981	11.1827	11.5796	11.4841	11.2076	11.5631	11.6785	11.409	11.2291	11.5949	11.465	11.4421	11.487	11.4811	11.4454	11.5503	11.6704	11.5473	11.4734	11.7571	11.7447	11.6341	11.5049	11.844	92.3	90.8	93.7	93.3	91.1	97.9	106.4	97.7	92.8	113	112.1	103.8	94.9	120	2826.9	2782.3	2870.4	2858.7	2788.7	2999	3259.5	2992.9	2843.4	3461.4	3431.6	3178.4	2906.2	3676.3	2826.9	2306.4	2437.6	2498.5	2045.3	2324.5	3060.7	2864.5	2365	3025.7	3277.8	2719.3	2400.4	3093.3	24	24	24	24	24	24	24	24	24	24	24	24	24	24	High	High	High	High	High	High	High	High	High	High	High	High	High	High
A2AEW8, A2AEW9	A2AEW8	A2AEW8	A2AEW8	A2AEW8	Gripap1	GRIP1 associated protein 1 (Gripap1 protein)	FALSE	TRUE	unreviewed	3	55	High	36	38	2	Mouse	FALSE	8 v 6	0.189854	0.007321	0.0317172	14 samples	0.655308	0.189854	0.0109591	0.0324826	10.8764	10.7333	10.7486	10.7542	10.6508	10.6303	10.7231	10.7985	10.7665	10.4437	10.5631	10.5669	10.6311	10.4368	10.8764	11.0039	10.9844	10.9485	11.0981	10.9978	10.8139	10.8618	11.0323	10.6378	10.6293	10.792	10.907	10.686	99.5	108.7	107.3	104.6	116	108.3	95.3	98.5	110.9	84.3	83.8	93.9	101.6	87.2	1879.8	2053.6	2026	1976.2	2192.1	2044.9	1800.2	1860.9	2094.4	1593.3	1583.9	1773	1920.1	1647.4	1879.8	1702.3	1720.5	1727.2	1607.7	1585	1690.4	1781	1742	1392.7	1512.9	1516.9	1585.9	1386.1	18	18	18	18	18	18	18	18	18	18	18	18	18	18	High	High	High	High	High	High	High	High	High	High	High	High	High	High
A0A571BD95, A0A5F8MP95, G3UZD6, G3UZM6, H7BXC2, Q9ES00	A0A571BD95, A0A5F8MP95, Q9ES00	Q9ES00	Q9ES00	Q9ES00	Ube4b	Ubiquitin conjugation factor E4 B (EC 2.3.2.27) (RING-type E3 ubiquitin transferase E4 B) (Ubiquitin fusion degradation protein 2)	FALSE	FALSE	reviewed	5	40	High	40	46	40	Mouse	FALSE	8 v 6	0.0543255	0.275931	0.386638	14 samples	0.870185	0.0838207	0.0109672	0.0324935	11.8281	11.392	11.5379	11.5785	11.1535	11.2547	11.5245	11.6531	11.424	11.4282	11.6142	11.4903	11.4387	11.2427	11.8281	11.6627	11.7738	11.7728	11.6008	11.6222	11.6154	11.7163	11.6898	11.6223	11.6804	11.7154	11.7145	11.4918	110.7	98.7	106.6	106.5	94.6	96	95.5	102.5	100.6	96	99.9	102.4	102.3	87.7	3636	3242.1	3501.5	3499.1	3105.9	3152.3	3137.4	3364.9	3303.5	3152.5	3282.1	3362.6	3360.7	2879.9	3636	2687.5	2973.5	3058.2	2277.9	2443.4	2946	3220.6	2747.7	2755.6	3134.9	2876.9	2775.8	2423.2	30	30	30	30	30	30	30	30	30	30	30	30	30	30	High	High	High	High	High	High	High	High	High	High	High	High	High	High
Q8BK30	Q8BK30	Q8BK30	Q8BK30	Q8BK30	Ndufv3	NADH dehydrogenase [ubiquinone] flavoprotein 3, mitochondrial (Complex I-9kD) (CI-9kD) (NADH-ubiquinone oxidoreductase 9 kDa subunit)	FALSE	FALSE	reviewed	3	58	High	7	12	2	Mouse	FALSE	8 v 6	-0.224419	0.0242995	0.0679333	14 samples	0.769364	-0.24902	0.010972	0.0324946	7.57743	7.46352	7.39575	7.23362	7.26209	7.20848	7.84298	7.64602	7.45779	7.80284	7.59395	7.42375	7.4814	7.99266	7.57743	7.73403	7.63154	7.42794	7.71012	7.57592	7.93428	7.70943	7.72383	7.99661	7.66035	7.64818	7.75689	8.24174	88.6	98.8	92	79.9	97.1	88.5	113.5	97.1	98.1	118.5	93.9	93.1	100.4	140.5	191	212.9	198.3	172.2	209.4	190.8	244.6	209.3	211.4	255.4	202.3	200.6	216.3	302.7	191	176.5	168.4	150.5	153.5	147.9	229.6	200.3	175.8	223.3	193.2	171.7	178.7	254.7	2	2	2	2	2	2	2	2	2	2	2	2	2	2	High	High	High	High	High	High	High	High	High	High	High	High	High	High
A0A1B0GRG4, A0A1B0GRY7, A0A1B0GSG5, Q91VI7	A0A1B0GSG5, Q91VI7	Q91VI7	A0A1B0GSG5	Q91VI7	Rnh1	Ribonuclease inhibitor (Ribonuclease/angiogenin inhibitor 1)	FALSE	FALSE	reviewed	3	75	High	22	28	22	Mouse	FALSE	8 v 6	0.119755	0.0085926	0.0350504	14 samples	0.65518	0.119755	0.0109801	0.0325057	11.5385	11.3339	11.3425	11.4422	11.2725	11.2495	11.3986	11.4517	11.3239	11.2112	11.3947	11.3344	11.3057	11.118	11.5385	11.6046	11.5783	11.6365	11.7199	11.617	11.4894	11.515	11.5897	11.4053	11.4609	11.5595	11.5815	11.367	99.2	103.8	102	106.2	112.5	104.7	95.9	97.6	102.8	90.4	94	100.6	102.2	88.1	2974.7	3114	3057.9	3183.7	3373.1	3141	2875.2	2926.5	3082	2712.3	2818.8	3018.3	3064.7	2641.3	2974.7	2581.3	2596.8	2782.6	2473.8	2434.6	2699.8	2801	2563.5	2370.8	2692.5	2582.3	2531.3	2222.5	19	19	19	19	19	19	19	19	19	19	19	19	19	19	High	High	High	High	High	High	High	High	High	High	High	High	High	High
Q68FM6	Q68FM6	Q68FM6	Q68FM6	Q68FM6	Elfn2	Protein phosphatase 1 regulatory subunit 29 (Extracellular leucine-rich repeat and fibronectin type III domain-containing protein 2) (Leucine-rich repeat and fibronectin type-III domain-containing protein 6) (Leucine-rich repeat-containing protein 62)	TRUE	FALSE	reviewed	4	19	High	15	15	12	Mouse	FALSE	8 v 6	-0.0989565	0.103328	0.186459	14 samples	0.843582	-0.124262	0.0109929	0.0325304	9.95361	9.76321	9.76022	9.79944	9.69331	9.78676	10.1481	10.076	9.898	10.0391	9.88996	9.91319	9.69523	10.0651	9.95361	10.0338	9.99605	9.99379	10.1406	10.1543	10.2389	10.1393	10.1638	10.2331	9.95609	10.1383	9.97097	10.3141	90	95.1	92.6	92.5	102.4	103.4	109.6	102.3	104.1	109.2	90.1	102.2	91	115.5	991.6	1048.3	1021.2	1019.6	1128.8	1139.6	1208.4	1127.8	1147.1	1203.6	993.3	1127	1003.6	1273.1	991.6	869	867.2	891.1	827.9	883.3	1134.7	1079.4	954.1	1052.1	948.8	964.2	829	1071.3	10	10	10	10	10	10	10	10	10	10	10	10	10	10	High	High	High	High	High	High	High	High	High	High	High	High	High	High
A0A7N4FLU7, P28028	A0A7N4FLU7, P28028	P28028	P28028	P28028	Braf	Serine/threonine-protein kinase B-raf (EC 2.7.11.1) (Proto-oncogene B-Raf)	FALSE	TRUE	reviewed	5	17	High	12	12	7	Mouse	FALSE	8 v 6	0.135279	0.0074854	0.0321846	14 samples	0.655071	0.135279	0.010998	0.0325327	8.97183	8.62059	8.74012	8.80993	8.47371	8.54612	8.78496	8.85019	8.59954	8.4508	8.6837	8.66747	8.58534	8.43671	8.97183	8.89118	8.97613	9.00422	8.92095	8.91379	8.8756	8.91349	8.86511	8.64458	8.7502	8.89239	8.8614	8.6858	107.1	101.3	107.4	109.6	103.4	102.9	100.2	102.9	99.5	85.4	91.9	101.4	99.2	87.9	502.1	474.8	503.6	513.5	484.7	482.3	469.7	482.2	466.3	400.2	430.6	475.2	465.1	411.8	502.1	393.6	427.6	448.8	355.5	373.8	441.1	461.5	387.9	349.9	411.2	406.6	384.1	346.5	4	4	4	4	4	4	4	4	4	4	4	4	4	4	High	High	High	High	High	High	High	High	High	High	High	High	High	High
A8WHM8, E9Q6M7, Q3TTW5, Q80U78	Q80U78	Q80U78	Q80U78	Q80U78	Pum1	Pumilio homolog 1	FALSE	FALSE	reviewed	5	10	High	12	12	9	Mouse	FALSE	8 v 6	-0.104493	0.0235988	0.0667777	14 samples	0.654953	-0.104493	0.0110175	0.0325772	9.55209	9.39446	9.19426	9.32125	9.16214	9.17617	9.54824	9.54786	9.328	9.53469	9.61361	9.38565	9.41954	9.44956	9.55209	9.66516	9.43003	9.5155	9.60936	9.54361	9.63898	9.61102	9.59376	9.72877	9.67966	9.61066	9.6954	9.6987	95.8	103.6	88	93.4	99.6	95.2	101.7	99.8	98.6	108.2	104.6	99.7	105.8	106	750.7	811.9	689.8	731.9	781.1	746.3	797.3	782	772.7	848.5	820.1	781.8	829.1	831	750.7	673	585.8	639.7	572.9	578.5	748.7	748.5	642.7	741.7	783.4	668.9	684.8	699.2	7	7	7	7	7	7	7	7	7	7	7	7	7	7	High	High	High	High	High	High	High	High	High	High	High	High	High	High
P62915	P62915	P62915	P62915	P62915	Gtf2b	Transcription initiation factor IIB (EC 2.3.1.48) (General transcription factor TFIIB) (RNA polymerase II alpha initiation factor)	FALSE	FALSE	reviewed	5	20	High	5	5	5	Mouse	FALSE	8 v 6	-0.119939	0.02781	0.0747117	14 samples	0.740831	-0.137084	0.0110491	0.0326576	7.41363	7.11686	7.01235	7.11478	6.96	7.10538	7.32912	7.31651	7.09803	7.36019	7.47086	7.26115	7.28633	7.3906	7.41363	7.38716	7.24793	7.30925	7.40684	7.4733	7.42038	7.37938	7.3637	7.55459	7.53761	7.48623	7.56224	7.63952	97.8	96.1	87.2	91	97.4	102	98.3	95.6	94.5	107.9	106.6	102.9	108.4	114.4	170.5	167.4	152	158.6	169.7	177.7	171.3	166.5	164.7	188	185.8	179.3	189	199.4	170.5	138.8	129.1	138.6	124.5	137.7	160.8	159.4	137	164.3	177.4	153.4	156.1	167.8	3	3	3	3	3	3	3	3	3	3	3	3	3	3	High	High	High	High	High	High	High	High	High	High	High	High	High	High
Q9CQL4, V9GX65, V9GXI7	Q9CQL4	Q9CQL4	Q9CQL4	Q9CQL4	Mrpl20	Large ribosomal subunit protein bL20m (39S ribosomal protein L20, mitochondrial) (L20mt) (MRP-L20)	FALSE	FALSE	reviewed	3	26	High	5	5	5	Mouse	FALSE	8 v 6	-0.170623	0.00786981	0.0331823	14 samples	0.654685	-0.170623	0.0110616	0.0326815	8.22304	7.90026	7.926	7.91707	7.73944	7.87652	8.30561	8.2555	7.90749	8.3156	8.3936	8.07146	7.90869	8.24174	8.22304	8.17093	8.16189	8.11166	8.18636	8.24413	8.39618	8.31877	8.17293	8.50978	8.45984	8.29646	8.18438	8.49065	95.7	92.3	91.7	88.6	93.3	97.1	107.9	102.3	92.5	116.7	112.8	100.7	93.2	115.2	298.8	288.2	286.4	276.6	291.3	303.2	336.9	319.3	288.6	364.5	352.1	314.4	290.9	359.7	298.8	238.9	243.2	241.7	213.7	235	316.4	305.6	240.1	318.6	336.3	269	240.3	302.7	3	3	3	3	3	3	3	3	3	3	3	3	3	3	High	High	High	High	High	High	High	High	High	High	High	High	High	High
A0A3Q4EGM2, A0A3Q4EH71, A0A3Q4L2T1, G5E8S8, Q8BVD5	G5E8S8, Q8BVD5	Q8BVD5	Q8BVD5	Q8BVD5	Mpp7	MAGUK p55 subfamily member 7	FALSE	FALSE	reviewed	4	14	High	7	7	6	Mouse	FALSE	8 v 6	-0.184076	0.0741521	0.146876	14 samples	0.760906	-0.220522	0.011084	0.0327258	7.01903	6.71562	6.75355	6.66676	6.97499	6.74685	6.89724	7.11374	6.99095	7.11582	7.24222	7.03342	7.06932	7.10434	7.01903	6.98641	6.98982	6.86047	7.42206	7.11478	6.98755	7.17692	7.25644	7.30925	7.30834	7.25833	7.34518	7.35403	89.4	87.4	87.6	80.1	118.2	95.5	87.5	99.8	105.4	109.4	109.3	105.5	112.1	112.8	129.7	126.8	127.1	116.2	171.5	138.6	126.9	144.7	152.9	158.6	158.5	153.1	162.6	163.6	129.7	105.1	107.9	101.6	125.8	107.4	119.2	138.5	127.2	138.7	151.4	131	134.3	137.6	2	2	2	2	2	2	2	2	2	2	2	2	2	2	High	High	High	High	High	High	High	High	High	High	High	High	High	High
A0A3Q4EBV8, Q8R3N6	Q8R3N6	Q8R3N6	Q8R3N6	Q8R3N6	Thoc1	THO complex subunit 1 (Tho1) (Nuclear matrix protein p84)	FALSE	FALSE	reviewed	5	5	High	2	2	2	Mouse	FALSE	8 v 6	-0.200788	0.0234063	0.0664635	14 samples	0.70215	-0.203896	0.0110854	0.0327258	5.41278	5.20555	5.06609	4.94486	5.1334	5.0268	5.36457	5.49185	5.3147	5.59096	5.62352	5.30012	5.23266	5.33271	5.41278	5.47897	5.30012	5.1375	5.58195	5.39575	5.45615	5.55459	5.58195	5.78398	5.6893	5.52669	5.50779	5.58195	93.7	98	86.7	77.4	105.2	92.6	96.6	103.4	105.3	121.1	113.4	101.3	100.1	105.3	42.6	44.6	39.4	35.2	47.9	42.1	43.9	47	47.9	55.1	51.6	46.1	45.5	47.9	42.6	36.9	33.5	30.8	35.1	32.6	41.2	45	39.8	48.2	49.3	39.4	37.6	40.3	1	1	1	1	1	1	1	1	1	1	1	1	1	1	High	High	High	High	High	High	High	High	High	High	High	High	High	High
A0A494B9P1, A0A494BAU1, A0A494BAW9, A0A494BAX8, E9PYT3, Q91YH5	Q91YH5	Q91YH5	Q91YH5	Q91YH5	Atl3	Atlastin-3 (EC 3.6.5.-)	TRUE	FALSE	reviewed	5	28	High	15	16	13	Mouse	FALSE	8 v 6	0.130885	0.00859155	0.0350504	14 samples	0.654375	0.130885	0.0111127	0.0327807	10.1599	9.87221	9.80252	9.80171	9.61434	9.76769	9.78611	9.78365	9.60696	9.79701	9.87237	9.80139	9.73098	9.85611	10.1599	10.1429	10.0384	9.99591	10.0616	10.1352	9.87698	9.8469	9.87267	9.9911	9.93855	10.0265	10.0069	10.1051	110.4	109.1	101.4	98.5	103.1	108.5	90.7	88.8	90.4	98.2	94.7	100.6	99.3	106.3	1144	1130.6	1051.6	1021.1	1068.7	1124.6	940.3	920.9	937.5	1017.7	981.3	1043	1028.9	1101.4	1144	937.2	893	892.5	783.8	871.7	882.9	881.4	779.8	889.6	937.3	892.3	849.8	926.8	11	11	11	11	11	11	11	11	11	11	11	11	11	11	High	High	High	High	High	High	High	High	High	High	High	High	High	High
D3YWT1, D3Z3N4	D3YWT1, D3Z3N4	D3Z3N4	D3Z3N4	D3Z3N4	Hnrnph3	Heterogeneous nuclear ribonucleoprotein H3	FALSE	FALSE	unreviewed	1	17	High	5	6	4	Mouse	FALSE	8 v 6	-0.30307	0.0192065	0.0581615	14 samples	0.717891	-0.327922	0.0111128	0.0327807	6.42626	6.2555	6.11686	6.33271	6.39917	6.40429	6.58946	6.72792	6.49025	6.63952	6.77742	6.61765	7.13031	6.62352	6.42626	6.52669	6.35226	6.52669	6.84674	6.77083	6.67948	6.79051	6.75622	6.83289	6.84423	6.84172	7.40599	6.87283	78.8	84.5	74.9	84.4	105.4	100.1	93.9	101.4	99	104.5	105.3	105.1	155.4	107.4	86	92.2	81.7	92.2	115.1	109.2	102.5	110.7	108.1	114	114.9	114.7	169.6	117.2	86	76.4	69.4	80.6	84.4	84.7	96.3	106	89.9	99.7	109.7	98.2	140.1	98.6	2	2	2	2	2	2	2	2	2	2	2	2	2	2	High	High	High	High	High	High	High	High	High	High	High	High	High	High
A0A0R4IZY2, Q8CIM7, Q9JKY7	Q9JKY7	Q9JKY7	Q9JKY7	Q9JKY7	Cyp2d22	Cytochrome P450 (EC 1.14.14.-)	TRUE	FALSE	unreviewed	4	5	High	2	2	2	Mouse	FALSE	8 v 6	-0.117939	0.228024	0.336581	14 samples	0.871706	-0.167225	0.0111449	0.0328621	7.95245	7.6886	7.48623	7.63807	7.78267	7.68159	8.06286	7.88387	7.73335	8.04767	7.83415	7.72724	7.76686	8.11842	7.95245	7.95884	7.72247	7.83226	8.23026	8.0493	8.15381	7.9472	7.99887	8.24174	7.90026	7.95245	8.04275	8.3672	94.5	94.9	80.5	86.9	114.5	101	108.6	94.1	97.6	115.4	91.1	94.4	100.6	125.9	247.7	248.8	211.2	227.9	300.3	264.9	284.8	246.8	255.8	302.7	238.9	247.7	263.7	330.2	247.7	206.3	179.3	199.2	220.2	205.3	267.4	236.2	212.8	264.6	228.2	211.9	217.8	277.9	2	2	2	2	2	2	2	2	2	2	2	2	2	2	High	High	High	High	High	High	High	High	High	High	High	High	High	High
Q8VEA4	Q8VEA4	Q8VEA4	Q8VEA4	Q8VEA4	Chchd4	Mitochondrial intermembrane space import and assembly protein 40 (Coiled-coil-helix-coiled-coil-helix domain-containing protein 4)	FALSE	FALSE	reviewed	5	32	High	3	7	3	Mouse	FALSE	8 v 6	-0.173202	0.0165272	0.0527582	14 samples	0.677464	-0.175584	0.0111532	0.0328737	8.10538	8.16138	8.10171	8.09434	7.97556	7.99944	8.30834	8.32238	8.27006	8.43379	8.46066	8.21917	8.17792	8.36851	8.10538	8.43212	8.33762	8.28864	8.42291	8.3672	8.39917	8.38543	8.53566	8.6279	8.52709	8.44419	8.45368	8.61765	79.8	100.1	93.8	90.6	99.5	95.7	97.9	96.9	107.6	114.7	106.9	101	101.6	113.9	275.4	345.4	323.5	312.7	343.2	330.2	337.6	334.4	371.1	395.6	368.9	348.3	350.6	392.8	275.4	286.3	274.7	273.3	251.7	255.9	317	320.1	308.7	345.8	352.3	298	289.6	330.5	2	2	2	2	2	2	2	2	2	2	2	2	2	2	High	High	High	High	High	High	High	High	High	High	High	High	High	High
D3Z5I5, D3Z7F4, Q08509, Q3UGL1	Q08509	Q08509	Q08509	Q08509	Eps8	Epidermal growth factor receptor kinase substrate 8	FALSE	TRUE	reviewed	5	31	High	24	27	24	Mouse	FALSE	8 v 6	0.116315	0.00865799	0.0351507	14 samples	0.65409	0.116315	0.01116	0.0328804	10.5249	10.2588	10.3337	10.3467	10.1383	10.1814	10.3946	10.4399	10.3042	10.158	10.2388	10.2681	10.1218	10.1134	10.5249	10.5295	10.5696	10.541	10.5855	10.5489	10.4853	10.5032	10.57	10.352	10.3049	10.4932	10.3977	10.3624	102.7	103.1	106	103.9	107.1	104.4	100	101.2	106	91.1	88.2	100.5	94.1	91.8	1473.4	1478.1	1519.7	1489.9	1536.6	1498.1	1433.5	1451.4	1520.2	1307	1265	1441.3	1349	1316.4	1473.4	1225.2	1290.5	1302.2	1127	1161.2	1346.1	1389.1	1264.4	1142.5	1208.3	1233.1	1114.2	1107.7	16	16	16	16	16	16	16	16	16	16	16	16	16	16	High	High	High	High	High	High	High	High	High	High	High	High	High	High
A0A0J9YTV6, A0A0J9YTV7, A0A0J9YUK7, Q9CRD0	Q9CRD0	Q9CRD0	Q9CRD0	Q9CRD0	Ociad1	OCIA domain-containing protein 1	FALSE	FALSE	reviewed	5	57	High	11	17	3	Mouse	FALSE	8 v 6	-0.207356	0.00969371	0.0376955	14 samples	0.743603	-0.195754	0.0111657	0.0328842	10.7017	10.2467	10.2432	10.2534	10.0471	9.96823	10.5596	10.6394	10.4022	10.7715	10.752	10.3891	10.2841	10.3989	10.7017	10.5175	10.479	10.4476	10.4945	10.3357	10.6504	10.7027	10.668	10.9656	10.8181	10.6142	10.56	10.6479	105.6	92.9	90.5	88.6	91.5	82	101.9	105.7	103.2	126.8	114.5	99.4	95.7	101.7	1665.5	1465.8	1427.2	1396.5	1442.6	1292.3	1607.3	1666.6	1627	1999.7	1805.4	1567.4	1509.6	1604.5	1665.5	1215	1212	1220.6	1058	1001.7	1509.2	1595.1	1353.2	1748	1724.5	1341	1246.9	1350.1	10	10	10	10	10	10	10	10	10	10	10	10	10	10	High	High	High	High	High	High	High	High	High	High	High	High	High	High
A0A1L1SQA8, P62852	P62852	P62852	P62852	P62852	Rps25	Small ribosomal subunit protein eS25 (40S ribosomal protein S25)	FALSE	TRUE	reviewed	5	34	High	6	9	6	Mouse	FALSE	8 v 6	-0.13516	0.00925649	0.0365731	14 samples	0.654013	-0.13516	0.0111727	0.0328918	9.63118	9.19032	9.2329	9.33784	9.07441	9.06016	9.41912	9.49725	9.28054	9.52258	9.66587	9.41659	9.43359	9.47188	9.63118	9.46087	9.46883	9.53197	9.5216	9.42773	9.50997	9.56052	9.54632	9.71665	9.732	9.64169	9.70943	9.72093	103	91.6	92.1	96.2	95.5	89.5	94.7	98.1	97.2	109.3	110.5	103.8	108.8	109.7	793	704.7	708.6	740.3	735	688.7	729.1	755.1	747.7	841.4	850.4	798.8	837.2	843.9	793	584.2	601.7	647.1	539.1	533.8	684.6	722.7	621.9	735.5	812.3	683.4	691.5	710.1	6	6	6	6	6	6	6	6	6	6	6	6	6	6	High	High	High	High	High	High	High	High	High	High	High	High	High	High
Q03517, Q4W8U9	Q03517	Q03517	Q03517	Q03517	Scg2	Secretogranin-2 (Chromogranin-C) (Secretogranin II) (SgII) [Cleaved into: Secretoneurin (SN); Manserin]	FALSE	FALSE	reviewed	5	45	High	25	37	25	Mouse	FALSE	8 v 6	0.204219	0.0134989	0.0458257	14 samples	0.748604	0.201673	0.011184	0.0329119	11.7924	11.761	11.4985	11.605	11.5487	11.5688	11.6275	11.6612	11.6821	11.3571	11.4246	11.372	11.4404	11.4246	11.7924	12.0317	11.7342	11.7993	11.996	11.9363	11.7183	11.7244	11.9479	11.5512	11.4908	11.5971	11.7162	11.6737	101.3	119.6	97.3	101.8	116.7	111.9	96.2	96.6	112.8	85.7	82.2	88.5	96.1	93.3	3547.1	4186.9	3406.9	3564	4084.7	3919.2	3369.5	3383.7	3950.6	3000.9	2877.9	3098	3364.6	3266.8	3547.1	3470.7	2893.2	3114.9	2995.7	3037.8	3164	3238.6	3285.9	2623.1	2748.8	2650.5	2779	2748.8	18	18	18	18	18	18	18	18	18	18	18	18	18	18	High	High	High	High	High	High	High	High	High	High	High	High	High	High
P56382	P56382	P56382	P56382	P56382	Atp5f1e	ATP synthase subunit epsilon, mitochondrial (ATPase subunit epsilon) (ATP synthase F1 subunit epsilon)	FALSE	FALSE	reviewed	3	69	High	5	11	5	Mouse	FALSE	8 v 6	-0.103915	0.165002	0.263861	14 samples	0.82154	-0.145971	0.0111995	0.0329419	8.385	8.33807	8.37112	8.42164	8.37243	8.27845	8.66213	8.55804	8.39232	8.53021	8.63154	8.40557	8.40769	8.72349	8.385	8.60881	8.60696	8.61581	8.81986	8.64566	8.75288	8.62132	8.65821	8.72451	8.69766	8.63045	8.68335	8.97241	81.6	95.3	95.2	95.7	110.3	97.7	105.3	96.1	98.6	103.2	101.3	96.7	100.3	122.6	334.3	390.4	389.9	392.3	451.9	400.5	431.4	393.8	404	423	415.2	396.3	411.1	502.3	334.3	323.6	331.1	342.9	331.4	310.5	405.1	376.9	336	369.7	396.6	339.1	339.6	422.7	3	3	3	3	3	3	3	3	3	3	3	3	3	3	High	High	High	High	High	High	High	High	High	High	High	High	High	High
F6THG2, F6VVE6, Q91Z25, Q9WV32	Q91Z25, Q9WV32	Q9WV32	Q9WV32	Q9WV32	Arpc1b	Actin-related protein 2/3 complex subunit 1B (Arp2/3 complex 41 kDa subunit) (p41-ARC)	FALSE	FALSE	reviewed	3	24	High	7	8	6	Mouse	FALSE	8 v 6	0.614824	0.0479993	0.108308	14 samples	0.65383	0.614824	0.0112031	0.0329419	9.44274	7.75087	7.71218	7.75622	7.90989	7.72042	7.5345	7.53528	7.29554	7.45861	7.64386	7.53372	7.54612	7.51254	9.44274	8.02126	7.94837	7.95012	8.35711	8.08799	7.62571	7.59917	7.56148	7.65249	7.71012	7.75889	7.82146	7.76222	263.3	98.3	93.4	93.6	124.1	102.9	74.7	73.3	71.5	76.1	79.2	81.9	85.6	82.1	695.9	259.8	247	247.3	327.9	272.1	197.5	193.9	188.9	201.2	209.4	216.6	226.2	217.1	695.9	215.4	209.7	216.2	240.5	210.9	185.4	185.5	157.1	175.9	200	185.3	186.9	182.6	4	4	4	4	4	4	4	4	4	4	4	4	4	4	High	High	High	High	High	High	High	High	High	High	High	High	High	High
A0A9L6KDL3, A0A9L6KDX8, Q91XD7	A0A9L6KDX8, Q91XD7	Q91XD7	Q91XD7	Q91XD7	Creld1	Protein disulfide isomerase Creld1 (EC 5.3.4.1) (Cysteine-rich with EGF-like domain protein 1)	TRUE	FALSE	reviewed	4	35	High	12	15	12	Mouse	FALSE	8 v 6	-0.0831372	0.114138	0.200488	14 samples	0.819937	-0.11204	0.0112237	0.0329895	9.87529	9.71029	9.73877	9.81762	9.66516	9.66587	9.96102	9.89497	9.66142	9.92362	10.1235	9.85237	9.81762	9.98556	9.87529	9.981	9.9747	10.0119	10.1126	10.0334	10.0519	9.95826	9.92733	10.1178	10.1897	10.0773	10.0934	10.2346	88.7	95.4	95	97.5	104.5	98.9	100.2	93.9	91.9	104.9	110.3	102	103.1	113.7	939.2	1010.6	1006.2	1032.5	1107.1	1048	1061.5	994.8	973.7	1111.1	1167.9	1080.4	1092.5	1204.8	939.2	837.7	854.4	902.4	811.9	812.3	996.7	952.1	809.8	971.2	1115.5	924.4	902.4	1013.8	10	10	10	10	10	10	10	10	10	10	10	10	10	10	High	High	High	High	High	High	High	High	High	High	High	High	High	High
A0A494B9I1, A0A494BAG5, A0A494BAZ0, Q9DBR0	Q9DBR0	Q9DBR0	Q9DBR0	Q9DBR0	Akap8	A-kinase anchor protein 8 (AKAP-8) (A-kinase anchor protein 95 kDa) (AKAP 95)	FALSE	FALSE	reviewed	5	14	High	6	6	6	Mouse	FALSE	8 v 6	-0.298466	0.0352906	0.0879008	14 samples	0.797322	-0.330108	0.011241	0.033027	7.30652	7.06609	7.18884	7.3345	6.90207	7.12412	7.17293	7.3336	7.04985	7.71905	7.9847	7.70044	7.61029	7.63735	7.30652	7.33628	7.42459	7.52904	7.34873	7.49185	7.26303	7.3966	7.3156	7.91349	8.05094	7.92541	7.8857	7.88631	81.4	83.1	88.3	94.9	83.8	92.5	79	86.6	81.9	123.9	136.3	125	121.6	121.6	158.3	161.6	171.8	184.7	163	180	153.6	168.5	159.3	241.1	265.2	243.1	236.5	236.6	158.3	134	145.9	161.4	119.6	139.5	144.3	161.3	132.5	210.7	253.3	208	195.4	199.1	4	4	4	4	4	4	4	4	4	4	4	4	4	4	High	High	High	High	High	High	High	High	High	High	High	High	High	High
F6X0P2, Q6GQS1, Q8BVN7	Q6GQS1	Q6GQS1	Q6GQS1	Q6GQS1	Slc25a23	Mitochondrial adenyl nucleotide antiporter SLC25A23 (Short calcium-binding mitochondrial carrier protein 3) (SCaMC-3) (Solute carrier family 25 member 23)	TRUE	FALSE	reviewed	5	51	High	20	24	16	Mouse	FALSE	8 v 6	-0.184209	0.00873746	0.0353316	14 samples	0.686871	-0.189403	0.011256	0.033058	10.7559	10.5805	10.5433	10.5768	10.3516	10.4947	10.8989	10.8353	10.5397	10.9103	11.0311	10.726	10.5526	10.9741	10.7559	10.8513	10.7791	10.7711	10.799	10.8622	10.9897	10.8985	10.8055	11.1045	11.0973	10.9511	10.8285	11.2232	89.5	95.7	91	90.5	92.3	96.4	105.3	98.8	92.7	114	113.4	102.5	94.2	123.8	1729.2	1847.4	1757.3	1747.5	1781.6	1861.4	2033.5	1908.9	1789.7	2201.8	2190.9	1979.8	1818.4	2390.7	1729.2	1531.3	1492.3	1527.3	1306.6	1442.8	1909.4	1827	1488.6	1924.6	2092.6	1693.8	1501.9	2011.6	15	15	15	15	15	15	15	15	15	15	15	15	15	15	High	High	High	High	High	High	High	High	High	High	High	High	High	High
A0A087WST1, A0A0R3P9C8, Q8CJ70, Q9DC69	A0A0R3P9C8, Q9DC69	Q9DC69	A0A0R3P9C8	Q9DC69	Ndufa9	NADH dehydrogenase [ubiquinone] 1 alpha subcomplex subunit 9, mitochondrial (Complex I-39kD) (CI-39kD) (NADH-ubiquinone oxidoreductase 39 kDa subunit)	FALSE	FALSE	reviewed	4	68	High	23	42	23	Mouse	FALSE	8 v 6	-0.198287	0.00762359	0.0325144	14 samples	0.653399	-0.198287	0.0112752	0.0331013	11.6438	11.1427	11.2367	11.2528	10.9947	11.1018	11.6427	11.4867	11.2667	11.5987	11.777	11.3832	11.2383	11.6137	11.6438	11.4133	11.4725	11.4471	11.442	11.4694	11.7335	11.5499	11.5325	11.7927	11.8433	11.6083	11.5141	11.8628	102.9	87.7	91.4	89.8	89.5	91.2	109.5	96.4	95.3	114.1	118.2	100.4	94.1	119.8	3199.9	2727.4	2841.6	2792	2782.2	2835.5	3405.1	2998.3	2962.2	3547.9	3674.3	3122.1	2924.8	3724.4	3199.9	2260.9	2413.1	2440.2	2040.5	2197.8	3197.4	2869.7	2463.8	3101.3	3509.5	2671.1	2415.8	3133.8	21	21	21	21	21	21	21	21	21	21	21	21	21	21	High	High	High	High	High	High	High	High	High	High	High	High	High	High
Q8BKC5	Q8BKC5	Q8BKC5	Q8BKC5	Q8BKC5	Ipo5	Importin-5 (Imp5) (Importin subunit beta-3) (Karyopherin beta-3) (Ran-binding protein 5) (RanBP5)	FALSE	FALSE	reviewed	5	55	High	45	78	44	Mouse	FALSE	8 v 6	0.0493949	0.226741	0.335222	14 samples	0.853628	0.0741571	0.0112902	0.0331322	12.7141	12.4112	12.4857	12.5416	12.0928	12.2741	12.5349	12.6092	12.4238	12.372	12.5654	12.4642	12.3475	12.2381	12.7141	12.6819	12.7215	12.7359	12.5402	12.6417	12.6257	12.6724	12.6896	12.5661	12.6316	12.6892	12.6234	12.4872	104.8	102.5	105.4	106.4	92.9	99.7	98.6	101.9	103.1	94.6	99	103	98.4	89.6	6719.2	6571	6754	6821.8	5956.1	6390.3	6319.9	6528	6606	6064.2	6345.9	6604.5	6309.9	5741.3	6719.2	5446.9	5735.6	5962.2	4368.2	4953.2	5934.4	6248	5494.5	5300.8	6061.4	5650.6	5211.7	4830.9	47	47	47	47	47	47	47	47	47	47	47	47	47	47	High	High	High	High	High	High	High	High	High	High	High	High	High	High
A2AWE5, A2AWJ5, B7ZDD7, B7ZDD8, F7BF80, H7BX88, P47934	H7BX88, P47934	P47934	H7BX88	P47934	Crat	Carnitine O-acetyltransferase (Carnitine acetylase) (EC 2.3.1.137) (EC 2.3.1.7) (Carnitine acetyltransferase) (CAT) (CrAT)	FALSE	FALSE	reviewed	5	31	High	20	21	20	Mouse	FALSE	8 v 6	-0.0920971	0.00769634	0.0327493	14 samples	0.653282	-0.0920971	0.0112947	0.0331324	10.6308	10.3276	10.3306	10.3614	10.1243	10.1859	10.6028	10.57	10.3245	10.571	10.6309	10.4448	10.2945	10.5024	10.6308	10.5981	10.5663	10.5556	10.5716	10.5533	10.6936	10.6333	10.5903	10.7651	10.6971	10.6699	10.5704	10.7515	99.8	97.6	95.4	94.7	95.8	94.6	104.2	100	97	109.5	104.5	102.5	95.7	108.5	1585.6	1550.1	1516.3	1505.1	1521.8	1502.7	1656.1	1588.3	1541.7	1740.3	1660.2	1629.1	1520.6	1724	1585.6	1285	1287.7	1315.5	1116.1	1164.8	1555.1	1520.2	1282.3	1521.2	1585.7	1393.8	1255.9	1450.6	11	11	11	11	11	11	11	11	11	11	11	11	11	11	High	High	High	High	High	High	High	High	High	High	High	High	High	High
D6RHM9, Q3UF75, Q9EPC1	Q9EPC1	Q9EPC1	Q9EPC1	Q9EPC1	Parva	Alpha-parvin (Actopaxin)	FALSE	FALSE	reviewed	5	12	High	4	4	4	Mouse	FALSE	8 v 6	0.106589	0.0133193	0.0455052	14 samples	0.7596	0.106995	0.0113003	0.0331355	8.08268	7.73944	7.87529	7.96867	7.69418	7.74012	7.81378	7.89724	7.81506	7.76421	7.99944	7.87958	7.73944	7.63009	8.08268	8.01011	8.11061	8.16289	8.1416	8.108	7.90448	7.96058	8.08055	7.95826	8.06555	8.10434	8.01514	7.87958	102.7	97.6	104.7	108.6	107	104.5	90.8	94.4	102.6	94.2	101.5	104.3	98	89.2	271.1	257.8	276.4	286.6	282.4	275.9	239.6	249.1	270.7	248.7	267.9	275.2	258.7	235.5	271.1	213.7	234.8	250.5	207.1	213.8	225	238.4	225.2	217.4	255.9	235.5	213.7	198.1	2	2	2	2	2	2	2	2	2	2	2	2	2	2	High	High	High	High	High	High	High	High	High	High	High	High	High	High
M0QWL7, P35288, Q9D4I9	P35288, Q9D4I9	P35288	Q9D4I9	P35288	Rab23	Ras-related protein Rab-23 (Protein open brain) (Rab-15)	FALSE	FALSE	reviewed	5	29	High	5	7	5	Mouse	FALSE	8 v 6	0.0828533	0.0130001	0.0448313	14 samples	0.653133	0.0828533	0.0113197	0.0331792	9.3031	9.13031	9.11998	9.26021	8.96636	9.00197	9.19869	9.29715	9.06313	9.12799	9.15634	9.12954	9.00759	8.99067	9.3031	9.40088	9.35601	9.4545	9.41363	9.36938	9.28933	9.36019	9.3289	9.32193	9.22255	9.35469	9.28332	9.2396	97.7	104.5	101.3	108.5	105.5	102.3	96.8	101.6	99.4	99	92.4	101.2	96.4	93.5	631.7	676	655.3	701.6	682	661.4	625.7	657.2	643.1	640	597.4	654.7	623.1	604.5	631.7	560.4	556.4	613.2	500.2	512.7	587.6	629.1	534.9	559.5	570.6	560.1	514.7	508.7	4	4	4	4	4	4	4	4	4	4	4	4	4	4	High	High	High	High	High	High	High	High	High	High	High	High	High	High
Q922Z1	Q922Z1	Q922Z1	Q922Z1	Q922Z1	Ldaf1	Lipid droplet assembly factor 1 (Promethin) (Transmembrane protein 159)	TRUE	FALSE	reviewed	3	9	Medium	2	2	2	Mouse	FALSE	8 v 6	-0.152206	0.00761208	0.0325144	14 samples	0.653067	-0.152206	0.0113308	0.0331988	6.1375	5.88509	5.99548	5.94017	5.76022	5.6893	6.14975	6.2211	6.00225	6.12722	6.1416	6.07039	6.29462	6.01123	6.1375	6.15583	6.23074	6.1334	6.2075	6.05745	6.24031	6.28355	6.26679	6.32193	6.2075	6.29646	6.56986	6.26115	92.8	94	99	92.5	97.5	87.8	99.7	102.7	101.5	105.4	97.4	103.5	125.2	101.1	70.4	71.3	75.1	70.2	73.9	66.6	75.6	77.9	77	80	73.9	78.6	95	76.7	70.4	59.1	63.8	61.4	54.2	51.6	71	74.6	64.1	69.9	70.6	67.2	78.5	64.5	1	1	1	1	1	1	1	1	1	1	1	1	1	1	High	High	High	High	High	High	High	High	High	High	High	High	High	High
P62715	P62715	P62715	P62715	P62715	Ppp2cb	Serine/threonine-protein phosphatase 2A catalytic subunit beta isoform (PP2A-beta) (EC 3.1.3.16)	FALSE	FALSE	reviewed	5	62	High	14	33	2	Mouse	FALSE	8 v 6	0.0973679	0.0330895	0.0843183	14 samples	0.757005	0.11534	0.0113506	0.0332437	10.8047	10.5553	10.564	10.6308	10.3388	10.3811	10.6438	10.7885	10.5257	10.4558	10.5672	10.4589	10.4676	10.2705	10.8047	10.8259	10.7998	10.8251	10.7862	10.7486	10.7345	10.8517	10.7915	10.6499	10.6334	10.684	10.7435	10.5196	104.2	105.7	103.8	105.7	102.9	100.2	99.2	107.6	103.2	93.6	92.5	95.8	99.9	85.5	1788.7	1815.2	1782.6	1814.2	1765.9	1720.5	1703.8	1847.9	1772.4	1606.7	1588.4	1645.2	1714.4	1468	1788.7	1504.7	1513.8	1585.6	1295.1	1333.6	1599.9	1768.7	1474.2	1404.5	1517.2	1407.5	1416	1235.2	13	13	13	13	13	13	13	13	13	13	13	13	13	13	High	High	High	High	High	High	High	High	High	High	High	High	High	High
A0A2R8VHE5, A0A2R8VHT1, Q99J99	Q99J99	Q99J99	Q99J99	Q99J99	Mpst	3-mercaptopyruvate sulfurtransferase (MST) (EC 2.8.1.2)	FALSE	TRUE	reviewed	5	62	High	13	21	13	Mouse	FALSE	8 v 6	-0.0703725	0.00737356	0.0318832	14 samples	0.690458	-0.0693953	0.0113723	0.0332741	10.7506	10.3991	10.4725	10.5048	10.2927	10.3683	10.7607	10.7402	10.5173	10.6466	10.7036	10.5901	10.4395	10.4728	10.7506	10.6698	10.7083	10.6991	10.7399	10.7358	10.8515	10.8035	10.7831	10.8406	10.7698	10.8151	10.7154	10.7219	99.5	94	96.6	96	98.7	98.4	106.7	103.2	101.7	105.9	100.8	104	97.1	97.5	1722.9	1629	1673.1	1662.4	1710.2	1705.3	1847.7	1787.2	1762.1	1833.8	1746	1801.7	1681.4	1688.9	1722.9	1350.3	1420.8	1453	1254.3	1321.8	1735	1710.5	1465.6	1603	1667.7	1541.5	1388.7	1421.1	12	12	12	12	12	12	12	12	12	12	12	12	12	12	High	High	High	High	High	High	High	High	High	High	High	High	High	High
B9EI38, Q80XA6	B9EI38, Q80XA6	Q80XA6	B9EI38	Q80XA6	Reps2	RalBP1-associated Eps domain-containing protein 2 (Partner of RalBP1) (RalBP1-interacting protein 2)	FALSE	FALSE	reviewed	4	3	High	2	3	1	Mouse	FALSE	8 v 6	0.240218	0.00772052	0.0328333	14 samples	0.652802	0.240218	0.0113754	0.0332741	7.03452	6.80864	6.88753	6.72383	6.56986	6.56986	6.52669	7.02126	6.70736	6.31832	6.72656	6.54535	6.49185	6.45615	7.03452	7.07895	7.12412	6.91886	7.01681	6.93664	6.61765	7.08534	6.97384	6.51254	6.79181	6.77083	6.76818	6.7046	110.4	113.8	117.4	101.8	109	103.1	82.7	114.3	105.8	76.9	93.3	91.9	91.8	87.8	131.1	135.2	139.5	121	129.5	122.5	98.2	135.8	125.7	91.3	110.8	109.2	109	104.3	131.1	112.1	118.4	105.7	95	95	92.2	129.9	104.5	79.8	105.9	93.4	90	87.8	1	1	1	1	1	1	1	1	1	1	1	1	1	1	High	High	High	High	High	High	High	High	High	High	High	High	High	High
I7HJS7, I7HLV5, I7HPY1, J3JS95, P97805, Q9D8T0	I7HJS7, I7HLV5, I7HPY1, Q9D8T0	Q9D8T0	I7HLV5	Q9D8T0	Fam3a	Protein FAM3A	FALSE	FALSE	reviewed	2	18	High	4	4	4	Mouse	FALSE	8 v 6	-0.189125	0.0106657	0.0399882	14 samples	0.652797	-0.189125	0.0113762	0.0332741	7.30104	6.93192	7.19081	7.00338	7.00675	6.91648	7.35667	7.24508	7.28633	7.4733	7.35667	7.36457	7.12722	7.36019	7.30104	7.20163	7.42626	7.19771	7.4545	7.28448	7.44791	7.30834	7.55228	7.66747	7.42291	7.58946	7.40259	7.60955	91.7	85.6	100	85.3	102	90.6	101.5	92.2	109.1	118.2	99.8	112	98.4	113.5	157.7	147.2	172	146.8	175.4	155.9	174.6	158.5	187.7	203.3	171.6	192.6	169.2	195.3	157.7	122.1	146.1	128.3	128.6	120.8	163.9	151.7	156.1	177.7	163.9	164.8	139.8	164.3	2	2	2	2	2	2	2	2	2	2	2	2	2	2	High	High	High	High	High	High	High	High	High	High	High	High	High	High
F6TZU3, Q8CA72	Q8CA72	Q8CA72	Q8CA72	Q8CA72	Gan	Gigaxonin	FALSE	FALSE	reviewed	4	25	High	12	12	12	Mouse	FALSE	8 v 6	0.135819	0.0507869	0.112704	14 samples	0.776495	0.1688	0.011379	0.0332741	9.94559	9.62899	9.66178	9.74281	9.33114	9.385	9.67649	9.87421	9.6444	9.42228	9.54516	9.45943	9.5308	9.27845	9.94559	9.89966	9.89769	9.93708	9.77841	9.75255	9.76736	9.93752	9.91019	9.61637	9.61139	9.6844	9.80671	9.52748	110.9	107.4	107.2	110.2	98.7	97	98	110.2	108.2	88.2	87.9	92.5	100.7	83	986.1	955.2	953.9	980.3	878.2	862.6	871.5	980.6	962.2	784.9	782.2	822.8	895.6	738	986.1	791.8	810	856.8	644.1	668.6	818.3	938.5	800.3	686.1	747.1	704	739.7	621	8	8	8	8	8	8	8	8	8	8	8	8	8	8	High	High	High	High	High	High	High	High	High	High	High	High	High	High
A0A338P6D9, F6T9C3, Q8CHW4	Q8CHW4	Q8CHW4	Q8CHW4	Q8CHW4	Eif2b5	Translation initiation factor eIF2B subunit epsilon (eIF2B GDP-GTP exchange factor subunit epsilon)	FALSE	FALSE	reviewed	5	20	High	11	12	11	Mouse	FALSE	8 v 6	0.13444	0.00745406	0.0321245	14 samples	0.674719	0.135898	0.0113903	0.033294	9.81202	9.5795	9.59264	9.74332	9.30241	9.4168	9.68843	9.68106	9.52572	9.37134	9.51333	9.52552	9.44149	9.36413	9.81202	9.85019	9.82845	9.93767	9.7497	9.78447	9.77923	9.74433	9.79149	9.56548	9.5795	9.75054	9.71733	9.61324	104.1	106.9	105.3	113.6	99.7	102.1	101.8	99.3	102.6	87.8	88.6	99.8	97.5	90.7	898.9	923	909.2	980.7	860.9	881.9	878.7	857.7	886.2	757.7	765.1	861.4	841.8	783.2	898.9	765.1	772.1	857.1	631.4	683.5	825.1	820.9	737.1	662.3	730.8	737	695.3	659	8	8	8	8	8	8	8	8	8	8	8	8	8	8	High	High	High	High	High	High	High	High	High	High	High	High	High	High
A2AG50, A2AG51, Q8C0A6	A2AG50	A2AG50	A2AG50	A2AG50	Map7d2	MAP7 domain-containing protein 2	FALSE	FALSE	reviewed	3	35	High	26	28	26	Mouse	FALSE	8 v 6	0.154896	0.0149106	0.0490657	14 samples	0.736953	0.14768	0.0114046	0.0333227	10.6635	10.5499	10.4212	10.5406	10.4219	10.5352	10.4862	10.5572	10.4986	10.3747	10.4318	10.368	10.4312	10.3801	10.6635	10.8206	10.6571	10.735	10.8691	10.9027	10.5771	10.6204	10.7644	10.5688	10.4981	10.593	10.707	10.6293	98.1	109.4	97.7	103.1	113.2	115.8	92.4	95.2	105.2	91.9	87.5	93.4	101.1	95.8	1621.9	1808.5	1614.7	1704.3	1870.4	1914.4	1527.6	1574.2	1739.4	1518.9	1446.2	1544.6	1671.6	1583.9	1621.9	1499.1	1371.2	1489.5	1371.8	1483.9	1434.4	1506.7	1446.7	1327.7	1381.3	1321.5	1380.7	1332.7	15	15	15	15	15	15	15	15	15	15	15	15	15	15	High	High	High	High	High	High	High	High	High	High	High	High	High	High
Q08EB5	Q08EB5	Q08EB5	Q08EB5	Q08EB5	Clasp2	CLIP associating protein 2 (Clasp2 protein)	FALSE	FALSE	unreviewed	1	51	High	53	72	2	Mouse	FALSE	8 v 6	0.126464	0.0123596	0.0432673	14 samples	0.709077	0.135813	0.0114231	0.0333636	12.1922	11.9311	12.0058	12.0247	11.6844	11.7578	12.0119	12.1384	11.8841	11.7154	11.9311	11.8146	11.8556	11.6892	12.1922	12.2018	12.2416	12.219	12.1317	12.1254	12.1027	12.2017	12.1498	11.9095	11.9973	12.0397	12.1315	11.9383	105.4	106.1	109.1	107.4	101.1	100.6	99	106.1	102.3	86.6	92.1	94.8	101	88.4	4679.7	4710.8	4842.6	4767.3	4487.6	4467.9	4398.1	4710.6	4544.2	3847	4088.4	4210.2	4486.8	3924.4	4679.7	3904.9	4112.4	4166.7	3291.2	3463.1	4129.9	4508.5	3779.7	3362.7	3905.1	3602	3705.9	3302.1	38	38	38	38	38	38	38	38	38	38	38	38	38	38	High	High	High	High	High	High	High	High	High	High	High	High	High	High
A0A494B9I8, A2RT62	A2RT62	A2RT62	A2RT62	A2RT62	Fbxl16	F-box/LRR-repeat protein 16 (F-box and leucine-rich repeat protein 16)	FALSE	FALSE	reviewed	2	24	High	8	8	8	Mouse	FALSE	8 v 6	0.142878	0.00801884	0.0336002	14 samples	0.652472	0.142878	0.011431	0.0333735	8.86851	8.59507	8.75355	8.73234	8.45861	8.65785	8.79279	8.837	8.60548	8.4149	8.66285	8.60622	8.49466	8.45533	8.86851	8.86573	8.98925	8.92659	8.90599	9.02542	8.88356	8.90026	8.87129	8.60918	8.72894	8.83099	8.7705	8.70425	101.1	100.9	109.9	105.3	103.8	112.7	102.2	103.4	101.3	84.5	91.8	98.5	94.5	90.2	467.4	466.5	508.2	486.6	479.7	521.1	472.3	477.8	468.3	390.5	424.3	455.4	436.7	417.1	467.4	386.7	431.6	425.3	351.8	403.9	443.5	457.3	389.5	341.3	405.3	389.7	360.7	351	5	5	5	5	5	5	5	5	5	5	5	5	5	5	High	High	High	High	High	High	High	High	High	High	High	High	High	High
E0CX81, Q8CAA7	Q8CAA7	Q8CAA7	Q8CAA7	Q8CAA7	Pgm2l1	Glucose 1,6-bisphosphate synthase (EC 2.7.1.106) (Phosphoglucomutase-2-like 1)	FALSE	FALSE	reviewed	3	49	High	32	39	31	Mouse	FALSE	8 v 6	0.126227	0.0175552	0.0549024	14 samples	0.730446	0.139485	0.0114533	0.0334255	11.8266	11.5896	11.6626	11.7485	11.3437	11.4174	11.7141	11.7949	11.5147	11.3697	11.6326	11.483	11.5236	11.333	11.8266	11.8603	11.8984	11.9428	11.7911	11.785	11.8049	11.8581	11.7805	11.5638	11.6987	11.708	11.7994	11.582	103.1	105.6	108.4	111.8	100.6	100.2	101.6	105.4	99.9	85.9	94.4	95	101.2	87	3632.1	3717.9	3817.5	3936.7	3543.8	3528.8	3577.9	3712.4	3517.9	3027.3	3324.1	3345.6	3564.4	3065.8	3632.1	3081.9	3241.8	3440.7	2599	2735.2	3359.7	3553.2	2926	2646.2	3175.1	2862.4	2944	2579.7	27	27	27	27	27	27	27	27	27	27	27	27	27	27	High	High	High	High	High	High	High	High	High	High	High	High	High	High
P36916	P36916	P36916	P36916	P36916	Gnl1	Guanine nucleotide-binding protein-like 1 (GTP-binding protein MMR1)	FALSE	FALSE	reviewed	3	30	High	13	16	13	Mouse	FALSE	8 v 6	0.15369	0.0111655	0.0408848	14 samples	0.696679	0.161681	0.0114654	0.0334474	10.0653	9.82877	9.86836	9.95609	9.61508	9.63608	9.93089	10.0221	9.81906	9.59582	9.73454	9.6489	9.67825	9.55708	10.0653	10.0993	10.1041	10.1504	10.0623	10.0035	10.0218	10.0853	10.0848	9.78986	9.80074	9.87406	9.9542	9.80623	104.8	107.3	107.6	111.1	104.6	100.4	101.7	106.2	106.2	86.6	87.2	91.8	97	87.6	1071.4	1097	1100.6	1136.5	1069.2	1026.5	1039.6	1086.4	1086	885.2	891.9	938.4	992	895.3	1071.4	909.4	934.7	993.3	784.2	795.7	976.1	1039.8	903.3	773.8	851.9	802.8	819.3	753.3	10	10	10	10	10	10	10	10	10	10	10	10	10	10	High	High	High	High	High	High	High	High	High	High	High	High	High	High
A0A5F8MP96, P28661, Q5ND09, Q5ND13	A0A5F8MP96, P28661	P28661	A0A5F8MP96	P28661	Septin4	Septin-4 (Bradeion beta) (Brain protein H5) (CE5B3 beta) (Cell division control-related protein 2) (hCDCREL-2) (Peanut-like protein 2)	FALSE	TRUE	reviewed	5	12	High	6	9	2	Mouse	FALSE	8 v 6	-0.118116	0.0212792	0.0621711	14 samples	0.774961	-0.123788	0.0114724	0.0334547	7.5744	7.24317	7.42291	7.32912	7.03672	7.19279	7.46597	7.45779	7.3147	7.51728	7.63081	7.53761	7.52199	7.48945	7.5744	7.51412	7.65893	7.52356	7.48382	7.56071	7.55689	7.52121	7.58045	7.71149	7.69697	7.76222	7.79766	7.73877	96.6	92.7	102.5	93.3	90.7	95.7	95.5	93.2	97.1	106.3	105.2	110.1	112.8	108.3	190.6	182.8	202.1	184	179	188.8	188.3	183.7	191.4	209.6	207.5	217.1	222.5	213.6	190.6	151.5	171.6	160.8	131.3	146.3	176.8	175.8	159.2	183.2	198.2	185.8	183.8	179.7	2	2	2	2	2	2	2	2	2	2	2	2	2	2	High	High	High	High	High	High	High	High	High	High	High	High	High	High
A2ANZ2, Q6DFW0	Q6DFW0	Q6DFW0	Q6DFW0	Q6DFW0	C9orf72	Guanine nucleotide exchange factor C9orf72 homolog	FALSE	TRUE	reviewed	5	17	High	7	7	7	Mouse	FALSE	8 v 6	0.128287	0.0141101	0.0473363	14 samples	0.709684	0.134063	0.0114796	0.0334627	7.43212	7.23745	7.34696	7.35755	6.92837	7.11582	7.29737	7.43463	7.11061	7.01123	7.36632	7.1467	7.05853	7.03012	7.43212	7.50779	7.58271	7.55228	7.37591	7.48382	7.38888	7.49825	7.37591	7.20555	7.43212	7.37243	7.3345	7.27891	100.9	106.3	112	109.6	97.1	104.6	97.9	105.6	97.1	86.2	100.9	96.8	94.3	90.7	172.7	182	191.7	187.7	166.1	179	167.6	180.8	166.1	147.6	172.7	165.7	161.4	155.3	172.7	150.9	162.8	164	121.8	138.7	157.3	173	138.2	129	165	141.7	133.3	130.7	2	2	2	2	2	2	2	2	2	2	2	2	2	2	High	High	High	High	High	High	High	High	High	High	High	High	High	High
Q69ZP3	Q69ZP3	Q69ZP3	Q69ZP3	Q69ZP3	Pnkd	Probable hydrolase PNKD (EC 3.-.-.-) (Myofibrillogenesis regulator 1) (MR-1) (Paroxysmal nonkinesiogenic dyskinesia protein)	FALSE	TRUE	reviewed	5	32	High	9	9	8	Mouse	FALSE	8 v 6	-0.128543	0.0183013	0.0563186	14 samples	0.704512	-0.127581	0.0115239	0.0335702	9.30127	8.93899	9.11478	9.2114	8.81762	8.78953	9.32598	9.31288	9.09487	9.21164	9.49466	9.1581	9.05012	9.20261	9.30127	9.2097	9.35072	9.40557	9.26491	9.15709	9.4168	9.37613	9.36063	9.40557	9.56091	9.38306	9.32598	9.45162	96.1	90.2	99.5	103.3	93.7	87	104.1	101.2	100.2	103.3	115.1	101.7	97.8	106.7	630.9	592.1	652.9	678.2	615.2	570.9	683.5	664.5	657.4	678.2	755.3	667.7	641.8	700.2	630.9	490.8	554.4	592.8	451.2	442.5	641.8	636	546.8	592.9	721.4	571.3	530.1	589.2	6	6	6	6	6	6	6	6	6	6	6	6	6	6	High	High	High	High	High	High	High	High	High	High	High	High	High	High
D3Z0M6, O88485	O88485	O88485	O88485	O88485	Dync1i1	Cytoplasmic dynein 1 intermediate chain 1 (Cytoplasmic dynein intermediate chain 1) (Dynein intermediate chain 1, cytosolic) (DH IC-1)	FALSE	FALSE	reviewed	5	47	High	20	31	2	Mouse	FALSE	8 v 6	0.115436	0.00800895	0.0335968	14 samples	0.651915	0.115436	0.0115256	0.0335702	10.7278	10.564	10.5791	10.6865	10.4017	10.4625	10.6071	10.7158	10.4819	10.3464	10.6322	10.4812	10.5428	10.4222	10.7278	10.8347	10.815	10.8808	10.8491	10.83	10.6979	10.7791	10.7477	10.5405	10.6984	10.7062	10.8187	10.6713	97.8	105.3	103.9	108.8	106.4	105	95.8	101.4	99.2	85.9	95.8	96.4	104.2	94.1	1695.9	1826.3	1801.5	1885.6	1844.6	1820.4	1661.1	1757.2	1719.4	1489.4	1661.6	1670.7	1806.2	1630.7	1695.9	1513.8	1529.8	1648	1352.8	1411	1559.8	1681.8	1430.1	1301.9	1587.1	1429.4	1491.8	1372.1	15	15	15	15	15	15	15	15	15	15	15	15	15	15	High	High	High	High	High	High	High	High	High	High	High	High	High	High
Q9R0N0	Q9R0N0	Q9R0N0	Q9R0N0	Q9R0N0	Galk1	Galactokinase (EC 2.7.1.6) (Galactose kinase)	FALSE	FALSE	reviewed	5	18	High	6	7	6	Mouse	FALSE	8 v 6	0.218464	0.0340044	0.0858985	14 samples	0.723088	0.24194	0.0115442	0.0336092	8.86388	8.87098	8.80703	8.87344	8.61397	8.29646	8.77775	8.92333	8.57781	8.47735	8.59656	8.44956	8.51017	8.29783	8.86388	9.14185	9.04275	9.0677	9.06124	8.66391	8.86851	8.9867	8.84361	8.67136	8.66285	8.67455	8.78627	8.54689	100.3	121.6	113.5	115.5	115	87.3	100.6	109.2	98.9	87.7	87.2	87.9	95	80.5	465.9	564.9	527.4	536.6	534.2	405.6	467.4	507.3	459.4	407.7	405.3	408.6	441.5	374	465.9	468.2	447.9	469	391.8	314.4	438.9	485.5	382.1	356.4	387.1	349.6	364.6	314.7	4	4	4	4	4	4	4	4	4	4	4	4	4	4	High	High	High	High	High	High	High	High	High	High	High	High	High	High
A0A571BGD8, A6H644, Q8BG95	A6H644, Q8BG95	Q8BG95	A6H644	Q8BG95	Ppp1r12b	Protein phosphatase 1 regulatory subunit 12B (Myosin phosphatase-targeting subunit 2) (Myosin phosphatase target subunit 2)	FALSE	FALSE	reviewed	4	22	High	17	19	16	Mouse	FALSE	8 v 6	0.164373	0.014402	0.0479463	14 samples	0.767268	0.150154	0.011548	0.0336092	9.4625	9.32012	9.38024	9.38457	9.3226	9.36194	9.31606	9.31447	9.30538	9.30218	9.25904	9.23218	9.28054	9.24222	9.4625	9.59077	9.61618	9.57894	9.77	9.72962	9.40684	9.37786	9.57099	9.49625	9.32508	9.45738	9.55651	9.49145	95	103.9	105.7	103	117.6	114.4	91.4	89.6	102.5	97.3	86.4	94.7	101.4	97	705.5	771.1	784.8	764.8	873.1	849	678.8	665.3	760.6	722.2	641.4	703	753	719.8	705.5	639.2	666.4	668.4	640.3	658	637.4	636.7	632.7	631.3	612.7	601.4	621.9	605.6	11	11	11	11	11	11	11	11	11	11	11	11	11	11	High	High	High	High	High	High	High	High	High	High	High	High	High	High
D3YXU1, Q99JY0	Q99JY0	Q99JY0	Q99JY0	Q99JY0	Hadhb	Trifunctional enzyme subunit beta, mitochondrial (TP-beta) [Includes: 3-ketoacyl-CoA thiolase (EC 2.3.1.155) (EC 2.3.1.16) (Acetyl-CoA acyltransferase) (Beta-ketothiolase)]	FALSE	FALSE	reviewed	5	58	High	21	40	20	Mouse	FALSE	8 v 6	-0.163485	0.00912313	0.036276	14 samples	0.686475	-0.168835	0.0115617	0.033625	11.5088	11.2461	11.2611	11.1674	11.1575	11.1282	11.5667	11.458	11.2463	11.5664	11.7253	11.4031	11.3236	11.568	11.5088	11.5168	11.4969	11.3616	11.6048	11.4957	11.6575	11.5212	11.5121	11.7605	11.7915	11.6282	11.5994	11.8171	94.1	94.6	93.3	85	100.6	93.3	104.3	94.9	94.3	112	114.5	102.2	100.2	116.5	2914	2930.3	2890.1	2631.4	3114.6	2887.7	3230.4	2939.2	2920.7	3469.4	3544.8	3165.4	3103	3608.2	2914	2429	2454.3	2299.9	2284.2	2238.3	3033.3	2813.2	2429.3	3032.7	3385.9	2708.2	2563	3036.1	18	18	18	18	18	18	18	18	18	18	18	18	18	18	High	High	High	High	High	High	High	High	High	High	High	High	High	High
F6QAU7, Q9D0Q7	Q9D0Q7	Q9D0Q7	Q9D0Q7	Q9D0Q7	Mrpl45	Large ribosomal subunit protein mL45 (39S ribosomal protein L45, mitochondrial) (L45mt) (MRP-L45)	FALSE	FALSE	reviewed	2	55	High	14	15	14	Mouse	FALSE	8 v 6	-0.126727	0.00778919	0.0329738	14 samples	0.651698	-0.126727	0.0115626	0.033625	9.88905	9.61545	9.63517	9.67189	9.41299	9.63081	9.91692	9.87713	9.66	9.96477	9.99831	9.79928	9.64043	9.88829	9.88905	9.886	9.87114	9.8662	9.86047	9.99831	10.0077	9.94031	9.9257	10.159	10.0645	10.0244	9.91633	10.1374	94.5	94.3	93.3	93	92.6	101.9	102.6	97.9	96.9	113.9	106.7	103.8	96.3	112.2	948.2	946.2	936.5	933.3	929.6	1022.8	1029.5	982.5	972.6	1143.3	1070.8	1041.5	966.3	1126.3	948.2	784.4	795.2	815.7	681.7	792.8	966.7	940.4	809	999.3	1022.8	891	798.1	947.7	9	9	9	9	9	9	9	9	9	9	9	9	9	9	High	High	High	High	High	High	High	High	High	High	High	High	High	High
E9PWG9, O35099, Q9D454	E9PWG9, O35099	O35099	O35099	O35099	Map3k5	Mitogen-activated protein kinase kinase kinase 5 (EC 2.7.11.25) (Apoptosis signal-regulating kinase 1) (ASK-1) (MAPK/ERK kinase kinase 5) (MEK kinase 5) (MEKK 5)	FALSE	FALSE	reviewed	5	8	High	9	9	9	Mouse	FALSE	8 v 6	0.118927	0.0102487	0.0389134	14 samples	0.651662	0.118927	0.0115686	0.0336294	9.4508	9.24722	9.19746	9.29921	8.93664	9.20482	9.24389	9.39575	9.10722	9.14006	9.28355	9.21893	9.07975	8.95274	9.4508	9.51806	9.43338	9.49346	9.38414	9.57232	9.3345	9.45902	9.37308	9.33405	9.34961	9.44398	9.35557	9.20163	102.8	107.8	101.6	105.9	98.2	111.9	94.9	103.4	97.5	94.9	95.9	102.4	96.3	86.5	699.8	733.2	691.4	720.8	668.2	761.3	645.6	703.8	663.1	645.4	652.4	696.5	655.1	588.8	699.8	607.7	587.1	630	490	590.1	606.3	673.6	551.5	564.2	623.2	595.9	541.1	495.5	6	6	6	6	6	6	6	6	6	6	6	6	6	6	High	High	High	High	High	High	High	High	High	High	High	High	High	High
A0A0G2JES0, Q9CWD3	Q9CWD3	Q9CWD3	Q9CWD3	Q9CWD3	Nudt17	Nucleoside diphosphate-linked moiety X motif 17 (Nudix motif 17) (EC 3.6.1.-)	FALSE	FALSE	reviewed	3	23	High	5	6	5	Mouse	FALSE	8 v 6	-0.155324	0.00783674	0.0330994	14 samples	0.65151	-0.155324	0.0115946	0.0336918	6.79831	6.42459	6.56224	6.59694	6.45286	6.43463	6.99548	6.89482	6.75489	6.72928	6.80864	6.87774	6.48704	6.6453	6.79831	6.69627	6.79701	6.79181	6.89966	6.80219	7.0864	6.95768	7.02015	6.92244	6.87529	7.10329	6.76288	6.89482	93.8	87.3	93.7	93.3	100.6	94	114.5	104.7	109.4	102.2	98.9	115.8	91.5	100.3	111.3	103.7	111.2	110.8	119.4	111.6	135.9	124.3	129.8	121.3	117.4	137.5	108.6	119	111.3	85.9	94.5	96.8	87.6	86.5	127.6	119	108	106.1	112.1	117.6	89.7	100.1	1	1	1	1	1	1	1	1	1	1	1	1	1	1	High	High	High	High	High	High	High	High	High	High	High	High	High	High
A0A0R4J1B6, Q6PAL8	A0A0R4J1B6, Q6PAL8	Q6PAL8	Q6PAL8	Q6PAL8	Dennd5a	DENN domain-containing protein 5A (Rab6-interacting protein 1) (Rab6IP1)	FALSE	FALSE	reviewed	4	4	High	4	4	2	Mouse	FALSE	8 v 6	-0.132265	0.0161353	0.0518965	14 samples	0.6514	-0.132265	0.0116134	0.033733	7.73606	7.38198	7.28633	7.44128	7.21335	7.13237	7.55382	7.75221	7.54921	7.52826	7.61324	7.55305	7.58045	7.44211	7.73606	7.6532	7.52199	7.6359	7.66107	7.49985	7.64458	7.81506	7.81442	7.72247	7.67948	7.77808	7.85674	7.69139	102.7	97	88.6	95.8	97.5	87.2	96.4	108.5	108.5	101.8	98.8	105.8	111.7	99.6	213.2	201.3	183.8	198.9	202.4	181	200.1	225.2	225.1	211.2	205	219.5	231.8	206.7	213.2	166.8	156.1	173.8	148.4	140.3	187.9	215.6	187.3	184.6	195.8	187.8	191.4	173.9	2	2	2	2	2	2	2	2	2	2	2	2	2	2	High	High	High	High	High	High	High	High	High	High	High	High	High	High
E9QN70, P02469	E9QN70, P02469	P02469	E9QN70	P02469	Lamb1	Laminin subunit beta-1 (Laminin B1 chain) (Laminin-1 subunit beta) (Laminin-10 subunit beta) (Laminin-12 subunit beta) (Laminin-2 subunit beta) (Laminin-6 subunit beta) (Laminin-8 subunit beta)	FALSE	FALSE	reviewed	5	15	High	24	26	23	Mouse	FALSE	8 v 6	-0.110575	0.0276355	0.0744676	14 samples	0.727042	-0.119761	0.0116194	0.0337374	10.3631	10.2075	10.274	10.2883	10.1739	10.1261	10.4025	10.4453	10.3122	10.4999	10.6423	10.376	10.3489	10.3585	10.3631	10.4782	10.5098	10.4826	10.6213	10.4936	10.4933	10.5086	10.578	10.6941	10.7086	10.6011	10.6248	10.6076	87.4	94.6	96.7	94.9	104.5	95.7	95.6	96.7	101.4	109.9	111	103.1	104.8	103.5	1317.1	1426.4	1458	1430.8	1575.2	1441.7	1441.4	1456.8	1528.6	1656.7	1673.4	1553.3	1579	1560.3	1317.1	1182.4	1238.2	1250.5	1155.2	1117.5	1353.5	1394.3	1271.4	1448.1	1598.3	1328.9	1304.2	1312.9	15	15	15	15	15	15	15	15	15	15	15	15	15	15	High	High	High	High	High	High	High	High	High	High	High	High	High	High
A0A7N9VSY8, D3Z394, Q9R0D8	Q9R0D8	Q9R0D8	Q9R0D8	Q9R0D8	Wdr54	WD repeat-containing protein 54	FALSE	FALSE	reviewed	3	25	High	5	6	5	Mouse	FALSE	8 v 6	0.197492	0.00991784	0.0381801	14 samples	0.666262	0.199103	0.0116522	0.0338192	7.38284	7.1416	7.11686	7.31832	7.08428	6.87283	7.21335	7.36019	7.07039	6.90328	6.96347	6.94134	6.89845	6.88387	7.38284	7.41193	7.35226	7.51254	7.53138	7.24127	7.30378	7.42375	7.33628	7.09698	7.02901	7.16591	7.17393	7.1334	105.9	108.1	103.7	115.9	117.4	96	100.2	108.9	102.5	86.9	82.9	91.1	91.6	89.1	166.9	170.3	163.4	182.6	185	151.3	158	171.7	161.6	136.9	130.6	143.6	144.4	140.4	166.9	141.2	138.8	159.6	135.7	117.2	148.4	164.3	134.4	119.7	124.8	122.9	119.3	118.1	2	2	2	2	2	2	2	2	2	2	2	2	2	2	High	High	High	High	High	High	High	High	High	High	High	High	High	High
A0A0R4J1H6, D3Z0Q8, E9QP99, P55937	E9QP99	E9QP99	E9QP99	E9QP99	Golga3	Golgi autoantigen, golgin subfamily a, 3	FALSE	FALSE	unreviewed	2	41	High	50	55	50	Mouse	FALSE	8 v 6	-0.0839099	0.00812733	0.0338631	14 samples	0.650963	-0.0839099	0.0116885	0.0339112	11.614	11.3062	11.3783	11.343	11.1957	11.2077	11.6141	11.5657	11.5273	11.4959	11.5932	11.424	11.4261	11.3424	11.614	11.5769	11.6142	11.5373	11.643	11.5752	11.7049	11.6289	11.793	11.69	11.6594	11.649	11.702	11.5915	98	95.5	98	92.9	100	95.4	104.4	99	111	103.3	101.2	100.4	104.2	96.5	3134.5	3054.9	3134.8	2972.1	3198.2	3051.3	3338.4	3167.1	3548.6	3303.9	3234.6	3211.5	3331.6	3085.9	3134.5	2532.3	2662.1	2597.6	2345.5	2365.1	3134.7	3031.3	2951.6	2888	3089.6	2747.6	2751.7	2596.6	32	32	32	32	32	32	32	32	32	32	32	32	32	32	High	High	High	High	High	High	High	High	High	High	High	High	High	High
A0A087WPJ3, A0A087WPM2, B8QI36	A0A087WPM2, B8QI36	A0A087WPM2	A0A087WPM2	A0A087WPM2	Ppfia4	Protein tyrosine phosphatase, receptor type, f polypeptide (PTPRF),-interacting protein (liprin), alpha 4	FALSE	TRUE	unreviewed	3	28	High	32	34	16	Mouse	FALSE	8 v 6	0.0865957	0.0255751	0.0706824	14 samples	0.854514	0.0734731	0.0117191	0.0339868	9.9587	9.68703	9.6182	9.71596	9.56586	9.65714	9.80155	9.8283	9.62826	9.62022	9.75522	9.54303	9.63952	9.68562	9.9587	9.95768	9.85393	9.91034	10.0132	10.0247	9.89239	9.89163	9.89406	9.81442	9.82146	9.76802	9.91543	9.93458	103.8	103.7	96.5	100.3	107.8	108.6	99.1	99.1	99.2	93.9	94.4	90.9	100.7	102.1	995.1	994.4	925.4	962.3	1033.4	1041.7	950.4	949.9	951.5	900.4	904.8	871.9	965.7	978.6	995.1	824.3	785.9	841	757.9	807.4	892.4	909.1	791.4	787	864.2	746	797.6	823.5	12	12	12	12	12	12	12	12	12	12	12	12	12	12	High	High	High	High	High	High	High	High	High	High	High	High	High	High
A0A338P6R5, Q6DID3	Q6DID3	Q6DID3	Q6DID3	Q6DID3	Scaf8	SR-related and CTD-associated factor 8 (RNA-binding motif protein 16)	FALSE	FALSE	reviewed	5	5	High	4	4	2	Mouse	FALSE	8 v 6	-0.320592	0.0083554	0.0344259	14 samples	0.66276	-0.321224	0.0117281	0.0339996	5.1334	4.70044	4.79181	4.70044	4.55459	4.59096	4.88264	4.91169	4.93074	5.40599	5.49185	5.3147	5.10852	5.06609	5.1334	4.97269	5.0268	4.89239	5	4.95884	4.97728	4.97269	5.19377	5.60288	5.55766	5.53916	5.38543	5.3147	95.4	85.2	88.6	80.8	87	84.4	85.5	85.4	99.5	132	127.9	126.5	113.5	108.3	35.1	31.4	32.6	29.7	32	31.1	31.5	31.4	36.6	48.6	47.1	46.5	41.8	39.8	35.1	26	27.7	26	23.5	24.1	29.5	30.1	30.5	42.4	45	39.8	34.5	33.5	1	1	1	1	1	1	1	1	1	1	1	1	1	1	High	High	High	High	High	High	High	High	High	High	High	High	High	High
A0A0U1RPJ5, Q9CQ54	Q9CQ54	Q9CQ54	Q9CQ54	Q9CQ54	Ndufc2	NADH dehydrogenase [ubiquinone] 1 subunit C2 (Complex I-B14.5b) (CI-B14.5b) (NADH-ubiquinone oxidoreductase subunit B14.5b)	TRUE	FALSE	reviewed	3	57	High	8	13	8	Mouse	FALSE	8 v 6	-0.209954	0.0101585	0.0388477	14 samples	0.695483	-0.21846	0.0117397	0.0340133	10.6901	10.4326	10.4985	10.4563	10.2317	10.4489	10.8099	10.7959	10.4891	10.921	10.9467	10.5953	10.4435	10.9463	10.6901	10.7033	10.7343	10.6505	10.679	10.8164	10.9007	10.8591	10.7549	11.1151	11.0128	10.8203	10.7193	11.1954	90	90.8	92.8	87.6	89.3	98.3	104.2	101.2	94.2	120.9	112.6	98.5	91.9	127.8	1652.1	1667.3	1703.5	1607.4	1639.4	1803.3	1911.8	1857.5	1728	2218.1	2066.3	1808.2	1685.9	2345	1652.1	1382.1	1446.6	1404.9	1202.4	1397.8	1795.2	1777.8	1437.3	1938.9	1973.7	1547	1392.5	1973.2	9	9	9	9	9	9	9	9	9	9	9	9	9	9	High	High	High	High	High	High	High	High	High	High	High	High	High	High
F6SHH4, F6WD11, F7BWW0, G3UWV5, G3UX23, G3UX49, G3UYD5, G3UZ98, Q3UW64, Q91WG8	G3UX23, G3UYD5, Q3UW64, Q91WG8	Q91WG8	G3UYD5	Q91WG8	Gne	Bifunctional UDP-N-acetylglucosamine 2-epimerase/N-acetylmannosamine kinase (UDP-GlcNAc-2-epimerase/ManAc kinase) [Includes: UDP-N-acetylglucosamine 2-epimerase (hydrolyzing) (EC 3.2.1.183) (UDP-GlcNAc-2-epimerase) (Uridine diphosphate-N-acetylglucosamine-2-epimerase); N-acetylmannosamine kinase (EC 2.7.1.60) (ManAc kinase)]	FALSE	FALSE	reviewed	5	11	High	7	8	7	Mouse	FALSE	8 v 6	0.125974	0.0102174	0.0388726	14 samples	0.650652	0.125974	0.011742	0.0340133	8.33405	8.23984	8.21091	8.20457	7.87897	8.0129	8.00843	8.23122	8.05474	8.10643	8.17293	8.16591	7.97499	8.04439	8.33405	8.51057	8.44667	8.39917	8.32643	8.38024	8.09908	8.29462	8.32012	8.30058	8.23936	8.3906	8.25077	8.29324	100.2	113.3	108.4	104.8	99.7	103.5	85.2	97.5	99.3	97.9	93.9	104.3	94.6	97.4	322.7	364.7	348.9	337.6	321	333.2	274.2	314	319.6	315.3	302.2	335.6	304.6	313.7	322.7	302.3	296.3	295	235.4	258.3	257.5	300.5	265.9	275.6	288.6	287.2	251.6	264	3	3	3	3	3	3	3	3	3	3	3	3	3	3	High	High	High	High	High	High	High	High	High	High	High	High	High	High
A0A1B0GR42, A0A1B0GRF6, D3YZA5, O55222	O55222	O55222	O55222	O55222	Ilk	Integrin-linked protein kinase (EC 2.7.11.1) (59 kDa serine/threonine-protein kinase) (Beta-integrin-linked kinase) (ILK-1) (ILK-2) (p59ILK)	FALSE	FALSE	reviewed	5	24	High	12	12	12	Mouse	FALSE	8 v 6	0.0690318	0.0234561	0.0664635	14 samples	0.784395	0.0711762	0.0117619	0.0340574	9.69975	9.46822	9.51865	9.6182	9.33069	9.34296	9.56586	9.64332	9.43463	9.38931	9.65821	9.51826	9.43858	9.36129	9.69975	9.73877	9.75439	9.8125	9.77808	9.71063	9.6566	9.7065	9.70044	9.58346	9.72451	9.74332	9.71459	9.61047	99.2	102	103.1	107.3	104.8	100	96.3	99.7	99.3	91.6	101	102.3	100.3	93.3	831.6	854.4	863.7	899.2	878	837.9	807.1	835.5	832	767.2	846	857.1	840.2	781.7	831.6	708.3	733.5	785.9	643.9	649.4	757.9	799.7	692	670.6	808	733.3	693.9	657.7	6	6	6	6	6	6	6	6	6	6	6	6	6	6	High	High	High	High	High	High	High	High	High	High	High	High	High	High
Q7TPR4	Q7TPR4	Q7TPR4	Q7TPR4	Q7TPR4	Actn1	Alpha-actinin-1 (Alpha-actinin cytoskeletal isoform) (F-actin cross-linking protein) (Non-muscle alpha-actinin-1)	FALSE	TRUE	reviewed	5	58	High	44	65	2	Mouse	FALSE	8 v 6	0.0895369	0.0143432	0.047815	14 samples	0.65049	0.0895369	0.0117699	0.0340675	11.4934	11.2984	11.3201	11.3097	11.2002	11.2333	11.4284	11.4401	11.2527	11.2128	11.3147	11.2935	11.2024	11.2033	11.4934	11.5691	11.5559	11.504	11.6475	11.6008	11.5191	11.5034	11.5184	11.4069	11.3809	11.5186	11.4782	11.4524	98.7	104	103.1	99.4	109.8	106.3	100.5	99.4	100.4	93	91.3	100.4	97.7	95.9	2883.1	3038.4	3010.7	2904.3	3208.2	3106	2935	2903.1	2933.5	2715.4	2666.8	2933.9	2852.9	2802.4	2883.1	2518.6	2556.7	2538.4	2352.9	2407.4	2756	2778.6	2440	2373.5	2547.2	2510.1	2356.4	2358	23	23	23	23	23	23	23	23	23	23	23	23	23	23	High	High	High	High	High	High	High	High	High	High	High	High	High	High
Q8VC69	Q8VC69	Q8VC69	Q8VC69	Q8VC69	Slc22a6	Solute carrier family 22 member 6 (Kidney-specific transport protein) (Novel kidney transcript) (mNKT) (Organic anion transporter 1) (mOAT1) (Renal organic anion transporter 1) (mROAT1)	TRUE	FALSE	reviewed	5	1	Medium	1	1	1	Mouse	FALSE	8 v 6	-0.578683	0.0540922	0.116968	14 samples	0.754655	-0.632613	0.0117994	0.0341325	4.56682	4.19377	3.79701	4.29278	5.24793	4.20945	4.82273	5.26679	5.61176	5.08746	4.8679	4.82782	4.71149	5.10434	4.56682	4.45943	4.03562	4.49185	5.69488	4.57894	4.91169	5.33271	5.87774	5.2817	4.93546	5.05311	4.98641	5.35403	71.5	66.4	49.3	67.7	155.9	72	90.8	121.3	177	117.3	92.2	100.1	95.6	123.1	23.7	22	16.4	22.5	51.8	23.9	30.1	40.3	58.8	38.9	30.6	33.2	31.7	40.9	23.7	18.3	13.9	19.6	38	18.5	28.3	38.5	48.9	34	29.2	28.4	26.2	34.4	1	1	1	1	1	1	1	1	1	1	1	1	1	1	High	High	High	High	High	High	High	High	High	High	High	High	High	High
A0A087WRA7, F6TGJ2, Q3UM45	Q3UM45	Q3UM45	Q3UM45	Q3UM45	Ppp1r7	Protein phosphatase 1 regulatory subunit 7 (Protein phosphatase 1 regulatory subunit 22)	FALSE	FALSE	reviewed	4	68	High	20	22	20	Mouse	FALSE	8 v 6	0.166395	0.00831914	0.0343338	14 samples	0.650307	0.166395	0.0118016	0.0341325	11.0524	10.8553	10.9372	11.0617	10.7311	10.699	10.9373	11.057	10.7687	10.5718	10.8568	10.7977	10.7877	10.5981	11.0524	11.1261	11.173	11.256	11.1784	11.0665	11.0281	11.1202	11.0345	10.766	10.923	11.0227	11.0636	10.8472	100	105.2	108.7	115.2	109.1	101	98.3	104.8	98.8	82	91.4	98	100.8	86.7	2123.8	2235	2308.9	2445.7	2317.5	2144.6	2088.3	2226	2097.5	1741.4	1941.5	2080.5	2140.3	1842.2	2123.8	1852.6	1960.7	2137.5	1699.7	1662.3	1960.9	2130.5	1744.6	1522.1	1854.5	1780	1767.8	1550.1	19	19	19	19	19	19	19	19	19	19	19	19	19	19	High	High	High	High	High	High	High	High	High	High	High	High	High	High
A0A286YDK2, Q91VC9	Q91VC9	Q91VC9	Q91VC9	Q91VC9	Ghitm	Growth hormone-inducible transmembrane protein (Mitochondrial morphology and cristae structure 1) (MICS1)	TRUE	FALSE	reviewed	5	20	High	6	7	6	Mouse	FALSE	8 v 6	-0.156751	0.00959709	0.0374181	14 samples	0.683771	-0.162075	0.0118169	0.0341635	9.49366	9.24174	9.35887	9.28979	9.09487	9.19254	9.59954	9.50561	9.3199	9.57478	9.74483	9.41553	9.26866	9.64422	9.49366	9.51235	9.5947	9.48402	9.54206	9.55995	9.69035	9.56891	9.58553	9.76885	9.81105	9.64043	9.54458	9.8933	91.2	92.4	97.9	90.6	94.4	95.5	104.6	96.1	97.2	110.4	113.7	101	94.5	120.4	720.9	730.3	773.2	716.1	745.5	754.8	826.2	759.5	768.3	872.4	898.3	798.1	746.8	951	720.9	605.4	656.6	625.9	546.8	585.1	775.8	726.9	639.1	762.6	858	682.9	616.8	800.2	6	6	6	6	6	6	6	6	6	6	6	6	6	6	High	High	High	High	High	High	High	High	High	High	High	High	High	High
A0A494B9D8, E0CY88, G5E850, P00167, P56395	P56395	P56395	P56395	P56395	Cyb5a	Cytochrome b5	TRUE	FALSE	reviewed	5	62	High	8	15	8	Mouse	FALSE	8 v 6	-0.0784372	0.0105221	0.0395863	14 samples	0.735018	-0.0783745	0.0118294	0.034186	9.83162	9.56167	9.62223	9.62607	9.32193	9.43692	9.76636	9.78856	9.53352	9.73826	9.92258	9.73318	9.60214	9.66764	9.83162	9.83226	9.85814	9.82034	9.76934	9.80445	9.8572	9.85175	9.79928	9.93236	9.98883	9.95812	9.87805	9.91678	97.7	97.7	99.5	96.9	93.5	95.9	99.4	99	95.5	104.7	108.9	106.6	100.9	103.6	911.2	911.6	928.1	904.1	872.7	894.2	927.5	924	891	977.1	1016.1	994.7	941	966.6	911.2	755.7	788.1	790.2	640	693.1	870.9	884.4	741.1	854.1	970.5	851.1	777.2	813.3	6	6	6	6	6	6	6	6	6	6	6	6	6	6	High	High	High	High	High	High	High	High	High	High	High	High	High	High
D3Z0G0, Q9EQ80	Q9EQ80	Q9EQ80	Q9EQ80	Q9EQ80	Nif3l1	NIF3-like protein 1	FALSE	FALSE	reviewed	5	27	High	8	9	8	Mouse	FALSE	8 v 6	0.05401	0.132496	0.223411	14 samples	0.822952	0.0650693	0.0118395	0.034186	8.6837	8.44419	8.58684	8.59507	8.22641	8.27566	8.59768	8.57024	8.41743	8.46312	8.67631	8.41151	8.40173	8.37069	8.6837	8.71493	8.82273	8.78953	8.67349	8.6435	8.68825	8.63336	8.68299	8.65714	8.74248	8.63662	8.67772	8.61985	99.5	101.6	109.5	107	98.8	96.7	99.8	96	99.4	97.7	103.6	96.3	99	95.1	411.2	420.2	452.8	442.5	408.3	399.9	412.5	397.1	411	403.7	428.3	398	409.5	393.4	411.2	348.3	384.5	386.7	299.5	309.9	387.4	380.1	341.9	352.9	409.1	340.5	338.2	331	5	5	5	5	5	5	5	5	5	5	5	5	5	5	High	High	High	High	High	High	High	High	High	High	High	High	High	High
Q8JZX4	Q8JZX4	Q8JZX4	Q8JZX4	Q8JZX4	Rbm17	Splicing factor 45 (45 kDa-splicing factor) (RNA-binding motif protein 17)	FALSE	FALSE	reviewed	4	13	High	5	5	5	Mouse	FALSE	8 v 6	-0.110232	0.0207858	0.0612093	14 samples	0.741178	-0.11499	0.0118412	0.034186	9.03837	8.88966	8.97556	9.05066	8.75422	8.82623	9.13134	9.10355	9.09487	9.08321	9.16289	9.13057	9.12799	9.01737	9.03837	9.16012	9.2114	9.24484	9.20139	9.19377	9.22207	9.16692	9.36063	9.27729	9.22906	9.35557	9.40386	9.26632	86.9	94.6	98	100.3	97.3	96.8	98.7	95	108.7	102.6	99.2	108.3	112	101.8	525.8	572.1	592.8	606.7	588.7	585.6	597.2	574.8	657.4	620.5	600.1	655.1	677.4	615.8	525.8	474.3	503.4	530.3	431.8	453.9	560.8	550.1	546.8	542.4	573.2	560.5	559.5	518.2	5	5	5	5	5	5	5	5	5	5	5	5	5	5	High	High	High	High	High	High	High	High	High	High	High	High	High	High
O70503	O70503	O70503	O70503	O70503	Hsd17b12	Very-long-chain 3-oxoacyl-CoA reductase (EC 1.1.1.330) (17-beta-hydroxysteroid dehydrogenase 12) (17-beta-HSD 12) (3-ketoacyl-CoA reductase) (KAR) (Estradiol 17-beta-dehydrogenase 12) (EC 1.1.1.62) (KIK-I)	TRUE	FALSE	reviewed	5	48	High	13	19	13	Mouse	FALSE	8 v 6	-0.07015	0.00820826	0.0340089	14 samples	0.692676	-0.0696958	0.011844	0.034186	10.9667	10.7147	10.7316	10.7764	10.4544	10.5594	10.9469	10.9535	10.6622	10.8047	11.0333	10.8336	10.7257	10.7961	10.9667	10.9853	10.9674	10.9706	10.9018	10.9269	11.0377	11.0168	10.928	10.9988	11.0994	11.0586	11.0016	11.0452	98.1	99.4	98.2	98.4	93.8	95.4	103.1	101.6	95.5	100.3	107.6	104.6	100.5	103.6	2001.3	2027.3	2002.2	2006.7	1913.2	1946.8	2102.2	2072	1948.3	2046.3	2194.1	2132.9	2050.3	2113.2	2001.3	1680.5	1700.3	1753.9	1403.1	1509	1974	1983.1	1620.5	1788.7	2095.8	1824.9	1693.4	1778.1	12	12	12	12	12	12	12	12	12	12	12	12	12	12	High	High	High	High	High	High	High	High	High	High	High	High	High	High
Q8BK80, Q9DBN5	Q9DBN5	Q9DBN5	Q9DBN5	Q9DBN5	Lonp2	Lon protease homolog 2, peroxisomal (EC 3.4.21.53) (Lon protease-like protein 2) (Lon protease 2) (Peroxisomal Lon protease)	FALSE	FALSE	reviewed	5	28	High	20	22	20	Mouse	FALSE	8 v 6	-0.132449	0.0197403	0.0592526	14 samples	0.849992	-0.107618	0.0118478	0.034186	10.4747	10.0254	10.1148	10.153	9.77165	9.85922	10.2804	10.409	10.2099	10.3269	10.4797	10.1846	10.2171	10.0744	10.4747	10.2961	10.3506	10.3473	10.2189	10.2268	10.3712	10.4722	10.4757	10.521	10.5458	10.4097	10.493	10.3235	105.4	93.2	96.7	96.5	88.3	88.8	98.1	105.3	105.5	108.9	110.8	100.8	106.8	94.9	1423	1257.3	1305.7	1302.7	1191.8	1198.3	1324.5	1420.5	1424	1469.4	1494.9	1360.3	1441.1	1281.4	1423	1042.2	1108.8	1138.6	874.1	928.8	1243.7	1359.6	1184.4	1284.4	1427.9	1163.8	1190.3	1078.2	12	12	12	12	12	12	12	12	12	12	12	12	12	12	High	High	High	High	High	High	High	High	High	High	High	High	High	High
P18155	P18155	P18155	P18155	P18155	Mthfd2	Bifunctional methylenetetrahydrofolate dehydrogenase/cyclohydrolase, mitochondrial [Includes: NAD-dependent methylenetetrahydrofolate dehydrogenase (EC 1.5.1.15); Methenyltetrahydrofolate cyclohydrolase (EC 3.5.4.9)]	FALSE	FALSE	reviewed	5	12	High	3	3	3	Mouse	FALSE	8 v 6	-0.142981	0.0103819	0.0392581	14 samples	0.807134	-0.123914	0.0118555	0.0341949	8.16993	7.84862	7.93369	7.91049	7.51649	7.64313	8.17193	8.09645	7.94193	8.18884	8.2427	7.89966	7.9847	7.90569	8.16993	8.11946	8.16942	8.10486	7.96405	8.01067	8.26256	8.15937	8.20799	8.38284	8.30879	8.12464	8.26068	8.15482	99.6	96.2	99.6	95.2	86.4	89.2	106.2	98.9	102.3	115.5	109.7	96.5	106.1	98.6	288	278.1	287.9	275.3	249.7	257.9	307.1	285.9	295.7	333.8	317.1	279.1	306.7	285	288	230.5	244.5	240.6	183.1	199.9	288.4	273.7	245.9	291.8	302.9	238.8	253.3	239.8	2	2	2	2	2	2	2	2	2	2	2	2	2	2	High	High	High	High	High	High	High	High	High	High	High	High	High	High
B8JJF3, B8JJF6, F6T2Q0, Q6P572, Q9Z2D1	Q9Z2D1	Q9Z2D1	Q9Z2D1	Q9Z2D1	Mtmr2	Myotubularin-related protein 2 (Phosphatidylinositol-3,5-bisphosphate 3-phosphatase) (EC 3.1.3.95) (Phosphatidylinositol-3-phosphate phosphatase) (EC 3.1.3.64)	FALSE	TRUE	reviewed	5	25	High	14	15	14	Mouse	FALSE	8 v 6	0.156264	0.0109625	0.0405391	14 samples	0.649925	0.156264	0.011868	0.0342177	8.26632	7.93487	8.08799	8.00899	7.89178	7.72928	8.06286	8.14006	7.83289	7.69766	7.94544	7.88753	7.89542	7.77083	8.26632	8.20555	8.32373	8.2031	8.3394	8.09698	8.15381	8.2031	8.09908	7.89178	8.01179	8.1127	8.17093	8.02015	108	103.6	112.4	103.4	113.6	96.1	99.9	103.4	96.2	83.3	90.6	97.1	101.1	91.1	307.9	295.2	320.4	294.7	323.9	273.8	284.8	294.7	274.2	237.5	258.1	276.8	288.2	259.6	307.9	244.7	272.1	257.6	237.5	212.2	267.4	282.1	228	207.6	246.5	236.8	238.1	218.4	5	5	5	5	5	5	5	5	5	5	5	5	5	5	High	High	High	High	High	High	High	High	High	High	High	High	High	High
P61982	P61982	P61982	P61982	P61982	Ywhag	14-3-3 protein gamma [Cleaved into: 14-3-3 protein gamma, N-terminally processed]	FALSE	TRUE	reviewed	5	79	High	25	144	15	Mouse	FALSE	8 v 6	0.141614	0.0147908	0.0488235	14 samples	0.71109	0.152578	0.0118745	0.034223	13.2154	12.9901	13.0209	13.1263	12.7681	12.8302	13.0625	13.2219	13.011	12.8131	12.9505	12.8089	12.8103	12.7143	13.2154	13.2607	13.2567	13.3206	13.2155	13.1978	13.1533	13.2852	13.2767	13.0072	13.0167	13.0339	13.0862	12.9634	103.3	106.6	106.3	111.2	103.3	102.1	99	108.5	107.8	89.4	90	91.1	94.5	86.8	9510.9	9814.6	9787.4	10230.8	9511.6	9395.5	9110.5	9982.4	9924.3	8232.8	8287.4	8386.9	8696.3	7986.8	9510.9	8135.7	8311.6	8941.7	6975.8	7282.5	8554.8	9554.2	8254.6	7196.4	7915.9	7175.5	7182.7	6720.3	23	23	23	23	23	23	23	23	23	23	23	23	23	23	High	High	High	High	High	High	High	High	High	High	High	High	High	High
Q14CH7	Q14CH7	Q14CH7	Q14CH7	Q14CH7	Aars2	Alanine--tRNA ligase, mitochondrial (EC 6.1.1.7) (Alanyl-tRNA synthetase) (AlaRS)	FALSE	FALSE	reviewed	4	23	High	17	17	17	Mouse	FALSE	8 v 6	-0.0636182	0.00884825	0.0356578	14 samples	0.649837	-0.0636182	0.0118833	0.0342349	9.19845	8.88173	8.92867	8.90959	8.69697	8.80252	9.16214	9.13186	8.93517	9.08348	9.1393	9.05148	8.87805	8.94193	9.19845	9.15228	9.1644	9.10381	9.1444	9.16993	9.2529	9.195	9.2009	9.27775	9.20555	9.27659	9.15381	9.19081	100.4	97.2	98.1	94	96.7	98.4	104.3	100.2	100.6	106.1	100.9	106	97.3	99.9	587.5	569	573.8	550.2	565.9	576	610.1	586.1	588.5	620.7	590.4	620.2	569.6	584.4	587.5	471.7	487.3	480.9	415	446.5	572.9	561	489.5	542.5	563.9	530.6	470.5	491.8	10	10	10	10	10	10	10	10	10	10	10	10	10	10	High	High	High	High	High	High	High	High	High	High	High	High	High	High
A2AVQ9, A2AVR1, Q8R3H9	A2AVQ9, Q8R3H9	Q8R3H9	Q8R3H9	Q8R3H9	Ttc4	Tetratricopeptide repeat protein 4 (TPR repeat protein 4)	FALSE	FALSE	reviewed	4	4	Medium	2	2	2	Mouse	FALSE	8 v 6	0.105474	0.0368146	0.0904664	14 samples	0.769559	0.11354	0.0118969	0.0342499	6.63081	6.40939	6.42962	6.61324	6.09803	6.29829	6.33092	6.44294	6.31288	6.44294	6.52042	6.40939	6.34873	6.24603	6.63081	6.68089	6.66534	6.80735	6.54689	6.66534	6.42291	6.50621	6.57894	6.63662	6.58646	6.63372	6.62352	6.49665	101.5	105.1	104	114.7	95.8	104	87.9	93.2	98	102	98.5	101.8	101.1	92.5	99.1	102.6	101.5	112	93.5	101.5	85.8	90.9	95.6	99.5	96.1	99.3	98.6	90.3	99.1	85	86.2	97.9	68.5	78.7	80.5	87	79.5	87	91.8	85	81.5	75.9	1	1	1	1	1	1	1	1	1	1	1	1	1	1	High	High	High	High	High	High	High	High	High	High	High	High	High	High
Q99ML4	Q99ML4	Q99ML4	Q99ML4	Q99ML4	Dipk1b	Divergent protein kinase domain 1B (Pancreatitis-induced protein 49) (Protein FAM69B)	TRUE	FALSE	reviewed	3	27	High	10	10	10	Mouse	FALSE	8 v 6	-0.131585	0.00845449	0.034646	14 samples	0.649754	-0.131585	0.0118977	0.0342499	9.54187	9.3156	9.29048	9.35293	9.07788	9.24911	9.55421	9.55746	9.35094	9.6299	9.73234	9.44045	9.26913	9.54574	9.54187	9.58609	9.52611	9.54728	9.52513	9.61673	9.64494	9.62077	9.61673	9.824	9.79847	9.66551	9.54496	9.7949	93.7	96.6	92.7	94	92.6	98.7	100.6	99	98.7	113.9	111.9	102.1	93.9	111.6	745.4	768.6	737.3	748.2	736.8	785.1	800.6	787.3	785.1	906.4	890.5	812.1	747	888.3	745.4	637.2	626.2	653.9	540.4	608.5	751.8	753.5	653	792.3	850.6	694.8	617	747.4	6	6	6	6	6	6	6	6	6	6	6	6	6	6	High	High	High	High	High	High	High	High	High	High	High	High	High	High
E9Q6W2, Q9D2R6	Q9D2R6	Q9D2R6	Q9D2R6	Q9D2R6	Coa3	Cytochrome c oxidase assembly factor 3 homolog, mitochondrial (Coiled-coil domain-containing protein 56)	TRUE	FALSE	reviewed	3	27	High	3	4	3	Mouse	FALSE	8 v 6	-0.157919	0.00816339	0.0339179	14 samples	0.649698	-0.157919	0.0119075	0.0342561	8.71528	8.50303	8.58796	8.52356	8.32103	8.31786	8.7502	8.70425	8.54342	8.83637	9.05066	8.64746	8.55382	8.72554	8.71528	8.7738	8.82369	8.71802	8.76818	8.6851	8.84109	8.76752	8.80929	9.03039	9.11686	8.87252	8.82972	8.9747	91.5	95.3	98.7	91.7	95	89.7	99.9	94.9	97.7	113.9	120.9	102.1	99.1	109.6	420.3	437.7	453.1	421.1	436	411.6	458.6	435.8	448.6	522.9	555.2	468.7	455	503.1	420.3	362.8	384.8	368	319.8	319.1	430.6	417.1	373.1	457.1	530.3	401	375.8	423.3	2	2	2	2	2	2	2	2	2	2	2	2	2	2	High	High	High	High	High	High	High	High	High	High	High	High	High	High
Q4FZG7, Q9WVA2	Q9WVA2	Q9WVA2	Q9WVA2	Q9WVA2	Timm8a1	Mitochondrial import inner membrane translocase subunit Tim8 A (Deafness dystonia protein 1 homolog)	FALSE	FALSE	reviewed	3	88	High	6	7	6	Mouse	FALSE	8 v 6	-0.260853	0.0395174	0.0948623	14 samples	0.795153	-0.283964	0.0119091	0.0342561	8.94544	8.8458	8.71768	8.58759	8.89875	8.64061	9.44832	8.9884	9.22762	9.25668	9.15431	8.87375	8.6837	9.22665	8.94544	9.1166	8.95332	8.78202	9.34629	9.00815	9.53896	9.05148	9.49346	9.451	9.22038	9.09882	8.95942	9.47573	84.2	94.8	84.6	75.2	111.1	87.9	127	90.6	123.1	119.5	101.8	93.6	85	121.6	493	555.1	495.7	440.2	650.9	514.9	743.9	530.6	720.8	699.9	596.5	548.3	497.8	712	493	460.1	421	384.7	477.3	399.1	698.6	507.9	599.5	611.7	569.8	469.1	411.2	599.1	5	5	5	5	5	5	5	5	5	5	5	5	5	5	High	High	High	High	High	High	High	High	High	High	High	High	High	High
Q61199, Q61200	Q61200	Q61200	Q61200	Q61200	Nxph1	Neurexophilin-1	FALSE	FALSE	reviewed	3	13	High	3	3	3	Mouse	FALSE	8 v 6	0.132553	0.0194494	0.0585857	14 samples	0.649288	0.132553	0.0119792	0.0344444	8.88325	8.33047	8.43546	8.51452	8.22786	8.37851	8.46352	8.44997	8.36588	8.47492	8.52787	8.34207	8.18537	8.41363	8.88325	8.60103	8.67136	8.70874	8.6749	8.74584	8.55421	8.51333	8.63154	8.66888	8.59395	8.5672	8.46148	8.66249	118.2	97.2	102.1	104.7	102.3	107.5	94.1	91.5	99.3	101.9	96.7	94.9	88.2	101.4	472.2	388.3	407.7	418.4	408.7	429.3	375.9	365.4	396.6	407	386.4	379.3	352.5	405.2	472.2	321.9	346.2	365.7	299.8	332.8	353	349.7	329.9	355.8	369.1	324.5	291.1	341	3	3	3	3	3	3	3	3	3	3	3	3	3	3	High	High	High	High	High	High	High	High	High	High	High	High	High	High
A0A140LI84, Q8BVQ5	Q8BVQ5	Q8BVQ5	Q8BVQ5	Q8BVQ5	Ppme1	Protein phosphatase methylesterase 1 (PME-1) (EC 3.1.1.89)	FALSE	FALSE	reviewed	4	50	High	18	27	18	Mouse	FALSE	8 v 6	0.104653	0.0530918	0.115376	14 samples	0.773626	0.130281	0.0119855	0.034449	11.1452	10.7985	10.8476	10.9619	10.563	10.6252	10.9513	11.031	10.8408	10.6859	10.8032	10.744	10.7395	10.5463	11.1452	11.0692	11.0834	11.1561	11.0104	10.9927	11.0421	11.0943	11.1066	10.88	10.8694	10.969	11.0154	10.7954	109.1	103.5	104.5	109.9	99.3	98.1	101.5	105.3	106.2	90.8	90.1	96.5	99.7	85.6	2264.9	2148.6	2169.9	2282.1	2062.8	2037.7	2108.6	2186.3	2205	1884.6	1870.8	2004.5	2070	1777.2	2264.9	1781	1842.7	1994.6	1512.8	1579.4	1980	2092.5	1834	1647.3	1786.9	1715	1709.7	1495.4	17	17	17	17	17	17	17	17	17	17	17	17	17	17	High	High	High	High	High	High	High	High	High	High	High	High	High	High
A0A5F8MPZ2, E9Q7C9, O88447, Q5UE59, Q7TNF4, Q8CD76	A0A5F8MPZ2, E9Q7C9, Q5UE59, Q8CD76	Q8CD76	Q5UE59	Q8CD76	Klc1	Kinesin light chain	FALSE	FALSE	unreviewed	3	56	High	34	53	14	Mouse	FALSE	8 v 6	0.2001	0.0133558	0.0455487	14 samples	0.693265	0.209998	0.0120137	0.0345121	12.4217	12.2037	12.2222	12.3095	11.9847	12.0758	12.2617	12.4277	12.1986	11.9085	12.0426	11.9901	12.0083	11.776	12.4217	12.4744	12.458	12.5038	12.4321	12.4434	12.3525	12.491	12.4644	12.1026	12.1088	12.2152	12.2842	12.0251	105.1	109	107.8	111.3	105.9	106.7	100.2	110.3	108.3	84.3	84.6	91.1	95.6	79.9	5486.7	5690.7	5626.3	5808	5526.2	5569.6	5229.5	5756.4	5651.4	4398	4416.8	4754.8	4987.7	4167.9	5486.7	4717.2	4777.9	5076.2	4052.9	4317	4910.5	5509.5	4700.6	3844.3	4218.8	4068	4119.6	3507	34	34	34	34	34	34	34	34	34	34	34	34	34	34	High	High	High	High	High	High	High	High	High	High	High	High	High	High
A2AKH7, B0R031, Q8JZX5, Q9D1G5	Q8JZX5, Q9D1G5	Q9D1G5	Q9D1G5	Q9D1G5	Lrrc57	Leucine-rich repeat-containing protein 57	FALSE	FALSE	reviewed	2	48	High	11	14	11	Mouse	FALSE	8 v 6	0.105566	0.00890459	0.0357159	14 samples	0.649074	0.105566	0.0120168	0.0345121	10.4065	9.98741	10.0538	10.1267	9.89754	9.92733	10.0689	10.1935	9.97771	10.0507	10.1231	9.92229	10.0732	9.86944	10.4065	10.2581	10.2897	10.3209	10.345	10.2949	10.1597	10.2568	10.2434	10.2447	10.1892	10.1473	10.3491	10.1186	110.6	99.8	102	104.2	106	102.4	93.2	99.7	98.8	98.9	95.1	92.4	106.3	90.6	1357.3	1224.6	1251.7	1279.1	1300.6	1256.2	1143.9	1223.5	1212.2	1213.3	1167.5	1134.1	1304.3	1111.7	1357.3	1015.1	1062.9	1118	953.8	973.7	1074.1	1171	1008.3	1060.6	1115.2	970.3	1077.3	935.4	8	8	8	8	8	8	8	8	8	8	8	8	8	8	High	High	High	High	High	High	High	High	High	High	High	High	High	High
Q9CPX6	Q9CPX6	Q9CPX6	Q9CPX6	Q9CPX6	Atg3	Ubiquitin-like-conjugating enzyme ATG3 (EC 2.3.2.-) (Autophagy-related protein 3) (APG3-like)	FALSE	FALSE	reviewed	5	33	High	10	12	10	Mouse	FALSE	8 v 6	0.184591	0.0151335	0.049579	14 samples	0.701608	0.197302	0.0120524	0.034601	10.3741	9.79328	9.96116	10.0217	9.67455	9.80397	9.97971	10.0699	9.91124	9.69975	9.83747	9.75672	9.83226	9.53177	10.3741	10.0639	10.197	10.216	10.1219	10.1714	10.0705	10.1331	10.177	9.89391	9.90358	9.98185	10.1081	9.78087	121.5	98	107.5	108.9	102	105.6	98.5	102.8	106	87.1	87.7	92.6	101.1	80.6	1327.1	1070.4	1173.8	1189.4	1114.3	1153.2	1075.3	1123	1157.7	951.4	957.8	1011.2	1103.7	879.7	1327.1	887.3	996.8	1039.5	817.2	893.9	1009.7	1074.8	962.9	831.6	914.9	865.1	911.6	740.2	7	7	7	7	7	7	7	7	7	7	7	7	7	7	High	High	High	High	High	High	High	High	High	High	High	High	High	High
O35126	O35126	O35126	O35126	O35126	Atn1	Atrophin-1 (Dentatorubral-pallidoluysian atrophy protein homolog)	FALSE	FALSE	reviewed	5	2	High	2	2	2	Mouse	FALSE	8 v 6	-0.161212	0.0575744	0.122109	14 samples	0.766638	-0.196601	0.0120706	0.0346399	7.18388	6.93664	7.01569	7.0864	7.07253	7.06932	7.19377	7.27984	7.1127	7.45779	7.37938	7.18884	7.40684	7.34607	7.18388	7.20653	7.25077	7.28077	7.52042	7.43713	7.2854	7.34252	7.37851	7.65177	7.44543	7.41363	7.68299	7.59544	85.2	86.6	89.3	91.2	107.7	101.6	91.5	95.2	97.6	118	102.2	100	120.5	113.4	145.4	147.7	152.3	155.5	183.6	173.3	156	162.3	166.4	201.1	174.3	170.5	205.5	193.4	145.4	122.5	129.4	135.9	134.6	134.3	146.4	155.4	138.4	175.8	166.5	145.9	169.7	162.7	1	1	1	1	1	1	1	1	1	1	1	1	1	1	High	High	High	High	High	High	High	High	High	High	High	High	High	High
A0A140LHE0, A0A140LHT9, A0A140LHU9, A0A140LI54, Q3TRM4	A0A140LHU9, A0A140LI54, Q3TRM4	Q3TRM4	Q3TRM4	Q3TRM4	Pnpla6	Patatin-like phospholipase domain-containing protein 6 (Neuropathy target esterase) (EC 3.1.1.5)	TRUE	FALSE	reviewed	5	13	High	15	15	14	Mouse	FALSE	8 v 6	-0.0980597	0.00919699	0.0364532	14 samples	0.648724	-0.0980597	0.0120783	0.0346486	9.34207	9.16541	9.06474	9.12283	8.94193	8.98527	9.26491	9.32531	9.13057	9.29324	9.47249	9.2703	9.16717	9.28054	9.34207	9.43609	9.30035	9.31719	9.38909	9.35271	9.35579	9.38866	9.39618	9.48724	9.53858	9.49526	9.44315	9.52963	95.1	101.5	92.4	93.5	98.3	95.8	96	98.2	98.8	105.2	109	105.8	102	108.3	649	692.7	630.5	637.9	670.5	653.8	655.2	670.3	673.8	717.7	743.7	721.7	696.1	739.1	649	574.2	535.5	557.5	491.8	506.8	615.2	641.5	560.5	627.4	710.4	617.5	574.9	621.9	9	9	9	9	9	9	9	9	9	9	9	9	9	9	High	High	High	High	High	High	High	High	High	High	High	High	High	High
A0A494BA44, Q04207, Q4U113	A0A494BA44, Q04207	Q04207	Q04207	Q04207	Rela	Transcription factor p65 (Nuclear factor NF-kappa-B p65 subunit) (Nuclear factor of kappa light polypeptide gene enhancer in B-cells 3)	FALSE	TRUE	reviewed	5	11	High	6	6	5	Mouse	FALSE	8 v 6	0.205758	0.00926211	0.0365731	14 samples	0.709996	0.201964	0.0120935	0.0346785	6.24603	6.00899	6.17592	6.17393	5.82273	6.14568	5.8125	6.1819	6.00225	5.77083	6.2114	5.9331	5.96809	5.83036	6.24603	6.27984	6.41109	6.36807	6.26866	6.51412	5.90207	6.24603	6.26679	5.96578	6.27798	6.15785	6.24222	6.07895	100.5	102.9	112.7	109.4	102.1	120.9	79.2	100.5	102	82.8	102.7	94.5	100.3	89.5	75.9	77.7	85.1	82.6	77.1	91.4	59.8	75.9	77	62.5	77.6	71.4	75.7	67.6	75.9	64.4	72.3	72.2	56.6	70.8	56.2	72.6	64.1	54.6	74.1	61.1	62.6	56.9	1	1	1	1	1	1	1	1	1	1	1	1	1	1	High	High	High	High	High	High	High	High	High	High	High	High	High	High
A0A338P701, Q9WUT3	Q9WUT3	Q9WUT3	Q9WUT3	Q9WUT3	Rps6ka2	Ribosomal protein S6 kinase alpha-2 (S6K-alpha-2) (EC 2.7.11.1) (90 kDa ribosomal protein S6 kinase 2) (p90-RSK 2) (p90RSK2) (MAP kinase-activated protein kinase 1c) (MAPK-activated protein kinase 1c) (MAPKAP kinase 1c) (MAPKAPK-1c) (Protein-tyrosine kinase Mpk-9) (Ribosomal S6 kinase 3) (RSK-3) (pp90RSK3)	FALSE	FALSE	reviewed	5	13	High	9	10	4	Mouse	FALSE	8 v 6	0.174885	0.148207	0.243499	14 samples	0.822618	0.242177	0.0121181	0.0347319	5.92837	5.7866	5.54535	5.70044	5.32553	5.0917	5.62059	5.87036	5.57894	5.41616	5.2891	5.39232	5.45286	5.07895	5.92837	6.05961	5.78136	5.89482	5.77347	5.45943	5.71149	5.9331	5.84549	5.60881	5.35403	5.61765	5.73064	5.32912	114.6	125.4	103.5	112	103	82.8	98.6	115	108.2	91.9	77	92.4	99.8	75.7	60.9	66.7	55	59.5	54.7	44	52.4	61.1	57.5	48.8	40.9	49.1	53.1	40.2	60.9	55.2	46.7	52	40.1	34.1	49.2	58.5	47.8	42.7	39.1	42	43.8	33.8	1	1	1	1	1	1	1	1	1	1	1	1	1	1	High	High	High	High	High	High	High	High	High	High	High	High	High	High
A2A5J8, A2A5J9, G3X8T3, P16675	G3X8T3, P16675	P16675	G3X8T3	P16675	Ctsa	Lysosomal protective protein (EC 3.4.16.5) (Carboxypeptidase C) (Carboxypeptidase L) (Cathepsin A) (Protective protein cathepsin A) (PPCA) (Protective protein for beta-galactosidase) [Cleaved into: Lysosomal protective protein 32 kDa chain; Lysosomal protective protein 20 kDa chain]	FALSE	FALSE	reviewed	5	19	High	9	12	9	Mouse	FALSE	8 v 6	0.142232	0.0237549	0.0670792	14 samples	0.64848	0.142232	0.0121214	0.0347319	9.45718	8.92896	9.14313	9.03397	8.99294	8.92273	9.09381	9.16038	8.84987	8.90026	9.26397	8.98214	8.91019	8.93074	9.45718	9.19967	9.37895	9.2281	9.44025	9.29025	9.18463	9.22376	9.11556	9.09434	9.33024	9.20701	9.18587	9.17991	115	96.2	109	98.1	113.7	102.4	95.2	97.8	90.8	89.4	105.3	96.7	95.3	94.9	702.9	588	665.8	599.7	694.7	626.1	581.9	597.9	554.7	546.6	643.7	591	582.4	580	702.9	487.4	565.4	524.2	509.5	485.3	546.4	572.2	461.4	477.8	614.8	505.7	481.1	488	6	6	6	6	6	6	6	6	6	6	6	6	6	6	High	High	High	High	High	High	High	High	High	High	High	High	High	High
D3YWS4, D3Z3S8, Q8R1Y2	Q8R1Y2	Q8R1Y2	Q8R1Y2	Q8R1Y2	Bmerb1	bMERB domain-containing protein 1 (Uncharacterized protein C16orf45 homolog)	FALSE	FALSE	reviewed	3	30	High	8	8	8	Mouse	FALSE	8 v 6	-0.079219	0.0311837	0.0807851	14 samples	0.75244	-0.0899166	0.0121281	0.0347352	9.51314	9.24959	9.35645	9.40386	9.07012	9.25857	9.48119	9.55555	9.27193	9.48321	9.60288	9.47614	9.32057	9.50204	9.51314	9.52023	9.59227	9.59824	9.51747	9.62607	9.57194	9.61875	9.5378	9.67719	9.66906	9.70131	9.59638	9.75121	93.6	94.1	98.9	99.3	93.9	101.2	97.5	100.7	95.2	104.9	104.3	106.7	99.2	110.4	730.7	734.3	771.9	775.1	732.9	790.2	761.1	786.2	743.3	818.7	814.1	832.5	774.1	861.8	730.7	608.7	655.5	677.4	537.5	612.5	714.7	752.5	618.2	715.7	777.6	712.2	639.4	725.1	6	6	6	6	6	6	6	6	6	6	6	6	6	6	High	High	High	High	High	High	High	High	High	High	High	High	High	High
B8JJX8, Q4QQP3, Q80VN4	Q4QQP3	Q4QQP3	Q4QQP3	Q4QQP3	Zfp729a	Zinc finger protein 729a	FALSE	FALSE	unreviewed	2	4	High	4	4	2	Mouse	FALSE	8 v 6	-0.233903	0.0383935	0.0930493	14 samples	0.789643	-0.263032	0.012132	0.0347352	7.6014	7.2854	7.44294	7.3906	7.25739	7.35491	7.44874	7.44377	7.41701	7.81826	8.02015	7.88448	7.824	7.71562	7.6014	7.55612	7.67878	7.58421	7.70529	7.72247	7.53916	7.507	7.68299	8.01235	8.0864	8.10957	8.10014	7.96463	87.6	84.9	92.5	86.6	94.2	95.3	83.9	82.1	92.7	116.5	122.6	124.6	123.8	112.7	194.2	188.2	204.9	191.9	208.7	211.2	186	181.9	205.5	258.2	271.8	276.2	274.4	249.8	194.2	156	174	167.8	153	163.7	174.7	174.1	170.9	225.7	259.6	236.3	226.6	210.2	2	2	2	2	2	2	2	2	2	2	2	2	2	2	Medium	Medium	Medium	Medium	Medium	Medium	Medium	Medium	Medium	Medium	Medium	Medium	Medium	Medium
A2AIW9, Q9DC61	Q9DC61	Q9DC61	Q9DC61	Q9DC61	Pmpca	Mitochondrial-processing peptidase subunit alpha (Alpha-MPP) (Inactive zinc metalloprotease alpha) (P-55)	FALSE	FALSE	reviewed	3	50	High	25	30	25	Mouse	FALSE	8 v 6	-0.0708697	0.025623	0.070762	14 samples	0.736922	-0.0802061	0.0121784	0.0348492	10.8546	10.6204	10.662	10.6855	10.5126	10.5938	10.927	10.8705	10.6601	10.8403	10.9121	10.7968	10.5999	10.7895	10.8546	10.8911	10.8978	10.8798	10.96	10.9613	11.0179	10.9338	10.9259	11.0345	10.9783	11.0219	10.8758	11.0386	93.7	96	96.5	95.3	100.7	100.8	104.9	98.9	98.4	106.1	102	105.2	95	106.4	1851.7	1899.1	1908	1884.3	1992	1993.8	2073.5	1956.1	1945.4	2097.5	2017.4	2079.3	1879.1	2103.6	1851.7	1574.2	1620.3	1646.9	1460.9	1545.4	1947	1872.2	1618.1	1833.4	1926.9	1778.9	1552	1770	15	15	15	15	15	15	15	15	15	15	15	15	15	15	High	High	High	High	High	High	High	High	High	High	High	High	High	High
Q8CGA3	Q8CGA3	Q8CGA3	Q8CGA3	Q8CGA3	Slc43a2	Large neutral amino acids transporter small subunit 4 (L-type amino acid transporter 4) (Solute carrier family 43 member 2)	TRUE	FALSE	reviewed	5	4	High	2	2	2	Mouse	FALSE	8 v 6	-0.14145	0.00852372	0.0348095	14 samples	0.648143	-0.14145	0.0121812	0.0348492	6.94486	6.62205	6.82018	6.86047	6.54381	6.65105	7.04985	6.99661	6.82528	7.03672	7.14975	6.71012	6.89603	6.98299	6.94486	6.8936	7.05637	7.05528	6.99095	7.01792	7.14057	7.05961	7.09064	7.23074	7.21626	6.93546	7.17193	7.2317	91.2	88	98.5	98.4	94.1	95.9	104.4	98.7	100.9	111.2	110.1	90.6	106.7	111.3	123.2	118.9	133.1	133	127.2	129.6	141.1	133.4	136.3	150.2	148.7	122.4	144.2	150.3	123.2	98.5	113	116.2	93.3	100.5	132.5	127.7	113.4	131.3	142	104.7	119.1	126.5	1	1	1	1	1	1	1	1	1	1	1	1	1	1	High	High	High	High	High	High	High	High	High	High	High	High	High	High
A0A1L1SRM0, P22907	P22907	P22907	P22907	P22907	Hmbs	Porphobilinogen deaminase (PBG-D) (EC 2.5.1.61) (Hydroxymethylbilane synthase) (HMBS) (Pre-uroporphyrinogen synthase)	FALSE	FALSE	reviewed	5	15	High	4	4	4	Mouse	FALSE	8 v 6	-0.142904	0.0224257	0.0643066	14 samples	0.783912	-0.128922	0.0122066	0.0349083	8.51215	8.18785	8.44128	8.27146	7.89966	8.08268	8.54381	8.50898	8.46271	8.4446	8.49705	8.48422	8.36238	8.29002	8.51215	8.45861	8.67737	8.46557	8.34696	8.44997	8.63445	8.57251	8.72826	8.6388	8.56339	8.70943	8.63807	8.53916	96	92.5	107.7	93	85.6	92	104.5	100.1	111.5	104.8	99.5	110.1	104.8	97.8	365.1	351.8	409.4	353.5	325.6	349.7	397.4	380.7	424.1	398.6	378.3	418.6	398.4	372	365.1	291.6	347.6	309	238.8	271.1	373.2	364.3	352.8	348.4	361.3	358.1	329.1	313	4	4	4	4	4	4	4	4	4	4	4	4	4	4	High	High	High	High	High	High	High	High	High	High	High	High	High	High
Q3URE9	Q3URE9	Q3URE9	Q3URE9	Q3URE9	Lingo2	Leucine-rich repeat and immunoglobulin-like domain-containing nogo receptor-interacting protein 2 (Leucine-rich repeat neuronal protein 6C)	TRUE	TRUE	reviewed	3	17	High	9	9	7	Mouse	FALSE	8 v 6	-0.152917	0.00861571	0.0350884	14 samples	0.647946	-0.152917	0.0122162	0.0349223	9.15228	8.79116	8.86666	8.9507	8.52943	8.79214	9.15406	9.03892	8.90358	9.13597	9.24079	9.0268	8.88844	9.20237	9.15228	9.06178	9.1025	9.14491	8.97699	9.15962	9.24484	9.10224	9.16917	9.33002	9.30697	9.25172	9.1644	9.45142	97.3	91.4	94	96.8	86.2	97.8	103.7	94	98.4	110	108.3	104.2	98.1	119.7	569	534.4	549.7	566.1	503.9	571.9	606.7	549.6	575.7	643.6	633.4	609.6	573.8	700.1	569	443	466.8	494.8	369.5	443.3	569.7	526	478.9	562.6	605	521.6	473.9	589.1	6	6	6	6	6	6	6	6	6	6	6	6	6	6	High	High	High	High	High	High	High	High	High	High	High	High	High	High
Q61493	Q61493	Q61493	Q61493	Q61493	Rev3l	DNA polymerase zeta catalytic subunit (EC 2.7.7.7) (Protein reversionless 3-like) (REV3-like) (Seizure-related protein 4)	FALSE	FALSE	reviewed	5	0	Medium	1	1	1	Mouse	FALSE	8 v 6	0.224017	0.0221189	0.0637726	14 samples	0.647903	0.224017	0.012224	0.0349234	6.57743	6.38888	6.56682	6.78136	6.55459	6.39917	6.55459	6.56529	6.42291	6.3345	6.4545	6.34163	6.39746	6.07895	6.57743	6.65964	6.80219	6.97499	7.00113	6.76553	6.6453	6.62936	6.6893	6.52826	6.52042	6.56682	6.67384	6.32912	93.2	98.7	108.9	122.8	125	106.2	97.7	96.6	100.7	90.1	89.6	92.5	99.6	78.4	95.5	101.1	111.6	125.8	128.1	108.8	100.1	99	103.2	92.3	91.8	94.8	102.1	80.4	95.5	83.8	94.8	110	94	84.4	94	94.7	85.8	80.7	87.7	81.1	84.3	67.6	1	1	1	1	1	1	1	1	1	1	1	1	1	1	High	High	High	High	High	High	High	High	High	High	High	High	High	High
F2Z3W0, F2Z3X2, Q9EP53	Q9EP53	Q9EP53	Q9EP53	Q9EP53	Tsc1	Hamartin (Tuberous sclerosis 1 protein homolog)	FALSE	TRUE	reviewed	5	24	High	22	22	22	Mouse	FALSE	8 v 6	0.206942	0.0122905	0.0431274	14 samples	0.695635	0.218435	0.012226	0.0349234	10.0747	9.8181	9.89845	9.92807	9.55478	9.70131	9.85159	9.96578	9.80703	9.48724	9.68212	9.67578	9.74399	9.35557	10.0747	10.0888	10.1343	10.1224	10.0021	10.0688	9.94237	10.029	10.0728	9.68124	9.74836	9.90087	10.0199	9.60474	107.3	108.4	111.9	111	102.1	106.9	97.9	104	107.2	81.7	85.6	95.2	103.3	77.5	1078.4	1089	1123.9	1114.7	1025.5	1074	983.9	1044.8	1077	821	860.1	956	1038.2	778.6	1078.4	902.7	954.4	974.2	752.1	832.5	923.9	1000	895.8	717.7	821.5	817.9	857.5	655.1	11	11	11	11	11	11	11	11	11	11	11	11	11	11	High	High	High	High	High	High	High	High	High	High	High	High	High	High
A2AL20, P24270	P24270	P24270	P24270	P24270	Cat	Catalase (EC 1.11.1.6)	FALSE	FALSE	reviewed	5	68	High	29	40	20	Mouse	FALSE	8 v 6	-0.109731	0.0111832	0.0409094	14 samples	0.678553	-0.112477	0.0122465	0.0349684	11.7423	11.5017	11.5622	11.5609	11.339	11.3912	11.7652	11.7197	11.5136	11.7274	11.9729	11.6353	11.5465	11.7177	11.7423	11.7724	11.798	11.7552	11.7863	11.7588	11.856	11.783	11.7793	11.9215	12.0391	11.8603	11.8224	11.9668	93.8	95.8	97.5	94.7	96.7	94.9	101.5	96.5	96.3	106.2	115.3	101.8	99.2	109.6	3425.9	3498.1	3560.8	3456.7	3532	3465.4	3706.8	3523.9	3515	3879.1	4208.5	3718	3621.5	4002.9	3425.9	2899.7	3023.9	3021.2	2590.4	2686	3480.7	3372.7	2923.7	3390.7	4019.8	3181	2991.2	3368.1	28	28	28	28	28	28	28	28	28	28	28	28	28	28	High	High	High	High	High	High	High	High	High	High	High	High	High	High
A2AJX3, Q9D1H6	Q9D1H6	Q9D1H6	Q9D1H6	Q9D1H6	Ndufaf4	NADH dehydrogenase [ubiquinone] 1 alpha subcomplex assembly factor 4 (Hormone-regulated proliferation-associated protein of 20 kDa homolog)	FALSE	FALSE	reviewed	4	26	High	6	7	6	Mouse	FALSE	8 v 6	-0.130117	0.011928	0.04242	14 samples	0.699846	-0.138055	0.0122823	0.035057	9.60307	9.40344	9.42396	9.38759	9.24722	9.30264	9.71046	9.61875	9.37526	9.68703	9.78234	9.51728	9.40535	9.69279	9.60307	9.67402	9.65964	9.58195	9.69471	9.6703	9.80122	9.68194	9.64097	9.88111	9.84847	9.74231	9.68124	9.94193	91.9	96.5	95.5	90.5	97.9	96.2	105.4	97	94.3	111.4	108.9	101.2	97	116.2	777.7	816.9	808.8	766.4	828.7	814.8	892.2	821.4	798.4	943	921.9	856.5	821	983.6	777.7	677.2	686.9	669.8	607.7	631.5	837.8	786.2	664.1	824.3	880.6	732.8	678.1	827.6	6	6	6	6	6	6	6	6	6	6	6	6	6	6	High	High	High	High	High	High	High	High	High	High	High	High	High	High
A2AER8, Q91VJ5	A2AER8, Q91VJ5	Q91VJ5	A2AER8	Q91VJ5	Pqbp1	Polyglutamine-binding protein 1 (PQBP-1) (38 kDa nuclear protein containing a WW domain) (Npw38) (Polyglutamine tract-binding protein 1)	FALSE	FALSE	reviewed	5	13	High	4	4	4	Mouse	FALSE	8 v 6	-0.182942	0.0109582	0.0405391	14 samples	0.647524	-0.182942	0.0122914	0.0350678	5.78398	5.72247	5.64674	5.67243	5.62936	5.59395	6.03782	5.7761	5.88509	5.98641	6.17991	5.82782	5.87036	5.89239	5.78398	5.99322	5.8802	5.8679	6.07682	5.96116	6.12722	5.83794	6.14975	6.17991	6.24603	6.05311	6.14568	6.1416	83.9	96.9	89.7	88.8	102.6	94.7	106.4	87.1	108	110.3	115.4	101.1	107.7	107.4	55.1	63.7	58.9	58.4	67.5	62.3	69.9	57.2	71	72.5	75.9	66.4	70.8	70.6	55.1	52.8	50.1	51	49.5	48.3	65.7	54.8	59.1	63.4	72.5	56.8	58.5	59.4	1	1	1	1	1	1	1	1	1	1	1	1	1	1	High	High	High	High	High	High	High	High	High	High	High	High	High	High
D3Z3T5, P49586	P49586	P49586	P49586	P49586	Pcyt1a	Choline-phosphate cytidylyltransferase A (EC 2.7.7.15) (CCT-alpha) (CTP:phosphocholine cytidylyltransferase A) (CCT A) (CT A) (Phosphorylcholine transferase A)	FALSE	FALSE	reviewed	5	34	High	11	12	7	Mouse	FALSE	8 v 6	-0.129015	0.157948	0.255004	14 samples	0.867825	-0.162079	0.0122955	0.0350678	7.38543	7.09592	7.47573	7.4271	7.17891	7.27333	7.34518	7.41616	7.29278	7.58721	7.70044	7.7046	7.51491	7.51254	7.38543	7.3672	7.71218	7.62132	7.62644	7.64097	7.43546	7.47978	7.55842	7.78136	7.7662	7.92955	7.79051	7.76222	83.7	82.6	105	98.6	98.9	100	86.7	89.4	94.4	110.1	109	122.1	110.9	108.7	167.2	165.1	209.7	196.9	197.6	199.6	173.1	178.5	188.5	220	217.7	243.8	221.4	217.1	167.2	136.8	178	172.1	144.9	154.7	162.6	170.8	156.8	192.3	208	208.6	182.9	182.6	3	3	3	3	3	3	3	3	3	3	3	3	3	3	High	High	High	High	High	High	High	High	High	High	High	High	High	High
D3YY44, D3YYG6, F6UJZ6, F6YKQ9, Q9QX66	D3YY44	D3YY44	D3YY44	D3YY44	Dpf1	Double PHD fingers 1	FALSE	FALSE	unreviewed	1	24	High	7	7	5	Mouse	FALSE	8 v 6	-0.326857	0.0646795	0.13295	14 samples	0.797892	-0.393119	0.0123373	0.0351735	6.41785	6.38024	6.66391	6.53605	6.69349	6.54998	6.6851	6.66959	6.36107	7.23649	7.44377	7.14364	6.94837	7.03892	6.41785	6.65105	6.89966	6.73064	7.14057	6.91767	6.77479	6.73335	6.62644	7.43129	7.51017	7.36894	7.22497	7.28817	65.9	77.6	92.1	82	108.9	93.3	84.5	82.1	76.3	133.1	140.7	127.5	115.4	120.6	85.5	100.5	119.4	106.2	141.1	120.9	109.5	106.4	98.8	172.6	182.3	165.3	149.6	156.3	85.5	83.3	101.4	92.8	103.5	93.7	102.9	101.8	82.2	150.8	174.1	141.4	123.5	131.5	3	3	3	3	3	3	3	3	3	3	3	3	3	3	High	High	High	High	High	High	High	High	High	High	High	High	High	High
Q8BZ82	Q8BZ82	Q8BZ82	Q8BZ82	Q8BZ82	Slc13a4	Solute carrier family 13 (sodium/sulfate symporters), member 4	TRUE	FALSE	unreviewed	2	3	High	2	2	2	Mouse	FALSE	8 v 6	-0.336519	0.0644316	0.132707	14 samples	0.732973	-0.376851	0.0123475	0.0351891	7.10957	6.84423	6.56834	6.61912	7.30561	6.6837	7.11374	7.21723	7.18488	7.3637	7.26585	7.29554	7.31741	7.36807	7.10957	7.11582	6.80478	6.81378	7.75288	7.05202	7.20457	7.28077	7.45121	7.55766	7.33181	7.52042	7.5932	7.61765	85.9	86.3	69.6	70	134.2	82.6	91.8	96.7	108.9	117.2	100.3	114.3	120.1	122.2	138.1	138.7	111.8	112.5	215.7	132.7	147.5	155.5	175	188.4	161.1	183.6	193.1	196.4	138.1	114.9	94.9	98.3	158.2	102.8	138.5	148.8	145.5	164.7	153.9	157.1	159.5	165.2	2	2	2	2	2	2	2	2	2	2	2	2	2	2	High	High	High	High	High	High	High	High	High	High	High	High	High	High
Q3TZX3	Q3TZX3	Q3TZX3	Q3TZX3	Q3TZX3	Slc25a33	Solute carrier family 25 member 33	TRUE	FALSE	reviewed	5	11	High	3	3	2	Mouse	FALSE	8 v 6	-0.188957	0.00985161	0.0380101	14 samples	0.647162	-0.188957	0.0123564	0.0352008	7.55382	7.26866	7.42122	7.3966	6.92244	7.24698	7.61765	7.66605	7.35226	7.6893	7.87406	7.50621	7.26303	7.54612	7.55382	7.53916	7.6575	7.59096	7.36982	7.61397	7.70805	7.72928	7.61839	7.88387	7.94017	7.73132	7.53916	7.79507	92.3	91.4	99.2	94.7	81.3	96.2	102.7	104.2	96.5	116	120.6	104.4	91.4	109.1	187.9	186	201.9	192.8	165.4	195.9	209.1	212.2	196.5	236.2	245.6	212.5	186	222.1	187.9	154.2	171.4	168.5	121.3	151.9	196.4	203.1	163.4	206.4	234.6	181.8	153.6	186.9	1	1	1	1	1	1	1	1	1	1	1	1	1	1	High	High	High	High	High	High	High	High	High	High	High	High	High	High
B1B1B8	B1B1B8	B1B1B8	B1B1B8	B1B1B8	Phactr1	Phosphatase and actin regulator	FALSE	TRUE	unreviewed	2	31	High	14	15	1	Mouse	FALSE	8 v 6	0.165989	0.0112336	0.0409924	14 samples	0.668437	0.169024	0.0123656	0.0352133	7.42962	7.24982	7.12412	7.37417	6.90087	6.99095	7.26397	7.30195	7.14262	6.8936	7.10119	6.99322	7.0433	6.95187	7.42962	7.52121	7.35931	7.56834	7.34873	7.35843	7.35403	7.36457	7.40854	7.08746	7.16692	7.2182	7.31922	7.20065	106.3	113.2	101.2	117	100.5	101.2	100.9	101.6	104.7	83.9	88.6	91.8	98.5	90.7	172.4	183.7	164.2	189.8	163	164.1	163.6	164.8	169.9	136	143.7	148.9	159.7	147.1	172.4	152.2	139.5	165.9	119.5	127.2	153.7	157.8	141.3	118.9	137.3	127.4	131.9	123.8	1	1	1	1	1	1	1	1	1	1	1	1	1	1	High	High	High	High	High	High	High	High	High	High	High	High	High	High
Q32NY4	Q32NY4	Q32NY4	Q32NY4	Q32NY4	Cnnm3	Metal transporter CNNM3 (Ancient conserved domain-containing protein 3) (mACDP3) (Cyclin-M3)	TRUE	FALSE	reviewed	4	24	High	17	18	15	Mouse	FALSE	8 v 6	-0.135744	0.00728442	0.0315957	14 samples	0.655869	-0.135755	0.0123838	0.0352517	9.99944	9.69401	9.73488	9.79084	9.50641	9.73217	9.99605	10.0158	9.74483	10.0174	10.1647	9.95303	9.7252	10.0037	9.99944	9.96477	9.97068	9.98513	9.95376	10.0997	10.0869	10.079	10.0107	10.2115	10.2307	10.178	10.0011	10.2527	94.8	92.5	92.9	93.8	91.8	101.6	100.7	100.2	95.5	109.8	111.3	107.3	94.9	113	1023.6	999.3	1003.4	1013.5	991.7	1097.3	1087.6	1081.6	1031.6	1185.7	1201.6	1158.5	1024.8	1220	1023.6	828.3	852.1	885.8	727.3	850.5	1021.2	1035.3	858	1036.4	1147.8	991.2	846.4	1026.6	7	7	7	7	7	7	7	7	7	7	7	7	7	7	High	High	High	High	High	High	High	High	High	High	High	High	High	High
D3YU80, K4DI65, P60824	K4DI65, P60824	P60824	P60824	P60824	Cirbp	Cold-inducible RNA-binding protein (A18 hnRNP) (Glycine-rich RNA-binding protein CIRP)	FALSE	FALSE	reviewed	5	30	High	6	8	6	Mouse	FALSE	8 v 6	-0.169596	0.0116136	0.0416725	14 samples	0.646873	-0.169596	0.0124084	0.0352782	8.40854	8.29278	8.26162	8.4508	8.22545	8.13545	8.56796	8.63154	8.42249	8.63081	8.54187	8.34074	8.59395	8.58346	8.40854	8.56339	8.49745	8.64494	8.67278	8.50263	8.65893	8.69488	8.68825	8.82496	8.60807	8.56567	8.86975	8.83257	84.5	94.1	89.9	99.6	101.5	90.2	100.5	103.1	102.6	112.8	97.1	94.3	116.4	113.4	339.8	378.3	361.4	400.3	408.1	362.7	404.2	414.4	412.5	453.5	390.2	378.9	467.8	455.9	339.8	313.6	306.9	349.9	299.3	281.2	379.5	396.6	343.1	396.4	372.7	324.2	386.4	383.6	4	4	4	4	4	4	4	4	4	4	4	4	4	4	High	High	High	High	High	High	High	High	High	High	High	High	High	High
A0A0N4SWF8, F7CZ64, Q8VHW2, S4R2F1	F7CZ64, Q8VHW2, S4R2F1	Q8VHW2	Q8VHW2	Q8VHW2	Cacng8	Voltage-dependent calcium channel gamma-8 subunit (Neuronal voltage-gated calcium channel gamma-8 subunit) (Transmembrane AMPAR regulatory protein gamma-8) (TARP gamma-8)	TRUE	TRUE	reviewed	5	39	High	11	12	11	Mouse	FALSE	8 v 6	-0.168318	0.0354552	0.0882169	14 samples	0.754806	-0.200132	0.01241	0.0352782	10.057	9.80993	9.83289	9.91946	9.70753	9.9263	10.2634	10.0375	9.89739	10.2254	10.2832	10.0975	9.80768	10.3292	10.057	10.0806	10.0688	10.1137	10.1549	10.2938	10.3542	10.1008	10.1631	10.4195	10.3494	10.3226	10.0836	10.5784	88.5	90	89.2	92.1	94.7	104.3	108.8	91.3	95.3	113.8	108.4	106.4	90.2	127.1	1065.3	1082.8	1074	1108	1140.1	1255.3	1309	1098.1	1146.6	1369.6	1304.6	1280.6	1085.1	1529	1065.3	897.6	912	968.4	836.1	973	1229.1	1051	953.7	1197.2	1246.1	1095.6	896.2	1286.5	8	8	8	8	8	8	8	8	8	8	8	8	8	8	High	High	High	High	High	High	High	High	High	High	High	High	High	High
A0A1Y7VNZ6	A0A1Y7VNZ6	A0A1Y7VNZ6	A0A1Y7VNZ6	A0A1Y7VNZ6	Mark3	non-specific serine/threonine protein kinase (EC 2.7.11.1)	FALSE	FALSE	unreviewed	3	37	High	29	37	1	Mouse	FALSE	8 v 6	0.0736306	0.0244587	0.0682594	14 samples	0.735527	0.0836347	0.0124119	0.0352782	11.5604	11.2857	11.3211	11.3921	11.0355	11.1724	11.4127	11.5302	11.2708	11.2284	11.3374	11.2312	11.2008	11.1464	11.5604	11.5564	11.5569	11.5864	11.4828	11.5399	11.5035	11.5934	11.5366	11.4225	11.4035	11.4563	11.4767	11.3955	103.8	103.5	103.6	105.7	98.4	102.3	99.8	106.2	102.1	94.3	93.1	96.6	98	92.6	3020.2	3011.8	3012.8	3075	2862	2977.5	2903.3	3090.1	2970.7	2744.8	2709	2809.8	2850	2693.9	3020.2	2496.6	2558.5	2687.6	2099	2307.9	2726.2	2957.6	2470.9	2399.3	2587.6	2403.9	2353.9	2266.8	23	23	23	23	23	23	23	23	23	23	23	23	23	23	High	High	High	High	High	High	High	High	High	High	High	High	High	High
P04264	P04264	P04264	P04264	P04264	KRT1	Keratin, type II cytoskeletal 1 (67 kDa cytokeratin) (Cytokeratin-1) (CK-1) (Hair alpha protein) (Keratin-1) (K1) (Type-II keratin Kb1)	FALSE	FALSE	reviewed	5	57	High	40	105	28		TRUE	8 v 6	-1.13047	0.0324009	0.0831529	14 samples	0.693262	-1.11729	0.0124122	0.0352782	12.302	10.3566	13.0417	11.4935	10.5159	11.5124	13.5188	12.697	12.7287	11.9599	12.9191	12.7141	13.1074	12.2857	12.302	10.6273	13.2775	11.6878	10.9633	11.88	13.6096	12.7603	12.9945	12.1541	12.9853	12.9391	13.3832	12.5348	78.2	24.5	153.8	51.1	30.9	58.4	193.7	107.5	126.4	70.6	125.6	121.7	165.5	91.9	5049.8	1581.7	9929.7	3299	1996.5	3769	12500	6937.8	8160.6	4557.6	8108.8	7853.4	10684.6	5934.1	5049.8	1311.1	8432.4	2883.3	1464.2	2921.3	11737.6	6640.3	6787.6	3983.8	7745.3	6719.1	8824.9	4993.1	30	30	30	30	30	30	30	30	30	30	30	30	30	30	High	High	High	High	High	High	High	High	High	High	High	High	High	High
P60867	P60867	P60867	P60867	P60867	Rps20	Small ribosomal subunit protein uS10 (40S ribosomal protein S20)	FALSE	TRUE	reviewed	5	33	High	5	7	5	Mouse	FALSE	8 v 6	-0.166117	0.0117471	0.0419565	14 samples	0.699727	-0.169832	0.0124577	0.0353872	8.44294	8.25077	8.27146	8.34651	7.99379	8.11738	8.42459	8.55497	8.16591	8.56682	8.79344	8.48543	8.3345	8.49105	8.44294	8.52121	8.5074	8.54071	8.44128	8.48502	8.5157	8.61802	8.43171	8.76089	8.85985	8.71046	8.61029	8.74012	90.3	95.3	94.4	96.6	90.2	92.9	94.9	101.9	89.6	112.5	120.5	108.7	101.4	110.9	348	367.4	363.9	372.4	347.6	358.3	366	392.9	345.3	433.8	464.6	418.9	390.8	427.6	348	304.6	309	325.5	254.9	277.7	343.6	376.1	287.2	379.2	443.7	358.4	322.8	359.8	2	2	2	2	2	2	2	2	2	2	2	2	2	2	High	High	High	High	High	High	High	High	High	High	High	High	High	High
Q9D6Z0	Q9D6Z0	Q9D6Z0	Q9D6Z0	Q9D6Z0	Alkbh7	Alpha-ketoglutarate-dependent dioxygenase alkB homolog 7, mitochondrial (EC 1.14.11.-) (Alkylated DNA repair protein alkB homolog 7)	FALSE	FALSE	reviewed	5	22	High	4	4	4	Mouse	FALSE	8 v 6	-0.151969	0.0171615	0.0541278	14 samples	0.820763	-0.13104	0.0124601	0.0353872	6.23649	6.02237	5.88509	6.09381	5.60585	5.73877	6.23649	6.40599	6.06609	6.26115	6.17991	6.13134	5.91409	6.05745	6.23649	6.29278	6.12102	6.2891	6.05311	6.10643	6.32733	6.46923	6.33092	6.4545	6.24603	6.35755	6.18982	6.30561	97.4	101.2	89.9	101	85.8	89	103.7	114.4	104	113.3	98	105.9	94.3	102.2	75.4	78.4	69.6	78.2	66.4	68.9	80.3	88.6	80.5	87.7	75.9	82	73	79.1	75.4	65	59.1	68.3	48.7	53.4	75.4	84.8	67	76.7	72.5	70.1	60.3	66.6	1	1	1	1	1	1	1	1	1	1	1	1	1	1	High	High	High	High	High	High	High	High	High	High	High	High	High	High
A0A0G2JEY8, A0A0G2JGB7, A0A0G2JGE8, Q9JIA1	A0A0G2JGE8, Q9JIA1	Q9JIA1	Q9JIA1	Q9JIA1	Lgi1	Leucine-rich glioma-inactivated protein 1	FALSE	TRUE	reviewed	5	35	High	20	24	20	Mouse	FALSE	8 v 6	-0.121366	0.0771939	0.151333	14 samples	0.78587	-0.156855	0.0125221	0.0355498	10.7813	10.563	10.5906	10.7373	10.447	10.6876	10.9368	10.8797	10.5606	10.8539	11.0148	10.7571	10.6093	11.0252	10.7813	10.8337	10.8265	10.9316	10.8943	11.0551	11.0276	10.9429	10.8264	11.0479	11.081	10.9822	10.8852	11.2743	88.2	91.5	91	97.9	95.4	106.6	104.6	98.7	91	106.1	108.6	101.4	94.8	124.1	1759.9	1825	1815.9	1953.2	1903.3	2127.7	2087.6	1968.5	1815.8	2117.2	2166.2	2022.9	1891.3	2476.9	1759.9	1512.8	1542	1707.1	1395.9	1649.2	1960.2	1884.1	1510.3	1850.7	2069.1	1730.7	1562.1	2084.1	13	13	13	13	13	13	13	13	13	13	13	13	13	13	High	High	High	High	High	High	High	High	High	High	High	High	High	High
F8WIT2	F8WIT2	F8WIT2	F8WIT2	F8WIT2	Anxa6	Annexin	FALSE	FALSE	unreviewed	2	66	High	46	61	1	Mouse	FALSE	8 v 6	-0.0784486	0.0233924	0.066461	14 samples	0.695114	-0.0784617	0.0125323	0.0355647	12.2757	12.068	11.9785	11.9742	11.7972	11.8419	12.2218	12.235	12.0566	12.1248	12.3014	12.0681	11.982	12.1427	12.2757	12.3387	12.2143	12.1685	12.2446	12.2094	12.3126	12.2982	12.3224	12.319	12.3675	12.2932	12.2579	12.3918	99.2	103.6	95	92.1	97	94.7	101.7	100.7	102.4	102.2	105.7	100.4	97.9	107.5	4958.5	5179.7	4751.9	4603.5	4852.7	4735.9	5086.9	5036.6	5121.5	5109.5	5284.4	5018.9	4897.6	5374	4958.5	4293.6	4035.4	4023.5	3558.9	3670.8	4776.6	4820.5	4259.8	4466.2	5047.5	4294	4045.2	4521.8	38	38	38	38	38	38	38	38	38	38	38	38	38	38	High	High	High	High	High	High	High	High	High	High	High	High	High	High
B2FDE8, Q8CAK1	Q8CAK1	Q8CAK1	Q8CAK1	Q8CAK1	Iba57	Putative transferase CAF17 homolog, mitochondrial (EC 2.1.-.-) (Iron-sulfur cluster assembly factor homolog)	FALSE	FALSE	reviewed	2	31	High	8	8	8	Mouse	FALSE	8 v 6	-0.150036	0.0174014	0.0546164	14 samples	0.778488	-0.140153	0.012537	0.0355647	7.89724	7.5932	7.58721	7.4446	7.2555	7.36894	7.90207	7.92481	7.57969	7.85674	7.88813	7.66178	7.46842	7.7046	7.89724	7.86357	7.82273	7.63952	7.70252	7.73674	7.99266	7.98812	7.84612	8.05094	7.9542	7.88692	7.74416	7.95361	102.1	99.7	97	85.4	89.2	91.3	109.1	108.7	98.5	113.6	106.2	101.4	91.8	106.1	238.4	232.9	226.4	199.4	208.3	213.3	254.7	253.9	230.1	265.2	248	236.7	214.4	247.9	238.4	193.1	192.3	174.2	152.8	165.3	239.2	243	191.3	231.8	236.9	202.5	177.1	208.6	3	3	3	3	3	3	3	3	3	3	3	3	3	3	High	High	High	High	High	High	High	High	High	High	High	High	High	High
Q8BH01	Q8BH01	Q8BH01	Q8BH01	Q8BH01	Tmco3	Transmembrane and coiled-coil domain-containing protein 3	TRUE	FALSE	reviewed	3	5	High	4	4	4	Mouse	FALSE	8 v 6	-0.172317	0.0236567	0.0669037	14 samples	0.742951	-0.191506	0.0125514	0.035592	6.34341	6.20163	6.12309	6.15178	6.13955	6.09803	6.48059	6.43129	6.30561	6.59694	6.62352	6.11686	6.29094	6.5345	6.34341	6.47249	6.35931	6.34696	6.58646	6.46597	6.57137	6.49506	6.57137	6.79181	6.6893	6.34163	6.56682	6.78398	87.6	95.7	88.5	87.7	103.7	95.3	102.5	97.2	102.5	119.5	111.3	87.4	102.2	118.8	81.2	88.8	82.1	81.4	96.1	88.4	95.1	90.2	95.1	110.8	103.2	81.1	94.8	110.2	81.2	73.6	69.7	71.1	70.5	68.5	89.3	86.3	79.1	96.8	98.6	69.4	78.3	92.7	2	2	2	2	2	2	2	2	2	2	2	2	2	2	High	High	High	High	High	High	High	High	High	High	High	High	High	High
D3Z315, E9Q6I5, F6XIG5, F6YFR7, O89079	O89079	O89079	O89079	O89079	Cope	Coatomer subunit epsilon (Epsilon-coat protein) (Epsilon-COP)	FALSE	FALSE	reviewed	4	42	High	10	13	10	Mouse	FALSE	8 v 6	-0.106875	0.0986169	0.180688	14 samples	0.882365	-0.11371	0.0125596	0.0356016	9.73081	9.58045	9.6397	9.74937	9.40131	9.3696	9.65535	9.77083	9.5343	9.71167	10.022	9.83983	9.82766	9.71287	9.73081	9.85097	9.8756	9.94369	9.84878	9.73708	9.74601	9.834	9.80009	9.90569	10.0881	10.0649	10.1036	9.96188	89.1	96.8	98.5	103.3	96.7	89.5	90	95.7	93.5	100.6	114.1	112.3	115.4	104.6	849.7	923.5	939.4	984.8	922.1	853.4	858.7	912.7	891.5	959.2	1088.5	1071.1	1100.2	997.3	849.7	765.6	797.7	860.7	676.2	661.5	806.4	873.6	741.5	838.5	1039.7	916.4	908.7	839.2	9	9	9	9	9	9	9	9	9	9	9	9	9	9	High	High	High	High	High	High	High	High	High	High	High	High	High	High
A0A2R8VI70, P0DW87	P0DW87	P0DW87	P0DW87	P0DW87	Zftraf1	Zinc finger TRAF-type-containing protein 1 (Cysteine and histidine-rich protein 1)	FALSE	FALSE	reviewed	4	8	High	3	3	3	Mouse	FALSE	8 v 6	-0.228373	0.0241075	0.0676085	14 samples	0.773634	-0.242015	0.0125729	0.0356081	7.07575	6.64674	6.70321	6.96116	6.49825	6.59991	6.83794	6.97728	6.67807	7.12825	7.35755	7.15178	7.14873	7.11582	7.07575	6.91767	6.93899	7.15482	6.94486	6.96694	6.92837	7.04111	6.94369	7.32283	7.42375	7.37678	7.42459	7.36457	95.4	85.5	86.7	100.8	87.1	88.4	86.1	93.1	87	113.1	121.4	117.5	121.4	116.5	134.9	120.9	122.7	142.5	123.2	125.1	121.8	131.7	123.1	160.1	171.7	166.2	171.8	164.8	134.9	100.2	104.2	124.6	90.4	97	114.4	126	102.4	139.9	164	142.2	141.9	138.7	2	2	2	2	2	2	2	2	2	2	2	2	2	2	High	High	High	High	High	High	High	High	High	High	High	High	High	High
H3BKV8, P70408	P70408	P70408	P70408	P70408	Cdh10	Cadherin-10 (T2-cadherin)	TRUE	TRUE	reviewed	5	28	High	19	21	15	Mouse	FALSE	8 v 6	-0.155148	0.0152627	0.0499361	14 samples	0.71689	-0.167724	0.0125788	0.0356081	10.1573	9.90554	9.86186	9.91049	9.71167	9.8983	10.2535	10.1358	9.92169	10.2514	10.3611	9.99704	9.90779	10.264	10.1573	10.1763	10.0976	10.1047	10.159	10.2658	10.3443	10.1991	10.1875	10.4455	10.4272	10.2221	10.1836	10.513	93.5	94.7	89.7	90.1	93.6	100.8	106.4	96.2	95.5	114.2	112.7	97.8	95.2	119.6	1142	1157.1	1095.7	1101.1	1143.3	1231.2	1300	1175.5	1166.1	1394.5	1376.9	1194.4	1163	1461.3	1142	959.1	930.5	962.4	838.5	954.3	1220.7	1125.1	969.9	1218.9	1315.2	1021.9	960.6	1229.6	10	10	10	10	10	10	10	10	10	10	10	10	10	10	High	High	High	High	High	High	High	High	High	High	High	High	High	High
G3UYH1, Q9CZS1	Q9CZS1	Q9CZS1	Q9CZS1	Q9CZS1	Aldh1b1	Aldehyde dehydrogenase X, mitochondrial (EC 1.2.1.3) (Aldehyde dehydrogenase family 1 member B1)	FALSE	FALSE	reviewed	4	52	High	28	41	25	Mouse	FALSE	8 v 6	-0.11268	0.0123575	0.0432673	14 samples	0.776822	-0.107521	0.0125841	0.0356081	11.4423	11.2198	11.2074	11.1775	10.9797	10.9914	11.5185	11.4646	11.2366	11.4956	11.4567	11.2304	11.1214	11.3256	11.4423	11.4904	11.4432	11.3718	11.427	11.3589	11.6093	11.5279	11.5023	11.6897	11.5229	11.4555	11.3972	11.5747	96.8	100.1	96.8	92.2	95.8	91.3	108.7	102.7	100.9	114.9	102.3	97.7	93.8	106.1	2782.7	2877.2	2784.4	2650.1	2753.4	2626.5	3124.3	2952.9	2901	3303.3	2942.6	2808.4	2697.2	3050.2	2782.7	2385	2364.6	2316.2	2019.4	2035.8	2933.7	2826.2	2412.9	2887.4	2810.6	2402.7	2227.8	2566.6	25	25	25	25	25	25	25	25	25	25	25	25	25	25	High	High	High	High	High	High	High	High	High	High	High	High	High	High
A0A1L1SQQ9, F7CFT8, Q8K3I4	Q8K3I4	Q8K3I4	Q8K3I4	Q8K3I4	Myrip	Rab effector MyRIP (Exophilin-8) (Myosin-VIIa- and Rab-interacting protein) (Synaptotagmin-like protein lacking C2 domains C) (SlaC2-c) (Slp homolog lacking C2 domains c)	FALSE	TRUE	reviewed	5	11	High	9	9	9	Mouse	FALSE	8 v 6	0.211315	0.0338192	0.0856116	14 samples	0.645871	0.211315	0.0125898	0.0356081	7.15886	7.26679	7.35315	7.34607	7.22207	7.04658	7.15583	7.25927	7.1375	7.08958	7.13955	6.8936	6.99774	7.08534	7.15886	7.53683	7.58871	7.53993	7.66959	7.41447	7.24698	7.32193	7.40259	7.28355	7.20555	7.11894	7.27333	7.3345	86.2	112	116.1	112.2	122.8	102.9	91.6	96.5	102.1	94	89	83.8	93.3	97.3	142.9	185.7	192.5	186.1	203.6	170.6	151.9	160	169.2	155.8	147.6	139	154.7	161.4	142.9	154	163.5	162.7	149.3	132.2	142.6	153.2	140.8	136.2	141	118.9	127.8	135.8	3	3	3	3	3	3	3	3	3	3	3	3	3	3	High	High	High	High	High	High	High	High	High	High	High	High	High	High
A0A5F8MPF0, F6XNB6, Q60575	A0A5F8MPF0, Q60575	Q60575	A0A5F8MPF0	Q60575	Kif1b	Kinesin-like protein KIF1B	FALSE	TRUE	reviewed	5	23	High	34	36	10	Mouse	FALSE	8 v 6	0.126141	0.0416336	0.0979957	14 samples	0.761849	0.15223	0.0125932	0.0356081	10.66	10.3776	10.4343	10.3927	10.1364	10.1463	10.4489	10.611	10.3826	10.1753	10.3367	10.2508	10.2144	10.0249	10.66	10.6484	10.6701	10.587	10.5837	10.5138	10.5398	10.6743	10.6484	10.3695	10.4029	10.4758	10.4903	10.2739	108.4	107.5	109.2	103.1	102.8	98	99.8	109.5	107.5	88.6	90.7	95.4	96.4	83	1618	1605	1629.4	1538.2	1534.7	1462.1	1488.7	1634.1	1605	1322.9	1353.9	1424.1	1438.5	1238.1	1618	1330.4	1383.7	1344.4	1125.5	1133.3	1397.8	1564	1335	1156.3	1293.2	1218.4	1188.1	1041.8	12	12	12	12	12	12	12	12	12	12	12	12	12	12	High	High	High	High	High	High	High	High	High	High	High	High	High	High
F6Z0X0, P41105	P41105	P41105	P41105	P41105	Rpl28	Large ribosomal subunit protein eL28 (60S ribosomal protein L28)	FALSE	TRUE	reviewed	5	48	High	9	17	9	Mouse	FALSE	8 v 6	-0.117335	0.0262191	0.0719144	14 samples	0.764586	-0.12725	0.0125989	0.0356081	9.90599	9.74786	9.83763	9.87421	9.54052	9.64097	9.94632	9.88829	9.75706	10.0348	10.15	9.92184	9.91229	9.98171	9.90599	10.0185	10.0735	10.0685	9.98783	10.0086	10.0371	9.95143	10.0229	10.2288	10.2163	10.147	10.1882	10.2307	88.6	95.7	99.5	99.1	93.7	95.1	97	91.4	96	110.8	109.8	104.7	107.7	110.9	959.4	1037.2	1077.5	1073.8	1015.4	1030.1	1050.7	990.1	1040.4	1200	1189.6	1133.8	1166.7	1201.6	959.4	859.8	915	938.5	744.7	798.4	986.6	947.7	865.3	1049	1136.2	970	963.6	1011.1	8	8	8	8	8	8	8	8	8	8	8	8	8	8	High	High	High	High	High	High	High	High	High	High	High	High	High	High
P03958	P03958	P03958	P03958	P03958	Ada	Adenosine deaminase (EC 3.5.4.4) (Adenosine aminohydrolase)	FALSE	FALSE	reviewed	5	24	High	7	7	7	Mouse	FALSE	8 v 6	0.145894	0.0104156	0.0392853	14 samples	0.689936	0.147443	0.0126054	0.0356081	9.25148	9.13776	9.05555	9.06958	8.96751	8.94866	9.23888	9.16289	9.03425	8.88753	8.94574	8.94808	8.91797	8.86171	9.25148	9.40833	9.29117	9.26397	9.4149	9.31606	9.32957	9.22617	9.29989	9.08162	9.01207	9.17318	9.19402	9.11087	100.4	112	103.2	101.3	112.5	105	106	98.7	103.9	89.3	85.1	95.1	96.5	91.1	609.5	679.5	626.5	614.8	682.6	637.4	643.4	598.9	630.3	541.8	516.3	577.3	585.7	552.9	609.5	563.3	532.1	537.3	500.6	494.1	604.2	573.2	524.3	473.6	493.1	493.9	483.7	465.2	6	6	6	6	6	6	6	6	6	6	6	6	6	6	High	High	High	High	High	High	High	High	High	High	High	High	High	High
A0A1L1SVG6, Q8BY89	A0A1L1SVG6, Q8BY89	Q8BY89	A0A1L1SVG6	Q8BY89	Slc44a2	Choline transporter-like protein 2 (Solute carrier family 44 member 2)	TRUE	FALSE	reviewed	5	17	High	10	11	9	Mouse	FALSE	8 v 6	-0.134729	0.009078	0.0361752	14 samples	0.645777	-0.134729	0.0126068	0.0356081	8.86357	8.71081	8.70148	8.65249	8.53955	8.62242	8.9507	8.94251	8.67207	9.02292	9.07762	8.8505	8.69766	8.90749	8.86357	8.98128	8.93723	8.84674	8.9867	8.98982	9.04139	9.00591	8.93782	9.21699	9.14389	9.07548	8.97355	9.15659	90	97.7	94.8	89	98.1	98.3	101.9	99.4	94.8	115	109.4	104.3	97.2	110.3	465.8	505.4	490.2	460.4	507.3	508.4	526.9	514.1	490.4	595.1	565.7	539.5	502.7	570.7	465.8	419	416.3	402.4	372.1	394.1	494.8	492	407.9	520.2	540.3	461.6	415.2	480.2	6	6	6	6	6	6	6	6	6	6	6	6	6	6	High	High	High	High	High	High	High	High	High	High	High	High	High	High
A0A0A0MQN4, Q9D906, S4R1N8, S4R1T0, S4R2D5, S4R2P7, S4R2T5	A0A0A0MQN4, Q9D906	Q9D906	Q9D906	Q9D906	Atg7	Ubiquitin-like modifier-activating enzyme ATG7 (ATG12-activating enzyme E1 ATG7) (Autophagy-related protein 7) (APG7-like) (mAGP7) (Ubiquitin-activating enzyme E1-like protein)	FALSE	FALSE	reviewed	5	32	High	18	19	18	Mouse	FALSE	8 v 6	0.0817702	0.0515753	0.113567	14 samples	0.769919	0.0997803	0.0126095	0.0356081	10.0661	9.78856	9.78447	9.87682	9.47654	9.67842	9.91349	10.0382	9.73674	9.7077	9.82464	9.70684	9.66356	9.57365	10.0661	10.0592	10.0203	10.0711	9.92392	10.046	10.0042	10.1015	10.0025	9.90177	9.89087	9.93177	9.93929	9.82273	105.7	105.2	102.4	106	95.7	104.2	101.2	108.3	101.1	94.3	93.6	96.3	96.8	89.3	1072	1066.9	1038.5	1075.7	971.4	1057.2	1027	1098.6	1025.8	956.6	949.4	976.7	981.8	905.6	1072	884.4	881.9	940.2	712.4	819.4	964.4	1051.5	853.2	836.2	906.8	835.7	811	762	9	9	9	9	9	9	9	9	9	9	9	9	9	9	High	High	High	High	High	High	High	High	High	High	High	High	High	High
Q9ERE9	Q9ERE9	Q9ERE9	Q9ERE9	Q9ERE9	Mapk8ip2	C-Jun-amino-terminal kinase-interacting protein 2 (JIP-2) (JNK-interacting protein 2) (Islet-brain-2) (IB-2) (JNK MAP kinase scaffold protein 2) (Mitogen-activated protein kinase 8-interacting protein 2)	FALSE	TRUE	reviewed	5	5	High	2	2	2	Mouse	FALSE	8 v 6	0.146616	0.0101549	0.0388477	14 samples	0.645754	0.146616	0.0126111	0.0356081	6.81378	6.39746	6.47573	6.64962	6.35403	6.29829	6.52982	6.59395	6.32553	6.56377	6.37504	6.30195	6.42122	6.2891	6.81378	6.66818	6.71149	6.84298	6.8009	6.66534	6.62059	6.65678	6.59096	6.75889	6.44128	6.52669	6.69627	6.53916	110.4	99.8	102.9	112.7	109.5	99.6	96.6	99	94.6	106.2	85.3	90.5	101.8	91.3	112.5	101.7	104.8	114.8	111.5	101.5	98.4	100.9	96.4	108.3	86.9	92.2	103.7	93	112.5	84.3	89	100.4	81.8	78.7	92.4	96.6	80.2	94.6	83	78.9	85.7	78.2	2	2	2	2	2	2	2	2	2	2	2	2	2	2	High	High	High	High	High	High	High	High	High	High	High	High	High	High
E9PX56, F6TLJ4, F7CC56, F7CCJ3, Q9ESK9	Q9ESK9	Q9ESK9	Q9ESK9	Q9ESK9	Rb1cc1	RB1-inducible coiled-coil protein 1 (Coiled-coil-forming protein 1) (FAK family kinase-interacting protein of 200 kDa) (FIP200) (LaXp180)	FALSE	FALSE	reviewed	5	21	High	32	35	32	Mouse	FALSE	8 v 6	0.388554	0.0589748	0.124154	14 samples	0.687957	0.404105	0.0126148	0.0356081	11.4073	10.1956	10.2183	10.2525	9.99138	10.0732	10.1215	10.2274	10.0853	9.93472	10.0965	9.98456	9.98285	9.90056	11.4073	10.4664	10.4542	10.4469	10.4387	10.4407	10.2124	10.2906	10.3512	10.1289	10.1625	10.2096	10.2588	10.1497	197.4	102.8	102	101.4	100.9	101	86.2	91	94.9	81.4	83.3	86.1	89	82.6	2716	1414.8	1402.9	1395.8	1387.9	1389.8	1186.4	1252.5	1306.2	1119.7	1146.1	1184.1	1225.2	1136	2716	1172.7	1191.3	1219.9	1017.9	1077.3	1114	1198.8	1086.4	978.7	1094.8	1013.1	1011.9	955.8	15	15	15	15	15	15	15	15	15	15	15	15	15	15	High	High	High	High	High	High	High	High	High	High	High	High	High	High
F7A3N3, F8WGG3, Q9JK81	Q9JK81	Q9JK81	Q9JK81	Q9JK81	Myg1	MYG1 exonuclease (EC 3.1.-.-) (Protein Gamm1)	FALSE	FALSE	reviewed	4	40	High	13	14	13	Mouse	FALSE	8 v 6	0.0923665	0.0143183	0.0477967	14 samples	0.705477	0.098482	0.0126386	0.0356616	9.81057	9.67737	9.62461	9.71442	9.42689	9.47492	9.67878	9.75739	9.50343	9.61673	9.66231	9.6237	9.58778	9.39339	9.81057	9.94808	9.86047	9.90869	9.87421	9.84251	9.76967	9.82066	9.76918	9.81089	9.72843	9.84878	9.86357	9.64259	99.1	109	102.6	106.1	103.6	101.3	96.4	99.8	96.3	99.2	93.6	101.8	102.8	88.2	898	987.8	929.6	961.2	938.5	918.1	872.9	904.3	872.6	898.2	848.3	922.1	931.6	799.3	898	818.8	789.4	840.1	688.3	711.6	819.6	865.5	725.8	785.1	810.3	788.9	769.5	672.5	9	9	9	9	9	9	9	9	9	9	9	9	9	9	High	High	High	High	High	High	High	High	High	High	High	High	High	High
A0A1D5RLV3, I6L9J4, Q8BLN6	A0A1D5RLV3, Q8BLN6	Q8BLN6	A0A1D5RLV3	Q8BLN6	Unc80	Protein unc-80 homolog (mUNC-80)	TRUE	FALSE	reviewed	5	2	High	7	7	7	Mouse	FALSE	8 v 6	-0.121738	0.0953566	0.176373	14 samples	0.803978	-0.161004	0.0126465	0.0356702	8.40131	8.21868	8.18686	8.15431	8.072	8.26256	8.48462	8.38543	8.19771	8.51609	8.53955	8.35931	8.17193	8.63735	8.40131	8.48945	8.42249	8.34829	8.51924	8.63009	8.57516	8.44874	8.46352	8.71012	8.60585	8.58421	8.4475	8.88661	90.5	96.2	91.9	87.3	98.2	106.1	102.1	93.6	94.5	112.1	104.3	102.8	93.5	126.7	338.1	359.4	343.1	325.9	366.9	396.2	381.4	349.4	353	418.8	389.6	383.8	349.1	473.3	338.1	297.9	291.4	284.9	269.1	307.1	358.2	334.4	293.6	366.1	372.1	328.4	288.4	398.2	4	4	4	4	4	4	4	4	4	4	4	4	4	4	High	High	High	High	High	High	High	High	High	High	High	High	High	High
P20029	P20029	P20029	P20029	P20029	Hspa5	Endoplasmic reticulum chaperone BiP (EC 3.6.4.10) (78 kDa glucose-regulated protein) (GRP-78) (Binding-immunoglobulin protein) (BiP) (Heat shock protein 70 family protein 5) (HSP70 family protein 5) (Heat shock protein family A member 5) (Immunoglobulin heavy chain-binding protein)	FALSE	FALSE	reviewed	5	62	High	47	129	44	Mouse	FALSE	8 v 6	-0.102816	0.014152	0.0474125	14 samples	0.700914	-0.110223	0.0126646	0.0357079	13.0804	12.8736	12.8591	12.8755	12.7449	12.7334	13.1089	13.0104	12.8603	13.0862	13.2302	12.9875	12.9468	13.0723	13.0804	13.1443	13.0949	13.0698	13.1922	13.101	13.1997	13.0737	13.1261	13.2803	13.2964	13.2125	13.2226	13.3214	93.7	97.9	94.6	93	101.2	95	101.7	93.2	96.7	107.6	108.8	102.6	103.4	110.7	8661.6	9053.9	8749.2	8597.8	9359.5	8785.8	9408.1	8621.2	8940.2	9948.8	10060.4	9492.1	9559	10235.9	8661.6	7505	7429.9	7514.5	6864.3	6810	8834.2	8251.4	7436	8696.4	9609.4	8121.1	7895.2	8612.8	42	42	42	42	42	42	42	42	42	42	42	42	42	42	High	High	High	High	High	High	High	High	High	High	High	High	High	High
Q3UA72, Q9CPW4	Q9CPW4	Q9CPW4	Q9CPW4	Q9CPW4	Arpc5	Actin-related protein 2/3 complex subunit 5 (Arp2/3 complex 16 kDa subunit) (p16-ARC)	FALSE	FALSE	reviewed	4	80	High	13	23	13	Mouse	FALSE	8 v 6	0.155277	0.012952	0.0447072	14 samples	0.710409	0.160902	0.0126789	0.0357344	10.745	10.6545	10.6115	10.6519	10.4848	10.4692	10.7082	10.7615	10.6254	10.4646	10.4726	10.3912	10.4168	10.3307	10.745	10.9251	10.8473	10.8462	10.9321	10.8368	10.799	10.8247	10.8912	10.6587	10.5388	10.6163	10.6927	10.5797	98.1	111.2	105.4	105.3	111.7	104.6	101.9	103.7	108.6	92.4	85.1	89.8	94.7	87.5	1716.2	1944.4	1842.3	1840.9	1953.9	1828.9	1781.7	1813.7	1899.2	1616.6	1487.6	1569.7	1655.1	1530.4	1716.2	1611.8	1564.5	1608.9	1433	1417.6	1673	1735.9	1579.7	1413.1	1420.9	1343	1367	1287.8	12	12	12	12	12	12	12	12	12	12	12	12	12	12	High	High	High	High	High	High	High	High	High	High	High	High	High	High
A0A0G2JF23, A0A0G2JGY4, P08249	P08249	P08249	P08249	P08249	Mdh2	Malate dehydrogenase, mitochondrial (EC 1.1.1.37)	FALSE	FALSE	reviewed	5	72	High	28	93	28	Mouse	FALSE	8 v 6	-0.0534844	0.106893	0.191353	14 samples	0.814227	-0.0636275	0.0126862	0.0357414	12.823	12.624	12.6035	12.5862	12.5096	12.5097	12.8796	12.8501	12.6154	12.76	12.8421	12.6541	12.573	12.7189	12.823	12.8946	12.8393	12.7804	12.9569	12.8772	12.9704	12.9133	12.8812	12.9541	12.9083	12.8791	12.8489	12.968	95.2	100.1	96.3	92.5	104.5	98.9	105.5	101.4	99.1	104.3	101	99	97	105.3	7246.4	7615.1	7328.3	7035.5	7950.9	7523.6	8025.6	7714.3	7544.2	7935.4	7687.3	7533.7	7377.3	8012.2	7246.4	6312.4	6223.3	6149.1	5831.2	5831.6	7536	7383.5	6274.9	6936.4	7342.6	6445.5	6093.3	6741.7	30	30	30	30	30	30	30	30	30	30	30	30	30	30	High	High	High	High	High	High	High	High	High	High	High	High	High	High
A0A087WQM2, A0A1L1ST33, B1AUG0, E9PXZ8, P26450, P70305, Q64143, Q80UI5, Q8CIH5, Q9QZE2	P26450	P26450	P26450	P26450	Pik3r1	Phosphatidylinositol 3-kinase regulatory subunit alpha (PI3-kinase regulatory subunit alpha) (PI3K regulatory subunit alpha) (PtdIns-3-kinase regulatory subunit alpha) (Phosphatidylinositol 3-kinase 85 kDa regulatory subunit alpha) (PI3-kinase subunit p85-alpha) (PtdIns-3-kinase regulatory subunit p85-alpha)	FALSE	TRUE	reviewed	5	38	High	26	26	24	Mouse	FALSE	8 v 6	0.0865602	0.0175593	0.0549024	14 samples	0.721782	0.0934598	0.01271	0.0357948	10.6602	10.4563	10.4597	10.5427	10.2557	10.2829	10.5842	10.6589	10.4127	10.3878	10.4308	10.3426	10.3299	10.2945	10.6602	10.727	10.6955	10.737	10.703	10.6504	10.6751	10.7222	10.6784	10.582	10.497	10.5677	10.6058	10.5436	100.9	105.6	103.4	106.4	103.9	100.2	101.9	105.3	102.1	95.5	90.1	94.6	97.1	93	1618.2	1694.9	1658.3	1706.7	1667	1607.3	1635	1689.3	1638.8	1532.8	1445.1	1517.7	1558.3	1492.6	1618.2	1404.9	1408.3	1491.7	1222.6	1245.8	1535.2	1616.8	1363.1	1339.8	1380.3	1298.5	1287.1	1255.9	17	17	17	17	17	17	17	17	17	17	17	17	17	17	High	High	High	High	High	High	High	High	High	High	High	High	High	High
Q80TZ3	Q80TZ3	Q80TZ3	Q80TZ3	Q80TZ3	Dnajc6	Auxilin (EC 3.1.3.-) (DnaJ homolog subfamily C member 6)	FALSE	TRUE	reviewed	5	29	High	23	31	8	Mouse	FALSE	8 v 6	0.153702	0.00864119	0.0351342	14 samples	0.645176	0.153702	0.0127169	0.0357948	10.8215	10.5762	10.6283	10.7221	10.3968	10.592	10.695	10.8003	10.6038	10.3708	10.5687	10.5271	10.4499	10.3282	10.8215	10.8469	10.8641	10.9165	10.8442	10.9595	10.7857	10.8635	10.8696	10.5649	10.6349	10.7522	10.7258	10.5772	102	103.9	105.1	109	103.7	112.3	99.5	105.1	105.5	85.4	89.7	97.3	95.5	86.2	1809.6	1841.8	1863.9	1932.8	1838.3	1991.3	1765.3	1863.1	1871	1514.8	1590.1	1724.8	1693.5	1527.8	1809.6	1526.7	1582.8	1689.2	1348.2	1543.5	1657.7	1783.2	1556.2	1324.1	1518.8	1475.6	1398.7	1285.6	13	13	13	13	13	13	13	13	13	13	13	13	13	13	High	High	High	High	High	High	High	High	High	High	High	High	High	High
G3UYT0, G3UZX2, P60605	P60605	P60605	P60605	P60605	Ube2g2	Ubiquitin-conjugating enzyme E2 G2 (EC 2.3.2.23) (E2 ubiquitin-conjugating enzyme G2) (Ubiquitin carrier protein G2) (Ubiquitin-protein ligase G2)	FALSE	FALSE	reviewed	5	38	High	5	9	5	Mouse	FALSE	8 v 6	-0.10261	0.010172	0.0388477	14 samples	0.645161	-0.10261	0.0127196	0.0357948	8.74113	8.38111	8.3966	8.47411	8.12619	8.29737	8.61875	8.59656	8.44004	8.62571	8.82114	8.54728	8.46679	8.51728	8.74113	8.65177	8.63263	8.66853	8.57327	8.66498	8.70943	8.66	8.70598	8.81954	8.88753	8.77215	8.74281	8.76653	101.8	95.6	94.4	96.8	90.6	96.5	99.5	96.2	99.3	107.4	112.6	104	101.9	103.6	427.9	402.2	396.9	406.9	380.9	405.9	418.6	404.5	417.6	451.8	473.6	437.2	428.4	435.5	427.9	333.4	337	355.6	279.4	314.6	393.1	387.1	347.3	395	452.3	374.1	353.8	366.4	3	3	3	3	3	3	3	3	3	3	3	3	3	3	High	High	High	High	High	High	High	High	High	High	High	High	High	High
D3YXA2, F6UCV1, Q923B1	D3YXA2, Q923B1	Q923B1	Q923B1	Q923B1	Dbr1	Lariat debranching enzyme (EC 3.1.4.-)	FALSE	FALSE	reviewed	4	4	High	2	2	2	Mouse	FALSE	8 v 6	-0.16803	0.0381718	0.0927549	14 samples	0.775314	-0.19147	0.0127326	0.035815	6.26115	6.11061	6.17393	6.22497	6.00899	6.1819	6.26115	6.41954	6.09381	6.49825	6.77742	6.44626	6.33628	6.38024	6.26115	6.38024	6.40939	6.41954	6.4545	6.54998	6.35226	6.48382	6.35931	6.69349	6.84298	6.67101	6.61176	6.62936	83.8	90.9	92.8	93.5	95.8	102.3	89.2	97.7	89.7	113	125.3	111.2	106.7	108.1	76.7	83.3	85	85.6	87.7	93.7	81.7	89.5	82.1	103.5	114.8	101.9	97.8	99	76.7	69.1	72.2	74.8	64.4	72.6	76.7	85.6	68.3	90.4	109.7	87.2	80.8	83.3	1	1	1	1	1	1	1	1	1	1	1	1	1	1	High	High	High	High	High	High	High	High	High	High	High	High	High	High
A0A0U1RP13, Q8VDP6	A0A0U1RP13, Q8VDP6	Q8VDP6	A0A0U1RP13	Q8VDP6	Cdipt	CDP-diacylglycerol--inositol 3-phosphatidyltransferase (EC 2.7.8.11) (Phosphatidylinositol synthase) (PI synthase) (PtdIns synthase)	TRUE	FALSE	reviewed	4	33	High	7	12	3	Mouse	FALSE	8 v 6	-0.0799052	0.0274035	0.0741308	14 samples	0.738494	-0.0872589	0.012741	0.035815	8.55919	8.31967	8.37634	8.50422	8.1334	8.30012	8.4822	8.633	8.42668	8.49665	8.70977	8.44087	8.43754	8.52669	8.55919	8.59021	8.61213	8.6987	8.58045	8.66747	8.57289	8.69627	8.69244	8.6907	8.7761	8.66605	8.71321	8.77577	92.9	94.9	96.4	102.3	94.3	100.2	93.8	102.2	101.9	101.8	108	100	103.4	108	377.2	385.4	391.3	415.5	382.8	406.6	380.8	414.8	413.7	413.2	438.4	406.2	419.7	438.3	377.2	319.5	332.3	363.1	280.8	315.2	357.6	397	344.1	361.2	418.7	347.5	346.7	368.8	5	5	5	5	5	5	5	5	5	5	5	5	5	5	High	High	High	High	High	High	High	High	High	High	High	High	High	High
A0A140LIC4, A0A140LIR1, Q5NBV0, Q67BT3	A0A140LIC4, A0A140LIR1, Q5NBV0, Q67BT3	Q67BT3	Q67BT3	Q67BT3	Slc13a5	Na(+)/citrate cotransporter (NaCT) (Sodium-coupled citrate transporter) (Sodium-dependent citrate transporter) (Solute carrier family 13 member 5)	TRUE	FALSE	reviewed	5	7	High	4	4	4	Mouse	FALSE	8 v 6	-0.1904	0.0700349	0.141253	14 samples	0.754105	-0.217982	0.0127413	0.035815	7.04439	6.94486	6.53294	6.84172	6.58195	6.98641	7.1809	7.05961	6.96	7.07146	7.20359	7.0542	6.90207	7.26021	7.04439	7.21529	6.76951	7.03562	7.02901	7.35403	7.27146	7.12309	7.22593	7.26491	7.26959	7.27984	7.17692	7.50859	90.2	101.5	74.5	89.7	89.2	111.7	105.6	95.3	102.3	105.1	105.4	106.1	98.9	124.4	132	148.6	109.1	131.2	130.6	163.6	154.5	139.4	149.7	153.8	154.3	155.4	144.7	182.1	132	123.2	92.6	114.7	95.8	126.8	145.1	133.4	124.5	134.5	147.4	132.9	119.6	153.3	2	2	2	2	2	2	2	2	2	2	2	2	2	2	High	High	High	High	High	High	High	High	High	High	High	High	High	High
A0A494B9S3, A0A494B9U6, Q9D1A2	Q9D1A2	Q9D1A2	Q9D1A2	Q9D1A2	Cndp2	Cytosolic non-specific dipeptidase (EC 3.4.13.18) (CNDP dipeptidase 2) (Glutamate carboxypeptidase-like protein 1) (Threonyl dipeptidase)	FALSE	FALSE	reviewed	5	54	High	23	30	23	Mouse	FALSE	8 v 6	0.176246	0.0396786	0.0951668	14 samples	0.761819	0.207711	0.0127493	0.0358239	11.3787	11.1831	10.9734	11.2889	10.9296	10.923	11.2868	11.3265	11.0635	10.9557	11.1566	10.8079	10.8628	10.6231	11.3787	11.4538	11.2092	11.4832	11.3769	11.2906	11.3776	11.3897	11.3293	11.1499	11.2227	11.033	11.1387	10.8722	107.5	113.3	95.6	115.6	107.4	101.2	107.5	108.4	103.9	91.8	96.5	84.6	91.1	75.7	2662.7	2805	2367.6	2862.7	2659.4	2505	2660.8	2683.1	2573.1	2272.2	2389.9	2095.4	2254.6	1874.4	2662.7	2325.2	2010.6	2502	1950.4	1941.6	2498.5	2568.1	2140.2	1986.1	2282.8	1792.7	1862.2	1577.2	21	21	21	21	21	21	21	21	21	21	21	21	21	21	High	High	High	High	High	High	High	High	High	High	High	High	High	High
D3YVP4, Q8C5W3	Q8C5W3	Q8C5W3	Q8C5W3	Q8C5W3	Tbcel	Tubulin-specific chaperone cofactor E-like protein (Leucine-rich repeat-containing protein 35)	FALSE	FALSE	reviewed	3	18	High	6	6	6	Mouse	FALSE	8 v 6	0.101276	0.0180267	0.0557283	14 samples	0.716457	0.107312	0.0127643	0.0358523	7.8157	7.5157	7.46761	7.69905	7.31832	7.41109	7.62936	7.6489	7.41785	7.40939	7.64169	7.53761	7.49346	7.30469	7.8157	7.78594	7.70321	7.8936	7.76553	7.77873	7.72042	7.71218	7.6837	7.60288	7.70805	7.76288	7.76951	7.55382	105.8	103.6	97.8	111.6	102.1	103.1	99	98.4	96.5	91.3	98.1	102	102.4	88.2	225.3	220.7	208.4	237.8	217.6	219.6	210.9	209.7	205.6	194.4	209.1	217.2	218.2	187.9	225.3	183	177	207.8	159.6	170.2	198	200.7	171	170	199.7	185.8	180.2	158.1	4	4	4	4	4	4	4	4	4	4	4	4	4	4	High	High	High	High	High	High	High	High	High	High	High	High	High	High
A0A087WPH7, A2AGN7, B7ZCF1, F6Q2E3, O88685	O88685	O88685	O88685	O88685	Psmc3	26S proteasome regulatory subunit 6A (26S proteasome AAA-ATPase subunit RPT5) (Proteasome 26S subunit ATPase 3) (Tat-binding protein 1) (TBP-1)	FALSE	FALSE	reviewed	4	71	High	30	43	30	Mouse	FALSE	8 v 6	0.0733717	0.038459	0.0931774	14 samples	0.797118	0.0803116	0.0127759	0.0358592	12.0423	11.6631	11.7624	11.7894	11.4764	11.5752	11.7285	11.8411	11.6029	11.6511	11.8471	11.7776	11.7223	11.5782	12.0423	11.9338	11.9982	11.9837	11.9237	11.9427	11.8193	11.9044	11.8687	11.8451	11.9133	12.0027	11.9982	11.8273	108.1	100.2	104.8	103.8	99.5	100.9	92.6	98.2	95.8	94.3	98.8	105.1	104.8	93.1	4218	3912.3	4090.9	4050	3885	3936.5	3613.8	3833.3	3739.7	3679.1	3857	4103.6	4090.9	3633.9	4218	3243	3474.1	3539.7	2849.3	3051.2	3393.3	3668.9	3110.5	3216	3684	3510.9	3378.9	3057.6	26	26	26	26	26	26	26	26	26	26	26	26	26	26	High	High	High	High	High	High	High	High	High	High	High	High	High	High
A2AHG6, Q14AT0, Q5XPT3, Q9Z1M7	Q9Z1M7	Q9Z1M7	Q9Z1M7	Q9Z1M7	Large1	Xylosyl- and glucuronyltransferase LARGE1 (EC 2.4.-.-) (Acetylglucosaminyltransferase-like 1A) (Glycosyltransferase-like protein) (LARGE xylosyl- and glucuronyltransferase 1) [Includes: Alpha-1,3-xylosyltransferase LARGE1 (EC 2.4.2.-); Beta-1,3-glucuronyltransferase LARGE1 (EC 2.4.1.-)]	TRUE	TRUE	reviewed	5	19	High	14	15	13	Mouse	FALSE	8 v 6	-0.14617	0.0119274	0.04242	14 samples	0.690623	-0.151771	0.0127764	0.0358592	9.67666	9.36151	9.39189	9.39511	9.19279	9.44315	9.71098	9.62881	9.48945	9.77149	9.82337	9.55228	9.39403	9.67119	9.67666	9.63209	9.62772	9.58946	9.64024	9.81073	9.80187	9.69209	9.75522	9.96564	9.8895	9.77742	9.66995	9.9202	95	92.1	91.8	89.4	92.6	104.2	103.6	96	100.3	116	110.1	101.9	94.5	112.5	818.4	793.5	791.1	770.4	798	898.1	892.6	827.2	864.2	999.9	948.5	877.6	814.6	968.9	818.4	657.8	671.8	673.3	585.2	696.1	838.1	791.7	718.8	874	906	750.8	672.8	815.3	8	8	8	8	8	8	8	8	8	8	8	8	8	8	High	High	High	High	High	High	High	High	High	High	High	High	High	High
A0A1D5RMC4, A2AAE1, A2AB97, D6RI50, F6RPM4, F6YAT5, F6YB09	A2AAE1	A2AAE1	A2AAE1	A2AAE1	Bltp1	Bridge-like lipid transfer protein family member 1 (Fragile site-associated protein homolog)	TRUE	TRUE	reviewed	5	15	High	60	61	60	Mouse	FALSE	8 v 6	-0.125265	0.00931962	0.0366644	14 samples	0.678521	-0.126723	0.0128056	0.0359275	11.2441	10.9666	10.9367	10.9788	10.7956	10.9013	11.2434	11.1553	11.0692	11.3534	11.2747	11.1022	10.99	11.169	11.2441	11.2373	11.1726	11.1731	11.2429	11.2688	11.3342	11.2186	11.335	11.5475	11.3409	11.3272	11.2658	11.4181	96.3	95.9	91.7	91.7	96.3	98	102.5	94.6	102.6	118.9	103	102	97.8	108.7	2425.6	2414.1	2308.2	2309.1	2423.6	2467.5	2581.8	2383	2583.3	2993.2	2593.8	2569.4	2462.4	2736.5	2425.6	2001.1	1960.1	2018.1	1777.5	1912.6	2424.3	2280.8	2148.7	2616.4	2477.5	2198.3	2033.8	2302.5	34	34	34	34	34	34	34	34	34	34	34	34	34	34	High	High	High	High	High	High	High	High	High	High	High	High	High	High
A0A1D5RM43, A0A1D5RMA4, A0A1D5RMI7, Q8BGK6	Q8BGK6	Q8BGK6	Q8BGK6	Q8BGK6	Slc7a6	Y+L amino acid transporter 2 (Solute carrier family 7 member 6) (y(+)L-type amino acid transporter 2) (Y+LAT2) (y+LAT-2)	TRUE	FALSE	reviewed	5	10	High	4	4	3	Mouse	FALSE	8 v 6	-0.310404	0.0142221	0.0475826	14 samples	0.644605	-0.310404	0.0128219	0.0359595	5.25927	5.30012	4.8679	5.04439	4.83794	5.23266	5.2817	5.36457	5.32553	5.7866	5.62059	5.56071	5.35403	5.49506	5.25927	5.56986	5.10434	5.23649	5.2854	5.59991	5.37156	5.42962	5.59395	5.98185	5.6865	5.7866	5.62936	5.74416	82.4	102.1	73.8	81.1	83.9	104.3	89	92.6	103.7	135.8	110.7	118.7	106.5	115.3	38.3	47.5	34.4	37.7	39	48.5	41.4	43.1	48.3	63.2	51.5	55.2	49.5	53.6	38.3	39.4	29.2	33	28.6	37.6	38.9	41.2	40.1	55.2	49.2	47.2	40.9	45.1	1	1	1	1	1	1	1	1	1	1	1	1	1	1	High	High	High	High	High	High	High	High	High	High	High	High	High	High
A0A0A0MQL0, A2AML9, Q6PFE7	A0A0A0MQL0, Q6PFE7	Q6PFE7	A0A0A0MQL0	Q6PFE7	Tmeff1	Tomoregulin-1 (TR-1) (M7365) (Transmembrane protein with EGF-like and one follistatin-like domain)	TRUE	FALSE	reviewed	4	26	High	12	15	12	Mouse	FALSE	8 v 6	-0.111892	0.0628928	0.13029	14 samples	0.762522	-0.135808	0.0128274	0.0359615	9.853	9.75989	9.63898	9.75756	9.61857	9.72843	10.0031	9.91468	9.72076	9.99591	10.0979	9.77	9.81282	9.979	9.853	10.0307	9.87467	9.95187	10.0658	10.0959	10.0939	9.978	9.98655	10.1901	10.164	9.99506	10.0887	10.2281	87.4	98.9	88.8	93.6	101.3	103.5	103.3	95.4	95.9	110.5	108.5	96.5	103	113.4	924.8	1046	938.8	990.4	1071.8	1094.4	1092.9	1008.5	1014.5	1168.2	1147.3	1020.5	1088.9	1199.4	924.8	867	797.3	865.6	786.1	848.3	1026.2	965.2	843.8	1021.1	1095.9	873.1	899.4	1009.2	8	8	8	8	8	8	8	8	8	8	8	8	8	8	High	High	High	High	High	High	High	High	High	High	High	High	High	High
F6ZDJ1, Q5SRX1, Q5SXA4, Q5SXA5	Q5SRX1	Q5SRX1	Q5SRX1	Q5SRX1	Tom1l2	TOM1-like protein 2 (Target of Myb-like protein 2)	FALSE	FALSE	reviewed	4	50	High	19	21	13	Mouse	FALSE	8 v 6	0.151798	0.0101787	0.0388477	14 samples	0.677644	0.154565	0.0128478	0.0360048	10.5243	10.36	10.2976	10.441	10.1081	10.2321	10.4161	10.4913	10.3295	10.1348	10.1648	10.1608	10.1793	10.1174	10.5243	10.6306	10.5334	10.6354	10.5555	10.5995	10.5069	10.5545	10.5953	10.3289	10.231	10.3859	10.4551	10.3664	101.9	109.6	102.5	110	104.1	107.3	100.6	104	107	89	83.1	92.5	97.1	91.3	1472.8	1585.4	1482.1	1590.6	1504.9	1551.6	1455.1	1503.9	1547	1286.2	1201.8	1338	1403.8	1320.1	1472.8	1314.2	1258.6	1390.1	1103.7	1202.7	1366.3	1439.4	1286.7	1124.3	1147.9	1144.7	1159.5	1110.8	15	15	15	15	15	15	15	15	15	15	15	15	15	15	High	High	High	High	High	High	High	High	High	High	High	High	High	High
Q91ZU1	Q91ZU1	Q91ZU1	Q91ZU1	Q91ZU1	Asb6	Ankyrin repeat and SOCS box protein 6 (ASB-6)	FALSE	FALSE	reviewed	3	3	High	1	1	1	Mouse	FALSE	8 v 6	0.0901405	0.175527	0.277219	14 samples	0.836854	0.133908	0.0128728	0.0360613	8.04767	7.70044	7.72315	7.82591	7.40854	7.45368	7.73064	7.88874	7.74685	7.60066	7.77281	7.72928	7.63952	7.30469	8.04767	7.97097	7.95884	8.02015	7.85549	7.82146	7.82146	7.95187	8.0129	7.79507	7.8392	7.95478	7.91588	7.55382	110.8	105.1	104.2	108.7	97	94.7	94.7	103.7	108.2	93	95.9	103.9	101.1	78.7	264.6	250.9	248.8	259.6	231.6	226.2	226.2	247.6	258.3	222.1	229	248.1	241.5	187.9	264.6	208	211.3	226.9	169.9	175.3	212.4	237	214.8	194.1	218.7	212.2	199.4	158.1	1	1	1	1	1	1	1	1	1	1	1	1	1	1	High	High	High	High	High	High	High	High	High	High	High	High	High	High
I7HIF3, P14231	P14231	P14231	P14231	P14231	Atp1b2	Sodium/potassium-transporting ATPase subunit beta-2 (Adhesion molecule in glia) (AMOG) (Sodium/potassium-dependent ATPase subunit beta-2)	TRUE	TRUE	reviewed	5	45	High	13	19	13	Mouse	FALSE	8 v 6	-0.129976	0.0925662	0.172288	14 samples	0.789389	-0.169491	0.0128939	0.0361056	9.74786	9.73978	9.72298	9.69905	9.61618	9.70165	9.93575	9.80832	9.7046	9.98911	10.0708	9.81522	9.85378	10.0897	9.74786	10.0105	9.95884	9.8933	10.0635	10.0692	10.0265	9.8716	9.97039	10.1833	10.137	10.0403	10.1297	10.3387	81.8	98.1	94.6	90.4	101.8	102.2	99.2	89.1	95.4	110.6	107.1	100.1	106.5	123.2	859.8	1031.5	995.2	951	1070.1	1074.3	1043	936.8	1003.2	1162.7	1126	1053	1120.3	1295	859.8	855	845.1	831.2	784.8	832.7	979.4	896.6	834.4	1016.3	1075.5	900.9	925.3	1089.7	8	8	8	8	8	8	8	8	8	8	8	8	8	8	High	High	High	High	High	High	High	High	High	High	High	High	High	High
A0A5H1ZRK8, P01837	A0A5H1ZRK8, P01837	P01837	P01837	P01837	Igkc	Immunoglobulin kappa constant (Ig kappa chain C region MOPC 21)	FALSE	FALSE	reviewed	3	13	Medium	1	1	1	Mouse	FALSE	8 v 6	-0.154331	0.0182557	0.056225	14 samples	0.68529	-0.154215	0.0128983	0.0361056	6.80219	6.70321	6.87406	6.65392	6.47086	6.5345	7.01681	6.88387	6.71149	6.98185	6.99774	6.96463	6.87529	6.7761	6.80219	6.97384	7.10957	6.848	6.91767	6.90207	7.10748	6.9472	6.97728	7.17592	7.06393	7.18982	7.15178	7.02569	86	96.9	106.5	88.9	93.3	92.2	106.3	95.2	97.2	111.5	103.2	112.6	109.6	100.5	111.6	125.7	138.1	115.2	120.9	119.6	137.9	123.4	126	144.6	133.8	146	142.2	130.3	111.6	104.2	117.3	100.7	88.7	92.7	129.5	118.1	104.8	126.4	127.8	124.9	117.4	109.6	1	1	1	1	1	1	1	1	1	1	1	1	1	1	High	High	High	High	High	High	High	High	High	High	High	High	High	High
A0A2R8VK53, Q924L1	Q924L1	Q924L1	Q924L1	Q924L1	Letmd1	LETM1 domain-containing protein 1 (Cervical cancer receptor) (MCC-32)	TRUE	FALSE	reviewed	5	29	High	9	12	9	Mouse	FALSE	8 v 6	-0.176168	0.011361	0.0412541	14 samples	0.684349	-0.183051	0.0129278	0.0361743	10.1221	9.91827	9.93796	10.0034	9.72996	9.87129	10.2731	10.2018	9.93811	10.3175	10.3558	10.0853	9.91558	10.3565	10.1221	10.1888	10.1737	10.1976	10.1773	10.2389	10.3639	10.265	10.2038	10.5117	10.422	10.3104	10.1914	10.6056	89	93.2	92.2	93.8	92.5	96.5	105.2	98.2	94.2	116.6	109.5	101.4	93.4	124.4	1114.4	1167.2	1155	1174.3	1157.9	1208.4	1317.8	1230.5	1179.4	1459.9	1371.9	1269.8	1169.3	1558.1	1114.4	967.6	980.9	1026.4	849.2	936.6	1237.4	1177.7	981	1276.1	1310.4	1086.4	965.8	1311	9	9	9	9	9	9	9	9	9	9	9	9	9	9	High	High	High	High	High	High	High	High	High	High	High	High	High	High
E9PVH9, E9PWD6, E9PWY7, E9PXM6, E9PXQ6, E9PZV0, E9Q221, E9Q3D1, E9Q503, Q9JIM1	Q9JIM1	Q9JIM1	Q9JIM1	Q9JIM1	Slc29a1	Equilibrative nucleoside transporter 1 (mENT1) (Equilibrative nitrobenzylmercaptopurine riboside-sensitive nucleoside transporter) (Equilibrative NBMPR-sensitive nucleoside transporter) (Nucleoside transporter, es-type) (Solute carrier family 29 member 1)	TRUE	TRUE	reviewed	5	14	High	6	6	6	Mouse	FALSE	8 v 6	-0.179814	0.00903452	0.0360602	14 samples	0.643986	-0.179814	0.0129366	0.0361853	7.73335	7.31288	7.28263	7.34696	7.09487	7.27984	7.64458	7.49426	7.35931	7.76288	7.79442	7.55305	7.52826	7.62717	7.73335	7.58346	7.51806	7.54148	7.54303	7.64746	7.73539	7.55766	7.62498	7.9571	7.86047	7.77808	7.80413	7.87652	102.1	92	87.9	89.4	89.4	96.2	102.2	90.3	94.7	119.2	111.5	105.3	107.2	112.7	212.8	191.8	183.3	186.3	186.5	200.5	213.1	188.4	197.4	248.5	232.4	219.5	223.5	235	212.8	159	155.7	162.8	136.7	155.4	200.1	180.3	164.2	217.2	222	187.8	184.6	197.7	3	3	3	3	3	3	3	3	3	3	3	3	3	3	High	High	High	High	High	High	High	High	High	High	High	High	High	High
D3YVZ9, P58059	P58059	P58059	P58059	P58059	Mrps21	Small ribosomal subunit protein bS21m (28S ribosomal protein S21, mitochondrial) (MRP-S21) (S21mt)	FALSE	FALSE	reviewed	2	56	High	6	7	6	Mouse	FALSE	8 v 6	-0.136448	0.0112969	0.0411424	14 samples	0.643926	-0.136448	0.0129477	0.0362028	6.85798	6.73335	6.80607	6.67243	6.49985	6.63952	7.01569	7.0433	6.73742	7.04876	7.05528	6.79701	6.68089	6.91767	6.85798	7.00338	7.04221	6.86666	6.94837	7.00675	7.10643	7.10643	7.00338	7.24222	7.12205	7.02126	6.95768	7.16591	88.4	97.8	100.4	88.9	94.1	98	105	105	97.7	115.4	106.1	99	94.7	109.5	116	128.3	131.8	116.7	123.5	128.6	137.8	137.8	128.3	151.4	139.3	129.9	124.3	143.6	116	106.4	111.9	102	90.5	99.7	129.4	131.9	106.7	132.4	133	111.2	102.6	120.9	1	1	1	1	1	1	1	1	1	1	1	1	1	1	High	High	High	High	High	High	High	High	High	High	High	High	High	High
D3Z1C5, P70662	D3Z1C5, P70662	P70662	P70662	P70662	Ldb1	LIM domain-binding protein 1 (LDB-1) (Carboxyl-terminal LIM domain-binding protein 2) (CLIM-2) (LIM domain-binding factor CLIM2) (mLdb1) (Nuclear LIM interactor)	FALSE	FALSE	reviewed	5	11	High	4	4	2	Mouse	FALSE	8 v 6	-0.214993	0.0134929	0.0458257	14 samples	0.698585	-0.222948	0.0129718	0.0362563	7.79312	7.40769	7.49586	7.6125	7.27426	7.3336	7.66178	7.65893	7.4733	7.96347	8.00675	7.83226	7.71287	7.88996	7.79312	7.67878	7.732	7.80671	7.7211	7.70113	7.75288	7.72247	7.73944	8.15735	8.07307	8.05745	7.98868	8.13904	94.7	87.5	90.7	95.6	90.1	88.8	92.1	90.1	91.2	121.9	114.9	113.7	108.4	120.3	221.8	204.9	212.6	223.9	211	208.1	215.7	211.2	213.7	285.5	269.3	266.4	254	281.9	221.8	169.8	180.5	195.7	154.8	161.3	202.5	202.1	177.7	249.6	257.2	227.9	209.8	237.2	4	4	4	4	4	4	4	4	4	4	4	4	4	4	High	High	High	High	High	High	High	High	High	High	High	High	High	High
Q8CAD1	Q8CAD1	Q8CAD1	Q8CAD1	Q8CAD1	Araf	non-specific serine/threonine protein kinase (EC 2.7.11.1)	FALSE	FALSE	unreviewed	1	47	High	8	10	1	Mouse	FALSE	8 v 6	0.216304	0.0158302	0.0511339	14 samples	0.735424	0.223579	0.0130151	0.0363482	6.44128	6.20163	6.22304	6.15987	6.11686	6.08958	6.26866	6.42962	6.24603	5.90929	5.92125	5.97269	5.88509	5.87529	6.44128	6.47249	6.45943	6.35403	6.56377	6.45779	6.35931	6.49346	6.51254	6.10224	5.98641	6.19771	6.15987	6.12309	106.9	109.2	108.2	100.7	116.4	108.1	100.9	110.8	112.3	84.5	78	90.2	87.9	85.8	86.9	88.8	88	81.8	94.6	87.9	82.1	90.1	91.3	68.7	63.4	73.4	71.5	69.7	86.9	73.6	74.7	71.5	69.4	68.1	77.1	86.2	75.9	60.1	60.6	62.8	59.1	58.7	1	1	1	1	1	1	1	1	1	1	1	1	1	1	High	High	High	High	High	High	High	High	High	High	High	High	High	High
E9Q8X9, Q80YS6	Q80YS6	Q80YS6	Q80YS6	Q80YS6	Afap1	Actin filament-associated protein 1 (110 kDa actin filament-associated protein) (AFAP-110)	FALSE	FALSE	reviewed	4	32	High	22	23	18	Mouse	FALSE	8 v 6	0.165133	0.0155345	0.050535	14 samples	0.703089	0.178221	0.0130181	0.0363482	11.2051	10.9487	11.0853	11.0719	10.793	10.7007	10.9883	11.1224	10.9826	10.7496	10.8729	10.7991	10.8718	10.6224	11.2051	11.2194	11.3211	11.2662	11.2403	11.0682	11.0791	11.1856	11.2484	10.9438	10.9391	11.0242	11.1477	10.8715	105.2	106.3	114	109.8	107.8	95.7	96.4	103.8	108.4	87.8	87.5	92.8	101.1	83.5	2360.8	2384.4	2558.5	2463	2419.1	2147.2	2163.4	2329.2	2432.8	1969.7	1963.3	2082.6	2268.7	1873.5	2360.8	1976.5	2172.7	2152.6	1774.2	1664.3	2031.4	2229.3	2023.5	1721.7	1875.3	1781.8	1873.8	1576.4	18	18	18	18	18	18	18	18	18	18	18	18	18	18	High	High	High	High	High	High	High	High	High	High	High	High	High	High
Q9Z2L6	Q9Z2L6	Q9Z2L6	Q9Z2L6	Q9Z2L6	Minpp1	Multiple inositol polyphosphate phosphatase 1 (EC 3.1.3.62) (2,3-bisphosphoglycerate 3-phosphatase) (2,3-BPG phosphatase) (EC 3.1.3.80)	FALSE	FALSE	reviewed	5	29	High	11	12	11	Mouse	FALSE	8 v 6	-0.0905199	0.00950548	0.0370999	14 samples	0.643542	-0.0905199	0.0130194	0.0363482	9.78888	9.5588	9.56872	9.69384	9.34274	9.51195	9.75922	9.80639	9.63735	9.79555	9.97656	9.70736	9.60251	9.6498	9.78888	9.82956	9.80445	9.88813	9.79002	9.87943	9.85003	9.86959	9.90298	9.98968	10.0428	9.93251	9.87851	9.89875	93.7	96.3	94.7	100.3	93.7	99.7	97.7	99	101.4	107.6	111.7	103.5	99.7	101.1	884.6	909.9	894.2	947.6	885.3	941.9	922.9	935.5	957.4	1016.7	1054.8	977.2	941.3	954.6	884.6	754.2	759.4	828.2	649.3	730.1	866.6	895.4	796.4	888.7	1007.5	836	777.4	803.3	9	9	9	9	9	9	9	9	9	9	9	9	9	9	High	High	High	High	High	High	High	High	High	High	High	High	High	High
A2AT41, Q3U186	Q3U186	Q3U186	Q3U186	Q3U186	Rars2	Probable arginine--tRNA ligase, mitochondrial (EC 6.1.1.19) (Arginyl-tRNA synthetase) (ArgRS)	FALSE	FALSE	reviewed	3	36	High	20	23	20	Mouse	FALSE	8 v 6	-0.0709382	0.0111261	0.0407996	14 samples	0.707636	-0.0718654	0.0130686	0.036472	10.3423	10.0662	10.0388	10.0871	9.89345	9.92793	10.3028	10.2697	10.1059	10.2646	10.3433	10.1524	10.009	10.185	10.3423	10.337	10.2745	10.2814	10.3409	10.2954	10.3935	10.3329	10.3717	10.4587	10.4095	10.3774	10.2848	10.4341	99.2	98.9	94.7	95.1	99.1	96.1	102.8	98.6	101.3	107.6	104	101.7	95.3	105.7	1298.2	1293.4	1238.6	1244.5	1296.9	1256.7	1345.1	1289.8	1324.9	1407.3	1360.1	1330.2	1247.5	1383.5	1298.2	1072.1	1051.9	1087.7	951.1	974.1	1263.1	1234.5	1102	1230.1	1299.1	1138.1	1030.4	1164.1	13	13	13	13	13	13	13	13	13	13	13	13	13	13	High	High	High	High	High	High	High	High	High	High	High	High	High	High
E0CZ69, F8WGX0, Q91ZT5	F8WGX0, Q91ZT5	Q91ZT5	Q91ZT5	Q91ZT5	Fgd4	FYVE, RhoGEF and PH domain-containing protein 4 (Actin filament-binding protein frabin) (FGD1-related F-actin-binding protein)	FALSE	FALSE	reviewed	5	24	High	16	16	14	Mouse	FALSE	8 v 6	0.129617	0.00971429	0.0377557	14 samples	0.660922	0.131411	0.0130775	0.036483	10.3158	10.0932	10.032	10.0938	9.85596	9.91259	10.1313	10.2133	10.0193	9.84643	9.99831	10.0028	9.94851	9.79782	10.3158	10.3638	10.2678	10.2882	10.3032	10.2801	10.2221	10.2767	10.2852	10.0406	10.0645	10.2279	10.2245	10.047	106	109.5	102.5	103.9	105	103.4	99.3	103.1	103.7	87.5	89	99.7	99.4	87.9	1274.6	1317.7	1232.9	1250.4	1263.5	1243.4	1194.4	1240.5	1247.8	1053.2	1070.8	1199.2	1196.4	1057.9	1274.6	1092.3	1047	1092.8	926.7	963.8	1121.6	1187.2	1037.8	920.6	1022.8	1026	988.1	890.1	10	10	10	10	10	10	10	10	10	10	10	10	10	10	High	High	High	High	High	High	High	High	High	High	High	High	High	High
B1AZP2, B7ZNS2, E9PUF2, F6YMR0, H3BJW9, H3BKJ0, I1E4X0	B1AZP2, B7ZNS2	B1AZP2	B1AZP2	B1AZP2	Dlgap4	Disks large-associated protein 4 (DAP-4) (PSD-95/SAP90-binding protein 4) (SAP90/PSD-95-associated protein 4) (SAPAP-4)	FALSE	TRUE	reviewed	5	30	High	24	29	17	Mouse	FALSE	8 v 6	0.091552	0.0169027	0.0535963	14 samples	0.745765	0.0892676	0.0130827	0.0364838	11.0953	10.9227	10.8776	11.0199	10.7866	10.8591	11.0547	11.0801	10.8911	10.8936	10.9116	10.8201	10.7895	10.8327	11.0953	11.1934	11.1134	11.2142	11.2339	11.2266	11.1455	11.1433	11.1569	11.0877	10.9778	11.0451	11.0653	11.0817	97.7	104.6	98.9	106.1	107.5	107	101.2	101	102	97.2	90.1	94.4	95.7	96.8	2187.9	2341.8	2215.5	2375.8	2408.5	2396.3	2265.3	2261.9	2283.3	2176.4	2016.7	2113.1	2142.9	2167.3	2187.9	1941.2	1881.4	2076.4	1766.4	1857.4	2127.1	2164.9	1899.1	1902.4	1926.3	1807.9	1769.9	1823.7	13	13	13	13	13	13	13	13	13	13	13	13	13	13	High	High	High	High	High	High	High	High	High	High	High	High	High	High
A0A0J9YUJ3, D3YY96, D3Z2L1, D3Z7I0, Q3UU56, Q8BL74	Q3UU56	Q3UU56	Q3UU56	Q3UU56	Gm29609	Predicted gene 29609	FALSE	FALSE	unreviewed	1	7	High	5	5	4	Mouse	FALSE	8 v 6	-0.208342	0.0392938	0.0945196	14 samples	0.742283	-0.239558	0.0130961	0.0365058	6.52826	6.40599	6.52513	6.40429	6.2817	6.61618	6.61471	6.72383	6.43129	6.9331	6.86171	6.8936	6.66959	6.81378	6.52826	6.67666	6.76155	6.59842	6.72928	6.98413	6.7046	6.7879	6.69627	7.12722	6.92837	7.1179	6.94603	7.06286	80.3	89	94.4	84.3	92.3	110.1	90.8	96.1	90.3	121.7	106	120.9	107.3	116.4	92.3	102.3	108.5	96.9	106.1	126.6	104.3	110.5	103.7	139.8	121.8	138.9	123.3	133.7	92.3	84.8	92.1	84.7	77.8	98.1	98	105.7	86.3	122.2	116.3	118.9	101.8	112.5	2	2	2	2	2	2	2	2	2	2	2	2	2	2	High	High	High	High	High	High	High	High	High	High	High	High	High	High
A0A571BEC1, A0A571BES1, A0A571BEW4, Q9JME5	Q9JME5	Q9JME5	Q9JME5	Q9JME5	Ap3b2	AP-3 complex subunit beta-2 (Adaptor protein complex AP-3 subunit beta-2) (Adaptor-related protein complex 3 subunit beta-2) (Beta-3B-adaptin) (Clathrin assembly protein complex 3 beta-2 large chain)	FALSE	TRUE	reviewed	5	46	High	45	58	39	Mouse	FALSE	8 v 6	0.153762	0.0190664	0.0579269	14 samples	0.715393	0.170141	0.0131005	0.0365058	12.2125	11.9463	11.9908	12.0923	11.6293	11.8035	12.0625	12.1648	11.9262	11.6743	11.9019	11.8193	11.7382	11.6397	12.2125	12.217	12.2267	12.2866	12.0766	12.1711	12.1533	12.2281	12.192	11.8684	11.9681	12.0444	12.0141	11.8888	106.9	107.2	108	112.5	97.3	103.9	102.6	108.1	105.4	84.2	90.2	95.1	93.2	85.4	4746.1	4760.8	4792.8	4996.1	4319.5	4611.6	4555.2	4797.5	4679.1	3739	4006.4	4223.9	4136.2	3792.2	4746.1	3946.4	4070.1	4366.6	3167.9	3574.5	4277.4	4591.7	3891.8	3268.3	3826.8	3613.8	3416.3	3190.9	37	37	37	37	37	37	37	37	37	37	37	37	37	37	High	High	High	High	High	High	High	High	High	High	High	High	High	High
Q5ND52	Q5ND52	Q5ND52	Q5ND52	Q5ND52	Mrm3	rRNA methyltransferase 3, mitochondrial (EC 2.1.1.-) (16S rRNA (guanosine(1370)-2'-O)-methyltransferase) (16S rRNA [Gm1370] 2'-O-methyltransferase) (RNA methyltransferase-like protein 1)	FALSE	FALSE	reviewed	3	14	High	7	8	7	Mouse	FALSE	8 v 6	-0.169304	0.0237123	0.0670172	14 samples	0.755623	-0.155579	0.0131097	0.0365177	7.78005	7.48382	7.61618	7.31107	7.12928	7.34341	7.75422	7.86047	7.60437	7.79831	7.81954	7.59021	7.59619	7.47249	7.78005	7.75422	7.85175	7.50541	7.57667	7.71081	7.84486	7.92422	7.86975	7.99209	7.8857	7.8157	7.87221	7.72178	98.7	97	103.8	81.6	85.8	94.1	103.3	109.1	105.1	114.3	106.2	101.2	105.2	94.8	219.8	215.9	231	181.7	190.9	209.5	229.9	242.9	233.9	254.6	236.5	225.3	234.3	211.1	219.8	179	196.2	158.8	140	162.4	215.9	232.4	194.6	222.6	225.9	192.7	193.5	177.6	3	3	3	3	3	3	3	3	3	3	3	3	3	3	High	High	High	High	High	High	High	High	High	High	High	High	High	High
Q01338	Q01338	Q01338	Q01338	Q01338	Adra2a	Alpha-2A adrenergic receptor (Alpha-2A adrenoreceptor) (Alpha-2A adrenoceptor) (Alpha-2AAR)	TRUE	TRUE	reviewed	5	9	High	3	4	3	Mouse	FALSE	8 v 6	-0.148894	0.0162757	0.0522119	14 samples	0.67394	-0.146973	0.0131152	0.0365194	7.20261	6.91648	6.83542	6.79051	6.50938	6.72247	7.17991	7.02126	6.94251	7.18884	7.17792	7.01792	6.87897	7.01346	7.20261	7.18785	7.07146	6.98527	6.95652	7.09064	7.27053	7.08428	7.2075	7.38284	7.24413	7.24317	7.15482	7.26303	102.1	101.1	93.3	87.8	86.1	94.5	107.1	94.1	102.5	115.7	105.1	105.1	98.8	106.5	147.3	145.8	134.5	126.7	124.2	136.3	154.4	135.7	147.8	166.9	151.6	151.5	142.5	153.6	147.3	120.8	114.2	110.7	91.1	105.6	145	129.9	123	145.9	144.8	129.6	117.7	129.2	2	2	2	2	2	2	2	2	2	2	2	2	2	2	High	High	High	High	High	High	High	High	High	High	High	High	High	High
D3Z6Y9, D3Z7J7, F6TY47, Q99LN9	Q99LN9	Q99LN9	Q99LN9	Q99LN9	Dohh	Deoxyhypusine hydroxylase (DOHH) (EC 1.14.99.29) (Deoxyhypusine dioxygenase) (Deoxyhypusine monooxygenase)	FALSE	FALSE	reviewed	4	23	High	4	4	4	Mouse	FALSE	8 v 6	0.107178	0.00983024	0.0379799	14 samples	0.698262	0.104766	0.0131514	0.0366063	6.37156	6.19574	6.24982	6.33628	6.03122	6.04876	6.17393	6.33985	6.14771	6.01569	6.30378	6.14975	6.07895	6.16993	6.37156	6.46597	6.48543	6.52982	6.47897	6.41616	6.26491	6.40259	6.41278	6.20945	6.36982	6.37504	6.35403	6.41785	98.1	104.8	106.2	109.5	105.6	101.2	91.1	100.3	101	87.6	98	98.3	96.9	101.3	82.8	88.4	89.6	92.4	89.2	85.4	76.9	84.6	85.2	74	82.7	83	81.8	85.5	82.8	73.3	76.1	80.8	65.4	66.2	72.2	81	70.9	64.7	79	71	67.6	72	1	1	1	1	1	1	1	1	1	1	1	1	1	1	High	High	High	High	High	High	High	High	High	High	High	High	High	High
Q9QY01	Q9QY01	Q9QY01	Q9QY01	Q9QY01	Ulk2	Serine/threonine-protein kinase ULK2 (EC 2.7.11.1) (Serine/threonine-protein kinase Unc51.2) (Unc-51-like kinase 2)	FALSE	FALSE	reviewed	5	10	High	9	9	9	Mouse	FALSE	8 v 6	0.184888	0.00886767	0.0356634	14 samples	0.642678	0.184888	0.0131816	0.0366766	8.70183	8.53021	8.47411	8.53411	8.14262	8.38586	8.4363	8.62461	8.47289	8.11374	8.34696	8.27006	8.32283	8.21529	8.70183	8.80058	8.70977	8.72826	8.58984	8.75355	8.52709	8.6879	8.73877	8.30788	8.4132	8.49506	8.59842	8.46434	106.2	113.7	106.8	108.2	98.3	110.1	94.1	105.2	108.9	80.8	86.9	92	98.9	90.1	416.4	445.9	418.7	424.1	385.3	431.6	368.9	412.4	427.2	316.9	340.9	360.8	387.6	353.2	416.4	369.7	355.6	370.7	282.6	334.5	346.4	394.7	355.3	277	325.6	308.7	320.2	297.2	5	5	5	5	5	5	5	5	5	5	5	5	5	5	High	High	High	High	High	High	High	High	High	High	High	High	High	High
Q01320	Q01320	Q01320	Q01320	Q01320	Top2a	DNA topoisomerase 2-alpha (EC 5.6.2.2) (DNA topoisomerase II, alpha isozyme)	FALSE	FALSE	reviewed	5	4	High	6	7	1	Mouse	FALSE	8 v 6	2.04825	0.050841	0.11277	14 samples	0.642545	2.04825	0.0132066	0.0367324	10.189	5.40599	4.77083	5.32553	5.03562	4.97269	3.43296	4.27053	3.80735	3.49825	4.03562	4.33628	3.99095	4.43962	10.189	5.67807	5.0045	5.51728	5.4822	5.33985	3.52356	4.33628	4.07039	3.6893	4.09592	4.56071	4.26303	4.6893	1069	46.9	29.4	42	40.9	37.1	10.5	18.5	15.4	11.8	15.7	21.6	17.6	23.6	1167.3	51.2	32.1	45.8	44.7	40.5	11.5	20.2	16.8	12.9	17.1	23.6	19.2	25.8	1167.3	42.4	27.3	40.1	32.8	31.4	10.8	19.3	14	11.3	16.4	20.2	15.9	21.7	1	1	1	1	1	1	1	1	1	1	1	1	1	1	Medium	Medium	Medium	Medium	Medium	Medium	Medium	Medium	Medium	Medium	Medium	Medium	Medium	Medium
A0A1D5RLV7, G3UY81, G3UYW1, Q6VNB8	A0A1D5RLV7, G3UYW1, Q6VNB8	Q6VNB8	A0A1D5RLV7	Q6VNB8	Wdfy3	WD repeat and FYVE domain-containing protein 3 (Beach domain, WD repeat and FYVE domain-containing protein 1) (BWF1)	FALSE	FALSE	reviewed	5	19	High	54	60	54	Mouse	FALSE	8 v 6	0.0947842	0.0509295	0.112797	14 samples	0.770872	0.114938	0.0132291	0.0367811	11.8931	11.6428	11.615	11.7293	11.3181	11.4788	11.779	11.8401	11.6172	11.5001	11.5906	11.5456	11.458	11.4046	11.8931	11.9135	11.8508	11.9236	11.7654	11.8463	11.8697	11.9033	11.883	11.6943	11.6568	11.7707	11.7339	11.6537	105.6	107.1	102.6	107.9	96.7	102.2	103.9	106.4	104.9	92	89.7	97	94.6	89.5	3803.6	3857.6	3693.6	3884.7	3481.3	3682.1	3742.4	3830.5	3777	3313.8	3228.9	3494.1	3406	3221.8	3803.6	3197.7	3136.6	3395.2	2553.2	2854	3514.2	3666.2	3141.5	2896.6	3084.1	2989.4	2813.2	2710.9	38	38	38	38	38	38	38	38	38	38	38	38	38	38	High	High	High	High	High	High	High	High	High	High	High	High	High	High
A0A1Y7VJZ4, A0A1Y7VL98, A0A1Y7VNK7, P49443, Q9EQE2	P49443	P49443	P49443	P49443	Ppm1a	Protein phosphatase 1A (EC 3.1.3.16) (Protein phosphatase 2C isoform alpha) (PP2C-alpha) (Protein phosphatase IA)	FALSE	FALSE	reviewed	5	51	High	17	24	15	Mouse	FALSE	8 v 6	0.148768	0.00890969	0.0357159	14 samples	0.642385	0.148768	0.0132368	0.0367888	10.7931	10.6242	10.597	10.7261	10.477	10.4397	10.6697	10.7705	10.5594	10.3894	10.5956	10.4714	10.5363	10.2848	10.7931	10.8948	10.8328	10.9204	10.9244	10.8073	10.7605	10.8338	10.8251	10.5835	10.6618	10.6964	10.8122	10.5338	100.8	108.2	103.6	110.1	110.4	101.8	98.5	103.7	103.1	87.2	92	94.3	102.1	84.2	1774.4	1904	1823.9	1938.1	1943.4	1791.9	1734.7	1825.1	1814.2	1534.4	1620	1659.3	1798	1482.5	1774.4	1578.3	1548.9	1693.9	1425.3	1388.9	1628.9	1746.8	1509	1341.3	1547.4	1419.7	1485.1	1247.5	12	12	12	12	12	12	12	12	12	12	12	12	12	12	High	High	High	High	High	High	High	High	High	High	High	High	High	High
D3Z719, Q9DB90	Q9DB90	Q9DB90	Q9DB90	Q9DB90	Smg9	Nonsense-mediated mRNA decay factor SMG9	FALSE	FALSE	reviewed	5	14	High	6	8	6	Mouse	FALSE	8 v 6	0.141188	0.0162915	0.052212	14 samples	0.704937	0.153456	0.0132478	0.0368056	8.92065	8.56682	8.64818	8.69314	8.39703	8.36545	8.65499	8.79246	8.55459	8.40429	8.48422	8.54381	8.49506	8.31922	8.92065	8.83731	8.88387	8.88722	8.84423	8.73302	8.74584	8.8558	8.8205	8.59842	8.55036	8.76885	8.77116	8.56796	110.6	104.4	107.8	108.1	104.9	97.1	98	105.8	103.2	88.5	85.6	99.6	99.7	86.6	484.6	457.4	472.4	473.5	459.6	425.5	429.3	463.3	452.1	387.6	374.9	436.2	436.9	379.5	484.6	379.2	401.2	413.9	337.1	329.8	403.1	443.4	376	338.8	358.1	373.2	360.8	319.4	3	3	3	3	3	3	3	3	3	3	3	3	3	3	High	High	High	High	High	High	High	High	High	High	High	High	High	High
E9Q9K8, Q6PGB9	E9Q9K8, Q6PGB9	E9Q9K8	Q6PGB9	E9Q9K8	Akap6	A kinase (PRKA) anchor protein 6	FALSE	FALSE	unreviewed	5	0	Medium	1	1	1	Mouse	FALSE	8 v 6	0.249688	0.00943178	0.0369096	14 samples	0.642042	0.249688	0.0133019	0.036942	6.24603	6.08321	6.10224	5.94251	5.66391	5.71973	5.67243	6.16189	5.89239	5.60585	5.79181	5.56682	5.82273	5.75756	6.24603	6.35403	6.33985	6.1375	6.1127	6.08746	5.76288	6.22689	6.15987	5.79961	5.85798	5.79181	6.10014	6.00675	112.1	120.7	119.5	103.8	102.1	100.3	80.2	110.5	105.5	82.2	85.5	81.8	101.2	94.8	75.9	81.8	81	70.4	69.2	68	54.3	74.9	71.5	55.7	58	55.4	68.6	64.3	75.9	67.8	68.7	61.5	50.7	52.7	51	71.6	59.4	48.7	55.4	47.4	56.6	54.1	1	1	1	1	1	1	1	1	1	1	1	1	1	1	High	High	High	High	High	High	High	High	High	High	High	High	High	High
A0A1Y7VJN9, A0A1Y7VK79, A0A1Y7VL34, A0A1Y7VLZ6, Q8CFR5, Q9D2N4	Q8CFR5	Q8CFR5	Q8CFR5	Q8CFR5	Dtna	Dystrobrevin	FALSE	FALSE	unreviewed	2	40	High	23	25	20	Mouse	FALSE	8 v 6	0.0928534	0.033873	0.0856835	14 samples	0.834561	0.0781143	0.0133137	0.036961	10.9209	10.7703	10.6822	10.8006	10.6606	10.7036	10.8545	10.8733	10.6545	10.6841	10.7707	10.666	10.6758	10.7202	10.9209	11.041	10.918	10.9949	11.1079	11.0711	10.9453	10.9366	10.9202	10.8782	10.8369	10.891	10.9516	10.9692	97.5	105.9	97.3	102.6	111	108.2	99.1	98.5	97.4	94.6	92	95.5	99.6	100.8	1938.8	2107	1934.9	2040.8	2207.1	2151.5	1971.8	1959.9	1937.8	1882.2	1829.1	1899	1980.5	2004.8	1938.8	1746.5	1643.1	1783.6	1618.7	1667.6	1851.5	1875.8	1611.8	1645.3	1747.1	1624.7	1635.8	1686.9	14	14	14	14	14	14	14	14	14	14	14	14	14	14	High	High	High	High	High	High	High	High	High	High	High	High	High	High
Q922E6	Q922E6	Q922E6	Q922E6	Q922E6	Fastkd2	FAST kinase domain-containing protein 2, mitochondrial	FALSE	FALSE	reviewed	4	13	High	9	9	9	Mouse	FALSE	8 v 6	-0.103743	0.0118008	0.0420872	14 samples	0.673711	-0.104628	0.0133217	0.0369626	8.80993	8.69488	8.66249	8.64458	8.48945	8.50779	8.90779	8.89118	8.74147	8.886	8.95041	8.74786	8.56834	8.80671	8.80993	8.9655	8.89815	8.83889	8.93664	8.87529	8.99859	8.9542	9.00703	9.08002	9.01653	8.97298	8.84423	9.05555	90.8	101.2	96.5	92.6	99.1	95	103.5	100.4	104.1	109.5	104.8	101.7	93	107.7	448.8	499.9	477.1	457.9	490	469.6	511.5	496	514.5	541.2	517.9	502.5	459.6	532.1	448.8	414.4	405.2	400.2	359.4	364	480.3	474.8	428	473.1	494.7	429.9	379.6	447.8	4	4	4	4	4	4	4	4	4	4	4	4	4	4	High	High	High	High	High	High	High	High	High	High	High	High	High	High
A0A1W2P6N7, Q3UID0, Q6PDG5	Q3UID0	Q3UID0	Q3UID0	Q3UID0	Smarcc2	SWI/SNF related, matrix associated, actin dependent regulator of chromatin, subfamily c, member 2	FALSE	FALSE	unreviewed	1	26	High	24	25	18	Mouse	FALSE	8 v 6	-0.343913	0.0591971	0.124445	14 samples	0.813043	-0.397413	0.0133293	0.0369626	10.3324	9.83637	10.2847	10.2116	9.95899	10.021	10.095	10.1357	9.94837	10.7363	11.0351	10.7957	10.6885	10.7676	10.3324	10.1071	10.5205	10.406	10.4063	10.3886	10.1857	10.1989	10.2142	10.9304	11.1013	11.0208	10.9643	11.0167	83	71	94.6	87.4	87.4	86.3	75	75.7	76.5	125.7	141.5	133.8	128.7	133.4	1289.3	1102.9	1468.9	1356.8	1357.1	1340.5	1164.7	1175.4	1187.9	1951.6	2196.9	2077.7	1998	2071.9	1289.3	914.2	1247.4	1185.8	995.3	1039	1093.7	1125	988	1705.9	2098.4	1777.6	1650.3	1743.3	14	14	14	14	14	14	14	14	14	14	14	14	14	14	High	High	High	High	High	High	High	High	High	High	High	High	High	High
P48962	P48962	P48962	P48962	P48962	Slc25a4	ADP/ATP translocase 1 (ADP,ATP carrier protein 1) (ADP,ATP carrier protein, heart/skeletal muscle isoform T1) (Adenine nucleotide translocator 1) (ANT 1) (Solute carrier family 25 member 4)	TRUE	FALSE	reviewed	5	69	High	25	151	12	Mouse	FALSE	8 v 6	-0.168038	0.0109335	0.0405391	14 samples	0.641895	-0.168038	0.0133299	0.0369626	12.9403	12.722	12.7243	12.7476	12.4823	12.606	13.0645	12.9765	12.6775	13.0606	13.1896	12.8359	12.7002	13.0602	12.9403	12.9926	12.9601	12.9419	12.9297	12.9736	13.1553	13.0398	12.9433	13.2547	13.2558	13.061	12.9761	13.3092	92.1	95.5	93.4	92.2	91.5	94.3	107	98.7	92.3	114.6	114.7	100.2	94.5	119	7860.1	8150.2	7968.4	7868.6	7802.2	8043.2	9123.1	8421	7876.2	9773.9	9780.9	8545.8	8057.2	10150.4	7860.1	6756	6766.9	6877.1	5722.1	6234.4	8566.7	8059.8	6551	8543.4	9342.4	7311.4	6654.9	8540.9	23	23	23	23	23	23	23	23	23	23	23	23	23	23	High	High	High	High	High	High	High	High	High	High	High	High	High	High
A0A0R4J1Q6, O09110	O09110	O09110	O09110	O09110	Map2k3	Dual specificity mitogen-activated protein kinase kinase 3 (MAP kinase kinase 3) (MAPKK 3) (EC 2.7.12.2) (MAPK/ERK kinase 3) (MEK 3)	FALSE	FALSE	reviewed	5	15	High	5	5	2	Mouse	FALSE	8 v 6	0.170905	0.00911571	0.0362669	14 samples	0.641871	0.170905	0.0133343	0.0369626	6.6893	6.50779	6.53761	6.54535	6.1334	6.32193	6.32373	6.45286	6.20945	6.36457	6.27984	6.44294	6.31107	6.48704	6.6893	6.77873	6.77347	6.73877	6.58045	6.6893	6.41447	6.5157	6.47573	6.55766	6.34518	6.66818	6.58646	6.73606	105.2	111.9	111.4	108.8	97.5	105.2	86.9	93.2	90.7	96	82.9	103.7	97.9	108.7	103.2	109.8	109.4	106.8	95.7	103.2	85.3	91.5	89	94.2	81.3	101.7	96.1	106.6	103.2	91	92.9	93.4	70.2	80	80.1	87.6	74	82.4	77.7	87	79.4	89.7	2	2	2	2	2	2	2	2	2	2	2	2	2	2	High	High	High	High	High	High	High	High	High	High	High	High	High	High
B1ASZ3, Q64516, Q9WU65	Q64516	Q64516	Q64516	Q64516	Gk	Glycerol kinase (Glycerokinase) (EC 2.7.1.30) (ATP:glycerol 3-phosphotransferase)	TRUE	FALSE	reviewed	5	43	High	20	26	18	Mouse	FALSE	8 v 6	-0.167039	0.0106698	0.0399882	14 samples	0.680418	-0.173356	0.013354	0.0370033	10.722	10.506	10.5354	10.5014	10.2965	10.4769	10.8568	10.7403	10.511	10.8414	10.9584	10.6966	10.4866	10.887	10.722	10.7767	10.7712	10.6958	10.7438	10.8445	10.9476	10.8035	10.7767	11.0356	11.0246	10.9216	10.7625	11.1361	90.8	94.4	94	89.2	92.2	98.9	106.2	96.1	94.4	112.9	112	104.3	93.4	121.1	1689	1754.3	1747.6	1658.6	1714.8	1838.8	1975	1787.2	1754.3	2099.1	2083.2	1939.7	1737.2	2250.6	1689	1454.2	1484.1	1449.6	1257.6	1425.2	1854.5	1710.6	1459.2	1834.8	1989.8	1659.6	1434.8	1893.7	15	15	15	15	15	15	15	15	15	15	15	15	15	15	High	High	High	High	High	High	High	High	High	High	High	High	High	High
A0A494BA68, A0A494BAP7, Q8CHK4	A0A494BA68, A0A494BAP7, Q8CHK4	Q8CHK4	A0A494BAP7	Q8CHK4	Kat5	Histone acetyltransferase KAT5 (EC 2.3.1.48) (60 kDa Tat-interactive protein) (Tip60) (Histone acetyltransferase HTATIP) (Lysine acetyltransferase 5) (Protein 2-hydroxyisobutyryltransferase KAT5) (EC 2.3.1.-) (Protein acetyltransferase KAT5) (EC 2.3.1.-) (Protein crotonyltransferase KAT5) (EC 2.3.1.-)	FALSE	FALSE	reviewed	5	3	Medium	1	1	1	Mouse	FALSE	8 v 6	-0.336661	0.0157204	0.0508707	14 samples	0.6485	-0.336965	0.0133603	0.0370069	3.62059	4.01792	3.76553	3.82782	3.37851	3.66676	4.12102	4.19377	3.71149	4.15381	4.43296	4.41278	3.8679	4.1127	3.62059	4.2854	4	4.0268	3.82782	4.03562	4.20945	4.2555	3.98185	4.34341	4.49825	4.63807	4.1375	4.35755	67.5	107.4	88.3	89.6	78.4	90.5	102.1	105.2	86.9	112	124.5	137.3	97.2	113.1	12.3	19.5	16	16.3	14.2	16.4	18.5	19.1	15.8	20.3	22.6	24.9	17.6	20.5	12.3	16.2	13.6	14.2	10.4	12.7	17.4	18.3	13.1	17.8	21.6	21.3	14.6	17.3	1	1	1	1	1	1	1	1	1	1	1	1	1	1	High	High	High	High	High	High	High	High	High	High	High	High	High	High
Q149F3	Q149F3	Q149F3	Q149F3	Q149F3	Gspt2	Eukaryotic peptide chain release factor GTP-binding subunit ERF3B (Eukaryotic peptide chain release factor subunit 3b) (eRF3b) (EC 3.6.5.-) (G1 to S phase transition protein 2 homolog)	FALSE	FALSE	reviewed	5	46	High	26	29	11	Mouse	FALSE	8 v 6	0.135885	0.0162545	0.0521664	14 samples	0.708102	0.147625	0.0133723	0.0370265	11.1028	10.8701	10.9733	11.0287	10.6384	10.7117	10.9299	11.1049	10.8724	10.67	10.8881	10.8025	10.7387	10.5972	11.1028	11.1407	11.2091	11.223	11.0858	11.0792	11.0206	11.1681	11.1382	10.8642	10.9543	11.0276	11.0145	10.8464	102.5	105.3	110.4	111.4	101.3	100.9	96.9	107.3	105.1	86.9	92.5	97.3	96.4	85.8	2199.3	2257.8	2367.4	2390.4	2173.5	2163.6	2077.5	2301.1	2253.9	1864	1984.1	2087.5	2068.7	1841.1	2199.3	1871.6	2010.4	2089.2	1594	1677	1950.8	2202.4	1874.7	1629.3	1895.1	1786	1708.7	1549.1	20	20	20	20	20	20	20	20	20	20	20	20	20	20	High	High	High	High	High	High	High	High	High	High	High	High	High	High
D6RGM4, O70572	O70572	O70572	O70572	O70572	Smpd2	Sphingomyelin phosphodiesterase 2 (EC 3.1.4.12) (Lyso-platelet-activating factor-phospholipase C) (Lyso-PAF-PLC) (Neutral sphingomyelinase) (N-SMase) (nSMase)	TRUE	FALSE	reviewed	5	22	High	9	9	9	Mouse	FALSE	8 v 6	-0.121078	0.00926086	0.0365731	14 samples	0.641406	-0.121078	0.0134231	0.0371532	8.39446	8.02625	8.06124	8.11218	7.86481	7.92719	8.37156	8.29462	8.01346	8.30834	8.36807	8.25267	8.1205	8.34607	8.39446	8.29692	8.29692	8.30652	8.31243	8.29508	8.4623	8.35799	8.27891	8.50263	8.43421	8.47776	8.39618	8.59507	100.4	93.8	93.8	94.4	94.8	93.7	105.2	97.8	92.6	108.2	103.1	106.3	100.5	115.3	336.5	314.5	314.5	316.6	317.9	314.1	352.7	328.1	310.6	362.7	345.9	356.5	336.9	386.7	336.5	260.7	267.1	276.7	233.1	243.4	331.2	314	258.4	317	330.4	305	278.3	325.4	4	4	4	4	4	4	4	4	4	4	4	4	4	4	High	High	High	High	High	High	High	High	High	High	High	High	High	High
Q8R059	Q8R059	Q8R059	Q8R059	Q8R059	Gale	UDP-glucose 4-epimerase (EC 5.1.3.2) (Galactowaldenase) (UDP-N-acetylglucosamine 4-epimerase) (UDP-GlcNAc 4-epimerase) (EC 5.1.3.7) (UDP-galactosamine 4-epimerase) (UDP-GalNAc 4-epimerase) (UDP-galactose 4-epimerase)	FALSE	FALSE	reviewed	5	16	High	4	5	4	Mouse	FALSE	8 v 6	0.0887336	0.0209177	0.0613888	14 samples	0.755058	0.0900601	0.0134299	0.0371581	7.99774	7.8125	7.88325	7.95826	7.68089	7.6851	7.80284	7.92303	7.78202	7.8189	7.92778	7.85611	7.79181	7.66818	7.99774	8.08321	8.11894	8.15228	8.12825	8.05257	7.8936	7.98584	8.04767	8.0129	7.99379	8.08108	8.06824	7.91767	97.1	103	105.6	108.1	106.3	100.9	90.4	96.3	100.5	98.1	96.8	102.9	102	91.9	255.6	271.2	278	284.5	279.8	265.5	237.8	253.5	264.6	258.3	254.9	270.8	268.4	241.8	255.6	224.8	236.1	248.7	205.2	205.8	223.3	242.7	220.1	225.8	243.5	231.7	221.6	203.4	3	3	3	3	3	3	3	3	3	3	3	3	3	3	High	High	High	High	High	High	High	High	High	High	High	High	High	High
G3UYV7, P62858	G3UYV7, P62858	P62858	G3UYV7	P62858	Rps28	Small ribosomal subunit protein eS28 (40S ribosomal protein S28)	FALSE	TRUE	reviewed	5	46	High	3	6	3	Mouse	FALSE	8 v 6	-0.148509	0.0308601	0.0803122	14 samples	0.641293	-0.148509	0.0134447	0.0371754	6.50144	6.45779	6.32912	6.52826	6.33985	6.43463	6.82655	6.65678	6.57592	6.60585	6.84925	6.57743	6.6014	6.54071	6.50144	6.72928	6.56529	6.72247	6.7866	6.80219	6.91767	6.71973	6.84172	6.79961	6.91648	6.80219	6.87652	6.79051	82.8	96.9	86.5	96.5	100.9	102	110.5	96.3	104.8	101.8	110.4	102	107.4	101.1	90.6	106.1	94.7	105.6	110.4	111.6	120.9	105.4	114.7	111.4	120.8	111.6	117.5	110.7	90.6	87.9	80.4	92.3	81	86.5	113.5	100.9	95.4	97.4	115.3	95.5	97.1	93.1	2	2	2	2	2	2	2	2	2	2	2	2	2	2	High	High	High	High	High	High	High	High	High	High	High	High	High	High
A2AI14, A2AI17, A2AI21, P35438	A2AI21, P35438	P35438	A2AI21	P35438	Grin1	Glutamate receptor ionotropic, NMDA 1 (GluN1) (Glutamate [NMDA] receptor subunit zeta-1) (N-methyl-D-aspartate receptor subunit NR1) (NMD-R1)	TRUE	TRUE	reviewed	5	30	High	32	42	2	Mouse	FALSE	8 v 6	-0.134248	0.0444363	0.10243	14 samples	0.770953	-0.159994	0.0134462	0.0371754	10.8784	10.6242	10.5921	10.6437	10.5309	10.6311	10.9864	10.8574	10.6556	11.003	11.0411	10.6941	10.6115	11.0158	10.8784	10.895	10.8279	10.8379	10.9782	10.9986	11.0772	10.9207	10.9214	11.1972	11.1073	10.9192	10.8874	11.265	92.9	93.9	89.7	90.3	99.5	100.9	106.6	95.6	95.7	115.8	108.8	95.5	93.4	121.4	1882.4	1904.2	1817.7	1830.4	2017.3	2046	2160.6	1938.5	1939.4	2347.9	2206.1	1936.4	1894.2	2460.9	1882.4	1578.4	1543.6	1599.8	1479.5	1585.9	2028.8	1855.3	1613.1	2052.3	2107.2	1656.7	1564.5	2070.6	18	18	18	18	18	18	18	18	18	18	18	18	18	18	High	High	High	High	High	High	High	High	High	High	High	High	High	High
A0A0A6YXJ4	A0A0A6YXJ4	A0A0A6YXJ4	A0A0A6YXJ4	A0A0A6YXJ4	Astn1	Astrotactin 1	TRUE	FALSE	unreviewed	1	34	High	23	26	2	Mouse	FALSE	8 v 6	-0.141611	0.115074	0.20142	14 samples	0.804892	-0.191381	0.0134722	0.037232	6.30012	6.11061	6.30012	6.20945	6.11061	6.29278	6.42626	6.2384	6.2555	6.56529	6.5345	6.46434	6.35403	6.64674	6.30012	6.38024	6.53605	6.40259	6.55766	6.65964	6.51728	6.30195	6.52042	6.75889	6.6014	6.6893	6.62936	6.89603	83.4	88.1	98.2	89.5	99.6	106.9	96.8	83.4	97.1	114.5	102.7	109.1	104.7	126	78.8	83.3	92.8	84.6	94.2	101.1	91.6	78.9	91.8	108.3	97.1	103.2	99	119.1	78.8	69.1	78.8	74	69.1	78.4	86	75.5	76.4	94.7	92.7	88.3	81.8	100.2	1	1	1	1	1	1	1	1	1	1	1	1	1	1	High	High	High	High	High	High	High	High	High	High	High	High	High	High
Q7TT37	Q7TT37	Q7TT37	Q7TT37	Q7TT37	Elp1	Elongator complex protein 1 (ELP1) (IkappaB kinase complex-associated protein) (IKK complex-associated protein)	FALSE	FALSE	reviewed	5	32	High	37	41	37	Mouse	FALSE	8 v 6	0.0827587	0.0765646	0.150447	14 samples	0.784227	0.105242	0.0134768	0.037232	11.5668	11.2897	11.3055	11.3999	10.9799	11.0916	11.365	11.4974	11.3068	11.2291	11.2402	11.2419	11.1289	11.0974	11.5668	11.5604	11.5413	11.5942	11.4273	11.4591	11.4557	11.5606	11.5726	11.4232	11.3064	11.4669	11.4048	11.3465	106.2	105.7	104.3	108.2	96.4	98.5	98.3	105.7	106.6	96.1	88.7	99.1	94.9	91.2	3033.5	3020.1	2980.5	3091.8	2753.9	2815.3	2808.8	3020.5	3045.7	2746.1	2532.6	2830.7	2711.3	2604	3033.5	2503.5	2531.1	2702.2	2019.7	2182.2	2637.5	2891	2533.3	2400.4	2419	2421.9	2239.4	2191.1	22	22	22	22	22	22	22	22	22	22	22	22	22	22	High	High	High	High	High	High	High	High	High	High	High	High	High	High
Q7TNK4, Q8BGS3	Q8BGS3	Q8BGS3	Q8BGS3	Q8BGS3	Zkscan1	Zinc finger protein with KRAB and SCAN domains 1	FALSE	FALSE	reviewed	4	4	High	2	2	2	Mouse	FALSE	8 v 6	-0.264677	0.00890573	0.0357159	14 samples	0.652991	-0.266312	0.0134829	0.0372352	5.75756	5.35403	5.58796	5.73064	5.27426	5.56071	5.80735	5.88509	5.58796	6.17991	5.89724	5.83289	5.77347	6.0917	5.75756	5.62352	5.82528	5.92362	5.71973	5.926	5.89966	5.94953	5.853	6.3733	5.96347	6.05745	6.04876	6.33985	86.8	79.1	90.9	97.4	84.6	97.6	95.7	99.1	92.7	133	100.1	106.8	106.2	130	54.1	49.3	56.7	60.7	52.7	60.8	59.7	61.8	57.8	82.9	62.4	66.6	66.2	81	54.1	40.9	48.1	53.1	38.7	47.2	56	59.1	48.1	72.5	59.6	57	54.7	68.2	1	1	1	1	1	1	1	1	1	1	1	1	1	1	High	High	High	High	High	High	High	High	High	High	High	High	High	High
A0A0A6YWT1, A2AQ39, A2AQ41, A2AQ42, A2AQ43, A2AQ44, A2AQ45, A2AQ47, F6VVN1, P11260, Q6PGF5, Q80TY0	A2AQ41, A2AQ42, A2AQ43, A2AQ44, A2AQ45, Q80TY0	Q80TY0	A2AQ43	Q80TY0	Fnbp1	Formin-binding protein 1 (Formin-binding protein 17)	FALSE	FALSE	reviewed	5	21	High	12	12	12	Mouse	FALSE	8 v 6	0.134661	0.00934719	0.03668	14 samples	0.640879	0.134661	0.0135242	0.0373263	10.0542	9.90358	9.83857	9.92258	9.67384	9.71905	9.99563	10.0323	9.70183	9.59414	9.87652	9.74635	9.76885	9.61379	10.0542	10.1743	10.0744	10.1169	10.1211	10.0867	10.0865	10.0955	9.96751	9.78839	9.94266	9.9714	10.0447	9.86279	101.6	110.4	103	106.1	106.4	103.9	103.9	104.6	95.7	84.5	94	95.9	100.9	89	1063.2	1155.5	1078.2	1110.4	1113.7	1087.4	1087.3	1094.1	1001.2	884.3	984.1	1003.9	1056.2	931.1	1063.2	957.8	915.6	970.5	816.8	842.8	1020.9	1047.2	832.8	772.9	940	858.9	872.4	783.5	10	10	10	10	10	10	10	10	10	10	10	10	10	10	High	High	High	High	High	High	High	High	High	High	High	High	High	High
O08919	O08919	O08919	O08919	O08919	Numbl	Numb-like protein	FALSE	TRUE	reviewed	5	30	High	17	19	14	Mouse	FALSE	8 v 6	0.156144	0.00945525	0.0369819	14 samples	0.64087	0.156144	0.013526	0.0373263	10.0062	9.82607	9.92704	9.981	9.61102	9.8125	9.93148	10.0847	9.76769	9.60363	9.76055	9.71802	9.71665	9.6444	10.0062	10.0968	10.1629	10.1753	10.0584	10.18	10.0222	10.148	10.0334	9.79766	9.82671	9.9431	9.99251	9.89345	98.4	104.8	109.7	110.7	102.1	111	99.5	108.6	100.3	85.2	86.9	94.2	97.5	91	1028.4	1095.1	1146.4	1156.3	1066.3	1160.1	1039.9	1134.6	1048	890	908.1	984.4	1018.7	951.1	1028.4	907.7	973.5	1010.6	782	899.2	976.5	1085.9	871.7	778	867.4	842.2	841.4	800.3	7	7	7	7	7	7	7	7	7	7	7	7	7	7	High	High	High	High	High	High	High	High	High	High	High	High	High	High
E9PY26, E9PYU0, E9PZH4, E9Q6V3, E9QA53, Q8R016	Q8R016	Q8R016	Q8R016	Q8R016	Blmh	Bleomycin hydrolase (BH) (BLM hydrolase) (BMH) (EC 3.4.22.40)	FALSE	FALSE	reviewed	4	49	High	18	22	18	Mouse	FALSE	8 v 6	0.105708	0.0966076	0.178064	14 samples	0.78951	0.137714	0.0135469	0.0373702	11.3694	11.0725	11.2376	11.217	10.7708	10.8555	11.1863	11.2726	11.117	10.9359	11.0695	11.0046	11.0473	10.8088	11.3694	11.3431	11.4734	11.4113	11.2181	11.223	11.2771	11.3359	11.3828	11.13	11.1357	11.2297	11.3232	11.0579	106.1	104.2	114	109.2	95.5	95.9	99.5	103.7	107.1	89.9	90.2	96.3	102.8	85.5	2645.6	2597.9	2843.4	2723.6	2382.3	2390.4	2481.6	2584.9	2670.3	2241.1	2250	2401.4	2562.2	2131.9	2645.6	2153.5	2414.7	2380.4	1747.2	1852.8	2330.3	2474	2221	1959	2149.1	2054.6	2116.3	1793.8	16	16	16	16	16	16	16	16	16	16	16	16	16	16	High	High	High	High	High	High	High	High	High	High	High	High	High	High
F6XJN3, F8WHL2, Q8CIE6	Q8CIE6	Q8CIE6	Q8CIE6	Q8CIE6	Copa	Coatomer subunit alpha (Alpha-coat protein) (Alpha-COP) [Cleaved into: Xenin (Xenopsin-related peptide); Proxenin]	FALSE	FALSE	reviewed	5	49	High	57	67	57	Mouse	FALSE	8 v 6	-0.108422	0.0851823	0.162256	14 samples	0.885207	-0.1084	0.0135699	0.0374196	12.1944	11.8937	12.0321	12.1476	11.7003	11.7759	12.0671	12.1446	11.876	12.1571	12.3983	12.2303	12.1717	12.0715	12.1944	12.1643	12.268	12.3419	12.1476	12.1434	12.1579	12.2079	12.1418	12.3512	12.4644	12.4554	12.4476	12.3205	94.4	92.5	99.4	104.6	91.4	91.2	92.1	95.3	91.1	105.3	113.9	113.2	112.6	103.1	4686.9	4590.2	4932	5191.2	4537.2	4524	4569.9	4730.8	4518.9	5225.1	5651.5	5616.1	5586.1	5115.1	4686.9	3805	4188.3	4537.1	3327.6	3506.6	4291.1	4527.9	3758.6	4567.3	5398.2	4804.9	4613.8	4304	39	39	39	39	39	39	39	39	39	39	39	39	39	39	High	High	High	High	High	High	High	High	High	High	High	High	High	High
D3Z3J0, Q8BNU0	Q8BNU0	Q8BNU0	Q8BNU0	Q8BNU0	Armc6	Armadillo repeat-containing protein 6	FALSE	FALSE	reviewed	2	47	High	17	23	17	Mouse	FALSE	8 v 6	0.181086	0.0119777	0.0424929	14 samples	0.689727	0.189652	0.0135813	0.0374369	10.4515	10.2063	10.3995	10.4019	10.0072	10.0922	10.3523	10.4745	10.1403	9.93399	10.2827	10.0901	10.0676	9.87897	10.4515	10.477	10.6353	10.5963	10.4545	10.4598	10.4432	10.5377	10.4061	10.1281	10.3488	10.3151	10.3434	10.1281	102.5	104.3	116.4	113.3	102.7	103.1	101.9	108.8	99.3	81.9	95.5	93.3	95.1	81.9	1400.3	1425.3	1590.5	1548.1	1403.2	1408.4	1392.2	1486.5	1356.9	1119.1	1304.1	1274	1299.2	1119.1	1400.3	1181.4	1350.7	1353	1029.1	1091.6	1307.2	1422.8	1128.6	978.2	1245.7	1090	1073.1	941.6	13	13	13	13	13	13	13	13	13	13	13	13	13	13	High	High	High	High	High	High	High	High	High	High	High	High	High	High
Q9D7X1	Q9D7X1	Q9D7X1	Q9D7X1	Q9D7X1	Kctd4	BTB/POZ domain-containing protein KCTD4	FALSE	FALSE	reviewed	1	40	High	9	10	9	Mouse	FALSE	8 v 6	-0.123141	0.0225456	0.0645754	14 samples	0.732419	-0.134427	0.013609	0.0374993	10.0469	9.71836	9.79116	9.91169	9.54187	9.77149	10.1236	9.98014	9.72622	9.96376	10.1914	10.0643	9.86372	10.0375	10.0469	9.98897	10.0269	10.1059	9.98911	10.1389	10.2144	10.0433	9.99195	10.1579	10.2575	10.2894	10.1396	10.2867	94.8	91.1	93.5	98.8	91.1	101.1	106.5	94.6	91.3	102.4	109.7	112.2	101.1	112	1057.8	1016.2	1043.3	1102	1016.3	1127.5	1188.1	1055.2	1018.3	1142.4	1224.1	1251.5	1128	1249.1	1057.8	842.4	886	963.2	745.4	874	1115.6	1010	847	998.6	1169.3	1070.7	931.7	1051	7	7	7	7	7	7	7	7	7	7	7	7	7	7	High	High	High	High	High	High	High	High	High	High	High	High	High	High
Q9CX53	Q9CX53	Q9CX53	Q9CX53	Q9CX53	Gemin6	Gem-associated protein 6 (Gemin-6)	FALSE	FALSE	reviewed	3	10	High	2	2	2	Mouse	FALSE	8 v 6	-0.11598	0.116667	0.203584	14 samples	0.8007	-0.147891	0.0136211	0.0375188	6.55766	6.21917	6.42794	6.30012	6.35403	6.38543	6.6851	6.59991	6.62352	6.5744	6.62352	6.33092	6.43796	6.63662	6.55766	6.48864	6.66249	6.49506	6.8009	6.75355	6.7761	6.66249	6.88874	6.76818	6.6893	6.55612	6.71287	6.88509	90.7	86.5	97.6	86.8	107.3	103.9	105.6	97.6	114.2	105	99.4	90.6	101.1	113.8	94.2	89.8	101.3	90.2	111.5	107.9	109.6	101.3	118.5	109	103.2	94.1	104.9	118.2	94.2	74.5	86.1	78.8	81.8	83.6	102.9	97	98.6	95.3	98.6	80.5	86.7	99.5	1	1	1	1	1	1	1	1	1	1	1	1	1	1	High	High	High	High	High	High	High	High	High	High	High	High	High	High
B0R015, F7AIJ1, Q80WW9	Q80WW9	Q80WW9	Q80WW9	Q80WW9	Ddrgk1	DDRGK domain-containing protein 1 (UFM1-binding and PCI domain-containing protein 1)	FALSE	FALSE	reviewed	5	22	High	7	7	7	Mouse	FALSE	8 v 6	-0.115735	0.0325502	0.0834142	14 samples	0.714078	-0.127547	0.0136299	0.0375207	8.10224	7.90629	7.91648	7.90207	7.89482	7.82082	8.2293	8.1634	7.853	8.12309	8.32057	8.12102	8.02348	8.07307	8.10224	8.17692	8.15228	8.09645	8.34252	8.18884	8.32012	8.22689	8.11894	8.31741	8.38672	8.34607	8.29967	8.32238	90.5	95.3	93.7	90.1	106.9	96.1	105.3	98.7	91.6	105.1	110.2	107.2	103.8	105.4	274.8	289.4	284.5	273.7	324.6	291.8	319.6	299.6	278	319	334.7	325.4	315.1	320.1	274.8	239.9	241.6	239.2	238	226.1	300.1	286.7	231.2	278.8	319.7	278.4	260.2	269.3	3	3	3	3	3	3	3	3	3	3	3	3	3	3	High	High	High	High	High	High	High	High	High	High	High	High	High	High
Q9ERI6	Q9ERI6	Q9ERI6	Q9ERI6	Q9ERI6	Rdh14	Retinol dehydrogenase 14 (EC 1.1.1.300) (Alcohol dehydrogenase PAN2)	FALSE	FALSE	reviewed	4	62	High	18	22	18	Mouse	FALSE	8 v 6	-0.0893719	0.0387409	0.0936153	14 samples	0.752889	-0.10676	0.0136335	0.0375207	10.8586	10.6074	10.576	10.6268	10.459	10.5429	10.8423	10.8033	10.587	10.823	10.9586	10.7086	10.6007	10.8764	10.8586	10.8781	10.8118	10.8211	10.9064	10.9104	10.933	10.8666	10.8528	11.0172	11.0248	10.9336	10.8767	11.1254	96	97.3	92.9	93.5	99.2	99.5	101.1	96.5	95.6	107.1	107.7	101.1	97.2	115.5	1856.8	1882.1	1797.5	1809.1	1919.3	1924.7	1955.1	1867.1	1849.4	2072.5	2083.5	1955.9	1880.2	2234	1856.8	1560.1	1526.5	1581.2	1407.6	1491.9	1835.9	1787	1538.2	1811.6	1990	1673.4	1552.9	1879.8	16	16	16	16	16	16	16	16	16	16	16	16	16	16	High	High	High	High	High	High	High	High	High	High	High	High	High	High
Q9D8V0	Q9D8V0	Q9D8V0	Q9D8V0	Q9D8V0	Hm13	Minor histocompatibility antigen H13 (EC 3.4.23.-) (Presenilin-like protein 3) (Signal peptide peptidase)	TRUE	FALSE	reviewed	5	13	High	5	10	2	Mouse	FALSE	8 v 6	0.399937	0.0238317	0.0671564	14 samples	0.640294	0.399937	0.013637	0.0375207	9.56434	8.53683	8.52317	8.61839	8.56224	8.48099	8.12257	8.33405	8.10643	8.42206	8.58496	8.46638	8.54612	8.52395	9.56434	8.80768	8.75889	8.81282	9.00955	8.84862	8.21335	8.39703	8.37243	8.61618	8.65105	8.69174	8.82177	8.77281	173	102.4	99	102.7	117.8	105.3	67.8	77	75.7	89.7	91.9	94.5	103.4	99.9	757.1	448.1	433.2	449.7	515.4	461	296.8	337.1	331.4	392.4	402	413.5	452.5	437.4	757.1	371.4	367.9	393	378	357.3	278.7	322.7	275.6	343	384	353.7	373.8	368.1	2	2	2	2	2	2	2	2	2	2	2	2	2	2	High	High	High	High	High	High	High	High	High	High	High	High	High	High
Q9D1I6	Q9D1I6	Q9D1I6	Q9D1I6	Q9D1I6	Mrpl14	Large ribosomal subunit protein uL14m (39S ribosomal protein L14, mitochondrial) (L14mt) (MRP-L14)	FALSE	FALSE	reviewed	2	39	High	5	6	5	Mouse	FALSE	8 v 6	-0.154655	0.0355816	0.0884048	14 samples	0.74061	-0.17465	0.0137345	0.0377749	8.09011	8.02459	7.9431	7.99605	7.97671	7.89421	8.33584	8.28494	8.01792	8.35887	8.41278	8.0268	7.98128	8.30834	8.09011	8.29508	8.17891	8.19032	8.42375	8.26162	8.42626	8.34829	8.28401	8.55305	8.47897	8.25219	8.25692	8.55727	84.4	97.3	89.8	90.5	106.4	95.1	106.6	100.9	96.5	116.3	110.5	94.4	94.8	116.7	272.5	314.1	289.8	292.1	343.4	306.9	344	325.9	311.7	375.6	356.8	304.9	305.9	376.7	272.5	260.4	246.1	255.3	251.9	237.9	323.1	311.9	259.2	328.3	340.8	260.8	252.7	317	3	3	3	3	3	3	3	3	3	3	3	3	3	3	High	High	High	High	High	High	High	High	High	High	High	High	High	High
A0A0J9YTU2, E9PX68, E9Q1Q0, E9Q585	E9Q585	E9Q585	E9Q585	E9Q585	Slc4a1ap	Solute carrier family 4 (anion exchanger), member 1, adaptor protein	FALSE	FALSE	unreviewed	2	10	High	7	7	7	Mouse	FALSE	8 v 6	-0.155997	0.0474955	0.107419	14 samples	0.801289	-0.175048	0.0137437	0.0377862	8.20212	7.93664	8.04712	8.05094	7.75355	8.01737	8.20897	8.06609	7.96116	8.24745	8.58045	8.2937	8.28263	8.2075	8.20212	8.2075	8.28263	8.24508	8.20065	8.385	8.29967	8.12928	8.22738	8.4417	8.64638	8.51885	8.5588	8.45656	90.2	90.5	95.4	92.9	90.1	102.4	96.5	85.8	91.8	106.5	122.7	112.3	115.5	107.6	294.5	295.6	311.4	303.4	294.2	334.3	315.1	280	299.7	347.7	400.7	366.8	377.1	351.3	294.5	245	264.5	265.2	215.8	259.1	295.9	268	249.2	303.9	382.8	313.8	311.4	295.6	2	2	2	2	2	2	2	2	2	2	2	2	2	2	High	High	High	High	High	High	High	High	High	High	High	High	High	High
Q8BHS8	Q8BHS8	Q8BHS8	Q8BHS8	Q8BHS8	Sybu	Syntabulin (Golgi-localized syntaphilin-related protein) (m-Golsyn) (Syntaxin-1-binding protein)	TRUE	TRUE	reviewed	5	23	High	15	16	13	Mouse	FALSE	8 v 6	-0.190576	0.00760531	0.0325144	14 samples	0.655553	-0.19084	0.0137541	0.0378008	10.2015	9.99506	9.97527	9.99449	9.77775	9.99577	10.3646	10.2496	10.0079	10.4268	10.4717	10.1584	9.99605	10.3602	10.2015	10.2657	10.211	10.1888	10.2251	10.3633	10.4553	10.3129	10.2736	10.6209	10.5379	10.3835	10.2719	10.6093	89.7	93.7	90.3	88.9	91.1	100.3	106.9	96.9	94.3	119.9	113.2	101.7	94.1	119	1177.5	1231.1	1185.3	1167.2	1196.9	1317.2	1404	1272	1237.8	1574.7	1486.7	1335.8	1236.4	1562.1	1177.5	1020.5	1006.6	1020.1	877.8	1021	1318.4	1217.4	1029.6	1376.5	1420	1142.8	1021.2	1314.4	10	10	10	10	10	10	10	10	10	10	10	10	10	10	High	High	High	High	High	High	High	High	High	High	High	High	High	High
Q45TP8, Q9D6G9	Q45TP8, Q9D6G9	Q9D6G9	Q45TP8	Q9D6G9	Cmtm5	CKLF-like MARVEL transmembrane domain-containing protein 5 (Chemokine-like factor superfamily member 5)	TRUE	FALSE	reviewed	3	17	High	2	2	2	Mouse	FALSE	8 v 6	-0.150226	0.00992147	0.0381801	14 samples	0.639563	-0.150226	0.0137791	0.0378554	7.64458	7.32012	7.24413	7.31288	7.03232	7.24603	7.54071	7.48301	7.41193	7.70598	7.58721	7.45615	7.43879	7.5691	7.64458	7.59096	7.47978	7.50779	7.47978	7.61324	7.63154	7.54612	7.67737	7.90026	7.65392	7.68159	7.71425	7.81826	100.1	96.4	89.3	91	89.3	97.9	99.2	93.5	102.4	119.5	100.7	102.7	105.1	112.9	200.1	192.8	178.5	182	178.5	195.8	198.3	186.9	204.7	238.9	201.4	205.3	210	225.7	200.1	159.8	151.6	159	130.9	151.8	186.2	178.9	170.3	208.8	192.3	175.6	173.5	189.9	2	2	2	2	2	2	2	2	2	2	2	2	2	2	High	High	High	High	High	High	High	High	High	High	High	High	High	High
Q99LJ1	Q99LJ1	Q99LJ1	Q99LJ1	Q99LJ1	Fuca1	Tissue alpha-L-fucosidase (EC 3.2.1.51) (Alpha-L-fucosidase I) (Alpha-L-fucoside fucohydrolase 1) (Alpha-L-fucosidase 1)	FALSE	FALSE	reviewed	4	7	High	3	3	3	Mouse	FALSE	8 v 6	0.136073	0.0151966	0.0497638	14 samples	0.71867	0.142988	0.0138005	0.0379002	7.52826	7.39575	7.34607	7.32912	7.11686	7.17493	7.29829	7.36632	7.10852	7.20163	7.51254	7.39403	7.1416	7.00113	7.52826	7.66605	7.58195	7.52356	7.56377	7.54226	7.38888	7.42962	7.37417	7.39575	7.57818	7.61912	7.41701	7.24982	102.4	112.7	106.3	102	105	103.4	93	95.6	92	93.4	106	109	94.8	84.4	184.6	203.1	191.6	184	189.2	186.4	167.6	172.4	165.9	168.4	191.1	196.6	170.9	152.2	184.6	168.4	162.7	160.8	138.8	144.5	157.4	165	138	147.2	182.6	168.2	141.2	128.1	2	2	2	2	2	2	2	2	2	2	2	2	2	2	High	High	High	High	High	High	High	High	High	High	High	High	High	High
P62196, Q8K1K2	P62196	P62196	P62196	P62196	Psmc5	26S proteasome regulatory subunit 8 (26S proteasome AAA-ATPase subunit RPT6) (Proteasome 26S subunit ATPase 5) (Proteasome subunit p45) (p45/SUG) (mSUG1)	FALSE	TRUE	reviewed	5	63	High	25	44	24	Mouse	FALSE	8 v 6	0.051218	0.0768197	0.150828	14 samples	0.838154	0.0575315	0.013809	0.0379095	11.8813	11.551	11.6653	11.6927	11.3527	11.5015	11.6434	11.7409	11.5275	11.6032	11.7971	11.679	11.5624	11.4868	11.8813	11.8217	11.9011	11.887	11.8	11.8691	11.7342	11.8042	11.7933	11.7973	11.8633	11.9041	11.8383	11.7359	103.5	99.3	104.9	103.9	97.8	102.6	93.5	98.1	97.4	97.6	102.2	105.1	100.5	93.6	3772.4	3619.8	3824.7	3787.5	3565.8	3740.6	3406.8	3576.1	3549.2	3559.1	3725.7	3832.6	3661.6	3410.8	3772.4	3000.6	3247.9	3310.3	2615.1	2899.4	3199	3422.7	2952.1	3111	3558.7	3279	3024.3	2869.9	20	20	20	20	20	20	20	20	20	20	20	20	20	20	High	High	High	High	High	High	High	High	High	High	High	High	High	High
E0CYV6, Q6GQX2	Q6GQX2	Q6GQX2	Q6GQX2	Q6GQX2	Nckap5l	Nck-associated protein 5-like (Centrosomal protein of 169 kDa) (Cep169)	FALSE	FALSE	reviewed	3	2	High	2	2	2	Mouse	FALSE	8 v 6	0.184961	0.0178151	0.0554251	14 samples	0.639326	0.184961	0.0138254	0.0379392	6.3837	5.94017	5.82018	5.95884	5.8679	5.98185	5.77347	6.13545	5.77347	5.94017	5.926	5.88996	5.88264	5.72792	6.3837	6.2114	6.05528	6.15178	6.3147	6.3505	5.86295	6.19967	6.03782	6.1334	5.99095	6.11686	6.15785	5.97728	117.8	104.7	94	100.4	112.4	115.2	82.2	103.8	92.8	99.2	89.8	97.9	100.8	89	83.5	74.1	66.5	71.1	79.6	81.6	58.2	73.5	65.7	70.2	63.6	69.4	71.4	63	83.5	61.4	56.5	62.2	58.4	63.2	54.7	70.3	54.7	61.4	60.8	59.3	59	53	1	1	1	1	1	1	1	1	1	1	1	1	1	1	High	High	High	High	High	High	High	High	High	High	High	High	High	High
E9Q2W9	E9Q2W9	E9Q2W9	E9Q2W9	E9Q2W9	Actn4	Alpha-actinin-4 (Non-muscle alpha-actinin 4)	FALSE	FALSE	unreviewed	2	55	High	25	38	1	Mouse	FALSE	8 v 6	0.148629	0.0180251	0.0557283	14 samples	0.639277	0.148629	0.013835	0.0379392	5.27053	5.12102	4.88753	5.0917	4.93546	4.83794	5.04439	5.08746	4.98641	4.79181	4.94953	4.97269	4.853	4.926	5.27053	5.39232	5.12516	5.2854	5.38543	5.20945	5.1334	5.14975	5.25172	4.98185	5.01792	5.20163	5.12516	5.17393	105.3	114.4	95	106.2	113.8	100.8	95.7	96.7	103.8	86.2	88.3	100.2	95.3	98.4	38.6	42	34.9	39	41.8	37	35.1	35.5	38.1	31.6	32.4	36.8	34.9	36.1	38.6	34.8	29.6	34.1	30.6	28.6	33	34	31.7	27.7	30.9	31.4	28.9	30.4	1	1	1	1	1	1	1	1	1	1	1	1	1	1	High	High	High	High	High	High	High	High	High	High	High	High	High	High
B7ZC19, F6U4X6, Q8BXQ2	Q8BXQ2	Q8BXQ2	Q8BXQ2	Q8BXQ2	Pigt	GPI transamidase component PIG-T (Neuronal development-associated protein 7) (Phosphatidylinositol-glycan biosynthesis class T protein)	TRUE	FALSE	reviewed	5	19	High	11	12	11	Mouse	FALSE	8 v 6	-0.110456	0.00997273	0.0382756	14 samples	0.664044	-0.111629	0.0138352	0.0379392	9.57459	9.38111	9.44522	9.45224	9.14185	9.24722	9.62059	9.64313	9.30879	9.60511	9.77939	9.53566	9.40429	9.56701	9.57459	9.65195	9.68106	9.64656	9.58909	9.61471	9.71149	9.70632	9.57459	9.79928	9.84565	9.76055	9.68018	9.81618	92.2	97.3	99.2	96.9	93.1	94.8	101.4	101	92.2	107.7	111.2	104.9	99.2	109	762.5	804.5	820.9	801.5	770.2	784	838.4	835.4	762.5	891	920.1	867.4	820.4	901.5	762.5	666.8	697.1	700.5	564.9	607.7	787.2	799.6	634.2	778.8	878.8	742.2	677.6	758.5	7	7	7	7	7	7	7	7	7	7	7	7	7	7	High	High	High	High	High	High	High	High	High	High	High	High	High	High
A0A2I3BQA9, Q61048	Q61048	Q61048	Q61048	Q61048	Wbp4	WW domain-binding protein 4 (WBP-4) (Formin-binding protein 21) (WW domain-containing-binding protein 4)	FALSE	FALSE	reviewed	5	12	High	4	5	4	Mouse	FALSE	8 v 6	-0.200537	0.0315999	0.0816538	14 samples	0.740092	-0.230883	0.0138444	0.0379504	7.92659	7.75822	7.69627	7.84109	7.74281	7.76885	7.94837	7.87774	8.00562	8.07575	8.06824	8.10957	8.25644	8.16641	7.92659	8.02846	7.93251	8.03562	8.19032	8.13648	8.03947	7.94075	8.271	8.26959	8.13443	8.3345	8.53255	8.41532	84.6	90.8	84.9	91.2	101.6	97.8	91.5	85.4	107.4	107.3	97.7	112.2	128.7	118.7	243.3	261.1	244.3	262.4	292.1	281.4	263.1	245.7	308.9	308.6	281	322.8	370.3	341.4	243.3	216.5	207.4	229.3	214.2	218.1	247	235.2	257	269.8	268.4	276.2	305.8	287.3	3	3	3	3	3	3	3	3	3	3	3	3	3	3	High	High	High	High	High	High	High	High	High	High	High	High	High	High
Q60992, Q7TSI6	Q60992, Q7TSI6	Q60992	Q60992	Q60992	Vav2	Guanine nucleotide exchange factor VAV2 (VAV-2)	FALSE	FALSE	reviewed	5	6	High	4	4	4	Mouse	FALSE	8 v 6	0.0925576	0.0240002	0.0674117	14 samples	0.740517	0.0980666	0.0138654	0.0379939	7.93958	7.54689	7.71425	7.72792	7.36545	7.52591	7.69139	7.74819	7.59544	7.47411	7.74012	7.60288	7.61912	7.47249	7.93958	7.81762	7.95012	7.92244	7.81314	7.8936	7.78267	7.81121	7.86109	7.66818	7.80607	7.82845	7.89542	7.72178	107.2	98.5	108	106	98.3	103.9	96.2	98.1	101.6	88.9	97.8	99.3	104	92.2	245.5	225.6	247.3	242.6	224.9	237.8	220.2	224.6	232.5	203.4	223.8	227.3	238.1	211.1	245.5	187	210	212	164.9	184.3	206.7	215	193.4	177.8	213.8	194.4	196.6	177.6	4	4	4	4	4	4	4	4	4	4	4	4	4	4	High	High	High	High	High	High	High	High	High	High	High	High	High	High
Q91WG4	Q91WG4	Q91WG4	Q91WG4	Q91WG4	Elp2	Elongator complex protein 2 (ELP2) (STAT3-interacting protein 1) (StIP1)	FALSE	FALSE	reviewed	5	16	High	12	12	12	Mouse	FALSE	8 v 6	0.0783523	0.0671626	0.136726	14 samples	0.776695	0.0988026	0.0138995	0.0380733	10.492	10.2609	10.2349	10.2534	9.93634	10.0397	10.334	10.424	10.2127	10.0938	10.2347	10.2019	10.0808	10.0048	10.492	10.5316	10.4708	10.4477	10.3836	10.4073	10.4248	10.4872	10.4786	10.2879	10.3009	10.4269	10.3568	10.2538	105.6	108.6	104.1	102.4	98	99.6	100.8	105.3	104.7	91.7	92.5	101	96.2	89.6	1440.1	1480.2	1419.1	1396.6	1335.9	1358	1374.6	1435.4	1426.8	1250.2	1261.5	1376.6	1311.3	1221	1440.1	1227	1205.1	1220.6	979.8	1052.6	1290.8	1373.8	1186.7	1092.8	1204.9	1177.8	1083	1027.4	9	9	9	9	9	9	9	9	9	9	9	9	9	9	High	High	High	High	High	High	High	High	High	High	High	High	High	High
A2ADH1, Q9CQY5	A2ADH1, Q9CQY5	Q9CQY5	A2ADH1	Q9CQY5	Magt1	Magnesium transporter protein 1 (MagT1) (Dolichyl-diphosphooligosaccharide--protein glycosyltransferase subunit MAGT1) (Oligosaccharyl transferase subunit MAGT1) (Implantation-associated protein) (IAP)	TRUE	FALSE	reviewed	5	15	High	6	8	5	Mouse	FALSE	8 v 6	0.0655412	0.0106928	0.0400335	14 samples	0.638819	0.0655412	0.0139248	0.0381285	9.38003	9.16817	9.16541	9.18314	9.01486	9.02763	9.26209	9.26162	9.14644	9.10276	9.24674	9.11764	9.13699	9.04467	9.38003	9.43879	9.40109	9.37743	9.4623	9.39532	9.35271	9.32486	9.41236	9.29692	9.31311	9.34252	9.41278	9.2937	100.5	104.7	102	100.3	106.4	101.6	98.6	96.8	102.8	94.9	96	97.9	102.8	94.7	666.3	694	676.1	665.1	705.4	673.4	653.8	641.3	681.4	629	636.1	649.2	681.6	627.6	666.3	575.3	574.2	581.3	517.3	521.9	614	613.8	566.7	549.8	607.5	555.5	563	528.1	3	3	3	3	3	3	3	3	3	3	3	3	3	3	High	High	High	High	High	High	High	High	High	High	High	High	High	High
Q8BTZ7	Q8BTZ7	Q8BTZ7	Q8BTZ7	Q8BTZ7	Gmppb	Mannose-1-phosphate guanyltransferase beta (EC 2.7.7.13) (GDP-mannose pyrophosphorylase B) (GTP-mannose-1-phosphate guanylyltransferase beta)	FALSE	FALSE	reviewed	3	27	High	7	7	7	Mouse	FALSE	8 v 6	0.07067	0.154106	0.250879	14 samples	0.821923	0.100151	0.0139353	0.038143	7.94251	7.6886	7.76818	7.77742	7.34341	7.53294	7.71973	7.90328	7.69279	7.62498	7.8392	7.65893	7.57969	7.41193	7.94251	7.95884	8.00394	7.97212	7.79051	7.90026	7.81057	7.96636	7.95826	7.8189	7.90509	7.88387	7.85549	7.66035	103.7	104.9	108.2	105.8	93.3	100.7	94.6	105.4	104.8	95.2	101	99.5	97.6	85.3	246	248.8	256.7	251.1	221.4	238.9	224.5	250.1	248.7	225.8	239.7	236.2	231.6	202.3	246	206.3	218	219.4	162.4	185.2	210.8	239.4	206.9	197.4	229	202.1	191.3	170.3	3	3	3	3	3	3	3	3	3	3	3	3	3	3	High	High	High	High	High	High	High	High	High	High	High	High	High	High
D3Z0V7, E9QLZ1, P62500	D3Z0V7, E9QLZ1	E9QLZ1	D3Z0V7	E9QLZ1	Tsc22d1	TSC22 domain family protein 1	FALSE	FALSE	unreviewed	2	19	High	13	17	8	Mouse	FALSE	8 v 6	0.21448	0.0214682	0.0625106	14 samples	0.738963	0.229574	0.0139562	0.0381862	10.2201	10.0974	9.96015	10.0464	9.94222	9.85471	10.1249	10.1295	10.1431	9.77923	9.75188	9.76072	9.74668	9.60028	10.2201	10.3681	10.196	10.2408	10.3895	10.2222	10.2157	10.1928	10.4089	9.97341	9.8181	9.9857	10.0225	9.84941	104.1	115.4	102.4	105.6	117.1	104.3	103.8	102.2	118.7	87.8	78.8	88.5	90.8	80.5	1192.8	1321.6	1173	1210	1341.4	1194.5	1189.1	1170.4	1359.5	1005.3	902.7	1013.9	1040.1	922.5	1192.8	1095.5	996.1	1057.5	983.8	925.9	1116.6	1120.2	1130.8	878.7	862.2	867.5	859.1	776.2	8	8	8	8	8	8	8	8	8	8	8	8	8	8	High	High	High	High	High	High	High	High	High	High	High	High	High	High
B1AUB6, B1AUB8, B1AUB9, B1AUC0, Q02780	B1AUB8, B1AUB9, Q02780	Q02780	B1AUB9	Q02780	Nfia	Nuclear factor 1 A-type (NF1-A) (Nuclear factor 1/A) (CCAAT-box-binding transcription factor) (CTF) (Nuclear factor I/A) (NF-I/A) (NFI-A) (TGGCA-binding protein)	FALSE	TRUE	reviewed	5	8	High	4	5	3	Mouse	FALSE	8 v 6	-0.163081	0.141952	0.235865	14 samples	0.808882	-0.224986	0.0139616	0.0381865	7.39575	7.3147	7.27891	7.32373	7.4187	7.44708	7.42038	7.46434	7.35755	7.77742	7.75154	7.61029	7.64602	7.77083	7.39575	7.58496	7.51491	7.51806	7.86542	7.81442	7.51175	7.52748	7.62352	7.97154	7.81762	7.83542	7.92244	8.01959	79.7	90.9	86.6	86.8	110.5	106.6	86.4	87.4	93.4	118.9	106.8	108.2	114.9	122.9	168.4	192	182.9	183.3	233.2	225.1	182.5	184.5	197.2	251	225.6	228.4	242.6	259.5	168.4	159.2	155.3	160.2	171.1	174.5	171.3	176.6	164	219.4	215.5	195.4	200.3	218.4	1	1	1	1	1	1	1	1	1	1	1	1	1	1	High	High	High	High	High	High	High	High	High	High	High	High	High	High
D3YUP4, D3Z2H4, D3Z4G9, D6RE51, Q3TDN2	Q3TDN2	Q3TDN2	Q3TDN2	Q3TDN2	Faf2	FAS-associated factor 2 (UBX domain-containing protein 8)	FALSE	FALSE	reviewed	5	37	High	13	14	13	Mouse	FALSE	8 v 6	-0.120831	0.0119637	0.0424636	14 samples	0.676336	-0.125828	0.0139667	0.0381865	9.94383	9.65499	9.71939	9.65732	9.53838	9.61195	9.94983	9.86465	9.6793	9.94178	10.1297	9.86295	9.72809	9.90207	9.94383	9.9257	9.95521	9.85175	9.9857	9.97943	10.0407	9.92793	9.94515	10.136	10.1959	10.088	10.0039	10.1513	95.4	94.2	96.1	89.4	98.2	97.7	102	94.3	95.4	108.9	113.5	105.4	99.4	110.1	984.9	972.6	992.7	924	1013.9	1009.5	1053.3	974.1	985.8	1125.2	1172.9	1088.4	1026.8	1137.2	984.9	806.2	843	807.5	743.6	782.5	989	932.3	819.9	983.5	1120.3	931.2	848.1	956.8	10	10	10	10	10	10	10	10	10	10	10	10	10	10	High	High	High	High	High	High	High	High	High	High	High	High	High	High
A0A1B0GSR6, A6H5Z5, B7ZMT2, C5IAW8, Q8K1S2	A0A1B0GSR6, A6H5Z5, B7ZMT2, C5IAW8, Q8K1S2	Q8K1S2	B7ZMT2	Q8K1S2	Unc5d	Netrin receptor UNC5D (Protein unc-5 homolog 4) (Protein unc-5 homolog D)	TRUE	FALSE	reviewed	5	6	High	6	7	6	Mouse	FALSE	8 v 6	0.244172	0.0102389	0.0389134	14 samples	0.638294	0.244172	0.0140284	0.0383411	7.4733	7.19377	6.95768	7.22497	7.06717	6.95187	6.96232	7.23458	7.07682	6.83036	6.74551	7.06717	6.91289	6.96463	7.4733	7.46434	7.19279	7.41954	7.51412	7.32012	7.05311	7.29829	7.34341	7.02459	6.81121	7.29278	7.18884	7.21335	115.2	114.4	94.8	110.9	118.4	103.5	86.1	102	105.2	84.4	72.8	101.6	94.6	96.2	177.7	176.6	146.3	171.2	182.8	159.8	132.8	157.4	162.4	130.2	112.3	156.8	145.9	148.4	177.7	146.4	124.3	149.6	134.1	123.8	124.7	150.6	135	113.8	107.3	134.1	120.5	124.9	2	2	2	2	2	2	2	2	2	2	2	2	2	2	High	High	High	High	High	High	High	High	High	High	High	High	High	High
D6RG44, Q9D8Y1	Q9D8Y1	Q9D8Y1	Q9D8Y1	Q9D8Y1	Tmem126a	Transmembrane protein 126A	TRUE	FALSE	reviewed	3	27	High	5	6	5	Mouse	FALSE	8 v 6	-0.238972	0.00949179	0.0370856	14 samples	0.63822	-0.238972	0.0140431	0.0383671	6.8802	6.59395	6.70183	6.66391	6.23074	6.58045	6.95536	7.07039	6.71699	7.15381	7.23745	6.83036	6.49025	6.91648	6.8802	6.86542	6.93664	6.85798	6.67948	6.94837	7.04549	7.13443	6.98299	7.34873	7.30287	7.05528	6.76686	7.16591	91.4	90.5	95.1	90	79.5	95.8	102.5	109	98.1	126.4	122.6	103.2	84.5	111.4	117.8	116.6	122.5	116	102.5	123.5	132.1	140.5	126.5	163	157.9	133	108.9	143.6	117.8	96.6	104.1	101.4	75.1	95.7	124.1	134.4	105.2	142.4	150.9	113.8	89.9	120.8	3	3	3	3	3	3	3	3	3	3	3	3	3	3	High	High	High	High	High	High	High	High	High	High	High	High	High	High
A0A087WPZ7, A0A0R4J2D6, A0A0R4J2D8, E9Q9J4, Q6ZQB6, Q8BHK6	E9Q9J4, Q6ZQB6	Q6ZQB6	Q6ZQB6	Q6ZQB6	Ppip5k2	Inositol hexakisphosphate and diphosphoinositol-pentakisphosphate kinase 2 (EC 2.7.4.24) (Diphosphoinositol pentakisphosphate kinase 2) (Histidine acid phosphatase domain-containing protein 1) (InsP6 and PP-IP5 kinase 2) (VIP1 homolog 2) (mmVIP2)	FALSE	FALSE	reviewed	5	10	High	10	10	7	Mouse	FALSE	8 v 6	0.069621	0.105636	0.189745	14 samples	0.798573	0.094343	0.0140745	0.0384388	8.96145	8.68475	8.72247	8.81826	8.39703	8.55344	8.78627	8.93281	8.71218	8.66498	8.76255	8.66391	8.57592	8.45162	8.96145	8.95565	8.95826	9.01262	8.84423	8.92095	8.87682	8.99605	8.97814	8.85891	8.82877	8.88905	8.85206	8.70079	104	103.6	103.8	107.8	95.9	101.1	98.1	106.5	105.2	96.9	94.9	98.9	96.4	86.8	498.5	496.5	497.4	516.5	459.6	484.7	470.1	510.6	504.3	464.3	454.7	474.1	462.1	416.1	498.5	411.5	422.4	451.4	337.1	375.7	441.5	488.7	419.4	405.9	434.3	405.6	381.6	350.1	8	8	8	8	8	8	8	8	8	8	8	8	8	8	High	High	High	High	High	High	High	High	High	High	High	High	High	High
O88845	O88845	O88845	O88845	O88845	Akap10	A-kinase anchor protein 10, mitochondrial (AKAP-10) (Dual specificity A kinase-anchoring protein 2) (D-AKAP-2) (Protein kinase A-anchoring protein 10) (PRKA10)	FALSE	FALSE	reviewed	5	17	High	9	9	9	Mouse	FALSE	8 v 6	0.147308	0.108077	0.192866	14 samples	0.771247	0.180413	0.0141043	0.038506	8.99887	8.36107	8.30879	8.45286	8.05311	8.26959	8.45409	8.56567	8.38154	8.27286	8.41532	8.27891	8.2427	8.05961	8.99887	8.6319	8.54458	8.6471	8.50024	8.63699	8.54496	8.62863	8.64746	8.4672	8.4814	8.50422	8.51846	8.30879	133.3	103.4	97.3	104.5	94.4	103.8	97.4	103.2	104.5	92.2	93.2	94.6	95.6	82.6	511.6	396.7	373.4	400.9	362.1	398.1	373.5	395.8	401	353.9	357.4	363.1	366.7	317.1	511.6	328.8	317.1	350.4	265.6	308.6	350.7	378.9	333.5	309.3	341.4	310.6	302.9	266.8	5	5	5	5	5	5	5	5	5	5	5	5	5	5	High	High	High	High	High	High	High	High	High	High	High	High	High	High
D3YVZ0, D3YZ57, D3YZA2, P14234, P39688	P39688	P39688	P39688	P39688	Fyn	Tyrosine-protein kinase Fyn (EC 2.7.10.2) (Proto-oncogene c-Fyn) (p59-Fyn)	FALSE	TRUE	reviewed	5	40	High	19	23	14	Mouse	FALSE	8 v 6	0.0594264	0.0968646	0.178316	14 samples	0.812002	0.0684722	0.0141293	0.0385513	10.0181	9.72707	9.64872	9.70977	9.41278	9.53411	9.84815	9.77264	9.64368	9.7065	9.70805	9.61287	9.57497	9.64926	10.0181	9.99774	9.88448	9.90418	9.86016	9.90162	9.93884	9.83589	9.90944	9.90072	9.77429	9.83794	9.85081	9.8983	108.9	107.4	99.3	100.6	97.6	100.5	103.1	96	101	100.4	92	96.1	97	100.2	1036.9	1022.4	945.2	958.2	929.4	956.5	981.5	913.9	961.7	955.9	875.7	915.2	923.4	954.3	1036.9	847.5	802.7	837.4	681.6	741.4	921.7	874.7	799.9	835.5	836.4	783	762.7	803	11	11	11	11	11	11	11	11	11	11	11	11	11	11	High	High	High	High	High	High	High	High	High	High	High	High	High	High
E0CXR5, E0CYY2, E0CZ84, F7AVU1, Q8K2Y9	Q8K2Y9	Q8K2Y9	Q8K2Y9	Q8K2Y9	Ccm2	Cerebral cavernous malformations protein 2 homolog (Malcavernin) (Osmosensing scaffold for MEKK3)	FALSE	FALSE	reviewed	5	17	High	6	6	6	Mouse	FALSE	8 v 6	0.121868	0.0161018	0.0518113	14 samples	0.687561	0.128072	0.0141313	0.0385513	9.2555	9.18264	9.08799	9.08958	8.85487	8.97957	9.1205	9.224	9.04821	9.01458	9.00085	9	8.99181	8.81634	9.2555	9.45327	9.32396	9.28401	9.30218	9.34718	9.2114	9.28725	9.31402	9.20872	9.06717	9.22497	9.26772	9.06528	99.6	114.2	104.4	101.6	102.9	106.1	96.6	101.8	103.7	96.4	87.4	97.5	100.4	87.3	611.2	701	640.9	623.4	631.3	651.3	592.8	624.8	636.5	591.7	536.4	598.4	616.4	535.7	611.2	581.1	544.2	544.8	463	504.8	556.6	598	529.4	517.2	512.3	512	509.1	450.8	5	5	5	5	5	5	5	5	5	5	5	5	5	5	High	High	High	High	High	High	High	High	High	High	High	High	High	High
A2A547, P84099	A2A547, P84099	P84099	P84099	P84099	Rpl19	Large ribosomal subunit protein eL19 (60S ribosomal protein L19)	FALSE	TRUE	reviewed	5	35	High	10	16	10	Mouse	FALSE	8 v 6	-0.122291	0.0111956	0.0409143	14 samples	0.652048	-0.12326	0.0141464	0.0385782	10.1421	9.93325	9.94061	9.98982	9.71699	9.83115	10.106	10.1064	9.93029	10.2554	10.3061	10.0906	10.0551	10.1241	10.1421	10.2038	10.1764	10.184	10.1643	10.1987	10.1968	10.1697	10.196	10.4495	10.3722	10.3157	10.331	10.3732	92.7	96.8	94.9	95.4	94.1	96.4	96.3	94.5	96.2	114.7	108.7	104.6	105.7	108.8	1130	1179.4	1157.2	1163.3	1147.5	1175.2	1173.7	1151.8	1173	1398.3	1325.4	1274.5	1288.1	1326.3	1130	977.7	982.7	1016.8	841.6	910.9	1102.1	1102.4	975.7	1222.3	1266	1090.4	1063.9	1116	7	7	7	7	7	7	7	7	7	7	7	7	7	7	High	High	High	High	High	High	High	High	High	High	High	High	High	High
A0A286YDZ6, D3YWU3, D3YXV9, D6RI63, H7BWY2, Q9JKC8	Q9JKC8	Q9JKC8	Q9JKC8	Q9JKC8	Ap3m1	AP-3 complex subunit mu-1 (AP-3 adaptor complex mu3A subunit) (Adaptor-related protein complex 3 subunit mu-1) (Mu-adaptin 3A) (Mu3A-adaptin)	FALSE	TRUE	reviewed	5	46	High	15	17	12	Mouse	FALSE	8 v 6	0.168163	0.0143334	0.0478142	14 samples	0.692572	0.17936	0.0141614	0.0386048	11.0615	10.7345	10.792	10.9258	10.4446	10.6354	10.8409	10.9677	10.6919	10.4417	10.7328	10.7	10.5679	10.4273	11.0615	11.0051	11.0278	11.1201	10.8919	11.0028	10.9316	11.0309	10.9577	10.6358	10.799	10.9251	10.8438	10.6764	109.7	105.5	107.1	114.2	97.5	105.3	100.2	107.4	102.1	81.6	91.4	99.8	94.3	84	2137.2	2055.2	2087.8	2225.8	1900.2	2052	1953.2	2092.4	1988.8	1591.1	1781.6	1944.4	1837.8	1636.5	2137.2	1703.7	1773	1945.3	1393.6	1590.6	1834.1	2002.7	1654.2	1390.8	1701.7	1663.5	1517.9	1377	13	13	13	13	13	13	13	13	13	13	13	13	13	13	High	High	High	High	High	High	High	High	High	High	High	High	High	High
A0A2I3BQ91, A0A2I3BQY6, Q8BMD6	A0A2I3BQ91, Q8BMD6	Q8BMD6	Q8BMD6	Q8BMD6	Tmem260	Protein O-mannosyl-transferase TMEM260 (EC 2.4.1.109) (Transmembrane protein 260)	TRUE	FALSE	reviewed	4	6	High	3	3	3	Mouse	FALSE	8 v 6	-0.228246	0.10288	0.185786	14 samples	0.823887	-0.256625	0.0142076	0.0387166	4.83794	4.16993	4.87774	4.853	4.23266	4.63227	4.72247	4.72247	4.81762	4.83289	5.26679	4.98641	4.87283	5	4.83794	4.43962	5.1127	5.04876	4.67807	5	4.8125	4.7866	5.08321	5.0268	5.33271	5.21335	5.14568	5.24793	89.2	67.6	108.1	103.3	80	99.9	87.7	86.1	105.7	101.6	125.8	115.7	110.5	118.7	28.6	21.7	34.6	33.1	25.6	32	28.1	27.6	33.9	32.6	40.3	37.1	35.4	38	28.6	18	29.4	28.9	18.8	24.8	26.4	26.4	28.2	28.5	38.5	31.7	29.3	32	1	1	1	1	1	1	1	1	1	1	1	1	1	1	High	High	High	High	High	High	High	High	High	High	High	High	High	High
A0A140LJ69	A0A140LJ69	A0A140LJ69	A0A140LJ69	A0A140LJ69	Unc13b	Unc-13 homolog B	FALSE	TRUE	unreviewed	2	4	High	17	17	1	Mouse	FALSE	8 v 6	-0.337709	0.0231358	0.0659597	14 samples	0.67018	-0.334046	0.0142134	0.0387171	7.27984	6.44791	7.12928	6.82018	6.34518	6.62352	7.48301	7.19476	7.20457	6.93428	7.32553	7.04439	7.33896	6.96347	7.27984	6.71973	7.36545	7.01458	6.79312	6.99095	7.5744	7.25739	7.47086	7.12825	7.39232	7.26959	7.61471	7.21237	102.6	69.6	108.9	85.4	73.2	84	125.8	101	117.1	92.4	110.9	101.9	129.4	97.9	155.4	105.4	164.9	129.3	110.9	127.2	190.6	153	177.4	139.9	168	154.3	196	148.3	155.4	87.3	140	113	81.3	98.6	178.9	146.5	147.5	122.3	160.4	132	161.9	124.8	3	3	3	3	3	3	3	3	3	3	3	3	3	3	Medium	Medium	Medium	Medium	Medium	Medium	Medium	Medium	Medium	Medium	Medium	Medium	Medium	Medium
A2ARI0, Q8C0L0	Q8C0L0	Q8C0L0	Q8C0L0	Q8C0L0	Tmx4	Thioredoxin-related transmembrane protein 4 (Thioredoxin domain-containing protein 13)	TRUE	FALSE	reviewed	4	25	High	8	10	8	Mouse	FALSE	8 v 6	-0.0791474	0.0220008	0.0635063	14 samples	0.731605	-0.0855319	0.0142184	0.0387171	9.93899	9.71476	9.76271	9.82559	9.51905	9.63481	9.93987	9.95012	9.67437	9.90418	10.0953	9.88341	9.74719	9.89133	9.93899	9.98556	9.99859	10.0199	9.96651	10.0024	10.0307	10.0133	9.94002	10.0983	10.1614	10.1085	10.0231	10.1404	93.7	96.8	97.7	99.1	95.5	98	99.9	98.7	93.8	104.7	109.4	105.4	99.4	107.8	981.6	1013.8	1023	1038.2	1000.5	1025.7	1046	1033.5	982.3	1096.2	1145.2	1104	1040.5	1128.7	981.6	840.3	868.7	907.4	733.7	795	982.2	989.2	817.1	958.2	1093.9	944.5	859.4	949.7	7	7	7	7	7	7	7	7	7	7	7	7	7	7	High	High	High	High	High	High	High	High	High	High	High	High	High	High
A0A0G2JFS0, Q99LJ0	Q99LJ0	Q99LJ0	Q99LJ0	Q99LJ0	Cttnbp2nl	CTTNBP2 N-terminal-like protein	FALSE	FALSE	reviewed	3	37	High	22	24	20	Mouse	FALSE	8 v 6	0.154633	0.0184142	0.0565251	14 samples	0.723662	0.160747	0.0142235	0.0387171	10.1689	10.0386	9.93148	9.90222	9.86651	9.87805	10.0568	10.169	9.93443	9.79425	9.84784	9.82925	9.78594	9.65069	10.1689	10.3094	10.1673	10.0966	10.3139	10.2456	10.1476	10.2323	10.2003	9.9884	9.91394	10.0543	10.0618	9.89981	102.4	112.9	102.3	97.4	113.3	108	100.9	107	104.7	90.4	85.8	94.6	95.1	85	1151.2	1268.9	1149.9	1094.9	1272.9	1214	1134.3	1202.9	1176.5	1015.8	964.7	1063.3	1068.8	955.3	1151.2	1051.8	976.5	956.9	933.5	941	1065.1	1151.3	978.5	887.9	921.5	909.7	882.8	803.8	12	12	12	12	12	12	12	12	12	12	12	12	12	12	High	High	High	High	High	High	High	High	High	High	High	High	High	High
A0A2R8VJW3, O55229	O55229	O55229	O55229	O55229	Chkb	Choline/ethanolamine kinase (Choline kinase beta) (CK) (CKB) (EC 2.7.1.32) (Ethanolamine kinase) (EK) (EC 2.7.1.82) (choline/ethanolamine kinase beta) (CKEKB)	FALSE	FALSE	reviewed	5	17	High	6	6	6	Mouse	FALSE	8 v 6	0.135687	0.0199629	0.0597194	14 samples	0.707101	0.149217	0.0142673	0.0388133	7.24982	6.97728	7.05961	7.09908	6.6907	6.76818	7.06501	7.12928	6.97957	6.74012	6.89118	6.91049	6.84172	6.74012	7.24982	7.24793	7.29462	7.29278	7.13853	7.13545	7.15583	7.1918	7.24508	6.93428	6.95652	7.13545	7.1179	6.98982	106.9	106.8	110.3	110.2	98.9	98.7	100.2	102.7	106.6	85.9	87.3	98.7	97.6	89.2	152.2	152	157	156.8	140.9	140.6	142.6	146.2	151.7	122.3	124.2	140.6	138.9	127.1	152.2	126	133.4	137.1	103.3	109	133.9	140	126.2	106.9	118.7	120.3	114.7	106.9	2	2	2	2	2	2	2	2	2	2	2	2	2	2	High	High	High	High	High	High	High	High	High	High	High	High	High	High
D3YY07, Q9CWU2	Q9CWU2	Q9CWU2	Q9CWU2	Q9CWU2	Zdhhc13	Palmitoyltransferase ZDHHC13 (EC 2.3.1.225) (Huntingtin-interacting protein 14-related protein) (HIP14-related protein) (Zinc finger DHHC domain-containing protein 13) (DHHC-13)	TRUE	FALSE	reviewed	5	9	High	5	5	4	Mouse	FALSE	8 v 6	-0.138726	0.00963143	0.0375124	14 samples	0.637077	-0.138726	0.0142707	0.0388133	9.1393	8.89026	8.80574	8.91409	8.68475	8.83479	9.04985	9.15937	8.92659	9.26772	9.27193	8.98527	8.94515	9.1192	9.1393	9.16088	9.04166	9.10826	9.13211	9.20237	9.14083	9.22279	9.19229	9.46189	9.33829	9.21043	9.2211	9.36829	94.9	96.4	88.7	92.9	94.5	99.2	95	100.6	98.5	118.7	109	99.7	100.5	111.3	563.9	572.4	527	551.9	561.1	589.1	564.5	597.5	585	705.2	647.3	592.4	596.8	660.9	563.9	474.5	447.5	482.4	411.5	456.6	530	571.8	486.6	616.4	618.2	506.8	492.9	556.1	3	3	3	3	3	3	3	3	3	3	3	3	3	3	High	High	High	High	High	High	High	High	High	High	High	High	High	High
A0A0M3HEP3, Q99M04	Q99M04	Q99M04	Q99M04	Q99M04	Lias	Lipoyl synthase, mitochondrial (EC 2.8.1.8) (Lipoate synthase) (LS) (Lip-syn) (mLIP1) (Lipoic acid synthase)	FALSE	FALSE	reviewed	5	35	High	9	9	9	Mouse	FALSE	8 v 6	-0.104524	0.0101535	0.0388477	14 samples	0.681717	-0.103702	0.0142745	0.0388133	9.25998	9.12153	9.11192	9.07842	8.88356	8.95361	9.36982	9.3837	9.12877	9.35337	9.40897	9.12928	9.01569	9.18215	9.25998	9.39232	9.34762	9.27263	9.33092	9.32103	9.46066	9.44708	9.39468	9.54747	9.47513	9.35447	9.2914	9.43129	91.8	100.7	97.6	92.6	96.5	95.8	105.5	104.6	100.8	112.1	106.6	98.1	93.9	103.4	613.1	672	651.5	618.5	644	639.6	704.6	698	673.1	748.3	711.7	654.6	626.6	690.4	613.1	557	553.3	540.6	472.3	495.8	661.6	668	559.8	654.1	679.8	560	517.6	580.9	7	7	7	7	7	7	7	7	7	7	7	7	7	7	High	High	High	High	High	High	High	High	High	High	High	High	High	High
E9PXG1, G5E8Z4, P31651, Q8VCS9	E9PXG1, G5E8Z4, P31651, Q8VCS9	P31651	E9PXG1	P31651	Slc6a12	Sodium- and chloride-dependent betaine transporter (BGT-1) (Na(+)/Cl(-) betaine/GABA transporter) (Sodium- and chloride-dependent GABA transporter 2) (GAT-2) (Solute carrier family 6 member 12)	TRUE	FALSE	reviewed	5	4	High	2	3	1	Mouse	FALSE	8 v 6	-1.71971	0.0240822	0.067591	14 samples	0.637027	-1.71971	0.0142807	0.0388159	1.26303	1.926	1.37851	3.43296	4.2555	1.88753	3.20163	4.27798	5.68089	5.1819	3.66676	3.29278	3.44626	4.39232	1.26303	2.16993	1.58496	3.63227	4.70044	2.26303	3.29278	4.34341	5.9472	5.37504	3.73335	3.52356	3.72247	4.63807	13.6	25.4	16.9	69.5	146.2	26.8	55.2	113.8	346.3	233.4	74.5	64.5	74.1	139.9	2.4	4.5	3	12.4	26	4.8	9.8	20.3	61.7	41.5	13.3	11.5	13.2	24.9	2.4	3.8	2.6	10.8	19.1	3.7	9.2	19.4	51.3	36.3	12.7	9.8	10.9	21	1	1	1	1	1	1	1	1	1	1	1	1	1	1	High	High	High	High	High	High	High	High	High	High	High	High	High	High
D6RHL9, Q8BP92	Q8BP92	Q8BP92	Q8BP92	Q8BP92	Rcn2	Reticulocalbin-2 (Taipoxin-associated calcium-binding protein 49) (TCBP-49)	FALSE	FALSE	reviewed	3	62	High	17	39	16	Mouse	FALSE	8 v 6	-0.0894751	0.109984	0.195374	14 samples	0.768206	-0.11238	0.0143135	0.0388659	11.2552	11.1444	11.099	11.1609	11.1098	11.102	11.3077	11.3207	11.2681	11.3459	11.4507	11.2206	11.2451	11.3095	11.2552	11.4151	11.3347	11.3552	11.5571	11.4696	11.3985	11.3839	11.5339	11.54	11.5169	11.4457	11.521	11.5586	87.3	97.5	92.2	93.5	107.6	101.2	96.4	95.4	105.9	106.3	104.6	99.6	104.9	107.7	2444.3	2730.7	2582.8	2619.8	3013.3	2835.9	2699.5	2672.4	2965.1	2977.7	2930.4	2789.3	2938.8	3016.3	2444.3	2263.6	2193.4	2289.7	2209.9	2198.1	2534.8	2557.8	2466.2	2602.9	2799	2386.4	2427.3	2538	18	18	18	18	18	18	18	18	18	18	18	18	18	18	High	High	High	High	High	High	High	High	High	High	High	High	High	High
D3Z4D8, D6RJ39, Q3TCJ1, Z4YJY0	Q3TCJ1, Z4YJY0	Q3TCJ1	Q3TCJ1	Q3TCJ1	Abraxas2	BRISC complex subunit Abraxas 2 (Abraxas brother protein 1) (Protein FAM175B)	FALSE	FALSE	reviewed	5	14	High	5	5	5	Mouse	FALSE	8 v 6	0.109345	0.0300075	0.0788417	14 samples	0.732387	0.124064	0.0143144	0.0388659	8.73064	8.48422	8.53799	8.54419	8.2446	8.23026	8.53177	8.66463	8.49305	8.3672	8.40684	8.29278	8.36807	8.28679	8.73064	8.75489	8.7738	8.73877	8.69174	8.59768	8.62242	8.72792	8.75889	8.56148	8.47289	8.51806	8.64422	8.53605	105.4	107.1	108.5	105.9	102.6	96.1	97.7	105.2	107.4	93.7	88.1	90.9	99.2	92.1	424.8	432	437.7	427.2	413.5	387.4	394.1	424	433.2	377.8	355.3	366.6	400.1	371.2	424.8	358.1	371.7	373.3	303.3	300.3	370.1	405.8	360.3	330.2	339.4	313.6	330.4	312.3	2	2	2	2	2	2	2	2	2	2	2	2	2	2	High	High	High	High	High	High	High	High	High	High	High	High	High	High
A0A494BA53, A0A494BAA2, A0A494BAP9, Q8BGT7	Q8BGT7	Q8BGT7	Q8BGT7	Q8BGT7	Smndc1	Survival of motor neuron-related-splicing factor 30 (30 kDa splicing factor SMNrp) (SMN-related protein) (Survival motor neuron domain-containing protein 1)	FALSE	FALSE	reviewed	4	16	High	4	4	4	Mouse	FALSE	8 v 6	-0.149168	0.0306403	0.0799369	14 samples	0.727167	-0.170042	0.0143149	0.0388659	7.85549	7.76951	7.70874	7.78005	7.60288	7.76885	7.84423	8.0045	7.96867	8.05961	8.00282	7.853	7.95303	8.07682	7.85549	8.04002	7.94427	7.97441	8.04985	8.13597	7.93487	8.06824	8.2341	8.25361	8.06932	8.07842	8.22882	8.32598	84.9	96.5	90.3	92.2	97.2	103.2	89.7	98.4	110.4	111.9	98.5	99.1	110	117.7	231.6	263.2	246.3	251.5	265	281.3	244.7	268.4	301.1	305.2	268.6	270.3	300	320.9	231.6	218.2	209.2	219.8	194.4	218.1	229.8	256.8	250.5	266.8	256.5	231.2	247.8	270	2	2	2	2	2	2	2	2	2	2	2	2	2	2	High	High	High	High	High	High	High	High	High	High	High	High	High	High
I7HPX6, Q9CQ69	Q9CQ69	Q9CQ69	Q9CQ69	Q9CQ69	Uqcrq	Cytochrome b-c1 complex subunit 8 (Complex III subunit 8) (Complex III subunit VIII) (Ubiquinol-cytochrome c reductase complex 9.5 kDa protein) (Ubiquinol-cytochrome c reductase complex ubiquinone-binding protein QP-C)	TRUE	FALSE	reviewed	5	55	High	6	16	6	Mouse	FALSE	8 v 6	-0.137483	0.0616992	0.128284	14 samples	0.768985	-0.17271	0.0143248	0.0388664	9.80429	9.6014	9.59208	9.60585	9.59021	9.54593	9.88783	9.82734	9.54052	9.94793	10.0545	9.72843	9.65535	10.0349	9.80429	9.87206	9.82798	9.80025	10.0374	9.91349	9.97871	9.89072	9.80623	10.1421	10.1206	9.95347	9.93118	10.2841	89.7	94	91.2	89.4	105.4	96.7	101.2	95.2	89.8	113.3	111.7	99.4	97.9	125.1	894.1	937.1	908.9	891.6	1050.9	964.4	1009	949.3	895.3	1130	1113.3	991.5	976.3	1246.9	894.1	776.8	771.8	779.2	770.8	747.5	947.4	908.5	744.7	987.7	1063.4	848.3	806.4	1049.1	5	5	5	5	5	5	5	5	5	5	5	5	5	5	High	High	High	High	High	High	High	High	High	High	High	High	High	High
Q3TDX8	Q3TDX8	Q3TDX8	Q3TDX8	Q3TDX8	Cyb5r4	Cytochrome b5 reductase 4 (EC 1.6.2.2) (Flavohemoprotein b5/b5R) (b5+b5R) (N-terminal cytochrome b5 and cytochrome b5 oxidoreductase domain-containing protein) (cb5/cb5R)	FALSE	FALSE	reviewed	5	9	High	3	3	3	Mouse	FALSE	8 v 6	0.0935549	0.211939	0.318937	14 samples	0.84029	0.143965	0.0143256	0.0388664	5.92362	5.62644	5.69209	5.59991	5.19771	5.42291	5.64962	5.78398	5.62059	5.64097	5.56682	5.46271	5.56986	5.16591	5.92362	5.89724	5.926	5.79442	5.64674	5.78921	5.74147	5.848	5.88509	5.83289	5.63227	5.6865	5.84549	5.41616	110.2	108.3	110.5	100.8	91	100.5	97.2	104.6	107.5	103.7	90.2	93.6	104.4	77.5	60.7	59.6	60.8	55.5	50.1	55.3	53.5	57.6	59.1	57	49.6	51.5	57.5	42.7	60.7	49.4	51.7	48.5	36.7	42.9	50.2	55.1	49.2	49.9	47.4	44.1	47.5	35.9	1	1	1	1	1	1	1	1	1	1	1	1	1	1	High	High	High	High	High	High	High	High	High	High	High	High	High	High
Q8CI71	Q8CI71	Q8CI71	Q8CI71	Q8CI71	Vps50	Syndetin (Bcl2-like protein blm) (Coiled-coil domain-containing protein 132) (EARP/GARPII complex subunit VPS50)	FALSE	FALSE	reviewed	4	41	High	33	35	33	Mouse	FALSE	8 v 6	0.0681987	0.0623416	0.129257	14 samples	0.7693	0.0852212	0.0143498	0.0389179	11.717	11.4177	11.4874	11.5359	11.1725	11.2646	11.5686	11.6403	11.4176	11.32	11.5231	11.4302	11.3523	11.2531	11.717	11.6884	11.7232	11.7302	11.6198	11.6321	11.6594	11.7036	11.6834	11.5141	11.5892	11.6553	11.6282	11.5022	104.9	102.9	105.4	105.9	98.1	98.9	100.8	103.9	102.5	91.2	96	100.5	98.7	90.4	3366.5	3300.4	3380.9	3397.4	3147.1	3174	3234.7	3335.3	3288.9	2924.8	3081.1	3225.5	3165.4	2900.7	3366.5	2735.8	2871.1	2969.3	2308.1	2460.2	3037.4	3192.2	2735.5	2556.6	2943	2759.6	2614.5	2440.7	21	21	21	21	21	21	21	21	21	21	21	21	21	21	High	High	High	High	High	High	High	High	High	High	High	High	High	High
A0A0N4SVL0, A0A0R4J112, A2AMI2, A2AMI4, A2AMI6, A2AMI7, Q80XI3, Q8BQR8, Z4YKC4	A0A0N4SVL0	A0A0N4SVL0	A0A0N4SVL0	A0A0N4SVL0	Eif4g3	Eukaryotic translation initiation factor 4 gamma, 3	FALSE	FALSE	unreviewed	1	33	High	53	58	48	Mouse	FALSE	8 v 6	-0.109681	0.0143365	0.0478142	14 samples	0.713105	-0.112407	0.0143839	0.038996	11.9206	11.7401	11.7248	11.8182	11.448	11.5671	11.8725	11.9275	11.6612	11.9392	12.0808	11.854	11.8588	11.8992	11.9206	12.0108	11.9606	12.0125	11.8953	11.9346	11.9633	11.9908	11.9269	12.1333	12.147	12.079	12.1347	12.1483	93.3	99.3	95.9	99.4	91.6	94.2	96.1	97.9	93.7	108.1	109.1	104.1	108.2	109.2	3876.6	4126.7	3985.6	4131.6	3809.2	3914.6	3993	4069.9	3893.7	4492.6	4535.2	4326.6	4496.9	4539.3	3876.6	3420.7	3384.6	3611	2793.7	3034.2	3749.5	3895.3	3238.6	3927.1	4331.8	3701.7	3714.2	3819.5	38	38	38	38	38	38	38	38	38	38	38	38	38	38	High	High	High	High	High	High	High	High	High	High	High	High	High	High
A0A571BD32, Q9EPE9	Q9EPE9	Q9EPE9	Q9EPE9	Q9EPE9	Atp13a1	Endoplasmic reticulum transmembrane helix translocase (EC 7.4.2.-) (Endoplasmic reticulum P5A-ATPase)	TRUE	FALSE	reviewed	5	32	High	32	38	32	Mouse	FALSE	8 v 6	-0.0955051	0.0179068	0.0556132	14 samples	0.713373	-0.100174	0.0144041	0.0390289	11.6116	11.3156	11.3915	11.4523	11.1506	11.2461	11.5979	11.5681	11.3308	11.5287	11.7912	11.5371	11.3619	11.5293	11.6116	11.5863	11.6273	11.6466	11.598	11.6136	11.6887	11.6314	11.5966	11.7228	11.8573	11.7622	11.6378	11.7784	96	94.3	97	98.3	95.1	96.1	101.3	97.3	95	103.7	113.8	106.5	97.7	107.8	3129.2	3074.8	3163.4	3206.2	3099.9	3133.6	3301.1	3172.4	3096.8	3380	3710.3	3473.5	3186.7	3512.8	3129.2	2548.8	2686.4	2802.2	2273.4	2428.9	3099.7	3036.3	2575.8	2954.5	3544	2971.7	2632	2955.8	25	25	25	25	25	25	25	25	25	25	25	25	25	25	High	High	High	High	High	High	High	High	High	High	High	High	High	High
E0CXQ4, E0CXX4, P32921	P32921	P32921	P32921	P32921	Wars1	Tryptophan--tRNA ligase, cytoplasmic (EC 6.1.1.2) (Tryptophanyl-tRNA synthetase) (TrpRS) [Cleaved into: T1-TrpRS; T2-TrpRS]	FALSE	FALSE	reviewed	5	47	High	21	27	21	Mouse	FALSE	8 v 6	0.0809143	0.204753	0.310527	14 samples	0.821937	0.117855	0.0144065	0.0390289	10.9703	10.5038	10.5654	10.6337	10.1951	10.299	10.6735	10.7459	10.5053	10.4007	10.599	10.5207	10.4434	10.2782	10.9703	10.7745	10.8012	10.8281	10.6425	10.6665	10.7643	10.8091	10.7712	10.5948	10.6652	10.7458	10.7192	10.5273	117.5	102.5	104.5	106.4	93.6	95.1	101.8	105	102.3	90.5	95.1	100.5	98.7	86.4	2006.3	1751.7	1784.4	1817.9	1598.5	1625.3	1739.3	1794.2	1747.6	1546.5	1623.8	1717.2	1685.8	1475.8	2006.3	1452	1515.3	1588.8	1172.3	1259.8	1633.2	1717.3	1453.5	1351.8	1551	1469.1	1392.4	1241.8	13	13	13	13	13	13	13	13	13	13	13	13	13	13	High	High	High	High	High	High	High	High	High	High	High	High	High	High
A0A1L1STX7, P15497, Q00623	Q00623	Q00623	Q00623	Q00623	Apoa1	Apolipoprotein A-I (Apo-AI) (ApoA-I) (Apolipoprotein A1) [Cleaved into: Proapolipoprotein A-I (ProapoA-I); Truncated apolipoprotein A-I]	FALSE	FALSE	reviewed	5	36	High	10	11	9	Mouse	FALSE	8 v 6	-0.391154	0.0119517	0.0424502	14 samples	0.674853	-0.40755	0.014424	0.0390618	9.23266	8.98783	8.91019	9.0268	9.08826	8.81602	9.58703	9.47958	8.7662	9.67066	9.43045	9.66711	9.34296	9.85798	9.23266	9.25857	9.14593	9.22086	9.53547	9.18339	9.67772	9.54284	9.03177	9.86481	9.49665	9.89224	9.61875	10.107	81.9	83.4	77.1	81.2	101	79.2	111.5	101.5	71.3	126.9	98.4	129.4	107	150.1	601.6	612.5	566.5	596.7	742.1	581.4	819	745.9	523.4	932.4	722.4	950.3	786.2	1102.8	601.6	507.7	481.1	521.6	544.3	450.7	769.1	713.9	435.4	815	690	813	649.4	928	6	6	6	6	6	6	6	6	6	6	6	6	6	6	High	High	High	High	High	High	High	High	High	High	High	High	High	High
D3Z7Q2	D3Z7Q2	D3Z7Q2	D3Z7Q2	D3Z7Q2	Smim20	Small integral membrane protein 20 (Mitochondrial translation regulation assembly intermediate of cytochrome c oxidase protein of 7 kDa) (MITRAC7) [Cleaved into: Phoenixin-14 (PNX-14); Phoenixin-20 (PNX-20)]	TRUE	FALSE	reviewed	4	41	High	3	4	3	Mouse	FALSE	8 v 6	-0.220221	0.0149603	0.0491858	14 samples	0.636078	-0.220221	0.0144721	0.0391778	7.01346	6.81762	6.84298	6.71562	6.85674	6.58496	7.20359	7.11374	6.85549	7.24982	7.43379	7.00225	6.83542	7.10014	7.01346	7.08852	7.07788	6.90929	7.30469	6.95303	7.29462	7.17692	7.12102	7.4446	7.49985	7.22689	7.11166	7.34873	88.3	92.9	92.3	82.1	108	84.6	107.2	98.8	95.1	118.9	123.6	102.3	94.5	111.3	129.2	136.1	135.1	120.2	158.1	123.9	157	144.7	139.2	174.2	181	149.8	138.3	163	129.2	112.8	114.8	105.1	115.9	96	147.4	138.5	115.8	152.2	172.9	128.2	114.2	137.2	1	1	1	1	1	1	1	1	1	1	1	1	1	1	High	High	High	High	High	High	High	High	High	High	High	High	High	High
A0A0N4SVE2, A0A0N4SVL9, A0A0N4SW66, Q9CQR6	Q9CQR6	Q9CQR6	Q9CQR6	Q9CQR6	Ppp6c	Serine/threonine-protein phosphatase 6 catalytic subunit (PP6C) (EC 3.1.3.16)	FALSE	FALSE	reviewed	5	43	High	13	13	13	Mouse	FALSE	8 v 6	0.20452	0.0108643	0.04043	14 samples	0.635965	0.20452	0.014495	0.0392254	9.94002	9.71836	9.76885	9.87529	9.50383	9.60381	9.63789	9.91648	9.77742	9.44274	9.5074	9.56567	9.59003	9.39682	9.94002	9.98897	10.0046	10.0696	9.95114	9.97126	9.72877	9.97971	10.0432	9.63681	9.57346	9.79084	9.86589	9.64602	104.3	107.9	109.1	114.1	105.1	106.6	90.1	107.2	112	84.5	80.9	94	99.1	85.1	982.3	1016.2	1027.3	1074.6	989.9	1003.8	848.5	1009.7	1055.1	796.1	761.9	885.8	933.1	801.2	982.3	842.4	872.4	939.2	726	778.1	796.7	966.4	877.6	695.9	727.8	757.8	770.7	674.1	7	7	7	7	7	7	7	7	7	7	7	7	7	7	High	High	High	High	High	High	High	High	High	High	High	High	High	High
P28271, Q14C20, Q9D7L5	P28271	P28271	P28271	P28271	Aco1	Cytoplasmic aconitate hydratase (Aconitase) (EC 4.2.1.3) (Citrate hydro-lyase) (Iron regulatory protein 1) (IRP1) (Iron-responsive element-binding protein 1) (IRE-BP 1)	FALSE	FALSE	reviewed	5	46	High	39	49	39	Mouse	FALSE	8 v 6	0.106058	0.0296615	0.0781544	14 samples	0.730191	0.121625	0.0145207	0.0392808	11.665	11.4683	11.4506	11.5302	11.223	11.2881	11.5385	11.6438	11.4659	11.3205	11.4359	11.3567	11.3251	11.1562	11.665	11.739	11.6864	11.7245	11.6704	11.6557	11.6293	11.7071	11.7316	11.5146	11.5021	11.5818	11.601	11.4053	102.3	107.7	103.8	106.6	102.7	101.6	99.8	105.3	107.1	92.1	91.3	96.5	97.8	85.4	3247.2	3418.1	3295.7	3384	3259.4	3226.3	3167.9	3343.3	3400.7	2925.8	2900.5	3065.2	3106.3	2712.3	3247.2	2833.4	2798.8	2957.6	2390.4	2500.7	2974.7	3199.9	2828.6	2557.4	2770.5	2622.5	2565.6	2282.2	28	28	28	28	28	28	28	28	28	28	28	28	28	28	High	High	High	High	High	High	High	High	High	High	High	High	High	High
P70404	P70404	P70404	P70404	P70404	Idh3g	Isocitrate dehydrogenase [NAD] subunit gamma 1, mitochondrial (Isocitric dehydrogenase subunit gamma) (NAD(+)-specific ICDH subunit gamma)	FALSE	FALSE	reviewed	4	48	High	17	34	16	Mouse	FALSE	8 v 6	-0.0747676	0.0245042	0.0683306	14 samples	0.745248	-0.0813197	0.0145353	0.0392989	11.0464	10.7264	10.75	10.7399	10.5716	10.6373	11.0226	10.9595	10.7779	10.917	11.0249	10.8215	10.6869	10.9405	11.0464	10.9971	10.9857	10.9342	11.0189	11.0049	11.1134	11.0228	11.0436	11.1111	11.0911	11.0466	10.9628	11.1896	100.3	96.9	96.2	92.8	98.4	97.5	105.1	98.7	100.1	104.9	103.5	100.3	94.7	110.8	2114.9	2043.9	2027.8	1956.7	2075	2054.9	2215.5	2080.6	2110.9	2212	2181.5	2115.2	1995.8	2335.6	2114.9	1694.2	1722.1	1710.1	1521.8	1592.8	2080.3	1991.3	1755.8	1933.5	2083.7	1809.6	1648.4	1965.2	13	13	13	13	13	13	13	13	13	13	13	13	13	13	High	High	High	High	High	High	High	High	High	High	High	High	High	High
F2Z497, Q5SZV5	Q5SZV5	Q5SZV5	Q5SZV5	Q5SZV5	Kiaa0319	Dyslexia-associated protein KIAA0319 homolog	TRUE	FALSE	reviewed	5	7	High	5	5	5	Mouse	FALSE	8 v 6	-0.182687	0.0177523	0.0552725	14 samples	0.723966	-0.18332	0.0145381	0.0392989	8.61912	8.27938	8.50263	8.50541	7.97785	8.30469	8.61213	8.61581	8.33628	8.76951	8.90719	8.60214	8.53372	8.59395	8.61912	8.54998	8.73843	8.69975	8.42543	8.67207	8.70287	8.67878	8.60214	8.96376	8.97355	8.82718	8.80993	8.84298	92.6	88.3	100.6	98	81	96.1	98.2	96.6	91.6	117.6	118.4	107	105.7	108.2	393.2	374.8	427.1	415.8	343.8	407.9	416.7	409.8	388.6	499.3	502.7	454.2	448.8	459.2	393.2	310.7	362.7	363.4	252.1	316.2	391.3	392.3	323.2	436.4	480.1	388.6	370.6	386.4	3	3	3	3	3	3	3	3	3	3	3	3	3	3	High	High	High	High	High	High	High	High	High	High	High	High	High	High
D3YUE7, D6RET7, Q8CB44	Q8CB44	Q8CB44	Q8CB44	Q8CB44	Gramd4	GRAM domain-containing protein 4 (Death-inducing protein)	TRUE	FALSE	reviewed	4	21	High	14	14	14	Mouse	FALSE	8 v 6	0.0289747	0.377942	0.490922	14 samples	0.874985	0.0489366	0.0145452	0.0393038	10.3597	10.0362	10.0984	10.1732	9.75439	9.87682	10.1642	10.2691	10.0102	10.0577	10.2027	10.0627	10.0444	9.94618	10.3597	10.3069	10.3343	10.3675	10.2018	10.2444	10.2549	10.3324	10.276	10.2518	10.2689	10.2878	10.3203	10.1954	105.2	101.4	103.3	105.8	94.3	97.1	97.8	103.2	99.3	97.6	98.8	100.1	102.4	93.9	1314	1266.7	1291	1321.1	1177.7	1213	1221.9	1289.3	1239.9	1219.3	1233.8	1250.1	1278.6	1172.5	1314	1050	1096.3	1154.6	863.7	940.2	1147.4	1234	1031.3	1065.8	1178.5	1069.5	1056	986.5	9	9	9	9	9	9	9	9	9	9	9	9	9	9	High	High	High	High	High	High	High	High	High	High	High	High	High	High
A0A1Y7VKX4, Q3U1V8	A0A1Y7VKX4, Q3U1V8	Q3U1V8	Q3U1V8	Q3U1V8	Map3k9	Mitogen-activated protein kinase kinase kinase 9 (EC 2.7.11.25)	FALSE	FALSE	reviewed	4	1	High	2	2	1	Mouse	FALSE	8 v 6	0.166015	0.0172851	0.0543205	14 samples	0.635339	0.166015	0.0146222	0.0394976	6.77479	6.63372	6.61029	6.86666	6.45286	6.38198	6.64674	6.76818	6.54844	6.34163	6.56986	6.38024	6.44791	6.51885	6.77479	6.90328	6.84674	7.0607	6.90087	6.74953	6.73742	6.83162	6.81506	6.5345	6.63662	6.60585	6.72383	6.76818	99.4	108.7	104.5	121.2	108.5	97.7	96.8	103.4	102.2	84.2	90.3	88.4	95.9	98.9	109.5	119.7	115.1	133.5	119.5	107.6	106.7	113.9	112.6	92.7	99.5	97.4	105.7	109	109.5	99.3	97.7	116.7	87.6	83.4	100.2	109	93.6	81.1	95	83.3	87.3	91.7	1	1	1	1	1	1	1	1	1	1	1	1	1	1	High	High	High	High	High	High	High	High	High	High	High	High	High	High
Q5SQ27, Q99J08	Q99J08	Q99J08	Q99J08	Q99J08	Sec14l2	SEC14-like protein 2 (Alpha-tocopherol-associated protein) (TAP)	FALSE	FALSE	reviewed	2	8	High	3	3	3	Mouse	FALSE	8 v 6	0.136013	0.0114063	0.0413049	14 samples	0.662096	0.13908	0.0146383	0.0395267	7.75154	7.67384	7.58346	7.58946	7.3837	7.39403	7.56758	7.75689	7.39232	7.48382	7.54148	7.49825	7.50859	7.2555	7.75154	7.94486	7.8189	7.78398	7.83099	7.76155	7.65893	7.82018	7.65821	7.67807	7.60733	7.72315	7.78463	7.50383	100.7	115.1	105.5	103	106.4	101.4	94.4	105.6	94.4	95.7	91.1	98.7	103	84.8	215.5	246.4	225.8	220.4	227.7	217	202.1	226	202	204.8	195	211.3	220.5	181.5	215.5	204.2	191.8	192.6	167	168.2	189.7	216.3	168	179	186.3	180.8	182.1	152.8	2	2	2	2	2	2	2	2	2	2	2	2	2	2	High	High	High	High	High	High	High	High	High	High	High	High	High	High
D3Z1F4, O70281, O88856, Q3TQN1	O70281	O70281	O70281	O70281	Tpst1	Protein-tyrosine sulfotransferase 1 (EC 2.8.2.20) (Tyrosylprotein sulfotransferase 1) (TPST-1)	TRUE	FALSE	reviewed	5	21	High	7	7	7	Mouse	FALSE	8 v 6	-0.127323	0.043371	0.100815	14 samples	0.748481	-0.151159	0.0146893	0.0396498	9.31129	9.02265	8.98271	8.95971	8.91049	9.00955	9.2329	9.18066	9.07948	9.34141	9.43983	9.1472	9.08295	9.36676	9.31129	9.29347	9.21868	9.15406	9.35777	9.37699	9.32373	9.24389	9.34541	9.53547	9.50601	9.37243	9.35887	9.61581	96.5	95.3	90.5	86.5	99.6	101	97.3	92.1	98.8	112.7	110.4	100.6	99.7	119.1	635.3	627.5	595.8	569.7	656.1	664.9	640.8	606.3	650.5	742.1	727.1	662.8	656.6	784.6	635.3	520.1	505.9	497.9	481.2	515.4	601.7	580.3	541	648.7	694.5	567	542.3	660.2	5	5	5	5	5	5	5	5	5	5	5	5	5	5	High	High	High	High	High	High	High	High	High	High	High	High	High	High
B2RQ57, F8VQH0, G3UWQ2, Q4JIM5	F8VQH0	F8VQH0	F8VQH0	F8VQH0	Abl2	Tyrosine-protein kinase (EC 2.7.10.2)	FALSE	FALSE	unreviewed	3	15	High	12	14	9	Mouse	FALSE	8 v 6	0.0997029	0.0261771	0.0718367	14 samples	0.786435	0.101747	0.0147675	0.0398466	9.15279	8.89391	8.84956	8.87621	8.66676	8.80058	9.04985	9.0129	8.90809	8.72962	8.88111	8.74214	8.66178	8.79312	9.15279	9.16466	9.08534	9.07039	9.114	9.16792	9.14057	9.07601	9.17393	8.92392	8.94749	8.96723	8.93782	9.04221	105.8	106.7	101	99.9	103	106.9	104.9	100.3	107.4	90.3	91.8	93	91.1	98	569.2	573.9	543.2	537.6	554.1	575.2	564.4	539.7	577.6	485.7	493.7	500.5	490.4	527.2	569.2	475.7	461.3	469.9	406.4	445.9	530	516.6	480.4	424.5	471.5	428.2	405	443.6	4	4	4	4	4	4	4	4	4	4	4	4	4	4	High	High	High	High	High	High	High	High	High	High	High	High	High	High
B1ATV1, Q9WVD4	Q9WVD4	Q9WVD4	Q9WVD4	Q9WVD4	Clcn5	H(+)/Cl(-) exchange transporter 5 (Chloride channel protein 5) (ClC-5) (Chloride transporter ClC-5)	TRUE	TRUE	reviewed	5	4	High	4	5	2	Mouse	FALSE	8 v 6	0.160193	0.0100708	0.0385942	14 samples	0.634406	0.160193	0.0148136	0.0399564	7.1375	6.94134	7.01458	6.99548	6.63227	6.732	6.74147	6.76022	6.77873	6.97728	7.03782	6.75622	6.70044	6.82782	7.1375	7.21237	7.25077	7.18982	7.08002	7.09908	6.83289	6.82273	7.04439	7.17093	7.10434	6.98185	6.97728	7.07682	104.4	109.9	112.9	108.3	100.3	101.7	84.5	83.9	97.9	106.9	102	93.7	93.4	100.1	140.8	148.3	152.3	146	135.3	137.1	114	113.2	132	144.1	137.6	126.4	126	135	140.8	122.9	129.3	127.6	99.2	106.3	107	108.4	109.8	126	131.4	108.1	104	113.6	1	1	1	1	1	1	1	1	1	1	1	1	1	1	Medium	Medium	Medium	Medium	Medium	Medium	Medium	Medium	Medium	Medium	Medium	Medium	Medium	Medium
Q80U23, Z4YN82	Q80U23	Q80U23	Q80U23	Q80U23	Snph	Syntaphilin	TRUE	TRUE	reviewed	4	31	High	12	15	10	Mouse	FALSE	8 v 6	-0.156726	0.0505437	0.112379	14 samples	0.763251	-0.190842	0.0148203	0.0399597	9.02873	8.8173	8.76222	8.80252	8.6893	8.83668	9.17567	9.03149	8.76255	9.19081	9.24888	8.88996	8.83384	9.29393	9.02873	9.08799	8.99831	8.99661	9.13673	9.20433	9.26632	9.09487	9.02818	9.385	9.31515	9.11504	9.10983	9.54303	90.5	94.2	88.5	88.5	97.5	102.2	106.6	94.7	90.4	115.8	110.3	96	95.7	129.2	522.3	544.2	511.4	510.8	562.9	589.9	615.8	546.8	522.1	668.6	637	554.5	552.5	746	522.3	451.1	434.2	446.5	412.8	457.2	578.3	523.3	434.3	584.4	608.4	474.4	456.3	627.7	5	5	5	5	5	5	5	5	5	5	5	5	5	5	High	High	High	High	High	High	High	High	High	High	High	High	High	High
Q62086	Q62086	Q62086	Q62086	Q62086	Pon2	Serum paraoxonase/arylesterase 2 (PON 2) (EC 3.1.1.2) (EC 3.1.1.81) (Aromatic esterase 2) (A-esterase 2) (Serum aryldialkylphosphatase 2)	FALSE	FALSE	reviewed	4	19	High	5	7	5	Mouse	FALSE	8 v 6	-0.123029	0.0101149	0.0387432	14 samples	0.63409	-0.123029	0.014879	0.0401034	9.63499	9.47654	9.48864	9.4363	9.27403	9.28563	9.74164	9.62553	9.37069	9.68685	9.8351	9.61397	9.53566	9.62753	9.63499	9.74735	9.72451	9.63063	9.72127	9.6532	9.83242	9.68877	9.63644	9.88096	9.90132	9.83905	9.81137	9.87652	91.8	99.2	97.7	91.5	97.4	92.9	105.2	95.3	91.9	108.8	110.4	105.7	103.7	108.5	795.1	859.5	846	792.7	844.1	805.2	911.7	825.3	795.9	942.9	956.3	915.9	898.5	940	795.1	712.4	718.4	692.8	619.1	624.1	856.1	789.9	662	824.2	913.4	783.6	742.2	791	4	4	4	4	4	4	4	4	4	4	4	4	4	4	High	High	High	High	High	High	High	High	High	High	High	High	High	High
E0CY82, Q8VE70	Q8VE70	Q8VE70	Q8VE70	Q8VE70	Pdcd10	Programmed cell death protein 10 (TF-1 cell apoptosis-related protein 15)	FALSE	FALSE	reviewed	5	31	High	6	9	2	Mouse	FALSE	8 v 6	0.07116	0.010967	0.0405391	14 samples	0.634025	0.07116	0.0148924	0.0401107	9.27286	9.00731	8.95361	9.08932	8.82432	8.90719	9.07601	9.13878	8.93221	8.99294	9.1127	9.07521	8.90479	8.86109	9.27286	9.27775	9.18933	9.28355	9.2717	9.27449	9.16692	9.20188	9.19795	9.1871	9.17891	9.30012	9.18066	9.11009	103.6	103.9	97.8	104.4	103.5	103.7	96.2	98.6	98.3	97.6	97.1	105.6	97.2	92.5	618.6	620.7	583.8	623.2	618.1	619.3	574.8	588.9	587.3	582.9	579.6	630.4	580.3	552.6	618.6	514.6	495.8	544.7	453.3	480.1	539.7	563.7	488.5	509.5	553.6	539.4	479.3	465	5	5	5	5	5	5	5	5	5	5	5	5	5	5	High	High	High	High	High	High	High	High	High	High	High	High	High	High
D6RCK0, F6WQ99, G5E889, Q923Z3	G5E889, Q923Z3	Q923Z3	Q923Z3	Q923Z3	Mto1	Protein MTO1 homolog, mitochondrial	FALSE	FALSE	reviewed	4	7	High	3	3	3	Mouse	FALSE	8 v 6	-0.0755208	0.0580383	0.122706	14 samples	0.778328	-0.0917697	0.0149001	0.0401107	8.13955	7.80155	7.85112	7.88631	7.73539	7.78529	8.12567	8.06824	7.92244	8.04494	8.16289	7.93782	7.77215	8.09381	8.13955	8.07253	8.08693	8.08055	8.18239	8.15279	8.21626	8.13134	8.18834	8.23888	8.22882	8.16289	8.04767	8.34296	98.3	93.8	94.8	94.3	101.3	99.2	103.7	97.7	101.7	105.3	104.6	99.9	92.2	113.2	282	269.2	271.9	270.7	290.5	284.6	297.4	280.4	291.7	302.1	300	286.6	264.6	324.7	282	223.1	230.9	236.6	213.1	220.6	279.3	268.4	242.6	264.1	286.6	245.2	218.6	273.2	3	3	3	3	3	3	3	3	3	3	3	3	3	3	High	High	High	High	High	High	High	High	High	High	High	High	High	High
A0A286YDW3, D3YTP3	D3YTP3	D3YTP3	D3YTP3	D3YTP3	Mtx3	Metaxin	FALSE	FALSE	unreviewed	2	29	High	9	10	9	Mouse	FALSE	8 v 6	-0.137087	0.0216476	0.0627514	14 samples	0.746673	-0.14025	0.0149034	0.0401107	9.17667	8.9935	8.85425	8.82273	8.65535	8.7879	9.23601	9.18587	8.88111	9.22279	9.14949	9.02486	8.86573	9.17567	9.17667	9.26421	9.09011	9.01709	9.1025	9.15532	9.32688	9.24911	9.1467	9.4168	9.21553	9.24982	9.1416	9.4248	97.2	103.3	91.6	87	92.4	95.8	107.9	102.2	95.2	114.8	99.9	102.3	94.9	115.5	578.7	614.9	545	518.1	549.7	570.2	642.2	608.5	566.8	683.5	594.5	608.8	564.8	687.3	578.7	509.7	462.8	452.8	403.2	442	603	582.4	471.5	597.5	567.9	520.9	466.5	578.3	4	4	4	4	4	4	4	4	4	4	4	4	4	4	High	High	High	High	High	High	High	High	High	High	High	High	High	High
A2AR01, A2AR02	A2AR02	A2AR02	A2AR02	A2AR02	Ppig	Peptidyl-prolyl cis-trans isomerase G (PPIase G) (Peptidyl-prolyl isomerase G) (EC 5.2.1.8) (Cyclophilin G) (Rotamase G)	FALSE	FALSE	reviewed	4	5	High	4	4	4	Mouse	FALSE	8 v 6	-0.198134	0.0420045	0.0987305	14 samples	0.723661	-0.195558	0.014904	0.0401107	8.0207	8.06609	8.09011	8.29048	7.60585	7.86233	8.34341	8.26021	8.04876	8.35094	8.35138	8.24317	8.27006	8.2211	8.0207	8.33673	8.32553	8.48502	8.05311	8.22978	8.43421	8.32328	8.3147	8.54535	8.41785	8.46801	8.54612	8.47005	78.9	98.2	97.4	108.8	80.6	91.2	105	97.3	96.7	113.4	103.8	107.5	113.5	107.7	259.7	323.3	320.8	358.3	265.6	300.2	345.9	320.3	318.4	373.6	342	354.1	373.8	354.6	259.7	268	272.5	313.1	194.8	232.7	324.8	306.6	264.8	326.5	326.6	303	308.7	298.4	3	3	3	3	3	3	3	3	3	3	3	3	3	3	High	High	High	High	High	High	High	High	High	High	High	High	High	High
D3YUS5, D3YWZ9, D3Z1T6, E9PW37	D3YUS5, E9PW37	E9PW37	E9PW37	E9PW37	Rasal2	RAS protein activator like 2	FALSE	FALSE	unreviewed	3	14	High	18	18	12	Mouse	FALSE	8 v 6	0.150984	0.0193356	0.0583476	14 samples	0.743805	0.143475	0.0149101	0.0401107	8.63045	8.53916	8.32463	8.48784	8.39017	8.36807	8.47168	8.53683	8.4475	8.22641	8.3996	8.28771	8.2937	8.3733	8.63045	8.80993	8.56071	8.68194	8.83731	8.73573	8.56262	8.60028	8.71321	8.42038	8.46557	8.51254	8.56986	8.62242	100.2	113.4	95.4	103.8	115.6	107.8	95.6	98.1	106.1	86.6	89.4	92.3	96.1	99.6	396.3	448.8	377.6	410.7	457.4	426.3	378.1	388.1	419.7	342.6	353.5	365.2	380	394.1	396.3	372	320.6	359	335.5	330.4	355	371.4	349.1	299.5	337.7	312.5	313.8	331.6	5	5	5	5	5	5	5	5	5	5	5	5	5	5	High	High	High	High	High	High	High	High	High	High	High	High	High	High
D3YTZ8, D3YWS1, D3YYX5, D3Z1A7, Q3TYH2, Q8K386	Q3TYH2, Q8K386	Q8K386	Q3TYH2	Q8K386	Rab15	Ras-related protein Rab-15	FALSE	FALSE	reviewed	3	33	High	7	7	5	Mouse	FALSE	8 v 6	-0.0852787	0.0548928	0.11825	14 samples	0.767445	-0.103897	0.0149204	0.0401107	8.38327	8.08693	8.23745	8.26959	8.00731	8.05311	8.40642	8.37895	8.13237	8.30332	8.52435	8.29416	8.16189	8.45492	8.38327	8.35755	8.47289	8.46393	8.4545	8.4208	8.49705	8.44211	8.39789	8.49745	8.59021	8.51924	8.43796	8.70425	93.7	92.1	99.7	99.1	98.5	96.2	101.4	97.6	94.7	101.4	108.2	103	97.3	117.1	333.9	328	355.3	353.1	350.8	342.7	361.3	347.8	337.3	361.4	385.4	366.9	346.8	417.1	333.9	271.9	301.8	308.6	257.3	265.6	339.3	332.9	280.6	315.9	368.2	313.9	286.4	350.9	3	3	3	3	3	3	3	3	3	3	3	3	3	3	High	High	High	High	High	High	High	High	High	High	High	High	High	High
Q9CPT4	Q9CPT4	Q9CPT4	Q9CPT4	Q9CPT4	Mydgf	Myeloid-derived growth factor (MYDGF)	FALSE	FALSE	reviewed	5	32	High	6	8	6	Mouse	FALSE	8 v 6	-0.0825943	0.0103703	0.0392424	14 samples	0.633856	-0.0825943	0.0149274	0.0401107	9.74719	9.39938	9.43296	9.56224	9.27822	9.34873	9.74265	9.63753	9.55861	9.59302	9.81121	9.63081	9.49905	9.47066	9.74719	9.67013	9.66888	9.75656	9.72554	9.71613	9.83336	9.70079	9.82432	9.78709	9.87744	9.8558	9.77479	9.71973	98.9	93.8	93.7	99.6	97.5	96.8	105	95.8	104.4	101.7	108.3	106.7	100.8	97.1	859.4	814.7	814	865	846.6	841.1	912.3	832.2	906.6	883.5	940.6	926.6	876	843.2	859.4	675.3	691.2	756	620.9	652	856.7	796.5	754.1	772.3	898.4	792.8	723.6	709.5	5	5	5	5	5	5	5	5	5	5	5	5	5	5	High	High	High	High	High	High	High	High	High	High	High	High	High	High
Q8R050	Q8R050	Q8R050	Q8R050	Q8R050	Gspt1	Eukaryotic peptide chain release factor GTP-binding subunit ERF3A (Eukaryotic peptide chain release factor subunit 3a) (eRF3a) (EC 3.6.5.-) (G1 to S phase transition protein 1 homolog)	FALSE	FALSE	reviewed	5	42	High	25	29	10	Mouse	FALSE	8 v 6	0.111614	0.0351807	0.0877326	14 samples	0.73762	0.130342	0.0149309	0.0401107	10.2962	10.0686	10.1885	10.2203	9.86496	9.90253	10.1993	10.3199	10.0459	9.95463	10.1033	10.0505	9.96116	9.78463	10.2962	10.3393	10.4243	10.4146	10.3123	10.2701	10.2901	10.3831	10.3117	10.1487	10.1694	10.2755	10.2371	10.0337	100.9	104	110.3	109.6	102.1	99.1	100.5	107.2	102	91.1	92.5	99.5	96.9	84.2	1257.4	1295.5	1374.1	1364.9	1271.5	1234.8	1252.1	1335.4	1271	1135.2	1151.6	1239.5	1206.9	1048.2	1257.4	1073.9	1166.9	1192.9	932.5	957.1	1175.7	1278.2	1057.1	992.3	1100	1060.5	996.8	882	7	7	7	7	7	7	7	7	7	7	7	7	7	7	High	High	High	High	High	High	High	High	High	High	High	High	High	High
E0CX85, F6TKZ2, Q3UVL4	Q3UVL4	Q3UVL4	Q3UVL4	Q3UVL4	Vps51	Vacuolar protein sorting-associated protein 51 homolog (Protein fat-free homolog)	FALSE	FALSE	reviewed	5	36	High	26	27	26	Mouse	FALSE	8 v 6	0.100096	0.0111301	0.0407996	14 samples	0.650122	0.100496	0.0149422	0.0401107	10.331	10.0864	10.2022	10.1826	9.81986	9.99449	10.1629	10.2931	10.0497	9.95376	10.1471	10.058	10.0066	9.94119	10.331	10.3571	10.4381	10.3769	10.2673	10.3621	10.2537	10.3563	10.3155	10.1478	10.2132	10.283	10.2825	10.1903	102.2	104	110	105.5	97.7	104.4	96.8	104	101.1	90	94.1	98.8	98.8	92.7	1288.1	1311.6	1387.3	1329.7	1232.4	1316.1	1220.9	1310.9	1274.3	1134.5	1187.1	1245.9	1245.5	1168.4	1288.1	1087.2	1178.1	1162.2	903.8	1020.1	1146.4	1254.7	1059.9	991.7	1133.9	1066	1028.7	983.1	13	13	13	13	13	13	13	13	13	13	13	13	13	13	High	High	High	High	High	High	High	High	High	High	High	High	High	High
A0A087WPV1, A0A1W2P7Z3, P61089, Q9CQ37	P61089	P61089	P61089	P61089	Ube2n	Ubiquitin-conjugating enzyme E2 N (EC 2.3.2.23) (Bendless-like ubiquitin-conjugating enzyme) (E2 ubiquitin-conjugating enzyme N) (Ubc13) (Ubiquitin carrier protein N) (Ubiquitin-protein ligase N)	FALSE	FALSE	reviewed	5	64	High	11	20	11	Mouse	FALSE	8 v 6	0.139427	0.0108477	0.0404007	14 samples	0.633742	0.139427	0.0149511	0.0401107	11.1803	11.0766	11.0837	11.1509	10.8946	10.8797	11.1548	11.1995	11.0173	10.8556	11.0034	10.9483	10.889	10.7617	11.1803	11.3473	11.3195	11.3452	11.3419	11.2472	11.2456	11.2627	11.2831	11.0496	11.0696	11.1734	11.1649	11.0107	97.2	109.1	107	109	108.7	101.8	101.7	102.9	104.4	88.8	90	96.7	96.2	86.4	2320.6	2605.4	2555.7	2601.6	2595.7	2430.7	2428.1	2457.1	2492	2119.7	2149.2	2309.5	2296	2063.3	2320.6	2159.7	2170.3	2273.8	1903.7	1884.1	2280	2351.8	2072.7	1852.9	2052.9	1975.9	1896.4	1736.2	12	12	12	12	12	12	12	12	12	12	12	12	12	12	High	High	High	High	High	High	High	High	High	High	High	High	High	High
Q91YY4	Q91YY4	Q91YY4	Q91YY4	Q91YY4	Atpaf2	ATP synthase mitochondrial F1 complex assembly factor 2	FALSE	FALSE	reviewed	2	23	High	6	6	6	Mouse	FALSE	8 v 6	-0.0817898	0.0185439	0.0568525	14 samples	0.633734	-0.0817898	0.0149529	0.0401107	8.44956	8.06286	8.15026	8.17143	7.9384	8.11894	8.32148	8.43338	8.30104	8.32328	8.44626	8.2427	8.14771	8.21772	8.44956	8.3336	8.38586	8.36588	8.38586	8.48663	8.41236	8.49665	8.56682	8.51728	8.51254	8.46801	8.42375	8.46679	100	92.3	95.7	94.4	95.7	102.6	97.5	103.3	108.5	104.8	104.5	101.3	98.2	101.2	349.6	322.6	334.5	329.9	334.5	358.7	340.7	361.2	379.2	366.4	365.2	354.1	343.4	353.8	349.6	267.4	284.1	288.3	245.3	278	319.9	345.7	315.4	320.3	348.8	302.9	283.6	297.7	4	4	4	4	4	4	4	4	4	4	4	4	4	4	High	High	High	High	High	High	High	High	High	High	High	High	High	High
B7ZN40, Q8BGR6	Q8BGR6	Q8BGR6	Q8BGR6	Q8BGR6	Arl15	ADP-ribosylation factor-like protein 15 (ADP-ribosylation factor-related protein 2) (ARF-related protein 2)	FALSE	FALSE	reviewed	2	55	High	8	10	8	Mouse	FALSE	8 v 6	-0.0772112	0.0104125	0.0392853	14 samples	0.656153	-0.0770615	0.0149572	0.0401107	10.4002	10.1524	10.1499	10.1645	9.94881	10.0382	10.3545	10.3964	10.184	10.4049	10.4103	10.2635	10.0968	10.2364	10.4002	10.4231	10.3856	10.3588	10.3962	10.4057	10.4452	10.4596	10.4498	10.5991	10.4765	10.4886	10.3728	10.4855	97.3	98.8	96.3	94.5	97	97.6	100.3	101.3	100.7	111.6	102.5	103.4	95.4	103.2	1351.4	1373	1337.8	1313.1	1347.6	1356.5	1394.2	1408.2	1398.6	1551.1	1424.8	1436.8	1325.9	1433.7	1351.4	1138.1	1136.1	1147.7	988.3	1051.5	1309.2	1347.8	1163.3	1355.8	1360.9	1229.2	1095.1	1206.3	8	8	8	8	8	8	8	8	8	8	8	8	8	8	High	High	High	High	High	High	High	High	High	High	High	High	High	High
P59913, S4R1A9	P59913	P59913	P59913	P59913	Pcmtd1	Protein-L-isoaspartate O-methyltransferase domain-containing protein 1	FALSE	FALSE	reviewed	3	18	High	6	6	4	Mouse	FALSE	8 v 6	0.0877143	0.0121763	0.0429917	14 samples	0.633709	0.0877143	0.014958	0.0401107	8.93693	8.72281	8.68264	8.7187	8.4187	8.62059	8.69975	8.90388	8.58421	8.61508	8.76587	8.58946	8.6435	8.55382	8.93693	8.99322	8.91857	8.91289	8.86573	8.98812	8.79084	8.96723	8.84987	8.80896	8.83194	8.81442	8.91946	8.80284	103.5	107.6	102.2	101.8	98.5	107.2	93.5	105.7	97.4	94.7	96.2	95.1	102.2	94.3	490.1	509.6	483.9	482	466.5	507.8	442.9	500.5	461.4	448.5	455.7	450.2	484.2	446.6	490.1	422.5	410.9	421.3	342.2	393.6	415.8	479	383.8	392.1	435.3	385.2	399.9	375.8	4	4	4	4	4	4	4	4	4	4	4	4	4	4	High	High	High	High	High	High	High	High	High	High	High	High	High	High
A0A0D2X7Z2, Q9CY45	A0A0D2X7Z2, Q9CY45	Q9CY45	A0A0D2X7Z2	Q9CY45	Eef1akmt1	EEF1A lysine methyltransferase 1 (EC 2.1.1.-) (N(6)-adenine-specific DNA methyltransferase 2) (Protein-lysine N-methyltransferase N6amt2)	FALSE	FALSE	reviewed	3	25	High	4	4	4	Mouse	FALSE	8 v 6	0.0604365	0.258795	0.368696	14 samples	0.850418	0.097939	0.0149626	0.0401107	7.86728	7.53683	7.61029	7.70183	7.26115	7.34074	7.71425	7.80929	7.57213	7.52278	7.64313	7.47005	7.52513	7.27519	7.86728	7.808	7.84612	7.89603	7.70805	7.70874	7.80478	7.87221	7.83794	7.71699	7.70943	7.69488	7.80155	7.52435	106.7	102.4	105.1	108.8	95.5	95.6	102.2	107	104.5	96.1	95.6	94.6	101.9	84.1	233.5	224.1	230.1	238.2	209.1	209.2	223.6	234.3	228.8	210.4	209.3	207.2	223.1	184.1	233.5	185.7	195.4	208.2	153.4	162.1	210	224.3	190.3	183.9	199.9	177.3	184.2	154.9	2	2	2	2	2	2	2	2	2	2	2	2	2	2	High	High	High	High	High	High	High	High	High	High	High	High	High	High
A9C433, Q76K27	A9C433, Q76K27	Q76K27	A9C433	Q76K27	St6gal2	Beta-galactoside alpha-2,6-sialyltransferase 2 (Alpha 2,6-ST 2) (EC 2.4.3.1) (CMP-N-acetylneuraminate-beta-galactosamide-alpha-2,6-sialyltransferase 2) (ST6Gal II) (ST6GalII) (Sialyltransferase 2)	TRUE	FALSE	reviewed	5	8	High	3	3	3	Mouse	FALSE	8 v 6	-0.147408	0.017968	0.0556866	14 samples	0.633679	-0.147408	0.0149641	0.0401107	5.96347	5.79701	5.90448	5.65249	5.59096	5.61765	5.926	5.97957	5.926	5.98641	6.15987	5.86047	5.97039	6	5.96347	6.06824	6.1416	5.848	6.03782	5.98641	6.01792	6.04221	6.1918	6.1819	6.22497	6.08534	6.24603	6.24982	91.2	98	103.1	84.2	96	92.6	94.7	96.3	106.9	106.1	109.4	99.3	110.9	111.2	62.4	67.1	70.6	57.6	65.7	63.4	64.8	65.9	73.1	72.6	74.8	67.9	75.9	76.1	62.4	55.6	59.9	50.3	48.2	49.1	60.8	63.1	60.8	63.4	71.5	58.1	62.7	64	1	1	1	1	1	1	1	1	1	1	1	1	1	1	High	High	High	High	High	High	High	High	High	High	High	High	High	High
A0A0R4J099, Q3UY34	A0A0R4J099, Q3UY34	Q3UY34	Q3UY34	Q3UY34	Custos	Protein CUSTOS	FALSE	FALSE	reviewed	2	7	High	1	1	1	Mouse	FALSE	8 v 6	-0.201294	0.0438007	0.101534	14 samples	0.736419	-0.235646	0.0149684	0.0401107	7.08428	6.98755	6.9507	6.91528	7.04767	6.94251	7.10434	7.08215	7.20945	7.38457	7.33002	7.35667	7.27146	7.36545	7.08428	7.25739	7.18587	7.10957	7.49506	7.31016	7.19476	7.14466	7.47492	7.57894	7.3966	7.58195	7.54689	7.61471	82.2	92.7	88.2	83.6	109.2	96.1	88.7	85.7	107.8	115.8	102	116	113.3	118.7	135.7	153	145.6	138.1	180.4	158.7	146.5	141.5	177.9	191.2	168.5	191.6	187	196	135.7	126.9	123.7	120.7	132.3	123	137.6	135.5	148	167.1	160.9	163.9	154.5	164.9	1	1	1	1	1	1	1	1	1	1	1	1	1	1	High	High	High	High	High	High	High	High	High	High	High	High	High	High
A0A0G2JEA7, G3X9V4, Q01097	G3X9V4, Q01097	Q01097	G3X9V4	Q01097	Grin2b	Glutamate receptor ionotropic, NMDA 2B (GluN2B) (Glutamate [NMDA] receptor subunit epsilon-2) (N-methyl D-aspartate receptor subtype 2B) (NMDAR2B) (NR2B)	TRUE	TRUE	reviewed	5	29	High	40	45	38	Mouse	FALSE	8 v 6	-0.150751	0.0462132	0.105154	14 samples	0.790846	-0.16875	0.0149877	0.0401478	11.9867	11.6311	11.5412	11.6975	11.4896	11.6801	12.0238	11.9555	11.7645	12.1049	12.0071	11.7169	11.5588	12.0338	11.9867	11.9018	11.777	11.8918	11.9369	12.0476	12.1146	12.0187	12.0303	12.299	12.0732	11.942	11.8347	12.2828	97.9	92.3	84.7	91.7	94.6	102.1	107	100.1	100.9	121.6	104	94.9	88.1	120.2	4058.5	3826.4	3509.4	3800.1	3920.8	4233.5	4434.5	4149.5	4182.9	5039.2	4309.2	3934.5	3652.5	4983.1	4058.5	3171.8	2980.2	3321.3	2875.5	3281.4	4164	3971.5	3479.2	4404.8	4116.1	3366.2	3016.8	4193	29	29	29	29	29	29	29	29	29	29	29	29	29	29	High	High	High	High	High	High	High	High	High	High	High	High	High	High
A0A338P7A0, E9QPX3, Q9CXZ1	E9QPX3, Q9CXZ1	Q9CXZ1	Q9CXZ1	Q9CXZ1	Ndufs4	NADH dehydrogenase [ubiquinone] iron-sulfur protein 4, mitochondrial (Complex I-18 kDa) (CI-18 kDa) (Complex I-AQDQ) (CI-AQDQ) (NADH-ubiquinone oxidoreductase 18 kDa subunit)	FALSE	FALSE	reviewed	5	47	High	9	14	9	Mouse	FALSE	8 v 6	-0.144131	0.0882906	0.166421	14 samples	0.813213	-0.173652	0.0150253	0.0402099	10.0463	9.93649	9.77495	9.7766	9.82703	9.84408	10.2541	9.97971	10.0812	10.2569	10.0968	9.89072	9.88646	10.2384	10.0463	10.2071	10.0108	9.97082	10.2744	10.2116	10.3449	10.043	10.347	10.451	10.163	10.1158	10.1624	10.4874	89.2	99.7	87	84.7	104.5	100	109.7	89	109.9	118.1	96.7	93.6	96.7	121.1	1057.4	1182.1	1031.7	1003.5	1238.5	1185.8	1300.5	1055	1302.4	1399.8	1146.5	1109.6	1146	1435.6	1057.4	979.9	876.1	877.1	908.3	919.1	1221.2	1009.7	1083.3	1223.6	1095.1	949.3	946.5	1208	8	8	8	8	8	8	8	8	8	8	8	8	8	8	High	High	High	High	High	High	High	High	High	High	High	High	High	High
Q5RL20, Q99N89	Q5RL20	Q5RL20	Q5RL20	Q5RL20	Mrpl43	Large ribosomal subunit protein mL43	FALSE	FALSE	unreviewed	1	21	High	4	6	4	Mouse	FALSE	8 v 6	-0.114068	0.0369775	0.0907059	14 samples	0.746379	-0.132657	0.0150259	0.0402099	8.0129	7.81186	7.80671	7.74214	7.66605	7.72792	8.05745	8.00899	7.8189	8.06501	8.12825	7.76951	7.90629	8.10696	8.0129	8.08268	8.04221	7.93664	8.11374	8.0954	8.14822	8.072	8.08481	8.2588	8.19426	7.99435	8.18239	8.35579	93.1	97.7	95	88.3	99.8	98.6	102.2	97	97.8	110.4	105.6	91.9	104.7	118.1	258.3	271.1	263.6	245	277	273.5	283.7	269.1	271.5	306.3	292.9	255	290.5	327.6	258.3	224.7	223.9	214.1	203.1	212	266.4	257.6	225.8	267.8	279.8	218.2	239.9	275.7	3	3	3	3	3	3	3	3	3	3	3	3	3	3	High	High	High	High	High	High	High	High	High	High	High	High	High	High
D3YUT6, P56565, Q91V77	Q91V77	Q91V77	Q91V77	Q91V77	S100a1	Protein S100 (S100 calcium-binding protein)	FALSE	FALSE	unreviewed	3	47	High	3	5	3	Mouse	FALSE	8 v 6	0.226036	0.0113087	0.0411539	14 samples	0.633377	0.226036	0.0150271	0.0402099	8.42333	8.40854	8.42206	8.40557	8.32012	8.20799	8.46638	8.31832	8.40727	8.09487	8.10696	8.07146	8.20212	8.03287	8.42333	8.67913	8.65785	8.59991	8.76752	8.57554	8.55727	8.38154	8.67313	8.28864	8.17293	8.29646	8.47776	8.2817	94.9	113.3	111.7	107.3	120.5	105.5	104.1	92.2	112.8	86.5	79.8	86.9	98.6	86	343.3	409.9	403.9	388	435.8	381.5	376.7	333.5	408.2	312.7	288.6	314.4	356.5	311.2	343.3	339.8	343	339.1	319.6	295.7	353.7	319.2	339.5	273.4	275.7	269	294.5	261.9	3	3	3	3	3	3	3	3	3	3	3	3	3	3	High	High	High	High	High	High	High	High	High	High	High	High	High	High
E9QPR7, Q4VA61	E9QPR7, Q4VA61	Q4VA61	Q4VA61	Q4VA61	Dscaml1	Cell adhesion molecule DSCAML1 (Down syndrome cell adhesion molecule-like protein 1 homolog)	TRUE	TRUE	reviewed	5	3	High	5	5	4	Mouse	FALSE	8 v 6	-0.198767	0.015341	0.0501407	14 samples	0.665181	-0.199604	0.0150487	0.040253	6.46761	6.03342	5.91648	6.10224	5.76022	6.07253	6.30012	6.35226	6.33628	6.48543	6.54535	6.15987	6.08321	6.3906	6.46761	6.30378	6.15178	6.29646	6.20555	6.44128	6.3906	6.41447	6.6014	6.67948	6.61029	6.38543	6.35755	6.63952	102.4	91.4	82.3	90.9	85.4	100.5	97.1	98.7	112.4	118.6	113.1	96.7	94.9	115.4	88.5	79	71.1	78.6	73.8	86.9	83.9	85.3	97.1	102.5	97.7	83.6	82	99.7	88.5	65.5	60.4	68.7	54.2	67.3	78.8	81.7	80.8	89.6	93.4	71.5	67.8	83.9	1	1	1	1	1	1	1	1	1	1	1	1	1	1	High	High	High	High	High	High	High	High	High	High	High	High	High	High
A0A0G2JEA0, Q6ZPS6	Q6ZPS6	Q6ZPS6	Q6ZPS6	Q6ZPS6	Ankib1	Ankyrin repeat and IBR domain-containing protein 1 (EC 2.3.2.31)	FALSE	FALSE	reviewed	5	21	High	20	21	20	Mouse	FALSE	8 v 6	0.0661872	0.0324724	0.0833075	14 samples	0.752865	0.0724919	0.0150883	0.0403445	10.0803	9.82002	9.92526	9.9747	9.65499	9.6961	9.92407	10.0154	9.83495	9.79198	9.98142	9.91528	9.74819	9.71853	10.0803	10.0906	10.1611	10.1689	10.1024	10.0637	10.0149	10.0787	10.1007	9.98613	10.0475	10.1404	10.024	9.96751	100.4	101.1	106.2	106.8	101.9	99.2	95.9	100.3	101.8	94.1	98.1	104.7	96.6	92.9	1082.6	1090.4	1145	1151.2	1099.3	1070.2	1034.6	1081.4	1098	1014.2	1058.3	1128.7	1041.2	1001.2	1082.6	903.9	972.3	1006.2	806.2	829.5	971.5	1035	913.3	886.5	1010.9	965.6	860	842.5	12	12	12	12	12	12	12	12	12	12	12	12	12	12	High	High	High	High	High	High	High	High	High	High	High	High	High	High
F6XVP7, Q924T7	Q924T7	Q924T7	Q924T7	Q924T7	Rnf31	E3 ubiquitin-protein ligase RNF31 (EC 2.3.2.31) (HOIL-1-interacting protein) (HOIP) (Putative Ariadne-like ubiquitin ligase) (PAUL) (RING finger protein 31) (RING-type E3 ubiquitin transferase RNF31)	FALSE	FALSE	reviewed	5	6	High	5	5	5	Mouse	FALSE	8 v 6	0.0427622	0.221501	0.329382	14 samples	0.863105	0.057382	0.0151005	0.0403609	7.10957	6.86419	6.80864	6.83289	6.52356	6.63081	6.96578	7.03122	6.76686	6.8125	6.89118	6.72792	6.64962	6.76686	7.10957	7.13545	7.04439	7.02791	6.97154	6.99887	7.05745	7.09381	7.03232	7.00675	6.95768	6.95303	6.92481	7.01569	106	107.9	101.4	100.2	96.4	98.2	102.3	104.9	100.6	98.8	95.5	95.2	93.3	99.4	138.1	140.6	132	130.5	125.5	127.9	133.2	136.6	130.9	128.6	124.3	123.9	121.5	129.4	138.1	116.5	112.1	114	92	99.1	125	130.8	108.9	112.4	118.7	106	100.4	108.9	1	1	1	1	1	1	1	1	1	1	1	1	1	1	High	High	High	High	High	High	High	High	High	High	High	High	High	High
D3YXD6, D3YZP1, D3YZP2, D3YZP4, D3YZX2, D3Z2F9, D3Z3N3, D6RDD3, Q9QUG9	Q9QUG9	Q9QUG9	Q9QUG9	Q9QUG9	Rasgrp2	RAS guanyl-releasing protein 2 (Calcium and DAG-regulated guanine nucleotide exchange factor I) (CalDAG-GEFI) (F25B3.3 kinase-like protein)	FALSE	TRUE	reviewed	5	32	High	18	21	18	Mouse	FALSE	8 v 6	0.141915	0.0364037	0.089852	14 samples	0.730335	0.16458	0.0151055	0.0403609	10.6114	10.3467	10.4472	10.449	9.99605	10.1137	10.4783	10.5617	10.2378	10.0505	10.2839	10.2108	10.1904	10.061	10.6114	10.6175	10.683	10.6434	10.4435	10.4813	10.5691	10.6249	10.5036	10.2447	10.3502	10.4359	10.4663	10.31	107.7	108.1	113.2	110.1	95.9	98.4	104.6	108.7	99.9	83.5	89.8	95.3	97.4	87.4	1564.4	1571	1644	1599.5	1392.5	1429.5	1519.2	1579.1	1451.8	1213.3	1305.3	1385.2	1414.7	1269.5	1564.4	1302.2	1396.1	1397.9	1021.2	1108	1426.5	1511.4	1207.5	1060.5	1246.7	1185.1	1168.5	1068.2	14	14	14	14	14	14	14	14	14	14	14	14	14	14	High	High	High	High	High	High	High	High	High	High	High	High	High	High
P05413, P11404	P11404	P11404	P11404	P11404	Fabp3	Fatty acid-binding protein, heart (Fatty acid-binding protein 3) (Heart-type fatty acid-binding protein) (H-FABP) (Mammary-derived growth inhibitor) (MDGI)	FALSE	FALSE	reviewed	5	56	High	9	17	8	Mouse	FALSE	8 v 6	0.211039	0.0102222	0.0388726	14 samples	0.632976	0.211039	0.0151108	0.0403609	10.2586	10.1563	10.2217	10.2198	10.0154	10.1165	10.2689	10.2432	10.1237	9.81506	9.8857	9.93221	10.0619	9.88966	10.2586	10.4271	10.4576	10.4142	10.4627	10.484	10.3597	10.3064	10.3895	10.0093	9.95187	10.1572	10.3378	10.1387	96.8	108.8	111.1	107.8	111.5	113.1	103.8	100	106	81.4	78.2	90.2	102.2	89.1	1225	1376.8	1406.2	1364.5	1411.2	1432.2	1314	1266.3	1341.4	1030.6	990.4	1141.9	1294.2	1127.3	1225	1141.2	1194.1	1192.5	1035	1110.1	1233.8	1212	1115.7	900.8	946	977	1068.9	948.6	8	8	8	8	8	8	8	8	8	8	8	8	8	8	High	High	High	High	High	High	High	High	High	High	High	High	High	High
A0A0G2JF85, A0A0G2JG07, A0A0G2JGD5, Q3UHD6	Q3UHD6	Q3UHD6	Q3UHD6	Q3UHD6	Snx27	Sorting nexin-27	FALSE	TRUE	reviewed	5	32	High	16	21	15	Mouse	FALSE	8 v 6	0.0486444	0.0277731	0.0746939	14 samples	0.751627	0.0509261	0.0151189	0.0403679	10.4213	10.1845	10.2612	10.3083	9.98556	10.0925	10.2953	10.3237	10.1417	10.2535	10.3789	10.2542	10.0995	10.1258	10.4213	10.4552	10.4971	10.5026	10.4329	10.4599	10.3861	10.387	10.4075	10.4476	10.4451	10.4793	10.3754	10.3749	99.1	101.5	104.4	104.8	99.9	101.8	96.7	96.8	98.2	100.9	100.7	103.2	96	96	1371.3	1403.9	1445.2	1450.8	1382.3	1408.5	1338.2	1339.1	1358.2	1396.5	1394.1	1427.5	1328.3	1327.9	1371.3	1163.7	1227.2	1268	1013.8	1091.8	1256.6	1281.6	1129.7	1220.7	1331.6	1221.3	1097.1	1117.3	12	12	12	12	12	12	12	12	12	12	12	12	12	12	High	High	High	High	High	High	High	High	High	High	High	High	High	High
D3YZL1, P47743, Q05BD6	P47743, Q05BD6	P47743	Q05BD6	P47743	Grm8	Metabotropic glutamate receptor 8 (mGluR8)	TRUE	TRUE	reviewed	5	9	High	8	8	6	Mouse	FALSE	8 v 6	-0.143228	0.0121348	0.0428655	14 samples	0.632688	-0.143228	0.0151713	0.0404817	7.91289	7.74079	7.86171	7.6893	7.56986	7.58871	7.97613	7.95361	7.75622	8.04821	8.11009	7.81378	7.86109	8.03562	7.91289	8.01179	8.09751	7.88325	8.01737	7.95652	8.06717	8.01737	8.02237	8.24222	8.17592	8.03892	8.13648	8.28448	89.9	96.3	102.2	88.1	96.7	92.7	100.1	96.7	97	113	107.9	98.1	105	116.3	241	258.1	273.9	236.1	259.1	248.4	268.2	259.1	260	302.8	289.2	263	281.4	311.8	241	213.9	232.6	206.4	190	192.5	251.8	247.9	216.2	264.7	276.3	225	232.5	262.4	3	3	3	3	3	3	3	3	3	3	3	3	3	3	High	High	High	High	High	High	High	High	High	High	High	High	High	High
A0A0U1RNS3, P97449	P97449	P97449	P97449	P97449	Anpep	Aminopeptidase N (AP-N) (mAPN) (EC 3.4.11.2) (Alanyl aminopeptidase) (Aminopeptidase M) (AP-M) (Membrane protein p161) (Microsomal aminopeptidase) (CD antigen CD13)	TRUE	FALSE	reviewed	5	15	High	13	13	12	Mouse	FALSE	8 v 6	-0.266593	0.0551398	0.118507	14 samples	0.708782	-0.296137	0.015173	0.0404817	7.82018	7.78136	7.75822	7.84109	8.11166	7.89118	8.06178	8.14517	8.27519	8.40003	8.36851	8.11166	8.16038	8.13853	7.82018	8.05202	7.99379	8.03507	8.55919	8.2588	8.15279	8.20848	8.5411	8.59432	8.43463	8.33628	8.4363	8.38759	72.2	84.8	81.4	83.8	120.5	97.9	90.9	94.5	119	123.5	110.5	103.3	110.7	107	226	265.4	254.9	262.3	377.2	306.3	284.6	295.8	372.5	386.5	346	323.2	346.4	334.9	226	220	216.5	229.3	276.6	237.4	267.2	283.1	309.8	337.8	330.5	276.6	286.1	281.8	5	5	5	5	5	5	5	5	5	5	5	5	5	5	High	High	High	High	High	High	High	High	High	High	High	High	High	High
A2AWF8, A2AWF9, E9Q4S7, Q64455	A2AWF8, A2AWF9, E9Q4S7, Q64455	Q64455	E9Q4S7	Q64455	Ptprj	Receptor-type tyrosine-protein phosphatase eta (Protein-tyrosine phosphatase eta) (R-PTP-eta) (EC 3.1.3.48) (HPTP beta-like tyrosine phosphatase) (Protein-tyrosine phosphatase receptor type J) (R-PTP-J) (Susceptibility to colon cancer 1) (CD antigen CD148)	TRUE	TRUE	reviewed	5	10	High	12	12	12	Mouse	FALSE	8 v 6	-0.165755	0.0103023	0.0390769	14 samples	0.632648	-0.165755	0.0151795	0.0404817	10.4787	10.2634	10.2637	10.3033	9.96895	10.255	10.5163	10.4353	10.3099	10.611	10.7005	10.4738	10.2982	10.616	10.4787	10.534	10.4995	10.4977	10.4163	10.6226	10.6071	10.4985	10.5757	10.8052	10.7667	10.6988	10.574	10.8651	91.4	95	92.7	92.6	87.5	101	99.9	92.6	97.7	114.6	111.6	106.4	97.6	119.4	1426.9	1482.7	1447.7	1445.8	1366.5	1576.6	1559.7	1446.6	1526.2	1789.3	1742.2	1662.1	1524.4	1865.2	1426.9	1229.1	1229.4	1263.6	1002.2	1222	1464.6	1384.6	1269.4	1564	1664.1	1422.1	1259.1	1569.4	12	12	12	12	12	12	12	12	12	12	12	12	12	12	High	High	High	High	High	High	High	High	High	High	High	High	High	High
Q60648	Q60648	Q60648	Q60648	Q60648	Gm2a	Ganglioside GM2 activator (Cerebroside sulfate activator protein) (GM2-AP) (Sphingolipid activator protein 3) (SAP-3)	FALSE	FALSE	reviewed	5	20	High	3	4	3	Mouse	FALSE	8 v 6	0.11654	0.0170459	0.053935	14 samples	0.701605	0.120038	0.0151872	0.0404817	8.61802	8.34074	8.24508	8.33584	8.20163	8.26632	8.49105	8.39146	8.26444	8.31379	8.41701	8.3097	8.05961	8.08746	8.61802	8.61176	8.48059	8.53021	8.64926	8.63372	8.58158	8.45492	8.53021	8.50819	8.48341	8.53489	8.33584	8.33673	106.8	106.3	97.1	100.4	109.1	107.9	104.1	95.3	100.5	98.9	97.2	100.8	87.8	87.8	392.9	391.2	357.2	369.7	401.5	397.2	383.1	350.9	369.7	364.1	357.9	370.9	323.1	323.3	392.9	324.2	303.4	323.1	294.4	307.9	359.8	335.8	307.5	318.2	341.8	317.3	266.8	272	3	3	3	3	3	3	3	3	3	3	3	3	3	3	High	High	High	High	High	High	High	High	High	High	High	High	High	High
G3UWR0, G3UWV3, G3UY49, O35887	O35887	O35887	O35887	O35887	Calu	Calumenin (Crocalbin)	FALSE	FALSE	reviewed	4	59	High	17	32	3	Mouse	FALSE	8 v 6	-0.0955774	0.0965404	0.177984	14 samples	0.775718	-0.121273	0.0151935	0.0404817	11.3053	11.1522	11.1757	11.1437	11.1085	11.1532	11.3187	11.2722	11.27	11.3736	11.5016	11.351	11.3029	11.3502	11.3053	11.4228	11.4115	11.338	11.5559	11.5207	11.4095	11.3354	11.5358	11.5677	11.5678	11.576	11.5788	11.5993	88.4	95.9	95.1	90.4	105.1	102.6	95	90.2	103.7	106	106	106.6	106.8	108.3	2530.7	2745.4	2724	2588.6	3010.7	2938.2	2720.2	2584	2969	3035.5	3035.6	3053	3058.9	3102.6	2530.7	2275.8	2313.3	2262.5	2208	2277.4	2554.3	2473.2	2469.5	2653.3	2899.5	2612.1	2526.5	2610.6	18	18	18	18	18	18	18	18	18	18	18	18	18	18	High	High	High	High	High	High	High	High	High	High	High	High	High	High
H7BWY7, H9KV21, Q9Z1K5	Q9Z1K5	Q9Z1K5	Q9Z1K5	Q9Z1K5	Arih1	E3 ubiquitin-protein ligase ARIH1 (EC 2.3.2.31) (Protein ariadne-1 homolog) (ARI-1) (RING-type E3 ubiquitin transferase ARIH1) (UbcH7-binding protein) (UbcM4-interacting protein 77) (Ubiquitin-conjugating enzyme E2-binding protein 1)	FALSE	FALSE	reviewed	5	40	High	16	17	16	Mouse	FALSE	8 v 6	0.0854687	0.0441486	0.101958	14 samples	0.753212	0.102554	0.0152013	0.0404817	10.77	10.51	10.6117	10.611	10.3044	10.378	10.6212	10.7158	10.5287	10.4363	10.594	10.5339	10.4631	10.2603	10.77	10.7806	10.8474	10.8053	10.7516	10.7455	10.712	10.7791	10.7946	10.6304	10.6602	10.759	10.739	10.5094	102.3	103.1	108	104.9	101	100.6	98.3	103	104.1	92.9	94.8	101.5	100.1	85.4	1746.2	1759.1	1842.5	1789.5	1724.1	1716.8	1677.4	1757.2	1776.2	1585.2	1618.2	1732.9	1709.1	1457.6	1746.2	1458.2	1564.7	1564	1264.5	1330.7	1575.1	1681.8	1477.3	1385.6	1545.7	1482.6	1411.6	1226.5	15	15	15	15	15	15	15	15	15	15	15	15	15	15	High	High	High	High	High	High	High	High	High	High	High	High	High	High
B1APX2, Q3UE31	B1APX2	B1APX2	B1APX2	B1APX2	5031439G07Rik	RIKEN cDNA 5031439G07 gene	FALSE	FALSE	unreviewed	1	24	High	10	11	10	Mouse	FALSE	8 v 6	0.0999502	0.0293424	0.077562	14 samples	0.726925	0.114337	0.0152029	0.0404817	8.94632	8.59656	8.6851	8.72485	8.35359	8.49985	8.70529	8.83384	8.58271	8.50184	8.63081	8.61839	8.59842	8.39403	8.94632	8.86697	8.92095	8.91916	8.8009	8.86759	8.79636	8.89724	8.84831	8.69627	8.69732	8.84361	8.87437	8.64277	108.2	102.4	106.3	106.2	97.8	102.4	97.5	104.6	101.1	91	91	100.8	102.9	87.7	493.3	466.9	484.7	484.1	446	467.1	444.6	476.8	460.9	414.8	415.1	459.4	469.3	399.7	493.3	387.1	411.6	423.1	327.1	362	417.4	456.3	383.4	362.5	396.4	393	387.6	336.4	8	8	8	8	8	8	8	8	8	8	8	8	8	8	High	High	High	High	High	High	High	High	High	High	High	High	High	High
Q6GQT6	Q6GQT6	Q6GQT6	Q6GQT6	Q6GQT6	Scap	Sterol regulatory element-binding protein cleavage-activating protein (SCAP) (SREBP cleavage-activating protein)	TRUE	FALSE	reviewed	5	7	High	6	6	6	Mouse	FALSE	8 v 6	-0.102526	0.00990712	0.0381801	14 samples	0.64758	-0.102411	0.0152064	0.0404817	7.72928	7.35755	7.41785	7.46025	7.16993	7.24031	7.55152	7.56453	7.47249	7.64602	7.74685	7.58271	7.51175	7.50224	7.72928	7.6279	7.65392	7.65464	7.61765	7.60807	7.64241	7.6279	7.73877	7.84046	7.81314	7.80735	7.7879	7.75087	101.4	94.5	96.2	96.3	93.8	93.2	95.5	94.5	102	109.5	107.5	107	105.6	102.9	212.2	197.8	201.4	201.5	196.4	195.1	199.8	197.8	213.6	229.2	224.9	224	221	215.4	212.2	164	171	176.1	144	151.2	187.6	189.3	177.6	200.3	214.8	191.7	182.5	181.3	4	4	4	4	4	4	4	4	4	4	4	4	4	4	High	High	High	High	High	High	High	High	High	High	High	High	High	High
A2A4Q0, P61358	P61358	P61358	P61358	P61358	Rpl27	Large ribosomal subunit protein eL27 (60S ribosomal protein L27)	FALSE	TRUE	reviewed	5	49	High	7	13	7	Mouse	FALSE	8 v 6	-0.10541	0.01795	0.0556799	14 samples	0.709471	-0.110958	0.0152107	0.0404817	9.30993	9.1153	9.13289	9.18239	8.89148	9.03974	9.34252	9.32328	9.08108	9.29577	9.55305	9.34341	9.11816	9.2724	9.30993	9.38608	9.36872	9.37678	9.33874	9.40727	9.43338	9.38651	9.34696	9.48985	9.6193	9.56834	9.39403	9.5216	92.2	97.2	96	96.5	94	98.6	100.4	97.2	94.6	104.4	114.2	110.3	97.7	106.7	634.7	669.1	661.1	664.8	647.5	679	691.4	669.3	651.2	719	786.5	759.2	672.8	735	634.7	554.6	561.4	581	474.9	526.3	649.2	640.6	541.6	628.5	751.2	649.6	555.7	618.4	4	4	4	4	4	4	4	4	4	4	4	4	4	4	High	High	High	High	High	High	High	High	High	High	High	High	High	High
A0A0G2JF91, D3YTU7, Q9CPR7	Q9CPR7	Q9CPR7	Q9CPR7	Q9CPR7	Sike1	Suppressor of IKBKE 1 (Suppressor of IKK-epsilon)	FALSE	FALSE	reviewed	2	32	High	6	8	5	Mouse	FALSE	8 v 6	0.154693	0.0706276	0.142023	14 samples	0.696337	0.159637	0.0152188	0.0404886	9.21237	8.64169	8.51924	8.58195	8.40088	8.51924	8.64097	8.6907	8.4672	8.56262	8.64962	8.49625	8.50779	8.50502	9.21237	8.91259	8.75489	8.77643	8.84831	8.88661	8.732	8.75389	8.73302	8.75689	8.71596	8.72144	8.78365	8.75389	131.6	106.9	95.9	97.3	102.3	105	94.3	95.8	94.4	96	93.3	93.6	97.8	95.8	593.2	481.9	432	438.5	460.9	473.3	425.2	431.7	425.5	432.6	420.5	422.1	440.7	431.7	593.2	399.4	366.9	383.2	338	366.9	399.2	413.2	353.9	378.1	401.6	361.1	364	363.3	3	3	3	3	3	3	3	3	3	3	3	3	3	3	High	High	High	High	High	High	High	High	High	High	High	High	High	High
A0A338P6K4, A0A384DVB1, Q61644	Q61644	Q61644	Q61644	Q61644	Pacsin1	Protein kinase C and casein kinase substrate in neurons protein 1 (Syndapin-1)	FALSE	TRUE	reviewed	5	47	High	20	32	18	Mouse	FALSE	8 v 6	0.242963	0.0109592	0.0405391	14 samples	0.632412	0.242963	0.0152294	0.0405022	10.9601	10.7426	10.8756	10.8731	10.6912	10.7191	11.0145	11.0112	10.6606	10.3558	10.5499	10.5344	10.4917	10.5115	10.9601	11.0133	11.1114	11.0673	11.1385	11.0867	11.1053	11.0744	10.9264	10.5499	10.616	10.7595	10.7674	10.7606	101.7	105.5	112.9	109.5	115.1	111	112.4	110.1	99.3	76.5	80.1	88.5	89	88.5	1992.2	2067	2212.4	2145.8	2254.4	2174.8	2203.1	2156.4	1946.1	1499.1	1569.4	1733.5	1743.1	1734.8	1992.2	1713.4	1878.8	1875.5	1653.4	1685.7	2068.7	2063.9	1618.7	1310.4	1499.1	1483.1	1439.8	1459.7	16	16	16	16	16	16	16	16	16	16	16	16	16	16	High	High	High	High	High	High	High	High	High	High	High	High	High	High
A0A2I3BQK1	A0A2I3BQK1	A0A2I3BQK1	A0A2I3BQK1	A0A2I3BQK1	Cyrib	CYFIP related Rac1 interactor B	FALSE	FALSE	unreviewed	1	61	High	3	4	1	Mouse	FALSE	8 v 6	0.154882	0.0317344	0.0818504	14 samples	0.727401	0.178789	0.0152622	0.040575	7.19673	6.87406	6.82018	7.08428	6.60585	6.75489	7.02015	7.0433	6.853	6.6453	7	6.72792	6.71973	6.45615	7.19673	7.14466	7.05637	7.27798	7.05311	7.12309	7.11061	7.10643	7.11894	6.8392	7.06717	6.95303	6.99548	6.70598	110	106.1	99.7	116.3	99.5	104.4	103.6	103.2	104.2	85.8	100.5	92.8	95.6	78.2	146.7	141.5	133.1	155.2	132.8	139.4	138.2	137.8	139	114.5	134.1	123.9	127.6	104.4	146.7	117.3	113	135.7	97.4	108	129.8	131.9	115.6	100.1	128	106	105.4	87.8	1	1	1	1	1	1	1	1	1	1	1	1	1	1	High	High	High	High	High	High	High	High	High	High	High	High	High	High
A0A6Q6RCM4, G3UX13, G3UX33, G3UXB6, Q8BHY8	A0A6Q6RCM4, G3UX33, G3UXB6, Q8BHY8	Q8BHY8	G3UXB6	Q8BHY8	Snx14	Sorting nexin-14	TRUE	TRUE	reviewed	5	8	High	7	7	7	Mouse	FALSE	8 v 6	-0.0803195	0.0185785	0.0569351	14 samples	0.632132	-0.0803195	0.0152883	0.0406165	8.80025	8.54998	8.54032	8.71425	8.31288	8.49225	8.7418	8.87252	8.6014	8.7652	8.84518	8.72894	8.5588	8.66605	8.80025	8.8205	8.77643	8.90839	8.76022	8.85985	8.83257	8.93575	8.86728	8.95942	8.91139	8.95391	8.83447	8.91528	95.4	96.8	93.8	102.8	92.8	99.4	97.6	104.8	99.9	106.5	103	106.1	97.7	103.3	445.8	452.1	438.5	480.5	433.6	464.6	455.9	489.7	467	497.8	481.5	495.9	456.5	482.8	445.8	374.8	372.3	420	318	360.1	428.1	468.7	388.4	435.1	459.9	424.3	377.1	406.2	5	5	5	5	5	5	5	5	5	5	5	5	5	5	High	High	High	High	High	High	High	High	High	High	High	High	High	High
D3YWJ9, Q69Z89	D3YWJ9, Q69Z89	Q69Z89	Q69Z89	Q69Z89	Radil	Ras-associating and dilute domain-containing protein	FALSE	FALSE	reviewed	4	3	High	2	2	2	Mouse	FALSE	8 v 6	0.103476	0.0433816	0.100815	14 samples	0.728943	0.11964	0.0152888	0.0406165	6.15178	5.926	5.84549	5.81762	5.55766	5.64962	5.80219	5.8505	5.77873	5.90448	5.91648	5.84298	5.64962	5.61176	6.15178	6.19574	6.08108	6.01123	6.0045	6.01569	5.89239	5.91409	6.04221	6.09803	5.98413	6.06824	5.926	5.86047	109.5	113	104.2	99.4	98.9	99.7	91.5	92.9	101.6	105.5	97.4	103.4	93.6	89.4	71.1	73.3	67.7	64.5	64.2	64.7	59.4	60.3	65.9	68.5	63.3	67.1	60.8	58.1	71.1	60.8	57.5	56.4	47.1	50.2	55.8	57.7	54.9	59.9	60.4	57.4	50.2	48.9	2	2	2	2	2	2	2	2	2	2	2	2	2	2	High	High	High	High	High	High	High	High	High	High	High	High	High	High
Q9CPW9	Q9CPW9	Q9CPW9	Q9CPW9	Q9CPW9	Metap1d	Methionine aminopeptidase 1D, mitochondrial (MAP 1D) (MetAP 1D) (EC 3.4.11.18) (Methionyl aminopeptidase type 1D, mitochondrial) (Peptidase M 1D)	FALSE	FALSE	reviewed	4	20	High	5	5	5	Mouse	FALSE	8 v 6	-0.102139	0.0241433	0.0676085	14 samples	0.632063	-0.102139	0.0153029	0.0406394	7.25644	6.94017	7.06501	7.14975	6.98641	6.92006	7.33271	7.37591	7.15785	7.32823	7.29554	7.16892	7.06501	7.10852	7.25644	7.21043	7.30104	7.3443	7.43463	7.28725	7.42375	7.43962	7.42291	7.52199	7.36194	7.39318	7.34074	7.35843	92.7	89.8	95.6	98.5	104.8	94.7	104.1	105.2	104	111.4	99.7	101.9	98.3	99.4	152.9	148.1	157.7	162.5	173	156.2	171.7	173.6	171.6	183.8	164.5	168.1	162.1	164.1	152.9	122.8	133.9	142	126.8	121.1	161.2	166.1	142.8	160.7	157.1	143.9	133.9	138	2	2	2	2	2	2	2	2	2	2	2	2	2	2	High	High	High	High	High	High	High	High	High	High	High	High	High	High
Q9QYR9	Q9QYR9	Q9QYR9	Q9QYR9	Q9QYR9	Acot2	Acyl-coenzyme A thioesterase 2, mitochondrial (Acyl-CoA thioesterase 2) (EC 3.1.2.2) (Acyl coenzyme A thioester hydrolase) (MTE-I) (Very-long-chain acyl-CoA thioesterase)	FALSE	FALSE	reviewed	5	41	High	16	18	5	Mouse	FALSE	8 v 6	-0.116381	0.143792	0.238067	14 samples	0.847626	-0.128493	0.0153125	0.0406502	8.43754	8.25503	8.05474	7.93428	8.08693	7.96751	8.44501	8.47411	8.18686	8.37504	8.31922	8.19279	8.12257	8.38716	8.43754	8.52591	8.29048	8.12825	8.53411	8.33494	8.53566	8.53722	8.45286	8.5691	8.38543	8.41785	8.39832	8.63626	99.3	105.6	89.7	80.2	106.2	92.5	106.3	106.4	100.4	108.8	95.8	98	96.7	114	346.7	368.6	313.1	279.8	370.7	322.9	371.1	371.5	350.4	379.8	334.4	342	337.4	397.9	346.7	305.5	265.9	244.6	271.9	250.3	348.5	355.6	291.4	332	319.4	292.6	278.7	334.8	3	3	3	3	3	3	3	3	3	3	3	3	3	3	High	High	High	High	High	High	High	High	High	High	High	High	High	High
A0A140LJ04, E9Q5W5, Q5SSH7	A0A140LJ04, E9Q5W5	A0A140LJ04	E9Q5W5	A0A140LJ04	Zzef1	Zinc finger, ZZ-type with EF hand domain 1	FALSE	FALSE	unreviewed	1	15	High	38	38	38	Mouse	FALSE	8 v 6	0.0938829	0.0104111	0.0392853	14 samples	0.631978	0.0938829	0.0153209	0.0406581	11.1662	10.8667	10.9131	10.9375	10.6215	10.7823	10.9831	11.0265	10.8679	10.7288	10.9199	10.851	10.8078	10.7047	11.1662	11.1374	11.149	11.1319	11.0688	11.1499	11.0739	11.0897	11.1337	10.9229	10.9861	11.0761	11.0837	10.9538	106	103.9	104.7	103.5	99.1	104.8	99.4	100.5	103.6	89.6	93.6	99.6	100.1	91.5	2298.1	2252.7	2270.8	2244	2148.1	2272.2	2155.7	2179.4	2246.8	1941.4	2028.4	2158.9	2170.4	1983.4	2298.1	1867.3	1928.3	1961.2	1575.4	1761.2	2024.2	2085.9	1868.8	1697	1937.4	1847.1	1792.6	1668.9	22	22	22	22	22	22	22	22	22	22	22	22	22	22	High	High	High	High	High	High	High	High	High	High	High	High	High	High
Q9D428	Q9D428	Q9D428	Q9D428	Q9D428	GOLGA7B	Golgin subfamily A member 7B	FALSE	FALSE	reviewed	3	39	High	5	5	4	Mouse	FALSE	8 v 6	-0.112057	0.0179664	0.0556866	14 samples	0.698748	-0.11874	0.0153341	0.040671	7.97441	7.86851	7.82655	7.90087	7.61545	7.66107	8.02846	8.00506	7.78725	7.99718	8.20848	8	7.8586	8.06501	7.97441	8.13955	8.06232	8.09487	8.06286	8.02901	8.11946	8.06824	8.05311	8.19131	8.27473	8.22497	8.13443	8.31424	89.9	100.8	95.6	97.8	95.6	93.4	99.4	96	95	104.5	110.7	107	100.5	113.8	251.5	282	267.3	273.4	267.4	261.2	278.1	268.4	265.6	292.3	309.7	299.2	281	318.3	251.5	233.7	227	239	196.1	202.4	261.1	256.9	220.9	255.5	295.8	256	232.1	267.8	2	2	2	2	2	2	2	2	2	2	2	2	2	2	High	High	High	High	High	High	High	High	High	High	High	High	High	High
D3Z1Z8, D3Z5N2, P54227	P54227	P54227	P54227	P54227	Stmn1	Stathmin (Leukemia-associated gene protein) (Leukemia-associated phosphoprotein p18) (Metablastin) (Oncoprotein 18) (Op18) (Phosphoprotein p19) (pp19) (Prosolin) (Protein Pr22) (pp17)	FALSE	FALSE	reviewed	5	66	High	15	55	12	Mouse	FALSE	8 v 6	0.162089	0.0104471	0.0393842	14 samples	0.631903	0.162089	0.0153368	0.040671	12.3114	12.159	12.2235	12.2382	11.9511	11.9747	12.1665	12.2592	12.1769	11.9416	12.0644	11.9236	12.0787	11.8271	12.3114	12.4296	12.4593	12.4325	12.3984	12.3423	12.2573	12.3224	12.4427	12.1357	12.1305	12.1486	12.3546	12.0762	100.2	108.8	111	109	106.4	102.4	96.5	101	109.7	88.7	88.4	89.5	103.2	85.1	5082.8	5516.8	5631.6	5527.9	5398.9	5192.7	4895.7	5121.7	5566.9	4500	4483.9	4540.5	5237.3	4318.2	5082.8	4573.1	4782.4	4831.4	3959.5	4024.9	4597.1	4902	4630.3	3933.5	4282.9	3884.6	4325.7	3633.5	15	15	15	15	15	15	15	15	15	15	15	15	15	15	High	High	High	High	High	High	High	High	High	High	High	High	High	High
A0A991EPJ6, D3YZV8	A0A991EPJ6, D3YZV8	D3YZV8	D3YZV8	D3YZV8	Ccdc8	Coiled-coil domain-containing protein 8 homolog	FALSE	FALSE	reviewed	3	11	High	2	2	2	Mouse	FALSE	8 v 6	-0.163017	0.0749507	0.148056	14 samples	0.77443	-0.206249	0.0153469	0.0406834	7.23745	7.18982	7.15583	7.13648	7.16892	7.02237	7.5157	7.31379	7.20163	7.46189	7.50144	7.23745	7.16491	7.71287	7.23745	7.46107	7.39146	7.33002	7.61618	7.38974	7.60659	7.37678	7.46761	7.65607	7.56758	7.46189	7.44045	7.96174	82.9	96.8	92.2	88.4	107.8	92.1	107.1	91.3	97.2	110.8	104.2	96.8	95.4	136.9	150.9	176.2	167.9	160.9	196.2	167.7	194.9	166.2	177	201.7	189.7	176.3	173.7	249.3	150.9	146	142.6	140.7	143.9	130	183	159.1	147.2	176.3	181.2	150.9	143.5	209.8	1	1	1	1	1	1	1	1	1	1	1	1	1	1	High	High	High	High	High	High	High	High	High	High	High	High	High	High
D3Z0J2, D3Z148, H3BKG0, P49817, P51637	P49817	P49817	P49817	P49817	Cav1	Caveolin-1	FALSE	FALSE	reviewed	5	29	High	5	5	5	Mouse	FALSE	8 v 6	-0.251507	0.0319293	0.0821705	14 samples	0.631772	-0.251507	0.0153646	0.0407147	7.11686	6.62352	6.57137	6.94953	6.57289	7.03232	7.20945	7.01792	7.06178	7.23936	7.38024	7.18388	7.04658	6.95303	7.11686	6.89482	6.80735	7.14364	7.02015	7.40003	7.30104	7.08108	7.32733	7.43296	7.44626	7.40939	7.32283	7.20163	93.1	79.8	75.1	94.8	87.1	113.3	105.7	90.8	107.7	115.9	116.9	114	107.3	98.7	138.8	119	112	141.4	129.8	168.9	157.7	135.4	160.6	172.8	174.4	170	160.1	147.2	138.8	98.6	95.1	123.6	95.2	130.9	148	129.6	133.6	151.1	166.6	145.4	132.2	123.9	2	2	2	2	2	2	2	2	2	2	2	2	2	2	High	High	High	High	High	High	High	High	High	High	High	High	High	High
Q3UUQ7	Q3UUQ7	Q3UUQ7	Q3UUQ7	Q3UUQ7	Pgap1	GPI inositol-deacylase (EC 3.1.-.-) (Post-GPI attachment to proteins factor 1)	TRUE	FALSE	reviewed	5	34	High	24	31	24	Mouse	FALSE	8 v 6	-0.106005	0.0106951	0.0400335	14 samples	0.635276	-0.106004	0.0153697	0.0407147	11.3044	11.0125	11.0976	11.1278	10.7421	10.8935	11.2048	11.3156	11.025	11.2713	11.4453	11.153	11.0737	11.1871	11.3044	11.2831	11.3333	11.322	11.1895	11.261	11.2955	11.3788	11.2908	11.4654	11.5115	11.3781	11.3496	11.4362	97.2	95.8	99.2	98.4	89.8	94.3	96.6	102.4	96.3	108.7	112.2	102.3	100.3	106.5	2529	2492.1	2580.3	2560.2	2335.4	2454.2	2513.6	2663	2505.3	2827.7	2919.4	2661.6	2609.5	2771	2529	2065.8	2191.3	2237.7	1712.8	1902.3	2360.3	2548.8	2083.8	2471.7	2788.5	2277.2	2155.3	2331.6	24	24	24	24	24	24	24	24	24	24	24	24	24	24	High	High	High	High	High	High	High	High	High	High	High	High	High	High
D3Z1B5, D3Z472, P07934	D3Z1B5, D3Z472, P07934	P07934	D3Z1B5	P07934	Phkg1	Phosphorylase b kinase gamma catalytic chain, skeletal muscle/heart isoform (EC 2.7.11.19) (Phosphorylase kinase subunit gamma-1) (Serine/threonine-protein kinase PHKG1) (EC 2.7.11.1, EC 2.7.11.26)	FALSE	FALSE	reviewed	5	3	High	1	1	1	Mouse	FALSE	8 v 6	0.169255	0.0352957	0.0879008	14 samples	0.836824	0.140044	0.0153943	0.0407653	6.44626	6.07682	6.26679	6.11478	6.2211	6.25172	6.32912	6.33092	6.01346	6.03562	6.12516	6.0268	6.06178	6.15178	6.44626	6.34873	6.50303	6.30743	6.66959	6.61912	6.41954	6.39403	6.27984	6.23074	6.1918	6.25172	6.33628	6.40088	103.8	97	108	94.4	121.2	117.1	101.9	100.2	92.5	89.4	87	90.7	96.3	100.6	87.2	81.5	90.7	79.2	101.8	98.3	85.6	84.1	77.7	75.1	73.1	76.2	80.8	84.5	87.2	67.5	77	69.3	74.6	76.2	80.4	80.5	64.6	65.6	69.8	65.2	66.8	71.1	1	1	1	1	1	1	1	1	1	1	1	1	1	1	High	High	High	High	High	High	High	High	High	High	High	High	High	High
P63046	P63046	P63046	P63046	P63046	Sult4a1	Sulfotransferase 4A1 (ST4A1) (EC 2.8.2.-) (Brain sulfotransferase-like protein) (mBR-STL) (Nervous system sulfotransferase) (NST)	FALSE	FALSE	reviewed	4	39	High	10	11	10	Mouse	FALSE	8 v 6	0.163788	0.0177508	0.0552725	14 samples	0.6951	0.174737	0.0154324	0.0408514	9.91901	9.54071	9.68912	9.75138	9.27938	9.41299	9.64764	9.76686	9.53896	9.23482	9.60641	9.53528	9.41785	9.3226	9.91901	9.81137	9.92481	9.94574	9.72673	9.78054	9.73843	9.83004	9.80478	9.42899	9.6726	9.76039	9.69366	9.57175	111.4	103.3	111.8	113.4	97.5	101.2	98.2	104.7	102.9	79.3	93.9	99.8	95.2	87.5	968.1	898.5	972	986.2	847.3	879.5	854.2	910.2	894.4	689.3	816.1	867.3	828.1	761	968.1	744.8	825.5	861.9	621.4	681.7	802.1	871.2	743.9	602.5	779.5	742	684	640.3	6	6	6	6	6	6	6	6	6	6	6	6	6	6	High	High	High	High	High	High	High	High	High	High	High	High	High	High
E9Q1P8	E9Q1P8	E9Q1P8	E9Q1P8	E9Q1P8	Irf2bp2	Interferon regulatory factor 2-binding protein 2 (IRF-2-binding protein 2) (IRF-2BP2)	FALSE	FALSE	reviewed	4	21	High	9	9	6	Mouse	FALSE	8 v 6	-0.207633	0.0561271	0.12014	14 samples	0.742702	-0.241902	0.0154539	0.0408938	6.39232	6	6.11686	6.2724	6.32912	6.20945	6.46923	6.2724	6.32012	6.67525	6.71012	6.59395	6.50462	6.46923	6.39232	6.27053	6.35226	6.46761	6.77742	6.57743	6.55919	6.33628	6.58646	6.86913	6.7761	6.8189	6.78005	6.71836	86.3	79.4	84	90.9	112.7	98.1	96.9	83	98.7	120.1	112.7	116	112.9	108.2	84	77.2	81.7	88.5	109.7	95.5	94.3	80.8	96.1	116.9	109.6	112.9	109.9	105.3	84	64	69.4	77.3	80.4	74	88.6	77.3	79.9	102.2	104.7	96.6	90.8	88.6	1	1	1	1	1	1	1	1	1	1	1	1	1	1	High	High	High	High	High	High	High	High	High	High	High	High	High	High
F2Z3V6, F2Z3X6, F2Z3X9, F2Z3Z9, F2Z400, F2Z4A5, Q3TRL2, Q9Z2A0	F2Z3X6, Q3TRL2, Q9Z2A0	Q9Z2A0	Q9Z2A0	Q9Z2A0	Pdpk1	3-phosphoinositide-dependent protein kinase 1 (mPDK1) (EC 2.7.11.1)	FALSE	TRUE	reviewed	5	39	High	16	17	16	Mouse	FALSE	8 v 6	-0.0693573	0.0342589	0.0862472	14 samples	0.631242	-0.0693573	0.0154772	0.0409409	10.3013	10.0949	10.1349	10.1972	9.78414	9.97699	10.2908	10.3467	10.1748	10.2198	10.2919	10.1961	10.0861	10.1922	10.3013	10.3656	10.3708	10.3916	10.2315	10.3445	10.3817	10.4099	10.4406	10.4138	10.358	10.4212	10.3619	10.4413	95	99.4	99.7	101.2	90.5	97.9	100.5	102.5	104.7	102.7	98.8	103.3	99.1	104.7	1261.8	1319.3	1324.1	1343.3	1202.2	1300.2	1334.1	1360.5	1389.7	1364.2	1312.4	1371.2	1316	1390.4	1261.8	1093.6	1124.4	1174	881.7	1007.8	1252.7	1302.2	1155.9	1192.5	1253.6	1173.1	1087	1169.9	11	11	11	11	11	11	11	11	11	11	11	11	11	11	High	High	High	High	High	High	High	High	High	High	High	High	High	High
Q8R0F8	Q8R0F8	Q8R0F8	Q8R0F8	Q8R0F8	Fahd1	Acylpyruvase FAHD1, mitochondrial (EC 3.7.1.5) (Fumarylacetoacetate hydrolase domain-containing protein 1) (Oxaloacetate decarboxylase) (OAA decarboxylase) (EC 4.1.1.112)	FALSE	FALSE	reviewed	5	41	High	8	8	8	Mouse	FALSE	8 v 6	-0.0700835	0.225091	0.333448	14 samples	0.840158	-0.0995589	0.0154932	0.0409685	10.0421	9.80977	9.8283	9.84596	9.80252	9.91244	10.2398	10.1353	9.85378	10.0132	10.1372	9.88844	9.81954	10.0524	10.0421	10.0804	10.0642	10.0403	10.2498	10.2801	10.3306	10.1986	10.1196	10.2074	10.2033	10.1135	10.0954	10.3015	91.6	94	93	91.4	105.7	108	111.8	102	96.6	102.7	102.4	96.2	95	109.6	1054.3	1082.7	1070.6	1053	1217.6	1243.4	1287.7	1175.1	1112.5	1182.3	1179	1107.8	1094	1262	1054.3	897.5	909.1	920.3	893	963.7	1209.2	1124.7	925.3	1033.4	1126.2	947.8	903.6	1061.9	8	8	8	8	8	8	8	8	8	8	8	8	8	8	High	High	High	High	High	High	High	High	High	High	High	High	High	High
H3BIX7, H3BJ99, H3BJJ5, H3BJY0, H3BL44, H3BLI6, Q3UZR5, Q80XR2	Q3UZR5, Q80XR2	Q80XR2	Q3UZR5	Q80XR2	Atp2c1	Calcium-transporting ATPase type 2C member 1 (ATPase 2C1) (EC 7.2.2.10) (ATP-dependent Ca(2+) pump PMR1) (Ca(2+)/Mn(2+)-ATPase 2C1) (Secretory pathway Ca(2+)-transporting ATPase type 1) (SPCA1)	TRUE	FALSE	reviewed	5	38	High	28	33	5	Mouse	FALSE	8 v 6	-0.0923583	0.0105833	0.0397558	14 samples	0.631132	-0.0923583	0.0155007	0.0409729	11.4875	11.2868	11.2553	11.3393	11.0497	11.1874	11.4996	11.4568	11.2675	11.4703	11.673	11.4025	11.2888	11.4124	11.4875	11.5575	11.4911	11.5336	11.4971	11.5549	11.5904	11.5201	11.5333	11.6644	11.7392	11.6275	11.5646	11.6615	94.1	98.8	94.4	97.2	94.7	98.6	101.1	96.3	97.2	106.4	112.1	103.7	99.3	106.2	2871.4	3014	2878.5	2964.6	2890.4	3008.6	3083.7	2936.9	2964	3245.8	3418.6	3164	3029	3239.4	2871.4	2498.4	2444.4	2591.1	2119.8	2332	2895.6	2810.9	2465.3	2837.2	3265.4	2707	2501.8	2725.7	26	26	26	26	26	26	26	26	26	26	26	26	26	26	High	High	High	High	High	High	High	High	High	High	High	High	High	High
A0A571BDL1, D3Z108, D3Z5X7, E9QN77, Q9JMG3	D3Z108, E9QN77, Q9JMG3	Q9JMG3	E9QN77	Q9JMG3	Tmub1	Transmembrane and ubiquitin-like domain-containing protein 1 (Hepatocyte odd protein shuttling protein) [Cleaved into: iHOPS]	TRUE	TRUE	reviewed	5	25	High	4	5	4	Mouse	FALSE	8 v 6	-0.121785	0.0213188	0.0622416	14 samples	0.70196	-0.132548	0.0155084	0.0409729	9.28007	9.11868	9.1467	9.23194	9.02237	9.06124	9.3878	9.37851	9.14006	9.39103	9.60604	9.34496	9.10434	9.35997	9.28007	9.38931	9.38241	9.42626	9.46964	9.42878	9.47857	9.4417	9.40578	9.58515	9.67225	9.57005	9.38024	9.60918	87.7	94.6	94.1	97.1	100	97.2	100.6	98.1	95.7	108.3	115.1	107.2	94	110.2	621.7	670.6	667.4	688	709	689.2	713.4	695.4	678.3	768.1	815.9	760.1	666.4	781	621.7	555.9	566.8	601.3	520	534.2	669.9	665.6	564.2	671.4	779.3	650.3	550.4	657.1	4	4	4	4	4	4	4	4	4	4	4	4	4	4	High	High	High	High	High	High	High	High	High	High	High	High	High	High
A0A494B9G7, A0A494BA91, A0A494BBL8, E9QP49, G5E8Y6, Q99MS7	A0A494B9G7, A0A494BA91, A0A494BBL8, E9QP49, G5E8Y6, Q99MS7	Q99MS7	E9QP49	Q99MS7	Ehbp1l1	EH domain-binding protein 1-like protein 1 (Tangerin)	FALSE	FALSE	reviewed	5	1	High	2	2	1	Mouse	FALSE	8 v 6	0.199511	0.0113112	0.0411539	14 samples	0.631067	0.199511	0.0155145	0.0409729	6.93664	6.9507	6.74685	6.81762	6.63227	6.65964	6.59096	6.87774	6.55459	6.58346	6.5744	6.66676	6.61176	6.86047	6.93664	7.2211	6.98299	7.01235	7.07895	7.0268	6.68229	6.94134	6.82018	6.77742	6.63952	6.89118	6.88753	7.10957	100	121.7	103.2	105.3	110.3	106.4	83.8	100.2	92.2	89.5	81.4	96.9	96.6	112.7	122.5	149.2	126.5	129.1	135.2	130.4	102.7	122.9	113	109.7	99.7	118.7	118.4	138.1	122.5	123.7	107.4	112.8	99.2	101.1	96.4	117.6	94	95.9	95.3	101.6	97.8	116.2	1	1	1	1	1	1	1	1	1	1	1	1	1	1	High	High	High	High	High	High	High	High	High	High	High	High	High	High
Q924W5	Q924W5	Q924W5	Q924W5	Q924W5	Smc6	Structural maintenance of chromosomes protein 6 (SMC protein 6) (SMC-6) (mSMC6)	FALSE	FALSE	reviewed	5	1	High	1	1	1	Mouse	FALSE	8 v 6	-0.27021	0.0146807	0.0485683	14 samples	0.631055	-0.27021	0.015517	0.0409729	5.27798	4.63227	5.03122	4.86295	4.53605	4.56071	5.23266	5.33628	4.8679	5.36807	5.26679	5.10014	4.7761	5.34341	5.27798	4.90207	5.26679	5.05745	4.98185	4.93074	5.32553	5.39917	5.1334	5.56071	5.33271	5.32193	5.05311	5.59096	102.7	79.2	101.8	88.1	83.6	80.6	106.1	111.8	93	125	106.6	106	87.8	127.6	38.8	29.9	38.5	33.3	31.6	30.5	40.1	42.2	35.1	47.2	40.3	40	33.2	48.2	38.8	24.8	32.7	29.1	23.2	23.6	37.6	40.4	29.2	41.3	38.5	34.3	27.4	40.6	1	1	1	1	1	1	1	1	1	1	1	1	1	1	High	High	High	High	High	High	High	High	High	High	High	High	High	High
A0A286YDN3, F8WGD7, Q922Q5	A0A286YDN3, F8WGD7, Q922Q5	Q922Q5	Q922Q5	Q922Q5	Slc35b3	Adenosine 3'-phospho 5'-phosphosulfate transporter 2 (Solute carrier family 35 member B3)	TRUE	FALSE	reviewed	3	4	High	1	1	1	Mouse	FALSE	8 v 6	-0.221941	0.0105619	0.0397156	14 samples	0.63102	-0.221941	0.0155246	0.0409783	6.23649	5.77083	5.80219	5.93074	5.67807	5.60585	6.05745	6.1918	6	6.40429	6.39403	6.01792	5.80219	6.1918	6.23649	6.04002	6.03782	6.12516	6.12516	5.97269	6.14771	6.25361	6.26679	6.59842	6.46107	6.24413	6.07895	6.44128	100.7	87.9	87.7	93.2	93.1	83.9	94.6	101.9	102.8	129.4	117.6	101.2	90.2	116	75.4	65.8	65.7	69.8	69.8	62.8	70.9	76.3	77	96.9	88.1	75.8	67.6	86.9	75.4	54.6	55.8	61	51.2	48.7	66.6	73.1	64	84.7	84.1	64.8	55.8	73.1	1	1	1	1	1	1	1	1	1	1	1	1	1	1	High	High	High	High	High	High	High	High	High	High	High	High	High	High
E0CXK8, E9PX53, E9QPR5, F6V294, Q8K2V1	E9PX53, E9QPR5, Q8K2V1	Q8K2V1	E9PX53	Q8K2V1	Ppp4r1	Serine/threonine-protein phosphatase 4 regulatory subunit 1	FALSE	FALSE	reviewed	2	14	High	10	11	5	Mouse	FALSE	8 v 6	0.0515	0.345259	0.458387	14 samples	0.861835	0.0875008	0.0155822	0.0411158	8.14873	7.84674	7.8759	7.86171	7.49825	7.52513	7.93074	8.02901	7.76354	7.71425	7.89057	7.8157	7.78463	7.59171	8.14873	8.11738	8.11166	8.05637	7.94544	7.89239	8.02181	8.09223	8.02956	7.90869	7.95652	8.04056	8.06016	7.84109	109.4	107.1	106.6	102.6	95.1	91.6	100.2	105.2	100.8	92.6	95.8	101.5	102.9	88.4	283.8	277.7	276.6	266.2	246.5	237.6	259.9	272.9	261.3	240.3	248.4	263.3	266.9	229.3	283.8	230.2	234.9	232.6	180.8	184.2	244	261.2	217.3	210	237.3	225.3	220.5	192.9	4	4	4	4	4	4	4	4	4	4	4	4	4	4	High	High	High	High	High	High	High	High	High	High	High	High	High	High
Q5NCR5, Q60857	Q60857	Q60857	Q60857	Q60857	Slc6a4	Sodium-dependent serotonin transporter (SERT) (5HT transporter) (5HTT) (Solute carrier family 6 member 4)	TRUE	TRUE	reviewed	5	2	High	2	2	2	Mouse	FALSE	8 v 6	-0.116028	0.0763779	0.1502	14 samples	0.752595	-0.134887	0.0155896	0.0411206	7.4822	7.2384	7.08002	7.12928	7.06609	7.26115	7.35226	7.46271	7.37504	7.40259	7.49506	7.44294	7.23745	7.42878	7.4822	7.50938	7.31651	7.32373	7.51254	7.62863	7.44294	7.52591	7.64024	7.59694	7.56071	7.66818	7.51254	7.67807	96.6	98.4	86.1	86.5	98.6	106.9	94	99.5	107.8	104.6	102	109.8	98.6	110.6	178.8	182.2	159.4	160.2	182.6	197.9	174	184.3	199.5	193.6	188.8	203.4	182.6	204.8	178.8	151	135.3	140	134	153.4	163.4	176.4	166	169.2	180.4	174	150.9	172.3	2	2	2	2	2	2	2	2	2	2	2	2	2	2	High	High	High	High	High	High	High	High	High	High	High	High	High	High
G3UWU5, G3UXG7, G3UXU2, G3UZA4, G3UZJ5, G3UZX4, P67871	P67871	P67871	P67871	P67871	Csnk2b	Casein kinase II subunit beta (CK II beta) (Phosvitin)	FALSE	FALSE	reviewed	5	45	High	7	16	7	Mouse	FALSE	8 v 6	0.0730183	0.028558	0.0760315	14 samples	0.718729	0.0830443	0.0156516	0.0412693	10.1285	9.85269	9.89815	9.97111	9.60121	9.72468	10.0133	10.0449	9.84909	9.75405	9.95667	9.85393	9.72724	9.70908	10.1285	10.1233	10.1339	10.1654	10.0486	10.0922	10.1041	10.1083	10.1149	9.94808	10.0229	10.079	10.0031	9.95826	103.8	103.4	104.2	106.5	98.2	101.2	102	102.3	102.8	91.6	96.4	100.3	95.1	92.2	1119.4	1115.4	1123.6	1148.4	1059.1	1091.6	1100.6	1103.8	1108.9	987.8	1040.4	1081.6	1026.2	994.8	1119.4	924.6	954.2	1003.7	776.7	846.1	1033.5	1056.4	922.3	863.5	993.7	925.4	847.6	837	9	9	9	9	9	9	9	9	9	9	9	9	9	9	High	High	High	High	High	High	High	High	High	High	High	High	High	High
B8JKK2, Q9CZM2	Q9CZM2	Q9CZM2	Q9CZM2	Q9CZM2	Rpl15	Large ribosomal subunit protein eL15 (60S ribosomal protein L15)	FALSE	TRUE	reviewed	5	38	High	9	10	9	Mouse	FALSE	8 v 6	-0.166618	0.0112291	0.0409924	14 samples	0.630325	-0.166618	0.0156737	0.0413129	8.17592	7.95303	8.02181	8.11582	7.6489	7.93015	8.21772	8.20604	7.97384	8.38845	8.43796	8.17343	8.05961	8.26256	8.17592	8.224	8.25786	8.31016	8.09645	8.29783	8.30834	8.26913	8.23936	8.58271	8.50383	8.39874	8.33539	8.51175	90	93	95.2	98.8	85.1	97.9	98.6	96	94	119.3	112.9	105	100.5	113.6	289.2	299	306.1	317.4	273.7	314.7	317	308.5	302.2	383.4	363	337.5	323	365	289.2	247.8	259.9	277.4	200.7	243.9	297.7	295.3	251.4	335.1	346.8	288.7	266.8	307.1	4	4	4	4	4	4	4	4	4	4	4	4	4	4	High	High	High	High	High	High	High	High	High	High	High	High	High	High
O35969	O35969	O35969	O35969	O35969	Gamt	Guanidinoacetate N-methyltransferase (EC 2.1.1.2)	FALSE	FALSE	reviewed	5	42	High	6	7	6	Mouse	FALSE	8 v 6	0.126665	0.127797	0.217769	14 samples	0.790477	0.16939	0.0157108	0.0413961	8.43087	8.15127	8.09908	8.40088	7.74214	7.89905	8.20506	8.40599	8.09751	8.05745	8.13186	7.85112	8.00338	7.79051	8.43087	8.42164	8.33494	8.59544	8.18982	8.26632	8.29554	8.46923	8.36326	8.25125	8.1982	8.07575	8.27938	8.03947	108.9	108.2	101.9	122	92.1	97.1	99.1	111.8	103.9	96.1	92.6	85.1	98	83	345.1	342.9	322.9	386.8	292	307.9	314.2	354.4	329.3	304.7	293.7	269.8	310.7	263.1	345.1	284.3	274.2	338	214.1	238.7	295.1	339.2	273.9	266.4	280.5	230.9	256.6	221.4	4	4	4	4	4	4	4	4	4	4	4	4	4	4	High	High	High	High	High	High	High	High	High	High	High	High	High	High
J3QNE8, Q5I012	J3QNE8, Q5I012	Q5I012	J3QNE8	Q5I012	Slc38a10	Solute carrier family 38 member 10 (Amino acid transporter SLC38A10)	TRUE	FALSE	reviewed	5	10	High	10	17	9	Mouse	FALSE	8 v 6	-0.140709	0.0420318	0.0987634	14 samples	0.742473	-0.16647	0.0157525	0.0414912	8.51531	8.32598	8.42585	8.34696	8.2817	8.2148	8.59731	8.56605	8.28771	8.59171	8.8586	8.46679	8.42206	8.73978	8.51531	8.59656	8.66178	8.54148	8.72894	8.58233	8.68825	8.62936	8.55344	8.78594	8.92481	8.69209	8.69801	8.98897	88.5	93.7	98	90.1	102.7	92.7	99.8	95.8	90.9	106.8	117.6	100.1	100.5	122.9	365.9	387.1	405	372.6	424.3	383.3	412.5	396	375.7	441.4	486	413.6	415.3	508.1	365.9	320.9	343.9	325.6	311.2	297.1	387.3	379	312.5	385.8	464.2	353.8	343	427.5	5	5	5	5	5	5	5	5	5	5	5	5	5	5	High	High	High	High	High	High	High	High	High	High	High	High	High	High
A0A1L1SQR4, A0A1L1ST98, A0A1L1STJ1, Q8VDR9	A0A1L1SQR4, Q8VDR9	Q8VDR9	A0A1L1SQR4	Q8VDR9	Dock6	Dedicator of cytokinesis protein 6	FALSE	FALSE	reviewed	4	6	High	12	13	7	Mouse	FALSE	8 v 6	-0.137085	0.00814526	0.0338858	14 samples	0.74341	-0.125852	0.0157777	0.0415426	7.01903	6.66534	6.62352	6.79572	6.46923	6.53761	6.96809	7.09908	6.89482	6.84298	6.91528	6.95303	6.85175	6.6453	7.01903	6.93664	6.85922	6.98982	6.91767	6.90569	7.05961	7.16289	7.16088	7.03672	6.98071	7.17792	7.12722	6.89482	99.9	94.4	89.5	97.9	93.1	92.3	102.7	110.4	110.2	101.2	97.3	111.6	107.7	91.7	129.7	122.5	116.1	127.1	120.9	119.9	133.4	143.3	143.1	131.3	126.3	144.8	139.8	119	129.7	101.5	98.6	111.1	88.6	92.9	125.2	137.1	119	114.8	120.7	123.9	115.5	100.1	2	2	2	2	2	2	2	2	2	2	2	2	2	2	High	High	High	High	High	High	High	High	High	High	High	High	High	High
Q3UMF9	Q3UMF9	Q3UMF9	Q3UMF9	Q3UMF9	Faxc	Failed axon connections homolog	TRUE	FALSE	reviewed	2	9	High	4	4	4	Mouse	FALSE	8 v 6	-0.186171	0.0108838	0.0404741	14 samples	0.629783	-0.186171	0.0157906	0.0415538	7.33002	7.12825	7.23554	7.12928	6.86171	6.97613	7.48864	7.54148	7.05961	7.45286	7.52982	7.32733	7.04876	7.51333	7.33002	7.39917	7.47168	7.32283	7.30925	7.3443	7.57894	7.60511	7.32553	7.64746	7.59619	7.55228	7.32463	7.76222	90.3	94.8	99.6	89.9	89.1	91.2	107.4	109.3	90	112.5	108.6	105.4	90	121.9	160.9	168.8	177.5	160.1	158.6	162.5	191.2	194.7	160.4	200.5	193.5	187.7	160.3	217.1	160.9	139.9	150.7	140	116.3	125.9	179.6	186.3	133.4	175.2	184.8	160.6	132.4	182.7	2	2	2	2	2	2	2	2	2	2	2	2	2	2	High	High	High	High	High	High	High	High	High	High	High	High	High	High
A0A494B923, A0A494BB18, O88428	A0A494B923, A0A494BB18, O88428	O88428	A0A494B923	O88428	Papss2	Bifunctional 3'-phosphoadenosine 5'-phosphosulfate synthase 2 (PAPS synthase 2) (PAPSS 2) (Sulfurylase kinase 2) (SK 2) (SK2) [Includes: Sulfate adenylyltransferase (EC 2.7.7.4) (ATP-sulfurylase) (Sulfate adenylate transferase) (SAT); Adenylyl-sulfate kinase (EC 2.7.1.25) (3'-phosphoadenosine-5'-phosphosulfate synthase) (APS kinase) (Adenosine-5'-phosphosulfate 3'-phosphotransferase) (Adenylylsulfate 3'-phosphotransferase)]	FALSE	FALSE	reviewed	5	10	High	5	5	3	Mouse	FALSE	8 v 6	0.163126	0.0109052	0.0404784	14 samples	0.629749	0.163126	0.0157979	0.0415538	7.52278	7.3637	7.35226	7.30378	7.11998	7.13648	7.16491	7.47249	7.22882	7.04439	7.3733	7.21043	7.22978	6.95884	7.52278	7.63445	7.58796	7.49825	7.56758	7.50383	7.2555	7.53605	7.49506	7.2384	7.43962	7.43546	7.50621	7.20848	104.1	112.5	108.9	102.3	107.4	102.8	86.5	105.1	102.1	85.5	98.3	98	102.9	83.7	183.9	198.7	192.4	180.8	189.7	181.5	152.8	185.6	180.4	151	173.6	173.1	181.8	147.9	183.9	164.7	163.4	158	139.1	140.7	143.5	177.6	150	132	165.8	148.1	150.1	124.4	2	2	2	2	2	2	2	2	2	2	2	2	2	2	High	High	High	High	High	High	High	High	High	High	High	High	High	High
P36993, Q99NF7	Q99NF7	Q99NF7	Q99NF7	Q99NF7	Ppm1b	protein-serine/threonine phosphatase (EC 3.1.3.16)	FALSE	FALSE	unreviewed	3	43	High	16	20	14	Mouse	FALSE	8 v 6	0.123196	0.0132546	0.0454339	14 samples	0.660409	0.126968	0.0157988	0.0415538	9.91678	9.6648	9.70546	9.79067	9.49865	9.53294	9.77873	9.88111	9.65446	9.53683	9.65732	9.55631	9.61434	9.40514	9.91678	9.93561	9.94119	9.98499	9.94603	9.90041	9.86959	9.94427	9.9202	9.73098	9.72349	9.78136	9.89026	9.65428	103.3	104.6	105	108.3	105.4	102.1	99.9	105.3	103.5	90.8	90.3	94	101.4	86.1	966.6	979.3	983.1	1013.4	986.4	955.7	935.5	985.2	968.9	849.8	845.4	880	949	805.8	966.6	811.7	834.9	885.7	723.4	740.8	878.4	943	805.9	742.8	807.5	752.9	783.8	678	12	12	12	12	12	12	12	12	12	12	12	12	12	12	High	High	High	High	High	High	High	High	High	High	High	High	High	High
E9Q6F0, E9Q8C5, G3X9I1, G5E911, Q91VU0	G5E911, Q91VU0	Q91VU0	G5E911	Q91VU0	Fam3c	Protein FAM3C (Interleukin-like EMT inducer)	FALSE	FALSE	reviewed	4	61	High	15	19	15	Mouse	FALSE	8 v 6	-0.124095	0.0111755	0.0409012	14 samples	0.629427	-0.124095	0.0158678	0.041703	10.2935	9.96015	9.95172	9.93929	9.702	9.81794	10.2317	10.151	9.97885	10.2133	10.371	10.0643	9.93943	10.1864	10.2935	10.2307	10.1875	10.1335	10.1494	10.1855	10.3225	10.2142	10.2446	10.4075	10.4372	10.2894	10.2153	10.4355	101.6	97.3	94.4	90.9	91.9	94.2	103.6	96.1	98.2	109.9	112.2	101.3	96.2	112.1	1255	1201.6	1166.1	1123.3	1135.7	1164.5	1280.5	1187.9	1213.2	1358.2	1386.5	1251.5	1188.8	1384.8	1255	996.1	990.3	981.8	832.9	902.6	1202.4	1137	1009.1	1187.2	1324.3	1070.7	981.9	1165.2	8	8	8	8	8	8	8	8	8	8	8	8	8	8	High	High	High	High	High	High	High	High	High	High	High	High	High	High
A0A087WRC9, A0A087WS25, A0A1L1STR9, D4AFX7, G3X922	G3X922	G3X922	G3X922	G3X922	Dnajc13	DnaJ heat shock protein family (Hsp40) member C13	FALSE	FALSE	unreviewed	2	32	High	64	67	63	Mouse	FALSE	8 v 6	0.0436212	0.0981932	0.180001	14 samples	0.797329	0.0552312	0.0158701	0.041703	12.5463	12.2582	12.2973	12.383	12.008	12.1588	12.3783	12.4553	12.248	12.2382	12.4266	12.3218	12.2326	12.1431	12.5463	12.5288	12.5331	12.5773	12.4554	12.5264	12.4691	12.5186	12.5138	12.4323	12.4928	12.5468	12.5085	12.3922	103	101.8	102.1	105.2	96.7	101.6	97.6	101	100.7	95.2	99.2	103	100.3	92.6	5981.7	5909.5	5927.2	6111.6	5616.1	5899.4	5669.9	5867.7	5848.3	5527.2	5763.7	5983.8	5826.9	5375.5	5981.7	4898.6	5033.4	5341.5	4118.8	4572.7	5324.1	5616	4864.4	4831.3	5505.3	5119.5	4812.7	4523.1	39	39	39	39	39	39	39	39	39	39	39	39	39	39	High	High	High	High	High	High	High	High	High	High	High	High	High	High
O35943	O35943	O35943	O35943	O35943	Fxn	Frataxin, mitochondrial (Fxn) (EC 1.16.3.1) [Cleaved into: Frataxin intermediate form; Frataxin mature form; Extramitochondrial frataxin]	FALSE	FALSE	reviewed	5	6	High	1	1	1	Mouse	FALSE	8 v 6	-0.0853951	0.0618103	0.128459	14 samples	0.806643	-0.0918181	0.0158779	0.041703	8.34385	8.0607	8.04603	8.10276	8.0433	7.98128	8.46393	8.40769	8.19229	8.27333	8.24317	8.20897	8.05745	8.19869	8.34385	8.33136	8.28216	8.29737	8.49065	8.34873	8.55497	8.47086	8.4582	8.46761	8.30925	8.43379	8.33316	8.4475	96.2	95.3	92.1	93.1	106.5	96.5	111.3	105	104.1	104.8	93.9	102.4	95.5	103.3	324.9	322.1	311.3	314.6	359.7	326	376.1	354.8	351.7	354	317.2	345.8	322.5	349.1	324.9	267	264.3	274.9	263.8	252.7	353.1	339.6	292.5	309.4	303	295.9	266.4	293.8	1	1	1	1	1	1	1	1	1	1	1	1	1	1	High	High	High	High	High	High	High	High	High	High	High	High	High	High
B1ASE2, Q9DCX2	Q9DCX2	Q9DCX2	Q9DCX2	Q9DCX2	Atp5pd	ATP synthase subunit d, mitochondrial (ATPase subunit d) (ATP synthase peripheral stalk subunit d)	FALSE	FALSE	reviewed	4	88	High	15	37	15	Mouse	FALSE	8 v 6	-0.223686	0.0274909	0.0742855	14 samples	0.723188	-0.252283	0.0158782	0.041703	11.971	11.8101	11.6867	11.6761	11.7018	11.7413	12.1871	11.9995	11.7306	12.2307	12.351	11.971	11.7211	12.3056	11.971	12.0808	11.9225	11.8704	12.1492	12.1089	12.2779	12.0628	11.9963	12.4248	12.4171	12.196	11.997	12.5547	87.8	94.7	84.9	81.9	99.3	96.6	108.6	93.5	89.3	120.2	119.6	102.6	89.4	131.6	4014.5	4332	3881.9	3744.2	4542.2	4417.1	4966	4278.1	4085.6	5498.6	5469.3	4692.2	4087.4	6016.4	4014.5	3590.9	3296.5	3272.4	3331.2	3423.7	4663.1	4094.6	3398.2	4806.4	5224.1	4014.5	3376	5062.4	14	14	14	14	14	14	14	14	14	14	14	14	14	14	High	High	High	High	High	High	High	High	High	High	High	High	High	High
Q0KL01	Q0KL01	Q0KL01	Q0KL01	Q0KL01	Ubxn2b	UBX domain-containing protein 2B (NSFL1 cofactor p37) (p97 cofactor p37)	FALSE	FALSE	reviewed	5	23	High	6	8	6	Mouse	FALSE	8 v 6	0.21652	0.0193597	0.0583866	14 samples	0.707538	0.229858	0.0158836	0.041703	8.11322	7.75422	7.64386	7.69279	7.49825	7.6879	7.74886	7.70529	7.87529	7.50303	7.45121	7.58195	7.54226	7.30378	8.11322	8.02514	7.87958	7.88692	7.94544	8.05582	7.83983	7.76885	8.14109	7.69697	7.51728	7.80735	7.81826	7.55305	118.2	111.2	100.5	101	105.2	113.6	97.8	93.1	120.5	88.6	78.2	95.6	96.3	80.2	276.9	260.5	235.5	236.7	246.5	266.1	229.1	218.1	282.3	207.5	183.2	224	225.7	187.8	276.9	215.9	200	206.9	180.8	206.2	215.1	208.7	234.8	181.4	175	191.6	186.4	158	4	4	4	4	4	4	4	4	4	4	4	4	4	4	High	High	High	High	High	High	High	High	High	High	High	High	High	High
A2AHT3, Q3YAA9, Q9QXT8	Q9QXT8	Q9QXT8	Q9QXT8	Q9QXT8	Kcnip3	Calsenilin (A-type potassium channel modulatory protein 3) (DRE-antagonist modulator) (DREAM) (Kv channel-interacting protein 3) (KChIP3)	FALSE	FALSE	reviewed	5	34	High	8	8	7	Mouse	FALSE	8 v 6	-0.109551	0.0177333	0.0552598	14 samples	0.692049	-0.11821	0.0159027	0.0417383	9.28216	8.99181	8.94632	9.03012	8.81794	8.84392	9.23458	9.19032	9.01402	9.14338	9.29186	9.16012	8.99887	9.31673	9.28216	9.26256	9.18215	9.22424	9.26515	9.2114	9.32531	9.25361	9.27984	9.3374	9.35799	9.38522	9.27473	9.56586	98.5	97.2	91.9	94.7	97.4	93.8	101.5	96.6	98.4	102.4	103.8	105.8	98	119.9	622.6	614.2	580.9	598.1	615.3	592.8	641.5	610.4	621.6	646.9	656.2	668.7	619.4	757.9	622.6	509.1	493.3	522.8	451.3	459.5	602.4	584.2	517	565.5	626.8	572.1	511.6	637.7	6	6	6	6	6	6	6	6	6	6	6	6	6	6	High	High	High	High	High	High	High	High	High	High	High	High	High	High
A0A338P6I9	A0A338P6I9	A0A338P6I9	A0A338P6I9	A0A338P6I9	Gm56451	Predicted gene, 56451	TRUE	FALSE	unreviewed	1	42	High	2	4	2	Mouse	FALSE	8 v 6	-0.169796	0.022237	0.0639753	14 samples	0.719569	-0.179802	0.0159083	0.0417383	8.12309	7.80607	7.8157	7.71631	7.59021	7.85425	8.21237	8.03782	7.91229	8.23601	8.24603	7.88448	7.80929	8.15279	8.12309	8.07682	8.05148	7.91049	8.03727	8.22207	8.30287	8.10066	8.17792	8.43003	8.31198	8.10957	8.08481	8.40216	96.5	93.5	91.8	83.3	90.9	103.4	109.3	95	100.3	119.4	110	95.6	94	117.1	278.8	270	265.3	240.6	262.7	298.6	315.8	274.5	289.6	344.9	317.8	276.2	271.5	338.3	278.8	223.8	225.3	210.3	192.7	231.4	296.6	262.8	240.9	301.5	303.6	236.3	224.3	284.6	2	2	2	2	2	2	2	2	2	2	2	2	2	2	High	High	High	High	High	High	High	High	High	High	High	High	High	High
A0A494BA51, A0A494BAF4, G3UX44, P50171	P50171	P50171	P50171	P50171	Hsd17b8	(3R)-3-hydroxyacyl-CoA dehydrogenase (EC 1.1.1.n12) (17-beta-hydroxysteroid dehydrogenase 8) (17-beta-HSD 8) (3-ketoacyl-[acyl-carrier-protein] reductase alpha subunit) (KAR alpha subunit) (3-oxoacyl-[acyl-carrier-protein] reductase) (Estradiol 17-beta-dehydrogenase 8) (EC 1.1.1.62) (Protein Ke6) (Ke-6) (Testosterone 17-beta-dehydrogenase 8) (EC 1.1.1.239)	FALSE	FALSE	reviewed	5	56	High	9	11	9	Mouse	FALSE	8 v 6	-0.0882705	0.0299816	0.0788014	14 samples	0.659539	-0.0909554	0.0159336	0.0417897	9.53372	9.29278	9.39103	9.25739	9.19918	9.23026	9.55055	9.51668	9.32351	9.52611	9.61047	9.47168	9.40578	9.43108	9.53372	9.56339	9.6268	9.45183	9.64638	9.59787	9.64151	9.57988	9.58928	9.72024	9.67666	9.69662	9.68177	9.68018	94.1	96	100.3	88.9	101.7	98.3	101.3	97.1	97.7	107	103.9	105.3	104.2	104.1	741.2	756.6	790.6	700.3	801.4	774.9	798.7	765.3	770.3	843.5	818.4	829.8	821.3	820.4	741.2	627.2	671.4	612	587.8	600.6	749.9	732.5	640.7	737.3	781.7	710	678.3	690.3	7	7	7	7	7	7	7	7	7	7	7	7	7	7	High	High	High	High	High	High	High	High	High	High	High	High	High	High
B1AY10	B1AY10	B1AY10	B1AY10	B1AY10	Nfx1	Transcriptional repressor NF-X1 (m-Nfx.1) (EC 2.3.2.-) (Nuclear transcription factor, X box-binding protein 1)	FALSE	FALSE	reviewed	5	10	High	9	9	9	Mouse	FALSE	8 v 6	0.169275	0.0287413	0.0763821	14 samples	0.765663	0.154661	0.0159465	0.0417981	5.9472	5.65821	5.94017	6.01123	5.78921	5.65249	5.65821	5.86295	5.73877	5.67243	5.83289	5.64962	5.71425	5.77347	5.9472	5.93074	6.17592	6.20555	6.23458	6.02015	5.74953	5.926	6.0045	5.86542	5.89724	5.87529	5.99095	6.02237	96.8	95.6	113.4	115.7	118.1	101.8	84.3	95.3	100.6	91.4	93.5	92.1	99.7	101.8	61.7	61	72.3	73.8	75.3	64.9	53.8	60.8	64.2	58.3	59.6	58.7	63.6	65	61.7	50.5	61.4	64.5	55.3	50.3	50.5	58.2	53.4	51	57	50.2	52.5	54.7	2	2	2	2	2	2	2	2	2	2	2	2	2	2	High	High	High	High	High	High	High	High	High	High	High	High	High	High
A0A0J9YTX6, A0A0J9YUK0, A0A0J9YUY4, A0A0J9YVG1, A0A140LHS2, A0A140LI50, O08759	O08759	O08759	O08759	O08759	Ube3a	Ubiquitin-protein ligase E3A (EC 2.3.2.26) (HECT-type ubiquitin transferase E3A) (Oncogenic protein-associated protein E6-AP)	FALSE	TRUE	reviewed	5	39	High	31	35	30	Mouse	FALSE	8 v 6	0.0416312	0.24375	0.353553	14 samples	0.86773	0.0581321	0.0159481	0.0417981	11.5261	11.2294	11.3516	11.4072	10.9839	11.1328	11.3556	11.4847	11.2199	11.2361	11.4612	11.2911	11.2618	11.122	11.5261	11.5	11.5874	11.6015	11.4312	11.5003	11.4464	11.548	11.4857	11.4302	11.5274	11.5161	11.5377	11.3711	101.7	99.9	106.1	107.1	95.2	99.9	96.2	103.2	98.9	95.2	101.8	101	102.5	91.3	2949.2	2896.4	3077.3	3107.5	2761.5	2897	2790.6	2994.3	2867.7	2759.6	2951.8	2928.9	2973	2648.7	2949.2	2400.9	2613.2	2715.9	2025.3	2245.5	2620.4	2865.8	2385.2	2412.2	2819.5	2505.9	2455.5	2228.7	24	24	24	24	24	24	24	24	24	24	24	24	24	24	High	High	High	High	High	High	High	High	High	High	High	High	High	High
A0A0J9YUF9, A0A0J9YV48, A0A0J9YVJ6, A0A140LIZ1, E9Q9A5, G5E8N7, Q9JLV6	G5E8N7, Q9JLV6	Q9JLV6	Q9JLV6	Q9JLV6	Pnkp	Bifunctional polynucleotide phosphatase/kinase (DNA 5'-kinase/3'-phosphatase) (Polynucleotide kinase-3'-phosphatase) [Includes: Polynucleotide 3'-phosphatase (EC 3.1.3.32) (2'(3')-polynucleotidase); Polynucleotide 5'-hydroxyl-kinase (EC 2.7.1.78)]	FALSE	FALSE	reviewed	5	9	High	5	5	5	Mouse	FALSE	8 v 6	0.379722	0.0471159	0.106681	14 samples	0.62902	0.379722	0.0159566	0.0418055	9.06932	7.87098	7.99774	8.08852	7.6893	7.88448	7.66747	7.76885	7.61985	7.91229	7.95652	7.84862	7.7286	7.85112	9.06932	8.1416	8.23362	8.28263	8.13648	8.25172	7.75822	7.83226	7.8857	8.10591	8.02237	8.07361	8.0045	8.10014	186.4	98	104.4	108	97.6	105.8	75.1	79.1	82	95.6	90.2	93.5	89.1	95.2	537.2	282.4	301	311.4	281.4	304.8	216.5	227.9	236.5	275.5	260	269.4	256.8	274.4	537.2	234.1	255.6	272.2	206.4	236.3	203.3	218.1	196.7	240.9	248.4	230.5	212.1	230.9	3	3	3	3	3	3	3	3	3	3	3	3	3	3	High	High	High	High	High	High	High	High	High	High	High	High	High	High
D6RHA9, Q8BG19	Q8BG19	Q8BG19	Q8BG19	Q8BG19	Tmtc4	Protein O-mannosyl-transferase TMTC4 (EC 2.4.1.109) (Transmembrane O-mannosyltransferase targeting cadherins 4) (Transmembrane and tetratricopeptide repeat-containing 4)	TRUE	FALSE	reviewed	5	9	High	5	5	5	Mouse	FALSE	8 v 6	-0.126197	0.0128088	0.0443779	14 samples	0.731253	-0.121626	0.0159639	0.0418098	8.04821	7.70183	7.89845	7.86047	7.51175	7.61102	7.93546	8.11634	7.80864	8.05039	8.2503	7.88692	7.87713	7.85175	8.04821	7.97269	8.13443	8.0542	7.95942	7.97842	8.02625	8.17941	8.07468	8.24413	8.31651	8.11166	8.15279	8.10066	96.5	91.5	102.4	96.9	90.7	91.9	95	105.6	98.2	110.5	116.2	100.8	103.7	100	264.7	251.2	281	265.8	248.9	252.2	260.7	289.9	269.6	303.2	318.8	276.6	284.6	274.5	264.7	208.2	238.6	232.4	182.5	195.5	244.8	277.5	224.2	265.1	304.5	236.7	235.1	231	3	3	3	3	3	3	3	3	3	3	3	3	3	3	High	High	High	High	High	High	High	High	High	High	High	High	High	High
Q8BZJ4, Q922G0	Q922G0	Q922G0	Q922G0	Q922G0	Slc25a36	Solute carrier family 25 member 36	TRUE	FALSE	reviewed	5	12	High	4	4	3	Mouse	FALSE	8 v 6	-0.121087	0.0911878	0.170511	14 samples	0.739569	-0.141763	0.0159836	0.0418467	6.39232	5.91409	6.17991	6.1127	6.15583	5.99322	6.39575	6.34873	6.10224	6.33807	6.45121	6.30561	6.29646	6.31651	6.39232	6.18388	6.41616	6.30561	6.60288	6.36107	6.48704	6.41278	6.36807	6.53294	6.51728	6.52982	6.57137	6.56529	96	83.1	97.6	90.5	111.2	93.9	102.6	97.4	94.4	105.9	104.8	105.6	108.8	108.3	84	72.7	85.4	79.1	97.2	82.2	89.7	85.2	82.6	92.6	91.6	92.4	95.1	94.7	84	60.3	72.5	69.2	71.3	63.7	84.2	81.5	68.7	80.9	87.5	79.1	78.6	79.7	1	1	1	1	1	1	1	1	1	1	1	1	1	1	High	High	High	High	High	High	High	High	High	High	High	High	High	High
Q6P069	Q6P069	Q6P069	Q6P069	Q6P069	Sri	Sorcin	FALSE	FALSE	reviewed	5	43	High	9	12	9	Mouse	FALSE	8 v 6	0.146547	0.0115427	0.0415469	14 samples	0.628734	0.146547	0.016019	0.0419247	10.0314	9.82114	9.78087	9.96058	9.73369	9.65338	9.8895	10.0067	9.75389	9.61305	9.81378	9.74029	9.73809	9.50462	10.0314	10.0918	10.0167	10.1548	10.181	10.021	9.98028	10.07	10.0196	9.80719	9.87989	9.96535	10.014	9.75355	101.9	106.3	100.9	111.1	113.1	101.2	98.4	104.7	101.1	87.3	91.8	97.4	100.7	84.1	1046.5	1091.3	1035.9	1140	1160.9	1039	1010.1	1074.9	1038	895.9	942.2	999.7	1034	863.2	1046.5	904.6	879.7	996.4	851.4	805.3	948.5	1028.8	863.4	783.1	900	855.3	854	726.4	7	7	7	7	7	7	7	7	7	7	7	7	7	7	High	High	High	High	High	High	High	High	High	High	High	High	High	High
A0A0R4J1W7, G3X8W7, Q8BGZ4	A0A0R4J1W7, Q8BGZ4	Q8BGZ4	Q8BGZ4	Q8BGZ4	Cdc23	Cell division cycle protein 23 homolog (Anaphase-promoting complex subunit 8) (APC8) (Cyclosome subunit 8)	FALSE	FALSE	reviewed	4	26	High	15	16	15	Mouse	FALSE	8 v 6	-0.0655919	0.0296025	0.0780823	14 samples	0.814648	-0.0625457	0.0160382	0.0419599	9.89905	9.55036	9.68703	9.69662	9.37851	9.49185	9.78038	9.84518	9.65982	9.72059	9.86171	9.83415	9.70009	9.65141	9.89905	9.82098	9.92273	9.89087	9.82591	9.85938	9.87114	9.90839	9.92555	9.91468	9.92793	10.0592	9.97599	9.90041	99.3	94.1	101	98.8	94.4	96.7	97.4	100	101.2	100.4	101.4	111	104.8	99.4	954.8	904.5	970.6	949.4	907.6	928.9	936.5	961	972.5	965.2	974.1	1066.9	1007.1	955.7	954.8	749.8	824.3	829.8	665.6	720	879.4	919.8	808.9	843.7	930.4	912.8	831.8	804.2	9	9	9	9	9	9	9	9	9	9	9	9	9	9	High	High	High	High	High	High	High	High	High	High	High	High	High	High
G3UXL2, Q8C5R8, Q9D7G0	G3UXL2, Q9D7G0	Q9D7G0	G3UXL2	Q9D7G0	Prps1	Ribose-phosphate pyrophosphokinase 1 (EC 2.7.6.1) (Phosphoribosyl pyrophosphate synthase I) (PRS-I)	FALSE	FALSE	reviewed	5	53	High	15	20	7	Mouse	FALSE	8 v 6	0.135437	0.0106543	0.0399882	14 samples	0.652252	0.137012	0.0160501	0.0419762	11.052	10.7055	10.8428	10.8311	10.5924	10.5886	10.7919	10.9492	10.681	10.5309	10.7773	10.7365	10.7035	10.487	11.052	10.9762	11.0786	11.0255	11.0397	10.9562	10.8826	11.0125	10.9467	10.725	10.8435	10.9615	10.9794	10.7361	107.5	102	109.5	105.5	106.6	100.6	95.6	104.6	99.9	85.7	93	101	102.2	86.4	2123.2	2014.5	2162.7	2084.5	2105.1	1986.7	1888	2065.8	1973.7	1692.6	1837.5	1994.1	2018.9	1705.7	2123.2	1669.9	1836.6	1821.8	1543.9	1539.9	1772.9	1977.2	1641.7	1479.5	1755.1	1706.1	1667.5	1435.2	12	12	12	12	12	12	12	12	12	12	12	12	12	12	High	High	High	High	High	High	High	High	High	High	High	High	High	High
H3BKW8, Q8R554	Q8R554	Q8R554	Q8R554	Q8R554	Otud7a	OTU domain-containing protein 7A (EC 3.4.19.12) (Zinc finger protein Cezanne 2)	FALSE	FALSE	reviewed	4	9	High	7	7	5	Mouse	FALSE	8 v 6	0.130513	0.0117671	0.0420076	14 samples	0.62856	0.130513	0.0160572	0.0419781	8.28956	7.88813	7.98755	8.08587	7.71425	7.93958	8.02237	8.10119	7.98185	7.73606	7.93428	7.91767	7.83983	7.88753	8.28956	8.15886	8.22352	8.27984	8.16189	8.30743	8.1127	8.16491	8.24745	7.93015	8.00056	8.14262	8.11582	8.13648	108.9	99.5	104.1	108.2	99.7	110.3	96.4	99.9	105.8	84.9	89.2	98.4	96.6	98	312.9	285.8	298.9	310.8	286.4	316.8	276.8	287	303.9	243.9	256.1	282.6	277.4	281.4	312.9	236.9	253.8	271.7	210	245.5	260	274.6	252.8	213.2	244.6	241.8	229.1	236.8	5	5	5	5	5	5	5	5	5	5	5	5	5	5	High	High	High	High	High	High	High	High	High	High	High	High	High	High
D3YVJ0, D3Z0I4, F6X398, Q8CH09	Q8CH09	Q8CH09	Q8CH09	Q8CH09	Sugp2	SURP and G-patch domain-containing protein 2 (Arginine/serine-rich-splicing factor 14) (Splicing factor, arginine/serine-rich 14)	FALSE	FALSE	reviewed	3	4	High	4	4	4	Mouse	FALSE	8 v 6	-0.123776	0.0489755	0.10985	14 samples	0.737367	-0.146314	0.0160621	0.0419781	7.36107	7.24222	7.06501	7.22978	7.01569	7.18686	7.39403	7.40003	7.14771	7.34961	7.66107	7.34163	7.27146	7.48382	7.36107	7.51333	7.30104	7.42375	7.46352	7.55459	7.48543	7.46352	7.41278	7.54381	7.72724	7.56682	7.54767	7.73268	90.1	100.1	86.4	94.1	96.7	103	98.2	96.7	93.4	102.2	116.1	103.9	102.5	116.5	164.4	182.7	157.7	171.7	176.5	188	179.2	176.5	170.4	186.6	211.9	189.6	187.1	212.7	164.4	151.4	133.9	150.1	129.4	145.7	168.2	168.9	141.8	163.1	202.4	162.2	154.5	179	2	2	2	2	2	2	2	2	2	2	2	2	2	2	High	High	High	High	High	High	High	High	High	High	High	High	High	High
E0CX98, E0CXR0, E0CZE8, Q9D2C7	E0CX98, E0CXR0, E0CZE8, Q9D2C7	Q9D2C7	E0CZE8	Q9D2C7	Tmbim6	Bax inhibitor 1 (BI-1) (Testis-enhanced gene transcript protein) (Transmembrane BAX inhibitor motif-containing protein 6)	TRUE	FALSE	reviewed	5	3	Medium	1	1	1	Mouse	FALSE	8 v 6	-0.155514	0.0345799	0.0867308	14 samples	0.872	-0.120314	0.0161255	0.0421143	6.89118	6.6014	6.66107	6.67807	6.23074	6.24031	6.85175	6.74281	6.83415	6.75355	6.90929	6.7879	6.78005	6.58045	6.89118	6.87283	6.89724	6.87283	6.67807	6.60733	6.94251	6.80735	7.10014	6.94837	6.97499	7.01235	7.05528	6.82909	99.5	98.3	100	98.2	85.9	81.8	103.2	93.9	115	103.5	105.5	108.3	111.5	95.4	118.7	117.2	119.2	117.2	102.4	97.5	123	112	137.2	123.5	125.8	129.1	133	113.7	118.7	97.1	101.2	102.4	75.1	75.6	115.5	107.1	114.1	107.9	120.2	110.5	109.9	95.7	1	1	1	1	1	1	1	1	1	1	1	1	1	1	High	High	High	High	High	High	High	High	High	High	High	High	High	High
E9PW03, E9Q4I5, E9QA52, F6T7Y8, Q9WTK3	Q9WTK3	Q9WTK3	Q9WTK3	Q9WTK3	Gpaa1	Glycosylphosphatidylinositol anchor attachment 1 protein (GPI anchor attachment protein 1) (GAA1 protein homolog) (mGAA1)	TRUE	FALSE	reviewed	4	8	High	7	8	7	Mouse	FALSE	8 v 6	-0.0887023	0.0781908	0.152578	14 samples	0.794929	-0.10773	0.0161256	0.0421143	9.32733	9.14619	9.25148	9.30879	8.99605	9.11894	9.37591	9.35116	9.14593	9.36698	9.6171	9.33874	9.21456	9.42122	9.32733	9.4168	9.48724	9.50303	9.44357	9.48643	9.46679	9.41447	9.41172	9.5611	9.68335	9.56396	9.49045	9.6703	88.8	94.5	99.3	100.4	96.3	99.2	97.9	94.4	94.2	104.5	113.7	104.7	99.5	112.7	642.4	683.5	717.7	725.6	696.3	717.3	707.6	682.4	681.1	755.4	822.2	756.9	719.3	814.8	642.4	566.6	609.5	634.2	510.6	556	664.4	653.1	566.5	660.3	785.3	647.5	594.1	685.6	3	3	3	3	3	3	3	3	3	3	3	3	3	3	High	High	High	High	High	High	High	High	High	High	High	High	High	High
A0ZV96, Q8BHW2	A0ZV96, Q8BHW2	Q8BHW2	Q8BHW2	Q8BHW2	Oscp1	Protein OSCP1	FALSE	FALSE	reviewed	2	43	High	14	16	14	Mouse	FALSE	8 v 6	0.153015	0.0109745	0.0405464	14 samples	0.628086	0.153015	0.0161612	0.0421925	9.99915	9.5708	9.69957	9.78202	9.49165	9.62114	9.81009	9.88157	9.65714	9.42333	9.71733	9.55938	9.47492	9.39489	9.99915	9.84141	9.93531	9.97628	9.93884	9.98854	9.90087	9.94486	9.92288	9.61747	9.78349	9.78431	9.75087	9.64386	109.8	98.4	105.1	108.1	105.3	109	102.6	105.8	104.2	84.3	94.6	94.6	92.4	85.8	1023.4	917.4	979.1	1007.3	981.5	1015.9	956	985.6	970.7	785.5	881.3	881.8	861.6	800	1023.4	760.5	831.5	880.4	719.9	787.5	897.7	943.3	807.4	686.6	841.8	754.5	711.6	673.2	11	11	11	11	11	11	11	11	11	11	11	11	11	11	High	High	High	High	High	High	High	High	High	High	High	High	High	High
A0A668KL51, Q91VA7, V9GXV0	Q91VA7	Q91VA7	Q91VA7	Q91VA7	Idh3b	Isocitrate dehydrogenase [NAD] subunit, mitochondrial	FALSE	FALSE	unreviewed	3	55	High	19	48	18	Mouse	FALSE	8 v 6	-0.0507142	0.234473	0.34343	14 samples	0.836006	-0.074573	0.0161845	0.0422384	11.927	11.6436	11.6976	11.6838	11.554	11.7299	11.9615	11.9152	11.6737	11.8523	11.9643	11.7579	11.6438	11.8757	11.927	11.9143	11.9334	11.8781	12.0013	12.0975	12.0523	11.9785	11.9395	12.0464	12.0305	11.983	11.9197	12.1248	95.8	94.9	96.2	92.6	100.8	107.8	104.5	99.2	96.6	104	102.9	99.6	95.3	109.8	3894	3859.7	3911.2	3764.2	4099.8	4382.3	4247.3	4035.3	3927.7	4229.8	4183.5	4048	3874.2	4466	3894	3199.5	3321.5	3289.9	3006.8	3396.7	3988.2	3862.2	3266.9	3697.3	3995.9	3463.3	3199.9	3757.8	22	22	22	22	22	22	22	22	22	22	22	22	22	22	High	High	High	High	High	High	High	High	High	High	High	High	High	High
B1B1A8, Q6PDN3	B1B1A8, Q6PDN3	Q6PDN3	Q6PDN3	Q6PDN3	Mylk	Myosin light chain kinase, smooth muscle (MLCK) (smMLCK) (EC 2.7.11.18) (Kinase-related protein) (KRP) (Telokin) [Cleaved into: Myosin light chain kinase, smooth muscle, deglutamylated form]	FALSE	FALSE	reviewed	5	3	High	5	5	5	Mouse	FALSE	8 v 6	-0.269975	0.0157572	0.0509239	14 samples	0.694164	-0.278178	0.0161996	0.0422585	6.28355	5.9472	6.11478	6.29462	6.06824	6.13134	6.42794	6.43796	6.2724	6.60881	7.07575	6.52356	6.26679	6.25739	6.28355	6.21723	6.3505	6.48864	6.5157	6.49825	6.51885	6.49985	6.53761	6.80219	7.1416	6.74819	6.54381	6.50621	82.3	78.6	86.2	94.9	96.7	95.5	96.9	95.6	98.2	117.9	149.1	113.5	98.5	96.1	77.9	74.4	81.6	89.8	91.5	90.4	91.7	90.5	92.9	111.6	141.2	107.5	93.3	90.9	77.9	61.7	69.3	78.5	67.1	70.1	86.1	86.7	77.3	97.6	134.9	92	77	76.5	1	1	1	1	1	1	1	1	1	1	1	1	1	1	High	High	High	High	High	High	High	High	High	High	High	High	High	High
Q9CQ45	Q9CQ45	Q9CQ45	Q9CQ45	Q9CQ45	Nenf	Neudesin (Neuron-derived neurotrophic factor) (Secreted protein of unknown function) (SPUF protein)	FALSE	FALSE	reviewed	5	63	High	9	11	9	Mouse	FALSE	8 v 6	-0.11135	0.0301299	0.079051	14 samples	0.66839	-0.115402	0.0162037	0.0422585	9.76537	9.61029	9.63554	9.75004	9.57497	9.58909	9.86357	9.85565	9.81762	9.86805	9.99478	9.76371	9.82956	9.72247	9.76537	9.88096	9.87144	9.94442	10.0222	9.95667	9.95434	9.91886	10.0835	10.0622	10.061	9.98883	10.1054	9.97154	86.6	93.8	93.2	98	103.5	98.9	98.7	96.3	107.9	106.4	106.3	101.1	109.6	99.9	870.3	942.9	936.7	985.3	1039.9	993.7	992.1	968	1085	1069.1	1068.2	1016.1	1101.6	1004	870.3	781.6	795.4	861.1	762.7	770.2	931.6	926.5	902.4	934.5	1020.3	869.3	909.9	844.8	8	8	8	8	8	8	8	8	8	8	8	8	8	8	High	High	High	High	High	High	High	High	High	High	High	High	High	High
A0A0R4J0B8, J3QK75, J3QQ08, J3QQ44, Q62421	A0A0R4J0B8	A0A0R4J0B8	A0A0R4J0B8	A0A0R4J0B8	Sh3gl3	SH3-domain GRB2-like 3	FALSE	TRUE	unreviewed	2	47	High	15	17	15	Mouse	FALSE	8 v 6	0.18073	0.0114534	0.0414066	14 samples	0.641685	0.181751	0.0162313	0.0423156	9.61176	9.41975	9.39532	9.50839	9.3156	9.28817	9.53741	9.61361	9.4227	9.13263	9.28239	9.24222	9.18537	9.11374	9.61176	9.69035	9.631	9.70269	9.76288	9.65553	9.62808	9.67684	9.6886	9.32688	9.34851	9.4672	9.46107	9.3626	102.3	108	103.6	108.9	113.6	105.4	103.4	107	107.9	83.9	85.2	92.5	92.1	86.1	782.4	826.2	792.9	833.3	868.8	806.5	791.3	818.5	825.2	642.2	651.9	707.8	704.8	658.3	782.4	684.9	673.4	728.3	637.2	625.2	743.1	783.4	686.3	561.3	622.7	605.6	582.2	554	7	7	7	7	7	7	7	7	7	7	7	7	7	7	High	High	High	High	High	High	High	High	High	High	High	High	High	High
Q9ERT9	Q9ERT9	Q9ERT9	Q9ERT9	Q9ERT9	Ppp1r1a	Protein phosphatase 1 regulatory subunit 1A (Protein phosphatase inhibitor 1) (I-1) (IPP-1)	FALSE	FALSE	reviewed	3	71	High	9	12	9	Mouse	FALSE	8 v 6	0.187176	0.011133	0.0407996	14 samples	0.627694	0.187176	0.0162478	0.042332	9.69139	9.57592	9.58778	9.69523	9.42101	9.55689	9.6893	9.66017	9.60881	9.32531	9.40833	9.32396	9.48059	9.30127	9.69139	9.84659	9.82353	9.8895	9.86836	9.92437	9.78005	9.72349	9.87452	9.51944	9.47431	9.54901	9.75639	9.55036	96.6	107.6	105.9	110.8	109.2	113.5	102.7	98.8	109.7	85.8	83.1	87.5	101.1	87.6	826.8	920.7	906.1	948.5	934.7	971.7	879.2	845.4	938.7	733.9	711.3	749.1	864.9	749.8	826.8	763.2	769.5	829	685.5	753.2	825.6	809.1	780.8	641.5	679.5	640.9	714.4	630.9	10	10	10	10	10	10	10	10	10	10	10	10	10	10	High	High	High	High	High	High	High	High	High	High	High	High	High	High
P38060	P38060	P38060	P38060	P38060	Hmgcl	Hydroxymethylglutaryl-CoA lyase, mitochondrial (HL) (HMG-CoA lyase) (EC 4.1.3.4) (3-hydroxy-3-methylglutarate-CoA lyase)	FALSE	FALSE	reviewed	5	54	High	14	20	12	Mouse	FALSE	8 v 6	-0.0418108	0.059049	0.124204	14 samples	0.772382	-0.0478615	0.016249	0.042332	10.4442	10.1943	10.2069	10.2248	10.0743	10.107	10.4402	10.3983	10.2333	10.3677	10.4355	10.2604	10.1706	10.2879	10.4442	10.465	10.4427	10.4191	10.5216	10.4744	10.531	10.4615	10.4989	10.5619	10.5015	10.4855	10.4465	10.537	97.2	98.6	97.1	95.5	102.5	99.2	103.2	98.3	100.9	105.4	101.1	100	97.3	103.6	1393.2	1413.4	1391.8	1369.2	1470	1422.7	1479.6	1410	1447.1	1511.6	1449.7	1433.7	1395.4	1485.8	1393.2	1171.6	1181.9	1196.7	1078.1	1102.8	1389.4	1349.6	1203.7	1321.3	1384.8	1226.6	1152.5	1250.2	14	14	14	14	14	14	14	14	14	14	14	14	14	14	High	High	High	High	High	High	High	High	High	High	High	High	High	High
D3Z624, E0CZ22	E0CZ22	E0CZ22	E0CZ22	E0CZ22	Mroh1	Maestro heat-like repeat family member 1	FALSE	FALSE	unreviewed	1	4	High	6	6	6	Mouse	FALSE	8 v 6	0.289365	0.0112067	0.0409344	14 samples	0.627582	0.289365	0.0162726	0.0423659	6.36282	6.22497	6.15785	6.36982	6.1375	5.88509	6.16189	6.33985	6.01123	5.55459	5.91886	5.94251	6.11686	5.74953	6.36282	6.49506	6.39403	6.56377	6.58346	6.25361	6.25172	6.40259	6.27612	5.74953	5.98413	6.16792	6.39232	5.99774	104.9	114.9	107.2	120.6	122.2	97.2	97.1	107.8	98.8	68.6	80.7	91.6	107.1	81.4	82.3	90.2	84.1	94.6	95.9	76.3	76.2	84.6	77.5	53.8	63.3	71.9	84	63.9	82.3	74.8	71.4	82.7	70.4	59.1	71.6	81	64.5	47	60.5	61.5	69.4	53.8	1	1	1	1	1	1	1	1	1	1	1	1	1	1	High	High	High	High	High	High	High	High	High	High	High	High	High	High
F6RSU6, P52800	P52800	P52800	P52800	P52800	Efnb2	Ephrin-B2 (ELF-2) (EPH-related receptor tyrosine kinase ligand 5) (LERK-5) (HTK ligand) (HTK-L)	TRUE	TRUE	reviewed	5	27	High	7	9	7	Mouse	FALSE	8 v 6	-0.107247	0.0644536	0.132707	14 samples	0.787196	-0.128557	0.0162738	0.0423659	9.70632	9.39425	9.39446	9.40323	9.31606	9.38823	9.65839	9.62132	9.56014	9.75989	9.67083	9.56796	9.34407	9.73589	9.70632	9.6648	9.63027	9.59749	9.76338	9.75572	9.7492	9.68457	9.82591	9.95405	9.73708	9.79312	9.61985	9.98485	96.9	94.1	91.9	89.8	100.8	100.3	99.8	95.4	105.3	115	99	102.9	91.2	117.5	835.4	811.7	792.5	774.7	869.1	864.5	860.6	822.9	907.6	991.9	853.4	887.2	786.8	1013.3	835.4	672.9	673	677.1	637.4	670.1	808.1	787.6	754.9	867	815.1	759	649.9	852.7	7	7	7	7	7	7	7	7	7	7	7	7	7	7	High	High	High	High	High	High	High	High	High	High	High	High	High	High
A0A087WNT1, A0A087WPE4, A0A087WQE6, P83940	A0A087WNT1, A0A087WQE6, P83940	P83940	P83940	P83940	Eloc	Elongin-C (EloC) (Elongin 15 kDa subunit) (RNA polymerase II transcription factor SIII subunit C) (SIII p15) (Stromal membrane-associated protein SMAP1B homolog) (Transcription elongation factor B polypeptide 1)	FALSE	FALSE	reviewed	5	65	High	6	10	6	Mouse	FALSE	8 v 6	0.0642634	0.0159787	0.0514375	14 samples	0.663404	0.0664549	0.0162828	0.0423659	9.808	9.47533	9.60177	9.64656	9.31628	9.41701	9.7039	9.66924	9.53333	9.51924	9.6182	9.50958	9.45697	9.41912	9.808	9.74584	9.83747	9.84078	9.76354	9.78447	9.79474	9.73251	9.79912	9.71321	9.68422	9.73471	9.73268	9.66818	103.3	99	105.5	105.7	100.2	101.6	102.4	98	102.7	96.8	94.8	98.2	98.1	93.8	896.4	858.6	914.9	917	869.2	881.9	888.2	850.7	890.9	839.4	822.7	852	850.8	813.6	896.4	711.8	777	801.5	637.5	683.6	834	814.2	741	733.8	785.9	728.9	702.8	684.6	8	8	8	8	8	8	8	8	8	8	8	8	8	8	High	High	High	High	High	High	High	High	High	High	High	High	High	High
Q6NXH2	Q6NXH2	Q6NXH2	Q6NXH2	Q6NXH2	Manea	Glycoprotein endo-alpha-1,2-mannosidase (Endo-alpha mannosidase) (Endomannosidase) (mEndo) (EC 3.2.1.130)	TRUE	FALSE	reviewed	3	12	High	4	4	4	Mouse	FALSE	8 v 6	-0.122003	0.0111197	0.0407996	14 samples	0.627526	-0.122003	0.0162849	0.0423659	7.32912	7.19869	7.10748	7.22304	6.93428	7.00113	7.3156	7.4187	7.11061	7.45039	7.56224	7.33181	7.2075	7.23074	7.32912	7.47005	7.34341	7.41701	7.38198	7.36807	7.40599	7.4814	7.37591	7.64386	7.6279	7.55689	7.48382	7.47978	91.5	100.8	92.4	97.2	94.9	94	96.5	101.7	94.5	113.8	112.5	107.1	101.8	101.5	160.8	177.3	162.4	170.9	166.8	165.2	169.6	178.7	166.1	200	197.8	188.3	179	178.5	160.8	146.9	137.9	149.4	122.3	128.1	159.3	171.1	138.2	174.9	189	161.1	147.8	150.2	2	2	2	2	2	2	2	2	2	2	2	2	2	2	High	High	High	High	High	High	High	High	High	High	High	High	High	High
A0A494BAC7, A0A494BAD3, A0A494BBF2, P97742	P97742	P97742	P97742	P97742	Cpt1a	Carnitine O-palmitoyltransferase 1, liver isoform (CPT1-L) (EC 2.3.1.21) (Carnitine O-palmitoyltransferase I, liver isoform) (CPT I) (CPTI-L) (Carnitine palmitoyltransferase 1A)	TRUE	FALSE	reviewed	5	37	High	26	28	25	Mouse	FALSE	8 v 6	-0.163346	0.0167281	0.0532023	14 samples	0.627473	-0.163346	0.0162968	0.0423819	11.1956	10.9303	10.9368	10.8013	10.8551	10.7192	11.2579	11.127	10.8625	11.1843	11.3898	11.1397	11.0345	11.1529	11.1956	11.201	11.1726	10.9956	11.3025	11.0867	11.3486	11.1903	11.1283	11.3784	11.456	11.3648	11.3103	11.4019	95.8	96.1	94.2	83.4	103.1	88.8	106.5	95.4	91.4	108.7	114.7	107.7	103.7	110.5	2345.4	2354.1	2308.2	2041.8	2525.7	2174.9	2607.8	2336.8	2238.4	2662.2	2809.3	2637.3	2539.5	2706	2345.4	1951.4	1960.2	1784.5	1852.3	1685.8	2448.8	2236.5	1861.8	2327.1	2683.4	2256.3	2097.5	2276.9	16	16	16	16	16	16	16	16	16	16	16	16	16	16	High	High	High	High	High	High	High	High	High	High	High	High	High	High
F8WIV5, G3UXX2, G3UY64, G3X9G4, P39054, Q3T9X3, Q3TCR7	G3X9G4, Q3TCR7	G3X9G4	Q3TCR7	G3X9G4	Dnm2	dynamin GTPase (EC 3.6.5.5)	FALSE	TRUE	unreviewed	4	46	High	41	57	4	Mouse	FALSE	8 v 6	0.0826537	0.116803	0.203773	14 samples	0.795166	0.112802	0.0163155	0.0424157	10.3767	10.0024	10.0436	10.1036	9.74903	9.82544	10.1264	10.2814	10.0108	9.93443	10.0897	10.0404	9.84345	9.73708	10.3767	10.2731	10.2794	10.2978	10.1964	10.1929	10.2172	10.3445	10.2766	10.1285	10.156	10.2655	10.1193	9.98613	111.1	103.4	103.8	105.1	98	97.8	99.4	108.6	103.6	93.5	95.3	102.8	92.9	84.7	1329.5	1237.4	1242.8	1258.8	1173.3	1170.5	1190.4	1300.2	1240.4	1119.4	1140.9	1230.9	1112.3	1014.2	1329.5	1025.7	1055.4	1100.2	860.5	907.3	1117.8	1244.5	1031.7	978.5	1089.7	1053.1	918.7	853.4	11	11	11	11	11	11	11	11	11	11	11	11	11	11	High	High	High	High	High	High	High	High	High	High	High	High	High	High
E9QAK5, Q61768	Q61768	Q61768	Q61768	Q61768	Kif5b	Kinesin-1 heavy chain (Conventional kinesin heavy chain) (Ubiquitous kinesin heavy chain) (UKHC)	FALSE	TRUE	reviewed	5	67	High	60	82	47	Mouse	FALSE	8 v 6	0.175208	0.0259753	0.0714682	14 samples	0.707923	0.195205	0.0163212	0.0424158	12.6841	12.4415	12.4394	12.5196	12.2057	12.2298	12.4946	12.6382	12.457	12.1373	12.2864	12.2709	12.2697	11.9953	12.6841	12.7121	12.6752	12.7139	12.6531	12.5973	12.5853	12.7015	12.7228	12.3314	12.3525	12.4959	12.5455	12.2444	107.5	109.6	106.8	109.7	105.2	101.2	100.3	108.8	110.4	84.2	85.4	94.3	97.6	79.2	6581.1	6710.2	6540.7	6718.5	6441	6196.8	6145.6	6660.8	6759.8	5153.9	5229.7	5776.3	5978.4	4852	6581.1	5562.3	5554.4	5872	4723.8	4803.2	5770.8	6375.1	5622.5	4505.1	4995.3	4941.9	4937.9	4082.6	46	46	46	46	46	46	46	46	46	46	46	46	46	46	High	High	High	High	High	High	High	High	High	High	High	High	High	High
A0A1L1SSA8, Q91XE8	A0A1L1SSA8, Q91XE8	Q91XE8	A0A1L1SSA8	Q91XE8	Tmem205	Transmembrane protein 205	TRUE	FALSE	reviewed	2	17	High	3	3	3	Mouse	FALSE	8 v 6	-0.120921	0.0426851	0.0997288	14 samples	0.749791	-0.140733	0.0163569	0.0424936	8.69453	8.41659	8.36107	8.41743	8.31152	8.33628	8.63626	8.63372	8.31243	8.53333	8.84392	8.66924	8.63988	8.67136	8.69453	8.6872	8.59656	8.61176	8.75856	8.70356	8.7269	8.69697	8.57818	8.72758	8.91019	8.89421	8.91558	8.92065	96.3	95.8	90	90.9	100.7	96.9	98.5	96.4	88.8	98.5	111.8	110.6	112.2	112.6	414.3	412.2	387.1	391.2	433.1	416.9	423.7	415	382.2	423.9	481.1	475.8	482.9	484.6	414.3	341.7	328.8	341.9	317.7	323.2	397.9	397.2	317.9	370.5	459.5	407.1	398.9	407.7	3	3	3	3	3	3	3	3	3	3	3	3	3	3	High	High	High	High	High	High	High	High	High	High	High	High	High	High
Q62165	Q62165	Q62165	Q62165	Q62165	Dag1	Dystroglycan 1 (Dystroglycan) (Dystrophin-associated glycoprotein 1) [Cleaved into: Alpha-dystroglycan (Alpha-DG); Beta-dystroglycan (Beta-DG)]	TRUE	TRUE	reviewed	5	13	High	9	13	9	Mouse	FALSE	8 v 6	-0.163095	0.0111136	0.0407996	14 samples	0.627135	-0.163095	0.0163719	0.0425177	9.94603	9.79149	9.6893	9.73403	9.56339	9.6886	10.0573	9.86109	9.7866	10.0924	10.1577	9.97671	9.78611	10.0615	9.94603	10.0622	9.92511	9.92837	10.0107	10.0561	10.1481	9.92437	10.0523	10.2864	10.2239	10.2018	10.0619	10.3106	90.7	98.3	89.4	89.6	94.8	97.9	104.3	89.3	97.6	114.8	109.9	108.3	98.3	116.8	986.4	1069.1	972.2	974.4	1031.6	1064.6	1134.7	971.7	1061.8	1248.9	1195.9	1177.7	1068.9	1270	986.4	886.2	825.6	851.6	756.6	825.2	1065.5	930	883.2	1091.7	1142.3	1007.6	882.9	1068.6	6	6	6	6	6	6	6	6	6	6	6	6	6	6	High	High	High	High	High	High	High	High	High	High	High	High	High	High
E9QNX9, Q60751	E9QNX9, Q60751	Q60751	E9QNX9	Q60751	Igf1r	Insulin-like growth factor 1 receptor (EC 2.7.10.1) (Insulin-like growth factor I receptor) (IGF-I receptor) (CD antigen CD221) [Cleaved into: Insulin-like growth factor 1 receptor alpha chain; Insulin-like growth factor 1 receptor beta chain]	TRUE	TRUE	reviewed	5	12	High	16	17	12	Mouse	FALSE	8 v 6	-0.101941	0.0234804	0.0665069	14 samples	0.653036	-0.101244	0.0164145	0.0426131	8.61581	8.29737	8.3345	8.27659	8.23888	8.1416	8.58308	8.58909	8.46434	8.55344	8.60363	8.49426	8.30241	8.35535	8.61581	8.56796	8.57024	8.47086	8.68615	8.50938	8.67384	8.65213	8.7303	8.74752	8.66995	8.71939	8.57856	8.60437	99	95.8	95.9	89.5	103.9	91.9	103	101.5	107.2	108.5	102.8	106.4	96.5	98.2	392.3	379.5	380.1	354.8	411.9	364.4	408.4	402.3	424.7	429.8	407.3	421.5	382.3	389.2	392.3	314.6	322.8	310.1	302.1	282.4	383.5	385.1	353.2	375.7	389	360.6	315.7	327.5	7	7	7	7	7	7	7	7	7	7	7	7	7	7	High	High	High	High	High	High	High	High	High	High	High	High	High	High
Q3UUJ4	Q3UUJ4	Q3UUJ4	Q3UUJ4	Q3UUJ4	Strada	STE20-related kinase adapter protein alpha (STRAD alpha) (STE20-related adapter protein)	FALSE	FALSE	reviewed	5	8	High	2	3	2	Mouse	FALSE	8 v 6	0.200081	0.0256941	0.0708526	14 samples	0.710232	0.224625	0.0164292	0.0426295	6.53605	6.30743	6.46434	6.47086	6.0045	6.30743	6.45943	6.54381	6.25361	6.12102	6.27053	6.26679	6.09803	5.76553	6.53605	6.57743	6.70044	6.66534	6.45286	6.67384	6.55152	6.60733	6.51885	6.3147	6.33628	6.49185	6.3733	6.01346	102.8	105.8	115.1	112.4	97	113.1	103.8	108	101.6	88.2	89.5	99.6	91.8	71.5	92.8	95.5	104	101.5	87.6	102.1	93.8	97.5	91.7	79.6	80.8	90	82.9	64.6	92.8	79.2	88.3	88.7	64.2	79.2	88	93.3	76.3	69.6	77.2	77	68.5	54.4	1	1	1	1	1	1	1	1	1	1	1	1	1	1	High	High	High	High	High	High	High	High	High	High	High	High	High	High
D3Z3Y3, Q8R2K3, Q9CYR0	Q8R2K3	Q8R2K3	Q8R2K3	Q8R2K3	Ssbp1	Single-stranded DNA-binding protein	FALSE	FALSE	unreviewed	1	64	High	11	13	11	Mouse	FALSE	8 v 6	-0.0997295	0.0400337	0.0957086	14 samples	0.72067	-0.107351	0.0164323	0.0426295	10.0108	9.71029	9.76537	9.71665	9.71356	9.60344	10.0359	10.0232	9.78234	10.0262	9.9472	9.82591	9.85066	9.92437	10.0108	9.981	10.0013	9.91094	10.161	9.97097	10.1266	10.0864	10.0481	10.2204	10.0133	10.0509	10.1266	10.1736	96.3	94.3	95.6	89.8	106.8	93.7	104.3	101.5	98.8	111.3	96.4	99	104.3	107.8	1031.7	1010.6	1024.9	962.7	1144.9	1003.6	1117.9	1087.2	1058.7	1193	1033.5	1060.8	1117.9	1154.9	1031.7	837.7	870.3	841.4	839.6	777.9	1049.8	1040.6	880.6	1042.8	987.2	907.6	923.3	971.7	9	9	9	9	9	9	9	9	9	9	9	9	9	9	High	High	High	High	High	High	High	High	High	High	High	High	High	High
Q9Z123	Q9Z123	Q9Z123	Q9Z123	Q9Z123	Sema4f	Semaphorin-4F (Semaphorin-W) (Sema W)	TRUE	TRUE	reviewed	5	6	High	5	5	4	Mouse	FALSE	8 v 6	-0.109139	0.0349659	0.0875024	14 samples	0.62652	-0.109139	0.0165092	0.0428141	7.63807	7.41785	7.25361	7.39575	6.98868	7.20163	7.51728	7.60511	7.46352	7.45286	7.58571	7.55075	7.41785	7.39917	7.63807	7.6879	7.48945	7.59021	7.4363	7.5691	7.60807	7.66818	7.72928	7.64674	7.65177	7.77545	7.69349	7.64818	100.3	103.9	90.5	97.1	87.2	95.6	98.2	102.4	106.9	100.9	101.3	110.3	104.2	101	199.2	206.2	179.7	192.7	173.2	189.9	195.1	203.4	212.2	200.4	201.1	219.1	207	200.6	199.2	171	152.6	168.4	127	147.2	183.2	194.7	176.5	175.2	192.1	187.5	171	168.8	2	2	2	2	2	2	2	2	2	2	2	2	2	2	High	High	High	High	High	High	High	High	High	High	High	High	High	High
A0A5F8MPP4, P57080	A0A5F8MPP4, P57080	P57080	A0A5F8MPP4	P57080	Usp25	Ubiquitin carboxyl-terminal hydrolase 25 (EC 3.4.19.12) (Deubiquitinating enzyme 25) (Ubiquitin thioesterase 25) (Ubiquitin-specific-processing protease 25) (mUSP25)	FALSE	FALSE	reviewed	5	2	High	2	2	2	Mouse	FALSE	8 v 6	0.208417	0.0277457	0.0746743	14 samples	0.70696	0.210991	0.0165469	0.0428967	6.04221	5.64386	6.01569	6.15583	5.63227	5.848	5.63807	6.02015	5.79701	5.70874	5.90207	5.7866	5.70044	5.48864	6.04221	5.91409	6.25172	6.3505	6.08108	6.21529	5.72792	6.08321	6.06393	5.90207	5.96809	6.01123	5.97728	5.73877	100.6	92.1	116.4	124.6	103.3	113.4	81	103.6	102.1	91.3	95.6	98.5	96.1	81.5	65.9	60.3	76.2	81.6	67.7	74.3	53	67.8	66.9	59.8	62.6	64.5	63	53.4	65.9	50	64.7	71.3	49.6	57.6	49.8	64.9	55.6	52.3	59.8	55.2	52	44.9	2	2	2	2	2	2	2	2	2	2	2	2	2	2	High	High	High	High	High	High	High	High	High	High	High	High	High	High
A0A338P6A0, A0A338P6U4, D6RCZ6, D6RJ50, Q5XJY4	A0A338P6U4, Q5XJY4	Q5XJY4	A0A338P6U4	Q5XJY4	Parl	Presenilin-associated rhomboid-like protein, mitochondrial (EC 3.4.21.105) (Mitochondrial intramembrane-cleaving protease PARL) [Cleaved into: P-beta (Pbeta)]	TRUE	FALSE	reviewed	5	15	High	6	6	6	Mouse	FALSE	8 v 6	-0.179201	0.0112817	0.0411273	14 samples	0.626299	-0.179201	0.0165587	0.0429053	7.96694	7.58496	7.73064	7.64313	7.33181	7.49586	7.91349	7.80864	7.69	7.99887	8.11114	7.77281	7.69766	8.03617	7.96694	7.85549	7.96636	7.83731	7.77939	7.86295	8.0045	7.8716	7.95594	8.19279	8.17742	7.99774	7.97327	8.28494	98.6	91.3	98.5	90.1	86.5	91.7	101.2	92.3	97.8	115.3	114.1	100.7	99	122.9	250.2	231.6	250.1	228.7	219.7	232.8	256.8	234.2	248.3	292.6	289.5	255.6	251.3	311.9	250.2	192	212.4	199.9	161.1	180.5	241.1	224.2	206.5	255.8	276.5	218.7	207.6	262.5	4	4	4	4	4	4	4	4	4	4	4	4	4	4	High	High	High	High	High	High	High	High	High	High	High	High	High	High
P50153	P50153	P50153	P50153	P50153	Gng4	Guanine nucleotide-binding protein G(I)/G(S)/G(O) subunit gamma-4	FALSE	FALSE	reviewed	3	83	High	6	13	6	Mouse	FALSE	8 v 6	-0.184513	0.0142039	0.0475434	14 samples	0.662569	-0.191299	0.0165653	0.0429053	8.46801	8.43962	8.3746	8.44211	8.20555	8.3147	8.6756	8.62388	8.31741	8.74987	8.94661	8.53993	8.47938	8.72656	8.46801	8.71012	8.61066	8.63626	8.65284	8.68229	8.76653	8.6872	8.58308	8.94398	9.0129	8.7652	8.75522	8.97556	82.8	98	91.4	93.1	94.1	96.1	101.8	96.4	89.7	115.2	120.8	101.8	101.1	117.7	354.1	418.8	390.9	397.9	402.5	410.8	435.5	412.2	383.5	492.5	516.6	435.1	432.1	503.4	354.1	347.2	331.9	347.8	295.2	318.4	408.9	394.5	319	430.5	493.4	372.2	356.9	423.6	4	4	4	4	4	4	4	4	4	4	4	4	4	4	High	High	High	High	High	High	High	High	High	High	High	High	High	High
Q9CWJ9	Q9CWJ9	Q9CWJ9	Q9CWJ9	Q9CWJ9	Atic	Bifunctional purine biosynthesis protein ATIC (AICAR transformylase/inosine monophosphate cyclohydrolase) (ATIC) [Includes: Phosphoribosylaminoimidazolecarboxamide formyltransferase (EC 2.1.2.3) (5-aminoimidazole-4-carboxamide ribonucleotide formyltransferase) (AICAR formyltransferase) (AICAR transformylase); Inosine 5'-monophosphate cyclohydrolase (IMP cyclohydrolase) (EC 3.5.4.10) (IMP synthase) (Inosinicase)]	FALSE	FALSE	reviewed	5	60	High	28	36	28	Mouse	FALSE	8 v 6	0.0814028	0.186501	0.289973	14 samples	0.819674	0.118874	0.0165676	0.0429053	11.0201	10.7307	10.8187	10.8762	10.396	10.4914	10.88	10.9697	10.7303	10.568	10.785	10.6818	10.6583	10.4437	11.0201	11.0014	11.0545	11.0705	10.8433	10.8589	10.9709	11.033	10.996	10.7621	10.8511	10.9068	10.9342	10.6928	106.3	104.9	108.8	110	94	95	102.7	107.2	104.5	88.9	94.5	98.2	100.1	84.7	2076.8	2050	2126.8	2150.5	1837.2	1857.2	2007.1	2095.4	2042.4	1736.7	1847.2	1919.9	1956.7	1655.2	2076.8	1699.3	1806.1	1879.6	1347.4	1439.5	1884.6	2005.5	1698.8	1518	1764.4	1642.6	1616.1	1392.7	21	21	21	21	21	21	21	21	21	21	21	21	21	21	High	High	High	High	High	High	High	High	High	High	High	High	High	High
F6SBE4, Q80TL4, S4R193, S4R1R0, S4R202, S4R2C8	Q80TL4	Q80TL4	Q80TL4	Q80TL4	Phf24	PHD finger protein 24	FALSE	TRUE	reviewed	4	41	High	15	16	15	Mouse	FALSE	8 v 6	0.126693	0.095331	0.176369	14 samples	0.718065	0.144913	0.0165808	0.0429245	10.925	10.3455	10.398	10.462	10.1389	10.1046	10.478	10.5107	10.2354	10.2783	10.5161	10.2698	10.2423	10.2125	10.925	10.6163	10.6338	10.6563	10.5863	10.4722	10.5687	10.5739	10.5011	10.4725	10.5822	10.4949	10.5182	10.4615	127	102.5	103.8	105.4	100.4	92.8	99.2	99.5	94.6	92.8	100.1	94.2	95.8	92.1	1944.3	1569.7	1588.9	1613.9	1537.4	1420.5	1518.8	1524.3	1449.3	1420.8	1533.1	1443	1466.5	1410	1944.3	1301.1	1349.3	1410.5	1127.5	1101	1426.2	1458.9	1205.5	1241.9	1464.4	1234.6	1211.3	1186.5	11	11	11	11	11	11	11	11	11	11	11	11	11	11	High	High	High	High	High	High	High	High	High	High	High	High	High	High
P68510	P68510	P68510	P68510	P68510	Ywhah	14-3-3 protein eta	FALSE	TRUE	reviewed	5	74	High	22	126	12	Mouse	FALSE	8 v 6	0.138853	0.0114987	0.0415007	14 samples	0.62617	0.138853	0.0165877	0.0429261	11.827	11.5829	11.6924	11.7836	11.4127	11.5936	11.7612	11.8038	11.6466	11.406	11.6343	11.5489	11.4558	11.4127	11.827	11.8536	11.9281	11.9779	11.86	11.9611	11.8519	11.8671	11.9124	11.6002	11.7005	11.774	11.7317	11.6618	100.1	101.9	107.3	111.1	102.4	109.8	101.8	102.9	106.2	85.5	91.7	96.5	93.7	89.2	3633.2	3700.7	3897	4033.8	3717.3	3987.1	3696.5	3735.5	3854.7	3104.6	3328.1	3502.1	3401	3240	3633.2	3067.7	3309.4	3525.5	2726.2	3090.4	3471.1	3575.3	3206.2	2713.7	3178.9	2996.2	2809	2726.3	13	13	13	13	13	13	13	13	13	13	13	13	13	13	High	High	High	High	High	High	High	High	High	High	High	High	High	High
Q9ERA6	Q9ERA6	Q9ERA6	Q9ERA6	Q9ERA6	Tfip11	Tuftelin-interacting protein 11 (Septin and tuftelin-interacting protein 1) (STIP-1) (Tuftelin-interacting protein 39)	FALSE	FALSE	reviewed	5	3	High	3	3	2	Mouse	FALSE	8 v 6	-0.166997	0.0119542	0.0424502	14 samples	0.829425	-0.138045	0.0165938	0.0429261	5.97728	5.54226	5.66676	5.67807	5.32193	5.43962	5.81506	5.95652	5.83289	5.94486	6.08321	5.83289	5.7866	5.51096	5.97728	5.8125	5.90448	5.87283	5.76818	5.80478	5.90448	6.02015	6.09803	6.13955	6.14771	6.05745	6.06178	5.76022	101.3	90.4	96.3	94.3	87.7	89.9	96.4	104.4	110.2	113.3	114.1	107.1	107.5	87.2	63	56.2	59.9	58.6	54.5	55.9	59.9	64.9	68.5	70.5	70.9	66.6	66.8	54.2	63	46.6	50.8	51.2	40	43.4	56.3	62.1	57	61.6	67.8	57	55.2	45.6	1	1	1	1	1	1	1	1	1	1	1	1	1	1	High	High	High	High	High	High	High	High	High	High	High	High	High	High
P62313	P62313	P62313	P62313	P62313	Lsm6	U6 snRNA-associated Sm-like protein LSm6	FALSE	FALSE	reviewed	4	36	High	3	3	3	Mouse	FALSE	8 v 6	-0.129073	0.020368	0.0604779	14 samples	0.742291	-0.124857	0.0165988	0.0429261	7.82209	7.38543	7.63807	7.60437	7.22786	7.35226	7.79766	7.69697	7.63952	7.67948	7.80219	7.85798	7.58421	7.60511	7.82209	7.65607	7.87344	7.79896	7.67525	7.71973	7.88874	7.76022	7.90509	7.87344	7.86851	8.08321	7.85985	7.85425	99.1	88.3	102.7	97.5	89.5	92.3	103.8	94.9	105	102.7	102.3	118.8	101.7	101.3	226.3	201.7	234.5	222.7	204.4	210.8	237	216.8	239.7	234.5	233.7	271.2	232.3	231.4	226.3	167.2	199.2	194.6	149.9	163.4	222.5	207.5	199.4	205	223.2	232	191.9	194.7	1	1	1	1	1	1	1	1	1	1	1	1	1	1	High	High	High	High	High	High	High	High	High	High	High	High	High	High
A2AQN4, A2AQN5, D6RHA7, F7CU63, Q9QXG4	A2AQN4, A2AQN5, Q9QXG4	Q9QXG4	A2AQN4	Q9QXG4	Acss2	Acetyl-coenzyme A synthetase, cytoplasmic (EC 6.2.1.1) (Acetate--CoA ligase) (Acetyl-CoA synthetase) (ACS) (AceCS) (Acetyl-CoA synthetase 1) (AceCS1) (Acyl-CoA synthetase short-chain family member 2) (Acyl-activating enzyme) (Propionate--CoA ligase) (EC 6.2.1.17)	FALSE	FALSE	reviewed	5	15	High	11	11	11	Mouse	FALSE	8 v 6	0.111345	0.0377133	0.0919728	14 samples	0.713024	0.125747	0.0166172	0.0429556	8.24888	8.05257	7.98356	8.16641	7.67666	7.84298	8.0045	8.19279	7.97785	7.84361	8.14873	7.84737	7.86171	7.78398	8.24888	8.32328	8.21917	8.36063	8.1236	8.21043	8.0954	8.25597	8.24365	8.03782	8.2148	8.07253	8.1375	8.03287	104.3	109.9	102.2	112.7	95.7	101.6	93.8	104.9	104	90.2	101.9	92.3	96.6	89.8	304.2	320.3	298	328.7	278.9	296.2	273.5	305.7	303.1	262.8	297.1	269.2	281.6	261.9	304.2	265.5	253.1	287.3	204.6	229.6	256.8	292.6	252.1	229.7	283.8	230.3	232.6	220.4	3	3	3	3	3	3	3	3	3	3	3	3	3	3	High	High	High	High	High	High	High	High	High	High	High	High	High	High
Q05D44	Q05D44	Q05D44	Q05D44	Q05D44	Eif5b	Eukaryotic translation initiation factor 5B (eIF-5B) (EC 3.6.5.3) (Translation initiation factor IF-2)	FALSE	TRUE	reviewed	5	30	High	40	42	40	Mouse	FALSE	8 v 6	0.0415276	0.178082	0.279882	14 samples	0.892234	0.0451385	0.0166218	0.0429556	11.8022	11.5629	11.6947	11.6889	11.3465	11.4371	11.6249	11.7172	11.5378	11.5637	11.785	11.6508	11.5512	11.5378	11.8022	11.8336	11.9306	11.8832	11.7938	11.8046	11.7157	11.7804	11.8036	11.7578	11.8512	11.8759	11.8271	11.7868	98.9	101	108.1	104.6	98.3	99	93.1	97.4	99	95.9	102.3	104	100.6	97.8	3571.3	3649.8	3903.5	3777.4	3550.5	3577.2	3363.5	3517.7	3574.7	3462.9	3694.5	3758.3	3633.3	3533.3	3571.3	3025.4	3314.8	3301.5	2603.9	2772.7	3158.3	3366.8	2973.2	3027	3528.8	3215.4	3000.9	2973.1	30	30	30	30	30	30	30	30	30	30	30	30	30	30	High	High	High	High	High	High	High	High	High	High	High	High	High	High
Q62465	Q62465	Q62465	Q62465	Q62465	Vat1	Synaptic vesicle membrane protein VAT-1 homolog (EC 1.-.-.-)	FALSE	FALSE	reviewed	3	50	High	16	27	16	Mouse	FALSE	8 v 6	0.150321	0.0144671	0.0481413	14 samples	0.670404	0.157727	0.016635	0.0429746	11.2657	11.0342	11.0759	11.1701	10.7551	10.8956	11.1378	11.2445	10.9768	10.7576	11.013	10.9629	10.8346	10.723	11.2657	11.3049	11.3117	11.3644	11.2024	11.2631	11.2286	11.3077	11.2426	10.9517	11.0792	11.188	11.1105	10.9721	104.3	107.2	107.7	111.7	99.9	104.1	101.7	107.4	102.7	83.9	91.7	98.9	93.7	85.1	2462.1	2529.9	2541.9	2636.5	2356.5	2457.7	2399.6	2534.9	2423	1980.6	2163.5	2333	2211	2008.8	2462.1	2097.2	2158.6	2304.3	1728.2	1905	2253.2	2426.2	2015.3	1731.2	2066.5	1996	1826.1	1690.2	15	15	15	15	15	15	15	15	15	15	15	15	15	15	High	High	High	High	High	High	High	High	High	High	High	High	High	High
A0A087WRG0, A0A087WRM7, A0A0A6YW89, A0A0A6YY64, A2AUP1, A2AUP3, A2AUP4, A2AUP5, A7UAK4, A7UAK5, A7UAK8, B2Z891, B2Z892, B2Z893, B2Z894, P70265, Q3U3S6, Q6GTL7, Q7TS91	A0A087WRG0, A0A087WRM7, P70265, Q6GTL7	P70265	A0A087WRG0	P70265	Pfkfb2	6-phosphofructo-2-kinase/fructose-2,6-bisphosphatase 2 (6PF-2-K/Fru-2,6-P2ase 2) (PFK/FBPase 2) (6PF-2-K/Fru-2,6-P2ase heart-type isozyme) [Includes: 6-phosphofructo-2-kinase (EC 2.7.1.105); Fructose-2,6-bisphosphatase (EC 3.1.3.46)]	FALSE	FALSE	reviewed	5	25	High	12	13	10	Mouse	FALSE	8 v 6	0.170921	0.0341316	0.0861024	14 samples	0.723091	0.197708	0.0166551	0.0430072	10.1592	9.9257	9.93693	10.0213	9.61232	9.61084	9.87221	10.1206	9.91229	9.59376	9.72383	9.77314	9.74096	9.50819	10.1592	10.1964	10.1728	10.2155	10.0596	9.97842	9.96304	10.1839	10.178	9.7879	9.79002	9.99817	10.0168	9.75739	108.5	111.4	109.6	112.9	101.3	95.8	94.7	110.4	110	83.9	84	97.1	98.3	82.1	1143.5	1173.3	1154.3	1189	1067.2	1008.8	998.1	1163.2	1158.5	884	885.3	1022.7	1036	865.5	1143.5	972.6	980.2	1039.2	782.7	781.9	937.2	1113.3	963.6	772.7	845.6	875	855.7	728.2	6	6	6	6	6	6	6	6	6	6	6	6	6	6	High	High	High	High	High	High	High	High	High	High	High	High	High	High
Q64133	Q64133	Q64133	Q64133	Q64133	Maoa	Amine oxidase [flavin-containing] A (EC 1.4.3.21) (EC 1.4.3.4) (Monoamine oxidase type A) (MAO-A)	TRUE	FALSE	reviewed	5	46	High	20	31	18	Mouse	FALSE	8 v 6	-0.191222	0.0134513	0.0457555	14 samples	0.625848	-0.191222	0.0166601	0.0430072	11.4832	11.1532	11.2361	11.261	10.9994	11.0484	11.5269	11.4423	11.183	11.5673	11.7877	11.3383	11.2309	11.619	11.4832	11.424	11.4719	11.4553	11.4467	11.4158	11.6177	11.5055	11.4488	11.7614	11.8539	11.5633	11.5068	11.8681	94.4	90.6	93.6	92.5	92	90.1	103.6	95.8	92.1	114.4	122	99.7	95.9	123.2	2862.8	2747.6	2840.4	2807.9	2791.2	2732.2	3142.5	2907.4	2795.4	3471.7	3701.5	3026.3	2910	3738	2862.8	2277.5	2412.1	2454.1	2047.1	2117.8	2950.8	2782.7	2325	3034.7	3535.5	2589.2	2403.5	3145.3	15	15	15	15	15	15	15	15	15	15	15	15	15	15	High	High	High	High	High	High	High	High	High	High	High	High	High	High
A0A1Y7VMZ4, O55137, Q9QYR7	O55137	O55137	O55137	O55137	Acot1	Acyl-coenzyme A thioesterase 1 (Acyl-CoA thioesterase 1) (EC 3.1.2.-) (CTE-I) (Inducible cytosolic acyl-coenzyme A thioester hydrolase) (Long chain acyl-CoA thioester hydrolase) (Long chain acyl-CoA hydrolase) (Palmitoyl-coenzyme A thioesterase) (EC 3.1.2.2)	FALSE	FALSE	reviewed	5	44	High	17	21	6	Mouse	FALSE	8 v 6	0.0936073	0.0114085	0.0413049	14 samples	0.625826	0.0936073	0.016665	0.0430072	10.8605	10.6046	10.6549	10.7317	10.474	10.4511	10.7525	10.792	10.5439	10.5615	10.6319	10.5942	10.5852	10.4161	10.8605	10.8752	10.8907	10.9259	10.9213	10.8186	10.8433	10.8553	10.8097	10.7556	10.6981	10.8193	10.861	10.6652	102.1	103.2	104.3	106.8	106.5	99.2	100.9	101.7	98.6	94.9	91.2	99.2	102.1	89.2	1859.2	1878.3	1898.6	1945.5	1939.3	1806	1837.2	1852.5	1794.9	1728.9	1661.3	1806.9	1859.9	1623.8	1859.2	1557	1612.3	1700.4	1422.3	1399.9	1725.2	1773	1492.9	1511.2	1586.8	1545.9	1536.2	1366.3	13	13	13	13	13	13	13	13	13	13	13	13	13	13	High	High	High	High	High	High	High	High	High	High	High	High	High	High
P54823	P54823	P54823	P54823	P54823	Ddx6	Probable ATP-dependent RNA helicase DDX6 (EC 3.6.4.13) (ATP-dependent RNA helicase p54) (DEAD box protein 6) (Oncogene RCK homolog)	FALSE	FALSE	reviewed	5	49	High	19	22	19	Mouse	FALSE	8 v 6	-0.121032	0.0113724	0.0412585	14 samples	0.625617	-0.121032	0.0167124	0.0431144	10.5954	10.3198	10.3191	10.4048	10.0429	10.1515	10.5094	10.5804	10.2661	10.6559	10.7005	10.4303	10.4375	10.4236	10.5954	10.5904	10.555	10.5991	10.4902	10.5191	10.6002	10.6436	10.5319	10.85	10.7668	10.6554	10.7134	10.6728	97.6	97.3	94.9	97.8	90.7	92.6	97.9	100.9	93.4	116.4	109.9	101.7	105.9	103	1547.2	1541.8	1504.4	1551.1	1438.4	1467.5	1552.3	1599.7	1480.5	1845.8	1742.3	1612.8	1679	1632.4	1547.2	1278.1	1277.5	1355.7	1054.9	1137.4	1457.6	1531.1	1231.4	1613.4	1664.1	1379.9	1386.8	1373.5	15	15	15	15	15	15	15	15	15	15	15	15	15	15	High	High	High	High	High	High	High	High	High	High	High	High	High	High
O70421	O70421	O70421	O70421	O70421	Fzd1	Frizzled-1 (Fz-1) (mFz1)	TRUE	TRUE	reviewed	5	9	High	6	6	6	Mouse	FALSE	8 v 6	-0.248585	0.0113891	0.0412951	14 samples	0.625579	-0.248585	0.0167209	0.0431215	7.61839	7.37504	7.16289	7.26679	7.18587	7.22304	7.48864	7.72656	7.26679	7.76752	7.78986	7.81378	7.75221	7.41532	7.61839	7.6453	7.39832	7.46107	7.63372	7.59096	7.57969	7.78986	7.53294	7.96174	7.85611	8.03892	8.02846	7.66463	93.6	95.4	80.4	84	94.6	91.8	91.1	105.4	88.2	118.8	110.4	125.3	124.4	96.7	196.5	200.2	168.7	176.2	198.6	192.8	191.3	221.3	185.2	249.3	231.7	263	261.1	202.9	196.5	166	143.3	154	145.6	149.4	179.6	211.8	154	217.9	221.3	225	215.6	170.7	3	3	3	3	3	3	3	3	3	3	3	3	3	3	High	High	High	High	High	High	High	High	High	High	High	High	High	High
Q9Z2M7	Q9Z2M7	Q9Z2M7	Q9Z2M7	Q9Z2M7	Pmm2	Phosphomannomutase 2 (PMM 2) (EC 5.4.2.8)	FALSE	FALSE	reviewed	4	26	High	6	6	4	Mouse	FALSE	8 v 6	0.183558	0.0194062	0.058503	14 samples	0.625447	0.183558	0.0167506	0.0431831	7.44377	7.49985	7.30834	7.48059	7.25077	7.14262	7.21043	7.41785	7.2114	7.17692	7.40684	7.26772	7.30378	6.96347	7.44377	7.77017	7.54458	7.67525	7.69836	7.50938	7.30104	7.48059	7.47654	7.37069	7.4733	7.49265	7.57969	7.21237	95.5	119.8	102.5	112.2	114	100	86.5	98	97.8	90.8	97.5	98.9	105	81.4	174.1	218.3	186.7	204.4	207.7	182.2	157.7	178.6	178.1	165.5	177.7	180.1	191.3	148.3	174.1	181	158.5	178.6	152.3	141.3	148.1	171	148.2	144.7	169.7	154.1	158	124.8	3	3	3	3	3	3	3	3	3	3	3	3	3	3	High	High	High	High	High	High	High	High	High	High	High	High	High	High
A0A1B0GRG8, A0A338P684, P48758	P48758	P48758	P48758	P48758	Cbr1	Carbonyl reductase [NADPH] 1 (EC 1.1.1.184) (15-hydroxyprostaglandin dehydrogenase [NADP(+)]) (EC 1.1.1.196, EC 1.1.1.197) (20-beta-hydroxysteroid dehydrogenase) (Alcohol dehydrogenase [NAD(P)+] CBR1) (EC 1.1.1.71) (NADPH-dependent carbonyl reductase 1) (Prostaglandin 9-ketoreductase) (PG-9-KR) (Prostaglandin-E(2) 9-reductase) (EC 1.1.1.189)	FALSE	FALSE	reviewed	5	63	High	15	20	13	Mouse	FALSE	8 v 6	0.11384	0.0144927	0.0482048	14 samples	0.673314	0.119225	0.0167566	0.0431833	10.6636	10.4205	10.5048	10.5914	10.1977	10.3314	10.5507	10.6315	10.4084	10.2934	10.4428	10.392	10.3742	10.1995	10.6636	10.6912	10.7406	10.7857	10.645	10.6989	10.6414	10.6948	10.6743	10.4874	10.509	10.617	10.6501	10.4486	101.5	103.5	107.1	110.5	100.2	104	100	103.7	102.3	89.8	91.2	98.3	100.6	87.5	1622	1653.4	1711	1765.3	1601.3	1662.2	1597.3	1657.5	1634.1	1435.6	1457.2	1570.5	1606.9	1397.5	1622	1370.5	1453	1542.9	1174.4	1288.4	1499.9	1586.4	1359.1	1254.9	1391.9	1343.7	1327.2	1175.9	13	13	13	13	13	13	13	13	13	13	13	13	13	13	High	High	High	High	High	High	High	High	High	High	High	High	High	High
A0A087WNQ8, Q8VE52	Q8VE52	Q8VE52	Q8VE52	Q8VE52	Ogfrl1	Opioid growth factor receptor-like protein 1	FALSE	FALSE	reviewed	2	17	High	7	8	7	Mouse	FALSE	8 v 6	0.145722	0.0107548	0.0402163	14 samples	0.751293	0.132248	0.0167644	0.0431884	8.36151	8.11114	8.24982	8.27286	8.09329	8.19279	8.2914	8.27286	8.108	8.00113	8.07628	8.16792	8.04712	8.16842	8.36151	8.38198	8.48543	8.4672	8.54032	8.56033	8.38241	8.33628	8.37374	8.19525	8.14211	8.39275	8.32328	8.41743	98.2	99.6	107.1	105.7	111.2	112.8	99.7	96.5	99.1	87.5	84.4	100.4	95.7	102.1	328.9	333.6	358.4	353.9	372.3	377.5	333.7	323.2	331.7	293.1	282.5	336.1	320.3	341.9	328.9	276.5	304.4	309.3	273.1	292.6	313.3	309.3	275.9	256.2	269.9	287.6	264.5	287.7	4	4	4	4	4	4	4	4	4	4	4	4	4	4	High	High	High	High	High	High	High	High	High	High	High	High	High	High
A0A0U1RNH1, A0A0U1RPT9, Q9DA08	A0A0U1RNH1, A0A0U1RPT9, Q9DA08	Q9DA08	A0A0U1RPT9	Q9DA08	Sgf29	SAGA-associated factor 29 (Coiled-coil domain-containing protein 101) (SAGA complex-associated factor 29)	FALSE	FALSE	reviewed	5	8	High	2	2	2	Mouse	FALSE	8 v 6	-0.20553	0.0413439	0.0973942	14 samples	0.741766	-0.236922	0.0168695	0.0434442	6.32012	6.24031	6.34163	6.3906	6.05745	6.32012	6.30925	6.56682	6.28355	6.71012	6.90087	6.52356	6.41954	6.74551	6.32012	6.51096	6.57743	6.58496	6.50462	6.6865	6.40088	6.63081	6.54844	6.90448	6.96694	6.74819	6.69627	6.99435	78.9	90.1	94.4	94.8	89.7	101.8	83.5	97.9	92.5	118.3	123.6	106.2	102.4	126	79.9	91.2	95.5	96	90.8	103	84.5	99.1	93.6	119.8	125.1	107.5	103.7	127.5	79.9	75.6	81.1	83.9	66.6	79.9	79.3	94.8	77.9	104.7	119.5	92	85.6	107.3	1	1	1	1	1	1	1	1	1	1	1	1	1	1	High	High	High	High	High	High	High	High	High	High	High	High	High	High
A0A140LIM8, Q9JJL8	Q9JJL8	Q9JJL8	Q9JJL8	Q9JJL8	Sars2	Serine--tRNA ligase, mitochondrial (EC 6.1.1.11) (SerRSmt) (Seryl-tRNA synthetase) (SerRS) (Seryl-tRNA(Ser/Sec) synthetase)	FALSE	FALSE	reviewed	4	43	High	15	16	14	Mouse	FALSE	8 v 6	-0.0609785	0.107959	0.192796	14 samples	0.766639	-0.0753509	0.0168793	0.0434543	10.3893	10.0519	10.0662	10.0371	9.97484	10.0226	10.2765	10.322	10.0688	10.2426	10.3776	10.1888	10.0879	10.2374	10.3893	10.3226	10.3021	10.2315	10.4222	10.3903	10.3673	10.3853	10.3345	10.4367	10.4438	10.4138	10.3637	10.4865	100.7	96.2	94.8	90.3	103	100.8	99.2	100.4	97	104.1	104.6	102.4	98.9	107.7	1341.2	1280.6	1262.5	1202.2	1372.1	1342.1	1320.9	1337.5	1291.2	1386	1392.8	1364.2	1317.6	1434.7	1341.2	1061.5	1072.1	1050.7	1006.3	1040.2	1240.3	1280.1	1074	1211.5	1330.4	1167.2	1088.3	1207.2	13	13	13	13	13	13	13	13	13	13	13	13	13	13	High	High	High	High	High	High	High	High	High	High	High	High	High	High
A2A6J4, A2A6J7, P19973	A2A6J4, A2A6J7, P19973	P19973	A2A6J7	P19973	Lsp1	Lymphocyte-specific protein 1 (52 kDa phosphoprotein) (pp52) (Lymphocyte-specific antigen WP34) (S37 protein)	FALSE	FALSE	reviewed	5	4	High	1	1	1	Mouse	FALSE	8 v 6	-0.362491	0.0200467	0.059825	14 samples	0.624828	-0.362491	0.0168913	0.0434699	3.7761	3.23266	3.26303	3.60881	3.45943	2.8679	4.2854	3.51096	3.88753	3.848	3.91648	3.59694	3.64386	3.73335	3.7761	3.51096	3.49825	3.80735	3.90689	3.23266	4.37851	3.57289	4.15381	4.04439	3.99095	3.82782	3.926	3.98185	94.5	78.5	78.3	96.3	103.5	64.6	143.7	82.5	123	113.8	109.4	97.9	104.7	109.3	13.7	11.4	11.3	14	15	9.4	20.8	11.9	17.8	16.5	15.9	14.2	15.2	15.8	13.7	9.4	9.6	12.2	11	7.3	19.5	11.4	14.8	14.4	15.1	12.1	12.5	13.3	1	1	1	1	1	1	1	1	1	1	1	1	1	1	High	High	High	High	High	High	High	High	High	High	High	High	High	High
A0A2R8W6J8, D6RG76, O35621, Q91W01, Q9D6D9	O35621	O35621	O35621	O35621	Pmm1	Phosphomannomutase 1 (PMM 1) (EC 5.4.2.8)	FALSE	FALSE	reviewed	5	45	High	12	17	10	Mouse	FALSE	8 v 6	0.181128	0.0122145	0.0430117	14 samples	0.654464	0.185923	0.0169473	0.0435989	10.0622	9.97742	9.97327	10.0415	9.66587	9.79944	10.0528	10.0732	9.85112	9.62899	9.84345	9.76868	9.77413	9.50879	10.0622	10.248	10.2091	10.2358	10.1132	10.1669	10.1435	10.1365	10.117	9.82305	9.90959	9.99365	10.0501	9.75789	99	112.7	109.7	111.7	102.6	106.5	104.8	104.3	102.9	83.9	89.1	94.4	98.2	80.2	1069.1	1216.1	1183.7	1205.8	1107.6	1149.6	1131.1	1125.6	1110.5	905.8	961.8	1019.5	1060.2	865.8	1069.1	1008.1	1005.2	1053.9	812.3	891.1	1062.2	1077.3	923.6	791.8	918.7	872.3	875.6	728.5	7	7	7	7	7	7	7	7	7	7	7	7	7	7	High	High	High	High	High	High	High	High	High	High	High	High	High	High
A0A0G2JGJ1, A0A0G2JGY0, D3YWR7, D3Z099, Q8BVI4	Q8BVI4	Q8BVI4	Q8BVI4	Q8BVI4	Qdpr	Dihydropteridine reductase (EC 1.5.1.34) (HDHPR) (Quinoid dihydropteridine reductase)	FALSE	FALSE	reviewed	4	59	High	12	16	5	Mouse	FALSE	8 v 6	0.0841549	0.0847057	0.161723	14 samples	0.773216	0.107696	0.0169673	0.0436352	10.673	10.3149	10.4387	10.5625	10.1584	10.2114	10.5507	10.5861	10.371	10.3116	10.489	10.3488	10.3045	10.1008	10.673	10.5856	10.6745	10.7568	10.6057	10.5788	10.6415	10.6493	10.6367	10.5057	10.5552	10.5739	10.5804	10.3499	105.2	99	105.3	111.4	100.4	98.5	102.9	103.4	102.5	93.6	96.9	98.2	98.6	84.1	1632.7	1536.7	1634.3	1730.3	1558.2	1529.5	1597.4	1606.1	1592.1	1453.9	1504.6	1524.3	1531.1	1305.1	1632.7	1273.8	1387.9	1512.3	1142.8	1185.6	1500	1537.2	1324.3	1270.9	1437.2	1304.1	1264.6	1098.1	10	10	10	10	10	10	10	10	10	10	10	10	10	10	High	High	High	High	High	High	High	High	High	High	High	High	High	High
A2A5H8, Q3USC7, Q8VE33	Q3USC7, Q8VE33	Q8VE33	Q3USC7	Q8VE33	Gdap1l1	Ganglioside-induced differentiation-associated protein 1-like 1 (GDAP1-L1)	FALSE	FALSE	reviewed	2	46	High	14	18	14	Mouse	FALSE	8 v 6	-0.0508295	0.0115614	0.0415537	14 samples	0.624444	-0.0508295	0.016979	0.0436501	10.6519	10.4384	10.4502	10.4803	10.2389	10.3038	10.6089	10.6397	10.4507	10.5847	10.6931	10.4839	10.4074	10.547	10.6519	10.7091	10.686	10.6746	10.6862	10.6713	10.6997	10.703	10.7165	10.7787	10.7593	10.709	10.6833	10.796	96.1	100	98.4	97.6	98.4	97.4	99.3	99.5	100.5	104.9	103.5	100	98.2	106.2	1609	1674	1647.4	1634.5	1647.7	1630.7	1663.2	1666.9	1682.6	1756.8	1733.3	1673.9	1644.3	1778	1609	1387.6	1399	1428.5	1208.4	1264	1561.7	1595.4	1399.5	1535.7	1655.6	1432.1	1358.1	1496.1	13	13	13	13	13	13	13	13	13	13	13	13	13	13	High	High	High	High	High	High	High	High	High	High	High	High	High	High
G3UY39, P19426	G3UY39, P19426	P19426	P19426	P19426	Nelfe	Negative elongation factor E (NELF-E) (RNA-binding protein RD)	FALSE	FALSE	reviewed	5	6	High	2	2	2	Mouse	FALSE	8 v 6	-0.205937	0.0130254	0.044858	14 samples	0.624355	-0.205937	0.0169995	0.0436877	7.76354	7.42375	7.39318	7.45533	7.48623	7.38284	7.72996	7.59842	7.75822	7.91349	7.91349	7.61324	7.81378	7.76951	7.76354	7.69418	7.62936	7.64962	7.9331	7.7502	7.82082	7.66178	8.02403	8.10748	7.97957	7.83857	8.09011	8.01848	93.3	88.9	85	86.2	104.9	92.4	97.1	86.9	111.8	118.4	108.4	98.3	117	111.3	217.3	207.1	198	200.8	244.4	215.3	226.1	202.5	260.3	275.8	252.4	228.9	272.5	259.3	217.3	171.7	168.1	175.5	179.3	166.9	212.3	193.8	216.5	241.1	241.1	195.8	225	218.2	2	2	2	2	2	2	2	2	2	2	2	2	2	2	High	High	High	High	High	High	High	High	High	High	High	High	High	High
F6U2C2, F6UTV7	F6U2C2	F6U2C2	F6U2C2	F6U2C2	Atxn2	Ataxin 2	FALSE	FALSE	unreviewed	1	21	High	17	17	1	Mouse	FALSE	8 v 6	-0.0928401	0.165422	0.264304	14 samples	0.78225	-0.123513	0.017006	0.0436893	6.1819	5.94953	5.97957	6.03122	5.94486	6.14771	6.24031	6.28355	6.04876	6.24031	6.26679	6.12516	6.25739	6.18982	6.1819	6.21917	6.21723	6.22497	6.39232	6.5157	6.33092	6.34518	6.3147	6.43463	6.33271	6.34873	6.53294	6.43796	89.1	91.4	91.2	91.8	103	112.3	98.8	99.8	97.6	106.1	98.9	100	113.7	106.4	72.6	74.5	74.4	74.8	84	91.5	80.5	81.3	79.6	86.5	80.6	81.5	92.6	86.7	72.6	61.8	63.1	65.4	61.6	70.9	75.6	77.9	66.2	75.6	77	69.8	76.5	73	1	1	1	1	1	1	1	1	1	1	1	1	1	1	High	High	High	High	High	High	High	High	High	High	High	High	High	High
Q9ER39	Q9ER39	Q9ER39	Q9ER39	Q9ER39	Tor1a	Torsin-1A (Dystonia 1 protein) (Torsin ATPase 1) (EC 3.6.4.-) (Torsin family 1 member A)	FALSE	TRUE	reviewed	5	32	High	8	8	8	Mouse	FALSE	8 v 6	-0.0848737	0.0276488	0.0744676	14 samples	0.699418	-0.0816585	0.0170158	0.0436992	10.0847	9.72588	9.83684	9.87114	9.45861	9.68089	10.0123	9.9976	9.82607	9.98996	10.0974	9.91453	9.80655	9.83637	10.0847	9.99661	10.0727	10.0654	9.90599	10.0485	10.1032	10.0608	10.0918	10.184	10.1635	10.1396	10.0824	10.0855	100.4	94.5	99.6	99.1	88.7	97.9	101.7	98.8	100.9	107.6	106	104.3	100.2	100.5	1085.9	1021.6	1076.9	1071.5	959.4	1059	1099.9	1068.1	1091.3	1163.3	1146.9	1128	1084.2	1086.5	1085.9	846.8	914.5	936.5	703.6	820.8	1032.8	1022.3	907.7	1016.9	1095.5	965.1	895.5	914.2	8	8	8	8	8	8	8	8	8	8	8	8	8	8	High	High	High	High	High	High	High	High	High	High	High	High	High	High
P0C7M9	P0C7M9	P0C7M9	P0C7M9	P0C7M9	Clec2l	C-type lectin domain family 2 member L	TRUE	FALSE	reviewed	2	29	High	6	6	6	Mouse	FALSE	8 v 6	-0.159737	0.011406	0.0413049	14 samples	0.638962	-0.161186	0.0170279	0.0437118	8.43921	8.15482	8.26209	8.18785	7.94895	8.2075	8.49145	8.41532	8.20897	8.53177	8.68124	8.40173	8.21626	8.52239	8.43921	8.42543	8.49785	8.38198	8.39618	8.57516	8.58233	8.47857	8.47452	8.72588	8.74752	8.6268	8.49185	8.77149	92.6	91.8	96.5	89	89.9	101.8	102.3	95.2	94.9	113	114.7	105.5	96.1	116.6	347.1	343.8	361.5	333.6	336.9	381.4	383.3	356.7	355.7	423.4	429.8	395.3	360	437	347.1	285	307	291.6	247.1	295.6	359.9	341.4	295.9	370.1	410.5	338.2	297.4	367.7	2	2	2	2	2	2	2	2	2	2	2	2	2	2	High	High	High	High	High	High	High	High	High	High	High	High	High	High
A0A0R4J0F9, A0A5F8MQ99, S4R1M9, S4R296, S4R2S2	A0A0R4J0F9, S4R1M9, S4R296	S4R1M9	S4R1M9	S4R1M9	Osbpl10	Oxysterol-binding protein-related protein 10 (ORP-10) (OSBP-related protein 10)	FALSE	FALSE	reviewed	3	11	High	7	7	4	Mouse	FALSE	8 v 6	0.0661609	0.0336796	0.0854265	14 samples	0.740795	0.0732825	0.0170325	0.0437118	8.20065	7.97154	7.89845	7.98868	7.73606	7.80607	8.02625	8.16993	7.90809	7.90809	7.9629	7.86481	7.8802	7.80993	8.20065	8.24222	8.13443	8.18289	8.18388	8.17343	8.11738	8.23314	8.17393	8.10224	8.02901	8.09011	8.15583	8.05907	103.6	106.6	98.9	102.3	102.4	101.7	97.8	106	101.7	96.8	92	95.9	100.4	93.9	294.2	302.8	281	290.6	290.8	288.7	277.7	300.9	288.8	274.8	261.2	272.5	285.2	266.7	294.2	251	238.6	254	213.2	223.8	260.7	288	240.2	240.2	249.5	233.1	235.6	224.4	4	4	4	4	4	4	4	4	4	4	4	4	4	4	High	High	High	High	High	High	High	High	High	High	High	High	High	High
A0A0A6YW53, A0A0A6YWR8, B7ZNR9, E9PVG7, P97820	A0A0A6YW53	A0A0A6YW53	A0A0A6YW53	A0A0A6YW53	Map4k4	non-specific serine/threonine protein kinase (EC 2.7.11.1)	FALSE	FALSE	unreviewed	2	35	High	43	52	5	Mouse	FALSE	8 v 6	0.0758364	0.0707813	0.142177	14 samples	0.765802	0.0962144	0.0170457	0.0437252	11.3207	11.0865	11.0867	11.139	10.8088	10.889	11.1371	11.2837	11.0863	11.0048	11.0723	10.9965	11.0106	10.834	11.3207	11.3572	11.3225	11.3333	11.2561	11.2566	11.2279	11.347	11.352	11.1989	11.1385	11.2216	11.2864	11.0831	103.8	106.5	103.9	104.7	99.3	99.3	97.3	105.7	106.1	95.4	91.5	96.9	101.4	88.1	2557.9	2623.3	2561	2580.3	2445.9	2446.7	2398.4	2604.8	2614	2350.7	2254.3	2388	2497.8	2169.4	2557.9	2174.6	2174.8	2255.1	1793.8	1896.4	2252.1	2493.1	2174.2	2054.8	2153.2	2043.1	2063.1	1825.4	22	22	22	22	22	22	22	22	22	22	22	22	22	22	High	High	High	High	High	High	High	High	High	High	High	High	High	High
Q9CQN3	Q9CQN3	Q9CQN3	Q9CQN3	Q9CQN3	Tomm6	Mitochondrial import receptor subunit TOM6 homolog (Overexpressed breast tumor protein homolog) (Translocase of outer membrane 6 kDa subunit homolog)	FALSE	FALSE	reviewed	3	19	High	1	3	1	Mouse	FALSE	8 v 6	-0.247243	0.0116747	0.0417988	14 samples	0.624136	-0.247243	0.0170495	0.0437252	6.02901	5.77873	5.70321	5.77873	5.32553	5.6865	6.11478	5.91648	5.83036	6.17193	6.18785	5.95884	5.77083	6.35226	6.02901	6.04876	5.93782	5.97269	5.77347	6.05311	6.20555	5.97957	6.09592	6.36457	6.25361	6.18388	6.04658	6.6014	93.6	95	87.9	90	78.4	95.2	105.8	90.4	98.1	118.2	109.4	104.2	94.7	139.2	65.3	66.2	61.3	62.8	54.7	66.4	73.8	63.1	68.4	82.4	76.3	72.7	66.1	97.1	65.3	54.9	52.1	54.9	40.1	51.5	69.3	60.4	56.9	72.1	72.9	62.2	54.6	81.7	2	2	2	2	2	2	2	2	2	2	2	2	2	2	High	High	High	High	High	High	High	High	High	High	High	High	High	High
D3Z220, P97821, Q3U7T5	P97821	P97821	P97821	P97821	Ctsc	Dipeptidyl peptidase 1 (EC 3.4.14.1) (Cathepsin C) (Cathepsin J) (Dipeptidyl peptidase I) (DPP-I) (DPPI) (Dipeptidyl transferase) [Cleaved into: Dipeptidyl peptidase 1 exclusion domain chain (Dipeptidyl peptidase I exclusion domain chain); Dipeptidyl peptidase 1 heavy chain (Dipeptidyl peptidase I heavy chain); Dipeptidyl peptidase 1 light chain (Dipeptidyl peptidase I light chain)]	FALSE	FALSE	reviewed	5	16	High	6	6	6	Mouse	FALSE	8 v 6	0.153154	0.0278209	0.0747139	14 samples	0.646543	0.151656	0.0170649	0.0437494	8.51294	8.18488	8.35579	8.24793	8.31198	8.2738	8.33584	8.26632	8.18587	8.16289	8.45368	8.24982	8.19722	8.03067	8.51294	8.45574	8.59171	8.44253	8.75922	8.64097	8.42668	8.32957	8.45162	8.35667	8.52003	8.47492	8.47289	8.27984	102	98	107.7	97.1	121	111.4	96.1	89.8	97.7	91.5	102.5	99.3	99.2	86.7	365.3	351.1	385.8	347.9	433.3	399.2	344.1	321.7	350.1	327.8	367.1	355.8	355.3	310.8	365.3	291	327.6	304	317.8	309.5	323.1	307.9	291.2	286.6	350.6	304.4	293.5	261.5	4	4	4	4	4	4	4	4	4	4	4	4	4	4	High	High	High	High	High	High	High	High	High	High	High	High	High	High
P19246	P19246	P19246	P19246	P19246	Nefh	Neurofilament heavy polypeptide (NF-H) (200 kDa neurofilament protein) (Neurofilament triplet H protein)	FALSE	TRUE	reviewed	5	25	High	19	21	15	Mouse	FALSE	8 v 6	0.230921	0.0351667	0.0877326	14 samples	0.903336	0.16127	0.0170748	0.0437597	9.63372	9.47715	9.48099	9.52435	9.45594	9.75639	9.43713	9.44874	9.04631	9.31673	9.56929	9.26256	9.44997	9.65087	9.63372	9.74786	9.71682	9.7187	9.90343	10.124	9.52787	9.51195	9.3122	9.51096	9.63554	9.48764	9.72588	9.89996	96.2	104.1	101.9	102	116	135.1	89.4	88.4	77	88.4	96.3	86.9	102.5	115.7	794.4	859.8	841.5	842.6	957.7	1115.9	738.2	730.1	635.7	729.6	795.4	717.9	846.8	955.4	794.4	712.7	714.6	736.4	702.3	864.9	693.2	698.8	528.7	637.7	759.7	614.2	699.4	803.9	7	7	7	7	7	7	7	7	7	7	7	7	7	7	High	High	High	High	High	High	High	High	High	High	High	High	High	High
E0CX19, Q8QZS1	Q8QZS1	Q8QZS1	Q8QZS1	Q8QZS1	Hibch	3-hydroxyisobutyryl-CoA hydrolase, mitochondrial (EC 3.1.2.4) (3-hydroxyisobutyryl-coenzyme A hydrolase) (HIB-CoA hydrolase) (HIBYL-CoA-H)	FALSE	FALSE	reviewed	3	53	High	18	20	18	Mouse	FALSE	8 v 6	-0.0548598	0.086742	0.164255	14 samples	0.762613	-0.0641171	0.0170929	0.0437908	10.7049	10.5376	10.5022	10.5031	10.3842	10.445	10.7361	10.752	10.5174	10.6843	10.7561	10.6055	10.4678	10.6132	10.7049	10.8083	10.7381	10.6974	10.8316	10.8125	10.8269	10.8153	10.7832	10.8784	10.8223	10.8305	10.7437	10.8623	93.8	100.7	95.9	93.3	102.4	101	102	101.2	99	105.7	101.7	102.3	96.3	104.6	1669.1	1793.2	1708	1660.5	1822.4	1798.4	1816.4	1801.9	1762.2	1882.5	1810.6	1821	1714.7	1861.6	1669.1	1486.4	1450.4	1451.3	1336.5	1394	1705.6	1724.6	1465.7	1645.5	1729.5	1558	1416.2	1566.4	15	15	15	15	15	15	15	15	15	15	15	15	15	15	High	High	High	High	High	High	High	High	High	High	High	High	High	High
Q9CX86	Q9CX86	Q9CX86	Q9CX86	Q9CX86	Hnrnpa0	Heterogeneous nuclear ribonucleoprotein A0 (hnRNP A0)	FALSE	TRUE	reviewed	5	43	High	11	16	10	Mouse	FALSE	8 v 6	-0.185583	0.0782056	0.152578	14 samples	0.765935	-0.233374	0.0171084	0.0438154	9.89315	9.89178	9.69314	9.83115	9.69975	9.91722	9.95449	9.9928	9.74803	10.1329	10.1679	10.1073	10.2392	10.3012	9.89315	10.1625	9.92896	10.0254	10.1471	10.2848	10.0452	10.0561	10.0139	10.327	10.2341	10.3324	10.5151	10.5502	81.2	97.9	83.3	89	96.8	106.5	90.2	90.9	88.3	109.7	102.9	110.1	125	128.1	950.9	1146.1	974.8	1042.2	1133.9	1247.5	1056.6	1064.6	1033.9	1284.5	1204.4	1289.3	1463.4	1499.4	950.9	950	827.8	910.9	831.6	966.9	992.2	1018.9	859.9	1122.8	1150.4	1103.1	1208.7	1261.7	8	8	8	8	8	8	8	8	8	8	8	8	8	8	High	High	High	High	High	High	High	High	High	High	High	High	High	High
A0A0R4J170, G3UX35, Q3TKT4	A0A0R4J170, Q3TKT4	Q3TKT4	Q3TKT4	Q3TKT4	Smarca4	Transcription activator BRG1 (EC 3.6.4.-) (ATP-dependent helicase SMARCA4) (BRG1-associated factor 190A) (BAF190A) (Protein brahma homolog 1) (SNF2-beta) (SWI/SNF-related matrix-associated actin-dependent regulator of chromatin subfamily A member 4)	FALSE	FALSE	reviewed	5	13	High	19	19	8	Mouse	FALSE	8 v 6	-0.226089	0.128623	0.218673	14 samples	0.842858	-0.284112	0.0171716	0.0439621	9.74987	9.52042	9.85534	9.80607	9.58177	9.61875	9.64818	9.69905	9.47917	10.127	10.4221	10.1882	10.1273	10.2182	9.74987	9.79116	10.0912	10.0004	10.0291	9.98627	9.73894	9.76238	9.745	10.3211	10.4882	10.4133	10.4032	10.4672	78.5	80.8	99.5	93.4	95.3	92.5	77.9	79.2	78.3	116.7	131	124.4	123.5	129.1	861	886	1090.8	1024.3	1044.9	1014.3	854.5	868.5	858.1	1279.3	1436.4	1363.7	1354.2	1415.6	861	734.4	926.3	895.2	766.3	786.2	802.4	831.2	713.7	1118.2	1372	1166.7	1118.5	1191.2	11	11	11	11	11	11	11	11	11	11	11	11	11	11	High	High	High	High	High	High	High	High	High	High	High	High	High	High
F7BJK1	F7BJK1	F7BJK1	F7BJK1	F7BJK1	Pcdh1	Protocadherin 1	TRUE	FALSE	unreviewed	3	39	High	29	43	22	Mouse	FALSE	8 v 6	-0.086146	0.0826749	0.158977	14 samples	0.784835	-0.106574	0.0171971	0.0440045	11.3035	11.1317	11.0976	11.1755	10.9902	11.1298	11.4466	11.3509	11.1526	11.3982	11.376	11.2229	11.0588	11.3783	11.3035	11.4023	11.3334	11.3698	11.4375	11.4973	11.5374	11.4142	11.4184	11.5923	11.4421	11.448	11.3347	11.6274	90.8	97.2	92.7	95.1	99.6	103.8	106.8	98	98.3	110.9	99.9	100.4	92.8	113.6	2527.5	2706.7	2580.5	2646.4	2773.5	2890.9	2972.3	2729.1	2737	3087.6	2782.4	2793.7	2582.7	3163.6	2527.5	2243.7	2191.4	2312.9	2034.1	2240.8	2791	2612	2276.5	2698.9	2657.7	2390.2	2133.2	2662	24	24	24	24	24	24	24	24	24	24	24	24	24	24	High	High	High	High	High	High	High	High	High	High	High	High	High	High
A0A1W2P7N5, Q3V1N5	Q3V1N5	Q3V1N5	Q3V1N5	Q3V1N5	Heca	Hdc homolog, cell cycle regulator	FALSE	FALSE	unreviewed	1	7	High	3	3	3	Mouse	FALSE	8 v 6	0.349878	0.0128147	0.0443779	14 samples	0.766925	0.319184	0.0172	0.0440045	4	3.65535	4.12102	3.76553	3.80735	3.80735	3.54844	3.76553	2.88753	3.63227	3.8679	3.7866	3.48543	3.67807	4	3.926	4.3505	3.96347	4.26303	4.16993	3.64386	3.82782	3.15381	3.82782	3.93546	4.01792	3.76553	3.926	104.2	99.1	133.5	101.9	125	117.7	81.5	92.9	58	92.7	100	105.6	88.9	99.2	16	15.2	20.4	15.6	19.2	18	12.5	14.2	8.9	14.2	15.3	16.2	13.6	15.2	16	12.6	17.4	13.6	14	14	11.7	13.6	7.4	12.4	14.6	13.8	11.2	12.8	1	1	1	1	1	1	1	1	1	1	1	1	1	1	High	High	High	High	High	High	High	High	High	High	High	High	High	High
D3YXC4, D3Z7S2, E9Q446, Q9QZR0	E9Q446, Q9QZR0	Q9QZR0	E9Q446	Q9QZR0	Rnf25	E3 ubiquitin-protein ligase RNF25 (EC 2.3.2.27) (RING finger protein 25) (RING finger protein AO7)	FALSE	FALSE	reviewed	5	15	High	5	5	5	Mouse	FALSE	8 v 6	0.127966	0.0135378	0.0459156	14 samples	0.637453	0.128968	0.017247	0.0441094	7.99944	7.63372	7.70252	7.74685	7.3345	7.53683	7.6388	7.88874	7.58646	7.50383	7.6388	7.50859	7.58646	7.48784	7.99944	7.90448	7.9384	7.94134	7.78136	7.90448	7.72928	7.95187	7.85175	7.69836	7.7046	7.73403	7.86233	7.73674	111.5	104.4	106.9	107.1	95.9	104.4	92.5	107.9	100.7	90.5	90.9	92.8	101.4	93	255.9	239.6	245.3	245.8	220	239.6	212.2	247.6	231	207.7	208.6	212.9	232.7	213.3	255.9	198.6	208.3	214.8	161.4	185.7	199.3	237	192.2	181.5	199.3	182.1	192.2	179.5	3	3	3	3	3	3	3	3	3	3	3	3	3	3	High	High	High	High	High	High	High	High	High	High	High	High	High	High
Q9EPA7	Q9EPA7	Q9EPA7	Q9EPA7	Q9EPA7	Nmnat1	Nicotinamide/nicotinic acid mononucleotide adenylyltransferase 1 (NMN/NaMN adenylyltransferase 1) (EC 2.7.7.1) (EC 2.7.7.18) (Nicotinamide mononucleotide adenylyltransferase 1) (NMN adenylyltransferase 1) (Nicotinate-nucleotide adenylyltransferase 1) (NaMN adenylyltransferase 1)	FALSE	FALSE	reviewed	5	5	High	1	1	1	Mouse	FALSE	8 v 6	-0.196156	0.0148708	0.0489783	14 samples	0.662252	-0.202873	0.0172659	0.0441424	6.24982	5.97499	6.16189	6.15785	5.87529	6.03342	6.27612	6.30195	6.11686	6.56224	6.67948	6.20359	6.21335	6.41278	6.24982	6.24603	6.39746	6.35226	6.32373	6.40259	6.36632	6.36632	6.38198	6.75622	6.74685	6.42962	6.48864	6.66249	87.1	86.8	96.4	93.5	91.6	96.7	94.4	94.3	95.4	123.7	122.8	98.6	102.8	115.9	76.1	75.9	84.3	81.7	80.1	84.6	82.5	82.5	83.4	108.1	107.4	86.2	89.8	101.3	76.1	62.9	71.6	71.4	58.7	65.5	77.5	78.9	69.4	94.5	102.5	73.7	74.2	85.2	1	1	1	1	1	1	1	1	1	1	1	1	1	1	High	High	High	High	High	High	High	High	High	High	High	High	High	High
E9Q9J5, F6VCY0, F6Z9R1, Q3V406, Q9D6J5	Q9D6J5	Q9D6J5	Q9D6J5	Q9D6J5	Ndufb8	NADH dehydrogenase [ubiquinone] 1 beta subcomplex subunit 8, mitochondrial (Complex I-ASHI) (CI-ASHI) (NADH-ubiquinone oxidoreductase ASHI subunit)	TRUE	FALSE	reviewed	3	55	High	8	16	8	Mouse	FALSE	8 v 6	-0.161323	0.0573397	0.121715	14 samples	0.744837	-0.196567	0.0173357	0.0442953	9.43463	9.37678	9.38974	9.32305	9.30766	9.31764	9.6632	9.60307	9.25077	9.70667	9.83968	9.42228	9.46434	9.7975	9.43463	9.64746	9.62553	9.51728	9.75505	9.6851	9.75389	9.66622	9.51649	9.90072	9.90584	9.64746	9.74012	10.0466	82.5	95.6	94.2	87.4	103	98.1	102.9	96.9	87.3	114	114.4	95.6	102	126.1	692	802	789.9	732.8	864.1	823.2	863.4	812.5	732.4	955.9	959.3	802	855.2	1057.6	692	664.8	670.8	640.5	633.7	638.1	810.8	777.7	609.2	835.6	916.3	686.1	706.4	889.9	6	6	6	6	6	6	6	6	6	6	6	6	6	6	High	High	High	High	High	High	High	High	High	High	High	High	High	High
B4YB29, D3YYR4, D3Z105, D3Z365, F6QD41, G3UVV4, P17710	G3UVV4, P17710	P17710	G3UVV4	P17710	Hk1	Hexokinase-1 (EC 2.7.1.1) (Hexokinase type I) (HK I) (Hexokinase, tumor isozyme)	FALSE	FALSE	reviewed	5	56	High	57	157	50	Mouse	FALSE	8 v 6	-0.12242	0.0216405	0.0627514	14 samples	0.690699	-0.133693	0.0173376	0.0442953	13.4413	13.1815	13.2178	13.3078	13.037	13.1867	13.5073	13.4462	13.2019	13.4866	13.6758	13.3478	13.2138	13.5201	13.4413	13.4522	13.4536	13.5021	13.4843	13.5542	13.5981	13.5094	13.4676	13.6807	13.742	13.5729	13.4896	13.7692	92.4	93.1	93.2	96.4	95.2	99.9	103	96.9	94.1	109.1	113.8	101.2	95.6	116	11123.5	11207.4	11218.5	11602.3	11460	12028.8	12400.4	11661.3	11328.3	13131.2	13701.1	12185.7	11502.3	13962.1	11123.5	9290.2	9526.8	10140.4	8404.7	9323.6	11644	11161.1	9422.4	11478.1	13086.8	10425.6	9500.3	11748.1	49	49	49	49	49	49	49	49	49	49	49	49	49	49	High	High	High	High	High	High	High	High	High	High	High	High	High	High
Q5SQB5	Q5SQB5	Q5SQB5	Q5SQB5	Q5SQB5	Npm1	Nucleophosmin	FALSE	FALSE	unreviewed	2	51	High	13	17	1	Mouse	FALSE	8 v 6	0.34563	0.0174821	0.0547537	14 samples	0.622857	0.34563	0.0173451	0.0442989	4.60881	3.8679	4.51096	4.22497	4.07039	4.33628	4.21723	4.07895	4.27053	3.97269	3.85798	3.7866	4.16993	3.63227	4.60881	4.1375	4.74953	4.41954	4.51728	4.70598	4.30743	4.14568	4.53605	4.16189	3.926	4.00899	4.44626	3.88753	119.6	86.3	131.7	104.9	112	127.9	97.1	86.7	113.4	87.8	74.4	78.9	106.7	72.5	24.4	17.6	26.9	21.4	22.9	26.1	19.8	17.7	23.2	17.9	15.2	16.1	21.8	14.8	24.4	14.6	22.8	18.7	16.8	20.2	18.6	16.9	19.3	15.7	14.5	13.8	18	12.4	1	1	1	1	1	1	1	1	1	1	1	1	1	1	Medium	Medium	Medium	Medium	Medium	Medium	Medium	Medium	Medium	Medium	Medium	Medium	Medium	Medium
A0A8I4T5Q7, B1ATI9, F6QB26, Q3U432, Q60780	B1ATI9, F6QB26, Q3U432, Q60780	Q60780	F6QB26	Q60780	Gas7	Growth arrest-specific protein 7 (GAS-7)	FALSE	FALSE	reviewed	5	27	High	12	13	12	Mouse	FALSE	8 v 6	0.145899	0.0122974	0.0431313	14 samples	0.622831	0.145899	0.017351	0.0442989	9.83542	9.58871	9.71321	9.76951	9.55938	9.49265	9.8351	9.76122	9.64169	9.47978	9.54959	9.44997	9.51215	9.4731	9.83542	9.85938	9.94895	9.96391	10.0067	9.86016	9.92585	9.82448	9.90749	9.67384	9.61563	9.6749	9.7879	9.72212	100.1	101.8	108.3	109.4	112.7	101.8	106.6	99.4	105.2	89.5	86	89.6	96.9	92.6	913.6	928.9	988.4	998.7	1028.8	929.4	972.7	906.7	960.4	816.8	784.5	817.4	884	844.6	913.6	770	839.4	872.8	754.5	720.4	913.4	867.8	798.8	714	749.4	699.4	730.2	710.7	10	10	10	10	10	10	10	10	10	10	10	10	10	10	High	High	High	High	High	High	High	High	High	High	High	High	High	High
Q8VCV1	Q8VCV1	Q8VCV1	Q8VCV1	Q8VCV1	Abhd17c	Alpha/beta hydrolase domain-containing protein 17C (Abhydrolase domain-containing protein 17C) (EC 3.1.2.22)	FALSE	TRUE	reviewed	4	39	High	9	11	8	Mouse	FALSE	8 v 6	-0.0912959	0.0119379	0.0424331	14 samples	0.622776	-0.0912959	0.0173639	0.0443165	9.41975	9.20408	9.22159	9.23386	8.93899	9.04685	9.4271	9.43484	9.13571	9.46577	9.45718	9.33584	9.18512	9.29989	9.41975	9.47472	9.45738	9.42815	9.38651	9.41426	9.51787	9.49805	9.40131	9.65982	9.52337	9.56091	9.46107	9.54901	95.6	99.3	98.2	96.2	93.5	95.3	102.4	101	94.4	113	102.8	105.5	98.4	104.6	684.9	711.5	703	688.9	669.3	682.3	733.1	723.1	676.2	808.9	735.9	755.3	704.8	749.1	684.9	589.8	597	602.1	490.8	528.9	688.4	692.1	562.5	707.1	702.9	646.2	582.1	630.3	5	5	5	5	5	5	5	5	5	5	5	5	5	5	High	High	High	High	High	High	High	High	High	High	High	High	High	High
Q80UP8	Q80UP8	Q80UP8	Q80UP8	Q80UP8	Slc20a2	Sodium-dependent phosphate transporter 2 (Phosphate transporter 2) (PiT-2) (Solute carrier family 20 member 2) (Type III sodium-dependent phosphate transporter)	TRUE	FALSE	reviewed	5	10	High	8	9	6	Mouse	FALSE	8 v 6	-0.0849642	0.154245	0.251052	14 samples	0.792649	-0.114362	0.017392	0.044373	8.82941	8.66711	8.63372	8.63662	8.66035	8.63154	8.9263	8.77972	8.75522	8.89178	8.87652	8.81154	8.74651	8.89451	8.82941	8.93782	8.86944	8.83099	9.10774	8.99915	9.01709	8.84298	9.0207	9.08614	8.94281	9.03672	9.02237	9.14364	90	97	92.6	90.1	109.2	101.3	102.5	90.9	102.8	107.5	97.4	103.9	102.9	111.9	454.9	490.4	467.7	455.4	551.7	511.7	518.1	459.2	519.4	543.5	492.1	525.2	520	565.6	454.9	406.5	397.2	398	404.6	396.6	486.5	439.5	432.1	475	470	449.3	429.5	475.9	5	5	5	5	5	5	5	5	5	5	5	5	5	5	High	High	High	High	High	High	High	High	High	High	High	High	High	High
F6T9H9, I7HJQ9, I7HPV7, Q8CIU3, Q8CIU5, Q8CIU6, Q9Z2C4	Q9Z2C4	Q9Z2C4	Q9Z2C4	Q9Z2C4	Mtmr1	Myotubularin-related protein 1 (Phosphatidylinositol-3,5-bisphosphate 3-phosphatase) (EC 3.1.3.95) (Phosphatidylinositol-3-phosphate phosphatase) (EC 3.1.3.64)	FALSE	FALSE	reviewed	5	19	High	11	11	10	Mouse	FALSE	8 v 6	0.0855487	0.0122672	0.043075	14 samples	0.622518	0.0855487	0.0174241	0.0444395	9.05284	8.79409	8.86388	8.95652	8.62826	8.77149	8.9472	9.04385	8.76984	8.67807	8.91259	8.78038	8.75589	8.77512	9.05284	9.06474	9.09987	9.15102	9.07575	9.13904	9.03782	9.10722	9.03562	8.87221	8.97871	9.00562	9.03177	9.02431	100.2	101	103.5	107.3	101.8	106.4	99.2	104	99	88.4	95.2	97	98.7	98.2	531.1	535.5	548.7	568.5	539.6	563.8	525.6	551.5	524.8	468.6	504.5	514	523.4	520.7	531.1	443.9	465.9	496.8	395.7	437	493.6	527.8	436.5	409.6	481.9	439.7	432.3	438.1	5	5	5	5	5	5	5	5	5	5	5	5	5	5	High	High	High	High	High	High	High	High	High	High	High	High	High	High
E9PX95	E9PX95	E9PX95	E9PX95	E9PX95	Abca17	ATP-binding cassette sub-family A member 17	TRUE	FALSE	reviewed	5	2	High	2	2	1	Mouse	FALSE	8 v 6	-0.223475	0.0382781	0.0928912	14 samples	0.634917	-0.223308	0.0174466	0.0444734	5.32553	5.10014	5.08321	4.6893	4.84298	5.06178	5.60288	5.3505	5.29646	5.23266	5.49185	5.20555	5.19771	5.14568	5.32553	5.37156	5.32193	4.88264	5.29278	5.42962	5.69488	5.41278	5.56071	5.42626	5.56071	5.42962	5.47249	5.39575	94.5	97.4	94.1	69.5	92.2	101.4	121.9	100.3	111.2	101.3	111	101.6	104.6	99	40.1	41.4	40	29.5	39.2	43.1	51.8	42.6	47.2	43	47.2	43.1	44.4	42.1	40.1	34.3	33.9	25.8	28.7	33.4	48.6	40.8	39.3	37.6	45	36.9	36.7	35.4	1	1	1	1	1	1	1	1	1	1	1	1	1	1	Medium	Medium	Medium	Medium	Medium	Medium	Medium	Medium	Medium	Medium	Medium	Medium	Medium	Medium
A0A286YDH6	A0A286YDH6	A0A286YDH6	A0A286YDH6	A0A286YDH6	Cadps	Ca2+-dependent secretion activator	FALSE	TRUE	unreviewed	1	48	High	34	47	1	Mouse	FALSE	8 v 6	0.356671	0.0127872	0.0443241	14 samples	0.6224	0.356671	0.0174515	0.0444734	7.03782	6.69488	6.66959	6.77873	6.36982	6.44956	6.78529	6.81121	6.46434	5.82782	6.54844	6.23649	6.41109	5.98641	7.03782	6.96578	6.90448	6.97384	6.81634	6.81762	6.87529	6.87529	6.72928	6.02237	6.61324	6.46271	6.6865	6.23649	122.8	116.9	112	117.4	105.4	105.4	109.7	109.7	99.2	60.7	91.5	82.4	96.3	70.4	131.4	125	119.8	125.7	112.7	112.8	117.4	117.4	106.1	65	97.9	88.2	103	75.4	131.4	103.6	101.8	109.8	82.7	87.4	110.3	112.3	88.3	56.8	93.6	75.4	85.1	63.4	1	1	1	1	1	1	1	1	1	1	1	1	1	1	High	High	High	High	High	High	High	High	High	High	High	High	High	High
E9Q3V0, E9Q3Z2, E9Q517, E9QA02, P28571	E9Q3V0, E9Q517, P28571	P28571	E9Q517	P28571	Slc6a9	Sodium- and chloride-dependent glycine transporter 1 (GlyT-1) (GlyT1) (Solute carrier family 6 member 9)	TRUE	TRUE	reviewed	5	10	High	6	7	6	Mouse	FALSE	8 v 6	-0.128649	0.0759502	0.149517	14 samples	0.753998	-0.159437	0.0174599	0.0444734	8.26491	8.1634	8.1236	8.08534	7.98413	8.20799	8.4417	8.32463	8.05907	8.4582	8.45861	8.32193	8.18587	8.47533	8.26491	8.43421	8.35931	8.27938	8.43129	8.57554	8.53255	8.38759	8.32508	8.65213	8.52474	8.54689	8.46189	8.72451	86.7	97.5	92.6	87.6	97.3	107.6	104.4	94.4	90.4	113.4	103.8	105.4	99.4	119.3	307.6	345.9	328.4	310.7	345.2	381.5	370.3	334.9	320.7	402.3	368.3	374	352.6	423	307.6	286.7	278.9	271.6	253.2	295.7	347.7	320.6	266.7	351.7	351.8	320	291.2	355.9	3	3	3	3	3	3	3	3	3	3	3	3	3	3	High	High	High	High	High	High	High	High	High	High	High	High	High	High
D3Z615, E9PXY3, E9Q2J2, Q3V440, Q8C5H9, Q9CXE7	Q9CXE7	Q9CXE7	Q9CXE7	Q9CXE7	Tmed5	Transmembrane emp24 domain-containing protein 5 (p24 family protein gamma-2) (p24gamma2)	TRUE	FALSE	reviewed	4	18	High	5	7	5	Mouse	FALSE	8 v 6	-0.139909	0.0154116	0.0502676	14 samples	0.668212	-0.144594	0.0174614	0.0444734	9.58571	9.30583	9.42228	9.44004	9.08401	9.29393	9.6237	9.57497	9.31243	9.62972	9.86031	9.52943	9.39081	9.63081	9.58571	9.57648	9.65803	9.63427	9.53119	9.6616	9.71459	9.63807	9.57818	9.82384	9.92659	9.75439	9.66676	9.87989	92.9	92.3	97.6	96.1	89.4	97.9	101.5	96.3	92.4	109.5	117.6	104.4	98.2	113.9	768.4	763.5	807.9	794.7	739.9	809.9	840.2	796.8	764.4	906.3	973.2	863.7	812.8	942.2	768.4	632.9	686.1	694.6	542.7	627.7	788.9	762.7	635.8	792.2	929.5	739	671.3	792.8	4	4	4	4	4	4	4	4	4	4	4	4	4	4	High	High	High	High	High	High	High	High	High	High	High	High	High	High
Q6PHP6	Q6PHP6	Q6PHP6	Q6PHP6	Q6PHP6	Lrrn2	Leucine rich repeat protein 2, neuronal	TRUE	FALSE	unreviewed	1	2	High	1	1	1	Mouse	FALSE	8 v 6	0.14163	0.0156884	0.0508221	14 samples	0.622193	0.14163	0.0174998	0.0445496	7.99039	7.66107	7.69558	7.79572	7.34784	7.67878	7.78921	7.62498	7.54612	7.53528	7.853	7.6851	7.3837	7.59694	7.99039	7.93192	7.93133	7.98982	7.79507	8.04603	7.8802	7.6886	7.8125	7.72996	7.91886	7.91049	7.65964	7.84612	108.6	104.3	104.3	108.6	94.9	112.9	100.6	88.1	96	90.7	103.4	102.8	86.4	98.3	254.3	244.2	244.1	254.2	222.1	264.3	235.6	206.3	224.8	212.3	242	240.6	202.2	230.1	254.3	202.4	207.3	222.2	162.9	204.9	221.2	197.4	186.9	185.5	231.2	205.8	167	193.6	1	1	1	1	1	1	1	1	1	1	1	1	1	1	High	High	High	High	High	High	High	High	High	High	High	High	High	High
A0A5F8MPZ6, A2API8, F7AA26, G3X9P1, O54931	O54931	O54931	O54931	O54931	Pakap	PALM2-AKAP2 fusion protein (A-kinase anchor protein 2) (AKAP-2) (AKAP expressed in kidney and lung) (AKAP-KL) (Paralemmin A kinase anchor protein) (Paralemmin-2) (Protein kinase A-anchoring protein 2) (PRKA2)	FALSE	FALSE	reviewed	5	29	High	24	26	23	Mouse	FALSE	8 v 6	-0.0943302	0.153231	0.24962	14 samples	0.819278	-0.121125	0.0175033	0.0445496	10.3778	10.2379	10.1007	10.115	10.1378	10.1821	10.4221	10.3491	10.3078	10.5056	10.3624	10.2553	10.2451	10.4331	10.3778	10.5086	10.3365	10.3094	10.5851	10.5497	10.5129	10.4124	10.5736	10.6997	10.4286	10.4804	10.5209	10.6821	91.7	100.4	89.1	87.5	105.9	103.3	100.7	93.9	105	114.6	95	98.5	101.3	113.2	1330.5	1456.8	1293	1268.9	1536.1	1498.9	1461.2	1362.8	1523.9	1663.2	1378.2	1428.6	1469.3	1643	1330.5	1207.6	1098	1109	1126.6	1161.8	1372	1304.3	1267.5	1453.8	1316.4	1222.2	1213.6	1382.5	15	15	15	15	15	15	15	15	15	15	15	15	15	15	High	High	High	High	High	High	High	High	High	High	High	High	High	High
O35643, Q5SVG4, Q5SVG5	O35643, Q5SVG4, Q5SVG5	O35643	Q5SVG5	O35643	Ap1b1	AP-1 complex subunit beta-1 (Adaptor protein complex AP-1 subunit beta-1) (Adaptor-related protein complex 1 subunit beta-1) (Beta-1-adaptin) (Beta-adaptin 1) (Clathrin assembly protein complex 1 beta large chain) (Golgi adaptor HA1/AP1 adaptin beta subunit)	FALSE	FALSE	reviewed	5	51	High	48	92	27	Mouse	FALSE	8 v 6	0.101932	0.0195465	0.0588063	14 samples	0.675491	0.105456	0.017512	0.0445564	13.0816	12.7077	12.8572	12.9333	12.5191	12.6881	12.9181	12.9159	12.7537	12.6108	12.8612	12.7691	12.709	12.6201	13.0816	12.9783	13.093	13.1276	12.9664	13.0557	13.0089	12.9792	13.0195	12.8049	12.9274	12.9942	12.9848	12.8692	106.2	98.9	107.1	109.7	98.1	104.3	101	98.9	101.7	87.7	95.4	100	99.3	91.7	8668.4	8069.9	8737.4	8949.5	8003.5	8514.3	8242.6	8074.6	8303.4	7155.8	7789.7	8159	8106.3	7481.7	8668.4	6689.4	7419.9	7821.9	5869.7	6599.5	7739.8	7728.3	6906.4	6255	7440.4	6980.5	6695.4	6295.4	45	45	45	45	45	45	45	45	45	45	45	45	45	45	High	High	High	High	High	High	High	High	High	High	High	High	High	High
P59114	P59114	P59114	P59114	P59114	Pcif1	mRNA (2'-O-methyladenosine-N(6)-)-methyltransferase (EC 2.1.1.62) (Cap-specific adenosine methyltransferase) (CAPAM) (Phosphorylated CTD-interacting factor 1)	FALSE	FALSE	reviewed	5	6	High	4	5	4	Mouse	FALSE	8 v 6	-0.12567	0.0427398	0.0997937	14 samples	0.757463	-0.142256	0.0175334	0.0445928	7.54612	7.3966	7.37591	7.43796	7.25927	7.26772	7.47168	7.53138	7.38716	7.61839	7.79636	7.56682	7.67243	7.59768	7.54612	7.66747	7.61176	7.63227	7.70667	7.63517	7.56224	7.5947	7.6532	7.8125	7.86233	7.79181	7.94778	7.84674	89.2	97.1	93.4	94.8	99.8	94.9	90.3	92.3	96.1	107.3	111.1	105.8	117.9	109.9	186.9	203.3	195.6	198.4	208.9	198.8	189	193.3	201.3	224.8	232.7	221.6	246.9	230.2	186.9	168.5	166.1	173.4	153.2	154.1	177.5	185	167.4	196.5	222.3	189.6	204	193.7	2	2	2	2	2	2	2	2	2	2	2	2	2	2	High	High	High	High	High	High	High	High	High	High	High	High	High	High
Q9R0P5	Q9R0P5	Q9R0P5	Q9R0P5	Q9R0P5	Dstn	Destrin (Actin-depolymerizing factor) (ADF) (Sid 23)	FALSE	FALSE	reviewed	5	87	High	19	59	18	Mouse	FALSE	8 v 6	0.129711	0.0722989	0.144598	14 samples	0.768221	0.163578	0.0175384	0.0445928	12.1747	11.9895	11.95	12.0334	11.6793	11.7016	12.1536	12.1352	11.9642	11.7286	11.8667	11.7785	11.7498	11.5479	12.1747	12.2602	12.1858	12.2277	12.1267	12.0691	12.2444	12.1984	12.23	11.9227	11.9328	12.0036	12.0257	11.7969	104.8	111.2	105.7	108.8	101.4	97.4	110	106.6	108.9	88	88.7	93.1	94.6	80.7	4623.3	4905.6	4659.1	4796.3	4471.9	4297	4852.2	4700	4803.9	3882.4	3909.7	4106.2	4169.6	3558.2	4623.3	4066.4	3956.5	4192	3279.7	3330.6	4556.2	4498.4	3995.7	3393.7	3734.4	3513.1	3443.9	2994	14	14	14	14	14	14	14	14	14	14	14	14	14	14	High	High	High	High	High	High	High	High	High	High	High	High	High	High
A0A2R8VHR7	A0A2R8VHR7	A0A2R8VHR7	A0A2R8VHR7	A0A2R8VHR7	Septin3	Neuronal-specific septin-3	FALSE	FALSE	unreviewed	1	64	High	11	19	1	Mouse	FALSE	8 v 6	0.177444	0.0121114	0.0428441	14 samples	0.621974	0.177444	0.0175513	0.0446103	6.77347	6.47249	6.56682	6.55766	6.45121	6.47897	6.59544	6.54998	6.42291	6.49665	6.36107	6.25927	6.61471	6.26866	6.77347	6.74281	6.80219	6.75221	6.89845	6.84674	6.6865	6.61324	6.6893	6.69209	6.42626	6.48543	6.88996	6.51885	104.6	102.5	106.8	103.1	114.1	110.1	98.5	93.7	98.7	98.9	82.3	85.7	113.4	87.7	109.4	107.1	111.6	107.8	119.3	115.1	103	97.9	103.2	103.4	86	89.6	118.6	91.7	109.4	88.8	94.8	94.2	87.5	89.2	96.7	93.7	85.8	90.3	82.2	76.6	98	77.1	1	1	1	1	1	1	1	1	1	1	1	1	1	1	High	High	High	High	High	High	High	High	High	High	High	High	High	High
Q9CXT8	Q9CXT8	Q9CXT8	Q9CXT8	Q9CXT8	Pmpcb	Mitochondrial-processing peptidase subunit beta (EC 3.4.24.64) (Beta-MPP) (P-52)	FALSE	FALSE	reviewed	4	30	High	11	14	10	Mouse	FALSE	8 v 6	-0.042438	0.109154	0.194366	14 samples	0.7775	-0.0553179	0.017558	0.044612	9.0917	8.84768	8.90147	8.92273	8.7705	8.76055	9.11166	9.0542	8.90719	8.99379	9.10093	8.94924	8.85019	9.02237	9.0917	9.11816	9.13725	9.11712	9.21772	9.12825	9.20237	9.11764	9.17318	9.18785	9.16692	9.17443	9.12593	9.27146	95.4	97.1	98.4	97.1	104.1	97.8	103	97.1	100.9	101.9	100.5	101	97.7	108	545.6	555.7	563.1	555.3	595.4	559.6	589.1	555.5	577.3	583.2	574.8	577.8	558.7	618	545.6	460.7	478.2	485.3	436.7	433.7	553.2	531.6	480.1	509.8	549.1	494.3	461.5	520	6	6	6	6	6	6	6	6	6	6	6	6	6	6	High	High	High	High	High	High	High	High	High	High	High	High	High	High
P03899	P03899	P03899	P03899	P03899	mt-Nd3	NADH-ubiquinone oxidoreductase chain 3 (EC 7.1.1.2) (NADH dehydrogenase subunit 3)	TRUE	FALSE	reviewed	3	18	High	2	2	2	Mouse	FALSE	8 v 6	-0.20994	0.0147661	0.0487855	14 samples	0.621385	-0.20994	0.0176898	0.0449314	7.60363	7.34518	7.37938	7.33002	6.95303	7.40173	7.75956	7.67455	7.35491	7.86171	7.74551	7.59917	7.30012	7.6575	7.60363	7.61545	7.61471	7.52435	7.40003	7.76951	7.8505	7.73809	7.62059	8.05582	7.81186	7.824	7.57592	7.90629	92.4	93.2	93.1	87.4	80.2	103.7	109.6	101.4	93.5	126.4	106.7	107.7	90.6	114	194.5	196.1	196	184.1	168.9	218.2	230.8	213.5	196.8	266.1	224.7	226.6	190.8	239.9	194.5	162.6	166.5	160.9	123.9	169.1	216.7	204.3	163.7	232.6	214.6	193.9	157.6	201.9	2	2	2	2	2	2	2	2	2	2	2	2	2	2	High	High	High	High	High	High	High	High	High	High	High	High	High	High
D3YY53, Q8VDK1	Q8VDK1	Q8VDK1	Q8VDK1	Q8VDK1	Nit1	Deaminated glutathione amidase (dGSH amidase) (EC 3.5.1.128) (Nitrilase homolog 1)	FALSE	FALSE	reviewed	5	24	High	7	7	4	Mouse	FALSE	8 v 6	0.0883913	0.0202101	0.0601433	14 samples	0.68458	0.0956627	0.0177016	0.0449317	9.66302	9.37764	9.40727	9.4365	9.09751	9.24365	9.51865	9.51274	9.33628	9.22521	9.39403	9.37047	9.29416	9.19967	9.66302	9.64836	9.64313	9.63081	9.54477	9.61102	9.60936	9.57592	9.60214	9.41933	9.46025	9.59544	9.56986	9.44874	106.3	105.2	104.8	104	97.9	102.5	102.4	100.1	101.9	89.8	92.4	101.4	99.7	91.6	810.7	802.5	799.6	792.8	746.9	782	781.1	763.2	777.2	684.7	704.4	773.6	760	698.8	810.7	665.2	679	692.9	547.8	606.2	733.5	730.5	646.4	598.5	672.8	661.9	627.8	588	6	6	6	6	6	6	6	6	6	6	6	6	6	6	High	High	High	High	High	High	High	High	High	High	High	High	High	High
A0A0J9YV78, A0A0R4J1Z3, E0CXY5, Q9CR67, Q9CZM3	A0A0R4J1Z3, Q9CR67	Q9CR67	A0A0R4J1Z3	Q9CR67	Tmem33	Transmembrane protein 33 (Protein DB83)	TRUE	FALSE	reviewed	5	33	High	8	10	8	Mouse	FALSE	8 v 6	-0.0860766	0.0127235	0.0441865	14 samples	0.621333	-0.0860766	0.017702	0.0449317	9.36567	9.05528	9.05148	9.11244	8.81762	9.0031	9.33651	9.28748	9.05637	9.27076	9.4028	9.18785	9.04385	9.23458	9.36567	9.32598	9.28725	9.30675	9.26491	9.37069	9.42731	9.35072	9.32215	9.46475	9.46883	9.41299	9.3199	9.48361	99.6	96.9	94.4	95.6	92.9	100	104	98.6	96.7	106.7	107	102.9	96.5	108.1	659.7	641.8	624.8	633.3	615.2	662	688.5	652.9	640.1	706.6	708.6	681.7	639.1	715.9	659.7	532	530.6	553.5	451.2	513.1	646.5	624.9	532.4	617.7	676.9	583.2	527.8	602.4	5	5	5	5	5	5	5	5	5	5	5	5	5	5	High	High	High	High	High	High	High	High	High	High	High	High	High	High
P58158	P58158	P58158	P58158	P58158	B3gat3	Galactosylgalactosylxylosylprotein 3-beta-glucuronosyltransferase 3 (EC 2.4.1.135) (Beta-1,3-glucuronyltransferase 3) (Glucuronosyltransferase I) (GlcAT-I) (UDP-GlcUA:Gal beta-1,3-Gal-R glucuronyltransferase) (GlcUAT-I)	TRUE	FALSE	reviewed	5	21	High	6	7	6	Mouse	FALSE	8 v 6	-0.158276	0.0122302	0.0430381	14 samples	0.621071	-0.158276	0.017764	0.0450735	8.40003	8.01792	8.06124	8.08958	7.94193	7.92006	8.38024	8.27891	8.1236	8.41109	8.53877	8.18884	8.07414	8.43588	8.40003	8.28817	8.29737	8.28401	8.38931	8.28771	8.47086	8.34207	8.38931	8.60548	8.60511	8.41405	8.35006	8.68475	98.6	91.2	91.8	91	97.9	91.2	103.6	94.7	97.9	113.7	113.6	99.5	95.2	120.1	337.8	312.6	314.6	311.7	335.3	312.5	354.8	324.5	335.3	389.5	389.4	341.1	326.3	411.5	337.8	259.2	267.1	272.4	245.9	242.2	333.2	310.6	278.9	340.4	371.9	291.8	269.5	346.3	5	5	5	5	5	5	5	5	5	5	5	5	5	5	High	High	High	High	High	High	High	High	High	High	High	High	High	High
A0A0N4SUV8, A0A0N4SVE9, A0A0N4SWC1, Q8BH31	Q8BH31	Q8BH31	Q8BH31	Q8BH31	Mfsd8	Major facilitator superfamily domain-containing protein 8	TRUE	FALSE	reviewed	5	4	High	2	3	2	Mouse	FALSE	8 v 6	-0.179114	0.0115798	0.0415995	14 samples	0.690798	-0.171391	0.0177823	0.0451045	5.26679	5.10852	4.94486	4.89724	4.73877	4.853	5.52669	5.29278	5.07468	5.1819	5.36807	5.29278	5.10014	4.93546	5.26679	5.37851	5.1819	5.0917	5.18587	5.2211	5.61765	5.35755	5.33985	5.37851	5.43296	5.51728	5.37504	5.1819	95.6	103.4	90.2	84.7	90.4	92.7	122.2	101.9	100.6	103.3	107.5	113.9	103.2	90.4	38.5	41.6	36.3	34.1	36.4	37.3	49.1	41	40.5	41.6	43.2	45.8	41.5	36.3	38.5	34.5	30.8	29.8	26.7	28.9	46.1	39.2	33.7	36.3	41.3	39.2	34.3	30.6	1	1	1	1	1	1	1	1	1	1	1	1	1	1	High	High	High	High	High	High	High	High	High	High	High	High	High	High
A0A087WNX9, Q91YN9	Q91YN9	Q91YN9	Q91YN9	Q91YN9	Bag2	BAG family molecular chaperone regulator 2 (BAG-2) (Bcl-2-associated athanogene 2)	FALSE	FALSE	reviewed	5	46	High	10	11	10	Mouse	FALSE	8 v 6	0.08485	0.0135477	0.0459282	14 samples	0.620963	0.08485	0.0177897	0.0451074	10.0447	9.84612	9.84909	9.96593	9.68405	9.79312	9.94061	10.0348	9.87667	9.79295	9.90433	9.78513	9.78087	9.7077	10.0447	10.1169	10.0849	10.1602	10.1315	10.1606	10.0314	10.098	10.1424	9.98698	9.97054	10.0101	10.0568	9.95681	98.3	103.3	101.1	106.5	104.4	106.5	97.4	102	105.2	94.4	93.4	96	99.1	92.5	1056.2	1110.4	1086.1	1144.3	1121.7	1144.6	1046.5	1096	1130.2	1014.8	1003.3	1031.2	1065.1	993.8	1056.2	920.4	922.3	1000.1	822.6	887.2	982.7	1049	940.1	887.1	958.3	882.3	879.7	836.2	7	7	7	7	7	7	7	7	7	7	7	7	7	7	High	High	High	High	High	High	High	High	High	High	High	High	High	High
E9Q133, F6Q609, F6ZVG8, P80318, Q3U0I3	P80318	P80318	P80318	P80318	Cct3	T-complex protein 1 subunit gamma (TCP-1-gamma) (CCT-gamma) (Matricin) (mTRiC-P5)	FALSE	FALSE	reviewed	5	68	High	39	84	39	Mouse	FALSE	8 v 6	0.0319571	0.292398	0.40381	14 samples	0.836285	0.0504334	0.0177956	0.0451074	12.3891	12.0699	12.1129	12.1944	11.8069	11.8973	12.2395	12.2949	12.0671	12.0693	12.2277	12.0955	11.9832	11.9851	12.3891	12.3406	12.3487	12.3887	12.2542	12.2648	12.3303	12.3582	12.3329	12.2634	12.2939	12.3205	12.2591	12.2342	105.4	101.9	102.5	105.3	96	96.7	101.2	103.1	101.3	96.6	98.6	100.5	96.3	94.6	5364	5186.6	5215.9	5362.5	4885.2	4921.3	5149.7	5250.3	5159	4916.5	5021.5	5115	4901.9	4817.8	5364	4299.3	4429.4	4686.8	3582.8	3814.5	4835.6	5025.1	4291	4297.6	4796.4	4376.2	4048.7	4053.8	34	34	34	34	34	34	34	34	34	34	34	34	34	34	High	High	High	High	High	High	High	High	High	High	High	High	High	High
J3QMC6, Q8K0C9	Q8K0C9	Q8K0C9	Q8K0C9	Q8K0C9	Gmds	GDP-mannose 4,6 dehydratase (EC 4.2.1.47) (GDP-D-mannose dehydratase) (GMD)	FALSE	FALSE	reviewed	4	44	High	14	14	14	Mouse	FALSE	8 v 6	0.0636801	0.167422	0.266636	14 samples	0.810291	0.0890398	0.0178073	0.0451215	9.81218	9.53799	9.61912	9.74769	9.27263	9.40045	9.69888	9.75872	9.56853	9.5157	9.6489	9.59283	9.48724	9.33002	9.81218	9.80864	9.85487	9.94193	9.7199	9.76802	9.7897	9.82193	9.83431	9.70995	9.7151	9.81794	9.76321	9.57913	102	101.8	105.1	111.6	95.7	98.9	100.4	102.7	103.6	95	95.4	102.4	98.6	86.8	899	896.8	926	983.6	843.3	871.9	885.1	905.1	912.9	837.5	840.5	902.6	869	764.9	899	743.4	786.4	859.7	618.5	675.8	831.1	866.3	759.3	732	802.8	772.2	717.7	643.6	7	7	7	7	7	7	7	7	7	7	7	7	7	7	High	High	High	High	High	High	High	High	High	High	High	High	High	High
P59240	P59240	P59240	P59240	P59240	Nphp4	Nephrocystin-4 (Nephroretinin)	FALSE	TRUE	reviewed	5	1	High	1	1	1	Mouse	FALSE	8 v 6	0.16689	0.0701355	0.141285	14 samples	0.740697	0.200773	0.0178153	0.0451265	6.19574	5.71425	5.89966	6.11478	5.45615	5.61471	5.86542	5.86295	5.89482	5.92125	5.75489	5.55766	5.55766	5.49825	6.19574	5.98413	6.1375	6.30925	5.90207	5.98185	5.95652	5.926	6.16189	6.11478	5.82018	5.78398	5.83542	5.74685	114.6	99	110	124	93.5	98.8	97	95	111.9	108.3	88.4	86.1	89.2	84	73.3	63.3	70.4	79.3	59.8	63.2	62.1	60.8	71.6	69.3	56.5	55.1	57.1	53.7	73.3	52.5	59.7	69.3	43.9	49	58.3	58.2	59.5	60.6	54	47.1	47.1	45.2	1	1	1	1	1	1	1	1	1	1	1	1	1	1	High	High	High	High	High	High	High	High	High	High	High	High	High	High
A0A1Y7VK76, A0A1Y7VM96, Q5RJG7	A0A1Y7VK76, A0A1Y7VM96, Q5RJG7	Q5RJG7	A0A1Y7VM96	Q5RJG7	Crppa	D-ribitol-5-phosphate cytidylyltransferase (EC 2.7.7.40) (2-C-methyl-D-erythritol 4-phosphate cytidylyltransferase-like protein) (Isoprenoid synthase domain-containing protein)	FALSE	FALSE	reviewed	5	2	High	1	3	1	Mouse	FALSE	8 v 6	0.22464	0.012384	0.0432912	14 samples	0.620805	0.22464	0.0178271	0.0451408	5.30378	4.95884	5.17792	5.10852	4.853	4.83289	5.15381	4.926	4.70598	5.1127	4.80219	4.58496	4.99095	4.82273	5.30378	5.22882	5.41278	5.30012	5.30012	5.20163	5.24413	4.99095	4.97269	5.30743	4.87283	4.80735	5.26679	5.07039	109.4	103.8	118.1	109.3	109.2	102	105.1	88.1	87	109.6	81	77.6	106.8	93.1	39.5	37.5	42.6	39.4	39.4	36.8	37.9	31.8	31.4	39.6	29.3	28	38.5	33.6	39.5	31.1	36.2	34.5	28.9	28.5	35.6	30.4	26.1	34.6	27.9	24	31.8	28.3	1	1	1	1	1	1	1	1	1	1	1	1	1	1	High	High	High	High	High	High	High	High	High	High	High	High	High	High
Q9JK42	Q9JK42	Q9JK42	Q9JK42	Q9JK42	Pdk2	[Pyruvate dehydrogenase (acetyl-transferring)] kinase isozyme 2, mitochondrial (EC 2.7.11.2) (Pyruvate dehydrogenase kinase isoform 2) (PDH kinase 2)	FALSE	FALSE	reviewed	5	32	High	9	11	7	Mouse	FALSE	8 v 6	-0.115402	0.07376	0.146443	14 samples	0.757201	-0.143828	0.0178398	0.0451575	9.24103	8.86604	8.87805	8.88722	8.89087	8.83573	9.25243	9.07868	8.89178	9.14644	9.24793	9.13109	8.9507	9.28054	9.24103	9.13673	9.114	9.08162	9.33829	9.20335	9.34319	9.14211	9.15735	9.34074	9.31424	9.35601	9.22665	9.52963	98.9	92	90.6	88.6	105.8	96.4	106.2	92.4	93.3	106	104.1	107.1	97.9	120.8	605.1	562.9	554.1	541.8	647.3	589.5	649.5	565	571	648.4	636.6	655.3	599.1	739.1	605.1	466.6	470.5	473.5	474.7	456.9	609.9	540.7	475	566.7	608	560.7	494.8	621.9	6	6	6	6	6	6	6	6	6	6	6	6	6	6	High	High	High	High	High	High	High	High	High	High	High	High	High	High
A0A087WQ60, A0A087WQA8, A0A087WRH6, O35864	O35864	O35864	O35864	O35864	Cops5	COP9 signalosome complex subunit 5 (SGN5) (Signalosome subunit 5) (EC 3.4.-.-) (Jun activation domain-binding protein 1) (Kip1 C-terminus-interacting protein 2)	FALSE	TRUE	reviewed	5	54	High	14	17	14	Mouse	FALSE	8 v 6	0.0755517	0.172892	0.273954	14 samples	0.816992	0.105437	0.0178555	0.0451819	11.2723	10.8997	11.0464	11.0298	10.6199	10.7246	11.0776	11.106	10.9111	10.7635	11.0624	10.9645	10.8748	10.6834	11.2723	11.1703	11.2822	11.2241	11.0673	11.0922	11.1684	11.1692	11.1769	10.9575	11.1286	11.1896	11.1507	10.9325	109.2	101.8	110	105.6	94.8	96.4	101.6	101.7	102.2	87.8	98.9	103.1	100.4	86.3	2473.4	2304.6	2490.5	2392.1	2145.8	2183.1	2301.5	2302.9	2315.1	1988.6	2238.9	2335.6	2273.5	1954.4	2473.4	1910.4	2115	2090.7	1573.7	1692.1	2161.1	2204.1	1925.6	1738.3	2138.5	1998.2	1877.8	1644.5	14	14	14	14	14	14	14	14	14	14	14	14	14	14	High	High	High	High	High	High	High	High	High	High	High	High	High	High
D3YW54, D3Z0X8, D6RCX5, Q9CWE0	Q9CWE0	Q9CWE0	Q9CWE0	Q9CWE0	Mtfr1l	Mitochondrial fission regulator 1-like	FALSE	FALSE	reviewed	2	37	High	8	9	8	Mouse	FALSE	8 v 6	-0.0961154	0.222055	0.330007	14 samples	0.832693	-0.13267	0.0178776	0.045206	8.36282	8.3637	8.12205	8.22062	8.27426	8.1644	8.53138	8.47573	8.31424	8.44874	8.48301	8.27426	8.24603	8.59768	8.36282	8.63445	8.35799	8.4149	8.72178	8.53216	8.62205	8.53877	8.58007	8.64277	8.54921	8.49945	8.52199	8.84674	86.9	104.9	86.6	90.1	111.5	97.8	104.1	98.2	101.1	105.6	98.9	95.6	97.1	121.6	329.2	397.4	328.1	341.3	422.2	370.2	394	371.9	382.7	399.7	374.6	361.9	367.6	460.4	329.2	329.4	278.6	298.3	309.6	286.9	370	356	318.3	349.4	357.8	309.6	303.6	387.4	6	6	6	6	6	6	6	6	6	6	6	6	6	6	High	High	High	High	High	High	High	High	High	High	High	High	High	High
A0A0J9YTX8, A0A0J9YUQ4, A0A0J9YUZ6, D3YUV1, Q99J45	D3YUV1	D3YUV1	D3YUV1	D3YUV1	Nrbp1	Nuclear receptor binding protein 1	FALSE	FALSE	unreviewed	2	23	High	10	11	9	Mouse	FALSE	8 v 6	0.0890587	0.177276	0.279206	14 samples	0.816944	0.128899	0.0178874	0.045206	9.9928	9.6961	9.78267	9.83226	9.3403	9.48764	9.80316	9.88142	9.73522	9.53508	9.72059	9.73505	9.62205	9.35447	9.9928	9.96679	10.0185	10.0265	9.78758	9.85502	9.89391	9.94471	10.001	9.72928	9.78676	9.96	9.89785	9.60363	107	105.1	108.9	109.5	92.8	97.3	99.9	103.5	107.6	89.1	92.8	104.6	100.2	81.7	1018.9	1000.7	1037.2	1043	883.8	926.1	951.4	985.5	1024.7	848.8	883.3	996	954	778	1018.9	829.5	880.8	911.6	648.2	717.9	893.4	943.2	852.3	741.9	843.7	852.2	788	654.6	7	7	7	7	7	7	7	7	7	7	7	7	7	7	High	High	High	High	High	High	High	High	High	High	High	High	High	High
Q68FE6	Q68FE6	Q68FE6	Q68FE6	Q68FE6	Ripor1	Rho family-interacting cell polarization regulator 1	FALSE	FALSE	reviewed	4	14	High	15	15	15	Mouse	FALSE	8 v 6	0.118159	0.0411907	0.097219	14 samples	0.716531	0.133949	0.0178894	0.045206	8.6703	8.32688	8.55651	8.5611	8.20114	8.18636	8.51767	8.66	8.32463	8.27938	8.45409	8.27566	8.32508	8.14568	8.6703	8.59768	8.79214	8.75522	8.64818	8.55421	8.60844	8.72315	8.59021	8.4733	8.52003	8.50064	8.60103	8.39489	104.6	99.4	113.8	110.9	103	96.5	100.2	108.4	98.9	91.2	94.2	93	99.6	86.4	407.4	387.4	443.3	432.1	401.2	375.9	390.3	422.6	385.4	355.4	367.1	362.2	388.3	336.6	407.4	321.1	376.5	377.7	294.3	291.3	366.5	404.5	320.6	310.7	350.7	309.9	320.7	283.2	8	8	8	8	8	8	8	8	8	8	8	8	8	8	High	High	High	High	High	High	High	High	High	High	High	High	High	High
Q6ZQ04, Q920B0	Q6ZQ04, Q920B0	Q920B0	Q920B0	Q920B0	Frmd4b	FERM domain-containing protein 4B (GRP1-binding protein GRSP1) (Golgi-associated band 4.1-like protein) (GOBLIN)	FALSE	FALSE	reviewed	5	4	High	3	3	2	Mouse	FALSE	8 v 6	0.129748	0.112221	0.198255	14 samples	0.77143	0.160009	0.017892	0.045206	8.28309	7.99661	7.85985	8.03507	7.44708	7.87652	8.01402	8.1639	7.90087	7.80413	7.94369	7.6886	7.71287	7.65535	8.28309	8.26725	8.0954	8.2293	7.89421	8.24413	8.10486	8.22689	8.16692	7.99774	8.00955	7.91349	7.98925	7.90448	113.4	112.2	99.6	109.3	86.6	110.4	100.3	109.1	104.6	93.1	93.9	87.8	92.5	87.2	311.5	308.1	273.5	300.1	237.9	303.2	275.3	299.6	287.4	255.6	257.7	241.1	254.1	239.6	311.5	255.4	232.3	262.3	174.5	235	258.5	286.8	239	223.5	246.2	206.3	209.8	201.6	2	2	2	2	2	2	2	2	2	2	2	2	2	2	High	High	High	High	High	High	High	High	High	High	High	High	High	High
Q9JKB3	Q9JKB3	Q9JKB3	Q9JKB3	Q9JKB3	Ybx3	Y-box-binding protein 3 (Cold shock domain-containing protein A) (DNA-binding protein A) (Y-box protein 3)	FALSE	TRUE	reviewed	5	28	High	9	12	6	Mouse	FALSE	8 v 6	-0.130603	0.0177233	0.0552598	14 samples	0.620517	-0.130603	0.0178957	0.045206	9.57422	9.50104	9.34696	9.53255	9.29944	9.32012	9.61139	9.61802	9.52199	9.71304	9.72042	9.64024	9.65839	9.58477	9.57422	9.77165	9.58289	9.7269	9.74668	9.68755	9.70217	9.68124	9.78774	9.90719	9.78643	9.86527	9.93413	9.83384	87.9	100.8	88.4	97.7	99.1	95.1	96.1	94.7	101.9	110.7	101.9	107.6	112.8	105.2	762.3	874.1	766.9	847.4	859.1	824.6	833	821	883.9	960.2	883.1	932.7	978.3	912.6	762.3	724.6	651.2	740.6	630.1	639.2	782.2	785.8	735.2	839.3	843.6	798	808.1	767.9	6	6	6	6	6	6	6	6	6	6	6	6	6	6	High	High	High	High	High	High	High	High	High	High	High	High	High	High
P49312, Q5EBP8	P49312, Q5EBP8	P49312	P49312	P49312	Hnrnpa1	Heterogeneous nuclear ribonucleoprotein A1 (hnRNP A1) (HDP-1) (Helix-destabilizing protein) (Single-strand-binding protein) (Topoisomerase-inhibitor suppressed) (hnRNP core protein A1) [Cleaved into: Heterogeneous nuclear ribonucleoprotein A1, N-terminally processed]	FALSE	TRUE	reviewed	5	33	High	10	19	9	Mouse	FALSE	8 v 6	-0.178063	0.0204396	0.0605825	14 samples	0.620492	-0.178063	0.0179017	0.045206	9.98513	9.58515	9.44894	9.47066	9.40982	9.5159	9.90524	9.84925	9.61213	9.81314	9.90373	9.68703	9.96881	9.82988	9.98513	9.8558	9.68475	9.66498	9.85705	9.88341	9.99605	9.91259	9.8779	10.0073	9.96982	9.91199	10.2447	10.079	103.8	94.9	84.3	83.2	95	96.8	104.6	98.8	96.4	105.5	102.8	98.7	124.3	110.8	1013.5	926.6	823	811.8	927.4	944.5	1021.2	963.8	940.9	1029.2	1002.8	963.4	1213.3	1081.6	1013.5	768.1	698.9	709.5	680.2	732.1	958.9	922.4	782.6	899.6	957.9	824.3	1002.1	910.1	8	8	8	8	8	8	8	8	8	8	8	8	8	8	High	High	High	High	High	High	High	High	High	High	High	High	High	High
P14824	P14824	P14824	P14824	P14824	Anxa6	Annexin A6 (67 kDa calelectrin) (Annexin VI) (Annexin-6) (Calphobindin-II) (CPB-II) (Chromobindin-20) (Lipocortin VI) (Protein III) (p68) (p70)	FALSE	FALSE	reviewed	5	67	High	46	61	1	Mouse	FALSE	8 v 6	-0.0777571	0.012687	0.0441215	14 samples	0.630799	-0.0778263	0.0179296	0.0452611	7.39232	7.19081	7.1467	7.15279	6.98527	7.04002	7.48301	7.37243	7.2182	7.26209	7.48462	7.21432	7.12825	7.26115	7.39232	7.46189	7.38284	7.34784	7.43212	7.40684	7.57365	7.43546	7.48382	7.45615	7.55075	7.43879	7.40429	7.51096	96.1	100.8	95.5	93.2	98.8	97.1	109	99	102.4	100.5	107.2	99.3	96.9	104.3	168	176.3	166.9	162.9	172.7	169.7	190.5	173.1	179	175.6	187.5	173.5	169.4	182.4	168	146.1	141.7	142.3	126.7	131.6	178.9	165.7	148.9	153.5	179.1	148.5	139.9	153.4	1	1	1	1	1	1	1	1	1	1	1	1	1	1	High	High	High	High	High	High	High	High	High	High	High	High	High	High
A0A087WQI8, A0A7N9VS49, A0A7N9VSY3, A0A7N9VT10, A0A7P0A156, Q8C5H8	Q8C5H8	Q8C5H8	Q8C5H8	Q8C5H8	Nadk2	NAD kinase 2, mitochondrial (EC 2.7.1.23) (Mitochondrial NAD kinase) (NAD kinase domain-containing protein 1, mitochondrial)	FALSE	FALSE	reviewed	4	37	High	14	14	14	Mouse	FALSE	8 v 6	-0.0703265	0.036746	0.0903279	14 samples	0.706964	-0.0773773	0.0179551	0.0453101	10.6946	10.4039	10.49	10.4458	10.3534	10.3491	10.7577	10.6412	10.4752	10.6427	10.707	10.5438	10.4496	10.5853	10.6946	10.6745	10.7259	10.6402	10.8007	10.7166	10.8485	10.7045	10.741	10.8368	10.7732	10.7688	10.7255	10.8344	96.2	94.9	98.3	92.7	103.6	97.7	107	96.9	99.4	106.2	101.6	101.3	98.3	106	1657.3	1634.4	1693.6	1595.9	1783.8	1682.7	1843.8	1668.7	1711.4	1828.9	1750.1	1744.8	1693.1	1825.9	1657.3	1354.8	1438.2	1394.8	1308.2	1304.3	1731.4	1597.1	1423.5	1598.7	1671.6	1492.8	1398.4	1536.4	11	11	11	11	11	11	11	11	11	11	11	11	11	11	High	High	High	High	High	High	High	High	High	High	High	High	High	High
A0A140LJC7	A0A140LJC7	A0A140LJC7	A0A140LJC7	A0A140LJC7	Gm19410	Predicted gene, 19410	TRUE	FALSE	unreviewed	2	1	Medium	2	2	2	Mouse	FALSE	8 v 6	-0.222041	0.0276043	0.0744291	14 samples	0.689818	-0.227833	0.0179752	0.0453347	4.71699	4.64386	4.85798	4.56682	4.2555	4.64962	5.01792	4.67807	4.80735	4.88264	5.07039	4.94953	5.0045	4.88264	4.71699	4.91169	5.09592	4.76022	4.70598	5.01346	5.10852	4.73877	5.07468	5.07468	5.1334	5.17393	5.27798	5.1334	81.9	93.7	106.4	84.4	81.1	100.6	107.4	83.2	104.9	104.9	109.3	112.4	120.7	109.2	26.3	30.1	34.2	27.1	26.1	32.3	34.5	26.7	33.7	33.7	35.1	36.1	38.8	35.1	26.3	25	29	23.7	19.1	25.1	32.4	25.6	28	29.5	33.6	30.9	32.1	29.5	1	1	1	1	1	1	1	1	1	1	1	1	1	1	High	High	High	High	High	High	High	High	High	High	High	High	High	High
Q8BW22	Q8BW22	Q8BW22	Q8BW22	Q8BW22	Ss18l1	Calcium-responsive transactivator (SS18-like protein 1)	FALSE	FALSE	reviewed	5	3	High	1	1	1	Mouse	FALSE	8 v 6	-0.324523	0.0282943	0.0755121	14 samples	0.718138	-0.355202	0.0179771	0.0453347	6.31832	6.07682	6.30561	6.09803	6.17393	6.25361	6.37504	6.10434	6.53605	6.79442	6.86295	6.92244	6.63081	6.6014	6.31832	6.34873	6.54226	6.29278	6.62059	6.62205	6.46597	6.16792	6.8009	6.98755	6.92837	7.14771	6.90689	6.8505	78.2	79.9	91.4	76.9	96.5	96.6	86.7	70.5	109.4	124.5	119.5	139.1	117.7	113.2	79.8	81.5	93.2	78.4	98.4	98.5	88.4	71.9	111.5	126.9	121.8	141.8	120	115.4	79.8	67.5	79.1	68.5	72.2	76.3	83	68.8	92.8	111	116.4	121.3	99.1	97.1	1	1	1	1	1	1	1	1	1	1	1	1	1	1	High	High	High	High	High	High	High	High	High	High	High	High	High	High
A0A140LHH4, A0A140LHY4, A0A140LHZ6, Q61324	Q61324	Q61324	Q61324	Q61324	Arnt2	Aryl hydrocarbon receptor nuclear translocator 2 (ARNT protein 2)	FALSE	FALSE	reviewed	5	12	High	7	7	7	Mouse	FALSE	8 v 6	-0.140734	0.012373	0.0432734	14 samples	0.62003	-0.140734	0.0180119	0.0454069	8.48099	8.10957	8.27752	8.2914	8.03892	8.00282	8.40429	8.30058	8.38414	8.53294	8.53605	8.43463	8.34119	8.38457	8.48099	8.38024	8.51333	8.48543	8.48623	8.37069	8.49506	8.3637	8.64962	8.7269	8.60251	8.65964	8.61728	8.63372	96.1	89.7	98.3	96.5	96.5	89.1	97.1	88.6	108.1	114	104.6	108.8	105.7	106.9	357.3	333.2	365.4	358.4	358.6	331	360.8	329.4	401.6	423.7	388.7	404.4	392.7	397.2	357.3	276.2	310.3	313.3	263	256.5	338.8	315.3	334.1	370.4	371.2	346	324.3	334.2	5	5	5	5	5	5	5	5	5	5	5	5	5	5	High	High	High	High	High	High	High	High	High	High	High	High	High	High
Q9CZH7	Q9CZH7	Q9CZH7	Q9CZH7	Q9CZH7	Mxra7	Matrix-remodeling-associated protein 7	TRUE	FALSE	reviewed	2	4	Medium	1	1	1	Mouse	FALSE	8 v 6	-0.128366	0.0354583	0.0882169	14 samples	0.653119	-0.131587	0.0180507	0.0454892	7.89118	7.66463	7.59544	7.58871	7.41363	7.7286	7.92659	7.87529	7.70252	7.88387	7.93192	7.91409	7.7211	7.8392	7.89118	7.93546	7.83099	7.78333	7.86109	8.09592	8.01737	7.9384	7.96809	8.07788	7.99774	8.13955	7.99718	8.08799	94.2	97.2	90.4	87.5	92.3	108.6	102.9	97.4	99.4	107.3	101.5	111.9	101.4	108	237.4	244.8	227.7	220.3	232.5	273.6	259.1	245.3	250.4	270.2	255.6	282	255.5	272.1	237.4	202.9	193.4	192.5	170.5	212.1	243.3	234.8	208.3	236.2	244.2	241.2	211	229	1	1	1	1	1	1	1	1	1	1	1	1	1	1	High	High	High	High	High	High	High	High	High	High	High	High	High	High
A0A087WPL5, A0A087WRT3, A0A0R4J2C3, E9QNN1, O70133, Q3UR42	E9QNN1	E9QNN1	E9QNN1	E9QNN1	Dhx9	RNA helicase (EC 3.6.4.13) (DEAH box protein 9) (Nuclear DNA helicase II)	FALSE	FALSE	unreviewed	5	22	High	26	28	26	Mouse	FALSE	8 v 6	-0.223691	0.0214798	0.0625143	14 samples	0.684029	-0.23932	0.0180782	0.045543	10.7917	10.5503	10.4973	10.5622	10.5487	10.633	10.8512	11.0029	10.6269	10.768	11.0211	10.7993	11.2454	10.8431	10.7917	10.821	10.733	10.7565	10.9961	11.0005	10.942	11.0661	10.8926	10.9622	11.0873	11.0243	11.5213	11.0922	87.1	88.9	83.6	85	100.4	100.7	96.7	105.3	93.4	98	106.9	102.3	144.4	107.3	1772.7	1809	1702	1729.9	2042.5	2048.7	1967.3	2144	1901.1	1995	2175.8	2082.8	2939.3	2183.1	1772.7	1499.5	1445.4	1512	1497.9	1588	1847.3	2052.1	1581.3	1743.8	2078.2	1782	2427.7	1836.9	21	21	21	21	21	21	21	21	21	21	21	21	21	21	High	High	High	High	High	High	High	High	High	High	High	High	High	High
P01895, P01896, P01900	P01900	P01900	P01900	P01900	H2-D1	H-2 class I histocompatibility antigen, D-D alpha chain (H-2D(D))	TRUE	FALSE	reviewed	5	13	High	3	3	2	Mouse	FALSE	8 v 6	-0.200192	0.0468915	0.106205	14 samples	0.879309	-0.152438	0.0181175	0.0455849	6.33092	6.18982	6.33092	6.4363	5.74953	5.85798	6.50303	6.64097	6.51254	6.26679	6.59544	6.40769	6.34341	6.12102	6.33092	6.46107	6.56682	6.63081	6.19771	6.22497	6.59395	6.70321	6.77742	6.46107	6.66107	6.63227	6.61912	6.36982	87.3	95.5	102.9	107.5	79.6	81.1	104.8	113	119	95.6	109.8	107.6	106.6	89.7	80.5	88.1	94.8	99.1	73.4	74.8	96.6	104.2	109.7	88.1	101.2	99.2	98.3	82.7	80.5	73	80.5	86.6	53.8	58	90.7	99.8	91.3	77	96.7	84.9	81.2	69.6	1	1	1	1	1	1	1	1	1	1	1	1	1	1	Medium	Medium	Medium	Medium	Medium	Medium	Medium	Medium	Medium	Medium	Medium	Medium	Medium	Medium
P03888	P03888	P03888	P03888	P03888	Mtnd1	NADH-ubiquinone oxidoreductase chain 1 (EC 7.1.1.2) (NADH dehydrogenase subunit 1)	TRUE	FALSE	reviewed	4	14	High	5	7	5	Mouse	FALSE	8 v 6	-0.190824	0.0124467	0.0434489	14 samples	0.619589	-0.190824	0.0181176	0.0455849	9.42122	9.14746	9.19057	9.17268	8.90358	9.17542	9.64187	9.45121	9.1814	9.48422	9.64674	9.33539	9.11556	9.60881	9.42122	9.41827	9.42626	9.36698	9.35094	9.54303	9.73268	9.51432	9.44729	9.67842	9.71287	9.56052	9.39146	9.85798	92.2	92	92.5	88.8	87.8	100.3	114.4	98.3	93.9	110.2	112.9	101.5	90.3	124.8	685.6	684.2	688	660.3	653	746	850.8	731.3	698.1	819.4	839.2	755.1	671.6	928	685.6	567.1	584.3	577.1	478.9	578.2	798.9	700	580.6	716.2	801.6	646	554.7	780.8	7	7	7	7	7	7	7	7	7	7	7	7	7	7	High	High	High	High	High	High	High	High	High	High	High	High	High	High
Q99P58	Q99P58	Q99P58	Q99P58	Q99P58	Rab27b	Ras-related protein Rab-27B (EC 3.6.5.2)	FALSE	TRUE	reviewed	5	44	High	8	12	7	Mouse	FALSE	8 v 6	0.0503416	0.110492	0.195995	14 samples	0.815311	0.0561407	0.0181232	0.0455849	9.87728	9.67083	9.55401	9.6359	9.34651	9.50561	9.72315	9.7988	9.53799	9.64277	9.73927	9.52297	9.4475	9.56205	9.87728	9.94149	9.78986	9.83004	9.79393	9.87314	9.81394	9.86202	9.80381	9.83684	9.80558	9.74819	9.72332	9.81121	103.8	108.5	97.7	100.5	98	103.5	99.4	102.7	98.7	101	98.8	94.9	93.3	99.2	940.5	983.3	885.2	910.2	887.7	937.8	900.1	930.6	893.8	914.5	894.9	860	845.3	898.4	940.5	815.1	751.7	795.6	651	726.9	845.2	890.7	743.4	799.4	854.7	735.7	698.2	755.9	6	6	6	6	6	6	6	6	6	6	6	6	6	6	High	High	High	High	High	High	High	High	High	High	High	High	High	High
A0A0A6YXR0, D3YX12, D3Z5Y5, Q8BGS7	A0A0A6YXR0, Q8BGS7	Q8BGS7	A0A0A6YXR0	Q8BGS7	Cept1	Choline/ethanolaminephosphotransferase 1 (mCEPT1) (EC 2.7.8.1) (EC 2.7.8.2) (1-alkenyl-2-acylglycerol choline phosphotransferase) (EC 2.7.8.22)	TRUE	FALSE	reviewed	5	6	High	3	4	3	Mouse	FALSE	8 v 6	-0.0724345	0.026815	0.0730189	14 samples	0.767547	-0.0652433	0.0181239	0.0455849	8.05148	7.77017	7.83794	7.84612	7.46597	7.66605	7.98413	8.02791	7.82718	7.91827	8.10171	7.91229	7.77017	7.81314	8.05148	8.04056	8.07414	8.04056	7.91349	8.03397	8.07521	8.09117	8.09276	8.11218	8.16792	8.1375	8.04603	8.06232	98.8	98.1	100.4	98.1	89.8	97.7	100.5	101.6	101.7	103.1	107.1	104.9	98.5	99.6	265.3	263.3	269.5	263.3	241.1	262.1	269.7	272.7	273	276.7	287.6	281.6	264.3	267.3	265.3	218.3	228.8	230.1	176.8	203.1	253.2	261	227.1	241.9	274.7	240.9	218.3	224.9	2	2	2	2	2	2	2	2	2	2	2	2	2	2	High	High	High	High	High	High	High	High	High	High	High	High	High	High
A0A668KL90, A2AHJ7, A2AHK0, Q80UP3	Q80UP3	Q80UP3	Q80UP3	Q80UP3	Dgkz	Diacylglycerol kinase zeta (DAG kinase zeta) (EC 2.7.1.107) (EC 2.7.1.93) (Diglyceride kinase zeta) (DGK-zeta)	FALSE	TRUE	reviewed	5	14	High	11	11	11	Mouse	FALSE	8 v 6	0.064164	0.0319082	0.0821447	14 samples	0.716148	0.06818	0.0181256	0.0455849	9.25408	9.08905	9.00759	9.07441	8.80058	8.94398	9.15911	9.22279	9.02818	8.96607	9.1249	8.95041	8.92244	8.92955	9.25408	9.35975	9.24341	9.26866	9.24793	9.31152	9.24982	9.2861	9.29393	9.16038	9.19106	9.17567	9.1982	9.17866	100.6	108.3	99.9	101.6	100.2	104.7	100.3	102.9	103.4	94.3	96.3	95.3	96.8	95.5	610.6	657	606.1	616.8	608	635.4	608.8	624.3	627.7	572.2	584.5	578.3	587.4	579.5	610.6	544.6	514.7	539.1	445.9	492.5	571.7	597.5	522.1	500.1	558.3	494.7	485.2	487.6	7	7	7	7	7	7	7	7	7	7	7	7	7	7	High	High	High	High	High	High	High	High	High	High	High	High	High	High
Q8BG02	Q8BG02	Q8BG02	Q8BG02	Q8BG02	Ppp2r2c	Serine/threonine-protein phosphatase 2A 55 kDa regulatory subunit B gamma isoform (PP2A subunit B isoform B55-gamma) (PP2A subunit B isoform PR55-gamma) (PP2A subunit B isoform R2-gamma) (PP2A subunit B isoform gamma)	FALSE	FALSE	reviewed	2	25	High	15	16	7	Mouse	FALSE	8 v 6	0.0477208	0.203996	0.309696	14 samples	0.877501	0.0626039	0.0181452	0.0456075	9.41532	9.13109	9.08852	9.12516	8.92065	8.96578	9.25337	9.34806	9.13134	9.19599	9.15305	8.9655	9.03864	8.98527	9.41532	9.40195	9.32441	9.31945	9.36807	9.33316	9.34407	9.4113	9.39703	9.39017	9.21917	9.19057	9.31447	9.23458	105.7	104.8	99.3	98.9	102.3	99.9	100.6	105.4	104.4	103.9	92.3	90.5	98.6	93.3	682.8	676.5	641.1	638.9	660.8	645	649.9	680.9	674.2	671	596	584.3	636.7	602.4	682.8	560.7	544.4	558.4	484.6	500	610.3	651.7	560.8	586.5	569.3	499.9	525.9	506.8	6	6	6	6	6	6	6	6	6	6	6	6	6	6	High	High	High	High	High	High	High	High	High	High	High	High	High	High
O35219, Q53Z09	O35219, Q53Z09	O35219	Q53Z09	O35219	Kcnh2	Potassium voltage-gated channel subfamily H member 2 (Ether-a-go-go-related gene potassium channel 1) (ERG-1) (Eag-related protein 1) (Ether-a-go-go-related protein 1) (MERG) (Voltage-gated potassium channel subunit Kv11.1)	TRUE	FALSE	reviewed	5	3	High	2	3	1	Mouse	FALSE	8 v 6	-0.230987	0.0146602	0.0485683	14 samples	0.722319	-0.217366	0.0181491	0.0456075	5.74416	5.56071	5.34341	5.47249	5.04002	5.1334	5.72247	5.88509	5.75489	5.67807	5.83794	5.73335	5.21335	5.66391	5.74416	5.83289	5.57894	5.66391	5.48864	5.49825	5.81506	5.94953	6.02015	5.87283	5.90448	5.95884	5.48864	5.91409	97.6	103.9	87.1	92.5	81.9	82.5	102.5	112.6	118.3	106.8	109.1	113.4	81.9	109.9	53.6	57	47.8	50.7	44.9	45.2	56.3	61.8	64.9	58.6	59.9	62.2	44.9	60.3	53.6	47.2	40.6	44.4	32.9	35.1	52.8	59.1	54	51.2	57.2	53.2	37.1	50.7	1	1	1	1	1	1	1	1	1	1	1	1	1	1	High	High	High	High	High	High	High	High	High	High	High	High	High	High
A0A2I3BPS6, Q3TVP5	A0A2I3BPS6, Q3TVP5	Q3TVP5	A0A2I3BPS6	Q3TVP5	Otulinl	Inactive ubiquitin thioesterase OTULINL	FALSE	FALSE	reviewed	3	7	High	2	2	2	Mouse	FALSE	8 v 6	-0.115252	0.0128857	0.0445821	14 samples	0.619441	-0.115252	0.0181531	0.0456075	6.7879	6.41447	6.4363	6.46597	6.3345	6.35226	6.75221	6.67666	6.48543	6.62644	6.88631	6.49665	6.64962	6.66676	6.7879	6.6865	6.67243	6.66107	6.78267	6.7211	6.84298	6.74012	6.75221	6.82018	6.95303	6.7211	6.926	6.91528	100	93.2	92.4	91.6	99.6	95.5	103.9	96.8	97.6	102.3	112.1	95.5	110.1	109.3	110.5	103	102	101.2	110.1	105.5	114.8	106.9	107.8	113	123.9	105.5	121.6	120.7	110.5	85.3	86.6	88.4	80.7	81.7	107.8	102.3	89.6	98.8	118.3	90.3	100.4	101.6	1	1	1	1	1	1	1	1	1	1	1	1	1	1	High	High	High	High	High	High	High	High	High	High	High	High	High	High
F6Z1R4, Q5SXR6, Q68FD5	Q5SXR6, Q68FD5	Q68FD5	Q68FD5	Q68FD5	Cltc	Clathrin heavy chain 1	FALSE	TRUE	reviewed	5	67	High	101	256	101	Mouse	FALSE	8 v 6	0.0886147	0.0117334	0.0419276	14 samples	0.633452	0.0889681	0.018161	0.0456121	14.3834	14.1407	14.1814	14.2761	13.9423	14.0688	14.2715	14.3497	14.0773	14.0233	14.2467	14.1676	14.0921	13.9772	14.3834	14.4113	14.4172	14.4704	14.3896	14.4363	14.3623	14.413	14.3431	14.2174	14.3128	14.3927	14.3679	14.2263	101	103	103.4	107.3	101.4	104.8	99.5	103.1	98.2	90	96.2	101.6	99.9	90.6	21370.8	21789.5	21878.6	22699.5	21464.2	22169.8	21060.5	21813.8	20782.3	19048.5	20351.4	21509.1	21143.6	19166.9	21370.8	18062.1	18579.5	19839.4	15741.8	17184	19775.9	20878.2	17285.8	16650.4	19439	18402.3	17463.5	16127.6	98	98	98	98	98	98	98	98	98	98	98	98	98	98	High	High	High	High	High	High	High	High	High	High	High	High	High	High
P14106	P14106	P14106	P14106	P14106	C1qb	Complement C1q subcomponent subunit B	FALSE	TRUE	reviewed	5	10	High	2	2	2	Mouse	FALSE	8 v 6	0.0895506	0.174909	0.27642	14 samples	0.788663	0.120198	0.0181828	0.0456512	6.24603	6.17193	6.12102	6.26679	5.67525	5.89239	6.24793	6.18388	5.96578	6.0268	6.14364	6.08321	5.89482	5.82782	6.24603	6.44294	6.35755	6.45943	6.12309	6.25927	6.33807	6.24793	6.23074	6.21917	6.20945	6.30925	6.16993	6.07682	98.5	112.9	106.4	114.3	90.5	99.5	105.1	98.6	97.5	96.7	96	102.9	93.5	87.6	75.9	87	82	88	69.7	76.6	80.9	76	75.1	74.5	74	79.3	72	67.5	75.9	72.1	69.6	77	51.1	59.4	76	72.7	62.5	65.2	70.7	67.8	59.5	56.8	1	1	1	1	1	1	1	1	1	1	1	1	1	1	High	High	High	High	High	High	High	High	High	High	High	High	High	High
A0A494BBL5, P30677	P30677	P30677	P30677	P30677	Gna14	Guanine nucleotide-binding protein subunit alpha-14 (G alpha-14) (G-protein subunit alpha-14)	FALSE	FALSE	reviewed	4	23	High	8	24	1	Mouse	FALSE	8 v 6	-0.184735	0.0133473	0.0455408	14 samples	0.619267	-0.184735	0.018195	0.045663	6.83162	6.52199	6.53605	6.52513	6.36807	6.6279	6.84674	6.79701	6.61029	6.93192	7.17891	6.81634	6.58796	6.84298	6.83162	6.79181	6.77215	6.71836	6.81506	6.99548	6.93782	6.86047	6.87529	7.12619	7.24603	7.04221	6.86419	7.0917	93.1	90.6	89.4	86.2	92.1	104.4	100.3	95	96	114.3	124.1	107.8	95.2	111.6	113.9	110.8	109.3	105.3	112.6	127.6	122.6	116.2	117.4	139.7	151.8	131.8	116.5	136.4	113.9	91.9	92.8	92.1	82.6	98.9	115.1	111.2	97.7	122.1	144.9	112.7	96.2	114.8	1	1	1	1	1	1	1	1	1	1	1	1	1	1	High	High	High	High	High	High	High	High	High	High	High	High	High	High
P70168	P70168	P70168	P70168	P70168	Kpnb1	Importin subunit beta-1 (Karyopherin subunit beta-1) (Nuclear factor p97) (Pore targeting complex 97 kDa subunit) (PTAC97) (SCG)	FALSE	FALSE	reviewed	5	42	High	31	54	31	Mouse	FALSE	8 v 6	0.0692758	0.149127	0.244749	14 samples	0.799413	0.0974266	0.0181998	0.045663	12.0435	11.7775	11.8113	11.9027	11.4593	11.5868	11.9014	12.0085	11.791	11.6858	11.8006	11.7245	11.6936	11.5392	12.0435	12.0482	12.0471	12.097	11.9067	11.9543	11.9922	12.0718	12.0567	11.88	11.8668	11.9495	11.9695	11.7883	104.6	104.9	104.8	108.5	95.1	98.3	100.9	106.6	105.5	93.4	92.5	98	99.3	87.6	4221.3	4235.2	4231.9	4380.9	3839.4	3968.4	4074	4305	4260.3	3769	3734.8	3955.2	4010.2	3537	4221.3	3510.7	3593.8	3828.9	2815.8	3075.9	3825.5	4120.3	3543.5	3294.5	3567.3	3383.9	3312.2	2976.1	26	26	26	26	26	26	26	26	26	26	26	26	26	26	High	High	High	High	High	High	High	High	High	High	High	High	High	High
A0A0N4SWA2, A0A0R4J0B6, D3YZX5, D3Z150, Q7TMS5, S4R2E1, S4R2M4	A0A0R4J0B6, Q7TMS5, S4R2E1	Q7TMS5	A0A0R4J0B6	Q7TMS5	Abcg2	Broad substrate specificity ATP-binding cassette transporter ABCG2 (EC 7.6.2.2) (ATP-binding cassette sub-family G member 2) (Breast cancer resistance protein 1 homolog) (Urate exporter) (CD antigen CD338)	TRUE	FALSE	reviewed	5	11	High	7	8	7	Mouse	FALSE	8 v 6	-0.104173	0.0621671	0.129004	14 samples	0.766351	-0.123912	0.0182102	0.0456724	8.22738	8.0607	8.08746	8.1809	7.95768	8.04439	8.28633	8.2317	8.05637	8.31288	8.58646	8.20653	8.20555	8.28355	8.22738	8.33136	8.32283	8.37504	8.40514	8.41236	8.37721	8.29462	8.32193	8.50661	8.65284	8.43171	8.4814	8.53255	88.2	94.7	94.2	97.7	99.7	100.2	97.8	92.4	94.1	107	118.4	101.6	105.1	108.9	299.7	322.1	320.2	332	339	340.7	332.5	314	320	363.7	402.5	345.3	357.4	370.3	299.7	267	272	290.2	248.6	264	312.2	300.6	266.2	318	384.4	295.4	295.2	311.6	3	3	3	3	3	3	3	3	3	3	3	3	3	3	High	High	High	High	High	High	High	High	High	High	High	High	High	High
D3Z6C4, Q91VT4	Q91VT4	Q91VT4	Q91VT4	Q91VT4	Cbr4	3-oxoacyl-[acyl-carrier-protein] reductase (EC 1.1.1.100) (3-ketoacyl-[acyl-carrier-protein] reductase beta subunit) (KAR beta subunit) (Carbonyl reductase family member 4) (CBR4) (Quinone reductase CBR4) (EC 1.6.5.10)	FALSE	FALSE	reviewed	5	35	High	7	7	7	Mouse	FALSE	8 v 6	-0.115575	0.0197429	0.0592526	14 samples	0.682045	-0.123716	0.0182159	0.0456724	7.80284	7.64386	7.6844	7.6703	7.53138	7.50224	7.8759	7.93133	7.63735	7.94603	7.94134	7.6865	7.6872	7.92362	7.80284	7.91468	7.92006	7.86481	7.979	7.86975	7.96636	7.99435	7.90328	8.14006	8.00787	7.91169	7.9629	8.17293	89.6	96.8	97.2	93.5	101.2	93.9	100.4	102.3	96	113.2	103.3	96.6	100.1	115.8	223.3	241.3	242.2	233.1	252.3	233.9	250.1	255	239.4	282.1	257.4	240.8	249.5	288.6	223.3	200	205.7	203.7	185	181.3	234.9	244.1	199.1	246.6	245.8	206	206.1	242.8	4	4	4	4	4	4	4	4	4	4	4	4	4	4	High	High	High	High	High	High	High	High	High	High	High	High	High	High
Q9JKN1	Q9JKN1	Q9JKN1	Q9JKN1	Q9JKN1	Slc30a7	Zinc transporter 7 (Solute carrier family 30 member 7) (Znt-like transporter 2)	TRUE	FALSE	reviewed	5	9	High	4	4	4	Mouse	FALSE	8 v 6	-0.159795	0.0264164	0.0722087	14 samples	0.619139	-0.159795	0.0182259	0.045682	6.91049	6.70736	6.95187	6.6851	6.41109	6.66676	6.99774	7.07253	6.91767	6.87283	6.94369	6.8679	7.05311	6.92006	6.91049	6.97728	7.18686	6.87897	6.85922	7.03452	7.08852	7.13545	7.18289	7.06717	7.00899	7.09276	7.32912	7.16993	89.4	93.7	108.3	87.5	86.3	97.5	101.2	104.6	108	99.7	95.8	101.5	119.5	107	120.3	126	145.7	117.7	116.1	131.1	136.1	140.6	145.3	134.1	128.8	136.5	160.8	144	120.3	104.5	123.8	102.9	85.1	101.6	127.8	134.6	120.9	117.2	123.1	116.8	132.8	121.1	2	2	2	2	2	2	2	2	2	2	2	2	2	2	High	High	High	High	High	High	High	High	High	High	High	High	High	High
D3YXM7, D3YZJ5, D3Z0M3, D3Z3N2, D3Z490, D3Z5X2, F8WHG5, Q60823	Q60823	Q60823	Q60823	Q60823	Akt2	RAC-beta serine/threonine-protein kinase (EC 2.7.11.1) (Protein kinase Akt-2) (Protein kinase B beta) (PKB beta) (RAC-PK-beta)	FALSE	FALSE	reviewed	5	48	High	22	23	12	Mouse	FALSE	8 v 6	0.0902352	0.0593777	0.124718	14 samples	0.744667	0.109036	0.0182346	0.0456869	9.53119	9.35799	9.29301	9.40982	9.10224	9.06555	9.33159	9.51156	9.23026	9.19943	9.38414	9.24532	9.27961	9.0326	9.53119	9.62863	9.52865	9.604	9.54959	9.43296	9.42249	9.57478	9.49605	9.39339	9.45039	9.47046	9.55555	9.2817	102.4	109.6	102.2	107.7	103.7	95.7	95	105.5	99.9	93.1	96.8	98.2	104.1	86.1	739.9	791.6	738.6	778.2	749.4	691.2	686.2	762.6	722.1	672.5	699.6	709.4	752.5	622.4	739.9	656.2	627.3	680.2	549.6	535.8	644.3	729.9	600.6	587.9	668.2	606.9	621.5	523.7	9	9	9	9	9	9	9	9	9	9	9	9	9	9	High	High	High	High	High	High	High	High	High	High	High	High	High	High
Q3UH82, Q9DA37	Q9DA37	Q9DA37	Q9DA37	Q9DA37	Samd8	Sphingomyelin synthase-related protein 1 (SMSr) (EC 2.7.8.-) (Ceramide phosphoethanolamine synthase) (CPE synthase) (Sterile alpha motif domain-containing protein 8) (SAM domain-containing protein 8)	TRUE	FALSE	reviewed	4	11	High	5	5	5	Mouse	FALSE	8 v 6	-0.09057	0.0182818	0.0562822	14 samples	0.642851	-0.0917751	0.0182402	0.0456869	8.69905	8.33896	8.47695	8.51333	8.13443	8.33673	8.64638	8.63481	8.40386	8.60733	8.72042	8.58233	8.43879	8.61397	8.69905	8.60955	8.71287	8.7077	8.58195	8.70425	8.73742	8.69801	8.66959	8.80155	8.7866	8.80735	8.71493	8.86295	98.4	92.5	99.3	99	90.7	98.7	101	98.3	96.4	105.6	104.5	106	99.4	110.2	415.6	390.6	419.6	418.1	383.2	417.1	426.8	415.3	407.2	446.2	441.6	448	420.2	465.6	415.6	323.8	356.3	365.4	281	323.3	400.7	397.5	338.7	390	421.8	383.3	347	391.8	4	4	4	4	4	4	4	4	4	4	4	4	4	4	High	High	High	High	High	High	High	High	High	High	High	High	High	High
A0A0U1RPK5, P50136, Q3U3J1	Q3U3J1	Q3U3J1	Q3U3J1	Q3U3J1	Bckdha	2-oxoisovalerate dehydrogenase subunit alpha (EC 1.2.4.4) (Branched-chain alpha-keto acid dehydrogenase E1 component alpha chain)	FALSE	FALSE	unreviewed	2	46	High	15	19	15	Mouse	FALSE	8 v 6	-0.125015	0.0212615	0.0621477	14 samples	0.71928	-0.129292	0.0182646	0.0457324	10.1397	9.82257	9.84015	9.7738	9.58252	9.76984	10.1487	10.0633	9.88035	10.1648	10.084	9.96723	9.76338	10.0902	10.1397	10.0932	10.0759	9.96809	10.0298	10.1374	10.2395	10.1266	10.1462	10.3589	10.1503	10.1923	10.0392	10.3393	99.3	96.2	95	88.2	92	99.2	106.4	98.4	99.8	115.6	100.1	103	92.6	114.1	1128.1	1092.3	1079.3	1001.6	1045.4	1126.3	1208.9	1117.9	1133.2	1313.2	1136.4	1170	1052.2	1295.5	1128.1	905.5	916.6	875.4	766.7	873	1135.2	1069.9	942.5	1147.9	1085.4	1001	869.1	1090.1	9	9	9	9	9	9	9	9	9	9	9	9	9	9	High	High	High	High	High	High	High	High	High	High	High	High	High	High
F6SBQ6, Q8K1C0	Q8K1C0	Q8K1C0	Q8K1C0	Q8K1C0	Angel2	Protein angel homolog 2	FALSE	FALSE	reviewed	3	26	High	12	12	12	Mouse	FALSE	8 v 6	-0.0874221	0.0275612	0.0744169	14 samples	0.711562	-0.0868325	0.0182749	0.0457428	9.49685	9.29255	9.3199	9.27729	9.15634	9.05907	9.53722	9.56186	9.36676	9.48784	9.5218	9.3097	9.23506	9.40642	9.49685	9.5632	9.55555	9.47168	9.60381	9.42668	9.62808	9.62498	9.63245	9.68194	9.58796	9.53469	9.51076	9.65553	95	99.4	98.9	93.3	102.3	90.5	104	103.8	104.3	108	101.2	97.5	95.9	106	722.5	756.5	752.5	710	778.1	688.2	791.3	789.6	793.7	821.4	769.6	741.7	729.5	806.5	722.5	627.1	639.1	620.5	570.6	533.4	743	755.8	660.2	718	735.1	634.6	602.6	678.6	8	8	8	8	8	8	8	8	8	8	8	8	8	8	High	High	High	High	High	High	High	High	High	High	High	High	High	High
A0A087WQA1, A0A087WRP5, A0A087WS26, A0A0R4J2B7, Q8BLX9, Q8BZN6	A0A087WRP5, Q8BZN6	Q8BZN6	A0A087WRP5	Q8BZN6	Dock10	Dedicator of cytokinesis protein 10 (Zizimin-3)	FALSE	TRUE	reviewed	5	4	High	10	10	9	Mouse	FALSE	8 v 6	0.098963	0.0115896	0.0416147	14 samples	0.780452	0.0873875	0.018296	0.0457801	8.6851	8.48099	8.41785	8.41363	8.2555	8.34385	8.50859	8.49705	8.2317	8.38068	8.52435	8.37721	8.24555	8.49665	8.6851	8.75154	8.65392	8.60807	8.70287	8.71149	8.59917	8.56033	8.49785	8.57478	8.59059	8.60251	8.52121	8.74584	103.8	108.7	101.6	98.4	105.1	105.7	97.8	95.2	91.2	96.2	97.2	98	92.7	108.3	411.6	431	402.8	390.2	416.7	419.2	387.8	377.5	361.5	381.3	385.5	388.7	367.4	429.3	411.6	357.3	342	341	305.6	324.9	364.2	361.3	300.6	333.3	368.2	332.5	303.5	361.2	4	4	4	4	4	4	4	4	4	4	4	4	4	4	High	High	High	High	High	High	High	High	High	High	High	High	High	High
B9EIZ7, Q920M5	B9EIZ7, Q920M5	Q920M5	Q920M5	Q920M5	Coro6	Coronin-6 (Coronin-like protein E) (Clipin-E)	FALSE	FALSE	reviewed	3	4	High	3	4	1	Mouse	FALSE	8 v 6	0.139523	0.0127344	0.0441865	14 samples	0.618766	0.139523	0.0183163	0.0458154	6.93899	6.7879	6.76421	6.93428	6.57289	6.63662	6.80219	6.81121	6.77742	6.64962	6.70598	6.78005	6.66676	6.46107	6.93899	7.05853	7	7.12825	7.02126	7.0045	6.8936	6.87406	7.0433	6.84423	6.77215	7.0045	6.94251	6.71149	99.3	107.8	103.5	113.2	105.1	103.9	96.2	94.9	106.7	92.9	88.4	103.9	99.5	84.8	122.7	133.3	128	139.9	129.9	128.4	118.9	117.3	131.9	114.9	109.3	128.4	123	104.8	122.7	110.5	108.7	122.3	95.2	99.5	111.6	112.3	109.7	100.4	104.4	109.9	101.6	88.1	1	1	1	1	1	1	1	1	1	1	1	1	1	1	High	High	High	High	High	High	High	High	High	High	High	High	High	High
A0A2R8VH99, Q8VHN8	Q8VHN8	Q8VHN8	Q8VHN8	Q8VHN8	Nudt16l1	Tudor-interacting repair regulator protein (NUDT16-like protein 1) (Protein syndesmos)	FALSE	FALSE	reviewed	4	33	High	6	6	5	Mouse	FALSE	8 v 6	-0.168024	0.0452131	0.103704	14 samples	0.753023	-0.160386	0.0183358	0.0458453	7.40939	6.87529	6.73471	7.04876	6.61176	6.74819	7.24603	7.26209	7.15076	7.21335	7.13955	7.00113	6.97728	7.18388	7.40939	7.14568	6.97039	7.24317	7.05853	7.11686	7.33628	7.32553	7.41616	7.40684	7.20653	7.22593	7.25267	7.43296	110.9	92.4	81.8	98.8	87	90.5	105.4	104.6	111.4	110.7	96.3	97.7	99.5	112.7	170	141.6	125.4	151.5	133.3	138.8	161.6	160.4	170.8	169.7	147.7	149.7	152.5	172.8	170	117.4	106.5	132.4	97.8	107.5	151.8	153.5	142.1	148.4	141	128.1	126	145.4	3	3	3	3	3	3	3	3	3	3	3	3	3	3	High	High	High	High	High	High	High	High	High	High	High	High	High	High
Q9CQJ8	Q9CQJ8	Q9CQJ8	Q9CQJ8	Q9CQJ8	Ndufb9	NADH dehydrogenase [ubiquinone] 1 beta subcomplex subunit 9 (Complex I-B22) (CI-B22) (NADH-ubiquinone oxidoreductase B22 subunit)	FALSE	FALSE	reviewed	3	74	High	10	18	10	Mouse	FALSE	8 v 6	-0.144923	0.0992235	0.18162	14 samples	0.769498	-0.187045	0.0183406	0.0458453	9.25172	9.09487	9.03067	9.05907	9.14797	9.08321	9.41045	9.24769	9.07119	9.47978	9.57403	9.15406	9.20188	9.50064	9.25172	9.36545	9.26632	9.25337	9.59526	9.4508	9.50144	9.31084	9.33695	9.67384	9.64024	9.37916	9.47776	9.7497	86.8	93.9	87.7	86.9	110.2	99.7	103.2	90.5	92.1	116.3	113.6	94.8	101.6	122.6	609.6	659.6	615.8	610.3	773.5	699.8	724.8	635.1	646.7	816.8	798	665.9	713	860.9	609.6	546.8	523	533.4	567.3	542.4	680.5	607.9	537.9	714	762.2	569.7	588.9	724.4	5	5	5	5	5	5	5	5	5	5	5	5	5	5	High	High	High	High	High	High	High	High	High	High	High	High	High	High
D3YXK2, S4R1M2, S4R2Q5	D3YXK2, S4R1M2	D3YXK2	D3YXK2	D3YXK2	Safb	Scaffold attachment factor B1 (SAF-B1)	FALSE	FALSE	reviewed	5	23	High	18	19	13	Mouse	FALSE	8 v 6	-0.246049	0.045911	0.104838	14 samples	0.711101	-0.28043	0.0183522	0.0458584	9.63536	9.38241	9.29715	9.25927	9.52219	9.51392	9.76305	9.77231	9.45533	9.64259	9.88341	9.62936	10.1204	9.7733	9.63536	9.65302	9.53294	9.45368	9.96953	9.88157	9.85378	9.83542	9.7211	9.83668	9.94968	9.85456	10.3963	10.0224	86.4	87.5	80.5	76.2	108.9	102.5	100.5	99.2	91.7	99.3	107.4	100.6	146.4	113	795.3	805.1	740.8	701.2	1002.6	943.3	925.3	913.6	844	914.4	988.9	925.8	1347.7	1040	795.3	667.4	629.1	612.8	735.3	731.1	868.9	874.5	702	799.3	944.5	792	1113.1	875.1	9	9	9	9	9	9	9	9	9	9	9	9	9	9	High	High	High	High	High	High	High	High	High	High	High	High	High	High
Q9WVI9	Q9WVI9	Q9WVI9	Q9WVI9	Q9WVI9	Mapk8ip1	C-Jun-amino-terminal kinase-interacting protein 1 (JIP-1) (JNK-interacting protein 1) (Islet-brain-1) (IB-1) (JNK MAP kinase scaffold protein 1) (Mitogen-activated protein kinase 8-interacting protein 1)	FALSE	TRUE	reviewed	5	32	High	20	22	20	Mouse	FALSE	8 v 6	0.0839057	0.0442055	0.102025	14 samples	0.743998	0.0960238	0.0183582	0.0458584	10.4834	10.1369	10.1025	10.2295	9.92881	10.0181	10.2613	10.4013	10.153	10.0573	10.1706	10.0543	10.0466	9.97413	10.4834	10.4076	10.3383	10.4239	10.3762	10.3855	10.352	10.4645	10.4188	10.2515	10.2367	10.2794	10.3224	10.2233	109.2	103.6	98.7	104.8	101.4	102	99.7	107.8	104.4	93	92	94.8	97.6	91.2	1431.6	1358.3	1294.6	1373.7	1329.1	1337.7	1307	1413	1368.9	1219	1206.6	1242.8	1280.4	1195.4	1431.6	1125.9	1099.4	1200.6	974.7	1036.9	1227.3	1352.4	1138.6	1065.5	1152.5	1063.3	1057.6	1005.8	14	14	14	14	14	14	14	14	14	14	14	14	14	14	High	High	High	High	High	High	High	High	High	High	High	High	High	High
B1AR76, B1B0B3, F7C0F2, F7CPM1, Q0VF62, Q5SWI1, Q8CCN5	Q0VF62, Q8CCN5	Q8CCN5	Q8CCN5	Q8CCN5	Bcas3	BCAS3 microtubule associated cell migration factor (Breast carcinoma-amplified sequence 3 homolog) (K20D4) (Protein rudhira)	FALSE	FALSE	reviewed	5	20	High	15	15	14	Mouse	FALSE	8 v 6	0.0949057	0.0191486	0.0581051	14 samples	0.674953	0.101607	0.0183758	0.0458868	9.91124	9.7211	9.68124	9.79067	9.46822	9.54284	9.82257	9.91049	9.61949	9.54612	9.74231	9.64187	9.56548	9.47025	9.91124	9.99181	9.91707	9.98499	9.91558	9.91034	9.91334	9.9737	9.88524	9.74029	9.80864	9.86697	9.84141	9.71922	101.7	107.6	102.1	107.1	102	101.7	101.9	106.2	99.9	90.4	94.7	98.7	96.9	89.1	962.9	1018.2	966.8	1013.4	965.8	962.3	964.3	1005.5	945.7	855.3	896.8	933.8	917.4	842.9	962.9	844	821	885.7	708.3	745.9	905.5	962.4	786.6	747.6	856.5	798.9	757.7	709.3	8	8	8	8	8	8	8	8	8	8	8	8	8	8	High	High	High	High	High	High	High	High	High	High	High	High	High	High
Q9CQ62	Q9CQ62	Q9CQ62	Q9CQ62	Q9CQ62	Decr1	2,4-dienoyl-CoA reductase [(3E)-enoyl-CoA-producing], mitochondrial (EC 1.3.1.124) (2,4-dienoyl-CoA reductase [NADPH]) (4-enoyl-CoA reductase [NADPH])	FALSE	FALSE	reviewed	4	37	High	11	16	11	Mouse	FALSE	8 v 6	-0.132576	0.0200716	0.059851	14 samples	0.618366	-0.132576	0.0184134	0.0459629	10.1782	9.96362	10.0013	9.85674	9.87437	9.80074	10.1957	10.1699	9.93221	10.2318	10.3862	10.1109	10.0512	10.1398	10.1782	10.2342	10.2371	10.0511	10.3217	10.1683	10.2866	10.2333	10.1981	10.4258	10.4524	10.3359	10.327	10.3889	93.3	97	97.2	85.4	103.1	92.7	100.6	96.9	94.6	110.8	112.8	104.1	103.5	108	1158.6	1204.5	1206.9	1060.9	1279.8	1150.7	1249	1203.7	1174.7	1375.6	1401.2	1292.5	1284.5	1340.8	1158.6	998.5	1024.9	927.2	938.6	891.9	1172.8	1152	977	1202.5	1338.3	1105.8	1061	1128.2	9	9	9	9	9	9	9	9	9	9	9	9	9	9	High	High	High	High	High	High	High	High	High	High	High	High	High	High
A0A0G2JEJ0, A0A0G2JGZ5, D9J2Z9, D9J300, D9J301, D9J302, D9J303, E9PYJ9, E9Q8P5, F8WJI6, Q3TJD7, Q8CI51, Q9CRA2, Q9JKS4	Q8CI51	Q8CI51	Q8CI51	Q8CI51	Pdlim5	PDZ and LIM domain protein 5 (Enigma homolog) (Enigma-like PDZ and LIM domains protein)	FALSE	TRUE	reviewed	5	26	High	14	15	14	Mouse	FALSE	8 v 6	0.11692	0.0145244	0.0482668	14 samples	0.623856	0.117057	0.018422	0.0459629	9.38024	9.20041	9.08667	9.15456	9.03232	8.98157	9.26444	9.22689	9.08693	9.03122	9.12205	9.10171	9.0607	8.8759	9.38024	9.47107	9.3226	9.34895	9.47958	9.34917	9.35535	9.29002	9.35271	9.22545	9.18809	9.32688	9.33673	9.1249	103.7	110.4	99.6	101.4	111.1	101.5	101.9	97.4	101.7	93.1	90.8	99.9	100.6	86.9	666.4	709.7	640.3	652.1	713.9	652.2	655	626	653.8	598.6	583.3	642.2	646.6	558.3	666.4	588.3	543.7	569.9	523.6	505.5	615	599.2	543.8	523.2	557.2	549.4	534	469.8	6	6	6	6	6	6	6	6	6	6	6	6	6	6	High	High	High	High	High	High	High	High	High	High	High	High	High	High
P30412	P30412	P30412	P30412	P30412	Ppic	Peptidyl-prolyl cis-trans isomerase C (PPIase C) (EC 5.2.1.8) (Cyclophilin C) (Rotamase C)	FALSE	FALSE	reviewed	4	19	High	4	14	3	Mouse	FALSE	8 v 6	-0.195559	0.011194	0.0409143	14 samples	0.741082	-0.179851	0.0184281	0.0459629	7.76354	7.60733	7.56224	7.58646	7.36019	7.20848	7.70736	7.80735	7.85798	7.85736	8.02569	7.71012	7.80025	7.507	7.76354	7.87836	7.79831	7.7807	7.80735	7.57592	7.79766	7.87098	8.1236	8.05148	8.0917	7.93546	8.07628	7.75622	91.8	99.4	94	92.9	94.6	80.6	94	98.9	117.8	112.1	115.2	103.4	114	91.3	217.3	235.3	222.6	219.9	224	190.8	222.5	234.1	278.9	265.3	272.8	244.8	269.9	216.2	217.3	195	189	192.2	164.3	147.9	209	224	232	231.9	260.6	209.4	222.9	181.9	2	2	2	2	2	2	2	2	2	2	2	2	2	2	High	High	High	High	High	High	High	High	High	High	High	High	High	High
Q810B6	Q810B6	Q810B6	Q810B6	Q810B6	Ankfy1	Rabankyrin-5 (Rank-5) (Ankyrin repeat and FYVE domain-containing protein 1) (Ankyrin repeats hooked to a zinc finger motif)	FALSE	FALSE	reviewed	5	28	High	30	32	30	Mouse	FALSE	8 v 6	0.0899768	0.106089	0.190421	14 samples	0.775582	0.118895	0.0184311	0.0459629	11.7471	11.424	11.4784	11.5478	11.1096	11.22	11.4885	11.6285	11.4808	11.3075	11.4058	11.4145	11.338	11.1764	11.7471	11.6946	11.7142	11.7421	11.5569	11.5875	11.5793	11.6917	11.7466	11.5016	11.472	11.6395	11.6139	11.4255	108.8	104.9	106.3	108.4	95.3	97.4	96.8	104.7	108.7	91.7	89.9	100.9	99.2	87	3437.5	3314.6	3360	3425.5	3012.9	3077.5	3060	3308	3436.3	2899.6	2840.7	3190.4	3134.2	2750.6	3437.5	2747.6	2853.3	2993.9	2209.6	2385.4	2873.4	3166.1	2858.1	2534.5	2713.3	2729.6	2588.7	2314.4	23	23	23	23	23	23	23	23	23	23	23	23	23	23	High	High	High	High	High	High	High	High	High	High	High	High	High	High
Q571E4, Q8CC47	Q571E4	Q571E4	Q571E4	Q571E4	Galns	N-acetylgalactosamine-6-sulfatase (EC 3.1.6.4) (Chondroitinsulfatase) (Chondroitinase) (Galactose-6-sulfate sulfatase) (N-acetylgalactosamine-6-sulfate sulfatase) (GalNAc6S sulfatase)	FALSE	FALSE	reviewed	4	13	High	7	7	6	Mouse	FALSE	8 v 6	-0.124527	0.0241198	0.0676085	14 samples	0.618186	-0.124527	0.0184572	0.0460125	8.66888	8.38802	8.28448	8.35403	8.28401	8.14211	8.50422	8.75355	8.47654	8.48583	8.71768	8.47249	8.42333	8.58233	8.66888	8.65893	8.52042	8.54805	8.73132	8.50978	8.59507	8.81698	8.74214	8.67983	8.78365	8.69766	8.6994	8.83131	99.2	98.5	89.5	91.2	103.6	88.8	94.2	109.9	104.4	99.9	107.4	101.2	101.3	111	407	404.2	367.2	374.3	425	364.5	386.7	451	428.2	410.1	440.7	415.2	415.7	455.5	407	335	311.8	327.2	311.7	282.5	363.1	431.6	356.2	358.5	421	355.2	343.3	383.3	4	4	4	4	4	4	4	4	4	4	4	4	4	4	High	High	High	High	High	High	High	High	High	High	High	High	High	High
A0A1L1SSV8	A0A1L1SSV8	A0A1L1SSV8	A0A1L1SSV8	A0A1L1SSV8	Taok2	non-specific serine/threonine protein kinase (EC 2.7.11.1)	FALSE	FALSE	unreviewed	2	20	High	8	8	7	Mouse	FALSE	8 v 6	0.0604227	0.0130165	0.044858	14 samples	0.618023	0.0604227	0.018497	0.0460961	8.85331	8.63699	8.63735	8.69418	8.44087	8.52435	8.75522	8.85331	8.53333	8.61066	8.80864	8.57478	8.50104	8.51964	8.85331	8.90779	8.87314	8.88844	8.88813	8.89209	8.84612	8.91678	8.79896	8.80478	8.87498	8.79961	8.77709	8.76885	100.2	104.1	101.6	102.7	102.7	102.9	99.7	104.7	96.5	96.9	101.7	96.6	95.1	94.5	462.5	480.3	468.9	473.9	473.8	475.1	460.2	483.3	445.4	447.2	469.5	445.6	438.7	436.2	462.5	398.1	398.2	414.2	347.5	368.2	432.1	462.5	370.5	390.9	448.4	381.3	362.3	367	5	5	5	5	5	5	5	5	5	5	5	5	5	5	High	High	High	High	High	High	High	High	High	High	High	High	High	High
A0A1D5RLX9, Q8BWH0	A0A1D5RLX9, Q8BWH0	Q8BWH0	A0A1D5RLX9	Q8BWH0	Slc38a7	Sodium-coupled neutral amino acid transporter 7 (Solute carrier family 38 member 7)	TRUE	FALSE	reviewed	5	9	High	4	4	4	Mouse	FALSE	8 v 6	-0.123109	0.0393879	0.0946762	14 samples	0.84786	-0.103927	0.0185199	0.0461273	7.25361	6.90448	7.08852	7.11894	6.60437	6.85549	7.15684	7.24508	7.15987	7.13853	7.37069	7.10957	7.19377	6.96924	7.25361	7.17592	7.32463	7.31288	7.05202	7.22304	7.24793	7.30834	7.42543	7.33271	7.43713	7.33539	7.46923	7.2182	97	91.9	101.8	101	84.3	95	96.6	100.7	109.2	102.4	110.1	102.6	112.6	94.6	152.6	144.6	160.3	159	132.7	149.4	152	158.5	171.9	161.2	173.3	161.5	177.2	148.9	152.6	119.8	136.1	139	97.3	115.8	142.7	151.7	143	140.9	165.5	138.1	146.4	125.3	2	2	2	2	2	2	2	2	2	2	2	2	2	2	High	High	High	High	High	High	High	High	High	High	High	High	High	High
A0A0N4SVE5, Q9DCM2	Q9DCM2	Q9DCM2	Q9DCM2	Q9DCM2	Gstk1	Glutathione S-transferase kappa 1 (EC 2.5.1.18) (GST 13-13) (GST class-kappa) (GSTK1-1) (mGSTK1) (Glutathione S-transferase subunit 13)	FALSE	FALSE	reviewed	5	51	High	10	10	10	Mouse	FALSE	8 v 6	-0.0984421	0.0124417	0.0434489	14 samples	0.624358	-0.0986251	0.0185219	0.0461273	8.8645	8.68054	8.66534	8.68895	8.46148	8.57024	8.8205	8.86511	8.65428	8.91079	9.04658	8.837	8.70598	8.77939	8.8645	8.95099	8.90117	8.88325	8.90869	8.93782	8.91139	8.92837	8.91976	9.10512	9.1127	9.06178	8.98185	9.02846	93.2	99	95.6	94.4	96.1	98	96.3	97.4	96.8	110.1	110.7	106.9	101.1	104.4	466.1	494.9	478.1	472.2	480.6	490.4	481.5	487.2	484.3	550.7	553.6	534.4	505.6	522.2	466.1	410.3	406	412.7	352.5	380.1	452.1	466.3	402.9	481.3	528.8	457.3	417.6	439.4	7	7	7	7	7	7	7	7	7	7	7	7	7	7	High	High	High	High	High	High	High	High	High	High	High	High	High	High
A0A1B0GX81, G3UYQ2, G3UZT6, Q3UF95, Q9Z1R2, S4R224	Q3UF95, Q9Z1R2	Q9Z1R2	Q9Z1R2	Q9Z1R2	Bag6	Large proline-rich protein BAG6 (BAG family molecular chaperone regulator 6) (BCL2-associated athanogene 6) (BAG-6) (HLA-B-associated transcript 3) (Protein Scythe)	FALSE	TRUE	reviewed	5	31	High	30	39	14	Mouse	FALSE	8 v 6	0.0543475	0.0227268	0.0649794	14 samples	0.699646	0.0580491	0.0185282	0.0461273	11.3377	11.0806	11.0789	11.1701	10.834	10.9784	11.1506	11.2282	10.9833	11.1039	11.1876	11.1352	11.0413	10.9653	11.3377	11.3513	11.3147	11.3644	11.2814	11.3458	11.2414	11.2915	11.2491	11.2981	11.2538	11.3602	11.3172	11.2143	102.5	103.5	100.9	104.4	98.6	103.1	95.9	99.3	96.4	99.7	96.7	104.1	101	94.1	2588.2	2612.6	2547.2	2636.4	2489	2602.8	2421	2506.6	2433.9	2518	2441.9	2628.9	2551.6	2376	2588.2	2165.7	2163.1	2304.2	1825.4	2017.5	2273.4	2399	2024.4	2201	2332.4	2249.2	2107.5	1999.3	22	22	22	22	22	22	22	22	22	22	22	22	22	22	High	High	High	High	High	High	High	High	High	High	High	High	High	High
A0A140LHQ9, A0A140LJ61, A0A140LJ79, Q70IV5	Q70IV5	Q70IV5	Q70IV5	Q70IV5	Synm	Synemin (Desmuslin)	FALSE	FALSE	reviewed	5	3	High	5	5	5	Mouse	FALSE	8 v 6	0.226423	0.0206933	0.0611035	14 samples	0.617867	0.226423	0.018535	0.0461289	5.66107	5.49185	5.66391	5.75756	5.61765	5.66107	5.74147	5.80219	5.43962	5.50779	5.36457	5.40939	5.41954	5.23266	5.66107	5.76288	5.89966	5.95187	6.06609	6.02901	5.83289	5.86542	5.70598	5.70321	5.42962	5.63517	5.69488	5.4822	92.3	99.1	108.8	113	122.1	119.1	103.9	106.2	95.2	95	78.7	90.7	94.5	81.4	50.6	54.3	59.7	61.9	67	65.3	57	58.3	52.2	52.1	43.1	49.7	51.8	44.7	50.6	45	50.7	54.1	49.1	50.6	53.5	55.8	43.4	45.5	41.2	42.5	42.8	37.6	1	1	1	1	1	1	1	1	1	1	1	1	1	1	High	High	High	High	High	High	High	High	High	High	High	High	High	High
Q922Q8	Q922Q8	Q922Q8	Q922Q8	Q922Q8	Lrrc59	Leucine-rich repeat-containing protein 59 [Cleaved into: Leucine-rich repeat-containing protein 59, N-terminally processed]	TRUE	FALSE	reviewed	3	61	High	19	39	19	Mouse	FALSE	8 v 6	-0.0976162	0.0663774	0.1355	14 samples	0.780032	-0.115825	0.0185476	0.0461446	11.6551	11.3989	11.5397	11.5367	11.3283	11.3386	11.6342	11.6082	11.413	11.6713	11.9325	11.5814	11.5654	11.6954	11.6551	11.6696	11.7755	11.7309	11.7757	11.7061	11.725	11.6714	11.6788	11.8654	11.9986	11.8065	11.8413	11.9445	91.8	92.7	99.8	96.8	99.8	95.1	96.4	92.9	93.3	106.2	116.5	102	104.5	112.2	3225.1	3257.6	3505.7	3399.1	3506.1	3341.1	3385.1	3261.7	3278.4	3731.1	4092.1	3581.9	3669.3	3941.4	3225.1	2700.3	2977.1	2970.9	2571.3	2589.7	3178.6	3121.8	2726.8	3261.4	3908.7	3064.5	3030.6	3316.4	17	17	17	17	17	17	17	17	17	17	17	17	17	17	High	High	High	High	High	High	High	High	High	High	High	High	High	High
D3YUV6, D3YWH9, D3Z673, F7CJS8, Q6ZWN5, Q9CXW7	Q6ZWN5	Q6ZWN5	Q6ZWN5	Q6ZWN5	Rps9	Small ribosomal subunit protein uS4 (40S ribosomal protein S9)	FALSE	TRUE	reviewed	5	47	High	12	19	12	Mouse	FALSE	8 v 6	-0.162098	0.0207999	0.0612093	14 samples	0.702447	-0.168942	0.0185853	0.0462228	10.6673	10.5687	10.5619	10.6853	10.3285	10.3541	10.7337	10.8246	10.3962	10.8611	11.0204	10.7345	10.7245	10.8136	10.6673	10.8394	10.7977	10.8795	10.7758	10.7217	10.8246	10.8878	10.6619	11.0551	11.0865	10.9596	11.0004	11.0627	86.3	97.3	94.5	100	93.1	89.6	96.3	100.6	86	113	115.4	105.7	108.7	113.5	1626.2	1832.2	1780	1883.9	1753.2	1688.7	1813.5	1894.7	1620.1	2127.8	2174.6	1991.5	2048.5	2138.9	1626.2	1518.8	1511.6	1646.6	1285.8	1308.9	1702.8	1813.5	1347.6	1860	2077.1	1703.8	1692	1799.8	10	10	10	10	10	10	10	10	10	10	10	10	10	10	High	High	High	High	High	High	High	High	High	High	High	High	High	High
E9PYS1, Q60987	Q60987	Q60987	Q60987	Q60987	Foxg1	Forkhead box protein G1 (FoxG1) (Brain factor 1) (BF-1) (BF1) (Forkhead-related protein FKHL1)	FALSE	FALSE	reviewed	5	8	High	3	4	3	Mouse	FALSE	8 v 6	-0.21575	0.0551867	0.118539	14 samples	0.748807	-0.255947	0.0185917	0.0462233	6.61324	6.22689	6.46107	6.5157	6.38024	6.51728	6.73471	6.40088	6.50303	6.93428	7.09592	6.8125	6.60288	6.8505	6.61324	6.49665	6.69766	6.71012	6.82782	6.88387	6.82528	6.46434	6.76951	7.12825	7.16189	7.03782	6.87897	7.09908	85.2	78.6	90.3	91.2	98.9	102.8	98.7	76.9	94.9	121.7	124.7	114.4	102.4	119.3	97.9	90.3	103.8	104.7	113.6	118.1	113.4	88.3	109.1	139.9	143.2	131.4	117.7	137.1	97.9	74.9	88.1	91.5	83.3	91.6	106.5	84.5	90.7	122.3	136.8	112.4	97.2	115.4	2	2	2	2	2	2	2	2	2	2	2	2	2	2	High	High	High	High	High	High	High	High	High	High	High	High	High	High
A0A338P6A6, A0A338P6C0, A0A338P6F5, A0A338P7E0, Q9Z321	Q9Z321	Q9Z321	Q9Z321	Q9Z321	Top3b	DNA topoisomerase 3-beta-1 (EC 5.6.2.1) (DNA topoisomerase III beta-1)	FALSE	FALSE	reviewed	4	19	High	13	13	13	Mouse	FALSE	8 v 6	-0.0905857	0.0153891	0.0502164	14 samples	0.617582	-0.0905857	0.0186048	0.0462402	9.0182	8.70425	8.65392	8.78888	8.44336	8.604	8.83162	8.99774	8.78529	8.94339	8.99915	8.82464	8.82241	8.72758	9.0182	8.9747	8.88966	8.98299	8.89087	8.97154	8.92244	9.06097	9.05121	9.1375	9.06528	9.04958	9.0983	8.97671	100.7	97.7	92.1	98.3	92.2	97.5	94.2	103.7	103	109.4	104	102.9	106.4	97.8	518.5	503.1	474.3	506	474.7	502	485.2	534.1	530.5	563.2	535.7	529.9	548.1	503.8	518.5	417.1	402.8	442.3	348.1	389.1	455.6	511.2	441.2	492.3	511.7	453.4	452.7	423.9	7	7	7	7	7	7	7	7	7	7	7	7	7	7	High	High	High	High	High	High	High	High	High	High	High	High	High	High
A0A0U1RPK2, A0A0U1RQ12, P97470	P97470	P97470	P97470	P97470	Ppp4c	Serine/threonine-protein phosphatase 4 catalytic subunit (PP4C) (Pp4) (EC 3.1.3.16) (Protein phosphatase X) (PP-X)	FALSE	FALSE	reviewed	5	25	High	5	6	4	Mouse	FALSE	8 v 6	-0.117256	0.0672267	0.136781	14 samples	0.867796	-0.107436	0.0186117	0.046242	8.43921	7.96809	8.23649	8.17941	7.80735	7.92006	8.22497	8.29646	8.18438	8.20163	8.52865	8.39874	8.29646	8.13237	8.43921	8.23888	8.47249	8.37374	8.25503	8.28771	8.3156	8.35975	8.45039	8.39575	8.5947	8.62388	8.57251	8.38154	101.6	88.4	104	97.1	89.4	91.5	93.3	96.1	102.4	98.6	113.2	115.5	111.4	97.6	347.1	302.1	355.2	331.7	305.5	312.5	318.6	328.5	349.8	336.8	386.6	394.5	380.7	333.5	347.1	250.4	301.6	289.9	224	242.2	299.2	314.4	290.9	294.4	369.3	337.5	314.4	280.6	4	4	4	4	4	4	4	4	4	4	4	4	4	4	High	High	High	High	High	High	High	High	High	High	High	High	High	High
A0A0U1RQ55, Q78JW9	Q78JW9	Q78JW9	Q78JW9	Q78JW9	Ubfd1	Ubiquitin domain-containing protein UBFD1	FALSE	FALSE	reviewed	2	39	High	12	17	12	Mouse	FALSE	8 v 6	0.122323	0.0349821	0.0875024	14 samples	0.717234	0.139276	0.0186606	0.0463479	10.6626	10.441	10.4495	10.5365	10.2422	10.2456	10.4855	10.6765	10.4852	10.3168	10.3926	10.2906	10.2784	10.1226	10.6626	10.7117	10.6853	10.7308	10.6896	10.6131	10.5764	10.7397	10.751	10.5111	10.4588	10.5157	10.5543	10.3717	103.2	106.8	104.9	108.2	105.2	99.8	97.2	108.9	109.8	92.9	89.6	93.2	95.8	84.4	1620.9	1677	1646.6	1699.4	1651.5	1566.2	1526.9	1709.9	1723.4	1459.3	1407.4	1464	1503.7	1324.9	1620.9	1390.1	1398.3	1485.3	1211.2	1214	1433.7	1636.6	1433.4	1275.5	1344.3	1252.5	1242	1114.8	10	10	10	10	10	10	10	10	10	10	10	10	10	10	High	High	High	High	High	High	High	High	High	High	High	High	High	High
Q9CU65	Q9CU65	Q9CU65	Q9CU65	Q9CU65	Zmym2	Zinc finger MYM-type protein 2 (Zinc finger protein 198)	FALSE	FALSE	reviewed	3	2	High	2	2	1	Mouse	FALSE	8 v 6	-0.209444	0.051084	0.112903	14 samples	0.795174	-0.226369	0.0186732	0.0463635	6.1127	5.81506	5.99774	5.9542	5.69209	5.71973	5.97957	6	5.74953	6.28355	6.51728	6.37678	6.23458	6.17792	6.1127	6.08534	6.23266	6.14771	6.13955	6.08746	6.07039	6.06393	6.01569	6.47735	6.58346	6.6014	6.51096	6.42626	89.7	88.1	97.5	91.9	91.4	88.1	87.1	86.7	83.9	115.6	124.4	125.9	118.2	111.5	69.2	67.9	75.2	70.9	70.5	68	67.2	66.9	64.7	89.1	95.9	97.1	91.2	86	69.2	56.3	63.9	62	51.7	52.7	63.1	64	53.8	77.9	91.6	83.1	75.3	72.4	1	1	1	1	1	1	1	1	1	1	1	1	1	1	High	High	High	High	High	High	High	High	High	High	High	High	High	High
A0A0A0MQ88, Q8K4R4, X1WI19	Q8K4R4	Q8K4R4	Q8K4R4	Q8K4R4	Pitpnc1	Cytoplasmic phosphatidylinositol transfer protein 1 (Mammalian rdgB homolog beta) (M-rdgB beta) (MrdgBbeta) (mM-rdgBbeta) (Retinal degeneration B homolog beta) (RdgBbeta)	FALSE	FALSE	reviewed	5	61	High	18	21	18	Mouse	FALSE	8 v 6	0.149535	0.0223646	0.0642311	14 samples	0.708282	0.158506	0.018681	0.0463674	11.0311	10.8934	10.9789	11.0015	10.7452	10.7118	10.9559	10.9995	10.7982	10.6257	10.9784	10.7899	10.8841	10.5117	11.0311	11.164	11.2146	11.1957	11.1925	11.0793	11.0467	11.0627	11.064	10.8198	11.0446	11.0149	11.16	10.7608	97.6	107	110.8	109.4	109.1	100.9	98.6	99.7	99.8	84.3	98.5	96.5	106.7	80.9	2092.7	2294.6	2376.5	2345.6	2340.4	2163.7	2115.4	2139	2140.9	1807.5	2112.3	2069.3	2288.2	1735.1	2092.7	1902.1	2018.2	2050.1	1716.4	1677.1	1986.3	2047.3	1780.7	1580	2017.6	1770.4	1889.9	1459.9	14	14	14	14	14	14	14	14	14	14	14	14	14	14	High	High	High	High	High	High	High	High	High	High	High	High	High	High
Q61189, Q923F1	Q61189, Q923F1	Q61189	Q61189	Q61189	Clns1a	Methylosome subunit pICln (Chloride channel, nucleotide sensitive 1A) (Chloride conductance regulatory protein ICln) (I(Cln)) (Chloride ion current inducer protein) (ClCI)	FALSE	FALSE	reviewed	4	12	Medium	2	2	2	Mouse	FALSE	8 v 6	0.246555	0.0370723	0.0908585	14 samples	0.616992	0.246555	0.0187498	0.0465225	6.36457	6.2211	6.26866	6.3733	6.43796	5.89482	6.21529	6.32373	6.02015	5.88996	6.2384	5.9542	6.1819	5.8802	6.36457	6.49185	6.50462	6.56834	6.88509	6.26303	6.30561	6.38543	6.2854	6.08534	6.30378	6.17991	6.45615	6.12928	98.5	107.6	108.5	113.4	141.3	91.8	94.6	100	93.2	81.1	94.5	86.7	105	83.7	82.4	90	90.8	94.9	118.2	76.8	79.1	83.6	78	67.9	79	72.5	87.8	70	82.4	74.6	77.1	82.9	86.7	59.5	74.3	80.1	64.9	59.3	75.5	62	72.6	58.9	1	1	1	1	1	1	1	1	1	1	1	1	1	1	High	High	High	High	High	High	High	High	High	High	High	High	High	High
D3YU01, D6RCU3, F6YLP9, Q8BUL6	D3YU01, Q8BUL6	Q8BUL6	D3YU01	Q8BUL6	Plekha1	Pleckstrin homology domain-containing family A member 1 (PH domain-containing family A member 1) (Tandem PH domain-containing protein 1) (TAPP-1)	FALSE	FALSE	reviewed	5	9	High	3	3	3	Mouse	FALSE	8 v 6	0.160781	0.0309173	0.0803771	14 samples	0.743807	0.168973	0.0187626	0.0465387	6.9542	6.96	6.75489	6.88996	6.58796	6.66249	6.90929	6.94017	6.74953	6.75221	6.53916	6.50144	6.66249	6.66534	6.9542	7.23074	6.99095	7.08428	7.03562	7.03012	7	7.00338	7.01458	6.94603	6.60585	6.72656	6.93782	6.91409	99	119.9	101.5	108.3	104.7	104.3	102.2	102.4	103.2	98.4	77.7	84.5	97.8	96.2	124	150.2	127.2	135.7	131.2	130.7	128	128.3	129.3	123.3	97.4	105.9	122.6	120.6	124	124.5	108	118.6	96.2	101.3	120.2	122.8	107.6	107.8	93	90.6	101.3	101.5	2	2	2	2	2	2	2	2	2	2	2	2	2	2	High	High	High	High	High	High	High	High	High	High	High	High	High	High
A0A1W2P7T1, P12382	P12382	P12382	P12382	P12382	Pfkl	ATP-dependent 6-phosphofructokinase, liver type (ATP-PFK) (PFK-L) (EC 2.7.1.11) (6-phosphofructokinase type B) (Phosphofructo-1-kinase isozyme B) (PFK-B) (Phosphohexokinase)	FALSE	FALSE	reviewed	5	34	High	23	34	17	Mouse	FALSE	8 v 6	0.142457	0.0133993	0.0456551	14 samples	0.616806	0.142457	0.0187958	0.0465965	10.7661	10.4469	10.519	10.6192	10.1793	10.4415	10.5732	10.6594	10.4717	10.2452	10.4793	10.4477	10.3184	10.219	10.7661	10.7176	10.7548	10.8135	10.6266	10.809	10.664	10.7226	10.7374	10.4393	10.5454	10.6727	10.5943	10.4681	106.8	103.3	106	110.4	97	110	99.5	103.6	104.7	85.2	91.7	100.1	94.8	86.9	1741.5	1683.9	1727.9	1799.6	1581	1794.1	1622.5	1689.7	1707.2	1388.5	1494.5	1632.3	1546	1416.5	1741.5	1395.8	1467.4	1572.9	1159.5	1390.6	1523.5	1617.3	1420	1213.7	1427.5	1396.6	1276.9	1191.9	13	13	13	13	13	13	13	13	13	13	13	13	13	13	High	High	High	High	High	High	High	High	High	High	High	High	High	High
Q8VEJ9	Q8VEJ9	Q8VEJ9	Q8VEJ9	Q8VEJ9	Vps4a	Vacuolar protein sorting-associated protein 4A (EC 3.6.4.6)	FALSE	FALSE	reviewed	5	35	High	16	16	12	Mouse	FALSE	8 v 6	0.0520946	0.245423	0.35539	14 samples	0.861056	0.0756396	0.0187984	0.0465965	10.6141	10.3566	10.4935	10.5264	10.1281	10.2113	10.4716	10.5878	10.3793	10.3229	10.5914	10.4021	10.3742	10.1509	10.6141	10.6272	10.7293	10.7207	10.5754	10.5788	10.5624	10.6511	10.645	10.5171	10.6577	10.6272	10.6501	10.3999	100.1	101	108.4	107.7	97.4	97.6	96.5	102.6	102.2	93.5	103.1	101	102.6	86.3	1567.3	1581.6	1697.6	1687.5	1525.9	1529.4	1512.2	1608	1601.3	1465.4	1615.4	1581.6	1606.9	1351.1	1567.3	1311.1	1441.6	1474.9	1119.1	1185.5	1419.9	1539	1331.9	1280.9	1542.9	1353.1	1327.2	1136.9	11	11	11	11	11	11	11	11	11	11	11	11	11	11	High	High	High	High	High	High	High	High	High	High	High	High	High	High
A0A0J9YU07, A0A0J9YUI1, A0A0J9YUR9, D3Z4U3, F8WIC2, P61087, Q3V3R8	A0A0J9YUI1, P61087	P61087	P61087	P61087	Ube2k	Ubiquitin-conjugating enzyme E2 K (EC 2.3.2.23) (E2 ubiquitin-conjugating enzyme K) (Huntingtin-interacting protein 2) (HIP-2) (Ubiquitin carrier protein) (Ubiquitin-conjugating enzyme E2-25 kDa) (Ubiquitin-conjugating enzyme E2(25K)) (Ubiquitin-conjugating enzyme E2-25K) (Ubiquitin-protein ligase)	FALSE	FALSE	reviewed	5	53	High	10	12	10	Mouse	FALSE	8 v 6	0.0862287	0.075337	0.148547	14 samples	0.75422	0.108272	0.0188286	0.0466426	10.0764	9.80929	9.88768	9.98684	9.55209	9.64602	9.97025	10.0393	9.82893	9.72622	9.83715	9.81714	9.70425	9.58928	10.0764	10.08	10.1235	10.1812	9.99944	10.0136	10.0611	10.1025	10.0946	9.92035	9.90328	10.0422	9.98	9.83826	103.1	103.3	106.5	110.8	97.7	98.7	102	105	104.4	92.5	91.4	100.7	96.4	87.4	1079.7	1082.4	1115.5	1161	1023.6	1033.7	1068.3	1099.4	1093.4	969	957.6	1054.4	1009.9	915.4	1079.7	897.2	947.3	1014.7	750.7	801.2	1003.1	1052.3	909.5	847	914.7	902.1	834.2	770.3	9	9	9	9	9	9	9	9	9	9	9	9	9	9	High	High	High	High	High	High	High	High	High	High	High	High	High	High
Q99LP6	Q99LP6	Q99LP6	Q99LP6	Q99LP6	Grpel1	GrpE protein homolog 1, mitochondrial (Mt-GrpE#1)	FALSE	FALSE	reviewed	4	45	High	9	10	9	Mouse	FALSE	8 v 6	-0.0910362	0.0382389	0.0928848	14 samples	0.738897	-0.0998746	0.0188296	0.0466426	10.4213	10.2019	10.1731	10.1816	10.1047	10.0441	10.4749	10.4051	10.2397	10.4437	10.4263	10.3202	10.1209	10.3903	10.4213	10.4725	10.4089	10.3759	10.552	10.4117	10.5658	10.4684	10.5055	10.6378	10.4925	10.5454	10.3967	10.6393	95	98.5	94.2	92.1	104	94.4	105	98.2	100.7	110.4	99.8	103.6	93.4	110.5	1371.3	1420.8	1359.5	1328.8	1501.3	1362.2	1515.7	1416.8	1453.7	1593.3	1440.6	1494.4	1348.1	1595	1371.3	1177.8	1154.5	1161.4	1101.1	1055.8	1423.2	1356	1209.1	1392.7	1376	1278.5	1113.5	1342.1	7	7	7	7	7	7	7	7	7	7	7	7	7	7	High	High	High	High	High	High	High	High	High	High	High	High	High	High
A0A1W2P727, A0A1W2P8D6, A0A1W2P8E1, Q8BU33	Q8BU33	Q8BU33	Q8BU33	Q8BU33	Ilvbl	2-hydroxyacyl-CoA lyase 2 (EC 4.1.2.-) (Acetolactate synthase-like protein) (IlvB-like protein)	TRUE	FALSE	reviewed	4	30	High	12	12	12	Mouse	FALSE	8 v 6	-0.0735532	0.0196742	0.0591423	14 samples	0.69663	-0.0762887	0.0188426	0.0466469	9.42731	9.15152	9.1316	9.19451	8.99803	9.02237	9.30902	9.36807	9.12851	9.29393	9.50303	9.30401	9.27449	9.23146	9.42731	9.42228	9.36741	9.38866	9.44522	9.38995	9.39981	9.43129	9.39446	9.48804	9.56929	9.52904	9.55036	9.48059	98.4	98.1	94.4	95.8	99.7	95.9	96.6	98.7	96.2	102.7	108.6	105.6	107.2	102.1	688.5	686.1	660.5	670.3	697.1	670.9	675.5	690.4	673	718.1	759.7	738.8	749.8	714.4	688.5	568.7	560.9	585.9	511.3	520	634.3	660.8	559.7	627.7	725.6	632.1	619.3	601.1	10	10	10	10	10	10	10	10	10	10	10	10	10	10	High	High	High	High	High	High	High	High	High	High	High	High	High	High
A0A087WSG5, A0A087WSQ7, P51949	A0A087WSG5, P51949	P51949	P51949	P51949	Mnat1	CDK-activating kinase assembly factor MAT1 (CDK7/cyclin-H assembly factor) (Menage a trois) (RING finger protein MAT1) (p35) (p36)	FALSE	FALSE	reviewed	5	15	High	3	3	3	Mouse	FALSE	8 v 6	-0.253659	0.015727	0.0508707	14 samples	0.616611	-0.253659	0.018844	0.0466469	4.40599	3.71149	3.85798	4.03562	3.80735	3.74416	4.10434	4.3505	4.16189	4.54844	4.17792	4.19377	4.39232	4.1127	4.40599	3.98185	4.09592	4.23266	4.2555	4.1127	4.19377	4.41278	4.43296	4.74416	4.24793	4.41954	4.66676	4.35755	104.7	78	84.5	92.6	94.4	85.5	90.5	105	106.5	132.2	93.7	105.4	125.6	101.4	21.2	15.8	17.1	18.8	19.1	17.3	18.3	21.3	21.6	26.8	19	21.4	25.4	20.5	21.2	13.1	14.5	16.4	14	13.4	17.2	20.4	17.9	23.4	18.1	18.3	21	17.3	1	1	1	1	1	1	1	1	1	1	1	1	1	1	High	High	High	High	High	High	High	High	High	High	High	High	High	High
A0A494BB63, D3YVT2, D3Z479, Q91WE1	D3Z479, Q91WE1	Q91WE1	D3Z479	Q91WE1	Snx15	Sorting nexin-15	FALSE	FALSE	reviewed	3	30	High	9	10	9	Mouse	FALSE	8 v 6	0.155885	0.0129314	0.0446566	14 samples	0.616457	0.155885	0.0188822	0.0467077	8.46025	8.22738	8.35006	8.44956	8.1267	8.19377	8.37981	8.38414	8.27519	8.05907	8.28494	8.18982	8.2484	7.93192	8.46025	8.49785	8.58609	8.64386	8.57403	8.5611	8.47086	8.4475	8.54071	8.25361	8.35138	8.4149	8.52395	8.1809	99.3	101.9	108.4	112.8	107.5	106.5	100	98.4	105	86.1	92.1	96.2	103.8	81.8	352.2	361.5	384.3	400	381.1	377.7	354.8	349.1	372.4	305.2	326.6	341.3	368.1	290.2	352.2	299.7	326.3	349.6	279.5	292.8	333.1	334.1	309.8	266.7	311.9	292	304.1	244.2	4	4	4	4	4	4	4	4	4	4	4	4	4	4	High	High	High	High	High	High	High	High	High	High	High	High	High	High
E9QP46, F6W8R9, F7BX34, Q6DFZ2, Q6ZWQ0	E9QP46, Q6ZWQ0	Q6ZWQ0	Q6ZWQ0	Q6ZWQ0	Syne2	Nesprin-2 (KASH domain-containing protein 2) (KASH2) (Nuclear envelope spectrin repeat protein 2) (Nucleus and actin connecting element protein) (Protein NUANCE) (Synaptic nuclear envelope protein 2) (Syne-2)	TRUE	FALSE	reviewed	5	1	High	8	8	7	Mouse	FALSE	8 v 6	-0.124055	0.0338679	0.0856835	14 samples	0.698322	-0.11776	0.0188857	0.0467077	6.92006	6.55766	6.56682	6.57743	6.42291	6.24603	6.76288	6.85922	6.66959	6.7761	6.86913	6.77479	6.67807	6.58195	6.92006	6.82909	6.80349	6.77083	6.87036	6.61471	6.85425	6.92244	6.93546	6.97039	6.93546	7	6.9542	6.83162	103.1	96.8	95.1	93	99.6	83.4	98.5	103.3	104.3	106.8	104.2	109	105.6	97	121.1	113.7	111.7	109.2	117	98	115.7	121.3	122.4	125.4	122.4	128	124	113.9	121.1	94.2	94.8	95.5	85.8	75.9	108.6	116.1	101.8	109.6	116.9	109.5	102.4	95.8	3	3	3	3	3	3	3	3	3	3	3	3	3	3	High	High	High	High	High	High	High	High	High	High	High	High	High	High
A0A0G2JEV1, O55126, Q7TMG8	Q7TMG8	Q7TMG8	Q7TMG8	Q7TMG8	Nipsnap2	Glioblastoma amplified sequence (Nipsnap homolog 2)	FALSE	FALSE	unreviewed	1	54	High	13	15	13	Mouse	FALSE	8 v 6	-0.0873247	0.0234391	0.0664635	14 samples	0.616436	-0.0873247	0.0188875	0.0467077	10.5018	10.3299	10.3106	10.3289	10.2299	10.1808	10.5974	10.535	10.2853	10.5195	10.6361	10.4165	10.3662	10.4425	10.5018	10.6006	10.5465	10.5232	10.6772	10.5483	10.6882	10.5982	10.5511	10.7136	10.7023	10.6415	10.6421	10.6917	92.3	98.8	95.2	93.6	104.2	95.3	105	98.6	95.5	106.9	106	101.7	101.7	105.2	1450	1552.7	1495.6	1471.6	1637.4	1497.5	1649.9	1550.2	1500.4	1679.3	1666.1	1597.4	1598.1	1653.9	1450	1287.1	1270	1286.2	1200.9	1160.7	1549.3	1483.7	1247.9	1467.9	1591.4	1366.7	1319.9	1391.6	9	9	9	9	9	9	9	9	9	9	9	9	9	9	High	High	High	High	High	High	High	High	High	High	High	High	High	High
J3QMC2, P02584, P62962, Q5SX49	P62962	P62962	P62962	P62962	Pfn1	Profilin-1 (Profilin I)	FALSE	TRUE	reviewed	5	74	High	11	26	11	Mouse	FALSE	8 v 6	0.136961	0.0441733	0.101983	14 samples	0.72727	0.162319	0.0189144	0.0467588	11.7842	11.5525	11.6344	11.7065	11.3518	11.3366	11.676	11.7825	11.5821	11.3763	11.5198	11.4263	11.4513	11.1685	11.7842	11.8232	11.8702	11.9008	11.7991	11.7041	11.7668	11.8457	11.8479	11.5704	11.586	11.6513	11.7272	11.4176	103	105.8	109.4	111.7	104.1	97.5	101.8	107.5	107.7	88.8	89.8	94	99	79.9	3527	3623.6	3743.5	3823.8	3563.5	3336.4	3484.7	3680.6	3686.1	3041.2	3074.3	3216.6	3390.3	2735.6	3527	3003.7	3179	3342	2613.5	2586.1	3272.2	3522.7	3065.9	2658.4	2936.4	2752	2800.2	2301.8	11	11	11	11	11	11	11	11	11	11	11	11	11	11	High	High	High	High	High	High	High	High	High	High	High	High	High	High
A0A494B9B2, A0A494B9H1, A0A494B9L8, Q9EPK6	A0A494B9H1, Q9EPK6	Q9EPK6	A0A494B9H1	Q9EPK6	Sil1	Nucleotide exchange factor SIL1	FALSE	FALSE	reviewed	4	15	High	7	7	7	Mouse	FALSE	8 v 6	-0.178197	0.0475762	0.107513	14 samples	0.65297	-0.185094	0.0189381	0.0467959	8.18587	7.86481	7.91468	7.72042	7.98641	7.75556	8.15127	8.22834	7.92481	8.14313	8.33985	8.16641	8.15937	8.14057	8.18587	8.13545	8.15076	7.91468	8.43379	8.12309	8.24222	8.2914	8.19032	8.33718	8.40599	8.39146	8.43546	8.38974	94.6	91.3	92.3	78.4	112.3	90.6	98.3	101.8	94.9	105	110.2	109.1	112.4	108.9	291.2	281.2	284.2	241.3	345.8	278.8	302.8	313.3	292.1	323.4	339.2	335.8	346.2	335.4	291.2	233.1	241.3	210.9	253.6	216.1	284.3	299.9	243	282.7	324	287.3	285.9	282.2	3	3	3	3	3	3	3	3	3	3	3	3	3	3	High	High	High	High	High	High	High	High	High	High	High	High	High	High
A0A0R4J1N8, D3YVJ8, Q8CEE7	Q8CEE7	Q8CEE7	Q8CEE7	Q8CEE7	Rdh13	Retinol dehydrogenase 13 (EC 1.1.1.300)	FALSE	FALSE	reviewed	4	29	High	9	9	9	Mouse	FALSE	8 v 6	-0.173445	0.0131078	0.0450559	14 samples	0.616216	-0.173445	0.0189421	0.0467959	8.42122	8.10696	8.14873	8.10381	7.94837	8.16842	8.4672	8.39789	8.17742	8.54998	8.72247	8.27053	8.16591	8.42333	8.42122	8.37721	8.38457	8.29783	8.39575	8.53605	8.55804	8.46107	8.44294	8.74382	8.78856	8.49586	8.4417	8.67243	94.2	91.3	91.8	86.4	92.5	101.9	103.5	96.8	95.6	117.8	121.5	99.1	95.5	112.1	342.8	332.5	334.2	314.7	336.8	371.2	376.9	352.4	348	428.7	442.2	361	347.7	408	342.8	275.7	283.8	275.1	247	287.7	353.9	337.3	289.5	374.8	422.4	308.8	287.2	343.3	6	6	6	6	6	6	6	6	6	6	6	6	6	6	High	High	High	High	High	High	High	High	High	High	High	High	High	High
A0A087WNZ7, A0A087WP92, A0A087WQ02, A0A087WRV6, A0A087WS33, A0A087WS65, A0A087WSG4, A0A0B4J1N9, G5E870, Q3TP48	A0A087WNZ7, G5E870	G5E870	A0A087WNZ7	G5E870	Trip12	E3 ubiquitin-protein ligase TRIP12 (EC 2.3.2.26) (HECT-type E3 ubiquitin transferase TRIP12) (Thyroid receptor-interacting protein 12) (TR-interacting protein 12) (TRIP-12)	FALSE	FALSE	reviewed	5	15	High	27	29	26	Mouse	FALSE	8 v 6	-0.0529303	0.0530708	0.115366	14 samples	0.901551	-0.0393314	0.018951	0.0468023	10.1747	9.94808	9.96391	10.0485	9.68212	9.76951	10.1209	10.1447	9.96881	10.0662	10.1798	10.0381	10.0352	9.90959	10.1747	10.2188	10.1997	10.2427	10.1295	10.137	10.2116	10.2079	10.2346	10.2603	10.2459	10.2632	10.3111	10.1587	97.3	100.3	99	102	94.3	94.7	99.8	99.5	101.4	103.2	102.2	103.4	106.9	96.2	1155.8	1191.7	1176	1211.6	1120.2	1126	1185.8	1182.7	1204.8	1226.5	1214.3	1228.9	1270.4	1143.1	1155.8	987.8	998.7	1059	821.5	872.8	1113.5	1132	1002.1	1072.1	1159.9	1051.4	1049.3	961.8	13	13	13	13	13	13	13	13	13	13	13	13	13	13	High	High	High	High	High	High	High	High	High	High	High	High	High	High
A2A8L1, E9PYL1, E9PYU4	A2A8L1, E9PYL1	A2A8L1	A2A8L1	A2A8L1	Chd5	Chromodomain-helicase-DNA-binding protein 5 (CHD-5) (EC 3.6.4.12) (ATP-dependent helicase CHD5)	FALSE	FALSE	reviewed	5	6	High	11	11	3	Mouse	FALSE	8 v 6	-0.193405	0.0908109	0.170133	14 samples	0.824596	-0.218634	0.0189736	0.0468423	6.54381	6.34341	6.6851	6.6907	6.30925	6.23266	6.47249	6.55612	6.53605	6.79442	7.16088	6.82909	6.67101	6.85798	6.54381	6.61324	6.92125	6.88509	6.75756	6.59991	6.56377	6.61912	6.80219	6.98868	7.22786	7.05311	6.9472	7.10643	81	85.1	105.3	102.7	94	84.3	82.2	85.4	97	110.3	130.2	115.4	107.2	119.8	93.3	97.9	121.2	118.2	108.2	97	94.6	98.3	111.6	127	149.9	132.8	123.4	137.8	93.3	81.2	102.9	103.3	79.3	75.2	88.8	94.1	92.8	111	143.1	113.7	101.9	116	2	2	2	2	2	2	2	2	2	2	2	2	2	2	High	High	High	High	High	High	High	High	High	High	High	High	High	High
A0A0A6YWP7, A0A0A6YWY4, A0A0A6YXM5, A0A140T8R7, Q6PGA0, Q8CFE3	A0A0A6YWP7, A0A0A6YWY4, A0A0A6YXM5, A0A140T8R7, Q6PGA0, Q8CFE3	Q8CFE3	A0A0A6YWP7	Q8CFE3	Rcor1	REST corepressor 1 (Protein CoREST)	FALSE	FALSE	reviewed	5	4	High	1	1	1	Mouse	FALSE	8 v 6	-0.622014	0.0273206	0.0739741	14 samples	0.696344	-0.656403	0.0190125	0.0469182	4.27798	3.48543	4.06178	3.33628	3.15381	4.1375	4.34341	3.6893	3.73335	4.46597	4.98641	4.81762	4.76553	4.70044	4.27798	3.75489	4.30012	3.53605	3.59694	4.50462	4.43962	3.75489	4	4.65535	5.05311	5.04439	5.04002	4.94953	88.9	61.7	90.3	53.2	55.5	104.1	99.3	61.9	73.3	115.7	152.4	151.2	150.9	141.5	19.4	13.5	19.7	11.6	12.1	22.7	21.7	13.5	16	25.2	33.2	33	32.9	30.9	19.4	11.2	16.7	10.1	8.9	17.6	20.3	12.9	13.3	22.1	31.7	28.2	27.2	26	1	1	1	1	1	1	1	1	1	1	1	1	1	1	High	High	High	High	High	High	High	High	High	High	High	High	High	High
D3YUS2, Q3TA40, Q8BQB5, Q8R0A7	Q3TA40, Q8R0A7	Q8R0A7	Q3TA40	Q8R0A7	Kiaa0513	Uncharacterized protein KIAA0513	FALSE	FALSE	reviewed	2	37	High	14	14	14	Mouse	FALSE	8 v 6	0.173779	0.013248	0.0454321	14 samples	0.615915	0.173779	0.019017	0.0469182	9.80235	9.60641	9.6632	9.81922	9.5519	9.5795	9.82845	9.8699	9.59954	9.37829	9.54477	9.50859	9.4271	9.40706	9.80235	9.87698	9.89905	10.0135	9.99915	9.94705	9.91931	9.9331	9.86527	9.57251	9.61102	9.73352	9.70304	9.65607	98.1	103.3	104.9	113.5	112.4	108.4	106.4	107.4	102.4	83.6	85.9	93.5	91.5	88.6	892.9	940.3	954.8	1033.6	1023.4	987.1	968.3	977.6	932.7	761.4	782	851.3	833.5	806.8	892.9	779.5	810.8	903.4	750.6	765.1	909.2	935.7	775.8	665.5	746.9	728.4	688.4	678.9	7	7	7	7	7	7	7	7	7	7	7	7	7	7	High	High	High	High	High	High	High	High	High	High	High	High	High	High
A0A1B0GR54, O09053	A0A1B0GR54, O09053	O09053	O09053	O09053	Wrn	Bifunctional 3'-5' exonuclease/ATP-dependent helicase WRN (Werner syndrome protein homolog) [Includes: 3'-5' exonuclease (EC 3.1.-.-); ATP-dependent helicase (EC 5.6.2.4) (DNA 3'-5' helicase WRN)]	FALSE	FALSE	reviewed	5	2	Medium	2	2	2	Mouse	FALSE	8 v 6	-0.0744411	0.0893087	0.16787	14 samples	0.738665	-0.0824141	0.0190454	0.0469728	6.81121	6.55612	6.66959	6.72383	6.41954	6.67807	6.85674	6.85922	6.66391	6.78921	6.96347	6.78005	6.73471	6.68089	6.81121	6.82655	6.90569	6.91767	6.86666	7.04549	6.9472	6.92244	6.92955	6.98299	7.03012	7.00562	7.01123	6.93074	91.5	92.5	97.7	98.5	95	107.6	100.5	98.8	99.3	103.1	106.5	104.7	105.1	99.3	112.3	113.5	119.9	120.9	116.7	132.1	123.4	121.3	121.9	126.5	130.7	128.5	129	122	112.3	94.1	101.8	105.7	85.6	102.4	115.9	116.1	101.4	110.6	124.8	109.9	106.5	102.6	1	1	1	1	1	1	1	1	1	1	1	1	1	1	High	High	High	High	High	High	High	High	High	High	High	High	High	High
O35623	O35623	O35623	O35623	O35623	Bet1	BET1 homolog (mBET1) (Golgi vesicular membrane-trafficking protein p18)	TRUE	FALSE	reviewed	4	20	High	2	2	2	Mouse	FALSE	8 v 6	-0.14834	0.029963	0.0787805	14 samples	0.700957	-0.152847	0.0190709	0.04702	6.8009	6.35755	6.72247	6.55919	6.31288	6.33985	6.75087	6.66676	6.66249	6.74281	6.99435	6.78529	6.55305	6.74953	6.8009	6.62936	6.95884	6.75355	6.76022	6.70736	6.84172	6.72928	6.92837	6.93664	7.05961	7.01011	6.82909	6.99887	96.1	85.3	107.2	92.9	93.4	90.1	98.8	91.4	105	105.6	115	111.1	98	110.2	111.5	99	124.4	107.9	108.4	104.5	114.7	106.1	121.8	122.5	133.4	128.9	113.7	127.9	111.5	82	105.6	94.3	79.5	81	107.7	101.6	101.3	107.1	127.5	110.3	93.9	107.6	1	1	1	1	1	1	1	1	1	1	1	1	1	1	High	High	High	High	High	High	High	High	High	High	High	High	High	High
A0A1Y7VNT1, E9QKB2, Q9JKS5	E9QKB2, Q9JKS5	Q9JKS5	Q9JKS5	Q9JKS5	Habp4	Intracellular hyaluronan-binding protein 4 (IHABP-4) (IHABP4) (Hyaluronic acid-binding protein 4)	FALSE	TRUE	reviewed	5	22	High	9	10	9	Mouse	FALSE	8 v 6	-0.117523	0.139614	0.232781	14 samples	0.781001	-0.155028	0.0190821	0.0470311	7.74349	7.76951	7.66888	7.72996	7.64674	7.75956	7.92422	7.87036	7.89845	7.98755	7.91169	7.80413	7.83162	8.0607	7.74349	8.04002	7.90509	7.92422	8.09381	8.12722	8.01458	7.93369	8.1644	8.1814	7.97785	8.02901	8.108	8.3097	81.1	99.6	90.7	91.9	103.4	105.8	97.9	92.5	108.6	109.9	95.4	98.9	104.4	120.1	214.3	263.2	239.7	242.9	273.2	279.6	258.6	244.5	286.9	290.3	252.1	261.2	275.9	317.3	214.3	218.2	203.5	212.3	200.4	216.7	242.9	234	238.6	253.8	240.8	223.5	227.8	267	3	3	3	3	3	3	3	3	3	3	3	3	3	3	High	High	High	High	High	High	High	High	High	High	High	High	High	High
Q9Z0S6	Q9Z0S6	Q9Z0S6	Q9Z0S6	Q9Z0S6	Cldn10	Claudin-10	TRUE	FALSE	reviewed	5	4	High	1	1	1	Mouse	FALSE	8 v 6	-0.159545	0.0520471	0.114045	14 samples	0.733945	-0.19186	0.0190881	0.0470311	7.21529	7.03342	6.96232	7.03452	6.91648	7.09064	7.3156	7.10434	7.05637	7.45286	7.4733	7.18785	7.16088	7.44956	7.21529	7.30378	7.19771	7.22882	7.3637	7.45779	7.40684	7.16792	7.32193	7.64674	7.53993	7.41363	7.43713	7.69836	88.4	93.9	87.3	89.1	97.9	104.5	100.9	85.5	95.1	119.1	110.6	101.3	103	123.5	148.6	158	146.8	150	164.7	175.8	169.7	143.8	160	200.4	186.1	170.5	173.3	207.7	148.6	131	124.7	131.1	120.8	136.3	159.3	137.6	133.1	175.2	177.7	145.8	143.1	174.8	1	1	1	1	1	1	1	1	1	1	1	1	1	1	High	High	High	High	High	High	High	High	High	High	High	High	High	High
Q91Y09	Q91Y09	Q91Y09	Q91Y09	Q91Y09	Pcdhac2	Protocadherin alpha C2 (Protocadherin alpha subfamily C, 2)	TRUE	FALSE	unreviewed	2	14	High	14	16	9	Mouse	FALSE	8 v 6	0.13828	0.0127356	0.0441865	14 samples	0.766035	0.123642	0.0191497	0.0471671	8.98442	8.67666	8.76719	8.77281	8.51215	8.66995	8.66285	8.67772	8.40642	8.72144	8.85237	8.7039	8.53528	8.76918	8.98442	8.9472	9.0031	8.96723	8.95942	9.03755	8.75355	8.74079	8.67243	8.91558	8.91857	8.92896	8.81089	9.0182	105.4	102.7	106.8	104.2	103.6	109.4	89.8	89	84.9	100.5	100.7	101.4	93.5	107.9	506.5	493.6	513.1	500.5	497.8	525.5	431.6	427.8	408	482.9	483.9	487.4	449.1	518.5	506.5	409.2	435.7	437.4	365.1	407.3	405.3	409.5	339.3	422.1	462.2	417	371	436.3	5	5	5	5	5	5	5	5	5	5	5	5	5	5	High	High	High	High	High	High	High	High	High	High	High	High	High	High
A0A286YCV1, A0A286YDI6, A0A286YE14, Q8C2L6	A0A286YCV1, A0A286YDI6, A0A286YE14, Q8C2L6	Q8C2L6	Q8C2L6	Q8C2L6	Tmem161b	Transmembrane protein 161B	TRUE	FALSE	reviewed	3	2	High	1	1	1	Mouse	FALSE	8 v 6	-0.0704088	0.227133	0.335735	14 samples	0.841432	-0.0991757	0.019181	0.0472286	7.27705	7.19869	7.24413	7.34252	7.09487	7.17193	7.33896	7.34784	7.17293	7.3906	7.56529	7.35667	7.33092	7.42375	7.27705	7.46923	7.48059	7.53683	7.54226	7.53993	7.43045	7.41109	7.43879	7.58496	7.63154	7.58195	7.60659	7.67243	84.6	96.7	97.4	101.3	101.7	101.5	94.1	92.9	94.6	104.7	108.2	104.5	106.3	111.3	155.1	177.2	178.6	185.7	186.4	186.1	172.5	170.2	173.5	192	198.3	191.6	194.9	204	155.1	146.9	151.6	162.3	136.7	144.2	161.9	162.9	144.3	167.8	189.4	163.9	161	171.7	1	1	1	1	1	1	1	1	1	1	1	1	1	1	High	High	High	High	High	High	High	High	High	High	High	High	High	High
A2AWA7, A2AWA9, A2AWB0	A2AWA9	A2AWA9	A2AWA9	A2AWA9	Rabgap1	Rab GTPase-activating protein 1 (GAP and centrosome-associated protein) (Rab6 GTPase-activating protein GAPCenA)	FALSE	FALSE	reviewed	4	38	High	41	45	37	Mouse	FALSE	8 v 6	0.121062	0.0214701	0.0625106	14 samples	0.66912	0.129047	0.0192159	0.0472987	12.2145	11.95	12.0009	12.05	11.7493	11.8413	12.0652	12.1826	11.9465	11.7962	11.952	11.8834	11.8764	11.6612	12.2145	12.2207	12.2367	12.2442	12.1966	12.2088	12.156	12.2459	12.2123	11.9903	12.0181	12.1084	12.1523	11.9103	104.2	104.7	105.9	106.4	103	103.8	100.1	106.5	104.1	89.2	91	96.8	99.8	84.4	4752.7	4773.1	4826.2	4851.6	4694.1	4734	4563.7	4857.1	4745.3	4068.6	4147.8	4415.7	4552.1	3849.2	4752.7	3956.6	4098.5	4240.3	3442.6	3669.4	4285.4	4648.8	3946.9	3556.4	3961.9	3777.9	3759.8	3238.8	29	29	29	29	29	29	29	29	29	29	29	29	29	29	High	High	High	High	High	High	High	High	High	High	High	High	High	High
B1AU74, Q9CWP6	B1AU74, Q9CWP6	Q9CWP6	B1AU74	Q9CWP6	Mospd2	Motile sperm domain-containing protein 2	TRUE	FALSE	reviewed	5	23	High	13	14	13	Mouse	FALSE	8 v 6	-0.0678757	0.0709375	0.142452	14 samples	0.723099	-0.0792678	0.0192336	0.047325	9.31899	9.15962	9.17567	9.29669	9.04794	9.10879	9.37678	9.39124	9.22473	9.34917	9.36785	9.35072	9.22569	9.32463	9.31899	9.43024	9.41151	9.49105	9.49526	9.47614	9.4674	9.4545	9.49045	9.54323	9.434	9.57573	9.50164	9.57365	89.6	96.8	95.5	100.9	101.2	99.9	99.3	98.4	100.9	104.7	97	107.1	101.7	106.9	638.7	689.9	681	719.6	721.7	712.2	707.9	701.6	719.3	746.1	691.7	763.1	724.9	762	638.7	571.9	578.3	628.9	529.3	552.1	664.8	671.5	598.3	652.2	660.7	652.9	598.7	641.2	7	7	7	7	7	7	7	7	7	7	7	7	7	7	High	High	High	High	High	High	High	High	High	High	High	High	High	High
G3UXF3, G3UXG2, G3UYW5, G5E839, P80315	P80315	P80315	P80315	P80315	Cct4	T-complex protein 1 subunit delta (TCP-1-delta) (A45) (CCT-delta)	FALSE	FALSE	reviewed	5	68	High	34	70	33	Mouse	FALSE	8 v 6	0.0414283	0.31224	0.424951	14 samples	0.830738	0.0645392	0.0192394	0.047325	12.3363	11.9337	11.9735	12.0681	11.6717	11.7479	12.1251	12.1517	11.9464	11.9438	12.0897	11.945	11.8522	11.8471	12.3363	12.2043	12.2093	12.2624	12.119	12.1155	12.2159	12.215	12.2122	12.1379	12.1559	12.17	12.1281	12.0962	111	101.3	101.7	105.5	95.5	95.3	102.1	102.1	101.9	96.8	98	98.9	96.1	94	5171.1	4719.2	4735.6	4913.2	4448.3	4437.3	4757.1	4754.1	4745	4506.8	4563.5	4608.3	4476.2	4378.3	5171.1	3911.9	4021.5	4294.1	3262.4	3439.4	4467	4550.2	3946.7	3939.5	4358.9	3942.7	3697.2	3684	27	27	27	27	27	27	27	27	27	27	27	27	27	27	High	High	High	High	High	High	High	High	High	High	High	High	High	High
Q8K3X4	Q8K3X4	Q8K3X4	Q8K3X4	Q8K3X4	Irf2bpl	Probable E3 ubiquitin-protein ligase IRF2BPL (EC 2.3.2.27) (Enhanced at puberty protein 1) (Interferon regulatory factor 2-binding protein-like)	FALSE	FALSE	reviewed	5	18	High	11	11	8	Mouse	FALSE	8 v 6	-0.140902	0.0186106	0.0570098	14 samples	0.665977	-0.14805	0.0192688	0.0473817	8.96	8.72485	8.71596	8.77281	8.65033	8.62132	8.89087	8.92837	8.73098	9.1025	9.19229	8.92303	8.91139	8.96665	8.96	8.99577	8.95158	8.96723	9.09777	8.98897	8.98185	8.99152	8.99661	9.29646	9.25833	9.14797	9.18735	9.21553	92.1	94.4	91.5	92.5	101.3	93.9	93.5	94.1	94.5	116.3	113.2	104.9	107.8	109.9	498	510.5	495.1	500.5	547.9	508.1	505.6	509	510.8	628.8	612.4	567.3	583	594.5	498	423.1	420.5	437.4	401.8	393.8	474.7	487.2	424.9	549.7	585	485.4	481.5	500.3	7	7	7	7	7	7	7	7	7	7	7	7	7	7	High	High	High	High	High	High	High	High	High	High	High	High	High	High
Q5M9N4, Q8BMJ9	Q5M9N4	Q5M9N4	Q5M9N4	Q5M9N4	Pigh	Phosphatidylinositol N-acetylglucosaminyltransferase subunit H (Phosphatidylinositol-glycan biosynthesis class H protein) (PIG-H)	FALSE	FALSE	reviewed	2	10	High	2	2	2	Mouse	FALSE	8 v 6	0.18493	0.0192805	0.0582711	14 samples	0.794747	0.165959	0.0192899	0.0474177	6.59246	6.24222	6.36457	6.44956	6.05528	6.41616	6.35755	6.1416	5.99322	6.11478	6.42962	6.44294	6.18982	6.26679	6.59246	6.51254	6.59991	6.64386	6.50303	6.78267	6.44956	6.20359	6.25927	6.30925	6.49506	6.66818	6.46434	6.51728	106	100.3	106.5	109.9	99.6	121	96	81	84.2	87.1	99.1	111.7	97	100.6	96.5	91.3	97	100	90.7	110.1	87.4	73.7	76.6	79.3	90.2	101.7	88.3	91.6	96.5	75.7	82.4	87.4	66.5	85.4	82	70.6	63.7	69.3	86.2	87	73	77	1	1	1	1	1	1	1	1	1	1	1	1	1	1	High	High	High	High	High	High	High	High	High	High	High	High	High	High
Q9EQH3	Q9EQH3	Q9EQH3	Q9EQH3	Q9EQH3	Vps35	Vacuolar protein sorting-associated protein 35 (Maternal-embryonic 3) (Vesicle protein sorting 35)	FALSE	TRUE	reviewed	5	56	High	43	69	43	Mouse	FALSE	8 v 6	-0.0625825	0.017176	0.0541278	14 samples	0.752507	-0.057473	0.0192978	0.0474215	12.4221	12.136	12.2313	12.3081	11.9609	12.039	12.4013	12.4894	12.2727	12.2536	12.3962	12.2989	12.2505	12.1919	12.4221	12.4067	12.4671	12.5024	12.4083	12.4066	12.4921	12.5527	12.5384	12.4478	12.4624	12.524	12.5264	12.441	96.6	95.6	99.7	102.1	95.7	95.6	101.4	105.7	104.7	98.3	99.3	103.7	103.8	97.9	5488	5429.7	5661.9	5802.2	5435.8	5429.3	5760.9	6008	5948.9	5586.6	5643.7	5889.6	5899.5	5560.5	5488	4500.9	4808.2	5071.1	3986.6	4208.3	5409.5	5750.3	4948.1	4883.3	5390.6	5038.9	4872.7	4678.8	28	28	28	28	28	28	28	28	28	28	28	28	28	28	High	High	High	High	High	High	High	High	High	High	High	High	High	High
O70433	O70433	O70433	O70433	O70433	Fhl2	Four and a half LIM domains protein 2 (FHL-2) (Skeletal muscle LIM-protein 3) (SLIM-3)	FALSE	FALSE	reviewed	5	38	High	10	10	10	Mouse	FALSE	8 v 6	0.180134	0.0206907	0.0611035	14 samples	0.714173	0.179507	0.0193102	0.0474263	7.86419	7.76354	7.70252	7.64024	7.6532	7.69905	7.92659	7.83605	7.68229	7.47086	7.56529	7.52356	7.45943	7.44791	7.86419	8.03397	7.93782	7.83479	8.10066	8.06663	8.01737	7.89905	7.94778	7.66534	7.63154	7.74886	7.73539	7.69766	99.1	111.4	104.3	97.1	116.7	114	110.1	101.5	105	86.3	84.3	91.4	90.6	88.2	233	262.1	245.2	228.3	274.5	268.1	259.1	238.7	246.9	203	198.3	215.1	213.1	207.6	233	217.3	208.3	199.5	201.3	207.8	243.3	228.5	205.4	177.4	189.4	184	176	174.6	3	3	3	3	3	3	3	3	3	3	3	3	3	3	High	High	High	High	High	High	High	High	High	High	High	High	High	High
P08779, Q3ZAW8, Q9Z2K1	P08779	P08779	P08779	P08779	KRT16	Keratin, type I cytoskeletal 16 (Cytokeratin-16) (CK-16) (Keratin-16) (K16)	FALSE	FALSE	reviewed	5	48	High	21	26	11		TRUE	8 v 6	-0.871792	0.0145672	0.0483656	14 samples	0.614736	-0.871792	0.0193126	0.0474263	8.77182	8.2075	9.08348	8.38759	8.49705	7.57592	10.3737	9.27566	8.87529	8.18884	9.58007	8.9571	9.97742	9.70113	8.77182	8.47816	9.31922	8.58195	8.94427	7.9431	10.4645	9.33874	9.14109	8.38284	9.6462	9.18215	10.2534	9.95012	67.2	54.8	98.2	58.9	75.7	37.8	217.2	99.6	86.8	51.3	123.2	89.3	187.7	152.1	437.1	356.6	638.8	383.2	492.6	246.1	1413	647.5	564.6	333.8	801.3	580.9	1220.6	989.2	437.1	295.6	542.5	334.9	361.3	190.8	1326.8	619.8	469.6	291.8	765.4	497	1008.1	832.4	7	7	7	7	7	7	7	7	7	7	7	7	7	7	High	High	High	High	High	High	High	High	High	High	High	High	High	High
A0A286YCG3, A0A286YD27, G5E8R4, Q922D4	G5E8R4, Q922D4	Q922D4	G5E8R4	Q922D4	Ppp6r3	Serine/threonine-protein phosphatase 6 regulatory subunit 3 (SAPS domain family member 3)	FALSE	FALSE	reviewed	4	25	High	19	22	14	Mouse	FALSE	8 v 6	0.100722	0.0413766	0.0974403	14 samples	0.72666	0.117729	0.0193194	0.0474272	11.0359	10.7951	10.8433	10.9408	10.551	10.6714	10.8763	11.0002	10.7999	10.6811	10.8261	10.809	10.7357	10.5068	11.0359	11.0658	11.0791	11.1351	10.9984	11.0389	10.9671	11.0634	11.0657	10.8751	10.8922	11.0341	11.0116	10.7559	102.2	104.3	105.3	109.5	99.6	102.4	97.4	104.2	104.3	91.4	92.5	102.1	100.5	84.2	2099.6	2143.6	2163.4	2249.1	2045.7	2103.9	2001.8	2140	2143.4	1878.2	1900.6	2097	2064.5	1729.2	2099.6	1776.9	1837.2	1965.7	1500.3	1630.8	1879.7	2048.3	1782.8	1641.8	1815.4	1794.1	1705.2	1455	16	16	16	16	16	16	16	16	16	16	16	16	16	16	High	High	High	High	High	High	High	High	High	High	High	High	High	High
Q505D9	Q505D9	Q505D9	Q505D9	Q505D9	Trim67	Tripartite motif-containing protein 67	FALSE	FALSE	reviewed	3	52	High	28	36	25	Mouse	FALSE	8 v 6	0.125314	0.0277857	0.0747005	14 samples	0.695997	0.139308	0.0193327	0.0474382	11.7635	11.3445	11.5326	11.5563	11.2247	11.2772	11.5155	11.619	11.4845	11.2691	11.4875	11.347	11.3359	11.1279	11.7635	11.6151	11.7683	11.7506	11.672	11.6447	11.6063	11.6822	11.7503	11.4632	11.5537	11.572	11.6119	11.3769	109.3	98.6	109.7	108.3	102.6	100.7	98	103.3	108.3	88.8	94.5	95.7	98.4	83.6	3476.7	3136.9	3488.4	3445.7	3263	3201.8	3117.7	3286.3	3445	2823.3	3006.1	3044.5	3129.8	2659.5	3476.7	2600.3	2962.4	3011.5	2393.1	2481.8	2927.6	3145.4	2865.4	2467.9	2871.3	2604.8	2585	2237.8	21	21	21	21	21	21	21	21	21	21	21	21	21	21	High	High	High	High	High	High	High	High	High	High	High	High	High	High
Q9D0L4	Q9D0L4	Q9D0L4	Q9D0L4	Q9D0L4	Adck1	AarF domain-containing protein kinase 1 (EC 2.7.-.-)	FALSE	FALSE	reviewed	3	40	High	14	18	14	Mouse	FALSE	8 v 6	-0.144916	0.0238657	0.0671564	14 samples	0.688451	-0.15847	0.0193366	0.0474382	9.63952	9.33159	9.4096	9.39511	9.28401	9.25904	9.70822	9.61637	9.36588	9.71012	9.81426	9.48321	9.37308	9.77083	9.63952	9.60233	9.64548	9.58946	9.73132	9.62662	9.79896	9.67948	9.63172	9.90433	9.8805	9.70822	9.64908	10.02	94.1	91.7	94.5	90.9	100.3	93.2	105.1	96.7	93.6	113	111.2	98.7	94.7	122.5	797.6	777.3	800.9	770.4	850	790.5	890.8	820	793.3	958.3	942.6	836.5	802.9	1038.3	797.6	644.3	680.1	673.3	623.4	612.7	836.5	784.9	659.8	837.6	900.3	715.7	663.1	873.6	10	10	10	10	10	10	10	10	10	10	10	10	10	10	High	High	High	High	High	High	High	High	High	High	High	High	High	High
A0A0J9YU95, A0A0J9YVF0, Q14BI2	Q14BI2	Q14BI2	Q14BI2	Q14BI2	Grm2	Metabotropic glutamate receptor 2 (mGluR2)	TRUE	TRUE	reviewed	5	23	High	22	23	15	Mouse	FALSE	8 v 6	-0.155852	0.0146792	0.0485683	14 samples	0.637465	-0.158602	0.0193537	0.0474643	9.88753	9.73013	9.76587	9.73488	9.49305	9.5263	9.99958	9.94369	9.62717	9.91961	10.1609	9.75606	9.8895	10.058	9.88753	10.0007	10.0017	9.92926	9.94031	9.89391	10.0904	10.007	9.893	10.1137	10.227	9.98114	10.1654	10.307	90.2	97.5	97.6	92.8	93.5	90.6	103.8	97.9	90.5	105.5	114.1	96.2	109.3	120.6	947.2	1024.5	1025.2	975	982.5	951.4	1090.2	1029	950.8	1108	1198.5	1010.7	1148.4	1266.8	947.2	849.3	870.6	852.1	720.6	737.4	1023.7	984.8	790.8	968.5	1144.8	864.7	948.5	1066	8	8	8	8	8	8	8	8	8	8	8	8	8	8	High	High	High	High	High	High	High	High	High	High	High	High	High	High
Q91Y02	Q91Y02	Q91Y02	Q91Y02	Q91Y02	Pcdhb18	Protocadherin beta-18 (PCDH-beta-18)	TRUE	FALSE	reviewed	2	2	High	2	2	1	Mouse	FALSE	8 v 6	0.0887502	0.0391042	0.0942307	14 samples	0.712881	0.100802	0.019364	0.0474739	7.55305	7.40939	7.34784	7.40769	7.0542	7.22882	7.39146	7.52356	7.32012	7.32733	7.29278	7.31922	7.23266	7.13955	7.55305	7.67948	7.58346	7.6014	7.50144	7.59694	7.4822	7.58721	7.58571	7.52199	7.35931	7.54458	7.50779	7.38888	101.1	110.4	103.2	104.5	97.5	104.2	96.2	103.5	103.4	98.9	88.4	100.5	98	90.2	187.8	205	191.8	194.2	181.2	193.6	178.8	192.3	192.1	183.8	164.2	186.7	182	167.6	187.8	170	162.9	169.8	132.9	150	167.9	184	159.8	160.6	156.8	159.7	150.4	141	1	1	1	1	1	1	1	1	1	1	1	1	1	1	High	High	High	High	High	High	High	High	High	High	High	High	High	High
D3Z7E5, Q2NL51	D3Z7E5, Q2NL51	Q2NL51	Q2NL51	Q2NL51	Gsk3a	Glycogen synthase kinase-3 alpha (GSK-3 alpha) (EC 2.7.11.26) (Serine/threonine-protein kinase GSK3A) (EC 2.7.11.1)	FALSE	FALSE	reviewed	5	36	High	14	18	7	Mouse	FALSE	8 v 6	0.0954729	0.0491807	0.110143	14 samples	0.717814	0.10895	0.0193972	0.0475205	9.82972	9.47614	9.65374	9.67613	9.24055	9.39103	9.68159	9.69227	9.52669	9.39425	9.66071	9.40173	9.47188	9.35425	9.82972	9.74668	9.88966	9.87036	9.68773	9.75856	9.77231	9.75556	9.7923	9.58834	9.7269	9.6268	9.74769	9.60326	106	100.1	110.5	109.1	96.1	100.9	101.9	100.7	103.3	89.7	98.7	92.1	100.2	90.6	910	859.1	948.6	936	824.7	866.2	874.5	864.4	886.7	769.8	847.4	790.6	859.7	777.8	910	712.2	805.5	818.1	604.9	671.4	821.2	827.3	737.6	672.9	809.4	676.4	710.1	654.5	6	6	6	6	6	6	6	6	6	6	6	6	6	6	High	High	High	High	High	High	High	High	High	High	High	High	High	High
Q91X72	Q91X72	Q91X72	Q91X72	Q91X72	Hpx	Hemopexin	FALSE	FALSE	reviewed	5	13	High	4	4	4	Mouse	FALSE	8 v 6	-0.304363	0.0408648	0.0969131	14 samples	0.774447	-0.295916	0.0193992	0.0475205	5.29278	4.79181	5.49825	5	4.88264	4.66676	5.42626	5.08746	5.41616	5.35755	5.73877	5.57894	5.42626	5.17393	5.29278	5.06178	5.73335	5.19771	5.32912	5.03562	5.51728	5.14975	5.68089	5.55459	5.80478	5.80478	5.70044	5.42291	88.2	75.2	119.8	82.5	90.4	73.9	103.2	79.9	115.6	105.7	125.9	125.9	117.2	96.7	39.2	33.4	53.2	36.7	40.2	32.8	45.8	35.5	51.3	47	55.9	55.9	52	42.9	39.2	27.7	45.2	32	29.5	25.4	43	34	42.7	41	53.4	47.8	43	36.1	1	1	1	1	1	1	1	1	1	1	1	1	1	1	High	High	High	High	High	High	High	High	High	High	High	High	High	High
A0A494BA05, Q61823	Q61823	Q61823	Q61823	Q61823	Pdcd4	Programmed cell death protein 4 (Protein MA-3) (Topoisomerase-inhibitor suppressed protein)	FALSE	FALSE	reviewed	5	20	High	8	9	8	Mouse	FALSE	8 v 6	-0.0683868	0.058641	0.123627	14 samples	0.767933	-0.0782469	0.0194023	0.0475205	9.1004	8.93634	8.90117	9.01959	8.76321	8.83067	9.08799	9.1004	8.87774	9.07361	9.23673	9.12335	9.00703	9.0326	9.1004	9.20701	9.13699	9.21383	9.21043	9.1982	9.17866	9.16365	9.14338	9.26772	9.30287	9.34851	9.28309	9.2817	92.1	99.2	94.5	99.7	99.4	98.6	97.3	96.3	94.9	103.5	106	109.4	104.6	104.5	548.9	591	563	593.8	592.4	587.4	579.5	573.5	565.5	616.4	631.6	651.9	623	622.4	548.9	489.9	478.1	519	434.5	455.3	544.2	548.9	470.4	538.8	603.3	557.7	514.5	523.7	6	6	6	6	6	6	6	6	6	6	6	6	6	6	High	High	High	High	High	High	High	High	High	High	High	High	High	High
P06801, Q3TQP6	P06801	P06801	P06801	P06801	Me1	NADP-dependent malic enzyme (NADP-ME) (EC 1.1.1.40) (Malic enzyme 1)	FALSE	FALSE	reviewed	5	50	High	22	34	22	Mouse	FALSE	8 v 6	0.129166	0.0350175	0.0875024	14 samples	0.711522	0.148182	0.0194172	0.0475413	11.5623	11.2772	11.37	11.4682	11.0228	11.1917	11.4352	11.5512	11.2819	11.1066	11.3491	11.2452	11.1467	10.9645	11.5623	11.5479	11.6058	11.6625	11.4701	11.5593	11.526	11.6145	11.5477	11.3008	11.4153	11.4703	11.4226	11.2135	104.5	103.4	107.7	112	98	104.3	101.9	108.3	103.4	87.2	94.4	98	94.8	82	3024.1	2994	3116.8	3241.6	2836.9	3017.8	2948.9	3135.5	2993.6	2522.7	2731.1	2837.2	2745	2374.7	3024.1	2481.9	2646.8	2833.2	2080.6	2339.1	2769.1	3001	2490	2205.1	2608.7	2427.4	2267.2	1998.2	21	21	21	21	21	21	21	21	21	21	21	21	21	21	High	High	High	High	High	High	High	High	High	High	High	High	High	High
A0A338P7G3, F7D3P8, Q9DB20	Q9DB20	Q9DB20	Q9DB20	Q9DB20	Atp5po	ATP synthase subunit O, mitochondrial (ATP synthase peripheral stalk subunit OSCP) (Oligomycin sensitivity conferral protein) (OSCP)	FALSE	FALSE	reviewed	4	62	High	13	36	6	Mouse	FALSE	8 v 6	-0.159888	0.0171942	0.0541394	14 samples	0.667077	-0.167782	0.0194442	0.0475917	11.613	11.4145	11.3915	11.3363	11.2682	11.2229	11.7354	11.6073	11.3723	11.692	11.8147	11.4568	11.4044	11.7821	11.613	11.6851	11.6274	11.5306	11.7156	11.5904	11.8262	11.6705	11.638	11.8862	11.8809	11.6818	11.6803	12.0312	92.6	97.3	93.5	87.4	99.4	91.1	107.3	96.3	94.2	111.8	111.4	97.1	97	123.7	3132.3	3292.9	3163.6	2958.3	3363.1	3083.7	3631.2	3259.7	3187.1	3785.2	3771.5	3285.3	3281.9	4185.6	3132.3	2729.6	2686.5	2585.6	2466.5	2390.2	3409.7	3119.9	2650.9	3308.7	3602.4	2810.8	2710.7	3521.9	13	13	13	13	13	13	13	13	13	13	13	13	13	13	High	High	High	High	High	High	High	High	High	High	High	High	High	High
Q3V086, Q61496	Q3V086, Q61496	Q61496	Q61496	Q61496	Ddx4	ATP-dependent RNA helicase DDX4 (EC 3.6.4.13) (DEAD box protein 4) (Mvh) (Vasa homolog)	FALSE	FALSE	reviewed	5	5	High	4	7	2	Mouse	FALSE	8 v 6	-0.0435655	0.517173	0.621413	14 samples	0.88403	-0.0882728	0.0194638	0.047624	8.58946	8.47168	8.50779	8.56529	8.44501	8.63372	8.65964	8.71905	8.54303	8.61581	8.82591	8.63916	8.49025	8.73132	8.58946	8.74248	8.74382	8.75956	8.89239	9.00141	8.75054	8.78234	8.80864	8.80993	8.89209	8.86419	8.76587	8.98043	85.4	95	95.1	96.1	105.4	113.7	95.5	97.6	99.4	99.5	105.4	103.3	96.5	112	385.2	428.3	428.7	433.4	475.2	512.5	430.7	440.3	448.4	448.8	475.1	466	435.3	505.1	385.2	355	364	378.8	348.5	397.2	404.4	421.4	373	392.3	453.8	398.7	359.6	425	1	1	1	1	1	1	1	1	1	1	1	1	1	1	High	High	High	High	High	High	High	High	High	High	High	High	High	High
A0A0N4SUM3, Q91V01	Q91V01	Q91V01	Q91V01	Q91V01	Lpcat3	Lysophospholipid acyltransferase 5 (LPLAT 5) (EC 2.3.1.-) (1-acylglycerophosphocholine O-acyltransferase) (EC 2.3.1.23) (1-acylglycerophosphoethanolamine O-acyltransferase) (EC 2.3.1.n7) (1-acylglycerophosphoserine O-acyltransferase) (EC 2.3.1.n6) (Lysophosphatidylcholine acyltransferase) (LPCAT) (Lyso-PC acyltransferase) (Lysophosphatidylcholine acyltransferase 3) (Lyso-PC acyltransferase 3) (mLPCAT3) (Lysophosphatidylethanolamine acyltransferase) (LPEAT) (Lyso-PE acyltransferase) (Lysophosphatidylserine acyltransferase) (LPSAT) (Lyso-PS acyltransferase) (Membrane-bound O-acyltransferase domain-containing protein 5) (O-acyltransferase domain-containing protein 5)	TRUE	FALSE	reviewed	5	5	High	2	2	2	Mouse	FALSE	8 v 6	-0.0871326	0.0279877	0.0749985	14 samples	0.716976	-0.0936577	0.0194738	0.0476327	7.52199	7.14873	7.19771	7.22978	7.00225	7.0917	7.37678	7.36982	7.19476	7.30652	7.57969	7.42291	7.27519	7.35226	7.52199	7.41954	7.43296	7.42375	7.45039	7.45943	7.46761	7.43296	7.46025	7.50064	7.64602	7.64818	7.55075	7.6014	101.3	94.3	95.3	94.6	96.4	97	97.6	95.3	97.1	99.8	110.4	110.5	103.3	107	183.8	171.2	172.8	171.7	174.9	176	177	172.8	176.1	181.1	200.3	200.6	187.5	194.2	183.8	141.9	146.8	150.1	128.2	136.4	166.2	165.4	146.5	158.3	191.3	171.6	154.9	163.4	2	2	2	2	2	2	2	2	2	2	2	2	2	2	High	High	High	High	High	High	High	High	High	High	High	High	High	High
P35279	P35279	P35279	P35279	P35279	Rab6a	Ras-related protein Rab-6A (Rab-6)	FALSE	TRUE	reviewed	5	64	High	15	34	1	Mouse	FALSE	8 v 6	0.0681178	0.0610899	0.127375	14 samples	0.78222	0.0741405	0.0194988	0.047678	11.3767	11.0584	11.2026	11.2775	10.8841	11.0018	11.2485	11.3107	11.0425	10.9979	11.3053	11.1408	11.0631	11.0053	11.3767	11.3291	11.4384	11.4718	11.3315	11.3694	11.3393	11.3739	11.3083	11.192	11.3715	11.3658	11.339	11.2544	102	98.6	106.4	108.9	98.8	101.4	99.4	101.8	97.2	89.7	101.6	101.2	99.3	93.7	2659	2572.7	2775.3	2840.3	2577	2645.6	2591.1	2653.9	2535.9	2339.5	2649.5	2639.1	2590.4	2442.9	2659	2132.6	2356.8	2482.4	1889.9	2050.6	2433	2540.1	2109.2	2045	2530.7	2257.9	2139.6	2055.5	12	12	12	12	12	12	12	12	12	12	12	12	12	12	High	High	High	High	High	High	High	High	High	High	High	High	High	High
E9PZU3, E9Q0F8, E9Q473, E9Q8G6, E9Q9D5, F6Y6I9	E9Q9D5	E9Q9D5	E9Q9D5	E9Q9D5	Rabl2	Rab-like protein 2A	FALSE	FALSE	reviewed	5	45	High	9	9	8	Mouse	FALSE	8 v 6	0.0987927	0.082612	0.158977	14 samples	0.757579	0.125824	0.019509	0.0476873	9.52219	9.12851	9.18735	9.33092	8.92422	8.97327	9.30081	9.36829	9.20848	9.0542	9.17368	9.17592	9.06366	8.87713	9.52219	9.39917	9.42312	9.52533	9.37134	9.34096	9.39167	9.4315	9.47411	9.2484	9.23984	9.40109	9.3394	9.12645	110.5	101.5	103.2	110.8	99.6	97.5	101	103.8	106.9	91.4	90.9	101.6	97.4	84	735.3	675.2	686.5	736.9	662.3	648.5	671.7	690.5	711.2	608.2	604.6	676.1	647.8	558.9	735.3	559.7	583	644	485.8	502.6	630.7	660.9	591.6	531.6	577.5	578.4	535.1	470.2	7	7	7	7	7	7	7	7	7	7	7	7	7	7	High	High	High	High	High	High	High	High	High	High	High	High	High	High
A0A494BB17, Q5DTY9	Q5DTY9	Q5DTY9	Q5DTY9	Q5DTY9	Kctd16	BTB/POZ domain-containing protein KCTD16	FALSE	TRUE	reviewed	4	25	High	14	15	12	Mouse	FALSE	8 v 6	-0.072271	0.109748	0.195096	14 samples	0.747843	-0.0857875	0.0195247	0.0477083	9.35491	9.00197	9.12877	9.08215	8.90809	9.1472	9.39575	9.37047	9.10512	9.27543	9.33002	9.17368	9.10826	9.24127	9.35491	9.27263	9.36457	9.27659	9.35535	9.51471	9.48663	9.43359	9.37091	9.46964	9.39618	9.39853	9.38414	9.49025	97	91.6	97.6	91.8	97	108.3	106.2	102.4	98	105	99.8	99.9	98.9	106.5	654.8	618.5	659.2	620.2	655	731.5	717.4	691.5	662.1	709	673.8	674.9	668.2	719.2	654.8	512.7	559.8	542	480.4	567	673.6	661.9	550.7	619.7	643.6	577.5	551.9	605.2	6	6	6	6	6	6	6	6	6	6	6	6	6	6	High	High	High	High	High	High	High	High	High	High	High	High	High	High
J3KMJ8, J3QNG8, J3QPL7, Q3UZ57	J3KMJ8, J3QNG8, J3QPL7, Q3UZ57	Q3UZ57	Q3UZ57	Q3UZ57	Axdnd1	Axonemal dynein light chain domain-containing protein 1	FALSE	FALSE	reviewed	4	1	Medium	2	2	2	Mouse	FALSE	8 v 6	0.150163	0.0197746	0.0592989	14 samples	0.613876	0.150163	0.0195305	0.0477083	6.8189	6.6014	6.72656	6.76553	6.66391	6.61029	6.65249	6.77479	6.69209	6.49346	6.62352	6.51254	6.66107	6.55919	6.8189	6.8716	6.96232	6.95884	7.11061	6.97728	6.74281	6.83794	6.95884	6.6865	6.6893	6.73742	6.93664	6.80864	96.5	100.2	106.6	106.4	118.2	107.8	91.6	97.9	106.4	88.1	88.3	91.3	104.8	95.9	112.9	117.1	124.7	124.4	138.2	126	107.1	114.4	124.4	103	103.2	106.7	122.5	112.1	112.9	97.1	105.9	108.8	101.4	97.7	100.6	109.5	103.4	90.1	98.6	91.3	101.2	94.3	1	1	1	1	1	1	1	1	1	1	1	1	1	1	High	High	High	High	High	High	High	High	High	High	High	High	High	High
Q8K0D5	Q8K0D5	Q8K0D5	Q8K0D5	Q8K0D5	Gfm1	Elongation factor G, mitochondrial (EF-Gmt) (Elongation factor G 1, mitochondrial) (mEF-G 1) (Elongation factor G1)	FALSE	FALSE	reviewed	3	33	High	22	29	22	Mouse	FALSE	8 v 6	-0.0811403	0.0430963	0.100341	14 samples	0.74338	-0.0907084	0.019556	0.0477549	11.0235	10.7333	10.7081	10.726	10.5995	10.6862	11.062	10.9848	10.7966	10.877	11.0651	10.866	10.6402	10.9171	11.0235	11.0039	10.944	10.9203	11.0469	11.0537	11.1528	11.0481	11.0625	11.0711	11.1313	11.091	10.916	11.1662	98.4	97.1	93.1	91.6	100	100.5	107.6	100.1	101.1	101.7	106	103.1	91.3	108.6	2081.7	2053.6	1970	1937.9	2115.6	2125.7	2276.8	2117.5	2138.6	2151.4	2243.1	2181.3	1932.1	2298.1	2081.7	1702.3	1672.9	1693.7	1551.6	1647.6	2138	2026.6	1778.7	1880.6	2142.6	1866.3	1595.9	1933.7	14	14	14	14	14	14	14	14	14	14	14	14	14	14	High	High	High	High	High	High	High	High	High	High	High	High	High	High
Q3UA06	Q3UA06	Q3UA06	Q3UA06	Q3UA06	Trip13	Pachytene checkpoint protein 2 homolog (Thyroid hormone receptor interactor 13) (Thyroid receptor-interacting protein 13) (TR-interacting protein 13) (TRIP-13)	FALSE	TRUE	reviewed	5	3	High	1	1	1	Mouse	FALSE	8 v 6	0.116626	0.0584604	0.123387	14 samples	0.773095	0.128964	0.0196036	0.047832	6.7046	6.65535	6.61765	6.6837	6.29829	6.33985	6.4446	6.50621	6.47086	6.51254	6.67243	6.52982	6.58796	6.33271	6.7046	6.926	6.853	6.87774	6.74685	6.70736	6.53605	6.56834	6.73742	6.70736	6.73877	6.75489	6.86295	6.58195	97.5	113.7	108.2	110	100.4	97.7	86.8	88.8	99.8	97.7	99.9	101	108.9	89.6	104.3	121.6	115.6	117.6	107.4	104.5	92.8	94.9	106.7	104.5	106.8	108	116.4	95.8	104.3	100.8	98.2	102.8	78.7	81	87.1	90.9	88.7	91.3	102	92.4	96.2	80.6	1	1	1	1	1	1	1	1	1	1	1	1	1	1	High	High	High	High	High	High	High	High	High	High	High	High	High	High
A0A494BBD8, P10107	A0A494BBD8, P10107	P10107	P10107	P10107	Anxa1	Annexin A1 (Annexin I) (Annexin-1) (Calpactin II) (Calpactin-2) (Chromobindin-9) (Lipocortin I) (Phospholipase A2 inhibitory protein) (p35) [Cleaved into: Annexin Ac2-26]	FALSE	TRUE	reviewed	5	18	High	5	5	5	Mouse	FALSE	8 v 6	-0.338484	0.0567447	0.120799	14 samples	0.691911	-0.35223	0.0196046	0.047832	6.10852	5.37851	5.64097	6.3505	5.91409	5.55152	5.94953	6.2114	6.24222	6.23458	6.48382	6.29462	6.29829	6.17592	6.10852	5.64962	5.87774	6.54535	6.36107	5.91886	6.04002	6.27426	6.50779	6.42962	6.54998	6.52042	6.5744	6.42626	87.7	63.8	74.7	118.7	104.5	76.9	83.7	98.4	115.8	109.5	119.1	116.7	121.2	109.3	69	50.2	58.8	93.4	82.2	60.5	65.8	77.4	91	86.2	93.7	91.8	95.3	86	69	41.6	49.9	81.6	60.3	46.9	61.8	74.1	75.7	75.3	89.5	78.5	78.7	72.3	2	2	2	2	2	2	2	2	2	2	2	2	2	2	High	High	High	High	High	High	High	High	High	High	High	High	High	High
D3YWF6, D3Z7K0, Q7TQI3	Q7TQI3	Q7TQI3	Q7TQI3	Q7TQI3	Otub1	Ubiquitin thioesterase OTUB1 (EC 3.4.19.12) (Deubiquitinating enzyme OTUB1) (OTU domain-containing ubiquitin aldehyde-binding protein 1) (Otubain-1) (Ubiquitin-specific-processing protease OTUB1)	FALSE	FALSE	reviewed	5	62	High	12	17	12	Mouse	FALSE	8 v 6	0.114797	0.0282162	0.0754469	14 samples	0.69864	0.128076	0.0196179	0.047832	10.3674	10.1478	10.2075	10.2773	9.96102	9.98071	10.2678	10.3373	10.1571	9.97456	10.2275	10.0987	10.0268	9.83842	10.3674	10.4185	10.4434	10.4716	10.4084	10.3482	10.3587	10.4005	10.4229	10.1687	10.2936	10.3238	10.3026	10.0875	101.4	105	106.9	109	104.3	100	100.8	103.7	105.4	88.3	96.3	98.4	96.9	83.5	1321	1368.6	1392.4	1419.9	1359.1	1303.5	1313	1351.6	1372.8	1151	1255.1	1281.7	1263	1088	1321	1134.5	1182.4	1241	996.7	1010.4	1232.9	1293.7	1141.8	1006.1	1198.9	1096.5	1043.2	915.5	9	9	9	9	9	9	9	9	9	9	9	9	9	9	High	High	High	High	High	High	High	High	High	High	High	High	High	High
Q8R1T1	Q8R1T1	Q8R1T1	Q8R1T1	Q8R1T1	Chmp7	Charged multivesicular body protein 7 (Chromatin-modifying protein 7)	FALSE	FALSE	reviewed	5	36	High	15	16	15	Mouse	FALSE	8 v 6	0.329353	0.0924459	0.172194	14 samples	0.704456	0.370247	0.0196186	0.047832	11.0477	9.85627	9.99025	9.99294	9.64728	9.63063	9.93221	10.149	9.7657	9.58984	9.82766	9.71665	9.68895	9.50621	11.0477	10.127	10.2261	10.1872	10.0946	9.99817	10.0231	10.2123	10.0315	9.78398	9.89376	9.94163	9.96477	9.75522	189.2	99.9	107	104.2	97.7	91.4	93	106	93.5	78.8	85	87.9	89.3	77.2	2116.9	1118.2	1197.7	1165.9	1093.4	1022.7	1040.5	1186.3	1046.6	881.6	951.3	983.4	999.3	864.2	2116.9	926.9	1017.1	1019	801.9	792.7	977	1135.4	870.5	770.6	908.7	841.4	825.4	727.2	10	10	10	10	10	10	10	10	10	10	10	10	10	10	High	High	High	High	High	High	High	High	High	High	High	High	High	High
P20065	P20065	P20065	P20065	P20065	Tmsb4x	Thymosin beta-4 (T beta 4) [Cleaved into: Hemoregulatory peptide AcSDKP (N-acetyl-SDKP) (AcSDKP) (Seraspenide)]	FALSE	FALSE	reviewed	5	40	High	6	25	3	Mouse	FALSE	8 v 6	0.252434	0.0194993	0.058712	14 samples	0.659771	0.25756	0.0196199	0.047832	7.79896	7.73471	7.52982	7.55842	7.59395	7.28448	7.48864	7.67737	7.6837	7.23074	7.25644	7.42459	7.23554	7.24222	7.79896	8.00562	7.76553	7.75288	8.04166	7.65177	7.57894	7.74079	7.94953	7.42459	7.32283	7.64962	7.51175	7.49105	106.6	123	104.2	103.2	126.1	96.3	91.5	102.4	118.3	82.2	76.6	96.1	87.3	86.1	222.7	257	217.6	215.7	263.5	201.1	191.2	213.9	247.2	171.8	160.1	200.8	182.5	179.9	222.7	213	184.8	188.5	193.2	155.9	179.6	204.7	205.6	150.2	152.9	171.8	150.7	151.4	2	2	2	2	2	2	2	2	2	2	2	2	2	2	High	High	High	High	High	High	High	High	High	High	High	High	High	High
B7ZND9, Q5SWU9, V9GWS0, V9GXY1	Q5SWU9	Q5SWU9	Q5SWU9	Q5SWU9	Acaca	Acetyl-CoA carboxylase 1 (ACC1) (EC 6.4.1.2) (ACC-alpha) (Acetyl-CoA carboxylase 265)	FALSE	FALSE	reviewed	5	36	High	76	91	60	Mouse	FALSE	8 v 6	0.083049	0.0785726	0.153133	14 samples	0.760264	0.103744	0.0196693	0.0479367	12.7691	12.458	12.5226	12.6328	12.1874	12.3376	12.5936	12.6995	12.4596	12.3378	12.5635	12.4761	12.4308	12.242	12.7691	12.7287	12.7584	12.8271	12.6347	12.7051	12.6844	12.7627	12.7254	12.5319	12.6297	12.7012	12.7067	12.4911	105.5	102.5	104.7	109.8	96.1	100.9	99.4	105	102.3	89.5	95.7	100.6	101	87	6980.6	6787.6	6928.7	7266.6	6359.7	6677.7	6582.3	6949.7	6772.2	5922.1	6337.5	6659.5	6685.1	5756.9	6980.6	5626.5	5883.9	6351	4664.2	5176	6180.8	6651.6	5632.8	5176.5	6053.3	5697.6	5521.5	4844	56	56	56	56	56	56	56	56	56	56	56	56	56	56	High	High	High	High	High	High	High	High	High	High	High	High	High	High
E9Q811, F6WNS2, Q9WTK7	Q9WTK7	Q9WTK7	Q9WTK7	Q9WTK7	Stk11	Serine/threonine-protein kinase STK11 (EC 2.7.11.1) (Liver kinase B1 homolog) (LKB1) (mLKB1)	FALSE	FALSE	reviewed	5	27	High	9	9	9	Mouse	FALSE	8 v 6	0.0936525	0.0254833	0.0705017	14 samples	0.671737	0.0996399	0.0197105	0.0480212	9.04084	8.66285	8.70805	8.82782	8.45861	8.52669	8.78562	8.90056	8.69697	8.6014	8.82591	8.52239	8.55267	8.58946	9.04084	8.93369	8.94369	9.02209	8.90599	8.89451	8.87652	8.96376	8.9629	8.79572	8.89209	8.74719	8.82845	8.83857	109.8	102	102.7	108.4	100	99.2	98	104.1	104.1	92.7	99.1	89.6	94.8	95.5	526.7	489	492.4	519.9	479.7	475.9	470	499.3	499	444.4	475.1	429.7	454.6	457.8	526.7	405.3	418.2	454.4	351.8	368.8	441.3	477.9	415	388.4	453.8	367.7	375.5	385.2	4	4	4	4	4	4	4	4	4	4	4	4	4	4	High	High	High	High	High	High	High	High	High	High	High	High	High	High
G3V018, Q7TMK9	Q7TMK9	Q7TMK9	Q7TMK9	Q7TMK9	Syncrip	Heterogeneous nuclear ribonucleoprotein Q (hnRNP Q) (Glycine- and tyrosine-rich RNA-binding protein) (GRY-RBP) (NS1-associated protein 1) (Synaptotagmin-binding, cytoplasmic RNA-interacting protein) (pp68)	FALSE	FALSE	reviewed	5	45	High	25	36	1	Mouse	FALSE	8 v 6	-0.0637289	0.0179508	0.0556799	14 samples	0.613071	-0.0637289	0.019736	0.0480675	12.0683	11.8505	11.7722	11.9164	11.6253	11.7178	12.0105	12.1257	11.8528	11.949	12.0518	11.8823	11.9581	11.8711	12.0683	12.1211	12.008	12.1107	12.0726	12.0853	12.1013	12.1889	12.1185	12.1431	12.118	12.1074	12.234	12.1202	96.8	100.4	92.9	99.7	97.1	98	99.1	105.3	100.2	102	100.2	99.5	108.6	100.4	4294.5	4454.8	4118.9	4422.7	4307.5	4345.6	4393.9	4669	4446.7	4523	4445.1	4412.6	4817.3	4451.8	4294.5	3692.7	3497.8	3865.5	3159.1	3368.3	4125.9	4468.8	3698.6	3953.6	4245.8	3775.2	3978.8	3745.9	22	22	22	22	22	22	22	22	22	22	22	22	22	22	High	High	High	High	High	High	High	High	High	High	High	High	High	High
Q69ZW3	Q69ZW3	Q69ZW3	Q69ZW3	Q69ZW3	Ehbp1	EH domain-binding protein 1	FALSE	FALSE	reviewed	5	34	High	34	38	27	Mouse	FALSE	8 v 6	0.132604	0.0543102	0.117367	14 samples	0.738022	0.16023	0.0197538	0.0480951	11.9007	11.7024	11.7226	11.701	11.4265	11.4467	11.8021	11.8569	11.7049	11.4496	11.5834	11.5481	11.5154	11.2692	11.9007	11.9731	11.9584	11.8952	11.8738	11.8142	11.8929	11.9201	11.9707	11.6437	11.6495	11.7731	11.7913	11.5183	104.8	110.2	109.1	104.4	102.9	98.7	104.3	106.2	110	87.7	88.1	95.9	97.2	80.4	3823.5	4020.2	3979.6	3809.1	3752.9	3601	3802.9	3875.3	4013.7	3199.7	3212.6	3500	3544.3	2933.2	3823.5	3332.5	3379.5	3329.2	2752.4	2791.2	3570.9	3709.1	3338.4	2796.9	3068.6	2994.4	2927.4	2468.1	25	25	25	25	25	25	25	25	25	25	25	25	25	25	High	High	High	High	High	High	High	High	High	High	High	High	High	High
P03921	P03921	P03921	P03921	P03921	Mtnd5	NADH-ubiquinone oxidoreductase chain 5 (EC 7.1.1.2) (NADH dehydrogenase subunit 5)	TRUE	FALSE	reviewed	4	16	High	7	11	7	Mouse	FALSE	8 v 6	-0.177607	0.0139704	0.0470041	14 samples	0.612924	-0.177607	0.0197736	0.0481242	9.46985	9.18066	9.21262	9.20945	8.79377	9.06958	9.43505	9.49225	9.18115	9.55382	9.67366	9.30195	9.11556	9.50561	9.46985	9.45142	9.44832	9.40365	9.24103	9.43713	9.52572	9.55555	9.44688	9.74803	9.73995	9.52709	9.39146	9.75472	96.8	95.5	95.3	92.4	82.6	94.6	100.6	102.7	95.2	117.3	116.7	100.7	91.7	117.9	709.1	700.1	698.6	677.3	605.1	693.2	737.1	752.5	697.9	859.9	855.1	737.8	671.6	863.9	709.1	580.3	593.3	592	443.8	537.3	692.2	720.2	580.5	751.6	816.7	631.2	554.7	726.9	7	7	7	7	7	7	7	7	7	7	7	7	7	7	High	High	High	High	High	High	High	High	High	High	High	High	High	High
A0A3Q4EG84, Q8VC42	Q8VC42	Q8VC42	Q8VC42	Q8VC42	Rmc1	Regulator of MON1-CCZ1 complex (Colon cancer-associated protein Mic1) (Mic-1)	FALSE	FALSE	reviewed	3	18	High	9	11	8	Mouse	FALSE	8 v 6	0.058623	0.182599	0.285344	14 samples	0.785301	0.0801983	0.0197787	0.0481242	9.97298	9.55536	9.69209	9.71098	9.29071	9.46087	9.75622	9.80332	9.59694	9.5947	9.67649	9.62059	9.52101	9.4625	9.97298	9.82591	9.92793	9.90524	9.73792	9.8283	9.84706	9.86651	9.86279	9.78872	9.74265	9.84565	9.79701	9.71167	110.1	99.4	106.7	105	93.5	99.6	100.9	102.2	102	96.9	93.8	100.8	97.4	91.8	1005	907.6	974.1	958.9	853.9	909.1	921	933.5	931.1	884.5	856.7	920.1	889.6	838.5	1005	752.4	827.2	838.1	626.3	704.7	864.8	893.5	774.4	773.2	818.3	787.2	734.7	705.5	7	7	7	7	7	7	7	7	7	7	7	7	7	7	High	High	High	High	High	High	High	High	High	High	High	High	High	High
A0A1Y7VK66, A0A3Q4EHJ0, G3UX57, G3UZ90, P0DP27, P20801, Q9D6P8	P0DP27	P0DP27	P0DP27	P0DP27	Calm2	Calmodulin-2	FALSE	FALSE	reviewed	5	66	High	10	163	10	Mouse	FALSE	8 v 6	0.102499	0.0137663	0.0464991	14 samples	0.675648	0.0991106	0.0197866	0.0481275	12.6952	12.539	12.5886	12.6058	12.3986	12.4756	12.5817	12.6365	12.5182	12.3556	12.6058	12.4836	12.5249	12.4682	12.6952	12.8096	12.8244	12.8001	12.8459	12.8432	12.6725	12.6997	12.784	12.5497	12.672	12.7087	12.8008	12.7173	96.5	104.5	105.5	103.8	107.1	106.9	95	96.8	102.6	87.2	94.9	97.4	103.8	98	6631.9	7179.4	7253.4	7131.9	7362.1	7348.1	6528.2	6652.7	7052.9	5995.6	6526.1	6694	7135.3	6734.1	6631.9	5951.2	6159.6	6233.3	5399.3	5695.6	6130	6367.3	5866.3	5240.8	6233.5	5727.1	5893.4	5666.3	12	12	12	12	12	12	12	12	12	12	12	12	12	12	High	High	High	High	High	High	High	High	High	High	High	High	High	High
A0A0A6YXF9, Q9CQN7	Q9CQN7	Q9CQN7	Q9CQN7	Q9CQN7	Mrpl41	Large ribosomal subunit protein mL41 (39S ribosomal protein L41, mitochondrial) (L41mt) (MRP-L41)	FALSE	FALSE	reviewed	3	42	High	5	5	5	Mouse	FALSE	8 v 6	-0.160111	0.128726	0.218749	14 samples	0.834716	-0.189774	0.0197945	0.0481309	9.11764	9.08321	8.84518	8.88325	9.0129	8.97327	9.22255	9.31606	9.3921	9.41447	9.15836	8.87836	9.0381	9.33985	9.11764	9.35403	9.08108	9.07762	9.46025	9.34096	9.31334	9.37916	9.65785	9.60862	9.22448	9.10329	9.31402	9.5889	85.6	100.8	83.4	83.2	108.5	99.9	98	102.6	124.4	120.2	92.1	84.7	98	118.6	555.5	654.4	541.6	540.3	704.4	648.5	636.2	665.9	807.8	780.7	598.2	550	636.5	770.1	555.5	542.4	459.9	472.2	516.6	502.6	597.4	637.4	671.9	682.4	571.4	470.6	525.7	648	5	5	5	5	5	5	5	5	5	5	5	5	5	5	High	High	High	High	High	High	High	High	High	High	High	High	High	High
Q8BGR2	Q8BGR2	Q8BGR2	Q8BGR2	Q8BGR2	Lrrc8d	Volume-regulated anion channel subunit LRRC8D (Leucine-rich repeat-containing protein 5) (Leucine-rich repeat-containing protein 8D)	TRUE	FALSE	reviewed	5	19	High	13	14	13	Mouse	FALSE	8 v 6	-0.101159	0.0158401	0.0511339	14 samples	0.612748	-0.101159	0.019819	0.0481746	10.4728	10.131	10.1547	10.1635	9.87866	10.0953	10.3213	10.3493	10.1807	10.4164	10.4794	10.3337	10.193	10.3208	10.4728	10.4016	10.3905	10.3578	10.326	10.4628	10.412	10.4126	10.4464	10.6105	10.5455	10.5588	10.4688	10.57	100.8	95.9	95.2	93	91	100.1	96.6	96.6	98.9	110.8	106	106.9	100.5	107.8	1421.1	1352.7	1342.3	1312.2	1283.6	1411.3	1362.5	1363	1395.3	1563.4	1494.6	1508.4	1417.2	1520.1	1421.1	1121.3	1139.9	1146.9	941.4	1093.9	1279.4	1304.5	1160.6	1366.6	1427.6	1290.5	1170.6	1279	10	10	10	10	10	10	10	10	10	10	10	10	10	10	High	High	High	High	High	High	High	High	High	High	High	High	High	High
Q7TPG8	Q7TPG8	Q7TPG8	Q7TPG8	Q7TPG8	Tafa1	Chemokine-like protein TAFA-1	FALSE	FALSE	reviewed	4	22	High	2	2	2	Mouse	FALSE	8 v 6	0.183565	0.0460558	0.104947	14 samples	0.847546	0.159134	0.0198318	0.0481899	7.65249	7.61545	7.44045	7.4733	7.40599	7.66035	7.62644	7.60733	7.45779	7.43962	7.22207	7.32823	7.28355	7.48945	7.65249	7.8857	7.67666	7.66818	7.853	8.02791	7.71699	7.67101	7.72315	7.63372	7.28817	7.55305	7.55919	7.73809	96.8	113.9	98.5	97.9	111.3	125.6	101.3	98.1	101.7	95.6	75.2	90.4	90.8	102.8	201.2	236.5	204.6	203.4	231.2	261	210.4	203.8	211.3	198.6	156.3	187.8	188.6	213.5	201.2	196.1	173.7	177.7	169.6	202.3	197.6	195	175.8	173.6	149.3	160.7	155.8	179.7	2	2	2	2	2	2	2	2	2	2	2	2	2	2	High	High	High	High	High	High	High	High	High	High	High	High	High	High
Q6PHN9, S4R1W7	Q6PHN9	Q6PHN9	Q6PHN9	Q6PHN9	Rab35	Ras-related protein Rab-35	FALSE	TRUE	reviewed	5	65	High	12	18	10	Mouse	FALSE	8 v 6	-0.0579912	0.0189566	0.0577354	14 samples	0.61255	-0.0579912	0.0198698	0.0482665	10.4678	10.1772	10.2811	10.3317	9.98797	10.0895	10.4464	10.439	10.2262	10.3794	10.5319	10.2947	10.2054	10.3119	10.4678	10.4478	10.5169	10.526	10.4354	10.457	10.5371	10.5022	10.492	10.5736	10.5981	10.5198	10.4813	10.561	97.2	95.8	100.5	101.2	95	96.5	102	99.5	98.8	104.6	106.4	100.8	98.1	103.7	1416.2	1396.7	1465.2	1474.5	1384.7	1405.6	1485.9	1450.4	1440.1	1523.9	1550	1468.2	1429.5	1510.7	1416.2	1157.8	1244.3	1288.7	1015.5	1089.5	1395.3	1388.2	1197.8	1332	1480.5	1256.1	1180.7	1271.1	9	9	9	9	9	9	9	9	9	9	9	9	9	9	High	High	High	High	High	High	High	High	High	High	High	High	High	High
P59041	P59041	P59041	P59041	P59041	Dnajc30	DnaJ homolog subfamily C member 30, mitochondrial (Williams-Beuren syndrome chromosomal region 18 protein homolog)	TRUE	FALSE	reviewed	4	19	High	3	4	3	Mouse	FALSE	8 v 6	-0.228252	0.0421241	0.098886	14 samples	0.747384	-0.238591	0.0199122	0.0483536	6.85922	6.52513	6.46107	6.1819	6.28355	6.50144	6.98755	6.97728	6.64097	6.75087	7.08215	6.50938	6.35226	6.86666	6.85922	6.79572	6.69627	6.37678	6.732	6.8679	7.07895	7.04002	6.90689	6.94486	7.14873	6.73335	6.6279	7.11582	99.5	95.3	88.9	71.2	91.1	100.2	115.9	112.8	102.9	105.6	121.7	91.2	84.8	118.9	116.1	111.1	103.7	83.1	106.3	116.8	135.2	131.6	120	123.2	141.9	106.4	98.9	138.7	116.1	92.1	88.1	72.6	77.9	90.6	126.9	126	99.8	107.7	135.5	91.1	81.7	116.7	2	2	2	2	2	2	2	2	2	2	2	2	2	2	High	High	High	High	High	High	High	High	High	High	High	High	High	High
Q9Z1D1	Q9Z1D1	Q9Z1D1	Q9Z1D1	Q9Z1D1	Eif3g	Eukaryotic translation initiation factor 3 subunit G (eIF3g) (Eukaryotic translation initiation factor 3 RNA-binding subunit) (eIF-3 RNA-binding subunit) (Eukaryotic translation initiation factor 3 subunit 4) (eIF-3-delta) (eIF3 p42) (eIF3 p44)	FALSE	FALSE	reviewed	5	54	High	17	22	17	Mouse	FALSE	8 v 6	-0.0682993	0.11288	0.19903	14 samples	0.860515	-0.0756242	0.0199478	0.0484242	10.5174	10.278	10.3662	10.4255	10.1605	10.1833	10.4068	10.509	10.2934	10.4469	10.6529	10.4918	10.528	10.3828	10.5174	10.5486	10.602	10.6199	10.6079	10.5507	10.4977	10.5722	10.5592	10.641	10.7191	10.7168	10.8039	10.6319	93.4	95.4	99	100.3	99.5	95.6	92.1	97	96.1	101.8	107.4	107.3	113.9	101.1	1465.7	1497.8	1554.3	1573.6	1560.6	1500	1445.8	1522.5	1508.8	1596.8	1685.7	1683	1787.7	1586.8	1465.7	1241.6	1319.9	1375.3	1144.5	1162.7	1357.6	1457.2	1254.9	1395.8	1610.1	1439.9	1476.5	1335.2	11	11	11	11	11	11	11	11	11	11	11	11	11	11	High	High	High	High	High	High	High	High	High	High	High	High	High	High
D3YZX3, D3Z1M1, D3Z1T4, E9PWM7, E9QKR0, P62880	E9QKR0, P62880	P62880	E9QKR0	P62880	Gnb2	Guanine nucleotide-binding protein G(I)/G(S)/G(T) subunit beta-2 (G protein subunit beta-2) (Transducin beta chain 2)	FALSE	FALSE	reviewed	5	58	High	15	90	6	Mouse	FALSE	8 v 6	-0.122915	0.0138482	0.0467115	14 samples	0.612174	-0.122915	0.0199669	0.0484547	10.8947	10.6083	10.6109	10.6439	10.3423	10.533	10.8396	10.826	10.6439	10.8828	11.037	10.7837	10.5547	10.8506	10.8947	10.879	10.8467	10.8383	10.7896	10.9006	10.9304	10.8893	10.9097	11.0769	11.1032	11.0088	10.8306	11.0996	97.5	96.4	94.3	93.7	90.6	97.9	99.9	97.1	98.5	110.6	112.6	105.5	93.2	112.3	1903.8	1883.2	1841.6	1830.8	1770.1	1911.6	1951.5	1896.7	1923.8	2160.1	2199.8	2060.5	1821.1	2194.4	1903.8	1561.1	1563.9	1600.1	1298.2	1481.7	1832.5	1815.3	1600.1	1888.2	2101.2	1762.9	1504.1	1846.5	10	10	10	10	10	10	10	10	10	10	10	10	10	10	High	High	High	High	High	High	High	High	High	High	High	High	High	High
A0A494BBQ4, Q2TBE6	Q2TBE6	Q2TBE6	Q2TBE6	Q2TBE6	Pi4k2a	Phosphatidylinositol 4-kinase type 2-alpha (EC 2.7.1.67) (Phosphatidylinositol 4-kinase type II-alpha)	FALSE	TRUE	reviewed	5	36	High	16	18	16	Mouse	FALSE	8 v 6	-0.0942218	0.0199395	0.0596733	14 samples	0.672743	-0.098392	0.0200498	0.0486257	10.2183	9.90132	9.93413	10.0537	9.72656	9.84408	10.0888	10.1976	9.90328	10.16	10.3099	10.1383	9.98542	10.1321	10.2183	10.1721	10.1701	10.2479	10.1739	10.2115	10.1795	10.2608	10.169	10.3541	10.3761	10.3634	10.2613	10.3812	97.5	94.4	94.3	99.5	94.5	97	94.9	100.4	94.2	107.1	108.8	107.8	100.4	109.1	1191.3	1153.7	1152.1	1216	1155.2	1185.7	1159.7	1226.9	1151.3	1308.9	1329	1317.3	1227.3	1333.7	1191.3	956.3	978.3	1062.8	847.2	919.1	1089	1174.3	957.6	1144.1	1269.4	1127	1013.7	1122.2	12	12	12	12	12	12	12	12	12	12	12	12	12	12	High	High	High	High	High	High	High	High	High	High	High	High	High	High
A0A0N4SUI4, Q80U56	Q80U56	Q80U56	Q80U56	Q80U56	Avl9	Late secretory pathway protein AVL9 homolog	TRUE	FALSE	reviewed	3	19	High	10	10	10	Mouse	FALSE	8 v 6	0.158949	0.0267018	0.0728177	14 samples	0.693854	0.171359	0.0200506	0.0486257	9.72758	9.43734	9.40982	9.49446	9.18463	9.35623	9.52415	9.66463	9.48281	9.19254	9.28956	9.33338	9.2075	9.10486	9.72758	9.70788	9.64548	9.68877	9.63209	9.72383	9.61489	9.72792	9.7487	9.38672	9.35557	9.55842	9.48321	9.35381	109	107.5	103	106.1	102	108.7	100.8	109	110.6	86.1	84.2	96.9	92	84.1	847.8	836.3	800.9	825.3	793.5	845.6	784.1	848	860.3	669.4	655.1	754	715.7	654.3	847.8	693.3	680.2	721.3	581.9	655.4	736.3	811.6	715.5	585.1	625.8	645.1	591.2	550.6	5	5	5	5	5	5	5	5	5	5	5	5	5	5	High	High	High	High	High	High	High	High	High	High	High	High	High	High
Q3UJ81	Q3UJ81	Q3UJ81	Q3UJ81	Q3UJ81	Cnep1r1	Nuclear envelope phosphatase-regulatory subunit 1 (NEP1-R1) (Transmembrane protein 188)	TRUE	FALSE	reviewed	4	12	High	1	1	1	Mouse	FALSE	8 v 6	-0.127459	0.0309988	0.0804885	14 samples	0.611765	-0.127459	0.020073	0.0486643	6.35226	5.848	5.94251	6.0268	5.93546	5.85549	6.26679	6.36807	6.24982	6.08746	6.3147	6.15785	6.07682	6.03342	6.35226	6.11686	6.17792	6.2211	6.3837	6.22304	6.35755	6.43129	6.51412	6.2817	6.38024	6.3837	6.35403	6.28355	102.1	86.8	90.4	93.2	104.3	93.4	102.5	107.8	114.3	97.2	104.1	104.3	102.2	97.3	81.7	69.4	72.4	74.6	83.5	74.7	82	86.3	91.4	77.8	83.3	83.5	81.8	77.9	81.7	57.6	61.5	65.2	61.2	57.9	77	82.6	76.1	68	79.6	71.4	67.5	65.5	1	1	1	1	1	1	1	1	1	1	1	1	1	1	High	High	High	High	High	High	High	High	High	High	High	High	High	High
E9PYF2, O35598	O35598	O35598	O35598	O35598	Adam10	Disintegrin and metalloproteinase domain-containing protein 10 (ADAM 10) (EC 3.4.24.81) (Kuzbanian protein homolog) (Mammalian disintegrin-metalloprotease) (CD antigen CD156c)	TRUE	TRUE	reviewed	5	28	High	17	19	17	Mouse	FALSE	8 v 6	-0.111023	0.0146773	0.0485683	14 samples	0.611678	-0.111023	0.0200956	0.0486896	10.5297	10.2063	10.2086	10.1754	10.0618	10.0778	10.3972	10.3851	10.2307	10.459	10.6287	10.3768	10.2947	10.3858	10.5297	10.4769	10.4444	10.3697	10.5091	10.4452	10.488	10.4483	10.4966	10.6532	10.6949	10.6018	10.5706	10.6349	100.1	96.5	94.3	89.6	98.6	94.4	97.2	94.6	97.8	109	112.2	105.2	102.9	107.6	1478.3	1425.2	1393.4	1323.1	1457.3	1394.2	1436.2	1397.2	1444.7	1610.4	1657.6	1554	1520.8	1590.1	1478.3	1181.4	1183.3	1156.4	1068.8	1080.7	1348.6	1337.3	1201.6	1407.6	1583.3	1329.6	1256.1	1337.9	13	13	13	13	13	13	13	13	13	13	13	13	13	13	High	High	High	High	High	High	High	High	High	High	High	High	High	High
E9Q1X8, O08532, Q8C6Y3	E9Q1X8, O08532	O08532	E9Q1X8	O08532	Cacna2d1	Voltage-dependent calcium channel subunit alpha-2/delta-1 (Voltage-gated calcium channel subunit alpha-2/delta-1) [Cleaved into: Voltage-dependent calcium channel subunit alpha-2-1; Voltage-dependent calcium channel subunit delta-1]	TRUE	TRUE	reviewed	5	40	High	38	64	37	Mouse	FALSE	8 v 6	-0.0784923	0.130792	0.221411	14 samples	0.786733	-0.107968	0.0200966	0.0486896	12.4234	12.1738	12.2094	12.2871	12.0648	12.2441	12.4302	12.382	12.2117	12.4237	12.6125	12.2946	12.219	12.5151	12.4234	12.4445	12.4452	12.4814	12.5122	12.6116	12.521	12.4452	12.4775	12.6178	12.6786	12.5197	12.4949	12.7642	92.6	93.9	94	96.4	98.5	105.5	99.1	94	96.1	105.9	110.5	99	97.3	117.3	5492.9	5574	5576.8	5718.5	5841.8	6258.6	5877.6	5576.9	5702.9	6285.6	6556.1	5872.3	5772.3	6956.7	5492.9	4620.5	4735.9	4998	4284.3	4851.1	5519.1	5337.7	4743.4	5494.3	6262.2	5024.1	4767.6	5853.6	36	36	36	36	36	36	36	36	36	36	36	36	36	36	High	High	High	High	High	High	High	High	High	High	High	High	High	High
Q5DU41	Q5DU41	Q5DU41	Q5DU41	Q5DU41	Lrrc8b	Volume-regulated anion channel subunit LRRC8B (Leucine-rich repeat-containing protein 8B)	TRUE	FALSE	reviewed	5	16	High	11	11	11	Mouse	FALSE	8 v 6	-0.0942593	0.0141395	0.047392	14 samples	0.611647	-0.0942593	0.0201036	0.0486897	9.82639	9.54651	9.59152	9.6299	9.27146	9.47107	9.75756	9.73927	9.58665	9.80623	9.91916	9.73234	9.55938	9.69314	9.82639	9.81714	9.82734	9.82416	9.71888	9.83857	9.84831	9.80252	9.85237	10.0004	9.98542	9.95739	9.83526	9.94237	97.4	96.8	97.4	97.2	90.4	98.2	98.9	95.8	99.2	109.9	108.7	106.6	98	105.5	907.9	902.1	908.5	906.5	842.7	915.6	921.8	893	924.4	1024.3	1013.7	994.2	913.5	983.9	907.9	747.8	771.5	792.3	618	709.7	865.6	854.7	768.9	895.3	968.2	850.6	754.5	827.8	8	8	8	8	8	8	8	8	8	8	8	8	8	8	High	High	High	High	High	High	High	High	High	High	High	High	High	High
Q8CFI7	Q8CFI7	Q8CFI7	Q8CFI7	Q8CFI7	Polr2b	DNA-directed RNA polymerase II subunit RPB2 (EC 2.7.7.6) (DNA-directed RNA polymerase II 140 kDa polypeptide) (DNA-directed RNA polymerase II subunit B) (RNA polymerase II subunit 2) (RNA polymerase II subunit B2)	FALSE	FALSE	reviewed	4	12	High	12	12	12	Mouse	FALSE	8 v 6	-0.076603	0.136178	0.228062	14 samples	0.888272	-0.0813098	0.0201195	0.0486897	8.73742	8.48059	8.64061	8.61802	8.33896	8.42164	8.62571	8.75121	8.54419	8.58609	8.92065	8.84956	8.6703	8.57213	8.73742	8.75121	8.87621	8.81218	8.7866	8.78921	8.71631	8.81442	8.80993	8.78038	8.9867	9.07441	8.94632	8.82146	93.2	94.1	102.6	98.1	96.4	96.6	91.8	98.3	98	96	110.8	117.7	107.7	98.8	426.8	430.9	469.9	449.5	441.6	442.4	420.6	450.2	448.8	439.7	507.3	539.1	493.3	452.4	426.8	357.2	399.1	392.9	323.8	342.9	395	430.9	373.3	384.3	484.6	461.3	407.4	380.6	7	7	7	7	7	7	7	7	7	7	7	7	7	7	High	High	High	High	High	High	High	High	High	High	High	High	High	High
D3Z7P3, D3Z7P4, F6U529, F7B327	D3Z7P3	D3Z7P3	D3Z7P3	D3Z7P3	Gls	Glutaminase kidney isoform, mitochondrial (GLS) (EC 3.5.1.2) [Cleaved into: Glutaminase kidney isoform, mitochondrial 68 kDa chain; Glutaminase kidney isoform, mitochondrial 65 kDa chain]	FALSE	TRUE	reviewed	5	55	High	33	63	29	Mouse	FALSE	8 v 6	-0.0865188	0.126398	0.216057	14 samples	0.796353	-0.112229	0.020121	0.0486897	12.2314	11.962	12.0052	12.0429	11.8674	12.084	12.356	12.2351	12.0804	12.267	12.2993	12.102	11.9112	12.2889	12.2314	12.2327	12.241	12.2372	12.3147	12.4515	12.4468	12.2983	12.3462	12.4611	12.3654	12.3271	12.1871	12.538	92.9	93	93.5	93.3	98.4	108.2	107.8	97.3	100.6	108.9	101.9	99.3	90.1	114.9	4808.6	4812.8	4840.8	4827.9	5094.4	5601.1	5583	5036.8	5206.8	5638.6	5276.8	5138.4	4663.3	5947.2	4808.6	3989.5	4110.8	4219.6	3736.2	4341.5	5242.5	4820.8	4330.7	4928.7	5040.2	4396.2	3851.6	5004.2	31	31	31	31	31	31	31	31	31	31	31	31	31	31	High	High	High	High	High	High	High	High	High	High	High	High	High	High
F6T2H5, Q6NSR8	Q6NSR8	Q6NSR8	Q6NSR8	Q6NSR8	Npepl1	Probable aminopeptidase NPEPL1 (EC 3.4.11.-) (Aminopeptidase-like 1)	FALSE	FALSE	reviewed	3	15	High	5	5	5	Mouse	FALSE	8 v 6	0.0824184	0.0365339	0.0900705	14 samples	0.611573	0.0824184	0.020123	0.0486897	8.4149	8.23458	8.08215	8.16742	7.91229	8.09434	8.18834	8.23984	8.01235	8.09276	8.26866	8.16692	8.03562	8.13391	8.4149	8.50502	8.31786	8.36194	8.35975	8.46189	8.27938	8.30332	8.27845	8.28679	8.33494	8.39189	8.31152	8.38284	104	110.7	97.3	100.3	100.1	107.5	94.7	96.3	94.6	95.2	98.4	102.4	96.8	101.7	341.3	363.3	319.1	329	328.5	352.6	310.7	315.9	310.5	312.3	322.9	335.9	317.7	333.8	341.3	301.2	271	287.5	240.9	273.3	291.7	302.3	258.2	273	308.4	287.4	262.4	280.9	5	5	5	5	5	5	5	5	5	5	5	5	5	5	High	High	High	High	High	High	High	High	High	High	High	High	High	High
H3BIX8, H3BJ40, H3BJ45, H3BJ48, H3BJ59, H3BJM4, H3BJU7, H3BJX8, H3BKH9, H3BL15, H3BLF9, H3BLJ1, Q60875	H3BKH9, Q60875	Q60875	H3BKH9	Q60875	Arhgef2	Rho guanine nucleotide exchange factor 2 (Guanine nucleotide exchange factor H1) (GEF-H1) (LBC'S first cousin) (Lymphoid blast crisis-like 1) (Oncogene LFC) (Rhobin)	FALSE	TRUE	reviewed	5	40	High	34	38	34	Mouse	FALSE	8 v 6	0.0941385	0.0432707	0.100663	14 samples	0.794504	0.0799282	0.020141	0.0487174	10.7382	10.4651	10.5289	10.6279	10.3652	10.5978	10.6446	10.6803	10.4398	10.4685	10.6005	10.458	10.472	10.5047	10.7382	10.7357	10.7647	10.8222	10.8126	10.9653	10.7353	10.7435	10.7055	10.6627	10.6667	10.683	10.7479	10.7539	98.9	98.7	100.7	104.8	104.1	115.7	98.7	99.2	96.7	93.8	94.1	95.2	99.5	99.9	1708.1	1705.2	1739.8	1810.5	1798.5	1999.3	1704.7	1714.4	1669.9	1621	1625.5	1644	1719.6	1726.8	1708.1	1413.5	1477.5	1582.4	1319	1549.7	1600.8	1640.9	1389	1416.9	1552.6	1406.6	1420.3	1452.9	16	16	16	16	16	16	16	16	16	16	16	16	16	16	High	High	High	High	High	High	High	High	High	High	High	High	High	High
B1AQF4, H3BKD1, H3BKL8, Q3V2Y9, Q9D7X3	B1AQF4, Q9D7X3	Q9D7X3	B1AQF4	Q9D7X3	Dusp3	Dual specificity protein phosphatase 3 (EC 3.1.3.16) (EC 3.1.3.48) (T-DSP11) (Vaccinia H1-related phosphatase) (VHR)	FALSE	TRUE	reviewed	5	41	High	5	8	5	Mouse	FALSE	8 v 6	0.143942	0.0137522	0.0464724	14 samples	0.640657	0.143014	0.0201578	0.0487421	9.20041	8.95216	9.02791	9.16667	8.90448	8.95361	9.13955	9.20041	8.78496	8.75489	9.114	8.93723	8.98755	8.79409	9.20041	9.22279	9.26374	9.36107	9.35182	9.32125	9.23026	9.26374	9.05094	8.94895	9.18016	9.16239	9.2635	9.0433	99.4	100.9	103.9	111.1	110.4	108.1	101.5	103.9	89.6	83.5	98	96.8	103.8	89.1	588.3	597.5	614.7	657.6	653.4	639.7	600.6	614.7	530.4	494.2	580.1	573	614.6	527.6	588.3	495.3	522	574.7	479.2	495.8	564	588.3	441.1	432	554.1	490.2	507.6	443.9	5	5	5	5	5	5	5	5	5	5	5	5	5	5	High	High	High	High	High	High	High	High	High	High	High	High	High	High
A0A1B0GRU8, A0A6Q6PUT5, Q9R1C7	A0A1B0GRU8, A0A6Q6PUT5, Q9R1C7	Q9R1C7	A0A6Q6PUT5	Q9R1C7	Prpf40a	Pre-mRNA-processing factor 40 homolog A (Formin-binding protein 11) (FBP-11) (Formin-binding protein 3)	FALSE	FALSE	reviewed	5	12	High	11	11	10	Mouse	FALSE	8 v 6	-0.119799	0.044349	0.102261	14 samples	0.739761	-0.13498	0.0202289	0.048898	8.72383	8.61066	8.5932	8.72451	8.43588	8.52474	8.75087	8.77347	8.54728	8.88996	8.91528	8.82177	8.84486	8.82305	8.72383	8.88142	8.82909	8.91886	8.88325	8.89209	8.84172	8.83668	8.81314	9.08401	8.98157	9.04658	9.12076	9.072	86.8	96.8	93.4	99.4	97	97.6	94.2	93.9	92.4	111.4	103.8	108.6	114.3	110.5	422.8	471.6	454.8	484	472.2	475.1	458.8	457.2	449.8	542.7	505.5	528.8	556.7	538.2	422.8	390.9	386.2	423	346.3	368.3	430.8	437.6	374.1	474.4	482.8	452.5	459.8	452.9	6	6	6	6	6	6	6	6	6	6	6	6	6	6	High	High	High	High	High	High	High	High	High	High	High	High	High	High
P62761	P62761	P62761	P62761	P62761	Vsnl1	Visinin-like protein 1 (VILIP) (Neural visinin-like protein 1) (NVL-1) (NVP-1)	FALSE	FALSE	reviewed	4	73	High	14	48	12	Mouse	FALSE	8 v 6	0.169308	0.0140501	0.0471563	14 samples	0.610957	0.169308	0.0202836	0.0490143	12.3548	12.2483	12.2072	12.3303	12.0696	12.1967	12.2709	12.3311	12.2819	11.8941	12.1641	11.9907	12.1118	12.0674	12.3548	12.519	12.443	12.5246	12.5169	12.5642	12.3617	12.3944	12.5477	12.0882	12.2303	12.2158	12.3877	12.3165	97.1	108.8	103.3	109.3	108.7	112.3	97.6	99.8	111	80.7	89.1	88.2	99.4	94.6	5237.9	5869.4	5568.1	5892.1	5861	6056.4	5263.2	5383.6	5987.2	4354.2	4804.9	4756.9	5358.8	5100.6	5237.9	4865.4	4728.5	5149.7	4298.4	4694.4	4942.1	5152.7	4979.8	3806.1	4589.4	4069.8	4426.1	4291.8	17	17	17	17	17	17	17	17	17	17	17	17	17	17	High	High	High	High	High	High	High	High	High	High	High	High	High	High
A2AN84, B7ZCL8, B7ZCL9, B7ZCM0, B7ZCM1, D6RFD5, P70290	A2AN84, B7ZCL8, P70290	P70290	P70290	P70290	Mpp1	55 kDa erythrocyte membrane protein (p55) (Membrane protein, palmitoylated 1)	FALSE	FALSE	reviewed	5	14	High	6	6	6	Mouse	FALSE	8 v 6	0.0934661	0.0457211	0.104618	14 samples	0.739941	0.106774	0.0203047	0.049036	8.55344	8.27566	8.30424	8.38414	8.04056	8.08958	8.29692	8.53916	8.3015	8.27659	8.25314	8.1179	8.11061	8.14415	8.55344	8.54651	8.53993	8.57856	8.48744	8.45697	8.38759	8.60251	8.5672	8.47046	8.31922	8.34296	8.38629	8.39318	105.5	105	104.5	107.3	100.8	98.6	94	109.1	106.5	99.6	89.7	91.1	93.9	94.4	375.7	373.9	372.2	382.3	358.9	351.4	334.9	388.7	379.3	354.7	319.4	324.7	334.6	336.2	375.7	309.9	316.1	334.1	263.3	272.4	314.5	372	315.5	310.1	305.1	277.8	276.4	282.9	3	3	3	3	3	3	3	3	3	3	3	3	3	3	High	High	High	High	High	High	High	High	High	High	High	High	High	High
D3YTS4, Q9JHS3	Q9JHS3	Q9JHS3	Q9JHS3	Q9JHS3	Lamtor2	Ragulator complex protein LAMTOR2 (Endosomal adaptor protein p14) (Late endosomal/lysosomal Mp1-interacting protein) (Late endosomal/lysosomal adaptor and MAPK and MTOR activator 2) (Mitogen-activated protein-binding protein-interacting protein) (Roadblock domain-containing protein 3)	FALSE	FALSE	reviewed	5	81	High	6	8	6	Mouse	FALSE	8 v 6	-0.0941969	0.0134585	0.0457555	14 samples	0.712204	-0.0892608	0.0203058	0.049036	9.69801	9.37352	9.40812	9.46271	9.10145	9.24222	9.59638	9.58609	9.46025	9.5727	9.79507	9.55651	9.39253	9.43296	9.69801	9.64422	9.64404	9.65696	9.54882	9.60973	9.6872	9.64944	9.72605	9.76669	9.86124	9.78152	9.66835	9.68212	100.6	96.9	96.9	97.8	90.7	94.6	99.8	97.3	102.6	105.5	112.6	106.6	98.5	99.5	830.6	800.2	800.1	807.3	749	781.3	824.4	803.1	846.9	871.1	930.1	880.1	813.7	821.5	830.6	663.3	679.4	705.6	549.3	605.6	774.1	768.6	704.4	761.5	888.4	753	672.1	691.2	6	6	6	6	6	6	6	6	6	6	6	6	6	6	High	High	High	High	High	High	High	High	High	High	High	High	High	High
D3YZH8, F8WI46, Q9R099	Q9R099	Q9R099	Q9R099	Q9R099	Tbl2	Transducin beta-like protein 2	FALSE	FALSE	reviewed	3	34	High	13	15	13	Mouse	FALSE	8 v 6	-0.12912	0.0263227	0.0721025	14 samples	0.610838	-0.12912	0.0203149	0.0490363	10.3565	9.80784	9.90268	9.96044	9.6703	9.82082	10.1644	10.117	9.98285	10.1485	10.375	10.1117	9.97054	10.1117	10.3565	10.0786	10.1385	10.1547	10.1175	10.1883	10.2553	10.1802	10.2486	10.3426	10.4412	10.3366	10.2465	10.3607	107.7	88.8	92.6	93.6	91.2	95.8	100.4	95.3	99.9	106.6	114.2	106.2	99.8	108	1311	1081.3	1127.2	1139.9	1110.9	1166.8	1222.2	1160.2	1216.6	1298.5	1390.3	1293.1	1214.8	1314.9	1311	896.3	957.2	996.3	814.8	904.4	1147.6	1110.5	1011.9	1135	1328	1106.4	1003.3	1106.4	8	8	8	8	8	8	8	8	8	8	8	8	8	8	High	High	High	High	High	High	High	High	High	High	High	High	High	High
A0A3B2WBM3, P62869	P62869	P62869	P62869	P62869	Elob	Elongin-B (EloB) (Elongin 18 kDa subunit) (RNA polymerase II transcription factor SIII subunit B) (SIII p18) (Transcription elongation factor B polypeptide 2)	FALSE	FALSE	reviewed	5	90	High	8	8	8	Mouse	FALSE	8 v 6	0.119169	0.0999208	0.182534	14 samples	0.861252	0.123066	0.0203192	0.0490363	9.6471	9.51471	9.25314	9.44729	9.28771	9.30195	9.46475	9.67154	9.47147	9.39446	9.32643	9.10774	9.16365	9.3072	9.6471	9.78545	9.48905	9.64169	9.73522	9.66942	9.55555	9.73471	9.73725	9.58871	9.39253	9.33271	9.43962	9.55612	103.4	113.8	92.6	103	109.9	105	97	109.8	110	99.3	86.6	83.1	89.5	97	801.8	882.5	718.6	798.8	852.3	814.3	752.5	852	853.5	770	672.1	644.8	694.4	752.8	801.8	731.5	610.2	698.1	625	631.2	706.6	815.5	709.9	673	642	551.7	573.5	633.5	6	6	6	6	6	6	6	6	6	6	6	6	6	6	High	High	High	High	High	High	High	High	High	High	High	High	High	High
A0A0N4SUI8, A0A0N4SV00, A0A0N4SV22, P80313	P80313	P80313	P80313	P80313	Cct7	T-complex protein 1 subunit eta (TCP-1-eta) (CCT-eta)	FALSE	FALSE	reviewed	5	67	High	36	70	36	Mouse	FALSE	8 v 6	0.0340092	0.252258	0.362241	14 samples	0.819828	0.0517901	0.020384	0.0491765	12.3549	12.1105	12.1457	12.2137	11.8518	11.8989	12.2765	12.311	12.0876	12.0866	12.2504	12.0849	11.9952	11.9938	12.3549	12.3812	12.3815	12.408	12.2991	12.2665	12.3673	12.3743	12.3534	12.2807	12.3166	12.31	12.271	12.2429	101.7	103.6	103.6	105.6	97.9	95.7	102.6	103.1	101.6	96.6	99.1	98.6	96	94.1	5238.3	5334.8	5335.9	5434.8	5039.6	4926.9	5283.6	5309.1	5233	4975.7	5101.1	5077.8	4942.5	4847.1	5238.3	4422.2	4531.3	4750	3696.1	3818.9	4961.3	5081.4	4352.5	4349.3	4872.4	4344.3	4082.3	4078.5	28	28	28	28	28	28	28	28	28	28	28	28	28	28	High	High	High	High	High	High	High	High	High	High	High	High	High	High
A0A0G2JDK3, A0A0G2JF29, A0A0G2JG79, A0A0G2JGU4, P53612, Q3TVF4, Q6PFA1, Q9JIF6	A0A0G2JG79, P53612, Q3TVF4	P53612	A0A0G2JG79	P53612	Rabggtb	Geranylgeranyl transferase type-2 subunit beta (EC 2.5.1.60) (Geranylgeranyl transferase type II subunit beta) (GGTase-II-beta) (Rab geranyl-geranyltransferase subunit beta) (Rab GG transferase beta) (Rab GGTase beta) (Rab geranylgeranyltransferase subunit beta) (Type II protein geranyl-geranyltransferase subunit beta)	FALSE	FALSE	reviewed	5	12	High	4	4	4	Mouse	FALSE	8 v 6	0.218321	0.0132071	0.0453551	14 samples	0.634879	0.221479	0.020393	0.0491783	8.63517	8.51531	8.53411	8.55344	8.27006	8.21723	8.47735	8.68475	8.34296	8.02126	8.38154	8.32688	8.26068	7.98185	8.63517	8.78594	8.76984	8.74752	8.71768	8.58496	8.56834	8.74786	8.60881	8.21578	8.44791	8.5519	8.53644	8.23122	103	114.4	113.1	111.4	109.1	99.5	98.3	111.4	101.2	77	90.5	97.2	96.2	77.9	397.6	441.4	436.5	429.8	421	384	379.6	429.9	390.4	297.3	349.2	375.3	371.3	300.5	397.6	365.9	370.7	375.7	308.7	297.6	356.4	411.5	324.7	259.8	333.5	321.1	306.7	252.8	2	2	2	2	2	2	2	2	2	2	2	2	2	2	High	High	High	High	High	High	High	High	High	High	High	High	High	High
F6RDR0, F8WGR0	F8WGR0	F8WGR0	F8WGR0	F8WGR0	Add1	Adducin 1 (alpha)	FALSE	FALSE	unreviewed	2	53	High	27	55	1	Mouse	FALSE	8 v 6	0.328081	0.0786014	0.153149	14 samples	0.680779	0.348203	0.0204075	0.0491783	9.25361	8.1334	8.12722	8.1814	8.1298	7.90629	8.26725	8.32957	7.90629	7.97327	8.03727	7.89905	8.01903	7.84298	9.25361	8.40386	8.36326	8.37591	8.57743	8.2738	8.35799	8.39275	8.17193	8.16742	8.10381	8.12464	8.29508	8.09223	182.5	101.2	98.4	99.3	114.2	92.5	98.1	100.5	86.2	85.9	82.2	83.4	93.9	81.6	610.4	338.7	329.3	332.2	382	309.5	328.1	336.1	288.4	287.5	275.1	279.1	314.1	272.9	610.4	280.8	279.6	290.3	280.1	239.9	308.1	321.7	239.9	251.3	262.7	238.7	259.4	229.6	1	1	1	1	1	1	1	1	1	1	1	1	1	1	High	High	High	High	High	High	High	High	High	High	High	High	High	High
Q9EQQ2	Q9EQQ2	Q9EQQ2	Q9EQQ2	Q9EQQ2	Yipf5	Protein YIPF5 (YIP1 family member 5) (YPT-interacting protein 1 A)	TRUE	FALSE	reviewed	5	8	High	2	2	2	Mouse	FALSE	8 v 6	-0.106355	0.0353569	0.0880237	14 samples	0.692671	-0.107963	0.0204092	0.0491783	7.22786	6.91886	7.14568	7.10748	6.86171	6.77873	7.22593	7.41616	6.98868	7.10748	7.30287	7.17692	7.12412	7.15482	7.22786	7.18982	7.38111	7.30195	7.30834	7.1467	7.31651	7.47897	7.25456	7.30104	7.36894	7.40173	7.40003	7.40344	93.6	91.2	104.1	98.5	99	88.5	99.6	111.4	95.3	98.5	103.3	105.6	105.5	105.7	149.9	146	166.7	157.8	158.5	141.7	159.4	178.4	152.7	157.7	165.3	169.1	168.9	169.3	149.9	121	141.6	137.9	116.3	109.8	149.7	170.8	127	137.9	157.9	144.7	139.5	142.5	2	2	2	2	2	2	2	2	2	2	2	2	2	2	High	High	High	High	High	High	High	High	High	High	High	High	High	High
E0CY15, E9PWD9, F6TLB0, Q8BKF1	Q8BKF1	Q8BKF1	Q8BKF1	Q8BKF1	Polrmt	DNA-directed RNA polymerase, mitochondrial (MtRPOL) (EC 2.7.7.6)	FALSE	FALSE	reviewed	4	6	High	7	7	7	Mouse	FALSE	8 v 6	-0.145365	0.014195	0.047535	14 samples	0.610471	-0.145365	0.0204113	0.0491783	8.61765	8.29783	8.37547	8.40727	7.99718	8.23888	8.54689	8.61655	8.36282	8.76487	8.7046	8.49346	8.30561	8.53799	8.61765	8.56834	8.61139	8.60177	8.4446	8.60659	8.63771	8.67983	8.62863	8.95884	8.77083	8.7187	8.58158	8.78725	96.9	93.6	96.5	95.8	85.9	96.2	98.3	101.2	97.7	122.8	107.7	103.9	94.5	109	392.8	379.6	391.1	388.5	348.4	389.8	398.3	410.1	395.8	497.6	436.8	421.3	383.1	441.8	392.8	314.7	332.1	339.5	255.5	302.1	374	392.5	329.2	435	417.2	360.4	316.4	371.7	4	4	4	4	4	4	4	4	4	4	4	4	4	4	High	High	High	High	High	High	High	High	High	High	High	High	High	High
E9PUH5, E9PVM2, E9PZB0, Q91X78	Q91X78	Q91X78	Q91X78	Q91X78	Erlin1	Erlin-1 (Endoplasmic reticulum lipid raft-associated protein 1) (Protein KE04 homolog) (Stomatin-prohibitin-flotillin-HflC/K domain-containing protein 1) (SPFH domain-containing protein 1)	TRUE	FALSE	reviewed	5	32	High	10	11	7	Mouse	FALSE	8 v 6	0.149637	0.0213544	0.0623208	14 samples	0.871464	0.111174	0.0204952	0.0493546	8.73132	8.61397	8.52278	8.6632	8.46271	8.59208	8.55612	8.58045	8.26444	8.47897	8.6279	8.47086	8.48864	8.70736	8.73132	8.88448	8.75856	8.85736	8.91019	8.95971	8.6471	8.64386	8.52982	8.67313	8.69384	8.69592	8.76487	8.95652	97.3	108.2	99.2	106.2	110.2	114	91.8	91.6	84.7	93.5	94.9	95	99.6	113.8	425	472.6	433.1	463.8	481.1	497.9	400.9	400	369.6	408.2	414.1	414.7	435	496.8	425	391.8	367.8	405.4	352.8	385.9	376.4	382.8	307.5	356.8	395.6	354.8	359.2	418	5	5	5	5	5	5	5	5	5	5	5	5	5	5	High	High	High	High	High	High	High	High	High	High	High	High	High	High
P00158	P00158	P00158	P00158	P00158	Mt-Cyb	Cytochrome b (Complex III subunit 3) (Complex III subunit III) (Cytochrome b-c1 complex subunit 3) (Ubiquinol-cytochrome-c reductase complex cytochrome b subunit)	TRUE	FALSE	reviewed	5	4	High	3	4	3	Mouse	FALSE	8 v 6	-0.188626	0.0323346	0.0830114	14 samples	0.698776	-0.212688	0.0204977	0.0493546	8.1819	7.86542	8.09487	8.01569	7.77808	7.95361	8.40259	8.21286	7.89845	8.27659	8.49705	8.18289	7.96694	8.51452	8.1819	8.13648	8.33047	8.20994	8.22545	8.32103	8.49346	8.27612	8.1644	8.47086	8.56301	8.40812	8.24317	8.76354	88.8	86.1	98.5	90.6	91.6	97.8	110.3	94.8	87.8	108.5	115.7	103.9	92.7	132.9	290.4	281.4	321.9	296.1	299.3	319.8	360.4	310	286.9	354.8	378.2	339.7	303	434.6	290.4	233.2	273.4	258.8	219.5	247.9	338.4	296.7	238.6	310.1	361.3	290.6	250.2	365.7	1	1	1	1	1	1	1	1	1	1	1	1	1	1	High	High	High	High	High	High	High	High	High	High	High	High	High	High
A0A0R4J0N5, P46718	A0A0R4J0N5, P46718	P46718	A0A0R4J0N5	P46718	Pdcd2	Programmed cell death protein 2 (Zinc finger protein Rp-8)	FALSE	FALSE	reviewed	3	6	Medium	2	2	2	Mouse	FALSE	8 v 6	0.215872	0.0134432	0.0457555	14 samples	0.628583	0.214495	0.0205261	0.0494043	6.97269	6.58646	6.54381	6.75355	6.46271	6.59544	6.43296	6.75221	6.17193	6.39917	6.52042	6.61765	6.70321	6.48864	6.97269	6.85798	6.78005	6.94837	6.91049	6.96347	6.52356	6.81634	6.43796	6.59395	6.58646	6.84298	6.97842	6.73742	113.3	104.6	99.2	111.4	108.5	112.6	83	101.7	78.2	87.1	86.7	103.6	113.8	96.3	125.6	116	109.9	123.5	120.3	124.8	92	112.7	86.7	96.6	96.1	114.8	126.1	106.7	125.6	96.1	93.3	107.9	88.2	96.7	86.4	107.8	72.1	84.4	91.8	98.2	104.2	89.8	1	1	1	1	1	1	1	1	1	1	1	1	1	1	High	High	High	High	High	High	High	High	High	High	High	High	High	High
A0A1L1SQ51, A0A1L1SVA8, E9PUM4, Q71LX4, Q8CDM9	E9PUM4	E9PUM4	E9PUM4	E9PUM4	Tln2	Talin 2	FALSE	FALSE	unreviewed	2	45	High	94	113	33	Mouse	FALSE	8 v 6	0.117701	0.0197744	0.0592989	14 samples	0.656529	0.123774	0.0205356	0.0494043	13.341	13.0443	13.0834	13.1653	12.854	12.9312	13.1821	13.2848	13.0115	12.8761	13.0794	13.0163	12.9762	12.7818	13.341	13.315	13.3192	13.3596	13.3013	13.2988	13.2729	13.348	13.2773	13.0702	13.1456	13.2414	13.2521	13.0309	105.9	104	104.3	107.3	103	102.8	101	106.4	101.3	87.8	92.5	98.8	99.6	85.4	10376.2	10190.8	10220.9	10510.9	10094.6	10076.9	9897.7	10426.9	9928	8600.3	9061.6	9683.9	9756	8369.1	10376.2	8447.5	8679.7	9186.6	7403.3	7810.7	9293.9	9979.7	8257.6	7517.6	8655.3	8285.1	8057.9	7042	75	75	75	75	75	75	75	75	75	75	75	75	75	75	High	High	High	High	High	High	High	High	High	High	High	High	High	High
A0A2R8W6U6	A0A2R8W6U6	A0A2R8W6U6	A0A2R8W6U6	A0A2R8W6U6	Pcbp2	Poly(rC) binding protein 2	FALSE	FALSE	unreviewed	1	45	High	8	16	1	Mouse	FALSE	8 v 6	-0.123552	0.014316	0.0477967	14 samples	0.609988	-0.123552	0.0205384	0.0494043	7.02569	6.70736	6.72247	6.89482	6.5157	6.70598	6.97154	7.07146	6.97842	7.03232	6.99435	6.81378	7.01569	6.8009	7.02569	6.97842	6.95884	7.08852	6.96347	7.07361	7.06178	7.13443	7.24413	7.22593	7.05961	7.03892	7.29186	7.04985	95.7	92.6	91.4	100	91.7	99	98.1	103.2	111.4	110	98	96.6	115.1	97.3	130.3	126.1	124.4	136.1	124.8	134.7	133.6	140.5	151.6	149.7	133.4	131.5	156.7	132.5	130.3	104.5	105.6	119	91.5	104.4	125.5	134.5	126.1	130.9	127.5	112.5	129.4	111.5	1	1	1	1	1	1	1	1	1	1	1	1	1	1	High	High	High	High	High	High	High	High	High	High	High	High	High	High
A0A338P797, Q8K354	Q8K354	Q8K354	Q8K354	Q8K354	Cbr3	Carbonyl reductase [NADPH] 3 (EC 1.1.1.184) (NADPH-dependent carbonyl reductase 3) (Quinone reductase CBR3) (EC 1.6.5.10)	FALSE	FALSE	reviewed	4	49	High	13	13	11	Mouse	FALSE	8 v 6	0.233759	0.0438585	0.101605	14 samples	0.796795	0.204442	0.020602	0.0495412	9.46168	9.66658	9.2329	9.34474	9.36457	9.4818	9.4545	9.36172	9.23074	9.0983	9.2182	9.20604	9.16164	9.39189	9.46168	9.93723	9.46862	9.53896	9.81186	9.84925	9.54535	9.42501	9.49665	9.29232	9.28448	9.43108	9.43754	9.64097	93.6	130.1	94	98.7	119.3	122.4	99.2	91.2	95.9	83.2	82.8	91.6	92	106	705.1	980.4	708.5	743.9	898.8	922.4	747.2	687.4	722.4	627	623.6	690.3	693.4	798.4	705.1	812.7	601.7	650.2	659.2	715	701.6	657.9	600.8	548.1	595.6	590.6	572.7	671.8	5	5	5	5	5	5	5	5	5	5	5	5	5	5	High	High	High	High	High	High	High	High	High	High	High	High	High	High
A0A0R4J1Q0, D6RE33, F6V5I7, F6ZJ27, G5E896, Q3UJB9	G5E896	G5E896	G5E896	G5E896	Edc4	Enhancer of mRNA-decapping protein 4	FALSE	FALSE	unreviewed	2	34	High	32	35	32	Mouse	FALSE	8 v 6	-0.0820204	0.0189702	0.0577451	14 samples	0.727837	-0.080127	0.0206606	0.049666	10.8598	10.5395	10.5987	10.6034	10.2855	10.4637	10.6842	10.7901	10.5833	10.7318	10.9064	10.7399	10.6641	10.6147	10.8598	10.8103	10.8345	10.7977	10.7329	10.8313	10.775	10.8534	10.8491	10.926	10.9726	10.9649	10.94	10.8638	100	96.6	98.3	95.8	91.6	98.1	94.3	99.6	99.3	104.7	108.1	107.6	105.7	100.3	1858.3	1795.6	1826	1780.1	1701.9	1822	1752.2	1850.1	1844.6	1945.6	2009.5	1998.8	1964.6	1863.5	1858.3	1488.4	1550.7	1555.8	1248.1	1412.2	1645.4	1770.7	1534.2	1700.6	1919.4	1710.1	1622.6	1568	22	22	22	22	22	22	22	22	22	22	22	22	22	22	High	High	High	High	High	High	High	High	High	High	High	High	High	High
A0A0G2JG94, A0A1W2P6U1, B2RQ20, P42682, Q9JMH6	Q9JMH6	Q9JMH6	Q9JMH6	Q9JMH6	Txnrd1	Thioredoxin reductase 1, cytoplasmic (TR) (EC 1.8.1.9) (Peroxidase TXNRD1) (EC 1.11.1.2) (Thioredoxin reductase TR1)	FALSE	FALSE	reviewed	5	42	High	21	23	20	Mouse	FALSE	8 v 6	0.0910532	0.134943	0.226454	14 samples	0.78938	0.123264	0.02071	0.0497556	11.0057	10.6608	10.7674	10.8698	10.4168	10.4674	10.8263	10.9259	10.6962	10.5141	10.7791	10.6893	10.6236	10.3917	11.0057	10.9315	11.0032	11.0641	10.8641	10.8349	10.9171	10.9892	10.962	10.7082	10.8453	10.9144	10.8995	10.6407	107.4	102	107.2	111.8	97.4	95.4	101	106.2	104.2	87.4	96.1	100.8	99.8	83.4	2056.1	1953	2052.5	2141.1	1863.9	1826.6	1933.6	2032.7	1994.7	1673	1839.7	1930	1910.2	1596.5	2056.1	1618.9	1743	1871.3	1367	1415.8	1815.7	1945.5	1659.1	1462.4	1757.3	1651.2	1577.7	1343.4	17	17	17	17	17	17	17	17	17	17	17	17	17	17	High	High	High	High	High	High	High	High	High	High	High	High	High	High
A0A0N4SUL2, B2KF89, Q9Z329	Q9Z329	Q9Z329	Q9Z329	Q9Z329	Itpr2	Inositol 1,4,5-trisphosphate receptor type 2 (IP3 receptor isoform 2) (IP3R 2) (InsP3R2) (Inositol 1,4,5-trisphosphate type V receptor) (Type 2 inositol 1,4,5-trisphosphate receptor) (Type 2 InsP3 receptor)	TRUE	FALSE	reviewed	5	13	High	33	34	23	Mouse	FALSE	8 v 6	-0.126434	0.0179962	0.0557214	14 samples	0.609336	-0.126434	0.0207113	0.0497556	9.98641	9.8133	9.69035	9.66587	9.4822	9.53935	10.0278	9.95347	9.62333	9.9409	10.0418	9.83747	9.78774	9.95971	9.98641	10.0839	9.92615	9.86031	9.92941	9.90689	10.1186	10.0167	9.8892	10.1349	10.108	10.0625	10.0637	10.2087	97.4	104.2	93.4	89.2	93.6	92.2	106.7	99.4	91	107.9	105.9	102.7	102.7	113.6	1014.4	1085.3	972.9	929.5	975.1	960	1111.7	1035.9	948.3	1124.4	1103.6	1069.3	1070.2	1183.4	1014.4	899.7	826.2	812.3	715.2	744.1	1043.9	991.5	788.7	982.9	1054.1	914.9	883.9	995.8	11	11	11	11	11	11	11	11	11	11	11	11	11	11	High	High	High	High	High	High	High	High	High	High	High	High	High	High
A0A0N4SUS5, A0A0N4SW81, D3YYB2, P97770	P97770	P97770	P97770	P97770	Thumpd3	tRNA (guanine(6)-N2)-methyltransferase THUMP3 (EC 2.1.1.256) (GtROSA26asSor) (THUMP domain-containing protein 3)	FALSE	FALSE	reviewed	4	24	High	10	10	10	Mouse	FALSE	8 v 6	0.0521411	0.247711	0.357446	14 samples	0.842598	0.0797363	0.0207812	0.0499073	9.63807	9.37829	9.40897	9.47756	9.07655	9.16214	9.43983	9.53216	9.35865	9.30469	9.45718	9.44812	9.36107	9.12774	9.63807	9.64908	9.64476	9.67172	9.52395	9.52982	9.5306	9.59544	9.62443	9.49885	9.52337	9.67313	9.63681	9.37678	104	104.7	104.4	106.4	96.1	96.4	96.5	100.9	103	94.4	96	106.5	103.9	86.7	796.8	802.9	800.5	815.6	736.2	739.2	739.6	773.6	789.3	723.5	735.9	816.4	796.1	664.8	796.8	665.5	679.8	712.9	539.9	572.9	694.5	740.4	656.5	632.4	702.9	698.5	657.6	559.4	8	8	8	8	8	8	8	8	8	8	8	8	8	8	High	High	High	High	High	High	High	High	High	High	High	High	High	High
A0A1L1SR37, A0A1L1SUV1, Q6NZL0	Q6NZL0	Q6NZL0	Q6NZL0	Q6NZL0	Mtcl3	Microtubule cross-linking factor 3	TRUE	FALSE	reviewed	3	51	High	48	59	44	Mouse	FALSE	8 v 6	0.0765177	0.0183929	0.0565024	14 samples	0.650509	0.0797845	0.0208718	0.050097	12.1477	11.9427	11.93	11.9683	11.7367	11.7518	11.9989	12.1241	11.8754	11.8641	11.9321	11.8501	11.8783	11.7586	12.1477	12.2133	12.1658	12.1626	12.184	12.1193	12.0897	12.1874	12.1411	12.0582	11.9983	12.0751	12.1542	12.0077	101.7	106.5	103	102.8	104.3	99.7	97.7	104.5	101.3	95.6	91.7	96.7	102.2	92.3	4537.7	4748.8	4595	4584.8	4653.1	4449.2	4358.8	4664	4516.9	4264.6	4091.2	4315	4557.9	4118	4537.7	3936.5	3902.1	4007.1	3412.6	3448.6	4093	4463.9	3757	3727.7	3907.8	3691.8	3764.6	3465	31	31	31	31	31	31	31	31	31	31	31	31	31	31	High	High	High	High	High	High	High	High	High	High	High	High	High	High
Q91W61	Q91W61	Q91W61	Q91W61	Q91W61	Fbxl15	F-box/LRR-repeat protein 15 (F-box only protein 37)	FALSE	FALSE	reviewed	4	14	High	4	4	4	Mouse	FALSE	8 v 6	0.147086	0.0167129	0.0531766	14 samples	0.608727	0.147086	0.0208737	0.050097	6.60288	6.42459	6.24793	6.27426	6.09803	6.22882	6.26866	6.40259	6.18785	6.01569	6.27984	6.34341	6.1416	6.27984	6.60288	6.69627	6.48382	6.46923	6.54535	6.59544	6.35931	6.46597	6.45286	6.20945	6.34696	6.56834	6.41616	6.52826	108.4	115.6	99.9	98.8	104.2	107.9	91.6	98.6	97.7	82.5	90.8	105.8	95.3	102.9	97.2	103.7	89.5	88.6	93.4	96.7	82.1	88.4	87.6	74	81.4	94.9	85.4	92.3	97.2	85.9	76	77.4	68.5	75	77.1	84.6	72.9	64.7	77.7	81.2	70.6	77.7	2	2	2	2	2	2	2	2	2	2	2	2	2	2	High	High	High	High	High	High	High	High	High	High	High	High	High	High
Q7TNQ1, Q9QZE5	Q9QZE5	Q9QZE5	Q9QZE5	Q9QZE5	Copg1	Coatomer subunit gamma-1 (Gamma-1-coat protein) (Gamma-1-COP)	FALSE	FALSE	reviewed	5	56	High	36	45	32	Mouse	FALSE	8 v 6	-0.081044	0.0943475	0.174945	14 samples	0.871143	-0.0808496	0.0209388	0.0502368	11.8476	11.5686	11.705	11.7632	11.4123	11.4583	11.7315	11.8458	11.5532	11.8017	11.9963	11.8818	11.753	11.6823	11.8476	11.8393	11.9408	11.9575	11.8596	11.8258	11.8223	11.909	11.819	11.9959	12.0624	12.1069	12.0289	11.9314	94.6	94.1	100.9	102.1	95.4	93.2	93	98.7	92.7	104.8	109.8	113.2	107.3	100.3	3685.4	3664.2	3931.3	3977.1	3716.2	3630.1	3621.4	3845.7	3613	4084.3	4277.1	4411	4178.8	3905.8	3685.4	3037.4	3338.5	3476	2725.5	2813.7	3400.5	3680.7	3005.1	3570.1	4085.4	3773.9	3451.5	3286.5	34	34	34	34	34	34	34	34	34	34	34	34	34	34	High	High	High	High	High	High	High	High	High	High	High	High	High	High
J3QMX0	J3QMX0	J3QMX0	J3QMX0	J3QMX0	Rpp14	Ribonuclease P 14 subunit	FALSE	FALSE	unreviewed	1	35	High	4	4	4	Mouse	FALSE	8 v 6	-0.0886076	0.0377022	0.0919728	14 samples	0.806889	-0.0797682	0.020946	0.0502379	8.17542	7.81378	7.85611	7.79246	7.54458	7.71149	8.08799	8.10538	7.96982	8.02735	8.05039	7.92896	7.74349	7.91229	8.17542	8.08481	8.09223	7.98698	7.99152	8.07948	8.17891	8.16842	8.23554	8.2211	8.11686	8.15431	8.01959	8.16138	103.8	97.5	98	91.1	91.4	97.1	104.1	103.4	108.2	107.2	99.7	102.3	93.2	102.8	289.1	271.5	272.9	253.7	254.5	270.5	289.8	287.7	301.4	298.4	277.6	284.9	259.5	286.3	289.1	225	231.7	221.7	186.7	209.6	272.1	275.4	250.7	260.9	265.1	243.7	214.3	240.9	2	2	2	2	2	2	2	2	2	2	2	2	2	2	High	High	High	High	High	High	High	High	High	High	High	High	High	High
M0QWP1	M0QWP1	M0QWP1	M0QWP1	M0QWP1	Agrn	Agrin	FALSE	TRUE	unreviewed	3	29	High	38	39	2	Mouse	FALSE	8 v 6	-0.197281	0.022152	0.0638185	14 samples	0.608314	-0.197281	0.0209845	0.0503138	7.81954	7.53605	7.44294	7.47168	7.04876	7.49745	7.68159	7.66463	7.58646	7.9331	8.01067	7.74819	7.64818	7.65392	7.81954	7.80735	7.67878	7.66605	7.49665	7.86542	7.77215	7.72792	7.85237	8.12722	8.07682	7.97327	7.92422	7.90268	98.4	97.5	89.2	88.4	78.6	101.5	95.2	92.3	100.6	121.7	117.5	109.4	105.7	104.2	225.9	224	204.9	203.1	180.6	233.2	218.6	212	231.1	279.6	270	251.3	242.9	239.3	225.9	185.6	174	177.5	132.4	180.7	205.3	202.9	192.2	244.4	257.9	215	200.6	201.4	2	2	2	2	2	2	2	2	2	2	2	2	2	2	High	High	High	High	High	High	High	High	High	High	High	High	High	High
A0A991ENW0, Q80ZM5	A0A991ENW0	A0A991ENW0	A0A991ENW0	A0A991ENW0	H1f10	H1.10 linker histone	FALSE	FALSE	unreviewed	2	32	High	6	6	6	Mouse	FALSE	8 v 6	-0.132062	0.0769422	0.151018	14 samples	0.731525	-0.159676	0.0209935	0.0503193	8.63554	8.60028	8.4582	8.57554	8.48824	8.5611	8.65928	8.76089	8.62717	8.91827	8.86481	8.68335	8.71356	8.84518	8.63554	8.87098	8.69418	8.76984	8.93575	8.92837	8.7502	8.82432	8.893	9.11218	8.93074	8.90839	8.98954	9.09434	84	98.9	87.5	92.2	103.4	102.9	90.9	95.7	100.4	116.9	103.1	101.5	107.3	115.4	397.7	468.2	414.2	436.5	489.7	487.2	430.6	453.3	475.4	553.4	488	480.5	508.3	546.6	397.7	388.1	351.7	381.5	359.1	377.7	404.3	433.8	395.4	483.8	466.2	411.1	419.8	459.9	4	4	4	4	4	4	4	4	4	4	4	4	4	4	High	High	High	High	High	High	High	High	High	High	High	High	High	High
D3Z4E5, D3Z6A1, D3Z6H3, F6XWI6, Q9WUB4	D3Z6H3, Q9WUB4	Q9WUB4	Q9WUB4	Q9WUB4	Dctn6	Dynactin subunit 6 (Dynactin subunit p27) (Protein WS-3)	FALSE	FALSE	reviewed	4	35	High	6	7	6	Mouse	FALSE	8 v 6	0.128038	0.0308369	0.08028	14 samples	0.673964	0.132103	0.021005	0.0503303	9.44874	9.40684	9.21917	9.29393	9.15178	9.08028	9.3516	9.43858	9.27682	9.08082	9.26397	9.14389	9.05691	9.08852	9.44874	9.67754	9.45512	9.48824	9.59917	9.4477	9.44232	9.50184	9.54264	9.27473	9.33024	9.36894	9.33271	9.33762	99.9	117	100.3	102.7	110.9	99.8	99.4	103.6	106.6	88.5	92	94.5	92.2	92.5	698.8	818.9	701.9	718.2	775.6	698.3	695.7	725	745.8	619.4	643.7	661.2	644.8	647	698.8	678.8	596	627.7	568.8	541.3	653.3	693.9	620.3	541.5	614.8	565.7	532.6	544.4	4	4	4	4	4	4	4	4	4	4	4	4	4	4	High	High	High	High	High	High	High	High	High	High	High	High	High	High
Q91WS0	Q91WS0	Q91WS0	Q91WS0	Q91WS0	Cisd1	CDGSH iron-sulfur domain-containing protein 1 (Cysteine transaminase CISD1) (EC 2.6.1.3) (MitoNEET)	TRUE	FALSE	reviewed	5	54	High	6	16	6	Mouse	FALSE	8 v 6	-0.177456	0.0873798	0.165083	14 samples	0.749268	-0.223437	0.021022	0.0503548	10.2143	10.1075	10.1383	10.0189	10.0595	10.2488	10.6273	10.2262	10.0887	10.4267	10.6454	10.3492	10.1131	10.5836	10.2143	10.3781	10.3742	10.2132	10.5068	10.6163	10.718	10.2894	10.3545	10.6209	10.7115	10.5742	10.389	10.8327	82.2	92	91.8	82.1	100.6	108.6	116.5	86.6	90.5	108.9	116	105.4	92.7	126.1	1188	1330.8	1327.2	1187.1	1455	1569.7	1684.4	1251.5	1309.2	1574.7	1676.8	1524.6	1340.9	1823.7	1188	1103.2	1127	1037.5	1067.1	1216.7	1581.7	1197.8	1088.9	1376.4	1601.7	1304.4	1107.5	1534.5	7	7	7	7	7	7	7	7	7	7	7	7	7	7	High	High	High	High	High	High	High	High	High	High	High	High	High	High
P12970	P12970	P12970	P12970	P12970	Rpl7a	Large ribosomal subunit protein eL8 (60S ribosomal protein L7a) (Surfeit locus protein 3)	FALSE	TRUE	reviewed	5	61	High	21	29	21	Mouse	FALSE	8 v 6	-0.0894988	0.0201606	0.0600501	14 samples	0.669281	-0.0929593	0.0210462	0.0503965	11.1836	10.8706	10.9648	10.9765	10.6625	10.786	11.0784	11.1121	10.8657	11.1191	11.2541	11.0422	10.9795	11.1141	11.1836	11.1413	11.2006	11.1707	11.1098	11.1536	11.1692	11.1754	11.1315	11.3132	11.3203	11.2673	11.2554	11.3631	98	95.1	99.1	97.1	93.1	96	97	97.4	94.5	107.2	107.7	103.8	103	111	2325.9	2258.7	2353.5	2305.3	2210	2278.1	2302.9	2312.7	2243.5	2544.6	2557.2	2464.8	2444.6	2634.2	2325.9	1872.3	1998.6	2014.9	1620.8	1765.7	2162.4	2213.5	1866	2224.2	2442.5	2108.8	2019.1	2216.5	16	16	16	16	16	16	16	16	16	16	16	16	16	16	High	High	High	High	High	High	High	High	High	High	High	High	High	High
Q64332	Q64332	Q64332	Q64332	Q64332	Syn2	Synapsin-2 (Synapsin II)	FALSE	TRUE	reviewed	5	58	High	26	62	24	Mouse	FALSE	8 v 6	0.168158	0.0154239	0.0502854	14 samples	0.60799	0.168158	0.0210716	0.0504411	12.1	11.8451	11.8884	12.0346	11.6914	11.955	12.0913	12.0615	11.8157	11.6401	11.777	11.8017	11.5983	11.8125	12.1	12.1158	12.1242	12.2289	12.1388	12.3225	12.1821	12.1248	12.0815	11.8342	11.8432	12.0268	11.8742	12.0616	101.3	102.4	103	110.7	104	118.1	107.2	103	100	84.2	84.7	96.2	86.6	98.6	4390	4438.3	4464.2	4800.3	4509.5	5122.1	4647	4466.1	4333.9	3651.2	3674.2	4172.8	3753.9	4274.7	4390	3679	3791	4195.4	3307.2	3970.2	4363.6	4274.5	3604.7	3191.6	3509.4	3570.1	3100.5	3596.9	25	25	25	25	25	25	25	25	25	25	25	25	25	25	High	High	High	High	High	High	High	High	High	High	High	High	High	High
P09411, S4R2M7	P09411	P09411	P09411	P09411	Pgk1	Phosphoglycerate kinase 1 (EC 2.7.2.3)	FALSE	FALSE	reviewed	5	82	High	31	70	24	Mouse	FALSE	8 v 6	0.11514	0.0145022	0.0482147	14 samples	0.607911	0.11514	0.0210928	0.0504595	12.5781	12.3129	12.4131	12.5148	12.1843	12.2441	12.5241	12.5167	12.303	12.1866	12.3944	12.3277	12.2987	12.1149	12.5781	12.5835	12.6489	12.7091	12.6316	12.6116	12.6148	12.58	12.5688	12.3807	12.4606	12.5527	12.5745	12.364	101	101.3	106	110.6	104.8	103.3	103.6	101.1	100.3	88	93.1	99.2	100.7	87	6114.9	6137.9	6422.6	6695.9	6346	6258.6	6272.6	6122.8	6075.4	5332.9	5636.4	6008.2	6099.8	5271.4	6114.9	5087.9	5454.1	5852.2	4654.1	4851.1	5890	5860.2	5053.2	4661.5	5383.7	5140.4	5038.1	4435.5	30	30	30	30	30	30	30	30	30	30	30	30	30	30	High	High	High	High	High	High	High	High	High	High	High	High	High	High
A0A1B0GQY6, A0A1B0GRT2, A0A1B0GSK1, A0A1B0GSM1, A0A1B0GSY4, Q99K23	Q99K23	Q99K23	Q99K23	Q99K23	Ufsp2	Ufm1-specific protease 2 (UfSP2) (EC 3.4.22.-)	FALSE	FALSE	reviewed	5	27	High	11	13	11	Mouse	FALSE	8 v 6	-0.0585985	0.014789	0.0488235	14 samples	0.607911	-0.0585985	0.021093	0.0504595	9.46352	9.2009	9.27496	9.28933	8.99266	9.07093	9.38478	9.50144	9.24722	9.33405	9.55823	9.27589	9.20799	9.27403	9.46352	9.47168	9.51096	9.48361	9.44004	9.43858	9.47553	9.56453	9.51294	9.52826	9.62443	9.50084	9.48382	9.52297	97.3	97.9	100.6	98.7	95.8	95.7	98.2	104.4	100.7	101.8	108.8	99.9	98.7	101.4	706	710	729.6	715.9	694.6	693.9	711.9	757.2	730.6	738.4	789.3	724.5	716	735.7	706	588.5	619.5	625.7	509.4	537.8	668.5	724.8	607.7	645.4	753.9	619.9	591.4	619.1	8	8	8	8	8	8	8	8	8	8	8	8	8	8	High	High	High	High	High	High	High	High	High	High	High	High	High	High
Q69ZN6	Q69ZN6	Q69ZN6	Q69ZN6	Q69ZN6	Gnptab	N-acetylglucosamine-1-phosphotransferase subunits alpha/beta (EC 2.7.8.17) (GlcNAc-1-phosphotransferase subunits alpha/beta) (Stealth protein GNPTAB) (UDP-N-acetylglucosamine-1-phosphotransferase subunits alpha/beta) [Cleaved into: N-acetylglucosamine-1-phosphotransferase subunit alpha; N-acetylglucosamine-1-phosphotransferase subunit beta]	TRUE	FALSE	reviewed	5	9	High	10	10	10	Mouse	FALSE	8 v 6	-0.132003	0.0145512	0.0483344	14 samples	0.658268	-0.128415	0.0211034	0.0504682	9.08958	8.7046	8.83952	8.95797	8.57061	8.57969	8.99152	9.19967	8.95012	9.12257	9.18016	8.86233	8.83321	8.83004	9.08958	8.97527	9.07548	9.15228	9.01792	8.9472	9.08215	9.26303	9.21578	9.31673	9.24627	9.08746	9.10931	9.07895	97.8	90.3	96.8	102.1	93	88.6	97.3	110.3	106.7	114.4	109	97.6	99.1	97	544.8	503.3	539.5	569	518.4	493.6	542	614.4	594.6	637.7	607.3	544	552.3	540.8	544.8	417.2	458.1	497.3	380.2	382.6	509	588	494.6	557.4	580.1	465.4	456.1	455.1	6	6	6	6	6	6	6	6	6	6	6	6	6	6	High	High	High	High	High	High	High	High	High	High	High	High	High	High
Q8BPA8	Q8BPA8	Q8BPA8	Q8BPA8	Q8BPA8	Dpcd	Protein DPCD	FALSE	FALSE	reviewed	4	20	High	2	2	2	Mouse	FALSE	8 v 6	0.0813502	0.293587	0.404789	14 samples	0.83216	0.127669	0.0211495	0.0505621	6.38024	6.14364	6.1127	6.34696	5.79181	5.74953	6.1416	6.26679	6.07682	6.11061	6.07253	6.06824	6.11478	5.78398	6.38024	6.41278	6.34873	6.54226	6.24031	6.11686	6.23266	6.33092	6.34341	6.30561	6.13955	6.29462	6.3906	6.03342	105.7	108.2	103.6	118.3	95.9	88.1	95.5	102.2	103.1	100.4	89.5	99.6	106.5	83.2	83.3	85.2	81.5	93.2	75.6	69.4	75.2	80.5	81.2	79.1	70.5	78.5	83.9	65.5	83.3	70.7	69.2	81.4	55.4	53.8	70.6	77	67.5	69.1	67.3	67.1	69.3	55.1	2	2	2	2	2	2	2	2	2	2	2	2	2	2	High	High	High	High	High	High	High	High	High	High	High	High	High	High
A0A0N4SVF7, A0A668KLW6, A2AVP4, H7BX02, P0C090, Q4VGL6	A0A0N4SVF7, A2AVP4, P0C090	P0C090	A0A0N4SVF7	P0C090	Rc3h2	Roquin-2 (EC 2.3.2.27) (Membrane-associated nucleic acid-binding protein) (RING finger and CCCH-type zinc finger domain-containing protein 2) (RING-type E3 ubiquitin transferase Roquin-2)	FALSE	FALSE	reviewed	5	4	High	4	4	4	Mouse	FALSE	8 v 6	-0.108323	0.0151199	0.0495562	14 samples	0.719688	-0.10116	0.0211945	0.0506534	7.42038	7.07146	7.0917	7.24603	6.89482	6.89724	7.30104	7.31741	7.29094	7.3156	7.36019	7.30104	7.2724	7.12825	7.42038	7.34163	7.32823	7.44045	7.34163	7.26491	7.39146	7.38024	7.55689	7.50938	7.42626	7.52591	7.54844	7.37764	100	94.7	93.8	101.4	94.7	89.8	98	97.2	109.9	106.4	100.4	107.6	109.3	97	171.3	162.2	160.7	173.7	162.2	153.8	167.9	166.6	188.3	182.2	172	184.3	187.2	166.3	171.3	134.5	136.4	151.8	119	119.2	157.7	159.5	156.6	159.3	164.3	157.7	154.6	139.9	3	3	3	3	3	3	3	3	3	3	3	3	3	3	High	High	High	High	High	High	High	High	High	High	High	High	High	High
B1ARC2, B1ARC5, Q8BWY7	Q8BWY7	Q8BWY7	Q8BWY7	Q8BWY7	Slc39a11	Zinc transporter ZIP11 (Solute carrier family 39 member 11) (Zrt- and Irt-like protein 11) (ZIP-11)	TRUE	FALSE	reviewed	5	10	High	3	3	3	Mouse	FALSE	8 v 6	-0.116092	0.0322379	0.082792	14 samples	0.607356	-0.116092	0.0212429	0.0507527	5.84046	5.38543	5.69766	5.64962	5.39917	5.40599	5.89239	5.94953	5.74147	5.76818	5.8505	5.62059	5.56377	5.63517	5.84046	5.65535	5.93546	5.84549	5.84549	5.77083	5.98185	6.01346	6.00899	5.96116	5.91886	5.84549	5.83794	5.88509	97	85.2	103.5	97.2	97.3	92.5	107	109.3	108.9	105.5	102.3	97.4	96.8	100	57.3	50.4	61.2	57.5	57.5	54.6	63.2	64.6	64.4	62.3	60.5	57.5	57.2	59.1	57.3	41.8	51.9	50.2	42.2	42.4	59.4	61.8	53.5	54.5	57.7	49.2	47.3	49.7	2	2	2	2	2	2	2	2	2	2	2	2	2	2	High	High	High	High	High	High	High	High	High	High	High	High	High	High
Q7TPE5	Q7TPE5	Q7TPE5	Q7TPE5	Q7TPE5	Slc7a6os	Probable RNA polymerase II nuclear localization protein SLC7A6OS (Solute carrier family 7 member 6 opposite strand transcript homolog)	FALSE	FALSE	reviewed	3	7	High	2	2	2	Mouse	FALSE	8 v 6	0.336984	0.0524021	0.114505	14 samples	0.7561	0.299463	0.0212544	0.0507597	4.6837	4.47897	4.52356	4.62644	4.70598	5.15785	4.50462	4.69488	4.2555	4.41278	4.45943	4.42626	4.44626	4.2555	4.6837	4.74953	4.76022	4.82273	5.15381	5.52356	4.59694	4.76022	4.52356	4.60881	4.52356	4.65535	4.72247	4.50462	93.4	97.7	98.3	102.8	129.3	167.1	87.9	98.3	83.4	88.4	83.5	91.4	95.8	82.6	25.7	26.9	27.1	28.3	35.6	46	24.2	27.1	23	24.4	23	25.2	26.4	22.7	25.7	22.3	23	24.7	26.1	35.7	22.7	25.9	19.1	21.3	22	21.5	21.8	19.1	1	1	1	1	1	1	1	1	1	1	1	1	1	1	High	High	High	High	High	High	High	High	High	High	High	High	High	High
A0A1D5RLR6, P08030	P08030	P08030	P08030	P08030	Aprt	Adenine phosphoribosyltransferase (APRT) (EC 2.4.2.7)	FALSE	FALSE	reviewed	5	53	High	9	12	9	Mouse	FALSE	8 v 6	0.117052	0.0615784	0.128069	14 samples	0.739832	0.143455	0.0212614	0.0507597	9.77594	9.50799	9.56758	9.68177	9.24935	9.37178	9.68755	9.73437	9.49466	9.3298	9.55094	9.49905	9.4187	9.14542	9.77594	9.77873	9.80349	9.87606	9.69662	9.73927	9.77824	9.7975	9.76039	9.52395	9.6171	9.724	9.69453	9.39468	104.2	104.4	106.2	111.7	98.6	101.6	104.4	105.8	103.1	87.5	93.4	100.5	98.5	80	876.7	878.4	893.6	939.7	829.8	854.7	878.1	889.9	867.3	736.2	785.3	845.7	828.6	673.1	876.7	728.1	758.8	821.3	608.6	662.5	824.6	851.8	721.4	643.5	750.1	723.6	684.4	566.3	8	8	8	8	8	8	8	8	8	8	8	8	8	8	High	High	High	High	High	High	High	High	High	High	High	High	High	High
B1ATS4, B1ATS5, E9Q559, O55143, Q64518	O55143	O55143	O55143	O55143	Atp2a2	Sarcoplasmic/endoplasmic reticulum calcium ATPase 2 (SERCA2) (SR Ca(2+)-ATPase 2) (EC 7.2.2.10) (Calcium pump 2) (Calcium-transporting ATPase sarcoplasmic reticulum type, slow twitch skeletal muscle isoform) (Endoplasmic reticulum class 1/2 Ca(2+) ATPase)	TRUE	TRUE	reviewed	5	55	High	55	116	37	Mouse	FALSE	8 v 6	-0.0677519	0.0510277	0.112846	14 samples	0.736483	-0.0790017	0.0212664	0.0507597	13.059	12.834	12.8866	12.9355	12.6533	12.793	13.1018	13.0442	12.7856	12.9924	13.2044	12.977	12.8767	13.0324	13.059	13.1047	13.1224	13.1298	13.1006	13.1605	13.1926	13.1074	13.0514	13.1865	13.2706	13.202	13.1525	13.2814	93.7	96.7	97.9	98.4	96.4	100.5	102.8	96.9	93.2	102.3	108.5	103.5	100	109.3	8533.8	8808.7	8917.2	8963.2	8783.6	9156	9362.2	8825.3	8488.9	9322.8	9882.3	9423.5	9105.6	9956.6	8533.8	7301.8	7572.6	7833.9	6441.9	7096.9	8791.1	8446.8	7060.7	8149.1	9439.2	8062.4	7520.7	8377.8	49	49	49	49	49	49	49	49	49	49	49	49	49	49	High	High	High	High	High	High	High	High	High	High	High	High	High	High
D3Z1G7, Q9D273	Q9D273	Q9D273	Q9D273	Q9D273	Mmab	Corrinoid adenosyltransferase MMAB (EC 2.5.1.-) (ATP:co(I)rrinoid adenosyltransferase MMAB) (Methylmalonic aciduria type B homolog)	FALSE	FALSE	reviewed	4	32	High	7	7	7	Mouse	FALSE	8 v 6	-0.16376	0.015689	0.0508221	14 samples	0.607213	-0.16376	0.0212816	0.0507797	8.17991	7.92422	8.14517	8.13289	7.77413	7.81314	8.37591	8.35843	8.20212	8.30561	8.28494	8.12102	7.87344	8.33628	8.17991	8.19476	8.38068	8.32688	8.2211	8.18041	8.46679	8.42164	8.46801	8.49985	8.35094	8.34607	8.14975	8.58534	89.1	90	102.4	98.6	91.6	89.1	108.6	105.3	108.7	111.2	100.3	99.9	87.2	118	290	293	333.3	321.1	298.4	290.1	353.8	342.9	354.1	362	326.5	325.4	284	384.1	290	242.9	283.1	280.7	218.9	224.9	332.2	328.2	294.5	316.4	311.9	278.4	234.5	323.2	3	3	3	3	3	3	3	3	3	3	3	3	3	3	High	High	High	High	High	High	High	High	High	High	High	High	High	High
A0A1Y7VK19, Q9DCB8	A0A1Y7VK19, Q9DCB8	Q9DCB8	Q9DCB8	Q9DCB8	Isca2	Iron-sulfur cluster assembly 2 homolog, mitochondrial (HESB-like domain-containing protein 1)	FALSE	FALSE	reviewed	3	40	High	5	6	5	Mouse	FALSE	8 v 6	-0.114928	0.0531396	0.115414	14 samples	0.770597	-0.122407	0.0213038	0.0508161	8.58045	8.32373	8.22062	8.29554	8.2484	8.28401	8.68545	8.53605	8.59954	8.54303	8.44708	8.47776	8.37678	8.44832	8.58045	8.59432	8.45656	8.48985	8.69592	8.65141	8.7761	8.59917	8.86542	8.73742	8.51333	8.70287	8.65249	8.69732	95.4	96.3	87.6	89.6	103.4	100.2	109.3	96.7	116.3	106.4	91.1	103.9	100.3	103.5	382.8	386.5	351.3	359.5	414.7	402.1	438.4	387.8	466.4	426.8	365.4	416.7	402.4	415.1	382.8	320.4	298.3	314.2	304.1	311.7	411.7	371.2	387.9	373	349	356.5	332.4	349.3	4	4	4	4	4	4	4	4	4	4	4	4	4	4	High	High	High	High	High	High	High	High	High	High	High	High	High	High
D3YYS7, D3Z478, D3Z4K1, Q9D0L8	Q9D0L8	Q9D0L8	Q9D0L8	Q9D0L8	Rnmt	mRNA cap guanine-N7 methyltransferase (EC 2.1.1.56) (RG7MT1) (mRNA (guanine-N(7))-methyltransferase) (mRNA cap methyltransferase)	FALSE	FALSE	reviewed	5	44	High	20	26	20	Mouse	FALSE	8 v 6	-0.0830896	0.0186998	0.0572121	14 samples	0.647692	-0.0855479	0.0213126	0.0508208	10.63	10.3908	10.3713	10.5243	10.2584	10.2924	10.5518	10.6091	10.4329	10.6442	10.6801	10.5983	10.4986	10.5301	10.63	10.6615	10.6071	10.7186	10.7057	10.66	10.6426	10.6723	10.6986	10.8383	10.7463	10.8234	10.7745	10.7792	94.4	96.5	92.9	100.4	99.5	96.4	95.2	97.2	99	109.1	102.3	108	104.4	104.7	1584.7	1619.7	1559.8	1685.1	1670.1	1618	1598.6	1631.9	1661.9	1830.9	1717.7	1812.1	1751.7	1757.4	1584.7	1342.6	1324.6	1472.8	1224.9	1254.1	1501.1	1561.9	1382.3	1600.4	1640.7	1550.3	1446.8	1478.7	12	12	12	12	12	12	12	12	12	12	12	12	12	12	High	High	High	High	High	High	High	High	High	High	High	High	High	High
Q9DCD0	Q9DCD0	Q9DCD0	Q9DCD0	Q9DCD0	Pgd	6-phosphogluconate dehydrogenase, decarboxylating (EC 1.1.1.44)	FALSE	FALSE	reviewed	4	47	High	23	32	23	Mouse	FALSE	8 v 6	0.102192	0.0524426	0.114505	14 samples	0.72615	0.1225	0.0213251	0.0508343	11.7414	11.4966	11.504	11.5856	11.2533	11.2671	11.5949	11.7384	11.4499	11.3179	11.4696	11.4318	11.3664	11.2016	11.7414	11.7673	11.7398	11.7799	11.7006	11.6346	11.6857	11.8017	11.7157	11.512	11.5358	11.6568	11.6423	11.4507	104.9	106.8	104.8	107.7	102	97.4	100.9	109.4	103	89.5	91	98.9	97.9	85.8	3423.9	3485.8	3420	3516.4	3328.4	3179.6	3294.2	3569.9	3363.3	2920.5	2969	3228.9	3196.5	2799	3423.9	2889.5	2904.3	3073.4	2441	2464.5	3093.2	3416.8	2797.5	2552.9	2835.9	2762.5	2640.2	2355.2	17	17	17	17	17	17	17	17	17	17	17	17	17	17	High	High	High	High	High	High	High	High	High	High	High	High	High	High
A0A0A6YWM6, Q91XX1	Q91XX1	Q91XX1	Q91XX1	Q91XX1	Pcdhgc3	Protocadherin gamma C3 (Protocadherin gamma subfamily C, 3)	TRUE	TRUE	unreviewed	3	20	High	14	16	12	Mouse	FALSE	8 v 6	0.0715308	0.0142604	0.0476508	14 samples	0.774613	0.0639394	0.0213426	0.0508595	8.66463	8.38888	8.45409	8.46964	8.25314	8.37112	8.45492	8.54767	8.40982	8.48623	8.51609	8.35447	8.27473	8.44253	8.66463	8.65928	8.68965	8.66427	8.70044	8.73843	8.54574	8.61102	8.6756	8.68054	8.58233	8.57969	8.55036	8.69139	101.3	100.9	103.1	101.2	103.8	106.6	93.3	97.6	102.1	102.4	95.7	95.5	93.6	103.2	405.8	404.3	412.9	405.7	416	427.1	373.7	391	408.9	410.3	383.3	382.6	374.9	413.4	405.8	335.2	350.7	354.5	305.1	331.1	350.9	374.2	340.1	358.6	366.1	327.3	309.7	347.9	7	7	7	7	7	7	7	7	7	7	7	7	7	7	High	High	High	High	High	High	High	High	High	High	High	High	High	High
A0A3B2W7C3, A0A3B2WC97, D3YXH0, P63054	D3YXH0, P63054	P63054	P63054	P63054	Pcp4	Calmodulin regulator protein PCP4 (Brain-specific antigen PCP-4) (Brain-specific polypeptide PEP-19) (Purkinje cell protein 4)	FALSE	FALSE	reviewed	4	76	High	6	12	6	Mouse	FALSE	8 v 6	0.206407	0.0204107	0.0605696	14 samples	0.606946	0.206407	0.0213542	0.0508708	8.94544	8.97613	8.90899	8.97928	8.83668	8.95652	8.92125	9.11842	8.85144	8.53528	8.73843	8.7662	8.76553	8.7139	8.94544	9.24698	9.14466	9.17368	9.28401	9.32396	9.01207	9.18165	9.11712	8.72928	8.80445	8.99152	9.04139	8.9629	91.2	112.4	104.7	106.8	115.3	118.6	95.5	107.4	102.7	78.5	82.7	94.2	97.5	92.3	493	607.6	566	577.5	623.4	640.9	516.3	580.7	555.3	424.4	447.1	509	526.9	499	493	503.6	480.7	504.7	457.2	496.8	484.8	555.8	461.9	371	427.1	435.4	435.2	419.9	4	4	4	4	4	4	4	4	4	4	4	4	4	4	High	High	High	High	High	High	High	High	High	High	High	High	High	High
A0A087WNM5, J3QN89, Q3TJ22	J3QN89, Q3TJ22	J3QN89	J3QN89	J3QN89	Aamp	Angio-associated migratory protein	FALSE	FALSE	unreviewed	2	20	High	8	8	8	Mouse	FALSE	8 v 6	0.072721	0.0166457	0.0530086	14 samples	0.606749	0.072721	0.021408	0.0509826	8.97126	8.72349	8.7303	8.77446	8.51452	8.50898	8.76653	8.88783	8.58534	8.65033	8.76818	8.67101	8.71287	8.59694	8.97126	8.99407	8.96607	8.96867	8.96174	8.87652	8.85736	8.95099	8.85112	8.84455	8.83447	8.89603	8.98868	8.84612	103.9	105.6	103.5	103.7	103.2	97.3	96	102.5	95.6	95.2	94.5	98.6	105.2	95.3	501.9	509.9	500.1	501	498.6	470	463.8	494.9	461.8	459.7	456.5	476.4	508	460.2	501.9	422.7	424.7	437.9	365.7	364.3	435.5	473.7	384.1	401.8	436	407.6	419.6	387.2	6	6	6	6	6	6	6	6	6	6	6	6	6	6	High	High	High	High	High	High	High	High	High	High	High	High	High	High
D3Z1R1, E9PX27, E9Q0C3, E9Q3D6, P11499	P11499	P11499	P11499	P11499	Hsp90ab1	Heat shock protein HSP 90-beta (Heat shock 84 kDa) (HSP 84) (HSP84) (Tumor-specific transplantation 84 kDa antigen) (TSTA)	FALSE	FALSE	reviewed	5	70	High	57	169	37	Mouse	FALSE	8 v 6	0.0473044	0.106621	0.191096	14 samples	0.817473	0.0545892	0.0214637	0.0510988	13.945	13.7189	13.7699	13.8827	13.5421	13.5974	13.8535	13.9096	13.6837	13.6854	13.9245	13.7683	13.7277	13.601	13.945	13.9896	14.0057	14.077	13.9894	13.965	13.9443	13.9728	13.9495	13.8795	13.9907	13.9934	14.0036	13.8501	98.3	101.4	102.6	107.8	101.4	99.7	98.3	100.2	98.6	94	101.5	101.7	102.4	92.1	15771.2	16266.4	16449.2	17282	16263.9	15990.9	15763.8	16078.3	15819.9	15070.8	16278.5	16309.3	16424.4	14766.9	15771.2	13483.8	13968.9	15104.5	11927.9	12394.6	14802.2	15388.6	13158.3	13173.5	15548.6	13953.6	13565.7	12425.3	56	56	56	56	56	56	56	56	56	56	56	56	56	56	High	High	High	High	High	High	High	High	High	High	High	High	High	High
G3UYB7, G3UYZ2, G3V027, I6L9A6, Q9Z2C9	Q9Z2C9	Q9Z2C9	Q9Z2C9	Q9Z2C9	Mtmr7	Myotubularin-related protein 7 (Inositol 1,3-bisphosphate phosphatase) (EC 3.1.3.-) (Phosphatidylinositol-3-phosphate phosphatase) (EC 3.1.3.64)	FALSE	FALSE	reviewed	5	30	High	17	18	16	Mouse	FALSE	8 v 6	0.136736	0.0383286	0.0929528	14 samples	0.703932	0.156991	0.0214991	0.0511666	10.2705	9.93354	10.0591	10.088	9.66516	9.80526	10.0776	10.2471	9.94207	9.71253	9.99859	9.8458	9.78414	9.65123	10.2705	10.2043	10.2949	10.2823	10.1126	10.1727	10.1684	10.3104	10.2079	9.90659	10.0647	10.0708	10.06	9.90026	108.7	103.8	110.5	109.6	97.4	101.6	101.3	111.7	104.1	84.5	94.2	94.6	93.9	84.1	1235.2	1179.8	1256.2	1245.3	1107.1	1154.2	1150.8	1269.8	1182.7	959.8	1071	1075.5	1067.5	955.6	1235.2	977.9	1066.8	1088.4	811.9	894.7	1080.6	1215.3	983.7	839	1023	920.2	881.7	804.1	13	13	13	13	13	13	13	13	13	13	13	13	13	13	High	High	High	High	High	High	High	High	High	High	High	High	High	High
Q3U0S6	Q3U0S6	Q3U0S6	Q3U0S6	Q3U0S6	Rasip1	Ras-interacting protein 1 (Rain)	FALSE	FALSE	reviewed	5	2	High	1	1	1	Mouse	FALSE	8 v 6	-0.250062	0.0528341	0.115156	14 samples	0.786428	-0.269565	0.021537	0.0512174	5.18587	4.67807	4.97269	4.89724	4.57289	4.82273	4.8679	5.09592	4.71149	5.25172	5.4822	5.42962	5.43962	5.15381	5.18587	4.94953	5.20555	5.0917	5.02237	5.18982	4.95884	5.15785	4.97728	5.44294	5.54844	5.65535	5.71699	5.40259	94.3	80	95.5	88.1	84.1	94.4	80.5	92.4	81.4	112.6	121	130.2	136	109.4	36.4	30.9	36.9	34.1	32.5	36.5	31.1	35.7	31.5	43.5	46.8	50.4	52.6	42.3	36.4	25.6	31.4	29.8	23.8	28.3	29.2	34.2	26.2	38.1	44.7	43.1	43.4	35.6	1	1	1	1	1	1	1	1	1	1	1	1	1	1	High	High	High	High	High	High	High	High	High	High	High	High	High	High
D3YTQ9, P62843	P62843	P62843	P62843	P62843	Rps15	Small ribosomal subunit protein uS19 (40S ribosomal protein S15) (RIG protein)	FALSE	TRUE	reviewed	5	50	High	6	13	6	Mouse	FALSE	8 v 6	-0.117083	0.0460668	0.104947	14 samples	0.728582	-0.129825	0.0215396	0.0512174	10.5429	10.4808	10.4659	10.5913	10.2805	10.3447	10.6276	10.6294	10.3945	10.7344	10.8024	10.6235	10.647	10.6769	10.5429	10.7515	10.7017	10.7856	10.7278	10.7123	10.7184	10.6925	10.6603	10.9284	10.8686	10.8485	10.923	10.926	85.2	98.4	95.1	100.8	96.8	95.8	96.2	94.5	92.4	111.2	106.7	105.2	110.8	111	1491.9	1723.9	1665.4	1765.2	1695.9	1677.7	1684.8	1654.9	1618.3	1948.9	1869.7	1843.9	1941.5	1945.6	1491.9	1429	1414.3	1542.8	1243.8	1300.4	1582.1	1584	1346	1703.6	1785.9	1577.6	1603.5	1637.1	7	7	7	7	7	7	7	7	7	7	7	7	7	7	High	High	High	High	High	High	High	High	High	High	High	High	High	High
A2ANL1, Q9EPR4	Q9EPR4	Q9EPR4	Q9EPR4	Q9EPR4	Slc23a2	Solute carrier family 23 member 2 (Na(+)/L-ascorbic acid transporter 2) (Sodium-dependent vitamin C transporter 2) (SVCT-2) (mSVCT2) (Yolk sac permease-like molecule 2)	TRUE	FALSE	reviewed	5	15	High	8	9	8	Mouse	FALSE	8 v 6	-0.0950269	0.123835	0.21288	14 samples	0.797716	-0.124014	0.0215412	0.0512174	9.51037	9.36019	9.41003	9.35359	9.27612	9.25857	9.53391	9.53216	9.20848	9.50522	9.71956	9.60159	9.5155	9.6268	9.51037	9.63081	9.64584	9.54805	9.72349	9.62626	9.6248	9.59544	9.47411	9.6994	9.78578	9.82655	9.79133	9.8759	89.3	97.1	98.1	91.7	103.6	96.8	96.7	94.8	87.1	101.8	108.1	111.2	108.5	115.1	729.3	792.8	801.1	748.6	845.4	790.3	789.5	773.6	711.2	831.4	882.7	908	886.1	939.6	729.3	657.2	680.3	654.2	620	612.5	741.3	740.4	591.6	726.7	843.1	776.9	731.9	790.6	8	8	8	8	8	8	8	8	8	8	8	8	8	8	High	High	High	High	High	High	High	High	High	High	High	High	High	High
Q810B9	Q810B9	Q810B9	Q810B9	Q810B9	Slitrk3	SLIT and NTRK-like protein 3	TRUE	TRUE	reviewed	5	2	High	2	2	2	Mouse	FALSE	8 v 6	0.261316	0.0310155	0.0804903	14 samples	0.736213	0.267596	0.0215553	0.0512264	7.75822	7.77281	7.50224	7.66888	7.7039	7.64241	7.79312	7.78136	7.72247	7.47573	7.22978	7.34518	7.36194	7.19081	7.75822	8.0433	7.73809	7.86357	8.15127	8.01011	7.88387	7.84423	7.98812	7.6703	7.29554	7.56986	7.63735	7.43962	97.4	118.7	96.1	104.8	127.9	116	106.3	103.4	114.2	91.6	70.7	85.5	89.6	78.1	216.5	263.8	213.5	232.9	284.3	257.8	236.2	229.8	253.9	203.7	157.1	190	199.1	173.6	216.5	218.7	181.3	203.5	208.5	199.8	221.8	220	211.2	178	150.1	162.6	164.5	146.1	1	1	1	1	1	1	1	1	1	1	1	1	1	1	High	High	High	High	High	High	High	High	High	High	High	High	High	High
Q8BHA3	Q8BHA3	Q8BHA3	Q8BHA3	Q8BHA3	Dtd2	D-aminoacyl-tRNA deacylase 2 (EC 3.1.1.96) (Animalia-specific tRNA deacylase) (ATD) (D-tyrosyl-tRNA deacylase 2) (L-alanyl-tRNA deacylase)	FALSE	FALSE	reviewed	5	11	High	2	2	2	Mouse	FALSE	8 v 6	-0.0744008	0.0249998	0.0694892	14 samples	0.606197	-0.0744008	0.0215588	0.0512264	7.98128	7.67525	7.67596	7.72724	7.56682	7.49346	7.90989	7.86233	7.7662	7.80284	8.02181	7.83162	7.69766	7.78463	7.98128	7.94603	7.91169	7.92125	8.01402	7.86047	8.00056	7.92541	8.03232	7.99718	8.08799	8.05691	7.97384	8.03397	99.9	97.5	95.2	95.8	102.2	91.9	101.2	96.1	103.5	101	107.6	105.3	99.4	103.6	252.7	246.6	240.8	242.4	258.5	232.4	256.1	243.1	261.8	255.5	272.1	266.3	251.4	262.1	252.7	204.4	204.5	211.9	189.6	180.2	240.5	232.7	217.7	223.3	259.9	227.8	207.6	220.5	2	2	2	2	2	2	2	2	2	2	2	2	2	2	High	High	High	High	High	High	High	High	High	High	High	High	High	High
A0A1L1SQQ5, A0A1L1SR46, A0A1L1STA1, P41241	P41241	P41241	P41241	P41241	Csk	Tyrosine-protein kinase CSK (EC 2.7.10.2) (C-Src kinase) (Protein-tyrosine kinase MPK-2) (p50CSK)	FALSE	FALSE	reviewed	5	38	High	15	16	14	Mouse	FALSE	8 v 6	0.0837292	0.170195	0.270355	14 samples	0.793731	0.118698	0.0215712	0.0512393	10.8991	10.5264	10.6587	10.7561	10.2848	10.3501	10.7242	10.8552	10.6002	10.4999	10.6001	10.5129	10.4623	10.2998	10.8991	10.7971	10.8945	10.9504	10.7322	10.7176	10.815	10.9184	10.866	10.694	10.6663	10.738	10.7381	10.5488	108	100.6	107.7	111.9	96.2	95.2	101.9	109.5	105.5	93.7	91.9	96.6	96.6	84.7	1909.6	1779.3	1903.6	1978.8	1701	1683.9	1801.5	1935.4	1866.3	1656.6	1625.1	1707.9	1708	1498	1909.6	1474.9	1616.6	1729.5	1247.5	1305.2	1691.6	1852.4	1552.3	1448.1	1552.2	1461.2	1410.8	1260.5	11	11	11	11	11	11	11	11	11	11	11	11	11	11	High	High	High	High	High	High	High	High	High	High	High	High	High	High
P01966	P01966	P01966	P01966	P01966	HBA	Hemoglobin subunit alpha (Alpha-globin) (Hemoglobin alpha chain) [Cleaved into: Hemopressin]	FALSE	FALSE	reviewed	5	10	Medium	2	2	1		TRUE	8 v 6	0.117177	0.0148433	0.0489096	14 samples	0.606117	0.117177	0.0215809	0.0512393	7.34607	7.19771	7.21335	7.23074	6.99322	7.02015	7.24127	7.31741	7.14975	7.06824	7.11478	7.15886	7.05094	6.88753	7.34607	7.46842	7.44874	7.42543	7.44045	7.38802	7.33181	7.38111	7.41532	7.26209	7.1809	7.3837	7.32733	7.13648	99.3	108.1	106.7	104.9	106	102.3	98.4	101.8	104.2	93.7	88.6	102	98	85.9	162.7	177.1	174.7	171.9	173.7	167.5	161.1	166.7	170.7	153.5	145.1	167	160.6	140.7	162.7	146.8	148.4	150.2	127.4	129.8	151.3	159.5	142	134.2	138.6	142.9	132.6	118.4	1	1	1	1	1	1	1	1	1	1	1	1	1	1	High	High	High	High	High	High	High	High	High	High	High	High	High	High
D6RE24, E9PXJ7, Q78S06	Q78S06	Q78S06	Q78S06	Q78S06	Sys1	Protein SYS1 homolog	TRUE	FALSE	reviewed	2	24	High	3	4	3	Mouse	FALSE	8 v 6	-0.148024	0.0156329	0.0507316	14 samples	0.606102	-0.148024	0.021585	0.0512393	7.848	7.54998	7.67172	7.59171	7.37938	7.47249	7.74685	7.82909	7.64024	7.979	8.03342	7.72315	7.61176	7.89482	7.848	7.82082	7.90689	7.78594	7.82655	7.84046	7.83731	7.89239	7.90629	8.17343	8.09961	7.94837	7.88753	8.14415	94.6	92.8	98.6	90.6	93.2	94.1	93.9	97.6	98.5	118.5	112.6	101.4	97.3	116.2	230.4	226.1	240	220.7	227	229.2	228.7	237.6	239.9	288.7	274.3	247	236.8	282.9	230.4	187.4	203.9	192.9	166.5	177.6	214.8	227.4	199.5	252.3	262	211.3	195.6	238	2	2	2	2	2	2	2	2	2	2	2	2	2	2	High	High	High	High	High	High	High	High	High	High	High	High	High	High
G5E8Q0, P97412	G5E8Q0, P97412	P97412	G5E8Q0	P97412	Lyst	Lysosomal-trafficking regulator (Beige protein) (CHS1 homolog)	FALSE	FALSE	reviewed	5	2	High	6	6	5	Mouse	FALSE	8 v 6	0.156382	0.0269923	0.0732928	14 samples	0.674769	0.168743	0.0216228	0.0513126	8.44253	8.1127	8.21723	8.22448	7.78986	8.12464	8.30378	8.35359	8.12774	7.94544	8.02791	8.04821	7.92362	7.82464	8.44253	8.38327	8.45286	8.41912	8.23745	8.49185	8.39446	8.41701	8.3936	8.13955	8.09381	8.27333	8.19967	8.07361	108.7	104.4	109.5	107	94.3	112.5	105.2	106.8	105.1	88.1	85.4	96.7	91.9	84.2	347.9	333.9	350.4	342.3	301.8	360	336.5	341.8	336.3	282	273.2	309.4	294	269.4	347.9	276.8	297.6	299.1	221.3	279.1	316	327.1	279.7	246.5	261	264.7	242.8	226.7	4	4	4	4	4	4	4	4	4	4	4	4	4	4	High	High	High	High	High	High	High	High	High	High	High	High	High	High
A0A0G2JE26, A0A0N4SV16, Q6DFX2, Q9CZ52	A0A0N4SV16, Q9CZ52	Q9CZ52	A0A0N4SV16	Q9CZ52	Antxr1	Anthrax toxin receptor 1 (Tumor endothelial marker 8)	TRUE	FALSE	reviewed	5	10	High	5	5	5	Mouse	FALSE	8 v 6	-0.255424	0.0226716	0.0648863	14 samples	0.618682	-0.25547	0.02164	0.051337	5.99322	5.95652	5.46923	5.61176	5.52356	5.56986	5.97499	5.96578	5.92362	6.24982	6.35403	5.87774	5.71973	6.06824	5.99322	6.22689	5.70321	5.80735	5.97269	5.93782	6.06609	6.02901	6.18982	6.4446	6.42122	6.10224	5.99548	6.31651	92.8	109.1	75.9	81.6	91.4	89.3	97.6	95.1	106.4	126.9	124.8	100.1	92.9	116.1	63.7	74.9	52.1	56	62.8	61.3	67	65.3	73	87.1	85.7	68.7	63.8	79.7	63.7	62.1	44.3	48.9	46	47.5	62.9	62.5	60.7	76.1	81.8	58.8	52.7	67.1	1	1	1	1	1	1	1	1	1	1	1	1	1	1	High	High	High	High	High	High	High	High	High	High	High	High	High	High
A0A087WNT3, A0A087WNU9, A0A087WP64, A0A087WPE6, A0A087WPP8, A0A087WR90, A0A087WRS3, P62484, Q6AXD2, Q6AXH6	A0A087WPP8, P62484, Q6AXD2, Q6AXH6	P62484	P62484	P62484	Abi2	Abl interactor 2 (Abelson interactor 2) (Abi-2) (Abl-binding protein 3) (AblBP3) (Arg-binding protein 1) (ArgBP1)	FALSE	TRUE	reviewed	5	32	High	12	13	9	Mouse	FALSE	8 v 6	0.124046	0.0163162	0.052212	14 samples	0.63112	0.126241	0.0216484	0.0513405	9.27356	8.90569	9.00843	9.13904	8.79734	8.85518	9.10565	9.21675	9.00955	8.83857	9.00028	8.82528	8.77577	8.79896	9.27356	9.17617	9.24436	9.33338	9.24484	9.22255	9.19648	9.27984	9.27543	9.03287	9.06636	9.05012	9.05175	9.04794	106.6	99.6	104.4	111.1	104.5	102.9	101	107	106.7	90.2	92.3	91.3	91.4	91.1	618.9	578.5	606.5	645.1	606.7	597.4	586.7	621.6	619.7	523.8	536.1	530.1	530.7	529.3	618.9	479.6	515	563.8	444.9	463.1	550.9	595	515.4	457.8	512.1	453.6	438.3	445.4	6	6	6	6	6	6	6	6	6	6	6	6	6	6	High	High	High	High	High	High	High	High	High	High	High	High	High	High
B0QZT2, D6RDR9, Q5SS80, Q5SS84	Q5SS80	Q5SS80	Q5SS80	Q5SS80	Dhrs13	Dehydrogenase/reductase SDR family member 13 (EC 1.1.-.-) (Short chain dehydrogenase/reductase family 7C member 5) (Protein SDR7C5)	FALSE	FALSE	reviewed	3	31	High	9	9	9	Mouse	FALSE	8 v 6	-0.105868	0.0192393	0.0582369	14 samples	0.605776	-0.105868	0.0216745	0.0513859	7.28725	6.92837	6.92719	7.0607	6.66959	6.89966	7.20457	7.2384	6.99435	7.0433	7.43045	7.06717	7.06609	7.08958	7.28725	7.19869	7.16289	7.2555	7.11686	7.26679	7.29554	7.30195	7.26021	7.23745	7.49665	7.29186	7.34163	7.33896	100.7	94.7	92.4	98.4	89.5	99.2	101.2	101.7	98.8	97.3	116.4	101	104.5	104.3	156.2	146.9	143.3	152.8	138.8	154	157.1	157.8	153.3	150.9	180.6	156.7	162.2	161.9	156.2	121.8	121.7	133.5	101.8	119.4	147.5	151	127.5	131.9	172.5	134.1	134	136.2	3	3	3	3	3	3	3	3	3	3	3	3	3	3	High	High	High	High	High	High	High	High	High	High	High	High	High	High
P59267	P59267	P59267	P59267	P59267	Zdhhc2	Palmitoyltransferase ZDHHC2 (EC 2.3.1.225) (Acyltransferase ZDHHC2) (EC 2.3.1.-) (Zinc finger DHHC domain-containing protein 2) (DHHC-2)	TRUE	TRUE	reviewed	5	8	High	3	3	2	Mouse	FALSE	8 v 6	0.173777	0.0337137	0.0854265	14 samples	0.839428	0.136728	0.0216887	0.0514031	7.26115	7.16088	7.26772	7.03452	7.11166	7.17193	7.16993	7.07039	6.89724	6.97499	7.24222	7.1179	6.89118	7.17792	7.26115	7.43129	7.50303	7.22882	7.55842	7.53916	7.26115	7.13443	7.16289	7.16892	7.30834	7.34252	7.16692	7.4271	95.5	107.4	112.9	93.3	117.3	115.8	95.4	87.4	89.2	89.6	98.6	101	89.5	107.1	153.4	172.6	181.4	150	188.5	186	153.4	140.5	143.3	143.9	158.5	162.3	143.7	172.1	153.4	143.1	154.1	131.1	138.3	144.2	144	134.4	119.2	125.8	151.4	138.9	118.7	144.8	2	2	2	2	2	2	2	2	2	2	2	2	2	2	High	High	High	High	High	High	High	High	High	High	High	High	High	High
Q69ZF7	Q69ZF7	Q69ZF7	Q69ZF7	Q69ZF7	Cnnm4	Metal transporter CNNM4 (Ancient conserved domain-containing protein 4) (mACDP4) (Cyclin-M4)	TRUE	FALSE	reviewed	5	22	High	15	17	11	Mouse	FALSE	8 v 6	-0.123574	0.0156914	0.0508221	14 samples	0.605539	-0.123574	0.0217399	0.0514932	10.2425	9.99237	10.0165	10.0976	9.80478	9.96492	10.2621	10.2497	10.0178	10.3401	10.3845	10.2031	9.98513	10.295	10.2425	10.263	10.2523	10.2919	10.2521	10.3325	10.3529	10.313	10.2837	10.5342	10.4507	10.4282	10.2609	10.544	93	94.4	93.7	96.3	93.7	99	100.4	97.7	95.7	113.9	107.5	105.8	94.2	114.7	1211.4	1228.8	1219.7	1253.6	1219.5	1289.4	1307.8	1272.1	1246.5	1482.9	1399.5	1377.8	1227	1493	1211.4	1018.6	1035.8	1095.7	894.4	999.4	1228	1217.5	1036.7	1296.2	1336.7	1178.8	1013.5	1256.3	12	12	12	12	12	12	12	12	12	12	12	12	12	12	High	High	High	High	High	High	High	High	High	High	High	High	High	High
A0A286YDJ6, Q3UI14, Q6ZPY7	Q6ZPY7	Q6ZPY7	Q6ZPY7	Q6ZPY7	Kdm3b	Lysine-specific demethylase 3B (EC 1.14.11.65) (JmjC domain-containing histone demethylation protein 2B) (Jumonji domain-containing protein 1B) ([histone H3]-dimethyl-L-lysine(9) demethylase 3B)	FALSE	FALSE	reviewed	5	7	High	8	8	8	Mouse	FALSE	8 v 6	-0.14299	0.0216462	0.0627514	14 samples	0.661029	-0.150048	0.0217407	0.0514932	8.52003	8.31741	8.25739	8.29737	8.20506	8.26585	8.40769	8.47086	8.43171	8.5932	8.69384	8.59544	8.56643	8.45943	8.52003	8.58796	8.49305	8.49145	8.65249	8.63336	8.49825	8.53411	8.69732	8.78758	8.75989	8.8205	8.84235	8.70839	91.4	95.8	89.7	89.6	100.2	98.9	90	92.3	103.3	110	107.9	112.6	114.3	104.1	367.1	384.8	360.3	359.9	402.4	397.1	361.6	370.7	415.1	441.9	433.5	452.1	459	418.3	367.1	319	306	314.6	295.1	307.8	339.6	354.8	345.3	386.2	414.1	386.8	379.1	352	6	6	6	6	6	6	6	6	6	6	6	6	6	6	High	High	High	High	High	High	High	High	High	High	High	High	High	High
Q9R0P9	Q9R0P9	Q9R0P9	Q9R0P9	Q9R0P9	Uchl1	Ubiquitin carboxyl-terminal hydrolase isozyme L1 (UCH-L1) (EC 3.4.19.12) (Neuron cytoplasmic protein 9.5) (PGP 9.5) (PGP9.5) (Ubiquitin thioesterase L1)	FALSE	FALSE	reviewed	5	72	High	17	54	17	Mouse	FALSE	8 v 6	0.136714	0.0341582	0.0861107	14 samples	0.708542	0.150702	0.0217486	0.0514957	12.2351	12.0372	11.9608	12.128	11.8551	11.8573	12.1299	12.2119	12.0808	11.881	11.8969	11.8511	11.8484	11.6952	12.2351	12.3079	12.1966	12.3223	12.3025	12.2248	12.2207	12.2751	12.3465	12.0751	11.963	12.0761	12.1243	11.9443	103	108.4	100.3	109.4	107.9	102.3	102	105.9	111.3	92.2	85.3	92.3	95.4	84.2	4821	5070.3	4693.9	5121.4	5051.4	4786.7	4773	4956.4	5208.1	4314.8	3992.4	4318	4464.5	3940.9	4821	4202.9	3986.1	4476.1	3704.7	3710.2	4481.9	4743.9	4331.9	3771.6	3813.4	3694.3	3687.5	3316	18	18	18	18	18	18	18	18	18	18	18	18	18	18	High	High	High	High	High	High	High	High	High	High	High	High	High	High
I6L974, Q8BYH7	Q8BYH7	Q8BYH7	Q8BYH7	Q8BYH7	Tbc1d17	TBC1 domain family member 17	FALSE	FALSE	reviewed	3	13	High	7	7	7	Mouse	FALSE	8 v 6	0.113952	0.0214332	0.0624525	14 samples	0.670208	0.120492	0.0217579	0.0515011	8.70632	8.4545	8.4208	8.48704	8.17293	8.28448	8.43879	8.59656	8.3147	8.21772	8.53294	8.49705	8.28031	8.16892	8.70632	8.72485	8.65678	8.68159	8.62022	8.65177	8.52943	8.65964	8.58045	8.41193	8.59917	8.72212	8.55651	8.41785	106.8	108.2	103.2	105	100.6	102.8	94.5	103.4	97.9	87.1	99.1	108	96.2	87.4	417.7	423.1	403.6	410.6	393.5	402.2	369.5	404.4	382.8	340.6	387.8	422.3	376.5	342	417.7	350.8	342.7	358.8	288.6	311.8	347	387.1	318.4	297.7	370.4	361.3	310.9	287.8	4	4	4	4	4	4	4	4	4	4	4	4	4	4	High	High	High	High	High	High	High	High	High	High	High	High	High	High
A0A1B0GS08, J3QP43, Q0VBF8	A0A1B0GS08, J3QP43, Q0VBF8	Q0VBF8	J3QP43	Q0VBF8	Stum	Protein stum homolog	TRUE	FALSE	reviewed	2	21	High	2	7	2	Mouse	FALSE	8 v 6	-0.125085	0.109648	0.194964	14 samples	0.77521	-0.158858	0.0217947	0.0515615	7.25927	7.18289	7.06824	7.09908	6.94134	7.21529	7.34252	7.35491	7.15583	7.50859	7.34163	7.2075	7.16692	7.53294	7.25927	7.45368	7.30378	7.2937	7.38888	7.58271	7.43379	7.4187	7.42206	7.70321	7.40769	7.43296	7.44294	7.78202	87.1	99.6	89.8	89.2	95.3	108.9	98.3	97.2	97.5	118.4	96.5	98.2	98.9	125.1	153.2	175.3	158	156.9	167.6	191.7	172.9	171.1	171.5	208.4	169.8	172.8	174	220.1	153.2	145.3	134.2	137.1	122.9	148.6	162.3	163.7	142.6	182.1	162.2	147.8	143.7	185.2	2	2	2	2	2	2	2	2	2	2	2	2	2	2	High	High	High	High	High	High	High	High	High	High	High	High	High	High
A0A1B0GRR3, A0A1B0GSE8, P62281	P62281	P62281	P62281	P62281	Rps11	Small ribosomal subunit protein uS17 (40S ribosomal protein S11)	FALSE	TRUE	reviewed	5	49	High	9	11	9	Mouse	FALSE	8 v 6	-0.141228	0.0190267	0.0578536	14 samples	0.605328	-0.141228	0.0217981	0.0515615	9.12954	8.9935	8.95041	9.09803	8.70113	8.68895	9.15279	9.17866	8.87989	9.28725	9.3199	9.0872	9.09434	9.13673	9.12954	9.26421	9.18636	9.29232	9.14848	9.05637	9.24365	9.24174	9.14542	9.48119	9.38608	9.3122	9.37025	9.38565	91.1	100	94.7	101.9	92.3	86.5	98.5	98.4	92.1	116.2	108.8	103.3	107.6	108.7	560.1	614.9	582.6	627	567.5	532.4	606.2	605.4	566.3	714.7	669.1	635.7	661.8	668.9	560.1	509.7	494.7	548	416.2	412.7	569.2	579.5	471.1	624.8	639.1	543.9	546.6	562.9	6	6	6	6	6	6	6	6	6	6	6	6	6	6	High	High	High	High	High	High	High	High	High	High	High	High	High	High
A0A3B2W450, A0A3B2WCR6, B0QZL6, Q62241	A0A3B2W450	A0A3B2W450	A0A3B2W450	A0A3B2W450	Snrpc	U1 small nuclear ribonucleoprotein C (U1 snRNP C) (U1-C) (U1C)	FALSE	FALSE	unreviewed	3	15	High	3	4	3	Mouse	FALSE	8 v 6	-0.30217	0.0181119	0.0559451	14 samples	0.63572	-0.307823	0.0218043	0.0515615	5.50462	5.52669	5.29646	5.65249	5.49825	5.4363	6.08746	6.06824	5.83289	5.66107	5.6865	5.48543	6.05311	6.01346	5.50462	5.79701	5.53294	5.84549	5.94486	5.80478	6.17991	6.13134	6.10014	5.85549	5.75489	5.71149	6.32733	6.26303	74.4	91	75.8	94.2	100.9	91.5	118.7	114.8	112.3	94.9	88.4	85.8	131.6	125.8	45.4	55.6	46.3	57.5	61.6	55.9	72.5	70.1	68.6	57.9	54	52.4	80.3	76.8	45.4	46.1	39.3	50.3	45.2	43.3	68	67.1	57	50.6	51.5	44.8	66.4	64.6	1	1	1	1	1	1	1	1	1	1	1	1	1	1	High	High	High	High	High	High	High	High	High	High	High	High	High	High
F7B6K4, Q80YV4	Q80YV4	Q80YV4	Q80YV4	Q80YV4	Pank4	4'-phosphopantetheine phosphatase (EC 3.1.3.-) (Inactive pantothenic acid kinase 4) (mPanK4)	FALSE	FALSE	reviewed	5	9	High	5	5	5	Mouse	FALSE	8 v 6	0.112222	0.0200328	0.059825	14 samples	0.649941	0.117741	0.0218564	0.0516637	8.62534	8.30241	8.31061	8.43588	8.04275	8.1809	8.41109	8.52317	8.30925	8.11946	8.3147	8.19623	8.22545	8.12464	8.62534	8.57289	8.54651	8.63009	8.48985	8.54844	8.50184	8.58646	8.57516	8.31334	8.38068	8.42122	8.50104	8.3733	108.5	104.6	102.7	108.8	98.8	102.9	99.6	105.6	104.8	87.4	91.6	94.2	99.5	91.1	394.9	380.8	373.9	396.2	359.5	374.4	362.5	384.4	381.4	318.1	333.3	342.8	362.3	331.6	394.9	315.7	317.5	346.3	263.7	290.2	340.4	367.9	317.2	278.1	318.4	293.3	299.3	279.1	4	4	4	4	4	4	4	4	4	4	4	4	4	4	High	High	High	High	High	High	High	High	High	High	High	High	High	High
A0A571BDM4	A0A571BDM4	A0A571BDM4	A0A571BDM4	A0A571BDM4	Aak1	AP2 associated kinase 1	FALSE	FALSE	unreviewed	1	58	High	8	8	1	Mouse	FALSE	8 v 6	-0.0984642	0.188527	0.292448	14 samples	0.794578	-0.135977	0.0218615	0.0516637	5.89966	5.78921	5.86542	5.79181	5.74953	5.90929	5.98413	5.94251	5.89239	6.00899	6.05961	6.12722	5.99322	6.04439	5.89966	6.05961	6.10224	5.98641	6.19771	6.27612	6.07468	6.0045	6.15785	6.20359	6.12722	6.35226	6.26866	6.29462	84.2	94.1	96.8	89.3	103.5	109.2	95	90.5	100.6	103.9	98.4	115.2	108.7	110.6	59.7	66.7	68.7	63.4	73.4	77.5	67.4	64.2	71.4	73.7	69.9	81.7	77.1	78.5	59.7	55.3	58.3	55.4	53.8	60.1	63.3	61.5	59.4	64.4	66.7	69.9	63.7	66	1	1	1	1	1	1	1	1	1	1	1	1	1	1	High	High	High	High	High	High	High	High	High	High	High	High	High	High
A0A140LHL8, B1ATR2, B1ATR3, Q6ZPJ0	Q6ZPJ0	Q6ZPJ0	Q6ZPJ0	Q6ZPJ0	Tex2	Testis-expressed protein 2	TRUE	FALSE	reviewed	3	16	High	18	20	17	Mouse	FALSE	8 v 6	0.291871	0.0952031	0.176177	14 samples	0.889368	0.258764	0.0218834	0.0516989	10.5852	10.5231	10.4854	9.92095	10.3713	10.4576	10.4356	10.5725	10.2773	10.3453	9.85144	9.7497	9.71682	10.4317	10.5852	10.7937	10.7213	10.1153	10.8187	10.8251	10.5263	10.6357	10.543	10.5394	9.91767	9.97484	9.9928	10.6808	105.4	121.8	115.8	76.1	123.9	124.5	101.2	109.1	102.3	102.1	66.3	69	69.9	112.6	1536.2	1775.1	1688.2	1109.2	1806.1	1814.2	1474.8	1591	1492	1488.3	967.2	1006.3	1018.9	1641.5	1536.2	1471.5	1433.6	969.4	1324.6	1406.2	1384.9	1522.8	1241	1300.9	923.8	860.9	841.5	1381.2	11	11	11	11	11	11	11	11	11	11	11	11	11	11	High	High	High	High	High	High	High	High	High	High	High	High	High	High
Q69ZK0	Q69ZK0	Q69ZK0	Q69ZK0	Q69ZK0	Prex1	Phosphatidylinositol 3,4,5-trisphosphate-dependent Rac exchanger 1 protein (P-Rex1) (PtdIns(3,4,5)-dependent Rac exchanger 1)	FALSE	FALSE	reviewed	5	31	High	43	47	5	Mouse	FALSE	8 v 6	0.0658354	0.0424018	0.0993176	14 samples	0.703483	0.0755294	0.0218912	0.0517008	11.6855	11.3515	11.4217	11.4297	11.1102	11.2632	11.5206	11.5994	11.2945	11.337	11.4992	11.2611	11.3414	11.2265	11.6855	11.6221	11.6575	11.6239	11.5575	11.6308	11.6114	11.6626	11.5603	11.5311	11.5654	11.4861	11.6172	11.4756	106.6	102	104.6	102.1	97.5	102.6	101.3	104.9	97.7	95.8	98.1	92.8	101.7	92.2	3293.8	3152.2	3230.5	3156.1	3014	3171.1	3128.9	3241.9	3019.9	2959.5	3030.6	2868.6	3141.5	2847.7	3293.8	2613	2743.4	2758.5	2210.5	2457.9	2938	3102.9	2511.8	2586.9	2894.7	2454.3	2594.7	2396.1	30	30	30	30	30	30	30	30	30	30	30	30	30	30	High	High	High	High	High	High	High	High	High	High	High	High	High	High
Q61733	Q61733	Q61733	Q61733	Q61733	Mrps31	Small ribosomal subunit protein mS31 (28S ribosomal protein S31, mitochondrial) (MRP-S31) (S31mt) (Imogen 38)	FALSE	FALSE	reviewed	3	32	High	14	17	14	Mouse	FALSE	8 v 6	-0.0994691	0.0321356	0.082558	14 samples	0.691015	-0.110717	0.0219125	0.0517347	10.3987	10.215	10.2262	10.2603	10.0727	10.197	10.497	10.4085	10.2642	10.5013	10.5881	10.3336	10.1757	10.4446	10.3987	10.4857	10.4619	10.4546	10.52	10.5645	10.5877	10.4718	10.53	10.6955	10.6543	10.5586	10.4515	10.6937	90.6	96.3	94.7	94.2	98.6	101.7	103.3	95.3	99.3	111.3	108.2	101.3	94	111.2	1350	1433.9	1410.4	1403.3	1468.4	1514.4	1538.9	1420.1	1478.6	1658.3	1611.6	1508.2	1400.3	1656.3	1350	1188.6	1197.8	1226.5	1076.9	1173.8	1445.1	1359.2	1229.8	1449.5	1539.3	1290.4	1156.6	1393.6	12	12	12	12	12	12	12	12	12	12	12	12	12	12	High	High	High	High	High	High	High	High	High	High	High	High	High	High
A0A0G2JE82, Q920E5	Q920E5	Q920E5	Q920E5	Q920E5	Fdps	Farnesyl pyrophosphate synthase (FPP synthase) (FPS) (EC 2.5.1.10) ((2E,6E)-farnesyl diphosphate synthase) (Cholesterol-regulated 39 kDa protein) (CR 39) (Dimethylallyltranstransferase) (EC 2.5.1.1) (Farnesyl diphosphate synthase) (Geranyltranstransferase)	FALSE	FALSE	reviewed	5	35	High	13	24	6	Mouse	FALSE	8 v 6	0.0876584	0.140305	0.2336	14 samples	0.794348	0.117762	0.0219232	0.0517434	11.3591	11.0943	11.0049	11.2367	10.7925	10.8713	11.1182	11.2936	11.1592	11.0922	11.0561	10.967	10.8759	10.8057	11.3591	11.365	11.2407	11.431	11.2398	11.2388	11.209	11.3568	11.425	11.2863	11.1222	11.1921	11.1518	11.0547	106.6	107.1	98.2	112.1	98.2	98.1	96.1	106.5	111.6	101.4	90.5	95	92.4	86.4	2626.8	2637.6	2419.9	2761.1	2418.4	2416.6	2367.2	2622.7	2749.6	2497.5	2229.1	2339.7	2275.3	2127.2	2626.8	2186.4	2055	2413.2	1773.6	1873.2	2222.8	2510.2	2287	2183.1	2129.2	2001.7	1879.2	1789.9	12	12	12	12	12	12	12	12	12	12	12	12	12	12	High	High	High	High	High	High	High	High	High	High	High	High	High	High
O09106	O09106	O09106	O09106	O09106	Hdac1	Histone deacetylase 1 (HD1) (EC 3.5.1.98) (Protein deacetylase HDAC1) (EC 3.5.1.-) (Protein decrotonylase HDAC1) (EC 3.5.1.-)	FALSE	FALSE	reviewed	5	14	High	7	7	4	Mouse	FALSE	8 v 6	-0.155969	0.187876	0.291867	14 samples	0.837506	-0.217453	0.021939	0.0517644	7.87529	7.44543	7.74349	7.65105	7.57743	7.61618	7.73877	7.60363	7.46761	7.8759	8.23793	8.02181	7.94369	8.15987	7.87529	7.71631	7.979	7.84549	8.02459	7.98356	7.82972	7.66676	7.73335	8.07039	8.30424	8.24698	8.21965	8.40897	91	81.5	97.8	89.2	101	98.1	88.2	78.8	82.5	104.2	122.6	117.8	115.6	131.8	234.8	210.3	252.3	230	260.4	253.1	227.5	203.2	212.8	268.8	316.1	303.8	298.1	339.9	234.8	174.3	214.3	201	191	196.2	213.6	194.5	177	234.9	301.9	259.9	246.2	286	3	3	3	3	3	3	3	3	3	3	3	3	3	3	High	High	High	High	High	High	High	High	High	High	High	High	High	High
G3UYZ1	G3UYZ1	G3UYZ1	G3UYZ1	G3UYZ1	Igsf8	Immunoglobulin superfamily, member 8	TRUE	FALSE	unreviewed	1	30	High	12	14	1	Mouse	FALSE	8 v 6	-0.202237	0.0183431	0.056424	14 samples	0.604725	-0.202237	0.0219651	0.0518093	6.57894	6.4822	6.29646	6.40599	5.97269	6.34873	6.63081	6.52199	6.44626	6.84046	6.84674	6.4363	6.56682	6.69627	6.57894	6.75221	6.53294	6.59991	6.41954	6.71562	6.72247	6.58496	6.71287	7.03452	6.91289	6.66249	6.84172	6.94486	90.4	101.9	87.5	91.7	81	99.3	99.8	90.8	99.1	123.9	113.9	95.7	108.4	116.5	95.6	107.8	92.6	97	85.6	105.1	105.6	96	104.9	131.1	120.5	101.3	114.7	123.2	95.6	89.4	78.6	84.8	62.8	81.5	99.1	91.9	87.2	114.6	115.1	86.6	94.8	103.7	1	1	1	1	1	1	1	1	1	1	1	1	1	1	High	High	High	High	High	High	High	High	High	High	High	High	High	High
E9PUC5, Q8C0E9	E9PUC5	E9PUC5	E9PUC5	E9PUC5	Psd3	Pleckstrin and Sec7 domain containing 3	FALSE	FALSE	unreviewed	1	56	High	26	36	2	Mouse	FALSE	8 v 6	0.153543	0.0200188	0.0598141	14 samples	0.604642	0.153543	0.0219881	0.0518472	7.42878	7.10852	7.21237	7.44377	7.10852	7.04876	7.32012	7.25267	7.11478	7.01011	7.2724	6.9507	6.97269	7.27146	7.42878	7.37938	7.44791	7.63807	7.55612	7.41701	7.41109	7.3156	7.38111	7.20359	7.33807	7.17592	7.24888	7.52042	102.4	98.9	103.7	118.3	111.7	101.5	101.1	94.6	99	87.6	96.1	85.9	90.3	109.1	172.3	166.5	174.6	199.2	188.2	170.9	170.2	159.3	166.7	147.4	161.8	144.6	152.1	183.6	172.3	138	148.3	174.1	138	132.4	159.8	152.5	138.6	128.9	154.6	123.7	125.6	154.5	2	2	2	2	2	2	2	2	2	2	2	2	2	2	High	High	High	High	High	High	High	High	High	High	High	High	High	High
A2ADZ6, O35345, Q4FJZ2	O35345	O35345	O35345	O35345	Kpna6	Importin subunit alpha-7 (Importin alpha-S2) (Karyopherin subunit alpha-6)	FALSE	FALSE	reviewed	5	32	High	15	17	8	Mouse	FALSE	8 v 6	0.126202	0.0153874	0.0502164	14 samples	0.604571	0.126202	0.022008	0.0518776	8.08958	7.86481	7.76553	7.95012	7.5932	7.66391	7.85736	8.00675	7.76155	7.60881	7.82082	7.83983	7.6907	7.56453	8.08958	8.13545	8.00169	8.14415	8.04056	8.03122	7.94837	8.06985	8.02735	7.80349	7.88692	8.06447	7.96636	7.81378	106	109.4	99.7	110.1	102.5	101.8	96.1	104.6	101.5	86.9	92.1	104.2	97.4	87.6	272.4	281.2	256.3	282.9	263.3	261.6	247	268.7	260.9	223.4	236.7	267.7	250.1	225	272.4	233.1	217.6	247.3	193.1	202.8	231.9	257.2	217	195.2	226.1	229.1	206.6	189.3	4	4	4	4	4	4	4	4	4	4	4	4	4	4	High	High	High	High	High	High	High	High	High	High	High	High	High	High
D6RGR5, J3QN38, Q3TXS7	Q3TXS7	Q3TXS7	Q3TXS7	Q3TXS7	Psmd1	26S proteasome non-ATPase regulatory subunit 1 (26S proteasome regulatory subunit RPN2) (26S proteasome regulatory subunit S1)	FALSE	FALSE	reviewed	4	55	High	42	57	42	Mouse	FALSE	8 v 6	0.0333389	0.234719	0.343654	14 samples	0.875489	0.0441932	0.0220196	0.0518883	12.0721	11.8152	11.8866	11.9314	11.5712	11.7108	11.9187	12.0039	11.7695	11.8143	12.0146	11.913	11.8346	11.7053	12.0721	12.0858	12.1224	12.1257	12.0186	12.0784	12.0095	12.0671	12.0352	12.0084	12.0808	12.1381	12.1105	11.9544	100.4	101.4	104	104.2	96.8	100.9	96.2	100.1	97.9	96.1	101.1	105.1	103.2	92.6	4305.9	4347.1	4458.7	4468.9	4149.1	4324.7	4123	4291.1	4197.3	4119.9	4331.9	4507.4	4422	3968.5	4305.9	3603.5	3786.4	3905.9	3042.9	3352.1	3871.5	4107.1	3491.1	3601.2	4137.7	3856.4	3652.4	3339.2	33	33	33	33	33	33	33	33	33	33	33	33	33	33	High	High	High	High	High	High	High	High	High	High	High	High	High	High
Q8BP40	Q8BP40	Q8BP40	Q8BP40	Q8BP40	Acp6	Lysophosphatidic acid phosphatase type 6 (EC 3.1.3.2) (Acid phosphatase 6, lysophosphatidic) (Acid phosphatase-like protein 1) (PACPL1)	FALSE	FALSE	reviewed	5	13	High	4	4	4	Mouse	FALSE	8 v 6	-0.126534	0.0334501	0.0850205	14 samples	0.616203	-0.12739	0.0220473	0.0519372	6.65821	6.62059	6.68229	6.66959	6.41954	6.58496	6.95303	6.75355	6.69766	6.86666	6.96463	6.73064	6.732	6.75087	6.65821	6.89118	6.91886	6.86419	6.86666	6.95303	7.0433	6.81762	6.96347	7.06178	7.03122	6.95652	7.00787	7	82.6	97.1	98.9	95.3	95.4	101.3	107.8	92.2	102.1	109.2	106.9	101.5	105.2	104.6	101	118.7	121	116.5	116.7	123.9	131.9	112.8	124.8	133.6	130.8	124.2	128.7	128	101	98.4	102.7	101.8	85.6	96	123.9	107.9	103.8	116.7	124.9	106.2	106.3	107.7	2	2	2	2	2	2	2	2	2	2	2	2	2	2	High	High	High	High	High	High	High	High	High	High	High	High	High	High
Q8VDT9	Q8VDT9	Q8VDT9	Q8VDT9	Q8VDT9	Mrpl50	Large ribosomal subunit protein mL50 (39S ribosomal protein L50, mitochondrial) (L50mt) (MRP-L50)	FALSE	FALSE	reviewed	2	42	High	5	5	5	Mouse	FALSE	8 v 6	-0.166277	0.0629481	0.130369	14 samples	0.747469	-0.18733	0.0220778	0.0519923	8.18933	8.14568	7.95536	7.91468	8.01458	8.00169	8.33181	8.25456	8.17742	8.53877	8.3996	8.18537	7.96694	8.36282	8.18933	8.41659	8.19131	8.10852	8.46189	8.36938	8.42249	8.31786	8.44294	8.73268	8.46557	8.41024	8.2427	8.61176	86.8	101.6	86.9	82.1	104.8	98.3	102	94.9	103.5	126.5	105.1	101.2	90.1	116.3	291.9	341.7	292.3	276	352.6	330.7	343.1	319.1	348	425.4	353.5	340.2	302.9	391.2	291.9	283.2	248.2	241.3	258.6	256.3	322.2	305.4	289.5	371.9	337.7	291.1	250.2	329.2	3	3	3	3	3	3	3	3	3	3	3	3	3	3	High	High	High	High	High	High	High	High	High	High	High	High	High	High
A0A0N4SUN8, A0A0N4SUQ1, A0A0N4SV32, A0A0N4SV40, A0A0N4SVK5, A0A0N4SWH2, Q3UMP4, Q9CY58	Q3UMP4, Q9CY58	Q9CY58	Q9CY58	Q9CY58	Serbp1	SERPINE1 mRNA-binding protein 1 (PAI1 RNA-binding protein 1) (PAI-RBP1) (Plasminogen activator inhibitor 1 RNA-binding protein)	FALSE	FALSE	reviewed	5	52	High	22	38	22	Mouse	FALSE	8 v 6	-0.098635	0.140751	0.234226	14 samples	0.792288	-0.124236	0.0221396	0.0520961	11.6649	11.6202	11.6958	11.7653	11.5454	11.5541	11.7683	11.7986	11.6398	11.8503	11.9292	11.777	11.8825	11.8615	11.6649	11.8908	11.9316	11.9596	11.9927	11.9216	11.8591	11.8618	11.9055	12.0445	11.9954	12.0021	12.1584	12.1105	81.8	95.7	98.4	100.4	102.7	97.7	93.6	93.8	96.7	106.4	102.9	103.4	115.2	111.4	3247	3797.5	3906.4	3982.8	4075.3	3879.3	3715	3721.9	3836.4	4224.2	4082.9	4101.9	4571.2	4422.2	3247	3147.9	3317.3	3481	2988.8	3006.9	3488.4	3562.2	3191	3692.4	3899.8	3509.4	3775.6	3721	19	19	19	19	19	19	19	19	19	19	19	19	19	19	High	High	High	High	High	High	High	High	High	High	High	High	High	High
A0A1D5RMB9, D3Z2M0, D3Z7U9, F6RF61, G3UXB4, Q3U308	Q3U308	Q3U308	Q3U308	Q3U308	Ctu2	Cytoplasmic tRNA 2-thiolation protein 2	FALSE	FALSE	reviewed	3	17	High	6	6	6	Mouse	FALSE	8 v 6	0.100782	0.134605	0.226017	14 samples	0.781323	0.13755	0.0221439	0.0520961	8.7492	8.40472	8.38974	8.50898	8.11686	8.1298	8.40301	8.61949	8.43254	8.35359	8.2891	8.33092	8.35359	8.0677	8.7492	8.6756	8.62571	8.70321	8.56415	8.49705	8.49386	8.68264	8.69836	8.54767	8.35535	8.55612	8.62936	8.31696	112.2	106.6	103	108.7	98.7	94.2	94	107.1	108.3	97.5	85.4	98.1	103.2	83.1	430.3	408.9	395	416.8	378.5	361.3	360.5	410.9	415.4	374.2	327.5	376.4	396	318.9	430.3	338.9	335.4	364.3	277.6	280.1	338.5	393.3	345.5	327.1	312.8	322	327.1	268.3	4	4	4	4	4	4	4	4	4	4	4	4	4	4	High	High	High	High	High	High	High	High	High	High	High	High	High	High
F6VYQ6, P56960, Q8K366	P56960, Q8K366	P56960	P56960	P56960	Exosc10	Exosome complex component 10 (EC 3.1.13.-) (Autoantigen PM/Scl 2 homolog) (Polymyositis/scleroderma autoantigen 2 homolog)	FALSE	FALSE	reviewed	5	7	High	6	6	6	Mouse	FALSE	8 v 6	-0.168562	0.0529525	0.115252	14 samples	0.757706	-0.186608	0.0221472	0.0520961	8.02735	7.96232	8.08746	8.13853	7.72928	7.87221	8.05637	8.14466	7.91289	8.37634	8.4149	8.28077	8.20555	8.30424	8.02735	8.23314	8.32283	8.33316	8.17642	8.23984	8.1472	8.20799	8.17842	8.57024	8.48099	8.50581	8.4814	8.55344	81.2	93.6	99.7	100.3	90	94.1	88.2	92	90.2	118.3	111.2	113.1	111.2	116.9	260.9	300.9	320.2	322.5	289.3	302.3	283.5	295.7	289.7	380.1	357.3	363.5	357.4	375.7	260.9	249.4	272	281.8	212.2	234.3	266.2	283	241	332.3	341.3	311	295.2	316.1	3	3	3	3	3	3	3	3	3	3	3	3	3	3	High	High	High	High	High	High	High	High	High	High	High	High	High	High
G5DDB7, Q05DG3, Q8R3B1	Q8R3B1	Q8R3B1	Q8R3B1	Q8R3B1	Plcd1	1-phosphatidylinositol 4,5-bisphosphate phosphodiesterase delta-1 (EC 3.1.4.11) (Phosphoinositide phospholipase C-delta-1) (Phospholipase C-delta-1) (PLC-delta-1)	FALSE	FALSE	reviewed	5	28	High	17	18	17	Mouse	FALSE	8 v 6	0.124266	0.0162356	0.0521285	14 samples	0.604062	0.124266	0.02215	0.0520961	10.6054	10.33	10.3208	10.3811	10.2889	10.2146	10.3798	10.5132	10.2607	10.1411	10.3174	10.3884	10.2884	10.1619	10.6054	10.6007	10.5566	10.5754	10.7361	10.582	10.4706	10.5765	10.5265	10.3352	10.3836	10.6135	10.5642	10.411	104.5	104.2	101	102.3	114.4	102.8	95.2	102.4	98.9	86.6	89.6	105.1	101.6	91.3	1557.9	1552.9	1506.1	1525.9	1705.7	1532.9	1418.9	1527	1475	1291.8	1335.9	1566.7	1514.1	1361.5	1557.9	1287.2	1279	1333.6	1251	1188.2	1332.4	1461.5	1226.8	1129.2	1276	1340.4	1250.6	1145.6	12	12	12	12	12	12	12	12	12	12	12	12	12	12	High	High	High	High	High	High	High	High	High	High	High	High	High	High
A0A0G2JF69, Q8BGP6	Q8BGP6	Q8BGP6	Q8BGP6	Q8BGP6	Slc25a40	Probable mitochondrial glutathione transporter SLC25A40 (Solute carrier family 25 member 40)	TRUE	FALSE	reviewed	4	17	High	5	5	5	Mouse	FALSE	8 v 6	-0.148237	0.0154443	0.0503298	14 samples	0.603969	-0.148237	0.0221761	0.0521409	7.71631	7.54689	7.51649	7.59917	7.31288	7.31016	7.86851	7.76818	7.55152	7.74953	8.09751	7.64386	7.44874	7.65177	7.71631	7.81762	7.75221	7.79312	7.76022	7.67737	7.95884	7.83099	7.81762	7.9431	8.1639	7.86851	7.72451	7.90087	91.6	98.3	93.9	96.6	94.4	89.2	108.4	99.2	98.3	107.2	124.9	101.8	92.1	104.1	210.3	225.6	215.6	221.8	216.8	204.7	248.8	227.7	225.6	246.1	286.8	233.7	211.5	239	210.3	187	183.1	193.9	159	158.7	233.7	218	187.6	215.2	273.9	200	174.7	201.1	3	3	3	3	3	3	3	3	3	3	3	3	3	3	High	High	High	High	High	High	High	High	High	High	High	High	High	High
E9PUU2, E9PXG5, E9Q2G2, E9Q8Y5, E9Q9B8, Q06890	Q06890	Q06890	Q06890	Q06890	Clu	Clusterin (Apolipoprotein J) (Apo-J) (Clustrin) (Sulfated glycoprotein 2) (SGP-2) [Cleaved into: Clusterin beta chain; Clusterin alpha chain]	FALSE	TRUE	reviewed	5	31	High	12	14	12	Mouse	FALSE	8 v 6	0.184438	0.0187977	0.0573932	14 samples	0.603929	0.184438	0.0221872	0.0521504	10.435	10.3434	10.1582	10.1111	10.1039	10.1457	10.2303	10.0839	9.73606	10.1993	10.3253	10.1003	10.0132	10.157	10.435	10.6141	10.394	10.3055	10.5512	10.5132	10.3211	10.1471	10.0018	10.3934	10.3915	10.3253	10.2891	10.406	104.5	118.3	101.6	95.5	113.3	110.3	96.6	85.6	77.4	101.5	101.4	96.9	94.5	102.4	1384.4	1567.3	1345.6	1265.5	1500.5	1461.5	1279.3	1133.9	1025.3	1345	1343.2	1283	1251.2	1356.8	1384.4	1299.2	1142.7	1106	1100.5	1132.8	1201.2	1085.3	852.8	1175.7	1283	1097.7	1033.4	1141.7	9	9	9	9	9	9	9	9	9	9	9	9	9	9	High	High	High	High	High	High	High	High	High	High	High	High	High	High
Q99KW9	Q99KW9	Q99KW9	Q99KW9	Q99KW9	Itfg1	T-cell immunomodulatory protein (Protein TIP) (Integrin-alpha FG-GAP repeat-containing protein 1) (Linkin)	TRUE	FALSE	reviewed	3	23	High	9	13	9	Mouse	FALSE	8 v 6	-0.0796251	0.0521074	0.114069	14 samples	0.750926	-0.0796362	0.0221999	0.0521638	10.2416	9.87575	10.0414	10.1167	9.67983	9.87421	10.2492	10.138	10.0203	10.068	10.3197	10.1066	10.0228	10.0757	10.2416	10.1463	10.2772	10.3111	10.1271	10.2417	10.34	10.2013	10.286	10.262	10.3859	10.3317	10.2987	10.3249	98	91.7	100.4	102.8	90.5	98	104.9	95.3	101	99.4	108.3	104.3	101.9	103.8	1210.7	1133.3	1240.9	1270.4	1118.3	1210.8	1296.1	1177.3	1248.5	1227.9	1338	1288.7	1259.6	1282.6	1210.7	939.5	1053.8	1110.3	820.2	938.5	1217.1	1126.8	1038.5	1073.4	1278	1102.5	1040.3	1079.2	9	9	9	9	9	9	9	9	9	9	9	9	9	9	High	High	High	High	High	High	High	High	High	High	High	High	High	High
Q3TDK6	Q3TDK6	Q3TDK6	Q3TDK6	Q3TDK6	Rogdi	Protein rogdi homolog (Leucine-zipper-containing LZF)	FALSE	TRUE	reviewed	5	51	High	12	13	5	Mouse	FALSE	8 v 6	0.16726	0.0158429	0.0511339	14 samples	0.603543	0.16726	0.0222954	0.0523716	9.69836	9.50124	9.51491	9.6498	9.27705	9.41236	9.64097	9.67543	9.48643	9.16566	9.40365	9.4045	9.33628	9.21091	9.69836	9.77182	9.75071	9.84408	9.72434	9.77988	9.73183	9.73877	9.75205	9.35997	9.46985	9.62954	9.61213	9.46005	101.8	107.2	105.6	112.6	103.7	107.7	104.2	104.7	105.7	80.5	86.9	97.1	95.9	86.3	830.8	874.2	861.5	919.1	845.9	879.1	850.3	854.4	862.3	657.1	709.1	792.1	782.6	704.3	830.8	724.7	731.6	803.3	620.4	681.4	798.4	817.7	717.3	574.3	677.3	677.7	646.4	592.6	9	9	9	9	9	9	9	9	9	9	9	9	9	9	High	High	High	High	High	High	High	High	High	High	High	High	High	High
A0A1L1SR61, Q3V493, Q9ES56	Q9ES56	Q9ES56	Q9ES56	Q9ES56	Trappc4	Trafficking protein particle complex subunit 4 (Synbindin) (TRS23 homolog)	FALSE	TRUE	reviewed	5	33	High	8	8	8	Mouse	FALSE	8 v 6	0.0872316	0.029	0.0769316	14 samples	0.678357	0.0960257	0.0223283	0.0524322	9.60121	9.30857	9.36916	9.37743	9.0634	9.13263	9.39832	9.52023	9.2976	9.17468	9.32486	9.23002	9.26655	9.15	9.60121	9.57932	9.60492	9.57156	9.51076	9.50005	9.48905	9.58365	9.56339	9.36894	9.39103	9.45512	9.54245	9.39896	106.3	104.7	106.5	104.1	99.8	99.1	98.3	105	103.5	90.5	91.9	96	102	92.4	776.7	765	778.7	760.9	729.5	724.1	718.6	767.3	756.6	661.2	671.4	701.9	745.7	675.1	776.7	634.1	661.3	665.1	535	561.3	674.8	734.3	629.3	577.9	641.3	600.5	615.9	568.1	5	5	5	5	5	5	5	5	5	5	5	5	5	5	High	High	High	High	High	High	High	High	High	High	High	High	High	High
G5E902, Q8VEM8	Q8VEM8	Q8VEM8	Q8VEM8	Q8VEM8	Slc25a3	Solute carrier family 25 member 3 (Phosphate carrier protein, mitochondrial) (Phosphate transport protein) (PTP)	TRUE	FALSE	reviewed	4	54	High	20	64	20	Mouse	FALSE	8 v 6	-0.159261	0.0222582	0.0639753	14 samples	0.663344	-0.169523	0.0223358	0.0524332	11.8307	11.6575	11.6294	11.6158	11.4648	11.55	11.9323	11.8714	11.5904	11.9959	12.0633	11.7716	11.6029	12.0348	11.8307	11.9281	11.8653	11.8101	11.9121	11.9176	12.0231	11.9346	11.8561	12.19	12.1294	11.9967	11.8788	12.2839	90.5	96.8	92.7	89.2	95.7	96.1	103.4	97.2	92.1	116.1	111.3	101.5	93.5	123.9	3642.5	3897	3730.8	3590.8	3854	3868.5	4162.2	3914.6	3707.2	4672.5	4480.4	4086.5	3766	4986.8	3642.5	3230.3	3168.2	3138.4	2826.5	2998.5	3908.3	3746.7	3083.5	4084.3	4279.6	3496.2	3110.5	4196	19	19	19	19	19	19	19	19	19	19	19	19	19	19	High	High	High	High	High	High	High	High	High	High	High	High	High	High
Q766D5	Q766D5	Q766D5	Q766D5	Q766D5	B4galnt4	N-acetyl-beta-glucosaminyl-glycoprotein 4-beta-N-acetylgalactosaminyltransferase 1 (NGalNAc-T1) (EC 2.4.1.244) (Beta-1,4-N-acetylgalactosaminyltransferase IV) (Beta4GalNAc-T4) (Beta4GalNAcT4)	TRUE	FALSE	reviewed	4	3	High	4	4	4	Mouse	FALSE	8 v 6	-0.201129	0.0153845	0.0502164	14 samples	0.603366	-0.201129	0.0223454	0.052439	6.2724	6.16189	6.2114	6.0917	5.96578	6.05528	6.45779	6.23074	6.22689	6.65964	6.6014	6.26866	6.25739	6.50303	6.2724	6.43129	6.44791	6.2854	6.41278	6.42291	6.54844	6.29462	6.49346	6.85425	6.66676	6.49506	6.5345	6.75221	85.2	95.2	96.2	86	93.9	94.6	103.2	86.5	99.3	127.5	112	99.4	102.1	118.8	77.3	86.3	87.3	78	85.2	85.8	93.6	78.5	90.1	115.7	101.6	90.2	92.7	107.8	77.3	71.6	74.1	68.2	62.5	66.5	87.9	75.1	74.9	101.1	97.1	77.1	76.5	90.7	1	1	1	1	1	1	1	1	1	1	1	1	1	1	High	High	High	High	High	High	High	High	High	High	High	High	High	High
A0A087WPQ9, A0A5F8MPQ9, E9Q2X2, E9Q3Q4, Q6P9K9, Q8C985	Q6P9K9	Q6P9K9	Q6P9K9	Q6P9K9	Nrxn3	Neurexin-3 (Neurexin III-alpha) (Neurexin-3-alpha)	TRUE	TRUE	reviewed	5	28	High	37	43	30	Mouse	FALSE	8 v 6	0.111282	0.017451	0.0547257	14 samples	0.659267	0.109033	0.0223995	0.0525494	11.4683	11.061	11.0378	11.1426	10.8688	11.0166	11.1919	11.1038	10.9033	11.0961	11.1935	10.9851	10.8725	11.1475	11.4683	11.3317	11.2736	11.3368	11.3162	11.3841	11.2827	11.167	11.169	11.2902	11.2597	11.2101	11.1484	11.3966	113.1	102.9	98.8	103.2	101.8	106.7	99.4	91.8	91.9	99.9	97.9	94.5	90.6	107.6	2833.3	2577.4	2475.6	2586.6	2549.8	2672.7	2491.4	2299.4	2302.6	2504.4	2451.9	2369.1	2269.9	2696	2833.3	2136.5	2102.3	2260.7	1870	2071.7	2339.4	2200.8	1915.2	2189.1	2342	2026.9	1874.8	2268.5	20	20	20	20	20	20	20	20	20	20	20	20	20	20	High	High	High	High	High	High	High	High	High	High	High	High	High	High
A0A1L1SQ19, A0A1L1SRJ4, Q9QY33	Q9QY33	Q9QY33	Q9QY33	Q9QY33	Tspan3	Tetraspanin-3 (Tspan-3) (OSP-associated protein 1) (OAP-1) (Tetraspanin TM4-A) (Transmembrane 4 superfamily member 8)	TRUE	FALSE	reviewed	3	16	High	4	4	4	Mouse	FALSE	8 v 6	-0.205028	0.0155821	0.0506117	14 samples	0.603016	-0.205028	0.0224442	0.0526376	6.11478	6.02237	5.93782	6.04876	5.6893	5.75221	5.95187	6.30195	5.96809	6.40088	6.39575	6.2891	6.08108	6.26679	6.11478	6.29278	6.17393	6.24222	6.1375	6.12102	6.04221	6.36457	6.23266	6.59544	6.46271	6.51412	6.35579	6.5157	87.5	99	91.1	95.6	88.9	87.9	83.2	104.1	95	122.1	111.4	115.4	103.5	115.5	69.3	78.4	72.2	75.7	70.4	69.6	65.9	82.4	75.2	96.7	88.2	91.4	81.9	91.5	69.3	65	61.3	66.2	51.6	53.9	61.9	78.9	62.6	84.5	84.2	78.2	67.7	77	2	2	2	2	2	2	2	2	2	2	2	2	2	2	High	High	High	High	High	High	High	High	High	High	High	High	High	High
A2A848	A2A848	A2A848	A2A848	A2A848	Acox1	Peroxisomal acyl-coenzyme A oxidase 1 (EC 1.3.3.6) (Palmitoyl-CoA oxidase) (Peroxisomal fatty acyl-CoA oxidase) (Straight-chain acyl-CoA oxidase)	FALSE	FALSE	unreviewed	5	61	High	29	33	1	Mouse	FALSE	8 v 6	-0.196262	0.01548	0.0504242	14 samples	0.60298	-0.196262	0.0224544	0.0526448	5.74147	5.42291	5.48864	5.34341	5.1416	5.3505	5.68089	5.79961	5.45286	5.80735	5.93546	5.61765	5.32553	5.85798	5.74147	5.69488	5.72247	5.53916	5.58796	5.71699	5.77083	5.86295	5.71973	6.00225	6.00225	5.84298	5.59991	6.10643	96.8	93.7	95.6	84.1	87.1	95.1	98.7	105.3	95.4	116	115.9	103.9	87.8	124.7	53.5	51.8	52.8	46.5	48.1	52.6	54.6	58.2	52.7	64.1	64.1	57.4	48.5	68.9	53.5	42.9	44.9	40.6	35.3	40.8	51.3	55.7	43.8	56	61.2	49.1	40.1	58	1	1	1	1	1	1	1	1	1	1	1	1	1	1	High	High	High	High	High	High	High	High	High	High	High	High	High	High
A0A0A6YY87, Q8BH58	Q8BH58	Q8BH58	Q8BH58	Q8BH58	Tiprl	TIP41-like protein	FALSE	FALSE	reviewed	3	54	High	11	12	11	Mouse	FALSE	8 v 6	0.116705	0.0429368	0.100077	14 samples	0.70829	0.135807	0.0224662	0.0526507	10.3329	10.0371	10.1239	10.2232	9.86635	9.90253	10.1581	10.3318	10.0896	9.93649	10.1561	9.93723	9.95971	9.73623	10.3329	10.3078	10.3596	10.4175	10.3137	10.2701	10.249	10.395	10.3554	10.1306	10.2222	10.1623	10.2355	9.98527	104.4	102.6	106.3	110.7	103	99.9	98.5	109	106	90.7	96.7	92.7	97.6	82	1289.8	1267.5	1313.9	1367.7	1272.7	1234.8	1216.9	1346.5	1310	1121	1194.5	1145.9	1205.6	1013.6	1289.8	1050.7	1115.8	1195.3	933.4	957.1	1142.6	1288.8	1089.6	979.9	1141	980.4	995.8	852.9	10	10	10	10	10	10	10	10	10	10	10	10	10	10	High	High	High	High	High	High	High	High	High	High	High	High	High	High
D3YV52, D3Z704, Q06138	Q06138	Q06138	Q06138	Q06138	Cab39	Calcium-binding protein 39 (MO25alpha) (Protein Mo25)	FALSE	FALSE	reviewed	3	65	High	24	33	20	Mouse	FALSE	8 v 6	0.0764851	0.103899	0.187125	14 samples	0.757917	0.099294	0.0224711	0.0526507	11.3488	11.1448	11.1798	11.2103	10.7998	10.9397	11.2529	11.3473	11.0963	10.9887	11.1412	11.072	11.0164	10.8949	11.3488	11.4155	11.4156	11.4046	11.2472	11.3071	11.3437	11.4106	11.3621	11.1828	11.2074	11.2971	11.2923	11.144	102.3	107.2	107.2	106.4	95.4	99.4	102	106.8	103.3	91.2	92.8	98.7	98.4	88.8	2608.1	2731.5	2731.8	2710.9	2430.8	2533.9	2598.9	2722.2	2632.3	2324.7	2364.6	2516.3	2507.9	2262.9	2608.1	2264.3	2319.9	2369.4	1782.7	1964.1	2440.4	2605.4	2189.4	2032	2258.6	2152.8	2071.4	1904.1	18	18	18	18	18	18	18	18	18	18	18	18	18	18	High	High	High	High	High	High	High	High	High	High	High	High	High	High
A0A087WQT2, A0A087WR93, A0A087WRG2, Q6NV83	Q6NV83	Q6NV83	Q6NV83	Q6NV83	U2surp	U2 snRNP-associated SURP motif-containing protein (140 kDa Ser/Arg-rich domain protein) (U2-associated protein SR140)	FALSE	FALSE	reviewed	4	5	High	5	5	5	Mouse	FALSE	8 v 6	-0.178749	0.0497717	0.111049	14 samples	0.763469	-0.164819	0.0225435	0.0528035	6.80219	6.66534	6.732	6.93664	6.22689	6.37504	6.84674	6.98982	6.73742	6.90569	6.97499	6.75622	6.96809	6.82655	6.80219	6.93546	6.96809	7.13134	6.67384	6.74281	6.93664	7.05311	7.00225	7.10014	7.04111	6.98185	7.24413	7.07575	88.1	96.6	98.8	110.6	80.6	84.5	96.7	104.8	101.2	108.3	103.9	99.8	119.7	106.5	111.6	122.4	125.2	140.2	102.1	107.1	122.5	132.8	128.2	137.2	131.7	126.4	151.6	134.9	111.6	101.5	106.3	122.5	74.9	83	115.1	127.1	106.7	119.9	125.8	108.1	125.2	113.5	2	2	2	2	2	2	2	2	2	2	2	2	2	2	High	High	High	High	High	High	High	High	High	High	High	High	High	High
A0A0A6YY91	A0A0A6YY91	A0A0A6YY91	A0A0A6YY91	A0A0A6YY91	Ncam1	Neural cell adhesion molecule 1	TRUE	FALSE	unreviewed	2	65	High	60	250	15	Mouse	FALSE	8 v 6	-0.0813345	0.0462467	0.105195	14 samples	0.712586	-0.0952907	0.0225623	0.0528123	14.2333	14.0204	14.0002	14.0352	13.8499	13.9093	14.1959	14.1598	13.9778	14.2041	14.344	14.1159	14.0557	14.2526	14.2333	14.291	14.236	14.2294	14.2973	14.2768	14.2867	14.223	14.2436	14.3982	14.4102	14.3409	14.3316	14.5017	94.9	98.7	95	94.6	99.2	97.8	98.4	94.2	95.5	106.4	107.2	102.2	101.6	114.3	19259.9	20046	19295.4	19208.4	20133.1	19849.8	19985.8	19122.7	19397.8	21591.6	21772.1	20751.3	20617.6	23197.4	19259.9	16616.8	16385.8	16788.2	14765.5	15385.7	18766.7	18302.5	16134.2	18873.4	20796	17754	17029.1	19519	52	52	52	52	52	52	52	52	52	52	52	52	52	52	High	High	High	High	High	High	High	High	High	High	High	High	High	High
Q8R5J9	Q8R5J9	Q8R5J9	Q8R5J9	Q8R5J9	Arl6ip5	PRA1 family protein 3 (ADP-ribosylation factor-like protein 6-interacting protein 5) (ARL-6-interacting protein 5) (Aip-5) (Addicsin) (GTRAP3-18) (Glutamate transporter EAAC1-interacting protein) (Prenylated Rab acceptor protein 2) (Protein JWa)	TRUE	TRUE	reviewed	5	24	High	5	11	5	Mouse	FALSE	8 v 6	-0.0822513	0.0191403	0.0581035	14 samples	0.638716	-0.0839954	0.022577	0.0528123	9.94207	9.7492	9.78038	9.83194	9.55036	9.71029	9.96073	9.94281	9.7789	9.98641	10.1357	9.90087	9.78169	9.84706	9.94207	10.0199	10.0161	10.0262	9.99774	10.0779	10.0516	10.0062	10.0447	10.1805	10.2019	10.1259	10.0576	10.0962	92	97.1	96.9	97.6	95.6	101.1	99.3	96.2	98.8	108.6	110.2	104.5	99.7	102.4	983.7	1038.2	1035.5	1042.8	1022.4	1080.8	1061.3	1028.4	1056.2	1160.5	1177.8	1117.4	1065.7	1094.6	983.7	860.6	879.4	911.4	749.8	837.7	996.5	984.2	878.5	1014.4	1125	956	880.2	921	4	4	4	4	4	4	4	4	4	4	4	4	4	4	High	High	High	High	High	High	High	High	High	High	High	High	High	High
Q9Z103	Q9Z103	Q9Z103	Q9Z103	Q9Z103	Adnp	Activity-dependent neuroprotector homeobox protein (Activity-dependent neuroprotective protein)	FALSE	TRUE	reviewed	5	3	High	3	3	3	Mouse	FALSE	8 v 6	-0.134677	0.28514	0.396718	14 samples	0.861075	-0.195787	0.022579	0.0528123	6.56071	6.06178	6.55459	6.52042	6.49506	6.44956	6.55459	6.3906	6.32012	6.73064	6.99435	6.75889	6.72247	6.71699	6.56071	6.33271	6.79051	6.71425	6.94134	6.81634	6.6453	6.45286	6.58496	6.92481	7.0607	6.98413	6.99887	6.96694	85.5	73.1	100.3	95.1	111.4	102.2	90.7	79.4	87	110.1	121	114.8	115.9	113.4	94.4	80.6	110.7	105	122.9	112.7	100.1	87.6	96	121.5	133.5	126.6	127.9	125.1	94.4	66.8	94	91.8	90.2	87.4	94	83.9	79.9	106.2	127.5	108.3	105.6	105.2	1	1	1	1	1	1	1	1	1	1	1	1	1	1	High	High	High	High	High	High	High	High	High	High	High	High	High	High
A0A0N4SVH4, D3YWL7, Q61599	Q61599	Q61599	Q61599	Q61599	Arhgdib	Rho GDP-dissociation inhibitor 2 (Rho GDI 2) (D4) (Rho-GDI beta)	FALSE	FALSE	reviewed	4	55	High	6	7	6	Mouse	FALSE	8 v 6	0.155968	0.0392833	0.0945196	14 samples	0.602531	0.155968	0.0225815	0.0528123	8.31967	8.2114	8.32823	8.26162	8.21965	7.95594	8.17642	8.2555	8.07361	8.1375	8.19869	8.05202	8.22545	7.95303	8.31967	8.4822	8.56415	8.45574	8.66676	8.32373	8.26725	8.31877	8.3394	8.33136	8.26491	8.27705	8.50104	8.20212	95.6	106.9	113.2	105	121.5	95.8	92.1	95.5	96.8	96.3	92	92.8	108.4	88.1	319.5	357.6	378.5	351.1	406.4	320.4	308.1	319.3	323.9	322.1	307.6	310.2	362.3	294.5	319.5	296.4	321.4	306.9	298.1	248.3	289.3	305.6	269.4	281.6	293.8	265.4	299.3	247.8	2	2	2	2	2	2	2	2	2	2	2	2	2	2	High	High	High	High	High	High	High	High	High	High	High	High	High	High
Q8CII2	Q8CII2	Q8CII2	Q8CII2	Q8CII2	Cdc123	Translation initiation factor eIF2 assembly protein (Cell division cycle protein 123 homolog)	FALSE	FALSE	reviewed	3	5	High	2	3	2	Mouse	FALSE	8 v 6	-0.101029	0.0155781	0.0506117	14 samples	0.602526	-0.101029	0.0225829	0.0528123	8.6872	8.43838	8.51531	8.45245	8.20848	8.33807	8.66213	8.61545	8.44997	8.73098	8.81602	8.61692	8.44997	8.57705	8.6872	8.70908	8.75087	8.64674	8.65571	8.70563	8.75288	8.67878	8.71562	8.92511	8.88234	8.84204	8.72588	8.82591	95.6	97	99.9	92.9	93.5	96.8	100	95	97.5	112.7	109.4	106.4	98.2	105.2	412.2	418.5	430.8	400.8	403.3	417.5	431.4	409.8	420.4	486.1	471.9	458.9	423.4	453.8	412.2	346.9	365.9	350.3	295.8	323.6	405.1	392.2	349.7	424.9	450.7	392.6	349.7	381.9	2	2	2	2	2	2	2	2	2	2	2	2	2	2	High	High	High	High	High	High	High	High	High	High	High	High	High	High
Q05186	Q05186	Q05186	Q05186	Q05186	Rcn1	Reticulocalbin-1	FALSE	FALSE	reviewed	4	45	High	12	16	12	Mouse	FALSE	8 v 6	-0.146746	0.0361159	0.0893622	14 samples	0.602395	-0.146746	0.0226201	0.0528694	10.6224	10.6013	10.5836	10.5564	10.5213	10.3373	10.7706	10.764	10.7349	10.7387	10.9879	10.6931	10.765	10.607	10.6224	10.8719	10.8194	10.7507	10.9687	10.7049	10.8614	10.8272	11.0007	10.9328	11.0541	10.9181	11.0409	10.856	83.7	99.5	96	91.5	106.4	88.7	98.8	96.5	108.8	103.8	112.9	102.8	111.9	98.5	1576.4	1874	1807	1723	2004	1669.1	1860.4	1816.8	2049	1954.8	2126.2	1935	2106.9	1853.5	1576.4	1553.5	1534.5	1505.9	1469.7	1293.7	1746.9	1738.9	1704.2	1708.7	2030.9	1655.5	1740.2	1559.6	12	12	12	12	12	12	12	12	12	12	12	12	12	12	High	High	High	High	High	High	High	High	High	High	High	High	High	High
E9PX28, E9PXQ7, Q6P0A6, Q925I8	Q925I8	Q925I8	Q925I8	Q925I8	Pcdh10	OL-protocadherin isoform (Protocadherin 10)	TRUE	FALSE	unreviewed	2	16	High	15	15	15	Mouse	FALSE	8 v 6	0.0773701	0.0207868	0.0612093	14 samples	0.602373	0.0773701	0.0226263	0.0528694	9.72996	9.53294	9.49005	9.482	9.32867	9.3156	9.5076	9.56758	9.30058	9.50839	9.61783	9.42543	9.47188	9.41193	9.72996	9.80365	9.72588	9.67631	9.7761	9.68317	9.59824	9.63081	9.56624	9.70252	9.68405	9.65051	9.74769	9.66107	102.8	108.2	102.5	99.1	106.2	99.6	93.9	96	91.8	100.9	99.6	97.3	104.1	98	849.2	893.7	846.8	818.2	876.8	822.1	775.1	792.8	758.1	833.2	822.6	803.7	859.7	809.6	849.2	740.8	719.1	715.1	643	637.2	727.9	758.8	630.6	728.3	785.7	687.6	710.1	681.2	10	10	10	10	10	10	10	10	10	10	10	10	10	10	High	High	High	High	High	High	High	High	High	High	High	High	High	High
A2AJP9, A2AJQ0, A8Y5Q0, Q3UV70	A2AJQ0	A2AJQ0	A2AJQ0	A2AJQ0	Pdp1	[Pyruvate dehydrogenase [acetyl-transferring]]-phosphatase 1, mitochondrial (EC 3.1.3.43) (Protein phosphatase 2C) (Pyruvate dehydrogenase phosphatase catalytic subunit 1)	FALSE	FALSE	unreviewed	2	39	High	19	21	19	Mouse	FALSE	8 v 6	-0.0929147	0.0451544	0.103634	14 samples	0.749836	-0.0940424	0.0226287	0.0528694	10.5486	10.1861	10.1825	10.1419	9.98228	10.1576	10.4888	10.4588	10.2514	10.4749	10.4859	10.3077	10.1316	10.3336	10.5486	10.4568	10.4183	10.3362	10.4296	10.5251	10.5797	10.522	10.5171	10.669	10.5522	10.5327	10.4075	10.5826	102.9	96.5	94	88.8	94.7	101.2	105.1	101	100.6	111.8	103.1	101.7	93.3	105.3	1497.8	1405.4	1368.4	1292.7	1379.2	1473.6	1530.4	1470.4	1465.4	1628.1	1501.5	1481.4	1358.2	1533.5	1497.8	1165	1162.1	1129.8	1011.5	1142.2	1437	1407.4	1218.9	1423.2	1434.1	1267.4	1121.8	1290.4	16	16	16	16	16	16	16	16	16	16	16	16	16	16	High	High	High	High	High	High	High	High	High	High	High	High	High	High
Q3UFS0	Q3UFS0	Q3UFS0	Q3UFS0	Q3UFS0	Zyg11b	Protein zyg-11 homolog B	FALSE	FALSE	reviewed	3	38	High	21	21	21	Mouse	FALSE	8 v 6	-0.0842779	0.0386181	0.0934531	14 samples	0.848778	-0.0655027	0.0226408	0.0528727	10.1688	9.80752	9.87912	9.93428	9.5214	9.66959	10.1584	10.1456	9.92035	9.9976	10.0865	9.92258	9.80284	9.87221	10.1688	10.0782	10.115	10.1285	9.96881	10.0373	10.2491	10.2088	10.1862	10.1917	10.1528	10.1477	10.0787	10.1213	102.5	96.3	98.8	99.7	89.3	93.6	108.4	105.4	103.8	104.2	101.4	101.1	96.3	99.2	1151.1	1081	1109	1119.4	1002.1	1050.8	1217	1183.5	1165.1	1169.5	1138.4	1134.4	1081.4	1113.8	1151.1	896.1	941.7	978.4	734.9	814.4	1142.8	1132.7	969	1022.3	1087.3	970.5	893.2	937.2	12	12	12	12	12	12	12	12	12	12	12	12	12	12	High	High	High	High	High	High	High	High	High	High	High	High	High	High
E0CYY1, Q8WTY4	Q8WTY4	Q8WTY4	Q8WTY4	Q8WTY4	Ciapin1	Anamorsin (Cytokine-induced apoptosis inhibitor 1) (Fe-S cluster assembly protein DRE2 homolog)	FALSE	FALSE	reviewed	5	37	High	11	12	2	Mouse	FALSE	8 v 6	0.134925	0.017278	0.0543205	14 samples	0.602309	0.134925	0.0226444	0.0528727	9.47796	9.30675	9.41912	9.48543	9.20482	9.21335	9.44128	9.44274	9.35182	9.16012	9.29485	9.21723	9.31334	9.09961	9.47796	9.57743	9.65482	9.67966	9.65213	9.58101	9.53197	9.50601	9.61765	9.35425	9.36107	9.44232	9.58928	9.34873	96.4	103.3	109	110.9	108.8	103.5	100.1	98.3	106.2	88.5	88.9	94	104.1	88.1	713.1	764	806.1	820.1	804.6	765.9	740.3	727.1	785.6	654.5	657.6	695.7	770.3	652	713.1	633.3	684.6	716.8	590.1	593.6	695.2	695.9	653.4	572.1	628.1	595.2	636.2	548.6	4	4	4	4	4	4	4	4	4	4	4	4	4	4	High	High	High	High	High	High	High	High	High	High	High	High	High	High
Q99N93	Q99N93	Q99N93	Q99N93	Q99N93	Mrpl16	Large ribosomal subunit protein uL16m (39S ribosomal protein L16, mitochondrial) (L16mt) (MRP-L16)	FALSE	FALSE	reviewed	2	25	High	6	6	6	Mouse	FALSE	8 v 6	-0.135277	0.0366947	0.0902616	14 samples	0.699046	-0.133279	0.022657	0.0528764	8.97126	8.55612	8.44087	8.47289	8.32238	8.38284	8.79993	8.76686	8.64097	8.85425	8.93044	8.60363	8.53761	8.73369	8.97126	8.82655	8.67666	8.66711	8.76951	8.7502	8.89057	8.83036	8.90689	9.04821	8.99661	8.82845	8.81346	8.98271	108.1	97.8	88.2	87.6	94	92.8	102.2	98	103.4	114	110	97.9	96.9	109	501.9	454	409.2	406.5	436.4	430.6	474.6	455.2	480	529.4	510.8	454.6	449.9	505.9	501.9	376.4	347.5	355.3	320.1	333.8	445.7	435.6	399.2	462.8	487.9	389	371.6	425.7	4	4	4	4	4	4	4	4	4	4	4	4	4	4	High	High	High	High	High	High	High	High	High	High	High	High	High	High
A0A286YCJ4, A0A286YE25, A0A3B2WBA7, A0A3B2WC92, Q9QYY8	A0A286YE25, Q9QYY8	Q9QYY8	Q9QYY8	Q9QYY8	Spast	Spastin (EC 5.6.1.1)	FALSE	FALSE	reviewed	5	33	High	18	19	18	Mouse	FALSE	8 v 6	0.0951233	0.0209046	0.0613888	14 samples	0.647393	0.0996076	0.0226684	0.0528764	9.24864	8.98698	9.02569	9.10774	8.80703	8.89269	9.13802	9.16063	9.01346	8.88692	9.07146	8.95913	8.9387	8.75322	9.24864	9.25762	9.26162	9.30195	9.25432	9.26021	9.22882	9.224	9.27915	9.08108	9.13776	9.18413	9.21432	9.00225	102.6	103.2	103.5	106.4	103	103.4	101.2	100.8	104.8	91.3	95	98.1	100.2	86.5	608.3	612.1	613.8	631.2	610.7	613.2	600	598	621.3	541.6	563.3	581.7	594	512.8	608.3	507.4	521.2	551.7	447.9	475.3	563.4	572.3	516.8	473.4	538	497.7	490.7	431.5	9	9	9	9	9	9	9	9	9	9	9	9	9	9	High	High	High	High	High	High	High	High	High	High	High	High	High	High
G3UYQ4	G3UYQ4	G3UYQ4	G3UYQ4	G3UYQ4	Ak9	Adenylate kinase 9	FALSE	FALSE	unreviewed	2	0	Medium	1	4	1	Mouse	FALSE	8 v 6	0.263742	0.0529651	0.115252	14 samples	0.766263	0.250992	0.0226738	0.0528764	7.41785	6.8189	6.52042	6.78136	6.84549	6.52982	6.83036	6.76818	6.44956	6.62644	6.54226	6.49985	6.43296	6.88264	7.41785	7.08958	6.75622	6.97499	7.29278	6.89603	6.92125	6.83036	6.71562	6.82018	6.60733	6.7252	6.70874	7.13134	139.3	110.9	88.1	102.5	127.7	97.1	98.7	92.7	85.6	92	79.5	86.2	85.2	114.2	171	136.2	108.1	125.8	156.8	119.1	121.2	113.8	105.1	113	97.5	105.8	104.6	140.2	171	112.9	91.8	110	115	92.4	113.8	109	87.4	98.8	93.2	90.5	86.4	118	2	2	2	2	2	2	2	2	2	2	2	2	2	2	High	High	High	High	High	High	High	High	High	High	High	High	High	High
A0A3B2W4I8, E9PYL4, F6SUM2, F7BK14, O70496	E9PYL4, F6SUM2, O70496	O70496	E9PYL4	O70496	Clcn7	H(+)/Cl(-) exchange transporter 7 (Chloride channel 7 alpha subunit) (Chloride channel protein 7) (ClC-7)	TRUE	FALSE	reviewed	5	5	High	4	4	4	Mouse	FALSE	8 v 6	0.13354	0.0157216	0.0508707	14 samples	0.730329	0.124578	0.0226746	0.0528764	7.64386	7.40259	7.47654	7.53916	7.17093	7.34873	7.38888	7.32373	7.1375	7.44956	7.55766	7.41193	7.25077	7.44708	7.64386	7.67384	7.71218	7.73403	7.61839	7.71631	7.47978	7.38716	7.40259	7.64386	7.62352	7.63662	7.52669	7.69627	102.3	104.4	107.3	108.9	100.5	107.6	91.3	85.6	86.6	102.3	100.9	101.8	94.3	106.1	200	204.2	209.7	212.9	196.5	210.3	178.5	167.4	169.2	200	197.2	199	184.4	207.4	200	169.2	178.1	186	144.1	163	167.6	160.2	140.8	174.8	188.4	170.3	152.3	174.5	2	2	2	2	2	2	2	2	2	2	2	2	2	2	High	High	High	High	High	High	High	High	High	High	High	High	High	High
M0QWX7	M0QWX7	M0QWX7	M0QWX7	M0QWX7	Cox4i1	Cytochrome c oxidase subunit 4	TRUE	FALSE	unreviewed	2	59	High	6	17	1	Mouse	FALSE	8 v 6	-0.22792	0.0304272	0.0796056	14 samples	0.661999	-0.244686	0.0226973	0.0529127	7.25739	7.30012	7.28448	7.36457	7.30378	7.15381	7.52904	7.6872	7.31288	7.74886	7.88813	7.47735	7.2384	7.75221	7.25739	7.57137	7.52042	7.55919	7.75087	7.52121	7.61985	7.7502	7.57818	7.9431	7.9542	7.70183	7.51491	8.00169	74.9	93.1	89.9	92.3	105.5	90	96.3	105.4	93.6	120.5	121.5	102	89.5	125.5	153	190.2	183.6	188.6	215.4	183.7	196.7	215.3	191.1	246.1	248	208.2	182.9	256.3	153	157.6	155.9	164.8	158	142.4	184.7	206.1	159	215.1	236.9	178.2	151	215.6	1	1	1	1	1	1	1	1	1	1	1	1	1	1	High	High	High	High	High	High	High	High	High	High	High	High	High	High
P70340, P97454, Q8C3Y6	P70340	P70340	P70340	P70340	Smad1	Mothers against decapentaplegic homolog 1 (MAD homolog 1) (Mothers against DPP homolog 1) (Dwarfin-A) (Dwf-A) (Mothers-against-DPP-related 1) (Mad-related protein 1) (mMad1) (SMAD family member 1) (SMAD 1) (Smad1)	FALSE	FALSE	reviewed	5	14	High	5	6	4	Mouse	FALSE	8 v 6	0.0717414	0.160129	0.25785	14 samples	0.780575	0.0975277	0.0227443	0.0530056	7.87283	7.6851	7.70529	7.7252	7.26585	7.51728	7.69766	7.86109	7.66605	7.65821	7.68018	7.54921	7.50462	7.42794	7.87283	7.95594	7.94075	7.92006	7.71287	7.88509	7.78856	7.92422	7.93192	7.85237	7.74685	7.77413	7.7807	7.67737	102.1	108.1	107	105.5	91.4	103	96.3	105.8	106.3	100.7	93.5	95.3	95.8	89.2	234.4	248.3	245.7	242.2	209.8	236.4	221.1	242.9	244.2	231.1	214.8	218.9	219.9	204.7	234.4	205.8	208.7	211.6	153.9	183.2	207.6	232.5	203.1	202	205.1	187.3	181.6	172.2	3	3	3	3	3	3	3	3	3	3	3	3	3	3	High	High	High	High	High	High	High	High	High	High	High	High	High	High
A0A286YCW7, A0A286YD56, A0A286YDV9, D3Z4E2, Q8CFV4	A0A286YCW7, A0A286YD56, D3Z4E2, Q8CFV4	Q8CFV4	A0A286YCW7	Q8CFV4	Nrn1	Neuritin (Candidate plasticity gene 15 protein)	FALSE	TRUE	reviewed	5	38	High	4	4	4	Mouse	FALSE	8 v 6	0.208013	0.0450711	0.103553	14 samples	0.912148	0.141575	0.0227807	0.0530738	8.17742	8.04221	7.89118	8.05691	7.98356	8.15836	8.01123	7.9331	7.74685	7.95826	8.01903	7.6703	7.71081	8.28956	8.17742	8.31288	8.12722	8.25125	8.43087	8.52591	8.10224	7.99605	8.0129	8.15279	8.08481	7.89542	7.98698	8.53877	98.5	108.2	95.2	103.7	117.5	125.4	93.5	86.9	87.9	96.8	92.4	81	86.3	126.6	289.5	318	279.6	304.7	345.1	368.6	274.8	255.3	258.3	284.6	271.5	238.1	253.7	371.9	289.5	263.6	237.4	266.3	253.1	285.7	258	244.4	214.8	248.7	259.4	203.7	209.5	312.9	3	3	3	3	3	3	3	3	3	3	3	3	3	3	High	High	High	High	High	High	High	High	High	High	High	High	High	High
Q8CIH9	Q8CIH9	Q8CIH9	Q8CIH9	Q8CIH9	Ppat	Amidophosphoribosyltransferase (ATase) (EC 2.4.2.14) (Glutamine phosphoribosylpyrophosphate amidotransferase) (GPAT)	FALSE	FALSE	reviewed	5	22	High	10	10	10	Mouse	FALSE	8 v 6	0.107444	0.0917787	0.171296	14 samples	0.714425	0.120094	0.0228217	0.0531449	9.15532	8.68054	8.61655	8.6851	8.51333	8.4417	8.71425	8.8614	8.64313	8.58871	8.68264	8.59395	8.58721	8.51609	9.15532	8.95128	8.85237	8.87928	8.96058	8.80896	8.8051	8.92481	8.90869	8.783	8.74886	8.8189	8.86295	8.7652	121.3	105.3	98.3	100.2	106	95.4	95.1	103.4	102.2	93.7	91.5	96.1	99	92.5	570.2	495	462.2	470.9	498.2	448.5	447.3	486	480.6	440.5	430.2	451.6	465.6	435.1	570.2	410.3	392.5	411.6	365.4	347.7	420	465.1	399.8	385	410.9	386.4	384.6	366.1	6	6	6	6	6	6	6	6	6	6	6	6	6	6	High	High	High	High	High	High	High	High	High	High	High	High	High	High
P11214	P11214	P11214	P11214	P11214	Plat	Tissue-type plasminogen activator (t-PA) (t-plasminogen activator) (tPA) (EC 3.4.21.68) [Cleaved into: Tissue-type plasminogen activator chain A; Tissue-type plasminogen activator chain B]	FALSE	TRUE	reviewed	5	6	High	3	3	3	Mouse	FALSE	8 v 6	0.146289	0.0224074	0.064279	14 samples	0.601674	0.146289	0.0228256	0.0531449	6.75622	6.59842	6.42122	6.74685	6.36982	6.38716	6.48059	6.55766	6.5157	6.64241	6.63517	6.34696	6.2891	6.32733	6.75622	6.86913	6.65821	6.94134	6.81634	6.75489	6.57137	6.62059	6.78136	6.83668	6.70044	6.57289	6.56529	6.57592	102.5	110.8	95.7	116.5	106.9	102.4	90.1	93.3	104.3	108.4	98.6	90.2	89.8	90.5	108.1	116.9	101	122.9	112.7	108	95.1	98.4	110	114.3	104	95.2	94.7	95.4	108.1	96.9	85.7	107.4	82.7	83.7	89.3	94.2	91.5	99.9	99.4	81.4	78.2	80.3	1	1	1	1	1	1	1	1	1	1	1	1	1	1	High	High	High	High	High	High	High	High	High	High	High	High	High	High
A0A0U1RPU5, D3Z1B6, Q9CQE5	Q9CQE5	Q9CQE5	Q9CQE5	Q9CQE5	Rgs10	Regulator of G-protein signaling 10 (RGS10)	FALSE	FALSE	reviewed	4	29	High	5	5	5	Mouse	FALSE	8 v 6	0.297035	0.0585168	0.123435	14 samples	0.815328	0.280624	0.0228745	0.053242	3.99095	3.83794	3.49825	3.71149	4.07039	3.59694	3.7866	3.85798	3.71149	3.66676	3.54844	2.98185	3.39232	3.53605	3.99095	4.1127	3.73335	3.89724	4.51728	3.96347	3.87774	3.91648	3.97269	3.8679	3.62059	3.20163	3.66676	3.7866	107.1	116.2	89.6	100.5	153.9	104.7	99.2	101.7	105.7	98	82.6	62.2	85.6	92.8	15.9	17.3	13.3	14.9	22.9	15.6	14.7	15.1	15.7	14.6	12.3	9.2	12.7	13.8	15.9	14.3	11.3	13.1	16.8	12.1	13.8	14.5	13.1	12.7	11.7	7.9	10.5	11.6	1	1	1	1	1	1	1	1	1	1	1	1	1	1	High	High	High	High	High	High	High	High	High	High	High	High	High	High
F6R2M8, Q99MB3	F6R2M8, Q99MB3	Q99MB3	Q99MB3	Q99MB3	Tm2d1	TM2 domain-containing protein 1 (Amyloid-beta-binding protein) (mBBP)	TRUE	FALSE	reviewed	4	3	Medium	1	1	1	Mouse	FALSE	8 v 6	-0.16137	0.0214321	0.0624525	14 samples	0.653636	-0.168418	0.0229787	0.0534677	6.10643	5.95187	5.85798	6.07895	5.7252	5.80735	6.24222	6.14975	5.77873	6.2114	6.41447	6.10434	6.09592	6.2555	6.10643	6.22304	6.09381	6.2724	6.17393	6.17393	6.33271	6.21335	6.04439	6.40599	6.48059	6.32912	6.37156	6.50462	89.1	96.6	88.4	100	93.3	93.4	104.2	95.9	85.4	109.7	115.5	104	107.1	117.4	68.9	74.7	68.3	77.3	72.2	72.2	80.6	74.2	66	84.8	89.3	80.4	82.8	90.8	68.9	61.9	58	67.6	52.9	56	75.7	71	54.9	74.1	85.3	68.8	68.4	76.4	1	1	1	1	1	1	1	1	1	1	1	1	1	1	High	High	High	High	High	High	High	High	High	High	High	High	High	High
Q80ZS3	Q80ZS3	Q80ZS3	Q80ZS3	Q80ZS3	Mrps26	Small ribosomal subunit protein mS26 (28S ribosomal protein S26, mitochondrial) (MRP-S26) (S26mt)	FALSE	FALSE	reviewed	2	36	High	8	10	8	Mouse	FALSE	8 v 6	-0.132653	0.0197034	0.0592002	14 samples	0.730388	-0.12547	0.0230431	0.0536008	8.82559	8.7269	8.71528	8.76321	8.35579	8.48985	8.90056	8.84894	8.7502	8.88509	9.10512	8.96	8.65642	8.71425	8.82559	8.99746	8.95128	8.95768	8.80284	8.85705	8.99124	8.91199	9.01597	9.07895	9.17118	9.18512	8.93251	8.96347	89.9	101.3	98.1	98.5	88.5	91.9	100.9	95.5	102.6	107.2	114.3	115.4	96.8	98.9	453.7	511.1	495	497.2	446.6	463.7	508.9	481.7	517.7	540.8	576.5	582.1	488.6	499.2	453.7	423.7	420.3	434.5	327.6	359.5	477.9	461.1	430.6	472.8	550.7	498	403.5	420	6	6	6	6	6	6	6	6	6	6	6	6	6	6	High	High	High	High	High	High	High	High	High	High	High	High	High	High
A0A668KL68, Q8BY02	A0A668KL68, Q8BY02	Q8BY02	Q8BY02	Q8BY02	Nkrf	NF-kappa-B-repressing factor (NFkB-repressing factor) (Transcription factor NRF)	FALSE	FALSE	reviewed	3	9	High	6	6	6	Mouse	FALSE	8 v 6	-0.145581	0.0168876	0.0535715	14 samples	0.600826	-0.145581	0.0230692	0.0536447	7.89966	7.50064	7.47249	7.51649	7.32193	7.47897	7.75689	7.66605	7.58271	7.80542	7.97212	7.65964	7.78463	7.78267	7.89966	7.77149	7.70874	7.71081	7.76951	7.84674	7.848	7.72928	7.848	7.99944	8.03837	7.88448	8.0607	8.03232	101.9	93.2	89.3	89.4	93.1	98.2	98.3	90.6	98.3	109.2	112.2	100.8	113.9	111.7	238.8	218.5	209.2	209.5	218.2	230.2	230.4	212.2	230.4	255.9	262.9	236.3	267	261.8	238.8	181.1	177.6	183.1	160	178.4	216.3	203.1	191.7	223.7	251.1	202.2	220.5	220.2	3	3	3	3	3	3	3	3	3	3	3	3	3	3	High	High	High	High	High	High	High	High	High	High	High	High	High	High
Q80ZW2	Q80ZW2	Q80ZW2	Q80ZW2	Q80ZW2	Them6	Protein THEM6	FALSE	FALSE	reviewed	2	21	High	4	4	4	Mouse	FALSE	8 v 6	0.131758	0.0138409	0.0467085	14 samples	0.630155	0.130368	0.0230807	0.0536544	8.31424	7.98982	8.04658	8.01903	7.73674	7.99774	7.95245	8.03617	7.86666	7.93605	8.15886	7.8679	7.75889	8.10014	8.31424	8.26068	8.28263	8.21335	8.18438	8.36545	8.04275	8.09961	8.13237	8.13031	8.22497	8.09276	8.03452	8.34961	108.3	104.4	106	101	99	112.2	89.8	93.4	95.5	95.4	101.8	92.9	89.2	111	318.3	306.7	311.4	296.8	290.9	329.8	263.7	274.3	280.6	280.2	299.2	273	262.2	326.2	318.3	254.2	264.4	259.4	213.3	255.6	247.7	262.5	233.4	244.9	285.8	233.6	216.6	274.4	3	3	3	3	3	3	3	3	3	3	3	3	3	3	High	High	High	High	High	High	High	High	High	High	High	High	High	High
J3QK47, P97813, Q6NV49, Q80ZW1	P97813, Q6NV49	P97813	P97813	P97813	Pld2	Phospholipase D2 (PLD 2) (mPLD2) (EC 3.1.4.4) (Choline phosphatase 2) (PLD1C) (Phosphatidylcholine-hydrolyzing phospholipase D2)	FALSE	FALSE	reviewed	5	10	High	9	10	9	Mouse	FALSE	8 v 6	-0.0593104	0.0193216	0.0583476	14 samples	0.600678	-0.0593104	0.0231119	0.0537101	8.59134	8.36457	8.32057	8.3394	8.14873	8.19328	8.54496	8.52317	8.38586	8.49265	8.60511	8.43838	8.27612	8.41066	8.59134	8.63517	8.55651	8.53372	8.59619	8.56071	8.63554	8.58609	8.65177	8.6865	8.67136	8.6632	8.5519	8.65964	98.5	101.5	96.1	94.6	98.8	96.4	101.5	98.1	102.7	105.2	104.1	103.5	95.8	103.2	385.7	397.6	376.5	370.6	387	377.6	397.7	384.3	402.2	412	407.7	405.4	375.3	404.4	385.7	329.6	319.7	323.9	283.8	292.7	373.5	367.9	334.5	360.2	389.4	346.9	310	340.3	5	5	5	5	5	5	5	5	5	5	5	5	5	5	High	High	High	High	High	High	High	High	High	High	High	High	High	High
A0A494BA20, A0A494BA49, A0A494BAE3, A0A494BAX2, A0A494BBF5, D3Z4B2, Q9CWZ7	Q9CWZ7	Q9CWZ7	Q9CWZ7	Q9CWZ7	Napg	Gamma-soluble NSF attachment protein (SNAP-gamma) (N-ethylmaleimide-sensitive factor attachment protein gamma)	FALSE	TRUE	reviewed	4	65	High	19	30	18	Mouse	FALSE	8 v 6	0.117043	0.0218407	0.063118	14 samples	0.804503	0.0969266	0.0231637	0.0538135	11.3448	11.181	11.1136	11.2063	11.0888	11.1478	11.2632	11.2404	10.911	11.1208	11.3107	11.1434	10.9494	11.1587	11.3448	11.4517	11.3494	11.4007	11.5362	11.5154	11.354	11.3037	11.1768	11.3149	11.3768	11.3685	11.2253	11.4077	98.3	105.9	98.6	102.2	112.3	110.7	99	95.6	87.5	96.3	100.5	100	90.5	102.7	2600.9	2800.9	2609.2	2703.6	2969.8	2927.4	2617.6	2527.9	2315	2547.5	2659.3	2644	2394.1	2716.9	2600.9	2321.7	2215.8	2362.9	2178	2269	2457.9	2419.4	1925.5	2226.8	2540.1	2262.1	1977.4	2286.1	17	17	17	17	17	17	17	17	17	17	17	17	17	17	High	High	High	High	High	High	High	High	High	High	High	High	High	High
A0A1B0GRD7, A0A1B0GT25, B2RUS7	B2RUS7	B2RUS7	B2RUS7	B2RUS7	Abcc8	ATP-binding cassette, sub-family C (CFTR/MRP), member 8	TRUE	TRUE	unreviewed	5	5	High	7	7	6	Mouse	FALSE	8 v 6	-0.130067	0.156899	0.25403	14 samples	0.775527	-0.164918	0.0232078	0.0538992	7.22304	7.24793	7.07575	6.94369	6.97728	7.23362	7.44626	7.30287	7.18785	7.37591	7.47411	7.20555	7.10119	7.47411	7.22304	7.51806	7.31198	7.13853	7.42375	7.6014	7.53683	7.36545	7.45368	7.57061	7.53993	7.43045	7.37678	7.72247	85.3	104.7	90.8	80.5	98.1	111	106.1	94.2	100.2	108.6	106.3	98.6	95	120.7	149.4	183.3	158.9	140.9	171.7	194.2	185.7	164.9	175.3	190.1	186.1	172.5	166.2	211.2	149.4	152	134.9	123.1	126	150.5	174.4	157.9	145.8	166.1	177.8	147.6	137.3	177.8	3	3	3	3	3	3	3	3	3	3	3	3	3	3	High	High	High	High	High	High	High	High	High	High	High	High	High	High
P47757	P47757	P47757	P47757	P47757	Capzb	F-actin-capping protein subunit beta (CapZ beta)	FALSE	TRUE	reviewed	5	62	High	20	39	3	Mouse	FALSE	8 v 6	0.121819	0.0250648	0.0696098	14 samples	0.600305	0.121819	0.02322	0.0538999	7.95826	7.90569	7.91528	7.85736	7.73742	7.73403	8.05582	7.90026	7.63735	7.70044	7.88264	7.72042	7.79896	7.73132	7.95826	8.17642	8.15127	8.05148	8.18488	8.10171	8.1467	7.96347	7.90328	7.89482	7.94895	7.94544	8.07468	7.98014	94.6	110.1	108.2	100.9	110.7	104.5	107.8	95	91.1	90.5	94	93.8	102.6	96.1	248.7	289.3	284.3	265.3	291	274.7	283.4	249.6	239.4	238	247.1	246.5	269.6	252.5	248.7	239.8	241.4	231.9	213.4	212.9	266.1	238.9	199.1	208	236	210.9	222.7	212.5	2	2	2	2	2	2	2	2	2	2	2	2	2	2	High	High	High	High	High	High	High	High	High	High	High	High	High	High
A0A338P729, B7ZNM7, Q9Z2Q6	Q9Z2Q6	Q9Z2Q6	Q9Z2Q6	Q9Z2Q6	Septin5	Septin-5 (Cell division control-related protein 1) (CDCrel-1) (Peanut-like protein 1)	FALSE	TRUE	reviewed	5	59	High	22	38	3	Mouse	FALSE	8 v 6	0.139704	0.0340737	0.0860442	14 samples	0.664731	0.150552	0.0232227	0.0538999	12.2625	11.7651	11.9457	11.8833	11.5268	11.7248	11.8618	12.0576	11.7337	11.6808	11.8772	11.6633	11.8475	11.5621	12.2625	12.0358	12.1815	12.0776	11.9741	12.0923	11.9526	12.1209	11.9994	11.8749	11.9434	11.8884	12.1234	11.8111	117.5	100.4	111.1	103.4	96.2	104.5	94.8	106.5	97.9	89.9	94.2	90.7	106.7	86	4913.3	4198.8	4645.2	4322.3	4023.2	4366.6	3963.6	4453.9	4094.3	3755.9	3938.3	3791.1	4461.7	3593.4	4913.3	3480.6	3944.7	3777.7	2950.6	3384.6	3721.8	4262.9	3405.5	3283	3761.8	3243.5	3685.1	3023.6	21	21	21	21	21	21	21	21	21	21	21	21	21	21	High	High	High	High	High	High	High	High	High	High	High	High	High	High
Q8CG76	Q8CG76	Q8CG76	Q8CG76	Q8CG76	Akr7a2	Aflatoxin B1 aldehyde reductase member 2 (EC 1.1.1.n11) (Succinic semialdehyde reductase) (SSA reductase)	FALSE	FALSE	reviewed	5	31	High	10	11	10	Mouse	FALSE	8 v 6	0.100959	0.0260389	0.0715369	14 samples	0.754538	0.0978523	0.0232516	0.0539337	9.76553	9.36894	9.4292	9.56377	9.28748	9.4113	9.68194	9.55574	9.36457	9.50044	9.44377	9.32012	9.25786	9.42647	9.76553	9.6397	9.66498	9.75806	9.73488	9.7789	9.77281	9.61912	9.63045	9.69471	9.50997	9.54516	9.53391	9.6756	106.9	98	99.7	106.4	104.7	107.9	107.5	96.6	97.4	101.8	89.6	91.8	91.1	100.5	870.4	797.7	811.8	865.9	852.1	878.5	874.8	786.4	792.6	828.7	729.1	747.1	741.3	817.8	870.4	661.2	689.4	756.8	624.9	680.9	821.4	752.6	659.2	724.3	696.4	639.2	612.2	688.1	8	8	8	8	8	8	8	8	8	8	8	8	8	8	High	High	High	High	High	High	High	High	High	High	High	High	High	High
A0A2I3BQH3, A0A2I3BRM6, Q9Z204	Q9Z204	Q9Z204	Q9Z204	Q9Z204	Hnrnpc	Heterogeneous nuclear ribonucleoproteins C1/C2 (hnRNP C1/C2)	FALSE	FALSE	reviewed	5	24	High	8	8	8	Mouse	FALSE	8 v 6	-0.365825	0.0382629	0.0928848	14 samples	0.668076	-0.396993	0.0232551	0.0539337	9.28286	9.24008	8.98527	8.97154	9.36172	9.40727	9.64584	9.72264	9.27984	9.40429	9.70321	9.5708	10.2358	9.61985	9.28286	9.51076	9.2211	9.16566	9.80896	9.77495	9.73657	9.78594	9.54554	9.59842	9.76934	9.79588	10.5117	9.86898	74.5	87.2	71.3	68.7	107.2	104.7	102	105.5	89.3	92.7	104.3	106.3	174.5	111.8	622.9	729.5	596.8	574.3	897	876.1	853.1	882.8	747.3	775.2	872.7	888.9	1459.9	935.1	622.9	604.7	506.8	502	657.9	679	801.1	844.9	621.6	677.6	833.6	760.5	1205.8	786.8	6	6	6	6	6	6	6	6	6	6	6	6	6	6	High	High	High	High	High	High	High	High	High	High	High	High	High	High
E9Q866, F6Q6R1, Q8BU30	Q8BU30	Q8BU30	Q8BU30	Q8BU30	Iars1	Isoleucine--tRNA ligase, cytoplasmic (EC 6.1.1.5) (Isoleucyl-tRNA synthetase) (IRS) (IleRS)	FALSE	FALSE	reviewed	5	41	High	47	54	47	Mouse	FALSE	8 v 6	-0.100215	0.0238821	0.0671564	14 samples	0.669388	-0.104969	0.0232591	0.0539337	11.5529	11.2711	11.3108	11.3907	11.0477	11.225	11.4356	11.508	11.2838	11.5348	11.7007	11.4888	11.3411	11.4972	11.5529	11.5418	11.5466	11.5849	11.4951	11.5926	11.5264	11.5713	11.5496	11.7289	11.7668	11.7139	11.6169	11.7463	96	95.2	95.6	98.1	92.2	98.6	94.2	97.2	95.8	108.4	111.3	107.3	100.3	109.7	3004.5	2981.4	2991.4	3071.9	2886.5	3088.2	2949.8	3043	2997.7	3394.4	3484.7	3359.2	3140.8	3435.5	3004.5	2471.4	2540.4	2684.9	2116.9	2393.7	2769.9	2912.4	2493.3	2967	3328.5	2874	2594.2	2890.7	26	26	26	26	26	26	26	26	26	26	26	26	26	26	High	High	High	High	High	High	High	High	High	High	High	High	High	High
Q8VCF0	Q8VCF0	Q8VCF0	Q8VCF0	Q8VCF0	Mavs	Mitochondrial antiviral-signaling protein (MAVS) (CARD adapter inducing interferon beta) (Cardif) (Interferon beta promoter stimulator protein 1) (IPS-1) (Virus-induced-signaling adapter) (VISA)	TRUE	FALSE	reviewed	5	13	High	6	9	6	Mouse	FALSE	8 v 6	-0.130672	0.0505735	0.112379	14 samples	0.696817	-0.142553	0.0232773	0.053959	9.16063	9.01486	8.92896	8.83857	8.91199	8.78202	9.1819	9.1316	9.02375	9.27822	9.224	9.03947	9.04056	9.23218	9.16063	9.2854	9.16466	9.03287	9.35931	9.14949	9.27263	9.19476	9.28956	9.47228	9.29025	9.26468	9.31651	9.48119	92.6	101	92.9	84.8	106.3	91.9	100.1	94.8	101.3	114.9	101.3	99.5	103.2	115.6	572.3	624	573.9	523.8	656.8	567.9	618.5	586	625.8	710.3	626.1	615.1	637.6	714.7	572.3	517.3	487.4	457.8	481.7	440.2	580.8	560.9	520.5	620.9	598	526.2	526.6	601.4	5	5	5	5	5	5	5	5	5	5	5	5	5	5	High	High	High	High	High	High	High	High	High	High	High	High	High	High
A0A087WNN4, A0A087WPI2, A0A087WPS7, A0A087WQC5, A0A087WQH0, A0A087WR62, A0A087WRP1, A0A087WRY7, A0A0R4J2C1, A0A0R4J2C6, A0A1B0GR67, A0A1B0GT76, Q9QXJ1	A0A0R4J2C1, A0A0R4J2C6, Q9QXJ1	Q9QXJ1	Q9QXJ1	Q9QXJ1	Apbb1	Amyloid beta precursor protein binding family B member 1 (Amyloid-beta A4 precursor protein-binding family B member 1) (Protein Fe65)	FALSE	TRUE	reviewed	5	15	High	9	9	7	Mouse	FALSE	8 v 6	0.126365	0.039257	0.0944925	14 samples	0.70441	0.141837	0.023366	0.0541476	9.52317	9.23002	9.26913	9.36304	8.98385	9.10565	9.4045	9.48985	9.25172	9.09038	9.1334	9.04631	9.13673	8.99379	9.52317	9.50084	9.50502	9.55727	9.43129	9.4731	9.49526	9.55305	9.51747	9.28448	9.19967	9.27146	9.41257	9.2427	106.6	104.9	105.3	109.1	100	103	104.5	108.8	106.2	90.3	85.2	89.5	98.7	87.8	735.8	724.5	726.6	753.4	690.4	710.7	721.7	751.2	732.9	623.6	588	618	681.5	605.8	735.8	600.5	617	658.5	506.3	550.9	677.7	719	609.6	545.1	561.6	528.7	562.9	509.8	7	7	7	7	7	7	7	7	7	7	7	7	7	7	High	High	High	High	High	High	High	High	High	High	High	High	High	High
A0A140LJD2, E9Q2K2	A0A140LJD2	A0A140LJD2	A0A140LJD2	A0A140LJD2	Tanc2	Tetratricopeptide repeat, ankyrin repeat and coiled-coil containing 2	FALSE	FALSE	unreviewed	1	30	High	3	3	2	Mouse	FALSE	8 v 6	0.224621	0.0171277	0.0541001	14 samples	0.599698	0.224621	0.0233964	0.0541887	5.4822	5.16591	5.06609	5.17792	4.84298	5.23266	5.17393	5.27798	5.07895	4.76553	4.93074	5.20163	4.91648	4.74953	5.4822	5.43962	5.30378	5.37156	5.29278	5.59991	5.26679	5.33985	5.34696	4.95884	4.99548	5.42962	5.18982	4.99548	113.7	110.2	100.3	105.3	99.5	123.2	97.7	103	103.4	79.2	81.1	109.4	92.8	81.1	44.7	43.4	39.5	41.4	39.2	48.5	38.5	40.5	40.7	31.1	31.9	43.1	36.5	31.9	44.7	35.9	33.5	36.2	28.7	37.6	36.1	38.8	33.8	27.2	30.5	36.8	30.2	26.9	1	1	1	1	1	1	1	1	1	1	1	1	1	1	High	High	High	High	High	High	High	High	High	High	High	High	High	High
Q8JZL3	Q8JZL3	Q8JZL3	Q8JZL3	Q8JZL3	Thtpa	Thiamine-triphosphatase (ThTPase) (EC 3.6.1.28)	FALSE	FALSE	reviewed	5	27	High	5	5	5	Mouse	FALSE	8 v 6	0.159722	0.0197903	0.0592989	14 samples	0.599691	0.159722	0.0233983	0.0541887	8.1334	7.96405	8.05311	8.21432	7.92362	7.90869	8.08958	8.2317	7.93782	7.8505	7.86666	7.87774	7.96	7.76089	8.1334	8.23458	8.2891	8.40854	8.37069	8.27612	8.18041	8.29508	8.20359	8.04494	7.93251	8.10329	8.23554	8.01011	95.5	102.4	106.4	115.5	112.6	105.4	98.7	106.8	100.2	89.8	83.1	93.5	102.5	87.7	280.8	301.2	312.8	339.8	331	310	290.1	314.1	294.8	264.1	244.3	275	301.4	257.8	280.8	249.7	265.6	297	242.8	240.3	272.4	300.6	245.2	230.8	233.4	235.2	249	216.9	3	3	3	3	3	3	3	3	3	3	3	3	3	3	High	High	High	High	High	High	High	High	High	High	High	High	High	High
Q9CQX2	Q9CQX2	Q9CQX2	Q9CQX2	Q9CQX2	Cyb5b	Cytochrome b5 type B (Cytochrome b5 outer mitochondrial membrane isoform)	TRUE	FALSE	reviewed	4	68	High	8	10	8	Mouse	FALSE	8 v 6	-0.122047	0.134589	0.226017	14 samples	0.769806	-0.163202	0.0234303	0.0542457	7.20065	6.70598	7.01346	6.96232	6.73877	7.00675	7.14364	7.14364	6.87036	7.19279	7.21237	7.16993	6.96	7.37764	7.20065	6.97728	7.24888	7.15684	7.18587	7.37417	7.23458	7.2075	7.13545	7.38629	7.27891	7.39489	7.23649	7.62717	95.5	81.8	98.7	92.6	94.5	107.6	97.7	95.9	91.3	108.6	100.7	109.2	97.8	128.3	147.1	126	152.1	142.7	145.6	165.9	150.6	147.8	140.6	167.3	155.3	168.3	150.8	197.7	147.1	104.4	129.2	124.7	106.8	128.6	141.4	141.4	117	146.3	148.3	144	124.5	166.3	3	3	3	3	3	3	3	3	3	3	3	3	3	3	High	High	High	High	High	High	High	High	High	High	High	High	High	High
D3YV99, D3Z1R9, F6QTS1, O88544	O88544	O88544	O88544	O88544	Cops4	COP9 signalosome complex subunit 4 (SGN4) (Signalosome subunit 4) (JAB1-containing signalosome subunit 4)	FALSE	TRUE	reviewed	4	66	High	21	22	21	Mouse	FALSE	8 v 6	0.0587636	0.189786	0.293785	14 samples	0.80104	0.0831067	0.0234461	0.0542654	11.2049	10.8829	10.983	11.029	10.6448	10.6764	11.017	11.1363	10.8957	10.8019	11.0153	10.8796	10.8901	10.7128	11.2049	11.1536	11.2188	11.2233	11.0922	11.044	11.1078	11.1995	11.1614	10.996	11.0816	11.1047	11.166	10.9619	105.7	102	106.7	107.1	97.8	94.6	98.8	105.3	102.6	91.5	97.1	98.6	102.9	89.3	2360.5	2278.1	2383.4	2390.8	2183.1	2111.4	2206.9	2351.8	2290.5	2042.3	2167.1	2202.1	2297.7	1994.6	2360.5	1888.4	2024	2089.6	1601.1	1636.5	2072.3	2250.9	1905.1	1785.2	2069.9	1884	1897.8	1678.3	17	17	17	17	17	17	17	17	17	17	17	17	17	17	High	High	High	High	High	High	High	High	High	High	High	High	High	High
A0A3B2WDB3, B0V2Q9, Q3UN02	A0A3B2WDB3, Q3UN02	Q3UN02	Q3UN02	Q3UN02	Lclat1	Lysocardiolipin acyltransferase 1 (EC 2.3.1.-) (1-acylglycerol-3-phosphate O-acyltransferase 8) (1-AGP acyltransferase 8) (1-AGPAT 8) (EC 2.3.1.51) (Acyl-CoA:lysocardiolipin acyltransferase 1)	TRUE	FALSE	reviewed	5	24	High	9	9	9	Mouse	FALSE	8 v 6	-0.0809138	0.0162834	0.052212	14 samples	0.599245	-0.0809138	0.0235286	0.0544392	9.0983	8.86511	8.8759	8.8586	8.61875	8.72212	9.03782	9.04849	8.81154	9.0143	9.15076	8.90689	9.01179	8.97499	9.0983	9.13571	9.11166	9.05284	9.06609	9.08985	9.12851	9.11192	9.07708	9.20823	9.21699	9.13211	9.28771	9.224	97.1	99.7	98	94.1	95	96.6	99.2	98.1	95.7	104.8	105.5	99.4	110.8	106	548.1	562.5	553.2	531.1	536	544.9	559.7	553.3	540.1	591.5	595.1	561.1	625	598	548.1	466.3	469.8	464.2	393.1	422.3	525.6	529.5	449.3	517.1	568.4	480	516.2	503.2	6	6	6	6	6	6	6	6	6	6	6	6	6	6	High	High	High	High	High	High	High	High	High	High	High	High	High	High
A2BDQ4, F6WVB0, Q61772, Q8BYG9	Q61772	Q61772	Q61772	Q61772	Epha7	Ephrin type-A receptor 7 (EC 2.7.10.1) (Developmental kinase 1) (mDK-1) (EPH homology kinase 3) (EHK-3) (Embryonic brain kinase) (EBK)	TRUE	TRUE	reviewed	5	27	High	23	25	17	Mouse	FALSE	8 v 6	-0.101597	0.019282	0.0582711	14 samples	0.599168	-0.101597	0.0235513	0.0544747	10.1748	9.92333	9.92511	9.98897	9.68177	9.93929	10.2152	10.1606	10.0035	10.2489	10.2901	10.0316	9.91109	10.0532	10.1748	10.1939	10.1609	10.1831	10.1292	10.3069	10.3061	10.2238	10.2692	10.443	10.3563	10.2567	10.187	10.3023	94.8	96.1	93.9	95.3	91.8	103.9	103.8	98.1	101.2	114.2	107.5	100.3	95.6	103.5	1155.9	1171.3	1144.8	1162.6	1119.9	1266.7	1266	1195.8	1234.1	1392.1	1310.9	1223.4	1165.7	1262.7	1155.9	971	972.2	1016.2	821.3	981.8	1188.7	1144.6	1026.5	1216.8	1252.1	1046.7	962.8	1062.5	10	10	10	10	10	10	10	10	10	10	10	10	10	10	High	High	High	High	High	High	High	High	High	High	High	High	High	High
E0CYE5, F6T4B9, F6UHS3, O88384, Q91XH6	Q91XH6	Q91XH6	Q91XH6	Q91XH6	Vti1b	Vesicle transport through interaction with t-SNAREs 1B	TRUE	TRUE	unreviewed	3	45	High	9	9	9	Mouse	FALSE	8 v 6	-0.0778631	0.0873227	0.165059	14 samples	0.752232	-0.0989011	0.0236038	0.0545791	8.74618	8.54921	8.59134	8.6471	8.44708	8.49985	8.76288	8.68018	8.58871	8.79539	8.90959	8.65392	8.64024	8.82337	8.74618	8.81986	8.82718	8.84141	8.89421	8.86728	8.85362	8.74315	8.85456	8.98954	8.97585	8.87897	8.91618	9.07253	91.1	95.9	96.4	97.4	101	99.1	98.2	91	98.3	107.9	106.9	99.9	102.6	114.3	429.4	451.9	454.2	458.7	475.8	467	462.6	428.5	462.9	508.3	503.5	470.8	483.1	538.4	429.4	374.6	385.7	400.9	349	362	434.4	410.2	385	444.3	480.9	402.8	399	453	5	5	5	5	5	5	5	5	5	5	5	5	5	5	High	High	High	High	High	High	High	High	High	High	High	High	High	High
A2ARS6, Q8R1F1	Q8R1F1	Q8R1F1	Q8R1F1	Q8R1F1	Niban2	Protein Niban 2 (Meg-3) (Niban-like protein 1) (Protein FAM129B)	FALSE	FALSE	reviewed	5	36	High	22	22	22	Mouse	FALSE	8 v 6	0.0333641	0.412894	0.526091	14 samples	0.876621	0.062345	0.0236537	0.0546776	10.3719	10.1013	10.1508	10.1885	9.79718	9.93207	10.1972	10.2913	10.1038	10.0935	10.2546	10.1422	10.1038	9.85953	10.3719	10.372	10.3865	10.3827	10.2445	10.2996	10.2879	10.3546	10.3696	10.2876	10.3207	10.3673	10.3796	10.1087	103.3	103.3	104.3	104	94.5	98.2	97.4	102	103.1	97.4	99.7	102.9	103.8	86	1325.1	1325.2	1338.6	1335.1	1213.1	1260.3	1250.2	1309.3	1323	1249.9	1278.9	1320.9	1332.2	1104.1	1325.1	1098.5	1136.8	1166.9	889.7	976.9	1174	1253.1	1100.4	1092.6	1221.6	1130.1	1100.4	929	14	14	14	14	14	14	14	14	14	14	14	14	14	14	High	High	High	High	High	High	High	High	High	High	High	High	High	High
F6ZBY9, Q62441	F6ZBY9, Q62441	Q62441	F6ZBY9	Q62441	Tle4	Transducin-like enhancer protein 4 (Grg-4) (Groucho-related protein 4)	FALSE	FALSE	reviewed	5	9	High	7	7	2	Mouse	FALSE	8 v 6	-0.12561	0.0317869	0.0818893	14 samples	0.697972	-0.135289	0.023662	0.0546796	8.6893	8.50541	8.45409	8.51412	8.36588	8.38024	8.6575	8.67983	8.38629	8.75756	8.91588	8.72996	8.69905	8.64854	8.6893	8.7761	8.68965	8.70839	8.81314	8.74786	8.74853	8.74281	8.65177	8.95158	8.98185	8.95507	8.97499	8.89754	91.7	97.4	91.8	93	100	95.5	95.6	95.2	89.4	110	112.4	110.3	111.8	106	412.8	438.4	412.9	418.3	449.8	429.9	430.1	428.4	402.2	495.1	505.6	496.3	503.2	476.9	412.8	363.4	350.7	365.6	329.9	333.2	403.8	410.1	334.6	432.8	483	424.6	415.6	401.3	4	4	4	4	4	4	4	4	4	4	4	4	4	4	High	High	High	High	High	High	High	High	High	High	High	High	High	High
Q9CUS9	Q9CUS9	Q9CUS9	Q9CUS9	Q9CUS9	Sppl3	Signal peptide peptidase-like 3 (SPP-like 3) (EC 3.4.23.-) (Intramembrane protease 2) (IMP-2) (Presenilin-like protein 4)	TRUE	FALSE	reviewed	5	8	High	4	4	4	Mouse	FALSE	8 v 6	-0.285154	0.0183523	0.0564288	14 samples	0.598689	-0.285154	0.023692	0.0547317	5.24031	4.71699	4.7866	4.63807	4.3505	4.67807	5.09592	4.87774	4.88753	5.25927	5.38198	5.01346	4.82273	5.39917	5.24031	4.98641	5.02237	4.82782	4.79701	5.04439	5.18587	4.94017	5.15381	5.45286	5.44956	5.24031	5.10014	5.64962	105.1	88.2	90.3	79	77.1	91.8	101.3	85.4	98.9	121.8	121.4	105	95.3	139.5	37.8	31.7	32.5	28.4	27.8	33	36.4	30.7	35.6	43.8	43.7	37.8	34.3	50.2	37.8	26.3	27.6	24.9	20.4	25.6	34.2	29.4	29.6	38.3	41.7	32.3	28.3	42.2	1	1	1	1	1	1	1	1	1	1	1	1	1	1	High	High	High	High	High	High	High	High	High	High	High	High	High	High
A0A1L1SR14, A0A1L1SS60, A0A1L1SV36, Q8BH79	Q8BH79	Q8BH79	Q8BH79	Q8BH79	Ano10	Anoctamin-10 (Transmembrane protein 16K)	TRUE	FALSE	reviewed	4	22	High	14	15	13	Mouse	FALSE	8 v 6	-0.0964492	0.0221064	0.0637615	14 samples	0.598605	-0.0964492	0.0237166	0.0547716	9.95696	9.5889	9.52924	9.62132	9.38888	9.46107	9.85705	9.76752	9.58477	9.78578	9.88203	9.72588	9.67472	9.81298	9.95696	9.85953	9.76504	9.81554	9.83621	9.82861	9.94778	9.83083	9.8505	9.97985	9.94822	9.95099	9.95056	10.062	104	97.2	91	94.3	95.6	95.1	103.3	95.2	96.6	105.6	103.3	103.5	103.5	111.8	993.9	929	870.1	901.1	914.1	909.3	987.6	910.7	923.2	1009.8	987.9	989.8	989.5	1069	993.9	770.1	738.9	787.6	670.4	704.8	927.4	871.6	767.9	882.7	943.6	846.8	817.3	899.5	8	8	8	8	8	8	8	8	8	8	8	8	8	8	High	High	High	High	High	High	High	High	High	High	High	High	High	High
Q8VBZ3	Q8VBZ3	Q8VBZ3	Q8VBZ3	Q8VBZ3	Clptm1	Putative lipid scramblase CLPTM1 (Cleft lip and palate transmembrane protein 1 homolog) (Thymic epithelial cell surface antigen)	TRUE	TRUE	reviewed	5	28	High	14	24	14	Mouse	FALSE	8 v 6	-0.0773147	0.0237762	0.0671136	14 samples	0.671875	-0.0804984	0.0237278	0.0547803	10.6994	10.3902	10.4454	10.484	10.1659	10.3187	10.6221	10.5957	10.3773	10.5732	10.7779	10.5651	10.4568	10.5793	10.6994	10.6608	10.6812	10.6783	10.6132	10.6862	10.7129	10.659	10.643	10.7673	10.8441	10.7902	10.7326	10.8285	98.9	96.3	97.6	97.4	93.1	98	99.8	96.2	95.1	103.6	109.3	105.3	101.2	108.1	1662.8	1618.9	1642	1638.7	1566.4	1647.7	1678.4	1616.9	1599.1	1742.9	1838.2	1770.8	1701.5	1818.4	1662.8	1342	1394.4	1432.2	1148.8	1277.1	1576.1	1547.5	1330.1	1523.5	1755.8	1515	1405.4	1530	10	10	10	10	10	10	10	10	10	10	10	10	10	10	High	High	High	High	High	High	High	High	High	High	High	High	High	High
A0A2I3BPQ7, A6X940, A6X941, Q8CIB5	Q8CIB5	Q8CIB5	Q8CIB5	Q8CIB5	Fermt2	Fermitin family homolog 2 (Kindlin-2) (Pleckstrin homology domain-containing family C member 1)	FALSE	FALSE	reviewed	5	41	High	23	28	23	Mouse	FALSE	8 v 6	0.0701635	0.0491286	0.110093	14 samples	0.710066	0.0825075	0.0237402	0.0547919	11.7198	11.4173	11.4597	11.5474	11.1833	11.3241	11.6171	11.6423	11.4211	11.3535	11.5035	11.4219	11.3561	11.2495	11.7198	11.6879	11.6956	11.7417	11.6306	11.6916	11.7078	11.7055	11.6869	11.5476	11.5697	11.647	11.632	11.4986	104.5	102.2	102.8	106.1	98.3	102.5	103.7	103.5	102.2	92.8	94.2	99.4	98.3	89.7	3372.9	3299.3	3316.8	3424.6	3170.8	3307.6	3345.1	3339.7	3296.9	2993.5	3039.6	3206.9	3173.7	2893.4	3372.9	2734.9	2816.6	2993.1	2325.4	2563.8	3141.1	3196.5	2742.2	2616.6	2903.3	2743.7	2621.3	2434.6	23	23	23	23	23	23	23	23	23	23	23	23	23	23	High	High	High	High	High	High	High	High	High	High	High	High	High	High
A0A1B0GRJ2, Q3TXR6, Q8C0L6	Q8C0L6	Q8C0L6	Q8C0L6	Q8C0L6	Paox	Peroxisomal N(1)-acetyl-spermine/spermidine oxidase (EC 1.5.3.13) (Polyamine oxidase)	FALSE	FALSE	reviewed	5	22	High	9	11	9	Mouse	FALSE	8 v 6	0.0928381	0.0856449	0.162886	14 samples	0.721854	0.111705	0.0238411	0.0550077	8.3474	8.07682	8.18339	8.31152	7.84549	7.87098	8.19279	8.31741	8.13802	8.01569	8.14873	8.00338	7.96463	7.91528	8.3474	8.3474	8.41954	8.50581	8.29324	8.2384	8.28401	8.38068	8.40386	8.20994	8.2148	8.22834	8.24031	8.1644	102.7	102.7	108	114.6	98.9	95.3	98.3	105.1	106.8	93.4	93.7	94.6	95.4	90.5	325.7	325.7	342.4	363.5	313.7	302	311.7	333.3	338.7	296.1	297.1	299.9	302.4	286.9	325.7	270	290.7	317.7	230	234.1	292.6	319	281.7	258.8	283.8	256.6	249.8	241.4	2	2	2	2	2	2	2	2	2	2	2	2	2	2	High	High	High	High	High	High	High	High	High	High	High	High	High	High
E9QM61, P35689	E9QM61, P35689	P35689	E9QM61	P35689	Ercc5	DNA excision repair protein ERCC-5 (EC 3.1.-.-) (DNA repair protein complementing XP-G cells homolog) (Xeroderma pigmentosum group G-complementing protein homolog)	FALSE	FALSE	reviewed	5	3	High	4	4	4	Mouse	FALSE	8 v 6	-0.216598	0.0369988	0.0907083	14 samples	0.662755	-0.227711	0.0238893	0.0550877	5.1375	4.76553	4.82782	4.98641	5.03562	4.67243	5.2854	5.0917	4.94017	5.18982	5.25927	5.25927	5.41954	5.12516	5.1375	5.03562	5.06609	5.1819	5.48543	5.04439	5.37504	5.15381	5.20555	5.38543	5.32553	5.48543	5.69488	5.37504	89.8	83.5	85.3	92.4	114	84	105.8	90.7	94.1	106.5	102.3	114.2	132	105.7	35.2	32.8	33.5	36.3	44.8	33	41.5	35.6	36.9	41.8	40.1	44.8	51.8	41.5	35.2	27.2	28.4	31.7	32.8	25.5	39	34.1	30.7	36.5	38.3	38.3	42.8	34.9	1	1	1	1	1	1	1	1	1	1	1	1	1	1	High	High	High	High	High	High	High	High	High	High	High	High	High	High
E0CX73, E0CXQ7, E0CYE0, Q8BS45	Q8BS45	Q8BS45	Q8BS45	Q8BS45	Ift56	Intraflagellar transport protein 56 (Protein hop-sterile) (Tetratricopeptide repeat protein 26) (TPR repeat protein 26)	FALSE	FALSE	reviewed	5	6	High	2	2	2	Mouse	FALSE	8 v 6	0.121998	0.0411171	0.0971692	14 samples	0.679009	0.135441	0.0238907	0.0550877	6.15785	6.01123	6.02237	6.14771	5.70874	5.73606	6.05745	6.17193	5.76022	6.02237	5.90929	5.93782	5.71425	5.75221	6.15785	6.2817	6.25927	6.34163	6.15583	6.10434	6.14975	6.23649	6.0268	6.21529	5.97499	6.1639	5.99095	6	100.5	109.5	107.8	114.1	100.3	96.8	99.8	106	91.7	104.6	88.5	100.9	89.4	90.1	71.4	77.8	76.6	81.1	71.3	68.8	71	75.4	65.2	74.3	62.9	71.7	63.6	64	71.4	64.5	65	70.9	52.3	53.3	66.6	72.1	54.2	65	60.1	61.3	52.5	53.9	1	1	1	1	1	1	1	1	1	1	1	1	1	1	High	High	High	High	High	High	High	High	High	High	High	High	High	High
A2AE01, E9Q567, Q8CEG5, Q9D1N8	Q8CEG5	Q8CEG5	Q8CEG5	Q8CEG5	Ccdc28b	Coiled-coil domain-containing protein 28B	FALSE	FALSE	reviewed	3	22	High	3	3	3	Mouse	FALSE	8 v 6	-0.274599	0.0535812	0.116033	14 samples	0.597984	-0.274599	0.0238999	0.0550917	6.37678	6.86047	6.60585	6.57137	6.50462	6.22882	6.73742	7.08428	6.97269	6.73877	7.00225	6.848	6.76553	6.83794	6.37678	7.13134	6.84172	6.76553	6.95303	6.59544	6.82782	7.1467	7.23936	6.9331	7.06824	7.07253	7.04111	7.0864	67.1	113.3	92.7	88	100.1	78.2	91.8	114.5	122.1	98.7	108.5	108.8	106.5	109.8	83.1	140.2	114.7	108.8	123.9	96.7	113.6	141.7	151.1	122.2	134.2	134.6	131.7	135.9	83.1	116.2	97.4	95.1	90.8	75	106.7	135.7	125.6	106.8	128.2	115.2	108.8	114.4	3	3	3	3	3	3	3	3	3	3	3	3	3	3	High	High	High	High	High	High	High	High	High	High	High	High	High	High
D3YTR0, G5E832, Q9Z1K7	D3YTR0, G5E832, Q9Z1K7	Q9Z1K7	G5E832	Q9Z1K7	Apc2	Adenomatous polyposis coli protein 2	FALSE	TRUE	reviewed	5	12	High	24	32	22	Mouse	FALSE	8 v 6	0.0412263	0.21151	0.318555	14 samples	0.799479	0.0602477	0.0239106	0.0550992	9.20212	8.85767	8.94457	8.9334	8.59134	8.76255	8.98982	9.04903	8.86481	8.98868	9.02459	8.84518	8.82845	8.72622	9.20212	9.12851	9.18041	9.12748	9.03892	9.13006	9.08055	9.11218	9.13057	9.18264	9.09064	9.07039	9.1046	8.97527	106.4	101.1	104.8	101.1	95	101.3	97.8	100	101.3	105	98.5	97.1	99.5	90.9	589	559.7	580.2	559.3	526	560.3	541.4	553.4	560.5	581.1	545.2	537.6	550.5	503.3	589	463.9	492.7	488.9	385.7	434.3	508.4	529.7	466.2	508	520.8	459.9	454.6	423.5	8	8	8	8	8	8	8	8	8	8	8	8	8	8	High	High	High	High	High	High	High	High	High	High	High	High	High	High
B8JJ84, D6RJ81, Q3TYA4, Q8R3T5	Q3TYA4	Q3TYA4	Q3TYA4	Q3TYA4	Stxbp6	Syntaxin binding protein 6 (amisyn)	FALSE	FALSE	unreviewed	1	30	High	7	9	7	Mouse	FALSE	8 v 6	-0.085871	0.361361	0.474803	14 samples	0.858207	-0.14921	0.0239572	0.0551896	6.84423	6.54226	6.59246	6.76951	6.66818	6.7879	7.03342	6.92719	6.69766	6.82655	7.02791	6.65249	6.53761	7.17592	6.84423	6.8125	6.82782	6.96347	7.11478	7.15482	7.12516	6.98982	6.96347	7.02126	7.09381	6.87774	6.81378	7.42543	89	87.1	88	96.7	107.4	110.4	108.1	98.5	96.7	100.6	105.9	91.1	87.2	133.2	114.9	112.4	113.6	124.8	138.6	142.5	139.6	127.1	124.8	129.9	136.6	117.6	112.5	171.9	114.9	93.2	96.5	109.1	101.7	110.5	131	121.7	103.8	113.5	130.5	100.6	92.9	144.6	2	2	2	2	2	2	2	2	2	2	2	2	2	2	High	High	High	High	High	High	High	High	High	High	High	High	High	High
Q7TML3	Q7TML3	Q7TML3	Q7TML3	Q7TML3	Slc35f2	Solute carrier family 35 member F2	TRUE	FALSE	reviewed	2	6	High	1	1	1	Mouse	FALSE	8 v 6	-0.180297	0.046683	0.105937	14 samples	0.890423	-0.127447	0.0239759	0.0552155	5.6837	5.20163	5.30012	5.16993	4.82782	4.93546	5.47249	5.72247	5.43296	5.59096	5.54535	5.3147	5.32553	5.12928	5.6837	5.47249	5.53916	5.36457	5.27798	5.30378	5.56377	5.78398	5.70044	5.78398	5.61176	5.54226	5.59991	5.37851	109.5	94.7	99	87.9	82.7	84.3	100.7	117.5	110.8	117.5	104.2	99.3	103.4	88.6	51.4	44.4	46.5	41.2	38.8	39.5	47.3	55.1	52	55.1	48.9	46.6	48.5	41.6	51.4	36.8	39.4	36	28.4	30.6	44.4	52.8	43.2	48.2	46.7	39.8	40.1	35	1	1	1	1	1	1	1	1	1	1	1	1	1	1	High	High	High	High	High	High	High	High	High	High	High	High	High	High
Q3THJ3	Q3THJ3	Q3THJ3	Q3THJ3	Q3THJ3	Eif1ad	Probable RNA-binding protein EIF1AD (Eukaryotic translation initiation factor 1A domain-containing protein)	FALSE	FALSE	reviewed	3	9	High	1	1	1	Mouse	FALSE	8 v 6	0.160814	0.0176267	0.0550203	14 samples	0.597702	0.160814	0.0239836	0.055216	6.52356	6.20163	6.35755	6.24982	5.90448	6.04658	6.06824	6.21917	6.14568	6.00225	6.14364	6.01346	6.25927	6.16993	6.52356	6.47249	6.59395	6.4446	6.35226	6.41447	6.15987	6.2817	6.41109	6.19574	6.20945	6.2384	6.5345	6.41785	110.4	106.5	115.8	104.4	98.1	102.4	85.7	93.3	102.1	88	88.8	90.6	111.2	102.6	92	88.8	96.6	87.1	81.7	85.3	71.5	77.8	85.1	73.3	74	75.5	92.7	85.5	92	73.6	82	76.1	59.9	66.1	67.1	74.5	70.8	64.1	70.7	64.6	76.6	72	1	1	1	1	1	1	1	1	1	1	1	1	1	1	High	High	High	High	High	High	High	High	High	High	High	High	High	High
A0A1Y7VP81, Q8C7X2, Z4YJW0	Q8C7X2	Q8C7X2	Q8C7X2	Q8C7X2	Emc1	ER membrane protein complex subunit 1	TRUE	FALSE	reviewed	4	43	High	37	46	37	Mouse	FALSE	8 v 6	-0.107347	0.0203445	0.06047	14 samples	0.597543	-0.107347	0.0240307	0.0553073	12.0827	11.7292	11.7761	11.8752	11.4496	11.6641	11.9826	11.9802	11.7544	12.0145	12.1571	11.9414	11.7753	11.9467	12.0827	11.9999	12.0119	12.0695	11.8969	12.0316	12.0733	12.0434	12.0201	12.2086	12.2233	12.1664	12.0511	12.1958	100.2	94.6	95.4	99.3	88.1	96.7	99.6	97.5	96	109.4	110.5	106.2	98.1	108.4	4337.8	4095.8	4130	4298.1	3813.4	4186.8	4309.6	4221.2	4153.6	4733.2	4781.7	4596.9	4243.8	4691.4	4337.8	3395.1	3507.3	3756.6	2796.8	3245.3	4046.8	4040.1	3454.8	4137.3	4567.3	3932.9	3505.2	3947.5	29	29	29	29	29	29	29	29	29	29	29	29	29	29	High	High	High	High	High	High	High	High	High	High	High	High	High	High
A2AJP5, E9QNI1, Q8BR76	A2AJP5, E9QNI1, Q8BR76	Q8BR76	E9QNI1	Q8BR76	Tmem67	Meckelin (Meckel syndrome type 3 protein homolog) (Transmembrane protein 67)	TRUE	FALSE	reviewed	5	2	High	2	2	2	Mouse	FALSE	8 v 6	-0.196261	0.0381406	0.0927151	14 samples	0.601781	-0.196318	0.0240407	0.0553131	6.01123	6.1416	5.99322	6.00675	5.97039	5.70321	6.2114	6.26115	6.03562	6.24413	6.50303	6.12928	6.23266	6.31288	6.01123	6.41278	6.22882	6.20163	6.41785	6.07253	6.30195	6.32553	6.30195	6.43962	6.56986	6.35579	6.50779	6.56071	79.3	104.8	92.3	90.6	105.2	82.7	97	98.6	97	106.7	116.8	100.7	112	116.2	64.5	85.2	75	73.6	85.5	67.3	78.9	80.2	78.9	86.8	95	81.9	91	94.4	64.5	70.6	63.7	64.3	62.7	52.1	74.1	76.7	65.6	75.8	90.7	70	75.2	79.5	1	1	1	1	1	1	1	1	1	1	1	1	1	1	High	High	High	High	High	High	High	High	High	High	High	High	High	High
A0A0N4SW50, Q91VX9	Q91VX9	Q91VX9	Q91VX9	Q91VX9	Tmem168	Transmembrane protein 168	TRUE	FALSE	reviewed	3	7	High	4	5	4	Mouse	FALSE	8 v 6	-0.142373	0.018466	0.0566607	14 samples	0.731865	-0.130392	0.0240674	0.0553573	7.3733	7.01458	7.15178	7.08746	6.74281	6.8125	7.43045	7.31379	7.25644	7.33718	7.3906	7.10329	6.95303	7.18686	7.3733	7.2854	7.38716	7.2817	7.19081	7.17991	7.52121	7.37678	7.52278	7.53138	7.45697	7.32912	7.22882	7.4363	100.3	94.3	101.3	94.1	88.4	87.7	111.1	100.6	111.2	111.9	106.3	97.2	90.7	104.8	165.8	156	167.4	155.6	146.1	145	183.7	166.2	183.9	185	175.7	160.8	150	173.2	165.8	129.3	142.2	136	107.1	112.4	172.5	159.1	152.9	161.7	167.8	137.5	123.9	145.7	3	3	3	3	3	3	3	3	3	3	3	3	3	3	High	High	High	High	High	High	High	High	High	High	High	High	High	High
E0CXE3, Q9JMB8	E0CXE3, Q9JMB8	Q9JMB8	E0CXE3	Q9JMB8	Cntn6	Contactin-6 (Neural recognition molecule NB-3) (mNB-3)	FALSE	TRUE	reviewed	5	20	High	17	21	17	Mouse	FALSE	8 v 6	0.108	0.13772	0.230384	14 samples	0.755933	0.135294	0.0240804	0.0553699	10.6234	10.3387	10.3951	10.3534	9.94588	9.93354	10.2494	10.4028	10.0704	10.2197	10.5117	10.0751	10.2178	10.1003	10.6234	10.6095	10.6309	10.5477	10.3933	10.301	10.3401	10.4661	10.3362	10.4137	10.5778	10.3001	10.4937	10.3494	111.9	110.8	112.5	106.2	95.4	89.5	92	100.4	91.7	96.8	108.4	89.5	102.3	92.6	1577.5	1562.3	1585.7	1496.8	1344.9	1261.6	1296.2	1414.5	1292.7	1364.1	1528.4	1260.8	1441.8	1304.6	1577.5	1295	1346.6	1308.2	986.3	977.9	1217.2	1353.8	1075.2	1192.4	1459.9	1078.7	1190.9	1097.7	10	10	10	10	10	10	10	10	10	10	10	10	10	10	High	High	High	High	High	High	High	High	High	High	High	High	High	High
D3Z1C9, D3Z1D0, F6RXJ8, Q922X9	Q922X9	Q922X9	Q922X9	Q922X9	Prmt7	Protein arginine N-methyltransferase 7 (EC 2.1.1.321) (Histone-arginine N-methyltransferase PRMT7) ([Myelin basic protein]-arginine N-methyltransferase PRMT7)	FALSE	FALSE	reviewed	5	13	High	7	7	7	Mouse	FALSE	8 v 6	0.0890526	0.0291724	0.0772782	14 samples	0.639125	0.0907001	0.0241121	0.0554256	8.70977	8.33316	8.50581	8.46638	8.2031	8.19328	8.46638	8.50938	8.38327	8.23984	8.49025	8.39318	8.32057	8.29048	8.70977	8.60363	8.74147	8.66071	8.65033	8.56071	8.55727	8.57251	8.64926	8.43379	8.55612	8.61839	8.59619	8.53955	107.5	99.9	109.9	103.9	103.1	97	96.7	97.7	103.1	88.8	96.6	100.9	99.4	95.5	418.7	389	428	404.7	401.8	377.6	376.7	380.7	401.5	345.8	376.4	393	387	372.1	418.7	322.5	363.5	353.7	294.7	292.7	353.7	364.4	333.9	302.3	359.6	336.2	319.7	313.1	6	6	6	6	6	6	6	6	6	6	6	6	6	6	High	High	High	High	High	High	High	High	High	High	High	High	High	High
A0A0R4J002, A0A2I3BQC5, A0A2I3BRJ6, Q91V36	Q91V36	Q91V36	Q91V36	Q91V36	Nrbp2	Nuclear receptor-binding protein 2	FALSE	FALSE	reviewed	4	24	High	13	14	12	Mouse	FALSE	8 v 6	0.119585	0.0262321	0.0719144	14 samples	0.662094	0.128826	0.0241502	0.0554959	10.0109	9.71063	9.79149	9.90959	9.46862	9.61416	9.85315	9.94354	9.75171	9.53858	9.75037	9.6987	9.61545	9.49005	10.0109	9.98128	10.0274	10.1039	9.91603	9.98157	9.94383	10.0069	10.0174	9.73268	9.81666	9.92362	9.89133	9.73911	105.1	103	106.3	112.1	98.4	103	100.3	104.8	105.6	86.7	91.9	98.9	96.8	87.1	1031.8	1010.8	1043.6	1100.5	966.1	1011	984.9	1028.9	1036.4	850.8	901.8	971.2	949.7	854.6	1031.8	837.9	886.2	961.8	708.5	783.7	924.9	984.7	862.1	743.7	861.3	831	784.4	719.1	7	7	7	7	7	7	7	7	7	7	7	7	7	7	High	High	High	High	High	High	High	High	High	High	High	High	High	High
A0A0R4J140, Q5SW19, Z4YLI8	A0A0R4J140	A0A0R4J140	A0A0R4J140	A0A0R4J140	Cluh	Clustered mitochondria protein homolog	FALSE	FALSE	unreviewed	2	26	High	27	27	27	Mouse	FALSE	8 v 6	0.0684191	0.0363887	0.089852	14 samples	0.743455	0.0674819	0.0242123	0.0556213	10.1169	9.8782	9.92481	10.0018	9.60326	9.80349	9.97441	9.91558	9.73234	9.90056	10.0396	9.86867	9.8679	9.84894	10.1169	10.1489	10.1605	10.1962	10.0505	10.1711	10.0651	9.97885	9.99817	10.0946	10.1058	10.0937	10.1438	10.098	101	103.2	104.1	106.7	96.4	104.8	97.4	91.8	93	99.4	100.2	99.4	102.9	99.7	1110.4	1135.3	1144.5	1173.2	1060.5	1152.9	1071.3	1009.1	1022.7	1093.4	1101.9	1092.7	1131.3	1096	1110.4	941.1	972	1025.3	777.8	893.6	1006	965.8	850.6	955.8	1052.5	934.9	934.4	922.2	15	15	15	15	15	15	15	15	15	15	15	15	15	15	High	High	High	High	High	High	High	High	High	High	High	High	High	High
Q80Z10	Q80Z10	Q80Z10	Q80Z10	Q80Z10	Astn2	Astrotactin-2	TRUE	FALSE	reviewed	5	17	High	16	18	16	Mouse	FALSE	8 v 6	-0.14535	0.0238616	0.0671564	14 samples	0.596783	-0.14535	0.0242578	0.0557086	9.52435	9.34274	9.37786	9.2529	8.96232	9.0207	9.48764	9.58759	9.30401	9.57422	9.75272	9.26209	9.34829	9.41151	9.52435	9.61342	9.61379	9.44729	9.4096	9.38823	9.57837	9.65087	9.56986	9.76818	9.8189	9.48724	9.62425	9.66071	95.7	101.8	101.8	90.7	88.4	87.1	99.4	104.5	98.8	113.3	117.4	93.3	102.6	105.2	736.4	783.3	783.5	698.1	680.1	670.1	764.5	803.9	760	872	903.2	717.7	789.2	809.4	736.4	649.3	665.3	610.1	498.8	519.4	717.9	769.4	632.1	762.3	862.7	614	651.8	681	10	10	10	10	10	10	10	10	10	10	10	10	10	10	High	High	High	High	High	High	High	High	High	High	High	High	High	High
B1ATI0, B1AV77, P47739, P47740	B1ATI0, B1AV77, P47740	P47740	B1AV77	P47740	Aldh3a2	Aldehyde dehydrogenase family 3 member A2 (EC 1.2.1.3) (EC 1.2.1.94) (Aldehyde dehydrogenase 3) (Fatty aldehyde dehydrogenase)	TRUE	FALSE	reviewed	5	28	High	14	20	12	Mouse	FALSE	8 v 6	-0.0932913	0.0183991	0.0565024	14 samples	0.59669	-0.0932913	0.0242855	0.0557251	10.4107	10.161	10.1845	10.2337	9.93472	10.1654	10.3809	10.3874	10.1808	10.4331	10.5016	10.3493	10.1913	10.3664	10.4107	10.4316	10.4204	10.428	10.3821	10.5329	10.4717	10.4506	10.4465	10.6272	10.5678	10.5743	10.4672	10.6154	94.7	96.1	95.3	95.8	92.8	103	98.8	97.3	97.1	110	105.6	106	98.5	109.1	1361.2	1381.1	1370.4	1377.7	1334.5	1481.6	1420	1399.4	1395.4	1581.6	1517.8	1524.7	1415.6	1568.8	1361.2	1144.9	1163.7	1204.1	978.7	1148.4	1333.4	1339.4	1160.7	1382.5	1449.8	1304.5	1169.2	1320.1	10	10	10	10	10	10	10	10	10	10	10	10	10	10	High	High	High	High	High	High	High	High	High	High	High	High	High	High
D6RII3, Q05BC3	Q05BC3	Q05BC3	Q05BC3	Q05BC3	Eml1	Echinoderm microtubule-associated protein-like 1 (EMAP-1)	FALSE	FALSE	reviewed	5	21	High	17	18	1	Mouse	FALSE	8 v 6	0.114707	0.0170661	0.0539576	14 samples	0.596674	0.114707	0.0242903	0.0557251	7.34961	7.12102	7.01792	7.10538	6.89482	6.89482	7.05311	7.07895	6.96924	6.97957	7.09381	7.06393	7.1127	6.83289	7.34961	7.39146	7.25361	7.30012	7.34252	7.26209	7.14364	7.14262	7.23458	7.17393	7.16088	7.2891	7.38802	7.08215	106.9	110	100	103.2	106.3	100.6	92.6	92.6	98.7	94.6	93.7	102.5	109.7	88.8	163.1	167.9	152.6	157.6	162.3	153.5	141.4	141.3	150.6	144.4	143.1	156.4	167.5	135.5	163.1	139.2	129.6	137.7	119	119	132.8	135.2	125.3	126.2	136.6	133.8	138.4	114	1	1	1	1	1	1	1	1	1	1	1	1	1	1	High	High	High	High	High	High	High	High	High	High	High	High	High	High
E0CZC0, E9PYH0, E9QMK2, E9QMK3, F7B603, F7B6F7, G3XA35, Q62059, Q8BS97	E9PYH0	E9PYH0	E9PYH0	E9PYH0	Vcan	Versican core protein (Chondroitin sulfate proteoglycan core protein 2) (Large fibroblast proteoglycan) (PG-M)	FALSE	FALSE	unreviewed	3	4	High	12	13	12	Mouse	FALSE	8 v 6	-0.313136	0.0164793	0.0526599	14 samples	0.604592	-0.313775	0.0242943	0.0557251	9.27146	9.09381	9.16792	9.26725	8.72826	8.82687	9.43171	9.31084	8.89724	9.72349	9.75606	9.49665	9.25337	9.70061	9.27146	9.36457	9.40386	9.46148	9.17542	9.19451	9.52258	9.37395	9.16315	9.91752	9.82225	9.72161	9.52943	9.94968	84.5	90.1	92.6	96.4	79.1	80.1	100.5	90.7	78.4	132.2	123.8	115.4	101	135.2	618	659.2	677.4	705	578.2	585.9	735.5	663.5	573.3	967.1	905.3	844.3	739	988.9	618	546.4	575.2	616.2	424.1	454.1	690.6	635.1	476.8	845.4	864.7	722.4	610.3	832.1	7	7	7	7	7	7	7	7	7	7	7	7	7	7	High	High	High	High	High	High	High	High	High	High	High	High	High	High
Q3V3R1	Q3V3R1	Q3V3R1	Q3V3R1	Q3V3R1	Mthfd1l	Monofunctional C1-tetrahydrofolate synthase, mitochondrial (EC 6.3.4.3) (Formyltetrahydrofolate synthetase)	FALSE	FALSE	reviewed	5	33	High	26	29	25	Mouse	FALSE	8 v 6	-0.0594455	0.0301943	0.0791918	14 samples	0.6492	-0.0607945	0.0242951	0.0557251	11.2838	10.8964	10.9617	11.0015	10.7666	10.8953	11.2097	11.1983	11.0089	11.1141	11.2183	11.0743	10.9068	11.0762	11.2838	11.167	11.1976	11.1957	11.214	11.2628	11.3005	11.2616	11.2747	11.3082	11.2845	11.2993	11.1826	11.3253	102	94.1	96.1	96	97.2	100.5	103.2	100.5	101.4	103.8	102.1	103.1	95.1	105	2493.3	2299.4	2348.6	2345.6	2375.4	2457.2	2522.3	2455.1	2477.6	2535.8	2494.5	2520.2	2324.4	2566	2493.3	1906.1	1994.4	2050.1	1742.1	1904.6	2368.4	2349.8	2060.7	2216.6	2382.6	2156.2	1919.9	2159.1	22	22	22	22	22	22	22	22	22	22	22	22	22	22	High	High	High	High	High	High	High	High	High	High	High	High	High	High
Q8JZZ5	Q8JZZ5	Q8JZZ5	Q8JZZ5	Q8JZZ5	Pitpnb	Phosphatidylinositol transfer protein beta isoform	FALSE	FALSE	unreviewed	2	65	High	18	24	1	Mouse	FALSE	8 v 6	0.112794	0.0508729	0.112793	14 samples	0.712896	0.129385	0.0243218	0.0557691	10.4734	10.2086	10.3415	10.4369	10.0293	10.0408	10.3233	10.4652	10.2397	10.0704	10.2696	10.182	10.2084	9.97011	10.4734	10.4793	10.5773	10.6312	10.4765	10.4083	10.4141	10.5285	10.5055	10.2646	10.3358	10.4072	10.4843	10.2192	101.8	102.2	109.4	113.6	102.1	97.3	97.7	105.8	104.1	88.1	92.6	97.3	102.6	85.4	1421.7	1427.5	1527.9	1586	1424.8	1359	1364.4	1477	1453.7	1230.1	1292.4	1357.9	1432.5	1192	1421.7	1183.3	1297.5	1386.2	1045	1053.4	1281.2	1413.6	1209.1	1075.2	1234.4	1161.7	1183.1	1003	13	13	13	13	13	13	13	13	13	13	13	13	13	13	High	High	High	High	High	High	High	High	High	High	High	High	High	High
A0A0R4J1S2, D3Z4N6, E9QMI6, E9QP07, Q80W14	A0A0R4J1S2, D3Z4N6, E9QMI6, E9QP07, Q80W14	Q80W14	E9QMI6	Q80W14	Prpf40b	Pre-mRNA-processing factor 40 homolog B (Huntingtin yeast partner C) (Huntingtin-interacting protein C)	FALSE	FALSE	reviewed	4	5	High	4	4	3	Mouse	FALSE	8 v 6	0.184411	0.0349909	0.0875024	14 samples	0.596318	0.184411	0.0243972	0.0559248	6.66391	6.3505	6.14364	6.52982	6.11894	5.98868	6.2211	6.30561	6.24603	6.17393	6.08321	6.20945	6.21723	6.05528	6.66391	6.62059	6.38024	6.7252	6.56682	6.35579	6.31107	6.36982	6.51254	6.36807	6.14975	6.43296	6.49346	6.30378	115.6	112.2	94.9	120.6	108.1	93.4	90.5	94.2	104.1	94.1	80.9	98.5	102.7	90.1	101.4	98.4	83.3	105.8	94.8	81.9	79.4	82.7	91.3	82.6	71	86.4	90.1	79	101.4	81.6	70.7	92.4	69.5	63.5	74.6	79.1	75.9	72.2	67.8	74	74.4	66.5	1	1	1	1	1	1	1	1	1	1	1	1	1	1	High	High	High	High	High	High	High	High	High	High	High	High	High	High
ENSEMBL:ENSBTAP00000016046(NoUniprotEntry), Q08879	Q08879	Q08879	Q08879	Q08879	Fbln1	Fibulin-1 (FIBL-1) (Basement-membrane protein 90) (BM-90)	FALSE	FALSE	reviewed	5	4	High	3	3	3	Mouse	FALSE	8 v 6	-0.278862	0.0208612	0.0613342	14 samples	0.813369	-0.226989	0.0244161	0.0559508	3.62059	3.64386	3.43296	3.40599	3.07039	2.98185	3.82782	3.57289	3.75489	3.926	3.80735	3.79701	3.71149	3.30743	3.62059	3.91648	3.66676	3.59694	3.52356	3.3505	3.91648	3.63227	4.0268	4.12102	3.8679	4.0268	3.99095	3.54844	88.8	109.4	91.6	87.6	83.1	73.9	109.1	89.7	117.7	125.7	105.7	117.8	115	84.8	12.3	15.1	12.7	12.1	11.5	10.2	15.1	12.4	16.3	17.4	14.6	16.3	15.9	11.7	12.3	12.5	10.8	10.6	8.4	7.9	14.2	11.9	13.5	15.2	14	13.9	13.1	9.9	1	1	1	1	1	1	1	1	1	1	1	1	1	1	High	High	High	High	High	High	High	High	High	High	High	High	High	High
A0A494B9I0, P23116	P23116	P23116	P23116	P23116	Eif3a	Eukaryotic translation initiation factor 3 subunit A (eIF3a) (Centrosomin) (Eukaryotic translation initiation factor 3 subunit 10) (eIF-3-theta) (eIF3 p167) (eIF3 p180) (eIF3 p185) (p162)	FALSE	TRUE	reviewed	5	39	High	54	66	54	Mouse	FALSE	8 v 6	-0.112404	0.118292	0.20574	14 samples	0.859788	-0.120723	0.0244694	0.0560554	12.0752	11.8037	11.9936	11.9956	11.5913	11.7192	11.9356	11.9821	11.775	12.0754	12.3477	12.1316	12.1112	12.0363	12.0752	12.0744	12.2294	12.1899	12.0386	12.0867	12.0264	12.0453	12.0408	12.2695	12.4138	12.3567	12.387	12.2854	92.6	92.5	103	100.2	90.3	93.3	89.5	90.7	90.4	105.9	117.1	112.5	114.9	107.1	4315.3	4312.7	4802.1	4672.3	4207.1	4349.8	4171.7	4226.7	4213.5	4937.4	5456.8	5244.8	5356.4	4991.9	4315.3	3574.9	4078	4083.6	3085.5	3371.6	3917.2	4045.4	3504.6	4315.8	5212.2	4487.2	4424.1	4200.3	31	31	31	31	31	31	31	31	31	31	31	31	31	31	High	High	High	High	High	High	High	High	High	High	High	High	High	High
Q8VE88	Q8VE88	Q8VE88	Q8VE88	Q8VE88	Fam114a2	Protein FAM114A2	FALSE	FALSE	reviewed	2	38	High	17	17	17	Mouse	FALSE	8 v 6	0.156964	0.0172191	0.054182	14 samples	0.596029	0.156964	0.0244842	0.056072	9.80558	9.50879	9.65302	9.71442	9.36501	9.44357	9.59824	9.80687	9.59638	9.37504	9.43254	9.51333	9.38219	9.28378	9.80558	9.77939	9.8889	9.90869	9.81234	9.81105	9.68912	9.87006	9.86217	9.56929	9.49885	9.73843	9.65803	9.53294	103.9	102	110.1	111.6	104.4	104.3	95.8	108.7	108	88.2	84	99.2	93.8	86	894.9	878.8	948.1	961.2	899.1	898.3	825.5	935.8	930.7	759.7	723.5	854.2	807.9	740.8	894.9	728.5	805.1	840.1	659.4	696.3	775.1	895.7	774.1	664	691	730.8	667.3	623.3	9	9	9	9	9	9	9	9	9	9	9	9	9	9	High	High	High	High	High	High	High	High	High	High	High	High	High	High
H3BJ07, H3BJ12, H3BJ82, H3BJI3, H3BJN5, H3BKI7, Q8R088	H3BJ07, Q8R088	Q8R088	H3BJ07	Q8R088	Golph3l	Golgi phosphoprotein 3-like	FALSE	FALSE	reviewed	4	30	High	7	7	6	Mouse	FALSE	8 v 6	-0.1422	0.0402649	0.0959825	14 samples	0.595936	-0.1422	0.0245123	0.0561192	7.22304	6.82273	6.6879	7.03562	6.70321	6.88509	7.08958	7.15987	7.01235	7.17991	7.36545	7.08534	6.94134	7.03782	7.22304	7.09276	6.92362	7.22978	7.15076	7.25267	7.1809	7.22304	7.27798	7.37417	7.43129	7.31016	7.21723	7.28633	99.4	90.9	80.8	99.9	94.5	101.5	96.5	99.4	103.3	110.4	114.9	105.6	99	103.9	149.4	136.5	121.4	150.1	142.1	152.5	145.1	149.4	155.2	165.9	172.6	158.7	148.8	156.1	149.4	113.2	103.1	131.2	104.2	118.2	136.2	143	129.1	145	164.9	135.8	122.9	131.4	3	3	3	3	3	3	3	3	3	3	3	3	3	3	High	High	High	High	High	High	High	High	High	High	High	High	High	High
M0QWS4, Q9CR09	Q9CR09	Q9CR09	Q9CR09	Q9CR09	Ufc1	Ubiquitin-fold modifier-conjugating enzyme 1 (Ufm1-conjugating enzyme 1)	FALSE	FALSE	reviewed	2	39	High	8	9	8	Mouse	FALSE	8 v 6	0.125566	0.034105	0.0860647	14 samples	0.682396	0.132752	0.024558	0.0562063	8.7303	8.57403	8.49745	8.63844	8.46679	8.32012	8.65714	8.69244	8.5812	8.45533	8.49825	8.32733	8.3746	8.30287	8.7303	8.84486	8.73335	8.83257	8.91409	8.68755	8.74786	8.75589	8.84706	8.64926	8.56415	8.55267	8.65033	8.5519	100.5	108.8	100.7	107.9	114.2	97.6	101.7	102.3	109	95	89.6	88.9	95.1	88.8	424.7	459.8	425.6	455.9	482.4	412.3	429.9	432.3	460.5	401.5	378.5	375.5	401.8	375.3	424.7	381.1	361.4	398.5	353.8	319.6	403.7	413.7	383	351	361.6	321.2	331.9	315.8	4	4	4	4	4	4	4	4	4	4	4	4	4	4	High	High	High	High	High	High	High	High	High	High	High	High	High	High
D3YWU9, G5E833, Q9ER64	G5E833, Q9ER64	Q9ER64	Q9ER64	Q9ER64	Osbpl5	Oxysterol-binding protein-related protein 5 (ORP-5) (OSBP-related protein 5) (Oxysterol-binding protein homolog 1)	TRUE	FALSE	reviewed	4	15	High	13	14	8	Mouse	FALSE	8 v 6	-0.0900517	0.0182285	0.0561646	14 samples	0.595655	-0.0900517	0.0245974	0.0562791	8.45943	8.16942	8.2484	8.33807	7.94251	8.1179	8.39189	8.48905	8.32508	8.48663	8.5157	8.25077	8.33002	8.22255	8.45943	8.44045	8.48422	8.53216	8.38974	8.48543	8.48261	8.55228	8.59096	8.68089	8.58195	8.47573	8.60622	8.47168	96	94.7	97.6	100.9	91.5	97.7	97.5	102.4	105.1	111.9	104.5	97.1	106.3	96.8	352	347.4	358.1	370.2	335.4	358.4	357.7	375.4	385.6	410.4	383.2	356	389.7	355	352	287.9	304.1	323.6	246	277.8	335.9	359.3	320.7	358.7	366	304.6	321.8	298.7	4	4	4	4	4	4	4	4	4	4	4	4	4	4	High	High	High	High	High	High	High	High	High	High	High	High	High	High
E0CXH2, E0CY79, E9Q7N5, Q8C1C2, Q8R2Q4	E9Q7N5, Q8R2Q4	Q8R2Q4	Q8R2Q4	Q8R2Q4	Gfm2	Ribosome-releasing factor 2, mitochondrial (RRF2mt) (EC 3.6.5.-) (Elongation factor G 2, mitochondrial) (EF-G2mt) (mEF-G 2)	FALSE	FALSE	reviewed	3	14	High	9	9	9	Mouse	FALSE	8 v 6	-0.0428712	0.131158	0.221813	14 samples	0.755032	-0.0532086	0.0246252	0.0563252	9.31424	9.00282	9.11972	9.08135	8.89512	9.04603	9.29071	9.33651	9.1046	9.17842	9.31922	9.10905	9.02597	9.18066	9.31424	9.27333	9.35557	9.27566	9.34252	9.41342	9.38154	9.39981	9.37047	9.37265	9.38543	9.33427	9.30195	9.42983	97.3	94.5	100.1	94.7	99.2	104.2	101.9	103.2	101.1	101.3	102.2	98.6	96.4	105.4	636.6	618.8	655.1	619.8	649.2	681.9	667	675.5	661.9	662.9	668.8	645.5	631.2	689.7	636.6	513	556.3	541.7	476.1	528.6	626.3	646.5	550.5	579.4	638.8	552.2	521.3	580.3	6	6	6	6	6	6	6	6	6	6	6	6	6	6	High	High	High	High	High	High	High	High	High	High	High	High	High	High
Q3TSN3, Q6NS52	Q6NS52	Q6NS52	Q6NS52	Q6NS52	Dgkb	Diacylglycerol kinase beta (DAG kinase beta) (EC 2.7.1.107) (Diglyceride kinase beta) (DGK-beta)	FALSE	TRUE	reviewed	5	22	High	15	16	13	Mouse	FALSE	8 v 6	0.153699	0.0620473	0.128827	14 samples	0.900176	0.111107	0.0246719	0.0563978	9.84141	9.56662	9.47735	9.70373	9.54998	9.74483	9.66409	9.74214	9.55132	9.51452	9.54438	9.51017	9.27636	9.73623	9.84141	9.83731	9.71304	9.898	9.99732	10.1124	9.75489	9.80542	9.81714	9.70874	9.61066	9.73522	9.55228	9.98542	101.5	101.2	92.9	105.6	113.1	122.5	95.6	99	99.8	92.6	86.5	94.3	83.1	112.2	917.4	914.8	839.3	954.1	1022.1	1107	864	894.8	902.1	836.8	781.8	852.3	750.8	1013.7	917.4	758.3	712.8	833.9	749.6	858	811.3	856.4	750.3	731.4	746.7	729.2	620.1	852.9	8	8	8	8	8	8	8	8	8	8	8	8	8	8	High	High	High	High	High	High	High	High	High	High	High	High	High	High
A0A3Q4EGQ7, A0A3Q4EH78, Q149S1	A0A3Q4EGQ7, A0A3Q4EH78, Q149S1	Q149S1	A0A3Q4EH78	Q149S1	Tekt4	Tektin-4 (Testicular microtubules-related protein 4)	FALSE	FALSE	reviewed	5	2	Medium	1	2	1	Mouse	FALSE	8 v 6	-0.0950016	0.01718	0.0541278	14 samples	0.595408	-0.0950016	0.0246721	0.0563978	8.66142	8.26632	8.34829	8.42206	8.1298	8.2503	8.6886	8.62095	8.28633	8.61361	8.64602	8.46066	8.34119	8.46393	8.66142	8.53683	8.58383	8.61655	8.57705	8.61765	8.77939	8.6844	8.5519	8.80768	8.71218	8.68545	8.61692	8.71321	100.4	92.1	95.2	97.3	94.7	97.4	109	102	93.1	111.1	104	102.1	97.4	104.1	404.9	371.4	383.7	392.5	381.9	392.8	439.4	411.4	375.3	448.1	419.4	411.7	392.6	419.7	404.9	307.9	325.9	343	280.1	304.5	412.6	393.7	312.2	391.7	400.6	352.3	324.3	353.1	1	1	1	1	1	1	1	1	1	1	1	1	1	1	High	High	High	High	High	High	High	High	High	High	High	High	High	High
P10078	P10078	P10078	P10078	P10078	Zfp28	Zinc finger protein 28 (Zfp-28) (Protein mKR5)	FALSE	FALSE	reviewed	4	2	Medium	2	2	1	Mouse	FALSE	8 v 6	-0.11219	0.0362501	0.0896446	14 samples	0.794857	-0.0967198	0.0246846	0.0564089	5.89724	5.70874	5.80735	5.853	5.45286	5.44294	5.86047	5.98641	5.79442	5.99548	5.99095	5.87036	5.79961	5.73606	5.89724	5.97957	6.04221	6.04658	5.89966	5.80993	5.95187	6.05094	6.05961	6.18982	6.05745	6.09592	6.07468	5.98413	92.3	97.7	102	102.4	92.4	86.9	95.9	102.6	103.3	113	103.2	105.9	104.4	98.1	59.6	63.1	65.9	66.1	59.7	56.1	61.9	66.3	66.7	73	66.6	68.4	67.4	63.3	59.6	52.3	56	57.8	43.8	43.5	58.1	63.4	55.5	63.8	63.6	58.5	55.7	53.3	1	1	1	1	1	1	1	1	1	1	1	1	1	1	Medium	Medium	Medium	Medium	Medium	Medium	Medium	Medium	Medium	Medium	Medium	Medium	Medium	Medium
D3YW04, Q9D6I7	Q9D6I7	Q9D6I7	Q9D6I7	Q9D6I7	Dipk1a	Divergent protein kinase domain 1A (Protein FAM69A)	TRUE	FALSE	reviewed	2	7	High	2	3	2	Mouse	FALSE	8 v 6	-0.137159	0.072906	0.145419	14 samples	0.739502	-0.157608	0.0247152	0.0564551	7.11061	6.85425	6.7211	6.88874	6.89482	6.71836	7.13853	7.27146	6.82273	7.21432	7.20065	6.86913	6.90207	7.18686	7.11061	7.12516	6.95652	7.08321	7.34163	7.0864	7.22978	7.3345	7.08852	7.40854	7.26679	7.09381	7.17792	7.43546	93.8	94.8	84.3	92.1	110.2	92.3	101.9	109.6	92.4	115.4	104.5	92.8	98.4	117.5	138.2	139.6	124.2	135.6	162.2	135.9	150.1	161.4	136.1	169.9	154	136.6	144.8	173.1	138.2	115.7	105.5	118.5	119	105.3	140.9	154.5	113.2	148.5	147.1	116.9	119.6	145.7	2	2	2	2	2	2	2	2	2	2	2	2	2	2	High	High	High	High	High	High	High	High	High	High	High	High	High	High
E9Q0Y6, E9Q475, E9Q646, P70362	P70362	P70362	P70362	P70362	Ufd1	Ubiquitin recognition factor in ER-associated degradation protein 1 (Ubiquitin fusion degradation protein 1 homolog) (UB fusion protein 1)	FALSE	FALSE	reviewed	5	51	High	12	12	12	Mouse	FALSE	8 v 6	0.0372588	0.244988	0.354883	14 samples	0.836899	0.0552698	0.0247201	0.0564551	9.96939	9.71631	9.76371	9.85362	9.47735	9.55861	9.85565	9.90599	9.71613	9.6865	9.8892	9.79555	9.67366	9.55516	9.96939	9.98698	9.99944	10.0479	9.92466	9.926	9.94647	9.96924	9.98185	9.88065	9.95536	10.0206	9.94953	9.80413	101	102.2	103.1	106.6	97.9	98	99.4	100.9	101.8	94.9	100	104.6	99.6	90	1002.5	1014.8	1023.6	1058.6	971.9	972.8	986.7	1002.4	1011.2	942.7	992.8	1038.7	988.8	894	1002.5	841.2	869.3	925.2	712.8	754.1	926.5	959.4	841.1	824	948.3	888.7	816.7	752.3	7	7	7	7	7	7	7	7	7	7	7	7	7	7	High	High	High	High	High	High	High	High	High	High	High	High	High	High
A0A0G2JFT8	A0A0G2JFT8	A0A0G2JFT8	A0A0G2JFT8	A0A0G2JFT8	Rufy3	RUN and FYVE domain containing 3	FALSE	FALSE	unreviewed	1	45	High	31	53	4	Mouse	FALSE	8 v 6	0.128164	0.0305105	0.0797386	14 samples	0.673181	0.140727	0.0247401	0.0564578	11.3675	11.1223	11.2147	11.3145	10.9588	10.9638	11.2765	11.3627	11.141	10.9499	11.1854	11.0331	11.0524	10.8199	11.3675	11.393	11.4505	11.5087	11.4062	11.3314	11.3674	11.426	11.4068	11.144	11.2515	11.2582	11.3282	11.069	101.9	103.7	107.9	112.3	104.6	99.3	101.9	106.1	104.7	87.2	94	94.4	99.1	82.8	2642.2	2689.3	2798.6	2913.9	2714	2576.8	2641.9	2751.5	2715.1	2262.9	2438.1	2449.4	2571.2	2148.4	2642.2	2229.2	2376.6	2546.8	1990.4	1997.3	2480.7	2633.4	2258.3	1978.1	2328.8	2095.6	2123.7	1807.7	26	26	26	26	26	26	26	26	26	26	26	26	26	26	High	High	High	High	High	High	High	High	High	High	High	High	High	High
A0A0R4J1B9, G3UWJ4, G3UWM7, G3UWR5, G3UWZ6, G3UYM6, G3UYP3, G3UZC0, G3X9M0, Q9ER88	G3X9M0, Q9ER88	Q9ER88	G3X9M0	Q9ER88	Dap3	Small ribosomal subunit protein mS29 (28S ribosomal protein S29, mitochondrial) (MRP-S29) (S29mt) (Death-associated protein 3) (DAP-3)	FALSE	FALSE	reviewed	4	42	High	14	15	14	Mouse	FALSE	8 v 6	-0.107334	0.0175967	0.0549498	14 samples	0.595174	-0.107334	0.0247431	0.0564578	10.3077	10.053	10.1227	10.0639	9.84925	9.93634	10.3581	10.2945	10.0676	10.3306	10.3659	10.1158	10.0323	10.328	10.3077	10.3236	10.3584	10.2582	10.2966	10.3039	10.4489	10.3578	10.3334	10.5247	10.432	10.341	10.3082	10.5771	95.6	96.7	99.1	92.4	94.9	95.4	105.5	99	97.3	111.2	104.2	97.9	95.7	115.3	1267.4	1281.5	1312.8	1224.7	1257.7	1264.1	1397.8	1312.2	1290.2	1473.2	1381.5	1297	1267.9	1527.7	1267.4	1062.3	1114.9	1070.4	922.4	979.8	1312.5	1255.9	1073.1	1287.7	1319.6	1109.6	1047.2	1285.4	10	10	10	10	10	10	10	10	10	10	10	10	10	10	High	High	High	High	High	High	High	High	High	High	High	High	High	High
D6RH99, D6RJK9, Q9D1X9	Q9D1X9	Q9D1X9	Q9D1X9	Q9D1X9	Tmem50b	Transmembrane protein 50B	TRUE	FALSE	reviewed	3	20	High	3	4	3	Mouse	FALSE	8 v 6	-0.133779	0.0409823	0.0969669	14 samples	0.595171	-0.133779	0.0247441	0.0564578	6.2724	6.21917	6	6.01569	5.70044	5.94251	6.30195	6.42794	6.11686	6.15178	6.24603	6.33271	6.1334	6.15178	6.2724	6.48864	6.23649	6.2114	6.14771	6.31107	6.39403	6.49185	6.38198	6.34518	6.31288	6.55766	6.40939	6.40088	94.2	109.5	91.9	90.2	86.4	96.7	102.5	109.7	101.7	99.1	96.9	114.8	103.6	102.9	77.3	89.8	75.4	74.1	70.9	79.4	84.1	90	83.4	81.3	79.5	94.2	85	84.5	77.3	74.5	64	64.7	52	61.5	78.9	86.1	69.4	71.1	75.9	80.6	70.2	71.1	1	1	1	1	1	1	1	1	1	1	1	1	1	1	High	High	High	High	High	High	High	High	High	High	High	High	High	High
P62331	P62331	P62331	P62331	P62331	Arf6	ADP-ribosylation factor 6 (EC 3.6.5.2)	FALSE	TRUE	reviewed	5	63	High	8	13	7	Mouse	FALSE	8 v 6	0.0333502	0.165757	0.264688	14 samples	0.797042	0.0469769	0.0248015	0.0565712	10.5799	10.29	10.3523	10.397	10.0707	10.1733	10.4858	10.5542	10.2889	10.3518	10.4278	10.2863	10.2116	10.2015	10.5799	10.5606	10.5881	10.5913	10.518	10.5409	10.5766	10.6174	10.5547	10.5459	10.494	10.5115	10.4875	10.4507	102.5	101.1	103	103.3	98.2	99.7	102.2	105.2	100.7	100.1	96.5	97.7	96.1	93.7	1530.6	1510.3	1539.3	1542.8	1466.3	1489.8	1527.1	1570.9	1504.1	1495	1442.1	1459.7	1435.7	1399.5	1530.6	1252	1307.2	1348.4	1075.4	1154.7	1434	1503.6	1251	1306.8	1377.5	1248.8	1185.8	1177.5	9	9	9	9	9	9	9	9	9	9	9	9	9	9	High	High	High	High	High	High	High	High	High	High	High	High	High	High
A0A140T8R6, A0A338P783, A0A338P7K6, G3XA00, Q68EF4	A0A140T8R6, A0A338P7K6, G3XA00, Q68EF4	Q68EF4	A0A338P7K6	Q68EF4	Grm4	Metabotropic glutamate receptor 4 (mGluR4)	TRUE	TRUE	reviewed	5	6	High	5	5	3	Mouse	FALSE	8 v 6	-0.208752	0.0212113	0.0620499	14 samples	0.594898	-0.208752	0.0248271	0.0566121	8.42501	8.02846	8.03397	7.83794	7.73064	7.86728	8.42794	8.32373	7.86542	8.47371	8.43212	8.15684	8.1334	8.34563	8.42501	8.29921	8.26959	8.03232	8.17842	8.23506	8.51885	8.38716	8.13134	8.66782	8.49825	8.38198	8.40939	8.5947	103.9	95.2	93.3	79.2	87.6	91.1	110.9	101.2	84.8	123	109.3	100.9	102.8	116.9	343.7	315	308.6	261.8	289.7	301.3	366.8	334.8	280.4	406.7	361.6	333.6	340	386.6	343.7	261.1	262.1	228.8	212.4	233.5	344.4	320.4	233.2	355.5	345.4	285.4	280.8	325.3	2	2	2	2	2	2	2	2	2	2	2	2	2	2	High	High	High	High	High	High	High	High	High	High	High	High	High	High
A0A2R8W750, Q3UP40, Q9WVE8	Q9WVE8	Q9WVE8	Q9WVE8	Q9WVE8	Pacsin2	Protein kinase C and casein kinase substrate in neurons protein 2 (Syndapin-2) (Syndapin-II) (SdpII)	FALSE	TRUE	reviewed	5	23	High	12	15	5	Mouse	FALSE	8 v 6	0.0691845	0.0190007	0.0577982	14 samples	0.594853	0.0691845	0.0248408	0.056626	9.47594	9.29094	9.23601	9.32486	9.10669	9.17168	9.3156	9.41257	9.23697	9.20726	9.33874	9.26068	9.26374	9.14236	9.47594	9.56148	9.47168	9.51905	9.55401	9.53916	9.40642	9.47594	9.50263	9.40152	9.40493	9.48583	9.53955	9.39146	99.6	105.7	99.3	102.6	105.1	104	94.9	99.6	101.5	94.6	94.8	100.3	104.1	93.9	712.1	755.6	710	733.7	751.7	744	678.6	712.1	725.4	676.3	677.9	717	744.2	671.6	712.1	626.4	603	641.3	551.3	576.7	637.2	681.5	603.4	591.1	647.5	613.4	614.7	565.1	6	6	6	6	6	6	6	6	6	6	6	6	6	6	High	High	High	High	High	High	High	High	High	High	High	High	High	High
A0A087WPL3, A0A087WQ61, A0A087WQA4, A0A087WQU0, A0A0A6YXI6, Q8C134, Q9ERD6	Q9ERD6	Q9ERD6	Q9ERD6	Q9ERD6	Ralgps2	Ras-specific guanine nucleotide-releasing factor RalGPS2 (Ral GEF with PH domain and SH3-binding motif 2) (RalA exchange factor RalGPS2)	FALSE	FALSE	reviewed	4	31	High	14	14	13	Mouse	FALSE	8 v 6	0.0847361	0.110334	0.195809	14 samples	0.765317	0.111889	0.0248888	0.0567181	10.5079	10.1949	10.2007	10.2923	9.93693	10.0153	10.3621	10.4329	10.2305	10.0769	10.2033	10.18	10.0474	9.91049	10.5079	10.4655	10.4365	10.4865	10.3844	10.3828	10.4529	10.4961	10.4963	10.2711	10.2695	10.4051	10.3232	10.1595	107.8	104.7	102.6	106.3	99	98.9	103.8	107	107	91.5	91.4	100.4	94.9	84.7	1456.1	1413.9	1385.8	1434.7	1336.6	1335.2	1401.6	1444.2	1444.4	1235.7	1234.3	1356	1281.1	1143.7	1456.1	1172.1	1176.8	1254	980.2	1034.9	1316.1	1382.3	1201.4	1080.1	1179	1160.1	1058.2	962.4	13	13	13	13	13	13	13	13	13	13	13	13	13	13	High	High	High	High	High	High	High	High	High	High	High	High	High	High
A0A668KLD3, A0A668KLV9, A0A668KM55, Q9WTQ5	A0A668KLD3, A0A668KLV9, Q9WTQ5	Q9WTQ5	A0A668KLV9	Q9WTQ5	Akap12	A-kinase anchor protein 12 (AKAP-12) (Germ cell lineage protein gercelin) (Src-suppressed C kinase substrate) (SSeCKS)	FALSE	TRUE	reviewed	5	50	High	61	81	61	Mouse	FALSE	8 v 6	0.20793	0.0210955	0.0618088	14 samples	0.62882	0.213492	0.0249021	0.0567189	13.0855	12.7406	12.6759	12.6615	12.6781	12.5284	12.7343	12.8244	12.7526	12.4571	12.4985	12.6216	12.6148	12.2505	13.0855	13.0113	12.9117	12.8558	13.1254	12.8959	12.8252	12.8877	13.0184	12.6512	12.5647	12.8467	12.8906	12.4996	115.9	110.1	102.7	98.8	119.1	101.6	96.8	101	110.6	85.8	80.8	98.2	101.3	77.2	8692.4	8256.5	7705.5	7412.9	8936.1	7621.6	7257	7578.5	8297.1	6432.8	6058.2	7366.2	7593.9	5791.1	8692.4	6844.1	6543.6	6478.9	6553.7	5907.6	6814.3	7253.4	6901.1	5623	5786.5	6302.2	6272.2	4872.8	52	52	52	52	52	52	52	52	52	52	52	52	52	52	High	High	High	High	High	High	High	High	High	High	High	High	High	High
Q921I6	Q921I6	Q921I6	Q921I6	Q921I6	Sh3bp4	SH3 domain-binding protein 4	FALSE	FALSE	reviewed	4	18	High	15	15	15	Mouse	FALSE	8 v 6	0.06915	0.20742	0.313672	14 samples	0.786457	0.0977121	0.0249058	0.0567189	10.1153	9.72144	9.74079	9.68703	9.37569	9.54245	9.83873	9.85783	9.70788	9.60844	9.8631	9.64926	9.6237	9.46597	10.1153	9.99209	9.97671	9.88142	9.82305	9.91004	9.92955	9.9211	9.9737	9.80252	9.92926	9.87421	9.89951	9.7151	115	105.6	104.5	97.8	93.9	99.8	101.1	100.6	104.3	92.6	101.1	97.3	99.1	87.2	1109.2	1018.4	1007.6	943.2	905.8	962.1	975.2	969.5	1005.5	893	975	938.5	955.1	840.5	1109.2	844.2	855.6	824.3	664.3	745.7	915.7	927.9	836.3	780.6	931.3	803	788.9	707.2	8	8	8	8	8	8	8	8	8	8	8	8	8	8	High	High	High	High	High	High	High	High	High	High	High	High	High	High
A0A0G2JEI3, A0A0G2JER9, A0A0G2JGN9, F6YRQ2, G3X8S5, O54946, Q9QYI8	A0A0G2JER9, O54946	O54946	O54946	O54946	Dnajb6	DnaJ homolog subfamily B member 6 (Heat shock protein J2) (HSJ-2) (MRJ) (mDj4)	FALSE	FALSE	reviewed	5	20	High	8	13	6	Mouse	FALSE	8 v 6	0.0658235	0.013674	0.0462292	14 samples	0.764254	0.0572501	0.0249122	0.0567189	9.5308	9.26303	9.34541	9.37851	9.13263	9.24888	9.35975	9.49165	9.20433	9.328	9.4149	9.30035	9.16088	9.33673	9.5308	9.53372	9.5812	9.5727	9.58007	9.61637	9.45059	9.55478	9.47005	9.52199	9.48119	9.52533	9.43671	9.5859	99.9	100.1	103.4	102.8	103.4	106	94.5	101.6	95.8	99.3	96.5	99.5	93.6	103.8	739.7	741.2	766	761.5	765.4	784.9	699.7	752.1	709.2	735.2	714.7	736.9	693	768.5	739.7	614.4	650.5	665.6	561.3	608.4	657	719.9	589.9	642.7	682.6	630.5	572.4	646.6	5	5	5	5	5	5	5	5	5	5	5	5	5	5	High	High	High	High	High	High	High	High	High	High	High	High	High	High
A0A140T8U1, Q3UNV2, Q924D1	Q924D1	Q924D1	Q924D1	Q924D1	Cyp2j9	Cytochrome P450 CYP2J9 (Cytochrome P450, family 2, subfamily j, polypeptide 9)	TRUE	FALSE	unreviewed	3	8	High	3	3	3	Mouse	FALSE	8 v 6	-0.122866	0.0190566	0.0579208	14 samples	0.594523	-0.122866	0.0249418	0.0567689	8.50779	8.19476	8.27705	8.17293	7.90448	8.08587	8.4814	8.33316	8.24745	8.47046	8.66534	8.30788	8.26068	8.33136	8.50779	8.46516	8.51294	8.36763	8.35182	8.45327	8.57213	8.39618	8.51333	8.66463	8.73166	8.53294	8.53644	8.58045	99.4	96.5	99.7	90.2	89.2	95.7	103.9	92	99.8	110.8	116	101.1	101.4	104.5	364	353.4	365.3	330.3	326.7	350.5	380.6	336.9	365.4	405.8	425.1	370.4	371.3	382.8	364	293	310.2	288.6	239.6	271.7	357.4	322.5	303.9	354.7	406	316.9	306.7	322.1	3	3	3	3	3	3	3	3	3	3	3	3	3	3	High	High	High	High	High	High	High	High	High	High	High	High	High	High
E0CYV0, E9PWE0, F6TXE3, F6V9F1, F7D432, P23506	E0CYV0, E9PWE0, F7D432, P23506	P23506	E0CYV0	P23506	Pcmt1	Protein-L-isoaspartate(D-aspartate) O-methyltransferase (PIMT) (EC 2.1.1.77) (L-isoaspartyl protein carboxyl methyltransferase) (Protein L-isoaspartyl/D-aspartyl methyltransferase) (Protein-beta-aspartate methyltransferase)	FALSE	FALSE	reviewed	5	71	High	13	20	13	Mouse	FALSE	8 v 6	0.0708765	0.0187382	0.0572822	14 samples	0.59445	0.0708765	0.024964	0.0568019	10.7015	10.5452	10.53	10.5783	10.3324	10.427	10.7186	10.6782	10.4711	10.436	10.5813	10.4455	10.4113	10.4342	10.7015	10.8159	10.7659	10.7726	10.7797	10.7945	10.8094	10.7415	10.7369	10.6301	10.6475	10.6706	10.6871	10.6833	97.9	106	102.3	102.8	103.3	104.4	105.5	100.6	100.3	93.2	94.3	95.8	96.9	96.7	1665.2	1802.6	1741.2	1749.3	1758	1776.1	1794.6	1712	1706.6	1584.8	1604	1629.9	1648.7	1644.3	1665.2	1494.2	1478.6	1528.9	1289.3	1376.7	1685.1	1638.6	1419.4	1385.3	1532.1	1394.5	1361.8	1383.6	10	10	10	10	10	10	10	10	10	10	10	10	10	10	High	High	High	High	High	High	High	High	High	High	High	High	High	High
A0A1D5RLP1, Q9CQI6	Q9CQI6	Q9CQI6	Q9CQI6	Q9CQI6	Cotl1	Coactosin-like protein	FALSE	FALSE	reviewed	4	81	High	12	18	12	Mouse	FALSE	8 v 6	0.167097	0.057209	0.121577	14 samples	0.727534	0.195593	0.0249942	0.0568532	10.1337	9.9969	9.92644	9.92881	9.75372	9.67189	10.1195	10.1415	9.92689	9.6749	9.71562	9.70822	9.7286	9.4543	10.1337	10.2676	10.1623	10.1232	10.201	10.0395	10.2102	10.2047	10.1925	9.86913	9.78185	9.93325	10.0045	9.70338	104.6	114.8	106.7	103.8	109.6	98	110.3	109.9	109	87.1	82	91	95.6	77.6	1123.4	1232.7	1145.9	1115.3	1177.1	1052.4	1184.6	1180.1	1170.2	935.2	880.3	977.7	1027.2	833.7	1123.4	1021.8	973.1	974.7	863.3	815.7	1112.4	1129.5	973.4	817.4	840.8	836.5	848.4	701.5	10	10	10	10	10	10	10	10	10	10	10	10	10	10	High	High	High	High	High	High	High	High	High	High	High	High	High	High
A2AM63, A2AM65, Q3TEA8, Z4YKA3, Z4YKB8	Q3TEA8, Z4YKA3, Z4YKB8	Q3TEA8	Q3TEA8	Q3TEA8	Hp1bp3	Heterochromatin protein 1-binding protein 3	FALSE	FALSE	reviewed	5	27	High	18	21	13	Mouse	FALSE	8 v 6	-0.295713	0.0581291	0.122863	14 samples	0.774432	-0.320345	0.0250383	0.0569359	10.2053	9.95012	9.63209	10.0128	9.68054	10.0953	10.6917	10.2702	10.1186	10.7571	10.1633	10.0231	9.78267	10.5851	10.2053	10.2207	9.8679	10.207	10.128	10.4628	10.7824	10.3334	10.3842	10.9511	10.2294	10.2482	10.0585	10.8341	88.4	89.4	70	88.5	83.8	105.7	131.9	96.6	100.1	148.2	89.9	91.1	79.9	136.7	1180.6	1193.3	934.4	1182	1119	1411.3	1761.3	1290.2	1336.5	1979.8	1200.5	1216.2	1066.4	1825.5	1180.6	989.2	793.5	1033.1	820.6	1093.9	1653.9	1234.9	1111.7	1730.6	1146.7	1040.5	880.8	1536.1	10	10	10	10	10	10	10	10	10	10	10	10	10	10	High	High	High	High	High	High	High	High	High	High	High	High	High	High
Q91XV3	Q91XV3	Q91XV3	Q91XV3	Q91XV3	Basp1	Brain acid soluble protein 1 (22 kDa neuronal tissue-enriched acidic protein) (Neuronal axonal membrane protein NAP-22)	FALSE	FALSE	reviewed	5	91	High	21	127	21	Mouse	FALSE	8 v 6	0.104511	0.0216179	0.0627514	14 samples	0.763224	0.0908883	0.0250605	0.056969	13.4076	13.2396	13.2475	13.2844	13.1625	13.2107	13.2317	13.3097	13.2244	13.1954	13.2937	13.1234	13.2329	13.2134	13.4076	13.5103	13.4833	13.4787	13.6099	13.5782	13.3224	13.3729	13.4902	13.3895	13.3599	13.3485	13.5088	13.4625	96.8	104	102	101.7	111.4	109	91.3	94.5	102.5	95.6	93.7	92.9	103.9	100.6	10866.4	11668.2	11452.2	11415.7	12502.1	12230.8	10243.7	10608.4	11506.9	10731	10512.8	10430.2	11655.9	11287.8	10866.4	9672.2	9725.3	9977.3	9169	9480.2	9618.9	10153.4	9570.9	9380.1	10041.5	8923.6	9627.2	9497.9	18	18	18	18	18	18	18	18	18	18	18	18	18	18	High	High	High	High	High	High	High	High	High	High	High	High	High	High
Q3TRR2, Q8CBY8	Q8CBY8	Q8CBY8	Q8CBY8	Q8CBY8	Dctn4	Dynactin subunit 4 (Dynactin subunit p62)	FALSE	FALSE	reviewed	4	50	High	18	24	18	Mouse	FALSE	8 v 6	0.0648448	0.0721106	0.144316	14 samples	0.732459	0.0803179	0.0251111	0.0570666	11.3116	11.0361	11.0833	11.1315	10.8123	10.8862	11.1668	11.2936	11.06	10.9657	11.1522	10.9836	10.9461	10.8517	11.3116	11.3067	11.3192	11.3258	11.2596	11.2537	11.2576	11.3569	11.3258	11.1599	11.2184	11.2087	11.222	11.1008	103.6	103.2	104.1	104.6	99.9	99.5	99.8	106.9	104.6	93.2	97.1	96.5	97.4	89.5	2541.8	2533.2	2555.1	2566.9	2451.8	2441.7	2448.4	2622.8	2566.8	2288	2382.8	2366.8	2388.7	2196.2	2541.8	2099.9	2169.8	2243.5	1798.2	1892.6	2299	2510.3	2135	1999.9	2275.9	2024.9	1972.9	1848	17	17	17	17	17	17	17	17	17	17	17	17	17	17	High	High	High	High	High	High	High	High	High	High	High	High	High	High
A0A140LIS7, A0A140LIT5, P0DJE0	A0A140LIS7, A0A140LIT5, P0DJE0	P0DJE0	A0A140LIT5	P0DJE0	Pet100	Protein PET100 homolog, mitochondrial	TRUE	FALSE	reviewed	2	9	Medium	1	2	1	Mouse	FALSE	8 v 6	-0.1473	0.0317746	0.0818861	14 samples	0.679848	-0.152727	0.0251315	0.0570952	6.85549	6.49985	6.62059	6.61029	6.57137	6.34696	6.87652	6.90569	6.75087	6.97613	6.80478	6.59096	6.64962	6.88996	6.85549	6.77083	6.85674	6.80349	7.01792	6.71562	6.96694	6.96924	7.01569	7.16993	6.87036	6.81634	6.92481	7.13853	95.1	89.7	95.3	91.8	106.6	86.3	102.8	103	106.4	118.4	96.2	92.6	99.9	115.8	115.8	109.2	115.9	111.7	129.6	105.1	125.1	125.3	129.4	144	117	112.7	121.5	140.9	115.8	90.5	98.4	97.7	95.1	81.4	117.5	119.9	107.7	125.9	111.8	96.4	100.4	118.6	1	1	1	1	1	1	1	1	1	1	1	1	1	1	High	High	High	High	High	High	High	High	High	High	High	High	High	High
Q99J36	Q99J36	Q99J36	Q99J36	Q99J36	Thumpd1	THUMP domain-containing protein 1	FALSE	FALSE	reviewed	2	45	High	16	17	16	Mouse	FALSE	8 v 6	-0.12906	0.0564411	0.120534	14 samples	0.756618	-0.143199	0.0253326	0.0575346	11.0331	10.7433	10.7769	10.882	10.6269	10.7557	10.8655	10.9479	10.7947	11.068	11.3141	11.1133	10.9938	10.9499	11.0331	11.014	11.0127	11.0763	11.0742	11.1233	10.9563	11.0111	11.0604	11.2622	11.3803	11.3383	11.2697	11.199	93.2	91.9	91.8	96	95.8	99.2	88.3	91.7	94.9	109.2	118.5	115.1	109.8	104.5	2095.5	2068	2066.1	2159.3	2156.1	2230.7	1986.9	2063.8	2135.6	2456.1	2665.7	2589.3	2469	2350.9	2095.5	1714.2	1754.6	1887.2	1581.3	1729	1865.7	1975.3	1776.3	2146.9	2546.2	2215.3	2039.2	1978.1	13	13	13	13	13	13	13	13	13	13	13	13	13	13	High	High	High	High	High	High	High	High	High	High	High	High	High	High
F7CD65, F7CUV7, J3QNT7, Q5NCM5, Q5NCM6, Q8CHU3	Q8CHU3	Q8CHU3	Q8CHU3	Q8CHU3	Epn2	Epsin-2 (EPS-15-interacting protein 2) (Intersectin-EH-binding protein 2) (Ibp2)	FALSE	FALSE	reviewed	5	35	High	16	22	15	Mouse	FALSE	8 v 6	0.095326	0.0186622	0.0571206	14 samples	0.5932	0.095326	0.0253487	0.0575535	10.4539	10.2234	10.2837	10.3039	10.0523	10.1489	10.3338	10.4056	10.2548	10.1281	10.221	10.2229	10.1721	10.0443	10.4539	10.4941	10.5194	10.4982	10.4996	10.5164	10.4247	10.4688	10.5206	10.3223	10.2873	10.448	10.4479	10.2932	100.6	103.5	105.3	103.8	103.9	105.1	98.6	101.7	105.4	91.9	89.7	100.2	100.2	90	1402.6	1442.2	1467.8	1446.3	1447.8	1464.7	1374.5	1417.2	1469	1280.3	1249.6	1396.9	1396.8	1254.8	1402.6	1195.5	1246.5	1264.1	1061.8	1135.3	1290.6	1356.4	1221.8	1119.1	1193.5	1195.1	1153.7	1055.9	11	11	11	11	11	11	11	11	11	11	11	11	11	11	High	High	High	High	High	High	High	High	High	High	High	High	High	High
A0A0A6YWI6, A0A0A6YX33, A0A0A6YX71, Q6PGN3	A0A0A6YX71	A0A0A6YX71	A0A0A6YX71	A0A0A6YX71	Dclk2	non-specific serine/threonine protein kinase (EC 2.7.11.1)	FALSE	FALSE	unreviewed	2	40	High	24	34	21	Mouse	FALSE	8 v 6	0.0747204	0.142151	0.236036	14 samples	0.778028	0.103488	0.0253657	0.0575745	11.565	11.2654	11.3593	11.3745	10.9844	11.1317	11.4325	11.5308	11.3223	11.2148	11.3103	11.2128	11.2067	11.003	11.565	11.5361	11.5951	11.5688	11.4318	11.4991	11.5233	11.5941	11.5881	11.4089	11.3765	11.4379	11.4826	11.2521	105.1	103	107.3	105.4	95.8	100.4	102.1	107.3	106.8	94.3	92.2	96.2	99.3	84.6	3029.8	2969.6	3093.7	3037.8	2762.5	2894.6	2943.5	3091.5	3078.6	2719.1	2658.7	2774.2	2861.5	2439.1	3029.8	2461.6	2627.2	2655	2026	2243.7	2764	2958.9	2560.6	2376.8	2539.5	2373.5	2363.5	2052.3	18	18	18	18	18	18	18	18	18	18	18	18	18	18	High	High	High	High	High	High	High	High	High	High	High	High	High	High
Q9CRB8	Q9CRB8	Q9CRB8	Q9CRB8	Q9CRB8	Mtfp1	Mitochondrial fission process protein 1 (Mitochondrial 18 kDa protein) (MTP18)	TRUE	FALSE	reviewed	3	33	High	6	6	6	Mouse	FALSE	8 v 6	-0.129577	0.172755	0.273834	14 samples	0.789284	-0.184755	0.025411	0.0576596	8.55842	8.3336	8.35094	8.44087	8.37504	8.50621	8.71733	8.66534	8.28771	8.72554	8.90448	8.53566	8.30879	8.90298	8.55842	8.60437	8.58684	8.63517	8.82241	8.87375	8.808	8.7286	8.55344	8.91976	8.97068	8.76055	8.58459	9.15228	86.6	89.5	88.4	91.4	104.1	107.8	103	97.5	86.4	111.3	115.3	99.7	88.2	130.8	377	389.2	384.5	397.6	452.7	469.1	448.2	424.2	375.7	484.3	501.7	433.7	383.9	569	377	322.6	326.5	347.5	332	363.6	420.9	406	312.5	423.3	479.2	371.1	317.1	478.7	5	5	5	5	5	5	5	5	5	5	5	5	5	5	High	High	High	High	High	High	High	High	High	High	High	High	High	High
Q3UMR5	Q3UMR5	Q3UMR5	Q3UMR5	Q3UMR5	Mcu	Calcium uniporter protein, mitochondrial	TRUE	FALSE	reviewed	5	34	High	11	18	11	Mouse	FALSE	8 v 6	-0.160618	0.0301221	0.079051	14 samples	0.665041	-0.174561	0.0255217	0.057893	11.0165	10.8135	10.8387	10.8822	10.6542	10.7601	11.1896	11.0749	10.7934	11.1628	11.2512	10.9946	10.7489	11.2803	11.0165	11.0842	11.0745	11.0765	11.1015	11.1277	11.2804	11.1382	11.0592	11.3569	11.3174	11.2197	11.0248	11.5294	89.3	93.6	93	93.1	94.7	96.5	107.3	97.2	92	113.1	110	102.8	89.8	127.5	2071.5	2171.1	2156.5	2159.5	2197.3	2237.5	2487.3	2253.9	2133.8	2622.9	2552	2384.9	2083.5	2955.9	2071.5	1799.7	1831.3	1887.4	1611.5	1734.3	2335.6	2157.2	1774.8	2292.7	2437.6	2040.4	1720.9	2487.2	11	11	11	11	11	11	11	11	11	11	11	11	11	11	High	High	High	High	High	High	High	High	High	High	High	High	High	High
Q6I6G8	Q6I6G8	Q6I6G8	Q6I6G8	Q6I6G8	Hecw2	E3 ubiquitin-protein ligase HECW2 (EC 2.3.2.26) (HECT, C2 and WW domain-containing protein 2) (HECT-type E3 ubiquitin transferase HECW2) (NEDD4-like E3 ubiquitin-protein ligase 2)	FALSE	FALSE	reviewed	4	17	High	24	24	20	Mouse	FALSE	8 v 6	0.14384	0.0816652	0.157707	14 samples	0.668002	0.154623	0.0255371	0.0579101	10.3362	9.69645	9.71922	9.77972	9.4818	9.55132	9.82655	9.93207	9.64656	9.55555	9.78447	9.6193	9.56586	9.59656	10.3362	9.96723	9.95492	9.97398	9.92926	9.91886	9.91722	9.9952	9.91229	9.7497	9.8505	9.84439	9.84172	9.84549	131.8	102.1	101.2	102.6	99.4	98.7	98.6	104.1	98.3	87.8	94.2	93.8	93.6	93.8	1292.7	1001	992.5	1005.7	975	968	966.9	1020.6	963.6	860.9	923.2	919.3	917.6	920	1292.7	829.7	842.9	879	715	750.3	908	976.9	801.5	752.5	881.9	786.5	757.9	774.2	8	8	8	8	8	8	8	8	8	8	8	8	8	8	High	High	High	High	High	High	High	High	High	High	High	High	High	High
A0A494B9C1, A0A494BAY4, P51432, Q8C8I0	P51432	P51432	P51432	P51432	Plcb3	1-phosphatidylinositol 4,5-bisphosphate phosphodiesterase beta-3 (EC 3.1.4.11) (Phosphoinositide phospholipase C-beta-3) (Phospholipase C-beta-3) (PLC-beta-3)	FALSE	TRUE	reviewed	5	20	High	17	18	17	Mouse	FALSE	8 v 6	0.0562587	0.0475556	0.107512	14 samples	0.695964	0.0647899	0.0255603	0.0579315	10.835	10.5394	10.5664	10.7059	10.3645	10.4432	10.6872	10.7557	10.5842	10.5567	10.683	10.5588	10.5152	10.4057	10.835	10.8102	10.8022	10.9002	10.8119	10.8107	10.778	10.819	10.85	10.7509	10.7492	10.7839	10.7911	10.6547	102.7	100.9	100.3	107.4	101	100.9	98.7	101.5	103.7	96.8	96.7	99.1	99.6	90.6	1826.7	1795.5	1785.6	1911.1	1797.6	1796.1	1755.9	1806.5	1845.7	1723.2	1721.2	1763.1	1771.9	1612.1	1826.7	1488.3	1516.4	1670.3	1318.3	1392.2	1648.8	1729	1535.2	1506.2	1644	1508.4	1463.5	1356.5	12	12	12	12	12	12	12	12	12	12	12	12	12	12	High	High	High	High	High	High	High	High	High	High	High	High	High	High
E0CYK6, Q3SXD3	Q3SXD3	Q3SXD3	Q3SXD3	Q3SXD3	Hddc2	5'-deoxynucleotidase HDDC2 (EC 3.1.3.89) (HD domain-containing protein 2)	FALSE	FALSE	reviewed	3	59	High	8	11	8	Mouse	FALSE	8 v 6	0.0776164	0.0655916	0.134081	14 samples	0.727394	0.0943194	0.025564	0.0579315	9.11035	8.86078	8.83857	8.91678	8.68089	8.65535	8.92837	8.96347	8.8125	8.83226	8.94105	8.89905	8.78856	8.55459	9.11035	9.13134	9.07441	9.11087	9.12825	9.02292	9.01931	9.0268	9.07815	9.02625	9.00703	9.12412	9.06447	8.80381	104	105.5	101.4	104	105.3	97.8	97.6	98.1	101.7	98.1	96.8	105	100.7	84.1	552.7	560.8	539.1	552.9	559.6	520.2	518.9	521.6	540.5	521.4	514.5	558	535.4	446.9	552.7	464.9	457.8	483.3	410.4	403.2	487.2	499.2	449.6	455.8	491.5	477.4	442.2	376	5	5	5	5	5	5	5	5	5	5	5	5	5	5	High	High	High	High	High	High	High	High	High	High	High	High	High	High
D3YXA6, D3YYF9, E9PUI3, Q3TC52, Q7TNM2	D3YXA6, Q7TNM2	Q7TNM2	D3YXA6	Q7TNM2	Trim46	Tripartite motif-containing protein 46 (Gene Y protein) (GeneY) (Tripartite, fibronectin type-III and C-terminal SPRY motif protein)	FALSE	TRUE	reviewed	5	37	High	23	25	23	Mouse	FALSE	8 v 6	-0.092609	0.0181194	0.0559451	14 samples	0.592488	-0.092609	0.02557	0.0579315	10.4446	10.0542	10.113	10.1865	9.89512	10.0381	10.2691	10.3839	10.0869	10.359	10.5026	10.2795	10.1982	10.2277	10.4446	10.3249	10.3488	10.3808	10.3424	10.4057	10.3599	10.4471	10.3527	10.5531	10.5688	10.5045	10.4741	10.4768	101.1	93	94.6	96.7	94.1	98.4	95.3	101.2	94.8	108.9	110.1	105.3	103.1	103.3	1393.6	1282.6	1304.1	1333.3	1298.3	1356.5	1314.1	1396	1307.6	1502.5	1518.9	1452.7	1422.4	1425.1	1393.6	1063.2	1107.4	1165.3	952.2	1051.4	1234	1336.2	1087.6	1313.3	1450.8	1242.9	1174.8	1199.1	9	9	9	9	9	9	9	9	9	9	9	9	9	9	High	High	High	High	High	High	High	High	High	High	High	High	High	High
D3YTL1, D3YYU7, Q05A62	Q05A62	Q05A62	Q05A62	Q05A62	Dnal1	Dynein axonemal light chain 1	FALSE	FALSE	reviewed	4	58	High	10	10	8	Mouse	FALSE	8 v 6	0.073195	0.0614647	0.127905	14 samples	0.716322	0.0879337	0.0255908	0.0579595	9.52062	9.21747	9.28887	9.34961	8.96434	9.12696	9.41003	9.4582	9.21383	9.14644	9.3015	9.2427	9.15178	9.0381	9.52062	9.48824	9.52474	9.54381	9.41172	9.49446	9.50084	9.5214	9.47958	9.34074	9.36763	9.46781	9.42752	9.28702	104.5	102.2	104.8	106.2	96.9	102.6	103.1	104.5	101.6	92.2	94	100.7	98	88.9	734.5	718.2	736.6	746.4	681.1	721.3	724.5	734.9	713.9	648.4	660.6	708.1	688.6	624.7	734.5	595.3	625.5	652.4	499.5	559.1	680.3	703.4	593.8	566.7	631	605.8	568.8	525.7	6	6	6	6	6	6	6	6	6	6	6	6	6	6	High	High	High	High	High	High	High	High	High	High	High	High	High	High
A2AIR5	A2AIR5	A2AIR5	A2AIR5	A2AIR5	Grin3a	Glutamate receptor ionotropic, NMDA 3A (GluN3A) (N-methyl-D-aspartate receptor) (N-methyl-D-aspartate receptor subtype 3A) (NMDAR3A) (NR3A) (NMDAR-L)	TRUE	TRUE	reviewed	5	15	High	14	14	14	Mouse	FALSE	8 v 6	-0.151101	0.0179997	0.0557214	14 samples	0.592398	-0.151101	0.025598	0.0579595	9.00056	8.79344	8.82337	8.82337	8.48824	8.60066	9.0143	8.8933	8.82209	9.02569	9.29485	8.88081	8.81954	9.08773	9.00056	9.0642	9.05907	9.01764	8.93546	8.96809	9.10512	8.95652	9.08799	9.21989	9.36107	9.10591	9.0954	9.33695	93.4	97.6	97.2	94.5	89.3	91.3	100.4	90.6	99.2	108.7	119.9	100.4	99.7	117.9	512.2	535.3	533.4	518.3	489.6	500.8	550.7	496.8	544.2	596.3	657.6	551	547	646.7	512.2	443.7	453	453	359.1	388.2	517.1	475.5	452.6	521.2	628.1	471.4	451.8	544.1	6	6	6	6	6	6	6	6	6	6	6	6	6	6	High	High	High	High	High	High	High	High	High	High	High	High	High	High
F6RBY3, Q9DBE8	Q9DBE8	Q9DBE8	Q9DBE8	Q9DBE8	Alg2	Alpha-1,3/1,6-mannosyltransferase ALG2 (EC 2.4.1.132) (EC 2.4.1.257) (Asparagine-linked glycosylation protein 2 homolog) (GDP-Man:Man(1)GlcNAc(2)-PP-Dol alpha-1,3-mannosyltransferase) (GDP-Man:Man(1)GlcNAc(2)-PP-dolichol mannosyltransferase) (GDP-Man:Man(2)GlcNAc(2)-PP-Dol alpha-1,6-mannosyltransferase)	TRUE	FALSE	reviewed	4	59	High	20	43	20	Mouse	FALSE	8 v 6	-0.104432	0.0215552	0.0626354	14 samples	0.592229	-0.104432	0.0256508	0.0580478	11.5951	11.2544	11.299	11.4185	11.0318	11.2871	11.5542	11.5567	11.3162	11.5437	11.691	11.4978	11.273	11.5081	11.5951	11.5251	11.5349	11.6128	11.4791	11.6546	11.645	11.62	11.5819	11.7378	11.7572	11.7229	11.5489	11.7572	97.7	93	93.7	98.9	90.1	101.8	101.1	99.4	96.8	107.8	109.3	106.7	94.6	109.3	3093.7	2947.2	2967.2	3131.8	2854.6	3223.9	3202.6	3147.5	3065.5	3415.3	3461.6	3380.2	2996.1	3461.5	3093.7	2443	2519.7	2737.2	2093.6	2498.9	3007.2	3012.5	2549.8	2985.3	3306.4	2891.9	2474.6	2912.6	21	21	21	21	21	21	21	21	21	21	21	21	21	21	High	High	High	High	High	High	High	High	High	High	High	High	High	High
P61294	P61294	P61294	P61294	P61294	Rab6b	Ras-related protein Rab-6B (EC 3.6.5.2)	FALSE	TRUE	reviewed	5	64	High	14	32	5	Mouse	FALSE	8 v 6	0.0990837	0.0212863	0.0621711	14 samples	0.592223	0.0990837	0.0256527	0.0580478	10.5485	10.3081	10.3851	10.514	10.0958	10.2383	10.5122	10.5658	10.2483	10.2095	10.4385	10.2352	10.1895	10.1856	10.5485	10.5788	10.621	10.7084	10.5431	10.6058	10.603	10.629	10.5141	10.4037	10.5047	10.4603	10.4654	10.4347	100.1	102.2	105.3	111.9	99.8	104.2	104	105.9	97.8	90.6	97.1	94.2	94.5	92.5	1497.7	1529.4	1574.8	1673.2	1492.1	1558.4	1555.3	1583.6	1462.4	1354.6	1452.9	1408.8	1413.8	1384.1	1497.7	1267.8	1337.3	1462.3	1094.3	1207.9	1460.5	1515.7	1216.3	1184	1387.7	1205.3	1167.7	1164.6	7	7	7	7	7	7	7	7	7	7	7	7	7	7	High	High	High	High	High	High	High	High	High	High	High	High	High	High
Q8K190	Q8K190	Q8K190	Q8K190	Q8K190	Saysd1	SAYSvFN domain-containing protein 1	TRUE	FALSE	reviewed	2	11	High	1	1	1	Mouse	FALSE	8 v 6	-0.110072	0.028705	0.0763404	14 samples	0.592091	-0.110072	0.0256938	0.0581073	7.45861	7.04549	7.28633	7.20945	7.09064	7.05528	7.51885	7.55152	7.32103	7.24031	7.55536	7.3637	7.26772	7.1819	7.45861	7.31651	7.52278	7.40344	7.53838	7.42206	7.60955	7.61471	7.58721	7.43463	7.62132	7.58871	7.54303	7.43045	96.6	87.5	100.9	92.9	102	94.1	107.2	107.6	105.5	94.9	108.1	105.6	102.4	94.7	175.9	159.4	183.9	169.3	185.9	171.5	195.3	196	192.3	173	196.9	192.5	186.5	172.5	175.9	132.1	156.1	148	136.3	133	183.4	187.6	159.9	151.2	188.1	164.7	154.1	145.2	1	1	1	1	1	1	1	1	1	1	1	1	1	1	High	High	High	High	High	High	High	High	High	High	High	High	High	High
Q8BWF0	Q8BWF0	Q8BWF0	Q8BWF0	Q8BWF0	Aldh5a1	Succinate-semialdehyde dehydrogenase, mitochondrial (EC 1.2.1.24) (Aldehyde dehydrogenase family 5 member A1) (NAD(+)-dependent succinic semialdehyde dehydrogenase)	FALSE	TRUE	reviewed	5	51	High	22	42	22	Mouse	FALSE	8 v 6	-0.0615815	0.0728894	0.145419	14 samples	0.740999	-0.0744993	0.0256947	0.0581073	11.9502	11.7005	11.7308	11.7367	11.5901	11.6528	12.0382	11.9487	11.7029	11.8566	11.9861	11.8166	11.6506	11.8983	11.9502	11.9711	11.9666	11.931	12.0374	12.0203	12.129	12.012	11.9687	12.0507	12.0522	12.0417	11.9265	12.1474	95.5	96.9	96.6	94.3	101.5	100.3	108.1	99.7	96.8	102.4	102.5	101.8	94	109.5	3957.1	4014.9	4002.3	3904.6	4203.7	4154	4479.1	4130.1	4008.1	4242.6	4247	4216	3892.6	4536.7	3957.1	3328.1	3398.8	3412.6	3083	3219.8	4205.9	3953	3333.7	3708.5	4056.6	3607.1	3215.1	3817.3	21	21	21	21	21	21	21	21	21	21	21	21	21	21	High	High	High	High	High	High	High	High	High	High	High	High	High	High
B1AV75, Q3UJP5	B1AV75, Q3UJP5	Q3UJP5	B1AV75	Q3UJP5	Cfap418	Cilia- and flagella-associated protein 418	FALSE	FALSE	reviewed	4	10	High	2	2	2	Mouse	FALSE	8 v 6	0.279811	0.0232398	0.0661035	14 samples	0.602369	0.28138	0.0257128	0.0581245	7.49265	7.70667	7.35315	7.6893	7.29829	7.48059	7.48704	7.45697	7.62644	7.26585	7.33807	7.19081	7.14364	6.87036	7.49265	7.97728	7.58871	7.88325	7.74618	7.848	7.57743	7.52042	7.89239	7.46025	7.40429	7.41532	7.41954	7.11998	91.8	128.6	98.2	120.4	109.5	117.6	97.4	93.6	121.2	89.8	86.4	87.1	87.3	70.9	180.1	252	192.5	236.1	214.7	230.4	191	183.6	237.6	176.1	169.4	170.7	171.2	139.1	180.1	208.9	163.5	206.4	157.4	178.6	179.4	175.7	197.6	153.9	161.8	146.1	141.4	117	1	1	1	1	1	1	1	1	1	1	1	1	1	1	High	High	High	High	High	High	High	High	High	High	High	High	High	High
Q91WK5	Q91WK5	Q91WK5	Q91WK5	Q91WK5	Gcsh	Glycine cleavage system H protein, mitochondrial (Lipoic acid-containing protein)	FALSE	FALSE	reviewed	3	18	High	2	8	2	Mouse	FALSE	8 v 6	-0.096659	0.181772	0.284654	14 samples	0.781481	-0.129142	0.0257205	0.0581245	9.46168	9.4045	9.37634	9.40259	9.33204	9.46985	9.7046	9.54959	9.57459	9.64458	9.55017	9.47998	9.46781	9.65589	9.46168	9.67525	9.61232	9.59694	9.77956	9.83731	9.79539	9.61287	9.84046	9.83857	9.61637	9.70494	9.74366	9.90509	83.6	96.9	92.8	91.8	104.2	108.4	105.3	92.8	108.7	108.5	93	98.9	101.6	113.6	705.1	817.6	782.7	774.4	878.9	914.8	888.6	783	916.8	915.6	784.9	834.6	857.3	958.8	705.1	677.7	664.6	676.8	644.5	709.1	834.4	749.4	762.5	800.4	749.7	714.1	708.1	806.7	3	3	3	3	3	3	3	3	3	3	3	3	3	3	High	High	High	High	High	High	High	High	High	High	High	High	High	High
P46467	P46467	P46467	P46467	P46467	Vps4b	Vacuolar protein sorting-associated protein 4B (EC 3.6.4.6) (Suppressor of K(+) transport growth defect 1) (Protein SKD1)	FALSE	FALSE	reviewed	5	38	High	16	17	12	Mouse	FALSE	8 v 6	0.0718944	0.0597305	0.125246	14 samples	0.724037	0.0858635	0.0257258	0.0581245	9.65213	9.43317	9.48643	9.52101	9.23002	9.27915	9.53099	9.63735	9.42101	9.35271	9.53955	9.42017	9.39596	9.1871	9.65213	9.7039	9.72212	9.71528	9.67737	9.64656	9.62187	9.70061	9.68668	9.5467	9.60566	9.64512	9.67172	9.4363	100.4	104	105.3	104.8	102.1	100	98.3	103.8	102.8	93.3	97.2	99.9	101.7	86.4	804.6	834	844.6	840.6	818.8	801.5	787.9	832.1	824.1	747.9	779.1	800.7	815.6	692.8	804.6	691.3	717.3	734.7	600.5	621.3	739.8	796.4	685.5	653.8	744.2	685.1	673.7	582.9	8	8	8	8	8	8	8	8	8	8	8	8	8	8	High	High	High	High	High	High	High	High	High	High	High	High	High	High
G3UXV8, G3UZ57, G3UZG6, Q9DB73	Q9DB73	Q9DB73	Q9DB73	Q9DB73	Cyb5r1	NADH-cytochrome b5 reductase 1 (b5R.1) (EC 1.6.2.2) (NAD(P)H:quinone oxidoreductase type 3 polypeptide A2)	TRUE	FALSE	reviewed	3	34	High	10	11	10	Mouse	FALSE	8 v 6	-0.125489	0.0170944	0.0540192	14 samples	0.607458	-0.12618	0.0258543	0.0583881	9.32531	8.92985	8.97068	8.9935	8.77347	8.89603	9.29646	9.22352	8.95099	9.31198	9.29875	9.06609	9.01987	9.27868	9.32531	9.20041	9.20653	9.18785	9.22086	9.2635	9.38716	9.28679	9.21675	9.50601	9.36501	9.29117	9.29577	9.52787	101.1	92.7	93.1	91.9	94	96.8	105.5	98.4	93.8	114.6	103.9	98.7	99	116.3	641.5	588.3	590.8	583.2	596.7	614.6	669.6	624.6	595	727.1	659.4	626.5	628.5	738.2	641.5	487.7	501.7	509.7	437.6	476.4	628.8	597.8	494.9	635.6	629.8	536	519.1	621.1	6	6	6	6	6	6	6	6	6	6	6	6	6	6	High	High	High	High	High	High	High	High	High	High	High	High	High	High
A0A1W2P799, Q3UHB1	Q3UHB1	Q3UHB1	Q3UHB1	Q3UHB1	Nt5dc3	5'-nucleotidase domain-containing protein 3 (EC 3.1.3.-) (GRP94-neighboring nucleotidase)	FALSE	FALSE	reviewed	3	43	High	22	31	22	Mouse	FALSE	8 v 6	-0.0877627	0.070673	0.142037	14 samples	0.719579	-0.10627	0.0258583	0.0583881	11.02	10.7618	10.8297	10.8611	10.6078	10.8399	11.0936	11.0207	10.7621	11.0486	11.1174	10.9481	10.7903	11.0723	11.02	11.0325	11.0655	11.0554	11.0551	11.2074	11.1844	11.0839	11.0279	11.2428	11.1836	11.1731	11.0662	11.3214	92.9	93.7	95.9	95.2	95.2	105.8	104.2	97.1	93.4	108.4	104.1	103.3	96	114.5	2076.6	2094.6	2143.1	2128.2	2127.8	2364.7	2327.3	2170.7	2088	2423.3	2326	2309.1	2144.1	2559.1	2076.6	1736.3	1820	1860	1560.5	1832.9	2185.3	2077.6	1736.7	2118.2	2221.7	1975.6	1770.9	2153.3	19	19	19	19	19	19	19	19	19	19	19	19	19	19	High	High	High	High	High	High	High	High	High	High	High	High	High	High
Q9QXB9	Q9QXB9	Q9QXB9	Q9QXB9	Q9QXB9	Drg2	Developmentally-regulated GTP-binding protein 2 (DRG-2) (Translation factor GTPase DRG2) (TRAFAC GTPase DRG2) (EC 3.6.5.-)	FALSE	FALSE	reviewed	4	52	High	17	22	16	Mouse	FALSE	8 v 6	0.0912589	0.0737752	0.146443	14 samples	0.726756	0.111268	0.025871	0.0583989	11.0151	10.7574	10.8222	10.9191	10.4682	10.5963	10.86	11.0121	10.7576	10.6024	10.8148	10.7387	10.6562	10.5234	11.0151	11.028	11.058	11.1134	10.9156	10.9638	10.9508	11.0753	11.0233	10.7965	10.881	10.9638	10.932	10.7725	103.4	104.3	106.5	110.7	96.5	99.8	98.9	107.8	104	88.9	94.2	99.8	97.6	87.4	2069.6	2088.2	2132	2215.4	1931.6	1997.3	1979.3	2157.8	2081.4	1778.6	1885.8	1997.2	1953.7	1749.2	2069.6	1731	1810.5	1936.3	1416.6	1548.1	1858.6	2065.2	1731.2	1554.7	1801.3	1708.7	1613.7	1471.8	13	13	13	13	13	13	13	13	13	13	13	13	13	13	High	High	High	High	High	High	High	High	High	High	High	High	High	High
A0A338P6R4, A0A338P6X6, A0A338P7G4, D3Z2V8, D6RH68, P54797, Q99K56	A0A338P7G4, P54797	P54797	P54797	P54797	Tango2	Transport and Golgi organization 2 homolog (Ser/Thr-rich protein T10 in DGCR region)	FALSE	FALSE	reviewed	3	29	High	5	5	3	Mouse	FALSE	8 v 6	0.126809	0.0297131	0.0782626	14 samples	0.651508	0.135816	0.0258891	0.058405	7.0607	6.80864	6.88142	6.97499	6.6837	6.57894	6.89239	7.03122	6.824	6.75355	6.71149	6.74551	6.71012	6.56071	7.0607	7.07895	7.1179	7.16892	7.13134	6.9472	6.98413	7.09381	7.08958	6.9472	6.77742	6.97039	6.98641	6.80993	103.1	104.5	107.3	111.2	108.3	95.3	97.8	105.6	105.2	95.4	84.7	96.9	98	86.7	133.5	135.2	138.9	143.9	140.2	123.4	126.6	136.6	136.2	123.4	109.7	125.4	126.8	112.2	133.5	112.1	117.9	125.8	102.8	95.6	118.8	130.8	113.3	107.9	104.8	107.3	104.7	94.4	3	3	3	3	3	3	3	3	3	3	3	3	3	3	High	High	High	High	High	High	High	High	High	High	High	High	High	High
Q06185, Q8BTB6	Q06185	Q06185	Q06185	Q06185	Atp5me	ATP synthase subunit e, mitochondrial (ATPase subunit e) (ATP synthase membrane subunit e)	FALSE	FALSE	reviewed	4	83	High	7	23	7	Mouse	FALSE	8 v 6	-0.176806	0.0264395	0.0722087	14 samples	0.671017	-0.186034	0.0258894	0.058405	10.7659	10.6665	10.6097	10.5871	10.5188	10.5661	10.8695	10.9854	10.7114	11.1253	11.093	10.6576	10.558	10.957	10.7659	10.9372	10.8456	10.7814	10.9661	10.9335	10.9603	11.0487	10.9772	11.3194	11.1592	10.8826	10.8339	11.2061	86.1	97	91	87.1	98.9	96.7	98.6	104.8	99.7	126.4	113.1	93.4	90.3	116.9	1741.3	1960.7	1840.1	1760.1	2000.4	1955.8	1992.4	2118.3	2015.9	2555.5	2286.9	1888	1825.3	2362.5	1741.3	1625.3	1562.6	1538.3	1467.1	1516	1870.9	2027.4	1676.7	2233.8	2184.3	1615.3	1507.6	1987.9	6	6	6	6	6	6	6	6	6	6	6	6	6	6	High	High	High	High	High	High	High	High	High	High	High	High	High	High
A0A2I3BQ50, A0A2I3BQH8, A0A2I3BRB9, Z4YM84	A0A2I3BQ50, A0A2I3BQH8, A0A2I3BRB9, Z4YM84	A0A2I3BQ50	A0A2I3BQH8	A0A2I3BQ50	Acbd5	Acyl-CoA-binding domain-containing protein 5	TRUE	FALSE	unreviewed	3	36	High	18	21	1	Mouse	FALSE	8 v 6	-0.0996102	0.0193327	0.0583476	14 samples	0.614235	-0.101555	0.0259241	0.0584654	11.1195	10.9424	10.9801	10.9935	10.7668	10.8335	11.1924	11.1318	10.918	11.1815	11.3424	11.0222	10.9628	11.1509	11.1195	11.213	11.2158	11.1878	11.2141	11.2011	11.2831	11.195	11.1838	11.3755	11.4085	11.2473	11.2386	11.4	91.3	97.4	97.6	95.7	97.5	96.6	102.2	96.2	95.4	109	111.5	99.7	99.1	110.9	2224.9	2373.8	2378.5	2332.7	2375.6	2354.3	2492.1	2344.4	2326.3	2656.9	2718.4	2430.9	2416.4	2702.3	2224.9	1967.8	2019.9	2038.8	1742.3	1824.8	2340.1	2243.9	1934.9	2322.5	2596.6	2079.8	1995.8	2273.8	16	16	16	16	16	16	16	16	16	16	16	16	16	16	High	High	High	High	High	High	High	High	High	High	High	High	High	High
A0A0R4J0T8, A0A2I3BQY0, Q9D8S3	A0A0R4J0T8	A0A0R4J0T8	A0A0R4J0T8	A0A0R4J0T8	Arfgap3	ADP-ribosylation factor GTPase-activating protein 3	FALSE	FALSE	unreviewed	2	33	High	18	19	18	Mouse	FALSE	8 v 6	0.0824167	0.0304691	0.0796586	14 samples	0.67296	0.0845437	0.0260438	0.0587174	9.66107	9.51806	9.4315	9.47715	9.3226	9.35997	9.50442	9.65213	9.48945	9.43254	9.50997	9.41405	9.31152	9.31107	9.66107	9.78872	9.66729	9.67154	9.77	9.72741	9.59526	9.71528	9.75522	9.6268	9.57611	9.63916	9.5874	9.56014	99.4	108.7	99.9	100.2	107.3	104.1	95	103.3	106.2	97.1	93.8	97.9	94.5	92.7	809.6	884.5	813.1	815.5	873.1	847.7	773.5	840.6	864.2	790.6	763.3	797.4	769.3	754.9	809.6	733.2	690.5	712.7	640.3	657.1	726.3	804.6	718.8	691	729.1	682.2	635.4	635.2	8	8	8	8	8	8	8	8	8	8	8	8	8	8	High	High	High	High	High	High	High	High	High	High	High	High	High	High
F6WV69	F6WV69	F6WV69	F6WV69	F6WV69	Git2	GIT ArfGAP 2	FALSE	FALSE	unreviewed	1	25	High	5	5	1	Mouse	FALSE	8 v 6	0.146398	0.0849763	0.162072	14 samples	0.693141	0.1684	0.0260834	0.0587889	6.18587	5.91648	5.76022	5.78398	5.32193	5.71699	5.79442	5.96578	5.68089	5.53605	5.80219	5.71149	5.69488	5.47897	6.18587	6.18785	5.99548	5.97957	5.76818	6.08534	5.88509	6.03122	5.9472	5.73064	5.8679	5.93546	5.97039	5.73064	117.1	117.3	102.7	101.5	87.8	109.3	95.1	105.2	99.3	85.5	94	98.6	100.9	85.4	72.8	72.9	63.8	63.1	54.5	67.9	59.1	65.4	61.7	53.1	58.4	61.2	62.7	53.1	72.8	60.4	54.2	55.1	40	52.6	55.5	62.5	51.3	46.4	55.8	52.4	51.8	44.6	1	1	1	1	1	1	1	1	1	1	1	1	1	1	High	High	High	High	High	High	High	High	High	High	High	High	High	High
Q61411	Q61411	Q61411	Q61411	Q61411	Hras	GTPase HRas (EC 3.6.5.2) (H-Ras-1) (Transforming protein p21) (c-H-ras) (p21ras) [Cleaved into: GTPase HRas, N-terminally processed]	FALSE	TRUE	reviewed	5	76	High	13	21	6	Mouse	TRUE	8 v 6	-0.0621686	0.0604698	0.126438	14 samples	0.711478	-0.0732761	0.0261496	0.0589202	10.4353	10.2411	10.269	10.3355	10.125	10.1713	10.4944	10.5016	10.2509	10.4467	10.5426	10.315	10.2057	10.4342	10.4353	10.5119	10.5048	10.5297	10.5723	10.5389	10.5852	10.5648	10.5167	10.6408	10.6088	10.5401	10.4815	10.6833	92.2	97.2	96.8	98.4	101.4	99.1	102.3	100.9	97.6	106.3	104	99.2	95.2	109.5	1384.6	1460.1	1453	1478.3	1522.6	1487.7	1536.2	1514.7	1465	1596.6	1561.6	1489	1429.7	1644.3	1384.6	1210.3	1233.9	1292.1	1116.7	1153.1	1442.5	1449.8	1218.5	1395.6	1491.6	1273.9	1180.9	1383.6	13	13	13	13	13	13	13	13	13	13	13	13	13	13	High	High	High	High	High	High	High	High	High	High	High	High	High	High
Q06335	Q06335	Q06335	Q06335	Q06335	Aplp2	Amyloid beta precursor like protein 2 (Amyloid beta (A4) precursor-like protein 2) (Amyloid protein homolog) (Amyloid-like protein 2) (APLP-2) (CDEI box-binding protein) (CDEBP) (Sperm membrane protein YWK-II)	TRUE	FALSE	reviewed	5	33	High	22	25	2	Mouse	FALSE	8 v 6	0.154073	0.0274157	0.0741366	14 samples	0.590515	0.154073	0.0261903	0.058994	6.63227	6.49985	6.2211	6.38024	6.26679	6.32193	6.44294	6.40769	5.95884	6.28355	6.42794	6.32553	6.27612	6.3345	6.63227	6.76951	6.45779	6.5744	6.71287	6.6907	6.53294	6.47086	6.22304	6.47735	6.49346	6.54998	6.55305	6.58346	105.3	115.9	93.3	101.2	111.4	109.6	98.3	94.2	79.4	94.6	95.7	99.5	99.7	101.9	99.2	109.1	87.9	95.3	104.9	103.3	92.6	88.7	74.7	89.1	90.1	93.7	93.9	95.9	99.2	90.5	74.6	83.3	77	80	87	84.9	62.2	77.9	86.1	80.2	77.5	80.7	2	2	2	2	2	2	2	2	2	2	2	2	2	2	High	High	High	High	High	High	High	High	High	High	High	High	High	High
M0QWN7	M0QWN7	M0QWN7	M0QWN7	M0QWN7	Usp35	ubiquitinyl hydrolase 1 (EC 3.4.19.12)	FALSE	FALSE	unreviewed	2	3	High	3	4	2	Mouse	FALSE	8 v 6	0.0842156	0.0811239	0.156866	14 samples	0.800519	0.0894602	0.0262566	0.0591253	6.51254	6.24603	6.19967	6.15987	6.11686	6.09803	6.26866	6.47249	6.23074	6.24982	6.19574	6.12516	6.07895	6.07895	6.51254	6.5157	6.4363	6.35579	6.56377	6.46597	6.35931	6.53605	6.49506	6.44294	6.26115	6.3505	6.35403	6.32733	105.9	106.1	100.4	95	109.8	102.6	95.2	107.6	104.7	100.9	89	94.7	94.9	93.2	91.3	91.5	86.6	81.9	94.6	88.4	82.1	92.8	90.2	87	76.7	81.6	81.8	80.3	91.3	75.9	73.5	71.5	69.4	68.5	77.1	88.8	75.1	76.1	73.3	69.8	67.6	67.6	1	1	1	1	1	1	1	1	1	1	1	1	1	1	High	High	High	High	High	High	High	High	High	High	High	High	High	High
Q3U0J8	Q3U0J8	Q3U0J8	Q3U0J8	Q3U0J8	Tbc1d2b	TBC1 domain family member 2B	FALSE	FALSE	reviewed	3	3	High	3	3	3	Mouse	FALSE	8 v 6	0.270044	0.0330256	0.0842597	14 samples	0.590229	0.270044	0.026281	0.0591476	3.60881	3.32193	3.48543	3.85798	3.57289	3.23266	3.32193	3.10434	3.39232	3.58496	3.39232	3.24793	3.15381	3.36457	3.60881	3.59694	3.72247	4.05311	4.01792	3.59694	3.40599	3.16993	3.65535	3.7761	3.44626	3.47249	3.43296	3.60881	98.5	97.8	106.8	134	130.8	97.8	85.7	72.6	101.5	110.6	88.4	89.8	86.9	98.7	12.2	12.1	13.2	16.6	16.2	12.1	10.6	9	12.6	13.7	10.9	11.1	10.8	12.2	12.2	10	11.2	14.5	11.9	9.4	10	8.6	10.5	12	10.5	9.5	8.9	10.3	1	1	1	1	1	1	1	1	1	1	1	1	1	1	High	High	High	High	High	High	High	High	High	High	High	High	High	High
A0A0U1RPX4, A0A0U1RPZ0, D3Z3G6, D3Z6D8, Q63844	Q63844	Q63844	Q63844	Q63844	Mapk3	Mitogen-activated protein kinase 3 (MAP kinase 3) (MAPK 3) (EC 2.7.11.24) (ERT2) (Extracellular signal-regulated kinase 1) (ERK-1) (Insulin-stimulated MAP2 kinase) (MAP kinase isoform p44) (p44-MAPK) (MNK1) (Microtubule-associated protein 2 kinase) (p44-ERK1)	FALSE	TRUE	reviewed	5	38	High	14	21	10	Mouse	FALSE	8 v 6	0.204115	0.0596973	0.125212	14 samples	0.608097	0.206752	0.0262924	0.0591476	9.75639	8.97355	8.99039	9.1153	8.89603	8.85705	9.0381	9.21359	8.98925	8.81346	9.03645	8.92184	8.92748	8.80252	9.75639	9.24413	9.22617	9.30948	9.34341	9.22448	9.12877	9.27682	9.25503	9.00759	9.1025	9.14695	9.20335	9.05148	142.5	99.9	98.7	104.6	107.1	98.6	92.3	102.2	100.7	84.8	90.6	93.4	97.2	87.5	864.9	606.4	598.9	634.5	649.6	598.2	559.8	620.3	611	514.7	549.7	566.9	589.5	530.6	864.9	502.7	508.6	554.6	476.4	463.7	525.7	593.7	508.2	449.9	525.1	485	486.9	446.5	6	6	6	6	6	6	6	6	6	6	6	6	6	6	High	High	High	High	High	High	High	High	High	High	High	High	High	High
D3YX96, D3Z6Z5, Q6A044	Q6A044	Q6A044	Q6A044	Q6A044	Entrep2	Protein ENTREP2 (Endosomal transmembrane epsin interactor 2)	TRUE	FALSE	reviewed	3	10	High	4	4	4	Mouse	FALSE	8 v 6	0.163396	0.0381429	0.0927151	14 samples	0.827772	0.14552	0.0262976	0.0591476	7.7761	7.46761	7.35491	7.54303	7.39917	7.33896	7.52042	7.62498	7.40514	7.3505	7.20653	7.26115	7.17692	7.57818	7.7761	7.73809	7.59096	7.73742	7.84674	7.70667	7.61176	7.6879	7.6703	7.54458	7.27333	7.48623	7.45286	7.82718	109.4	106.5	96.2	106.5	114.8	104.2	97.6	102.9	101.6	93.2	77.2	89.4	87.4	113.3	219.2	213.5	192.8	213.4	230.2	208.9	195.6	206.2	203.7	186.7	154.7	179.3	175.2	227.1	219.2	177	163.7	186.5	168.8	161.9	183.6	197.4	169.5	163.2	147.7	153.4	144.7	191.1	3	3	3	3	3	3	3	3	3	3	3	3	3	3	High	High	High	High	High	High	High	High	High	High	High	High	High	High
A0A2I3BPV8, A0A2I3BQ83, A0A2I3BQZ0, D3Z7P6, Q7TN22	Q7TN22	Q7TN22	Q7TN22	Q7TN22	Txndc16	Thioredoxin domain-containing protein 16	FALSE	FALSE	reviewed	3	6	High	4	4	4	Mouse	FALSE	8 v 6	-0.151795	0.0215482	0.0626354	14 samples	0.590149	-0.151795	0.0263064	0.0591476	7.16892	6.69905	6.70044	6.78136	6.59096	6.54689	6.90809	6.93782	6.8505	7.16491	7.15076	7.01903	6.83794	6.91886	7.16892	6.96924	6.93664	6.97613	7.03782	6.91409	6.99887	7.00113	7.11582	7.35931	7.21723	7.24413	7.11374	7.16792	105.4	91.8	89.7	92.2	96.3	88.4	93.7	93.8	101.6	120.2	109	111.1	101.5	105.3	143.9	125.3	122.5	125.9	131.4	120.6	127.9	128.1	138.7	164.2	148.8	151.6	138.5	143.8	143.9	103.9	104	110	96.4	93.5	120.1	122.6	115.4	143.5	142.1	129.7	114.4	121	3	3	3	3	3	3	3	3	3	3	3	3	3	3	High	High	High	High	High	High	High	High	High	High	High	High	High	High
A0A0N4SV15, Q80UY2	A0A0N4SV15, Q80UY2	Q80UY2	Q80UY2	Q80UY2	Kcmf1	E3 ubiquitin-protein ligase KCMF1 (EC 2.3.2.27) (Differentially expressed in branching tubulogenesis 91) (Debt-91) (RING-type E3 ubiquitin transferase KCMF1)	FALSE	TRUE	reviewed	5	19	High	5	6	5	Mouse	FALSE	8 v 6	0.181669	0.0188455	0.0574839	14 samples	0.590149	0.181669	0.0263064	0.0591476	8.61949	8.48784	8.49426	8.55919	8.31379	8.34873	8.51333	8.62461	8.49185	8.21432	8.32418	8.34563	8.36632	8.0207	8.61949	8.75856	8.72996	8.75355	8.76089	8.71631	8.60437	8.6879	8.75756	8.40854	8.39017	8.57099	8.64205	8.27006	99.5	109.5	107.4	109.2	109.7	106.4	98.4	104.3	109.5	85.9	84.9	96.2	101	78.1	393.3	433.1	424.6	431.6	433.8	420.6	389.2	412.4	432.8	339.8	335.5	380.3	399.5	308.7	393.3	359	360.6	377.2	318.2	326	365.4	394.7	360	297	320.5	325.3	330	259.7	4	4	4	4	4	4	4	4	4	4	4	4	4	4	High	High	High	High	High	High	High	High	High	High	High	High	High	High
P23819	P23819	P23819	P23819	P23819	Gria2	Glutamate receptor 2 (GluR-2) (AMPA-selective glutamate receptor 2) (GluR-B) (GluR-K2) (Glutamate receptor ionotropic, AMPA 2) (GluA2)	TRUE	TRUE	reviewed	5	54	High	45	78	1	Mouse	FALSE	8 v 6	-0.103778	0.0865582	0.163949	14 samples	0.758235	-0.128368	0.0263208	0.0591618	8.55842	8.30652	8.26959	8.31515	8.13083	8.29554	8.60807	8.55536	8.26913	8.5812	8.55957	8.44087	8.22062	8.6865	8.55842	8.57705	8.50541	8.50938	8.57818	8.66285	8.6987	8.61875	8.53489	8.77545	8.62571	8.66605	8.49665	8.93575	95.2	96.4	91.8	92	96.5	102.4	104.9	99.3	93.7	110.6	99.7	102.6	91.2	123.7	377	381.9	363.4	364.4	382.2	405.3	415.5	393.1	370.9	438.2	395	406.2	361.2	489.7	377	316.6	308.6	318.5	280.3	314.2	390.2	376.2	308.5	383	377.3	347.5	298.3	412	4	4	4	4	4	4	4	4	4	4	4	4	4	4	High	High	High	High	High	High	High	High	High	High	High	High	High	High
B1AQW2, B1AQW4	B1AQW2	B1AQW2	B1AQW2	B1AQW2	Mapt	Microtubule-associated protein	FALSE	FALSE	unreviewed	2	74	High	28	114	3	Mouse	FALSE	8 v 6	0.17648	0.0187612	0.0573053	14 samples	0.590012	0.17648	0.02635	0.0592095	13.1436	13.0105	12.9664	13.0188	12.8432	12.8689	12.9849	13.0953	13.0671	12.7653	12.8111	12.8321	12.8464	12.5787	13.1436	13.2812	13.2022	13.2131	13.2905	13.2364	13.0757	13.1585	13.3329	12.9594	12.8773	13.0571	13.1223	12.8277	100.6	110.7	104.8	105.6	111.4	107.3	96	101.7	114.7	88.6	83.7	94.8	99.2	80.8	9049.5	9954.8	9424.7	9495.8	10019.4	9650.9	8633.1	9143.5	10317.9	7964.6	7524	8523	8916.7	7270	9049.5	8251.9	8003.6	8299.3	7348.2	7480.5	8106.5	8751.3	8582	6961.9	7186.7	7292	7364.8	6117.2	20	20	20	20	20	20	20	20	20	20	20	20	20	20	High	High	High	High	High	High	High	High	High	High	High	High	High	High
P46414	P46414	P46414	P46414	P46414	Cdkn1b	Cyclin-dependent kinase inhibitor 1B (Cyclin-dependent kinase inhibitor p27) (p27Kip1)	FALSE	FALSE	reviewed	5	50	High	8	8	8	Mouse	FALSE	8 v 6	0.133951	0.0306904	0.079983	14 samples	0.589894	0.133951	0.0263877	0.0592762	9.22014	9.02708	9.05772	9.10591	9.04903	9.0634	8.97126	9.18339	9.0669	8.981	9.03837	9.00927	9.03672	8.92985	9.22014	9.29783	9.29347	9.30012	9.49645	9.43087	9.06205	9.24674	9.33271	9.17518	9.10434	9.23434	9.31266	9.17891	96.8	102.1	101.8	102.3	117.2	112	86.7	98.6	104.6	93.8	89.3	97.7	103.2	94	596.4	629.4	627.5	630.4	722.3	690.2	534.5	607.5	644.8	578.1	550.4	602.3	635.9	579.6	596.4	521.7	532.9	551	529.7	535	501.9	581.4	536.3	505.3	525.8	515.3	525.2	487.7	6	6	6	6	6	6	6	6	6	6	6	6	6	6	High	High	High	High	High	High	High	High	High	High	High	High	High	High
A0A0A6YVZ3, A0A0A6YWV9, A0A0A6YX99, A0A0A6YXK7, A0A0A6YXR9, A0A0A6YXT4, H7BX26, Q6A065	Q6A065	Q6A065	Q6A065	Q6A065	Cep170	Centrosomal protein of 170 kDa (Cep170)	FALSE	FALSE	reviewed	5	46	High	67	79	65	Mouse	FALSE	8 v 6	0.13485	0.0282908	0.0755121	14 samples	0.646695	0.143553	0.0264157	0.0593213	12.4507	12.213	12.2809	12.2854	12.0133	12.0801	12.3082	12.428	12.2481	12.0487	12.124	12.0999	12.13	11.8894	12.4507	12.4836	12.5167	12.4797	12.4606	12.4476	12.399	12.4913	12.5139	12.2428	12.1902	12.325	12.4058	12.1385	103.5	105.9	108.4	105.6	104.2	103.3	99.9	106.5	108.1	89.6	86.4	94.9	100.3	83.4	5598	5727.2	5860	5711.8	5636.5	5586.1	5400.9	5757.6	5848.6	4846.8	4673.1	5131	5426.6	4508.7	5598	4747.5	4976.4	4992.1	4133.8	4329.9	5071.5	5510.6	4864.6	4236.6	4463.6	4389.8	4482.1	3793.8	49	49	49	49	49	49	49	49	49	49	49	49	49	49	High	High	High	High	High	High	High	High	High	High	High	High	High	High
P58404, V9GXE7, V9GXI9, V9GXT1	P58404	P58404	P58404	P58404	Strn4	Striatin-4 (Zinedin)	FALSE	FALSE	reviewed	5	47	High	24	29	20	Mouse	FALSE	8 v 6	0.0893742	0.027587	0.0744169	14 samples	0.641894	0.0940789	0.0264854	0.0594596	10.9391	10.6666	10.7038	10.7182	10.4728	10.5688	10.8007	10.8891	10.6905	10.5544	10.7133	10.5902	10.5973	10.466	10.9391	10.9372	10.9397	10.9125	10.9201	10.9364	10.8916	10.9524	10.9563	10.7485	10.7795	10.8152	10.8732	10.7151	104	103.9	104.1	102.1	102.7	103.9	100.7	105	105.3	91.2	93.1	95.5	99.4	89.1	1963.4	1960.8	1964.1	1927.5	1937.7	1959.7	1899.7	1981.5	1986.9	1720.4	1757.7	1801.8	1875.7	1681	1963.4	1625.4	1667.9	1684.6	1421.1	1518.9	1783.8	1896.5	1652.6	1503.8	1678.9	1541.6	1549.2	1414.4	20	20	20	20	20	20	20	20	20	20	20	20	20	20	High	High	High	High	High	High	High	High	High	High	High	High	High	High
F6ZX84, Q9JHU4	Q9JHU4	Q9JHU4	Q9JHU4	Q9JHU4	Dync1h1	Cytoplasmic dynein 1 heavy chain 1 (Cytoplasmic dynein heavy chain 1) (Dynein heavy chain, cytosolic)	FALSE	FALSE	reviewed	5	59	High	253	467	253	Mouse	FALSE	8 v 6	0.0918443	0.0368287	0.090471	14 samples	0.675594	0.102693	0.0265774	0.0596448	15.3783	15.126	15.1506	15.2342	14.881	15.0036	15.2449	15.3547	15.1125	14.9944	15.1516	15.0826	15.0616	14.8854	15.3783	15.3967	15.3864	15.4285	15.3284	15.3711	15.3357	15.418	15.3782	15.1885	15.2177	15.3077	15.3375	15.1345	103.3	104.6	103.9	106.9	99.8	102.8	100.3	106.2	103.3	90.6	92.4	98.4	100.4	87.2	42593.3	43138.1	42832.8	44100.1	41143.6	42381.4	41352.2	43779.8	42590	37342.9	38106.5	40557.9	41404.4	35969.6	42593.3	35758.6	36374	38543.5	30174.6	32850.2	38829.8	41902.1	35424.4	32641.7	36398	34699.7	34197.9	30265.9	231	231	231	231	231	231	231	231	231	231	231	231	231	231	High	High	High	High	High	High	High	High	High	High	High	High	High	High
A2BDV6, P51569, Q8BGZ6	P51569, Q8BGZ6	P51569	P51569	P51569	Gla	Alpha-galactosidase A (EC 3.2.1.22) (Alpha-D-galactosidase A) (Alpha-D-galactoside galactohydrolase) (Galactosylgalactosylglucosylceramidase GLA) (Melibiase)	FALSE	FALSE	reviewed	5	7	High	3	3	3	Mouse	FALSE	8 v 6	0.166724	0.0237239	0.0670172	14 samples	0.699504	0.160119	0.0265954	0.0596448	7.20945	6.84298	7.04549	7.22304	6.84549	6.81121	6.96232	7.10643	6.83036	6.59694	7.06824	6.99887	6.74819	6.91648	7.20945	7.1127	7.2817	7.41701	7.29278	7.17891	7.05311	7.16993	7.09592	6.79051	7.13443	7.224	7.02348	7.16491	103.5	96.8	108.8	119.5	109.6	101.3	92.8	100.7	95.6	77.4	98.2	104.5	91	100.4	148	138.4	155.6	170.9	156.8	144.9	132.8	144	136.8	110.7	140.5	149.5	130.1	143.5	148	114.8	132.1	149.4	115	112.3	124.7	137.8	113.8	96.8	134.2	127.9	107.5	120.8	2	2	2	2	2	2	2	2	2	2	2	2	2	2	High	High	High	High	High	High	High	High	High	High	High	High	High	High
A0A0J9YVB8, D3YXX8, D3Z5E8, G3X9K8, Q8QZZ7	Q8QZZ7	Q8QZZ7	Q8QZZ7	Q8QZZ7	Tprkb	EKC/KEOPS complex subunit Tprkb (PRPK-binding protein) (TP53RK-binding protein)	FALSE	FALSE	reviewed	3	14	High	3	4	3	Mouse	FALSE	8 v 6	-0.113617	0.0238963	0.0671708	14 samples	0.589204	-0.113617	0.0266086	0.0596448	7.74953	7.61839	7.54148	7.72996	7.41109	7.38543	7.80413	7.87406	7.75489	7.84361	7.86728	7.81314	7.56834	7.55612	7.74953	7.88874	7.77742	7.92422	7.8586	7.75355	7.89482	7.93723	8.0207	8.03782	7.9331	8.03837	7.84423	7.80542	90.5	99.7	92.3	102.2	97.6	90.7	100.1	103.1	109.2	110.5	102.8	110.6	96.6	94.1	215.2	237	219.4	242.9	232.1	215.8	238	245.1	259.7	262.8	244.4	262.9	229.8	223.7	215.2	196.5	186.3	212.3	170.2	167.2	223.5	234.6	216	229.7	233.5	224.9	189.8	188.2	2	2	2	2	2	2	2	2	2	2	2	2	2	2	High	High	High	High	High	High	High	High	High	High	High	High	High	High
F6Z458, F7AQQ2, Q8VEH8	Q8VEH8	Q8VEH8	Q8VEH8	Q8VEH8	Erlec1	Endoplasmic reticulum lectin 1 (ER lectin) (Erlectin)	FALSE	FALSE	reviewed	3	49	High	19	20	19	Mouse	FALSE	8 v 6	-0.0977257	0.0731059	0.145627	14 samples	0.74647	-0.115871	0.0266133	0.0596448	10.6526	10.3194	10.4705	10.5419	10.2004	10.3635	10.6302	10.5709	10.3414	10.6349	10.8377	10.6024	10.4557	10.697	10.6526	10.5901	10.7062	10.7362	10.6478	10.731	10.721	10.6342	10.6072	10.829	10.9039	10.8275	10.7316	10.946	94.3	90.3	97.9	99.9	94	99.6	98.9	93.1	91.4	106.6	112.3	106.5	99.6	115.6	1609.7	1541.5	1670.7	1705.8	1604.4	1699.6	1687.9	1589.3	1559.9	1819.1	1916	1817.2	1700.3	1972.8	1609.7	1277.8	1418.8	1490.8	1176.6	1317.4	1584.9	1521.1	1297.4	1590.1	1830.1	1554.7	1404.4	1660	16	16	16	16	16	16	16	16	16	16	16	16	16	16	High	High	High	High	High	High	High	High	High	High	High	High	High	High
A0A3Q4EBZ1, A0A3Q4EI83, E0CYT5, H7BX52, Q9D4H8	Q9D4H8	Q9D4H8	Q9D4H8	Q9D4H8	Cul2	Cullin-2 (CUL-2)	FALSE	FALSE	reviewed	5	46	High	34	39	34	Mouse	FALSE	8 v 6	0.0717807	0.176452	0.278205	14 samples	0.78028	0.0986089	0.0266243	0.0596448	11.4008	11.1281	11.2746	11.2871	10.8317	10.9421	11.3185	11.3846	11.1083	11.0238	11.2345	11.1466	11.0229	10.9299	11.4008	11.3988	11.5103	11.4814	11.279	11.3097	11.4093	11.4479	11.374	11.2179	11.3006	11.3717	11.2987	11.179	103	102.8	111.1	108.9	94.6	96.7	103.6	106.4	101.1	90.7	96.1	100.9	95.9	88.3	2703.9	2700.1	2917.1	2859.2	2485	2538.4	2719.9	2793.6	2654.1	2381.9	2522.5	2649.8	2519.2	2318.5	2703.9	2238.2	2477.3	2499	1822.5	1967.5	2553.9	2673.7	2207.6	2082.1	2409.4	2267	2080.7	1950.8	22	22	22	22	22	22	22	22	22	22	22	22	22	22	High	High	High	High	High	High	High	High	High	High	High	High	High	High
Q8BGV7	Q8BGV7	Q8BGV7	Q8BGV7	Q8BGV7	Kctd13	BTB/POZ domain-containing adapter for CUL3-mediated RhoA degradation protein 1 (BTB/POZ domain-containing protein KCTD13) (Polymerase delta-interacting protein 1)	FALSE	TRUE	reviewed	5	8	High	3	3	1	Mouse	FALSE	8 v 6	-0.199254	0.0350067	0.0875024	14 samples	0.790922	-0.169529	0.0266278	0.0596448	6.05961	5.79701	5.59991	5.848	5.38198	5.30012	5.8505	6.04658	5.77873	5.97957	6.23266	5.89482	5.98641	5.73335	6.05961	6.06824	5.83542	6.04221	5.82782	5.66959	5.94017	6.11061	6.04439	6.17393	6.29829	6.11894	6.26303	5.98185	101.4	102	86.8	100.2	86.3	77.3	93.3	105	100.2	109.6	119.6	105.6	116.7	96.1	66.7	67.1	57.1	65.9	56.8	50.9	61.4	69.1	66	72.2	78.7	69.5	76.8	63.2	66.7	55.6	48.5	57.6	41.7	39.4	57.7	66.1	54.9	63.1	75.2	59.5	63.4	53.2	1	1	1	1	1	1	1	1	1	1	1	1	1	1	High	High	High	High	High	High	High	High	High	High	High	High	High	High
F6XZA4, Q9CR56	Q9CR56	Q9CR56	Q9CR56	Q9CR56	Nkiras2	NF-kappa-B inhibitor-interacting Ras-like protein 2 (I-kappa-B-interacting Ras-like protein 2) (Kappa B-Ras protein 2) (KappaB-Ras2)	FALSE	FALSE	reviewed	4	24	High	5	5	5	Mouse	FALSE	8 v 6	0.148504	0.0272542	0.0738617	14 samples	0.632097	0.152154	0.026633	0.0596448	8.6077	8.46883	8.44045	8.35006	8.35931	8.22593	8.48382	8.53799	8.41701	8.28817	8.32553	8.18686	8.33673	8.09698	8.6077	8.73978	8.67631	8.54419	8.80671	8.59358	8.57478	8.60103	8.68264	8.4822	8.39189	8.41151	8.61287	8.34607	101.8	111.5	106.7	97.4	116.8	100.8	99.5	101.3	107.2	93.3	87.6	88.9	102.1	84.9	390.1	427.5	409.1	373.3	447.8	386.3	381.3	388.3	410.9	357.6	335.9	340.5	391.5	325.4	390.1	354.3	347.4	326.3	328.4	299.4	358	371.7	341.8	312.6	320.8	291.4	323.3	273.8	4	4	4	4	4	4	4	4	4	4	4	4	4	4	High	High	High	High	High	High	High	High	High	High	High	High	High	High
D6RI80, E9Q8A3, Q8BKC8	E9Q8A3, Q8BKC8	Q8BKC8	E9Q8A3	Q8BKC8	Pi4kb	Phosphatidylinositol 4-kinase beta (PI4K-beta) (PI4Kbeta) (PtdIns 4-kinase beta) (EC 2.7.1.67)	FALSE	FALSE	reviewed	5	14	High	10	10	10	Mouse	FALSE	8 v 6	0.0893004	0.0361124	0.0893622	14 samples	0.589126	0.0893004	0.0266337	0.0596448	9.50124	9.32215	9.29002	9.3637	9.24959	9.27473	9.43275	9.44211	9.30902	9.25172	9.37025	9.32373	9.25432	9.16164	9.50124	9.59283	9.52591	9.55804	9.69679	9.64223	9.52356	9.50522	9.57478	9.44564	9.4363	9.54882	9.53002	9.41066	97.5	103.9	99.2	101.5	111.7	107.6	99.1	97.8	102.6	93.9	93.3	100.8	99.5	91.6	724.7	772.2	737.2	753.8	829.9	799.1	736	726.7	762.6	697.3	692.8	749	739.3	680.6	724.7	640.1	626	658.8	608.7	619.4	691.1	695.6	634.3	609.6	661.8	640.8	610.7	572.7	7	7	7	7	7	7	7	7	7	7	7	7	7	7	High	High	High	High	High	High	High	High	High	High	High	High	High	High
H3BJC6, H3BJL6, H3BJP2, H3BK43, H3BKH6, H3BL99, H3BLJ9, Q9R0P3	H3BKH6, Q9R0P3	Q9R0P3	Q9R0P3	Q9R0P3	Esd	S-formylglutathione hydrolase (FGH) (EC 3.1.2.12) (Esterase 10) (Esterase D) (Sid 478)	FALSE	FALSE	reviewed	4	71	High	13	16	13	Mouse	FALSE	8 v 6	0.108759	0.0540258	0.116879	14 samples	0.717714	0.125918	0.0266404	0.0596448	10.5186	10.2624	10.397	10.4409	10.1276	10.1088	10.4031	10.5183	10.2589	10.1375	10.3679	10.3037	10.2382	9.96679	10.5186	10.5331	10.6328	10.6352	10.5749	10.4763	10.494	10.5815	10.5246	10.3317	10.4341	10.5286	10.514	10.2159	101	102.1	109.4	109.5	105.1	98.1	99.3	105.5	101.5	88.8	95.3	101.8	100.7	81.9	1466.9	1481.8	1587.8	1590.4	1525.3	1424.6	1442.1	1532.3	1473.1	1288.7	1383.5	1477.2	1462.3	1189.3	1466.9	1228.3	1348.4	1390	1118.7	1104.2	1354.1	1466.6	1225.3	1126.4	1321.4	1263.9	1207.8	1000.7	12	12	12	12	12	12	12	12	12	12	12	12	12	12	High	High	High	High	High	High	High	High	High	High	High	High	High	High
F8VQN6, Q8R4H2	F8VQN6, Q8R4H2	Q8R4H2	Q8R4H2	Q8R4H2	Arhgef12	Rho guanine nucleotide exchange factor 12 (Leukemia-associated RhoGEF)	FALSE	FALSE	reviewed	4	27	High	35	36	34	Mouse	FALSE	8 v 6	0.0850625	0.050991	0.112807	14 samples	0.698514	0.0992011	0.0266688	0.0596904	11.1973	10.9224	10.9631	10.9992	10.7416	10.7044	10.9814	11.1172	10.9575	10.8234	10.9712	10.8581	10.881	10.691	11.1973	11.193	11.1989	11.1935	11.1888	11.0719	11.0722	11.1804	11.2233	11.0175	11.0373	11.0832	11.1568	10.94	104.9	104.6	105.1	104.7	104.3	96.2	96.2	103.7	106.8	92.6	93.9	97	102	87.8	2348.1	2341.2	2350.8	2341.9	2334.4	2152.7	2153.1	2320.8	2390.8	2073	2101.7	2169.6	2283.2	1964.6	2348.1	1940.7	1996.3	2046.8	1712.1	1668.6	2021.8	2221.3	1988.6	1812	2007.5	1856.2	1885.8	1653.1	22	22	22	22	22	22	22	22	22	22	22	22	22	22	High	High	High	High	High	High	High	High	High	High	High	High	High	High
D3Z4N4, J3QJZ9, P01344, P09535	D3Z4N4, P01344, P09535	P01344	D3Z4N4	P01344	IGF2	Insulin-like growth factor II (IGF-II) (Somatomedin-A) (T3M-11-derived growth factor) [Cleaved into: Insulin-like growth factor II; Insulin-like growth factor II Ala-25 Del; Preptin]	FALSE	FALSE	reviewed	5	14	High	2	2	2		TRUE	8 v 6	0.182655	0.0505509	0.112379	14 samples	0.588902	0.182655	0.0267058	0.0597482	5.98641	6.11894	5.94953	6.04439	6.0268	5.96347	6.11894	5.97039	5.90689	5.84298	6.02459	5.97039	5.68089	5.73606	5.98641	6.38888	6.18587	6.2384	6.47411	6.33271	6.20945	6.03342	6.17393	6.03782	6.08958	6.19574	5.95652	5.98413	88	116.3	101	104.7	123.3	111.8	102.6	90.8	100.1	91.1	94.5	101.7	86.1	87.9	63.4	83.8	72.8	75.5	88.9	80.6	74	65.5	72.2	65.7	68.1	73.3	62.1	63.3	63.4	69.5	61.8	66	65.2	62.4	69.5	62.7	60	57.4	65.1	62.7	51.3	53.3	1	1	1	1	1	1	1	1	1	1	1	1	1	1	High	High	High	High	High	High	High	High	High	High	High	High	High	High
A0A5F8MPY6, Q9EPN1	Q9EPN1	Q9EPN1	Q9EPN1	Q9EPN1	Nbea	Neurobeachin (Lysosomal-trafficking regulator 2)	FALSE	TRUE	reviewed	5	40	High	96	113	87	Mouse	FALSE	8 v 6	0.0570819	0.135675	0.227322	14 samples	0.768217	0.076288	0.0267108	0.0597482	13.1799	12.8253	12.932	12.9853	12.6132	12.7049	12.999	13.0989	12.8695	12.7893	12.9829	12.869	12.8307	12.6823	13.1799	13.096	13.1678	13.1796	13.0605	13.0725	13.0898	13.1622	13.1353	12.9834	13.0491	13.0941	13.1066	12.9314	106.1	100.1	105.2	106	97.6	98.4	99.6	104.8	102.8	92.5	96.9	99.9	100.8	89.3	9280.1	8755.6	9202.5	9278.2	8542.8	8614.1	8718.4	9166.6	8997.4	8098.2	8475.5	8743.9	8820	7811.5	9280.1	7257.8	7814.8	8109.2	6265.3	6676.8	8186.6	8773.4	7483.7	7078.7	8095.5	7480.9	7284.9	6572.8	66	66	66	66	66	66	66	66	66	66	66	66	66	66	High	High	High	High	High	High	High	High	High	High	High	High	High	High
A0A494B955, A0A494BB31, A0A494BBI1, A0A498WGD8, Q8CDN6	A0A498WGD8, Q8CDN6	Q8CDN6	A0A498WGD8	Q8CDN6	Txnl1	Thioredoxin-like protein 1 (32 kDa thioredoxin-related protein)	FALSE	FALSE	reviewed	3	52	High	12	15	12	Mouse	FALSE	8 v 6	0.0719471	0.0512547	0.113145	14 samples	0.713011	0.0791999	0.0267379	0.0597749	10.2878	9.97885	10.1178	10.1102	9.85549	9.82257	10.1276	10.1798	9.98755	9.91528	10.1143	10.0283	10.024	9.86851	10.2878	10.2495	10.3536	10.3046	10.3029	10.1901	10.2183	10.2431	10.2534	10.1094	10.1804	10.2535	10.2999	10.1176	103.2	100.5	108.1	104.4	104.3	96.5	98.4	100.1	100.8	91.2	95.8	100.8	104.1	91.7	1250.1	1217.3	1308.4	1264.7	1263.2	1168.2	1191.3	1211.9	1220.6	1104.7	1160.4	1220.7	1260.6	1111	1250.1	1009.1	1111.1	1105.3	926.4	905.5	1118.7	1159.9	1015.2	965.6	1108.4	1044.3	1041.2	934.8	8	8	8	8	8	8	8	8	8	8	8	8	8	8	High	High	High	High	High	High	High	High	High	High	High	High	High	High
A0A0N4SUI7	A0A0N4SUI7	A0A0N4SUI7	A0A0N4SUI7	A0A0N4SUI7	Nbdy	Negative regulator of P-body association	FALSE	FALSE	unreviewed	1	51	High	2	3	2	Mouse	FALSE	8 v 6	0.168109	0.0333257	0.0848105	14 samples	0.588799	0.168109	0.0267389	0.0597749	5.80478	5.83794	5.70321	5.93074	5.63807	5.77083	5.80478	5.92837	5.73877	5.58195	5.6865	5.55459	5.70321	5.48864	5.80478	6.10643	5.93782	6.12516	6.08534	6.13955	5.89482	5.99322	6.0045	5.7761	5.75221	5.78136	5.97957	5.73877	90.8	112	99.6	113.3	110.4	114.5	96.6	103.4	104.3	89	87.6	89.3	102.4	86.8	55.9	68.9	61.3	69.8	67.9	70.5	59.5	63.7	64.2	54.8	53.9	55	63.1	53.4	55.9	57.2	52.1	61	49.8	54.6	55.9	60.9	53.4	47.9	51.5	47	52.1	44.9	1	1	1	1	1	1	1	1	1	1	1	1	1	1	High	High	High	High	High	High	High	High	High	High	High	High	High	High
A0A0R4J008, P70288, Q8BQ10	A0A0R4J008, P70288	P70288	A0A0R4J008	P70288	Hdac2	Histone deacetylase 2 (HD2) (EC 3.5.1.98) (Protein deacylase HDAC2) (EC 3.5.1.-) (YY1 transcription factor-binding protein)	FALSE	FALSE	reviewed	5	17	High	8	8	5	Mouse	FALSE	8 v 6	-0.200192	0.115545	0.202053	14 samples	0.833337	-0.227269	0.0267758	0.0598393	7.88874	7.63952	7.91528	7.82082	7.44211	7.62863	7.81954	7.73809	7.49745	8.04821	8.43045	8.21529	8.15026	8.07414	7.88874	7.91049	8.15127	8.01514	7.88935	7.99605	7.91049	7.80155	7.76288	8.24222	8.49665	8.44004	8.42626	8.32283	85.7	87	102.9	93.6	85.8	92.4	87.1	80.7	78.6	109.6	130.7	125.7	124.5	115.9	237	240.6	284.3	258.7	237.1	255.3	240.6	223.1	217.2	302.8	361.2	347.3	344	320.2	237	199.4	241.4	226.1	173.9	197.9	225.9	213.5	180.7	264.7	345	297.2	284.1	269.5	4	4	4	4	4	4	4	4	4	4	4	4	4	4	High	High	High	High	High	High	High	High	High	High	High	High	High	High
P03930	P03930	P03930	P03930	P03930	Mtatp8	ATP synthase protein 8 (A6L) (F-ATPase subunit 8)	TRUE	FALSE	reviewed	3	43	High	3	9	3	Mouse	FALSE	8 v 6	-0.16281	0.0453126	0.103868	14 samples	0.723613	-0.176543	0.0268278	0.059925	9.04767	9.04357	8.83226	8.93162	8.80122	8.72792	9.26983	9.28425	8.94017	9.25526	9.16591	8.83479	8.97269	9.34851	9.04767	9.31424	9.06797	9.12593	9.2484	9.0954	9.36063	9.34762	9.20604	9.44956	9.23218	9.05961	9.24864	9.59768	86.8	104.4	88.1	91.7	99.8	89.7	107.9	106.9	96.9	114.7	98.7	87.6	99.8	127.1	529.2	636.6	536.7	558.7	608.2	547	657.4	651.5	590.6	699.2	601.4	533.6	608.3	774.8	529.2	527.7	455.8	488.3	446.1	424	617.3	623.5	491.2	611.1	574.4	456.6	502.4	651.9	3	3	3	3	3	3	3	3	3	3	3	3	3	3	High	High	High	High	High	High	High	High	High	High	High	High	High	High
Q8CEC6	Q8CEC6	Q8CEC6	Q8CEC6	Q8CEC6	Ppwd1	Peptidylprolyl isomerase domain and WD repeat-containing protein 1 (EC 5.2.1.8)	FALSE	FALSE	reviewed	4	2	High	1	1	1	Mouse	FALSE	8 v 6	-0.211588	0.040155	0.0958326	14 samples	0.588515	-0.211588	0.0268303	0.059925	6.02237	5.24793	5.73335	5.69766	5.30378	5.42291	5.79442	5.93782	5.72792	6.04658	6.10224	5.91886	5.61765	5.70321	6.02237	5.51728	5.97039	5.88996	5.74953	5.79181	5.88509	6	5.99548	6.24031	6.16792	6.14568	5.89482	5.95187	104.8	73.8	101.1	95.6	86.8	89.3	95.3	103.2	102.8	121.8	115.8	114	95.9	99.8	65	45.8	62.7	59.3	53.8	55.4	59.1	64	63.8	75.6	71.9	70.8	59.5	61.9	65	38	53.2	51.9	39.5	42.9	55.5	61.3	53	66.1	68.7	60.5	49.1	52.1	1	1	1	1	1	1	1	1	1	1	1	1	1	1	High	High	High	High	High	High	High	High	High	High	High	High	High	High
A0A0G2JDJ1, A0A0G2JF44, A0A0H2UKB7, Q9DAI2	Q9DAI2	Q9DAI2	Q9DAI2	Q9DAI2	Ift22	Intraflagellar transport protein 22 homolog (Rab-like protein 5)	FALSE	FALSE	reviewed	4	41	High	6	6	6	Mouse	FALSE	8 v 6	0.0715358	0.0997409	0.182341	14 samples	0.748302	0.0926717	0.026876	0.0600091	9.80284	9.5651	9.5795	9.66267	9.3226	9.3661	9.64692	9.7936	9.58628	9.50482	9.57743	9.54632	9.44688	9.31492	9.80284	9.83589	9.81538	9.85705	9.77	9.73369	9.73775	9.85689	9.85206	9.69905	9.64368	9.77132	9.72281	9.56396	102.7	105.1	103.6	106.7	100.4	97.9	98.2	106.7	106.3	95.6	92	100.5	97.2	87.1	893.2	913.9	901	927.4	873.1	851.4	853.8	927.3	924.2	831.2	799.9	873.9	845	756.9	893.2	757.5	765.1	810.5	640.3	659.9	801.7	887.5	768.7	726.5	764	747.7	697.9	636.9	6	6	6	6	6	6	6	6	6	6	6	6	6	6	High	High	High	High	High	High	High	High	High	High	High	High	High	High
G3UZ31, Q9D8C6	Q9D8C6	Q9D8C6	Q9D8C6	Q9D8C6	Med11	Mediator of RNA polymerase II transcription subunit 11 (Mediator complex subunit 11)	FALSE	FALSE	reviewed	4	21	High	2	2	2	Mouse	FALSE	8 v 6	-0.115217	0.0864612	0.163807	14 samples	0.782692	-0.133792	0.0269282	0.0601052	5.87036	5.51096	5.61765	5.79442	5.43296	5.52356	5.82528	5.66676	5.57592	5.83289	6	5.83794	5.91648	5.86295	5.87036	5.78136	5.853	5.98868	5.88264	5.89239	5.91409	5.73064	5.84046	6.0268	6.06609	6.06178	6.19377	6.1127	94.6	89	93.5	102.7	95.4	96.1	97.6	85.8	92.8	105.4	108.5	108.1	118.4	112	58.5	55	57.8	63.5	59	59.4	60.3	53.1	57.3	65.2	67	66.8	73.2	69.2	58.5	45.6	49.1	55.5	43.2	46	56.7	50.8	47.7	57	64	57.2	60.4	58.2	1	1	1	1	1	1	1	1	1	1	1	1	1	1	High	High	High	High	High	High	High	High	High	High	High	High	High	High
E0CZ10, E0CZF3, H3BJ25, H3BJK6, Q8VDI9	Q8VDI9	Q8VDI9	Q8VDI9	Q8VDI9	Alg9	Alpha-1,2-mannosyltransferase ALG9 (EC 2.4.1.259) (EC 2.4.1.261) (Dol-P-Man:Man(6)GlcNAc(2)-PP-Dol alpha-1,2-mannosyltransferase) (Dol-P-Man:Man(8)GlcNAc(2)-PP-Dol alpha-1,2-mannosyltransferase)	TRUE	FALSE	reviewed	4	16	High	7	8	7	Mouse	FALSE	8 v 6	-0.0947918	0.0254784	0.0705017	14 samples	0.663942	-0.0977315	0.0269353	0.0601052	9.42333	9.10276	9.16817	9.24365	8.89421	9.0677	9.27216	9.38478	9.13211	9.37482	9.57478	9.28979	9.22086	9.29967	9.42333	9.37352	9.40386	9.43796	9.34163	9.43525	9.36282	9.44791	9.39789	9.5691	9.64097	9.51491	9.49665	9.54882	97.5	94.2	96.2	98.5	92.2	98.4	93.5	99.2	95.8	107.9	113.4	103.9	102.6	106.4	686.6	663.3	677.4	693.6	648.8	692.3	658.4	698.4	674.6	759.6	798.4	731.6	722.4	749	686.6	549.8	575.3	606.2	475.8	536.6	618.3	668.5	561.1	663.9	762.6	625.9	596.7	630.2	6	6	6	6	6	6	6	6	6	6	6	6	6	6	High	High	High	High	High	High	High	High	High	High	High	High	High	High
Q08331, Q8CCS7	Q08331	Q08331	Q08331	Q08331	Calb2	Calretinin (CR)	FALSE	TRUE	reviewed	4	55	High	16	36	15	Mouse	FALSE	8 v 6	0.226443	0.0231836	0.066027	14 samples	0.588147	0.226443	0.0269495	0.0601186	11.5687	11.4887	11.362	11.557	11.4331	11.561	11.4358	11.6354	11.4984	11.0676	11.2157	11.3501	11.3229	11.214	11.5687	11.7594	11.5978	11.7513	11.8805	11.9285	11.5266	11.6987	11.7641	11.2617	11.2818	11.5752	11.5988	11.4631	95.8	109.3	97.7	108.7	118.9	122.9	93	104.8	109.7	77.4	78.5	96.2	97.8	89	3037.6	3466.9	3099.5	3447.4	3770.3	3897.9	2950.3	3323.9	3478.2	2455.4	2489.8	3051.2	3101.6	2823.2	3037.6	2873.8	2632.1	3013.1	2765.1	3021.3	2770.3	3181.3	2893	2146.3	2378.2	2610.5	2561.8	2375.5	12	12	12	12	12	12	12	12	12	12	12	12	12	12	High	High	High	High	High	High	High	High	High	High	High	High	High	High
A2ADA5	A2ADA5	A2ADA5	A2ADA5	A2ADA5	Pusl1	tRNA pseudouridine synthase-like 1 (EC 5.4.99.-) (tRNA pseudouridylate synthase-like 1) (tRNA-uridine isomerase-like 1)	FALSE	FALSE	reviewed	3	13	High	3	3	3	Mouse	FALSE	8 v 6	-0.107092	0.0188507	0.0574839	14 samples	0.588054	-0.107092	0.0269795	0.0601614	8.26115	7.98356	7.91767	8.01346	7.77215	7.92422	8.19081	8.26068	8.00787	8.3336	8.35491	8.10276	7.95361	8.07307	8.26115	8.25408	8.15381	8.2075	8.21965	8.2914	8.28123	8.32373	8.27333	8.52787	8.42122	8.32778	8.22978	8.32193	97.6	97.2	90.6	94.1	94.9	99.7	99	102	98.5	117.5	109.1	102.3	95.6	101.9	306.8	305.3	284.8	295.6	298.1	313.3	311.1	320.4	309.4	369.1	342.8	321.3	300.2	320	306.8	253.1	241.8	258.4	218.6	242.9	292.2	306.7	257.4	322.6	327.4	274.9	247.9	269.3	3	3	3	3	3	3	3	3	3	3	3	3	3	3	High	High	High	High	High	High	High	High	High	High	High	High	High	High
A0A2I3BPC5, P48455	A0A2I3BPC5, P48455	P48455	P48455	P48455	Ppp3cc	Serine/threonine-protein phosphatase 2B catalytic subunit gamma isoform (EC 3.1.3.16) (CAM-PRP catalytic subunit) (Calcineurin, testis-specific catalytic subunit) (Calmodulin-dependent calcineurin A subunit gamma isoform)	FALSE	TRUE	reviewed	5	11	High	6	10	2	Mouse	FALSE	8 v 6	0.175148	0.0315296	0.0815387	14 samples	0.640262	0.178771	0.0269849	0.0601614	7.4822	7.46271	7.17293	7.24222	7.15178	7.05528	7.16289	7.41109	7.20261	7.13648	7.09064	6.96924	7.24888	7.0542	7.4822	7.73403	7.40854	7.4363	7.59842	7.42206	7.25361	7.47411	7.46842	7.33092	7.15684	7.19476	7.52513	7.30378	104.3	124.2	99.1	101	113.1	100.1	89	103.7	103.3	93.9	83.3	85.4	107.4	92.2	178.8	212.9	169.9	173.2	193.8	171.5	152.6	177.8	177.1	161	142.7	146.5	184.2	158	178.8	176.4	144.3	151.4	142.2	133	143.3	170.2	147.3	140.7	136.3	125.3	152.1	132.9	1	1	1	1	1	1	1	1	1	1	1	1	1	1	Medium	Medium	Medium	Medium	Medium	Medium	Medium	Medium	Medium	Medium	Medium	Medium	Medium	Medium
A0A0U1RPC2, Q9CRA8	Q9CRA8	Q9CRA8	Q9CRA8	Q9CRA8	Exosc5	Exosome complex component RRP46 (Exosome component 5) (Ribosomal RNA-processing protein 46)	FALSE	FALSE	reviewed	5	18	High	3	3	3	Mouse	FALSE	8 v 6	-0.152092	0.0618417	0.128473	14 samples	0.771601	-0.163628	0.0270043	0.0601866	7.27146	7.03562	7.2724	7.31107	6.94837	7.0917	7.24413	7.24698	7.22207	7.55842	7.67666	7.4363	7.36894	7.29462	7.27146	7.30561	7.50859	7.50541	7.39575	7.45943	7.3345	7.31016	7.48784	7.75221	7.74281	7.66178	7.6453	7.54381	85.2	87.2	100.4	100.2	92.8	97	89	87.5	99	118.9	118.1	111.6	110.3	102.8	154.5	158.2	182.1	181.7	168.4	176	161.4	158.7	179.5	215.6	214.2	202.5	200.2	186.6	154.5	131.2	154.6	158.8	123.5	136.4	151.6	151.9	149.3	188.5	204.6	173.2	165.3	157	2	2	2	2	2	2	2	2	2	2	2	2	2	2	High	High	High	High	High	High	High	High	High	High	High	High	High	High
A0A3Q4EHR0, Q8R527	Q8R527	Q8R527	Q8R527	Q8R527	Rhoq	Rho-related GTP-binding protein RhoQ (Ras-like protein TC10)	FALSE	FALSE	reviewed	5	12	High	2	3	1	Mouse	FALSE	8 v 6	-0.159943	0.0280751	0.0751639	14 samples	0.587939	-0.159943	0.0270171	0.0601971	7.88509	7.42543	7.44626	7.6388	7.23074	7.57667	7.85736	7.66178	7.59246	7.90268	7.90989	7.81121	7.62059	7.78463	7.88509	7.69558	7.68229	7.83289	7.67807	7.94369	7.94837	7.72451	7.85798	8.09645	7.97613	8.03617	7.89664	8.03342	100.1	87.8	86.9	96.5	86.7	104.2	104.5	89.5	98.2	115.9	106.6	111.1	100.9	110.9	236.4	207.3	205.4	228	204.8	246.2	247	211.5	232	273.7	251.8	262.5	238.3	262	236.4	171.9	174.4	199.3	150.2	190.9	231.9	202.5	193	239.3	240.5	224.6	196.8	220.5	1	1	1	1	1	1	1	1	1	1	1	1	1	1	High	High	High	High	High	High	High	High	High	High	High	High	High	High
Q5STS9, Q9QYE3	Q5STS9, Q9QYE3	Q9QYE3	Q9QYE3	Q9QYE3	Bcl11a	B-cell lymphoma/leukemia 11A (BCL-11A) (B-cell CLL/lymphoma 11A) (COUP-TF-interacting protein 1) (Ecotropic viral integration site 9 protein) (EVI-9)	FALSE	TRUE	reviewed	5	8	High	5	6	4	Mouse	FALSE	8 v 6	-0.129451	0.0373542	0.0913679	14 samples	0.735553	-0.133728	0.0270584	0.060271	7.88753	7.57743	7.57894	7.74281	7.40684	7.44708	7.80478	7.86109	7.44874	7.83542	8.04166	7.88692	7.84486	7.75822	7.88753	7.848	7.81442	7.93723	7.85425	7.81506	7.89542	7.92422	7.71425	8.02956	8.108	8.11166	8.1205	8.00731	96.5	93.9	91.8	99.9	94.3	91.8	97.1	99	85.6	106.5	112.5	112.8	113.4	104.9	236.8	230.4	225.1	245.1	231.4	225.2	238.1	242.9	210	261.3	275.9	276.6	278.3	257.3	236.8	191	191.2	214.2	169.7	174.5	223.6	232.5	174.7	228.4	263.5	236.7	229.9	216.5	2	2	2	2	2	2	2	2	2	2	2	2	2	2	High	High	High	High	High	High	High	High	High	High	High	High	High	High
Q60598, Q921L6	Q60598	Q60598	Q60598	Q60598	Cttn	Src substrate cortactin	FALSE	TRUE	reviewed	5	47	High	26	33	26	Mouse	FALSE	8 v 6	0.157275	0.0354935	0.0882536	14 samples	0.772349	0.149328	0.0271478	0.0604517	11.3302	11.1285	11.0517	11.1206	11.1069	11.1187	11.2236	11.2827	11.169	11.0194	10.9121	10.8878	11.0105	10.9695	11.3302	11.3992	11.2875	11.3149	11.5542	11.4862	11.3144	11.346	11.4348	11.2135	10.9782	11.1129	11.2863	11.2186	101.2	106.2	98.3	100.2	118.2	112.8	100.1	102.4	108.9	93.4	79.3	87.1	98.2	93.7	2574.7	2700.8	2499.7	2547.6	3007.2	2868.7	2546.7	2603	2768.3	2374.7	2017.3	2214.7	2497.6	2383.1	2574.7	2238.8	2122.7	2226.6	2205.5	2223.6	2391.4	2491.3	2302.5	2075.7	1926.9	1894.8	2062.9	2005.2	20	20	20	20	20	20	20	20	20	20	20	20	20	20	High	High	High	High	High	High	High	High	High	High	High	High	High	High
F6V8R7, Q62193	Q62193	Q62193	Q62193	Q62193	Rpa2	Replication protein A 32 kDa subunit (RP-A p32) (Replication factor A protein 2) (RF-A protein 2) (Replication protein A 34 kDa subunit) (RP-A p34)	FALSE	FALSE	reviewed	5	23	High	5	5	5	Mouse	FALSE	8 v 6	-0.0754692	0.0521186	0.114069	14 samples	0.756582	-0.0806036	0.0271627	0.0604668	8.40472	8.0677	8.18239	8.16541	7.97556	8.08799	8.36194	8.28771	8.17692	8.24555	8.50303	8.34252	8.29692	8.15886	8.40472	8.33851	8.41827	8.35975	8.42333	8.45533	8.45286	8.35094	8.44253	8.43962	8.56948	8.5672	8.57289	8.40812	97.2	92.9	98.2	94.3	98.5	100.7	100.5	93.7	99.8	99.6	109	108.8	109.3	97.5	338.9	323.7	342.1	328.5	343.3	351	350.4	326.5	347.9	347.2	379.9	379.3	380.8	339.7	338.9	268.3	290.5	287.1	251.7	272.1	329	312.5	289.4	303.5	362.8	324.6	314.5	285.8	4	4	4	4	4	4	4	4	4	4	4	4	4	4	High	High	High	High	High	High	High	High	High	High	High	High	High	High
A2AWR3, F6Z6G4	A2AWR3	A2AWR3	A2AWR3	A2AWR3	Gpr155	Lysosomal cholesterol signaling protein (LYCHOS)	TRUE	FALSE	reviewed	4	8	High	8	8	8	Mouse	FALSE	8 v 6	0.0653259	0.0179379	0.0556799	14 samples	0.687616	0.0621274	0.0271937	0.0605177	8.83479	8.57969	8.63771	8.65033	8.44667	8.49985	8.74719	8.62571	8.4623	8.61839	8.78986	8.62132	8.50779	8.56071	8.83479	8.85019	8.87344	8.84486	8.89421	8.86728	8.83826	8.68895	8.72792	8.8125	8.85611	8.84643	8.78365	8.80993	100.7	101.8	103.5	101.4	104.9	103	101	91	93.5	99.2	102.2	101.5	97.2	99	456.6	461.5	469	459.8	475.8	467	457.7	412.7	424	449.6	463.4	460.3	440.7	448.8	456.6	382.6	398.3	401.8	348.9	362	429.7	395	352.7	393	442.6	393.8	364	377.6	5	5	5	5	5	5	5	5	5	5	5	5	5	5	High	High	High	High	High	High	High	High	High	High	High	High	High	High
A0A286YEB7, P62849	A0A286YEB7, P62849	P62849	P62849	P62849	Rps24	Small ribosomal subunit protein eS24 (40S ribosomal protein S24)	FALSE	TRUE	reviewed	5	39	High	5	13	5	Mouse	FALSE	8 v 6	-0.137233	0.0248826	0.0692338	14 samples	0.587338	-0.137233	0.0272128	0.0605419	10.3944	10.2277	10.1514	10.3209	9.8631	9.92615	10.4363	10.4445	10.0885	10.3985	10.4553	10.2369	10.3475	10.4593	10.3944	10.4984	10.3872	10.5152	10.3105	10.2937	10.5271	10.5078	10.3542	10.5926	10.5215	10.4619	10.6233	10.7084	94	101.1	93.6	102.3	88.7	87.7	103.1	101.7	91.5	107.9	102.7	98.5	110.2	116.9	1345.9	1446.5	1339.2	1463.5	1269.9	1255.2	1475.6	1456	1309	1544.2	1469.9	1410.4	1577.4	1673.2	1345.9	1199.1	1137.3	1279.1	931.3	972.9	1385.6	1393.5	1088.8	1349.8	1404	1206.7	1302.9	1407.9	6	6	6	6	6	6	6	6	6	6	6	6	6	6	High	High	High	High	High	High	High	High	High	High	High	High	High	High
Q8BKY8	Q8BKY8	Q8BKY8	Q8BKY8	Q8BKY8	Mterf2	Transcription termination factor 2, mitochondrial (Mitochondrial transcription termination factor 2) (mTERF2) (mTERF domain-containing protein 3, mitochondrial)	FALSE	FALSE	reviewed	3	18	High	6	6	5	Mouse	FALSE	8 v 6	-0.0996311	0.0369856	0.0907059	14 samples	0.587225	-0.0996311	0.0272494	0.0606052	6.99548	6.79572	6.87774	7.04111	6.64674	6.66818	7.00899	7.19673	6.99774	6.99661	7.0542	6.92006	6.90328	7.01235	6.99548	7.06717	7.1127	7.23554	7.09487	7.03562	7.09908	7.26021	7.26303	7.19081	7.12102	7.14466	7.17891	7.26115	89.8	94.4	97.5	106.2	96.2	92.4	96.6	108	108.2	102.9	98	99.7	102.1	108	127.6	134.1	138.4	150.7	136.7	131.2	137.1	153.3	153.6	146.1	139.2	141.5	144.9	153.4	127.6	111.1	117.6	131.7	100.2	101.7	128.8	146.7	127.8	127.7	132.9	121.1	119.7	129.1	2	2	2	2	2	2	2	2	2	2	2	2	2	2	High	High	High	High	High	High	High	High	High	High	High	High	High	High
P61205, P84078	P61205, P84078	P84078	P61205	P84078	Arf1	ADP-ribosylation factor 1 (EC 3.6.5.2)	FALSE	TRUE	reviewed	5	65	High	13	51	1	Mouse	FALSE	8 v 6	0.103449	0.0853217	0.162396	14 samples	0.729536	0.128821	0.0272808	0.0606567	12.628	12.2383	12.3404	12.4448	11.9789	12.14	12.4471	12.5523	12.2628	12.1091	12.3366	12.2418	12.1794	11.9946	12.628	12.509	12.5762	12.6391	12.4262	12.5075	12.5379	12.6155	12.5286	12.3033	12.4028	12.4668	12.4553	12.2437	109.8	101.1	105.9	110.7	95.5	101	103.2	108.9	102.5	87.7	93.9	98.2	97.4	84.1	6330	5829	6106.8	6379	5503.9	5823	5946.8	6275.5	5908.6	5054.2	5415.1	5661	5615.9	4849.8	6330	4831.8	5186	5575.3	4036.6	4513.5	5584.1	6006.3	4914.5	4417.9	5172.3	4843.4	4638.5	4080.8	13	13	13	13	13	13	13	13	13	13	13	13	13	13	High	High	High	High	High	High	High	High	High	High	High	High	High	High
F8WH97, G5E8E0, Q9QZB0	G5E8E0	G5E8E0	G5E8E0	G5E8E0	Rgs17	Regulator of G-protein signaling 17	FALSE	FALSE	unreviewed	1	27	High	5	5	5	Mouse	FALSE	8 v 6	0.0849207	0.0199753	0.0597323	14 samples	0.587083	0.0849207	0.0272959	0.0606676	9.17991	8.79961	8.86975	8.9678	8.6279	8.75121	8.78594	8.97871	8.86264	8.88111	8.99435	8.82623	8.73471	8.7761	9.17991	9.07039	9.10538	9.16214	9.07521	9.11894	8.87682	9.04193	9.12825	9.07521	9.06043	9.05148	9.01067	9.02514	107.8	99.9	102.4	106.5	100.2	103.3	87.4	97.9	104	100.2	99.2	98.6	95.8	96.8	580	537.6	550.8	572.9	539.4	556	470.1	527.1	559.6	539.4	533.9	530.6	515.8	521	580	445.6	467.8	500.7	395.6	430.9	441.4	504.5	465.5	471.5	510	453.9	426	438.4	4	4	4	4	4	4	4	4	4	4	4	4	4	4	High	High	High	High	High	High	High	High	High	High	High	High	High	High
Q8R1H0	Q8R1H0	Q8R1H0	Q8R1H0	Q8R1H0	Hopx	Homeodomain-only protein (Homeobox-only protein) (Odd homeobox protein 1) (mOB1)	FALSE	FALSE	reviewed	5	49	High	4	4	4	Mouse	FALSE	8 v 6	0.212834	0.0423374	0.0992672	14 samples	0.786354	0.178336	0.0273021	0.0606676	7.42878	7.41616	7.28725	7.42626	7.44211	7.52904	7.32643	7.29462	7.33718	7.13853	7.27612	7.34607	7.27612	7.26679	7.42878	7.6872	7.52356	7.62059	7.88935	7.89664	7.41701	7.35843	7.60288	7.33271	7.34252	7.57061	7.55228	7.5157	91.1	108.9	97.3	104	125.4	126	90.3	86.7	102.8	85.2	85.8	100.5	99.2	96.7	172.3	206.1	184	196.8	237.1	238.3	170.9	164.1	194.4	161.2	162.3	190.1	187.7	183	172.3	170.8	156.2	172	173.9	184.7	160.5	157	161.7	140.9	155	162.7	155	154	3	3	3	3	3	3	3	3	3	3	3	3	3	3	High	High	High	High	High	High	High	High	High	High	High	High	High	High
A0A0U1RP68, A0A0U1RPR1, D6RIL6, P54071	P54071	P54071	P54071	P54071	Idh2	Isocitrate dehydrogenase [NADP], mitochondrial (IDH) (EC 1.1.1.42) (ICD-M) (IDP) (NADP(+)-specific ICDH) (Oxalosuccinate decarboxylase)	FALSE	FALSE	reviewed	5	58	High	31	54	29	Mouse	FALSE	8 v 6	-0.143142	0.0681016	0.138181	14 samples	0.586761	-0.143142	0.0274015	0.0608703	12.2577	11.9814	11.9546	11.8115	12.0037	11.7466	12.2956	12.245	11.9821	12.1794	12.345	12.169	12.1015	12.0924	12.2577	12.2521	12.1904	12.0058	12.4511	12.1142	12.3864	12.3082	12.2478	12.3735	12.4112	12.3941	12.3774	12.3415	97.2	96.8	92.8	81.6	111.1	88	106.3	100.7	96.5	105.3	108.1	106.8	105.6	103	4897	4878	4673.8	4112.4	5599.5	4433.4	5354	5071.5	4863.6	5306.3	5446.7	5382.6	5320.7	5189.9	4897	4043.6	3969	3594.2	4106.6	3436.3	5027.4	4854	4045.4	4638.3	5202.5	4605.2	4394.6	4367	22	22	22	22	22	22	22	22	22	22	22	22	22	22	High	High	High	High	High	High	High	High	High	High	High	High	High	High
A0A5F8MPY2, P99027	P99027	P99027	P99027	P99027	Rplp2	Large ribosomal subunit protein P2 (60S acidic ribosomal protein P2)	FALSE	TRUE	reviewed	4	85	High	7	11	7	Mouse	FALSE	8 v 6	-0.188893	0.132791	0.223705	14 samples	0.854224	-0.196983	0.0274845	0.0610291	10.3419	10.2754	9.91782	9.80784	10.0374	9.95114	10.6116	10.3047	10.4264	10.5554	10.2847	10.1572	9.8157	10.3881	10.3419	10.5461	10.1537	10.0021	10.4847	10.3187	10.7023	10.368	10.6922	10.7495	10.3509	10.3823	10.0916	10.6373	93.9	108.1	82.4	74.2	103.6	92.4	120.5	95.6	119.7	124.5	94.5	96.5	78.9	115.2	1297.8	1495.2	1139.1	1025.5	1432.9	1277.1	1666.2	1321.5	1654.5	1721.5	1306	1334.7	1091.1	1592.7	1297.8	1239.4	967.3	896.3	1050.9	989.9	1564.6	1264.8	1376.1	1504.8	1247.4	1141.9	901.2	1340.1	7	7	7	7	7	7	7	7	7	7	7	7	7	7	High	High	High	High	High	High	High	High	High	High	High	High	High	High
A0A0J9YTW3, A0A0J9YU62, A0A0J9YUM4, A0A0J9YUR5, A0A0J9YVI3, O88712	O88712	O88712	O88712	O88712	Ctbp1	C-terminal-binding protein 1 (CtBP1) (EC 1.1.1.-)	FALSE	TRUE	reviewed	5	26	High	12	16	7	Mouse	FALSE	8 v 6	-0.0257275	0.449814	0.560395	14 samples	0.909089	-0.0428002	0.0274895	0.0610291	10.1329	9.89951	10.0359	10.0402	9.78414	9.87652	10.118	10.1073	9.85611	10.0233	10.2437	10.0705	10.001	10.0685	10.1329	10.1701	10.2717	10.2345	10.2316	10.244	10.2088	10.1706	10.1219	10.2175	10.3098	10.2955	10.2769	10.3176	93.5	95.9	102.9	100.3	100.1	101	98.5	96	92.8	99.1	105.7	104.6	103.3	106.3	1122.8	1152.1	1236.2	1204.7	1202.3	1212.7	1183.5	1152.5	1114.3	1190.6	1269.3	1256.8	1240.7	1276.2	1122.8	955.1	1049.8	1052.9	881.7	940	1111.3	1103.1	926.8	1040.7	1212.4	1075.3	1024.7	1073.8	10	10	10	10	10	10	10	10	10	10	10	10	10	10	High	High	High	High	High	High	High	High	High	High	High	High	High	High
A0A1D5RMC8, Q3URE1	Q3URE1	Q3URE1	Q3URE1	Q3URE1	Acsf3	Malonate--CoA ligase ACSF3, mitochondrial (EC 6.2.1.76) (Acyl-CoA synthetase family member 3)	FALSE	FALSE	reviewed	4	24	High	12	12	12	Mouse	FALSE	8 v 6	-0.0618177	0.0207484	0.0611792	14 samples	0.586297	-0.0618177	0.0275541	0.0611542	8.98954	8.64422	8.75188	8.72247	8.53177	8.58646	8.85798	9.02486	8.82655	8.80122	8.94866	8.74281	8.7252	8.79279	8.98954	8.91468	8.98755	8.91678	8.979	8.95391	8.94866	9.08799	9.09223	8.9952	9.01486	8.9678	9.00113	9.04193	99.7	94.7	99.6	94.8	99	97.3	97	106.8	107.1	100.1	101.5	98.3	100.5	103.4	508.3	482.6	507.6	483.3	504.6	495.9	494.1	544.2	545.8	510.3	517.3	500.7	512.4	527.1	508.3	400.1	431.1	422.4	370.1	384.4	464	520.9	454	446.1	494.1	428.4	423.2	443.5	5	5	5	5	5	5	5	5	5	5	5	5	5	5	High	High	High	High	High	High	High	High	High	High	High	High	High	High
A0A0G2JF52, D3YVI5, Q9R0Q6	Q9R0Q6	Q9R0Q6	Q9R0Q6	Q9R0Q6	Arpc1a	Actin-related protein 2/3 complex subunit 1A (SOP2-like protein) (Sid 329)	FALSE	FALSE	reviewed	3	58	High	18	31	17	Mouse	FALSE	8 v 6	0.086898	0.0517956	0.113864	14 samples	0.715478	0.0970374	0.0275878	0.0612074	10.8306	10.5639	10.5967	10.5362	10.3008	10.5035	10.7326	10.771	10.5626	10.4626	10.5915	10.4823	10.3809	10.354	10.8306	10.8345	10.8326	10.7304	10.7481	10.871	10.8234	10.8342	10.8284	10.6567	10.6577	10.7074	10.6568	10.6031	105	105.2	105.1	97.9	99.1	107.9	104.4	105.2	104.8	93	93.1	96.4	93	89.6	1821.1	1826	1823.6	1698.9	1719.9	1872.8	1812.1	1825.7	1818.3	1614.3	1615.4	1672	1614.4	1555.4	1821.1	1513.7	1548.6	1484.9	1261.4	1451.7	1701.5	1747.4	1512.4	1411.1	1543	1430.5	1333.4	1308.8	13	13	13	13	13	13	13	13	13	13	13	13	13	13	High	High	High	High	High	High	High	High	High	High	High	High	High	High
D3YX87, E9PUB7, Q2YDW2	E9PUB7	E9PUB7	E9PUB7	E9PUB7	Msto1	Protein misato homolog 1	FALSE	FALSE	unreviewed	1	18	High	10	10	10	Mouse	FALSE	8 v 6	0.0901387	0.0484127	0.108984	14 samples	0.693906	0.102996	0.0276013	0.0612074	9.42857	9.2053	9.19007	9.30241	9.03727	8.97298	9.26374	9.38543	9.14695	9.07521	9.26913	9.19746	9.13031	8.91737	9.42857	9.47594	9.42606	9.49665	9.48482	9.34052	9.35469	9.44853	9.41278	9.26936	9.33517	9.4227	9.40599	9.16641	102.5	105.9	102.3	107.4	106.6	96.4	97.4	103.9	101.4	91.8	96.1	102.1	100.9	85.5	689.1	712.1	687.9	722.4	716.5	648.3	654.7	698.7	681.6	617.1	645.9	686.3	678.4	574.6	689.1	590.3	584.1	631.4	525.4	502.5	614.7	668.8	566.9	539.4	617	587.1	560.4	483.5	6	6	6	6	6	6	6	6	6	6	6	6	6	6	High	High	High	High	High	High	High	High	High	High	High	High	High	High
A0A2I3BPD0, A0A2I3BQD9, D3Z5W3, Q99L60, Q9Z1G3	Q9Z1G3	Q9Z1G3	Q9Z1G3	Q9Z1G3	Atp6v1c1	V-type proton ATPase subunit C 1 (V-ATPase subunit C 1) (Vacuolar proton pump subunit C 1)	FALSE	TRUE	reviewed	5	56	High	25	35	25	Mouse	FALSE	8 v 6	0.149177	0.0194182	0.0585155	14 samples	0.586149	0.149177	0.0276028	0.0612074	11.8926	11.5043	11.6931	11.7402	11.3885	11.5921	11.7746	11.7599	11.5685	11.2814	11.6469	11.5387	11.5342	11.3743	11.8926	11.775	11.929	11.9345	11.8359	11.9596	11.8653	11.8232	11.8343	11.4754	11.7131	11.7638	11.81	11.6234	106.1	97.7	108.8	109.2	102	111.1	104.1	101.1	101.9	79.4	93.6	97	100.2	88	3802.2	3504.4	3899.2	3914.2	3655.5	3982.9	3731	3623.5	3651.6	2847.4	3357.3	3477.3	3590.7	3155	3802.2	2904.9	3311.2	3421	2680.9	3087.2	3503.5	3468.1	3037.2	2489	3206.8	2975	2965.7	2654.7	18	18	18	18	18	18	18	18	18	18	18	18	18	18	High	High	High	High	High	High	High	High	High	High	High	High	High	High
P27038, P27040	P27038	P27038	P27038	P27038	Acvr2a	Activin receptor type-2A (EC 2.7.11.30) (Activin receptor type IIA) (ACTR-IIA)	TRUE	FALSE	reviewed	5	16	High	8	10	8	Mouse	FALSE	8 v 6	0.122526	0.0316072	0.0816538	14 samples	0.636093	0.124758	0.0276161	0.0612185	9.01625	8.79993	8.8802	8.96	8.5932	8.52669	8.78529	8.84831	8.67807	8.6987	9.07066	8.58459	8.63517	8.67842	9.01625	9.07066	9.11608	9.15431	9.04084	8.89391	8.8759	8.91139	8.94398	8.893	9.13673	8.80961	8.91109	8.92748	102.4	106.3	109.7	112.7	104.1	94.1	92.9	95.2	97.4	94	111.3	88.7	95.2	96.3	517.8	537.7	554.9	569.8	526.7	475.7	469.8	481.5	492.5	475.4	562.9	448.7	481.4	486.9	517.8	445.7	471.2	498	386.2	368.8	441.2	460.9	409.6	415.5	537.7	383.9	397.6	409.7	5	5	5	5	5	5	5	5	5	5	5	5	5	5	High	High	High	High	High	High	High	High	High	High	High	High	High	High
Q9JJF3	Q9JJF3	Q9JJF3	Q9JJF3	Q9JJF3	Riox1	Ribosomal oxygenase 1 (Bifunctional lysine-specific demethylase and histidyl-hydroxylase NO66) (EC 1.14.11.27, EC 1.14.11.79)	FALSE	FALSE	reviewed	5	2	High	1	1	1	Mouse	FALSE	8 v 6	-0.21401	0.0338983	0.0857181	14 samples	0.678289	-0.228319	0.0276249	0.0612196	5.2817	5.32193	5.15381	5.35403	5.0045	5.15381	5.2817	5.39917	5.27053	5.60585	5.6865	5.44626	5.73877	5.57894	5.2817	5.59395	5.39232	5.54844	5.45286	5.52356	5.37156	5.46271	5.53605	5.79961	5.75221	5.67243	6.01346	5.82782	80.2	99.5	86.4	96.5	90.2	94.7	85.2	90.8	95.7	114.7	111	105.1	133.1	116.9	38.9	48.3	42	46.8	43.8	46	41.4	44.1	46.4	55.7	53.9	51	64.6	56.8	38.9	40	35.6	40.9	32.1	35.6	38.9	42.2	38.6	48.7	51.5	43.6	53.4	47.8	1	1	1	1	1	1	1	1	1	1	1	1	1	1	High	High	High	High	High	High	High	High	High	High	High	High	High	High
A0A3Q4L2U5, Q9CQS4	Q9CQS4	Q9CQS4	Q9CQS4	Q9CQS4	Slc25a46	Mitochondrial outer membrane protein SLC25A46 (Solute carrier family 25 member 46)	TRUE	TRUE	reviewed	5	43	High	13	16	13	Mouse	FALSE	8 v 6	-0.154418	0.0193389	0.0583476	14 samples	0.585969	-0.154418	0.0276624	0.0612722	10.5502	10.1615	10.2394	10.1736	9.9613	10.1562	10.5024	10.384	10.2152	10.5061	10.6412	10.3668	10.2524	10.6142	10.5502	10.4322	10.4751	10.3679	10.4088	10.5238	10.5933	10.4473	10.4809	10.7002	10.7074	10.5919	10.5284	10.8633	99.7	91.9	94.7	87.9	90.4	97.9	102.8	92.9	95.1	110.7	111.2	102.7	98.2	123.9	1499.4	1381.7	1423.4	1321.4	1359.4	1472.2	1544.9	1396.2	1429.1	1663.7	1672	1543.4	1476.9	1862.8	1499.4	1145.3	1208.8	1154.9	996.9	1141.1	1450.6	1336.3	1188.7	1454.3	1597.1	1320.4	1219.8	1567.4	11	11	11	11	11	11	11	11	11	11	11	11	11	11	High	High	High	High	High	High	High	High	High	High	High	High	High	High
A0A1B0GSI1, Q8BUR4	Q8BUR4	Q8BUR4	Q8BUR4	Q8BUR4	Dock1	Dedicator of cytokinesis protein 1 (180 kDa protein downstream of CRK) (DOCK180)	FALSE	FALSE	reviewed	5	10	High	18	18	16	Mouse	FALSE	8 v 6	0.0747489	0.114162	0.200488	14 samples	0.704139	0.0814025	0.0276652	0.0612722	10.5938	10.1337	10.0835	10.1774	9.9453	10.0093	10.2129	10.2764	10.1104	10.1904	10.241	10.1193	10.0366	10.0629	10.5938	10.4044	10.3193	10.3717	10.3926	10.3768	10.3037	10.3396	10.3761	10.3846	10.3072	10.3444	10.3125	10.312	116.9	102.5	96.6	100.2	101.7	100.5	95.6	98	100.5	101.1	95.8	98.3	96.2	96.1	1545.4	1355.3	1277.7	1324.9	1344.3	1329.6	1263.9	1295.8	1329	1336.8	1267	1300.1	1271.7	1271.2	1545.4	1123.4	1085	1158	985.9	1030.6	1186.8	1240.2	1105.4	1168.5	1210.2	1112.3	1050.3	1069.6	14	14	14	14	14	14	14	14	14	14	14	14	14	14	High	High	High	High	High	High	High	High	High	High	High	High	High	High
A0A0U1RP97, A0A0U1RQ18, A0A0U1RQ72, P06745, Q3ZBD7	P06745	P06745	P06745	P06745	Gpi	Glucose-6-phosphate isomerase (GPI) (EC 5.3.1.9) (Autocrine motility factor) (AMF) (Neuroleukin) (NLK) (Phosphoglucose isomerase) (PGI) (Phosphohexose isomerase) (PHI)	FALSE	FALSE	reviewed	5	41	High	24	45	24	Mouse	FALSE	8 v 6	0.124994	0.0197094	0.0592002	14 samples	0.585711	0.124994	0.0277476	0.0614364	11.5084	11.2048	11.2705	11.387	10.9476	11.102	11.3743	11.425	11.1669	10.9714	11.2447	11.2067	11.0567	11.0389	11.5084	11.4755	11.5063	11.5813	11.3949	11.4696	11.4651	11.4883	11.4326	11.1655	11.3108	11.4318	11.3326	11.2879	106.2	103.8	106	111.7	98.2	103.4	103.1	104.7	100.8	83.7	92.6	100.7	94	91.1	2913.3	2847.5	2908.9	3064.3	2692.8	2835.9	2827.1	2872.9	2764.1	2297	2540.4	2762.6	2579	2500.4	2913.3	2360.4	2470.3	2678.2	1974.9	2198.1	2654.6	2749.6	2299.1	2007.8	2426.5	2363.5	2130.1	2104	18	18	18	18	18	18	18	18	18	18	18	18	18	18	High	High	High	High	High	High	High	High	High	High	High	High	High	High
Q9EST5	Q9EST5	Q9EST5	Q9EST5	Q9EST5	Anp32b	Acidic leucine-rich nuclear phosphoprotein 32 family member B (Proliferation-related acidic leucine-rich protein PAL31)	FALSE	FALSE	reviewed	5	28	High	7	8	5	Mouse	FALSE	8 v 6	-0.16314	0.0435889	0.101202	14 samples	0.63733	-0.17035	0.0279261	0.0618131	7.32012	7.2114	7.04439	7.40429	7.09276	7.22304	7.43546	7.37591	7.2724	7.58946	7.67455	7.50064	7.39746	7.37938	7.32012	7.4822	7.27984	7.59917	7.53993	7.59096	7.52591	7.43879	7.53838	7.78398	7.74079	7.72588	7.67313	7.6279	84.2	94.2	81.8	102.1	98	101.5	97.1	91.4	97.9	116.1	112.7	111.5	107.5	104.2	159.8	178.8	155.4	193.9	186.1	192.8	184.3	173.5	185.9	220.4	213.9	211.7	204.1	197.8	159.8	148.2	132	169.4	136.5	149.4	173.1	166.1	154.6	192.6	204.3	181.1	168.6	166.5	3	3	3	3	3	3	3	3	3	3	3	3	3	3	High	High	High	High	High	High	High	High	High	High	High	High	High	High
Q8BHZ0	Q8BHZ0	Q8BHZ0	Q8BHZ0	Q8BHZ0	Cyria	CYFIP-related Rac1 interactor A	FALSE	FALSE	reviewed	2	60	High	14	28	12	Mouse	FALSE	8 v 6	0.0810159	0.150644	0.24649	14 samples	0.777719	0.108924	0.0279362	0.061817	10.2868	10.0135	10.1595	10.2404	9.82814	9.84471	10.2357	10.2463	10.0669	9.94793	10.1683	10.0459	9.98214	9.74651	10.2868	10.2841	10.3952	10.4347	10.2754	10.2121	10.3264	10.3095	10.3327	10.142	10.2345	10.271	10.2581	9.99563	101	100.8	108.9	111.9	100.2	95.9	103.8	102.6	104.3	91.4	97.4	99.9	99	82.6	1249.2	1246.9	1346.7	1384.1	1239.4	1186.2	1284	1269	1289.6	1129.9	1204.7	1235.6	1224.6	1020.9	1249.2	1033.6	1143.7	1209.7	909	919.5	1205.7	1214.6	1072.6	987.7	1150.7	1057.1	1011.4	859	11	11	11	11	11	11	11	11	11	11	11	11	11	11	High	High	High	High	High	High	High	High	High	High	High	High	High	High
Q8R191	Q8R191	Q8R191	Q8R191	Q8R191	Syngr3	Synaptogyrin-3	TRUE	TRUE	reviewed	5	23	High	5	7	5	Mouse	FALSE	8 v 6	0.114615	0.0195725	0.0588606	14 samples	0.585091	0.114615	0.0279535	0.0618368	8.01011	7.78463	7.76022	7.83857	7.51096	7.7039	7.92955	8.00506	7.51096	7.59619	7.77413	7.74147	7.62717	7.633	8.01011	8.05528	7.99605	8.03287	7.95826	8.07093	8.0207	8.06824	7.77676	7.79051	7.84046	7.96636	7.90268	7.88203	103.7	106.9	102.7	105.3	100	108.1	104.4	107.9	88.2	89	92.1	100.6	96.2	94.9	257.8	266	255.3	261.9	248.7	268.9	259.7	268.4	219.3	221.4	229.2	250.1	239.3	235.9	257.8	220.5	216.8	228.9	182.4	208.5	243.8	256.9	182.4	193.5	218.9	214	197.7	198.5	2	2	2	2	2	2	2	2	2	2	2	2	2	2	High	High	High	High	High	High	High	High	High	High	High	High	High	High
A2AWE9, A2AWF0, B7ZDE0, D6RFC2, F6Z6I0, P58389	P58389	P58389	P58389	P58389	Ptpa	Serine/threonine-protein phosphatase 2A activator (EC 5.2.1.8) (PP2A, subunit B', PR53 isoform) (Phosphotyrosyl phosphatase activator) (PTPA) (Serine/threonine-protein phosphatase 2A regulatory subunit 4) (Serine/threonine-protein phosphatase 2A regulatory subunit B')	FALSE	FALSE	reviewed	5	48	High	15	18	15	Mouse	FALSE	8 v 6	0.142442	0.0178696	0.055521	14 samples	0.603876	0.143641	0.0279635	0.0618405	10.0052	9.68703	9.80106	9.94339	9.55055	9.61875	9.85953	9.93517	9.75889	9.56758	9.7039	9.66924	9.66551	9.43317	10.0052	9.95768	10.0369	10.1378	9.99803	9.98627	9.95026	9.99845	10.0246	9.76172	9.77	9.89421	9.94134	9.68229	104.4	101	106.7	114.4	103.8	103	100.5	103.9	105.8	88.2	88.7	96.6	99.8	83.4	1027.7	994.4	1050.5	1126.6	1022.6	1014.3	989.3	1022.9	1041.6	868.1	873.1	951.6	983.2	821.6	1027.7	824.3	892.1	984.6	749.9	786.2	929	979	866.4	758.8	834	814.2	812.1	691.3	9	9	9	9	9	9	9	9	9	9	9	9	9	9	High	High	High	High	High	High	High	High	High	High	High	High	High	High
H7BX33, Q8R092	Q8R092	Q8R092	Q8R092	Q8R092	NA	Protein C1orf43 homolog	TRUE	FALSE	reviewed	3	25	High	5	5	5	Mouse	FALSE	8 v 6	-0.126547	0.0681617	0.138266	14 samples	0.758238	-0.138475	0.0279813	0.0618613	8.71184	8.39703	8.31016	8.33092	8.25786	8.42585	8.72451	8.59619	8.51294	8.84831	8.69766	8.50859	8.33807	8.62242	8.71184	8.66747	8.54612	8.52513	8.70529	8.79344	8.81538	8.65928	8.77841	9.04221	8.76354	8.73369	8.61397	8.8716	98.3	95.3	87.6	86.4	97.9	104	105.6	94.8	103	123.6	101.9	99.8	91.9	109.8	419.3	406.6	373.8	368.4	417.4	443.7	450.5	404.3	439.1	527.2	434.6	425.7	391.8	468.4	419.3	337.1	317.4	322	306.1	343.9	423	387	365.3	460.9	415.2	364.2	323.6	394.1	2	2	2	2	2	2	2	2	2	2	2	2	2	2	High	High	High	High	High	High	High	High	High	High	High	High	High	High
Q8BIW1	Q8BIW1	Q8BIW1	Q8BIW1	Q8BIW1	Prune1	Exopolyphosphatase PRUNE1 (EC 3.6.1.1) (PRUNEM1)	FALSE	FALSE	reviewed	4	40	High	15	20	15	Mouse	FALSE	8 v 6	0.15095	0.0564915	0.120537	14 samples	0.702296	0.178183	0.028018	0.0619096	10.955	10.6869	10.8036	10.8817	10.4523	10.482	10.8109	10.9559	10.7495	10.4361	10.6509	10.561	10.6071	10.2943	10.955	10.9576	11.0395	11.076	10.8997	10.8496	10.9016	11.0191	11.0152	10.6302	10.717	10.7861	10.8829	10.5433	105	105.2	111.3	114.2	101.1	97.6	101.2	109.8	109.5	83.8	89	93.4	99.9	78.9	1985.1	1988.7	2104.8	2158.8	1910.4	1845.2	1913	2075.3	2069.7	1584.9	1683.2	1765.8	1888.4	1492.3	1985.1	1648.5	1787.4	1886.8	1401.1	1430.2	1796.4	1986.3	1721.5	1385.4	1607.8	1510.7	1559.7	1255.7	9	9	9	9	9	9	9	9	9	9	9	9	9	9	High	High	High	High	High	High	High	High	High	High	High	High	High	High
B2RXT3, E9Q7L0	B2RXT3	B2RXT3	B2RXT3	B2RXT3	Ogdhl	oxoglutarate dehydrogenase (succinyl-transferring) (EC 1.2.4.2)	FALSE	FALSE	unreviewed	2	45	High	41	55	32	Mouse	FALSE	8 v 6	-0.10174	0.0206303	0.0610742	14 samples	0.584892	-0.10174	0.0280199	0.0619096	11.6053	11.3077	11.3945	11.2927	11.1399	11.1504	11.6176	11.6622	11.2579	11.5547	11.6211	11.3796	11.3117	11.5204	11.6053	11.5783	11.6303	11.487	11.5872	11.5179	11.7084	11.7254	11.5237	11.7488	11.6873	11.6046	11.5876	11.7695	98.4	96.6	100.1	90.7	97.2	92.6	105.7	107	93	108.7	104.2	98.4	97.2	110.3	3115.6	3057.9	3170.1	2870.3	3076.8	2932.5	3346.5	3386.1	2944.2	3441.4	3297.8	3114.2	3077.6	3491.2	3115.6	2534.8	2692.1	2508.6	2256.5	2273	3142.3	3240.9	2448.8	3008.2	3150	2664.4	2541.9	2937.6	28	28	28	28	28	28	28	28	28	28	28	28	28	28	High	High	High	High	High	High	High	High	High	High	High	High	High	High
A0A0A6YVP4, F8WHN1, Q9CPR5	Q9CPR5	Q9CPR5	Q9CPR5	Q9CPR5	Mrpl15	Large ribosomal subunit protein uL15m (39S ribosomal protein L15, mitochondrial) (L15mt) (MRP-L15)	FALSE	FALSE	reviewed	3	39	High	12	14	12	Mouse	FALSE	8 v 6	-0.138242	0.0288081	0.0765049	14 samples	0.681835	-0.143561	0.0280285	0.0619102	9.80494	9.60214	9.46699	9.55209	9.40408	9.45635	9.82432	9.83715	9.60918	9.945	9.95536	9.6632	9.42606	9.81826	9.80494	9.87283	9.70287	9.74635	9.85144	9.82384	9.91513	9.90041	9.87498	10.1392	10.0215	9.88829	9.702	10.0674	94.6	99.2	88.2	90.9	97.7	95.9	102.1	101.1	99.3	119.3	109.9	100.2	88.1	113.5	894.5	937.6	833.4	858.9	923.8	906.3	965.5	955.7	939	1127.7	1039.4	947.7	832.9	1073	894.5	777.2	707.7	750.7	677.5	702.5	906.6	914.7	781	985.7	992.8	810.8	687.9	902.8	6	6	6	6	6	6	6	6	6	6	6	6	6	6	High	High	High	High	High	High	High	High	High	High	High	High	High	High
A0A087WPP1, A0A087WPZ8, A0A087WQJ4, A0A087WQT9, A0A087WR02, A0A087WRM3, A0A087WRZ6, A0A087WS40, A0A087WS67, A0A087WSE7, A0A1W2P6T3, A0A1W2P6Z7, A0A1W2P731, A0A1W2P805, A0A286YD72, A0A2C9F2E5, A0A571BDT1, A0A571BEQ4, A0A589Q4M7, A0A8I4RSM0, C7TQ57, C7TQ59, F7C376, F7CNJ1, F8WJL1, Q01815, Q02789, Q0PCR6, Q99246	A0A087WPP1, A0A087WPZ8, A0A087WQJ4, A0A087WQT9, A0A087WR02, A0A087WRM3, A0A087WRZ6, A0A087WS40, A0A087WS67, A0A087WSE7, A0A1W2P6T3, A0A1W2P6Z7, A0A1W2P731, A0A1W2P805, C7TQ57, C7TQ59, F7C376, F8WJL1, Q01815, Q0PCR6	Q01815	A0A087WS40	Q01815	Cacna1c	Voltage-dependent L-type calcium channel subunit alpha-1C (Calcium channel, L type, alpha-1 polypeptide, isoform 1, cardiac muscle) (MELC-CC) (Mouse brain class C) (MBC) (Voltage-gated calcium channel subunit alpha Cav1.2)	TRUE	TRUE	reviewed	5	5	High	9	10	9	Mouse	FALSE	8 v 6	-0.128135	0.0390827	0.0942307	14 samples	0.673426	-0.143663	0.0280421	0.0619218	8.69384	8.47086	8.50898	8.49506	8.3097	8.46638	8.76155	8.6489	8.49065	8.77248	8.92985	8.68089	8.42962	8.82845	8.69384	8.7418	8.74483	8.6893	8.75689	8.83384	8.85237	8.71218	8.75656	8.96636	8.99605	8.90599	8.70529	9.07762	91.5	94.6	94.8	91.2	95.6	100.8	102.1	92.7	95.6	110.5	112.8	106	92.2	119.4	414.1	428.1	429	412.8	432.6	456.3	462.2	419.4	432.5	500.2	510.6	479.7	417.4	540.3	414.1	354.8	364.3	360.8	317.3	353.7	434	401.4	359.7	437.3	487.7	410.4	344.8	454.6	8	8	8	8	8	8	8	8	8	8	8	8	8	8	High	High	High	High	High	High	High	High	High	High	High	High	High	High
A0A140LJL0, P35762	P35762	P35762	P35762	P35762	Cd81	CD81 antigen (26 kDa cell surface protein TAPA-1) (Target of the antiproliferative antibody 1) (CD antigen CD81)	TRUE	TRUE	reviewed	5	25	High	4	8	4	Mouse	FALSE	8 v 6	-0.0994216	0.114934	0.201319	14 samples	0.752912	-0.130659	0.0280637	0.061951	9.63626	9.38392	9.32823	9.40386	9.3122	9.3696	9.5467	9.52042	9.34541	9.64169	9.82416	9.5763	9.46189	9.71476	9.63626	9.65446	9.56415	9.59805	9.75956	9.73708	9.63753	9.58365	9.61121	9.83589	9.89026	9.80139	9.73775	9.96376	94.4	95.6	89.8	91.9	102.8	101.2	94.4	91	92.7	108.4	112.5	105.8	101.2	118.4	795.8	805.9	757	775	866.8	853.4	796.5	767.3	782.1	913.9	949	892.3	853.8	998.6	795.8	668.1	642.8	677.4	635.7	661.5	747.9	734.4	650.5	798.8	906.5	763.4	705.2	840.3	5	5	5	5	5	5	5	5	5	5	5	5	5	5	High	High	High	High	High	High	High	High	High	High	High	High	High	High
A0A0G2JGE0, Q8BXV2	Q8BXV2	Q8BXV2	Q8BXV2	Q8BXV2	Bri3bp	BRI3-binding protein (I3-binding protein)	TRUE	FALSE	reviewed	2	19	High	4	7	4	Mouse	FALSE	8 v 6	-0.0952199	0.0915973	0.171043	14 samples	0.737182	-0.117766	0.0281171	0.0620503	8.63481	8.41236	8.4582	8.58946	8.28448	8.48341	8.64997	8.63227	8.47168	8.68965	8.93634	8.57175	8.48824	8.72962	8.63481	8.68335	8.69384	8.78365	8.732	8.85112	8.74079	8.69558	8.73742	8.88387	9.00253	8.79701	8.76421	8.97871	89.9	93	93.7	99.7	96.2	104.5	96.8	93.8	96.5	106.9	116	100.6	98.4	114.1	397.5	411.1	414.1	440.7	425.2	461.8	427.8	414.6	426.8	472.4	512.9	444.8	434.8	504.5	397.5	340.7	351.7	385.2	311.8	357.9	401.7	396.8	355	412.9	489.9	380.5	359.1	424.5	3	3	3	3	3	3	3	3	3	3	3	3	3	3	High	High	High	High	High	High	High	High	High	High	High	High	High	High
A0A087WQA0, A0A087WRN1, F8WI22, Q8K019	Q8K019	Q8K019	Q8K019	Q8K019	Bclaf1	Bcl-2-associated transcription factor 1 (Btf)	FALSE	FALSE	reviewed	5	13	High	14	14	13	Mouse	FALSE	8 v 6	-0.143631	0.122241	0.210824	14 samples	0.765783	-0.17938	0.0281362	0.062074	9.27006	9.29485	9.27263	9.44211	9.1316	9.3147	9.45964	9.45902	9.21189	9.51373	9.56358	9.49566	9.71149	9.62607	9.27006	9.56548	9.50839	9.63644	9.57913	9.68212	9.55036	9.52219	9.47776	9.70788	9.62972	9.72076	9.98741	9.87513	77.8	95.5	91.8	100.3	96.4	103.5	94.5	92.7	89.8	105.4	99.8	106.3	127.9	118.3	617.4	757.7	728.3	795.9	764.9	821.5	749.8	735.3	713	836.3	792.2	843.8	1015.1	939.1	617.4	628.1	618.5	695.6	560.9	636.8	704.1	703.8	593	731	756.7	721.9	838.4	790.2	8	8	8	8	8	8	8	8	8	8	8	8	8	8	High	High	High	High	High	High	High	High	High	High	High	High	High	High
D3YVF0, H3BIV5	D3YVF0, H3BIV5	D3YVF0	H3BIV5	D3YVF0	Akap5	A-kinase anchor protein 5 (AKAP-5) (A-kinase anchor protein 150 kDa) (AKAP 150) (P150) (cAMP-dependent protein kinase regulatory subunit II high affinity-binding protein)	FALSE	TRUE	reviewed	5	47	High	19	23	19	Mouse	FALSE	8 v 6	0.155464	0.0287829	0.0764653	14 samples	0.632347	0.152671	0.02818	0.0621521	11.1571	11.0916	10.972	11.0527	10.9848	11.0546	11.0818	11.0689	11.0441	10.9102	10.8784	10.9002	10.9902	10.8902	11.1571	11.3622	11.2079	11.247	11.4322	11.4221	11.1726	11.1322	11.3099	11.1043	10.9446	11.1253	11.2661	11.1393	95.6	110.2	99	101.8	115.7	114.9	96.7	94	106.3	92.2	82.5	93.5	103.1	94.4	2283.6	2632.5	2365.4	2430.4	2763.3	2744.1	2308.3	2244.5	2538.7	2201.5	1970.8	2233.8	2462.9	2255.6	2283.6	2182.2	2008.7	2124.2	2026.6	2127	2167.5	2148.2	2111.6	1924.4	1882.5	1911.1	2034.2	1897.9	16	16	16	16	16	16	16	16	16	16	16	16	16	16	High	High	High	High	High	High	High	High	High	High	High	High	High	High
Q8BHN0	Q8BHN0	Q8BHN0	Q8BHN0	Q8BHN0	Ppm1l	Protein phosphatase 1L (EC 3.1.3.16) (Protein phosphatase 1-like) (Protein phosphatase 2C isoform epsilon) (PP2C-epsilon)	TRUE	FALSE	reviewed	5	28	High	8	8	8	Mouse	FALSE	8 v 6	-0.0872847	0.0283202	0.0755342	14 samples	0.583967	-0.0872847	0.0283299	0.062464	8.88722	8.52943	8.51373	8.54071	8.27519	8.45286	8.72792	8.77182	8.55957	8.73234	8.91049	8.68755	8.50779	8.65678	8.88722	8.80025	8.7492	8.73505	8.72247	8.8205	8.81858	8.8351	8.82528	8.9263	8.97671	8.91259	8.78398	8.90599	103.5	97.4	94.1	93.1	92.3	98.8	98.7	99.8	99.2	106.4	110.1	105.3	96.3	104.9	473.5	445.8	430.3	426.1	422.4	452.1	451.5	456.7	453.6	486.5	503.8	481.9	440.8	479.7	473.5	369.5	365.5	372.4	309.8	350.4	424	437.1	377.3	425.3	481.2	412.3	364	403.6	4	4	4	4	4	4	4	4	4	4	4	4	4	4	High	High	High	High	High	High	High	High	High	High	High	High	High	High
A0A140LIB6, A0A140LII7, Q9ER72	Q9ER72	Q9ER72	Q9ER72	Q9ER72	Cars1	Cysteine--tRNA ligase, cytoplasmic (EC 6.1.1.16) (Cysteinyl-tRNA synthetase) (CysRS)	FALSE	FALSE	reviewed	4	38	High	34	39	34	Mouse	FALSE	8 v 6	0.0355477	0.157058	0.254101	14 samples	0.787729	0.0424335	0.028342	0.0624722	12.1319	11.8969	11.9528	12.0208	11.6631	11.723	11.9542	12.0893	11.8363	11.9215	12.0704	11.91	11.86	11.8494	12.1319	12.1676	12.1886	12.215	12.1104	12.0905	12.045	12.1525	12.102	12.1156	12.1365	12.135	12.1358	12.0984	100.1	102.6	104.1	106	98.6	97.2	94.2	101.5	98	98.9	100.4	100.3	100.3	97.8	4488.2	4600.5	4668.1	4754.4	4421.7	4361.2	4225.9	4552.8	4396.2	4437.7	4502.5	4497.9	4500.4	4385.2	4488.2	3813.5	3964.2	4155.4	3242.9	3380.4	3968.1	4357.5	3656.6	3879	4300.7	3848.2	3717.1	3689.9	26	26	26	26	26	26	26	26	26	26	26	26	26	26	High	High	High	High	High	High	High	High	High	High	High	High	High	High
P63005, Q5SW16	P63005	P63005	P63005	P63005	Pafah1b1	Platelet-activating factor acetylhydrolase IB subunit beta (Lissencephaly-1 protein) (LIS-1) (PAF acetylhydrolase 45 kDa subunit) (PAF-AH 45 kDa subunit) (PAF-AH alpha) (PAFAH alpha)	FALSE	TRUE	reviewed	5	61	High	24	32	24	Mouse	FALSE	8 v 6	0.165308	0.0505626	0.112379	14 samples	0.689661	0.190515	0.0283664	0.0625074	11.325	11.0372	11.2398	11.231	10.7901	10.8372	11.2011	11.3126	11.0873	10.757	10.9771	10.9111	10.9578	10.6781	11.325	11.3079	11.4756	11.4253	11.2374	11.2046	11.2919	11.3759	11.353	10.9511	11.0432	11.1362	11.2337	10.9271	105.8	104.5	117.4	113.4	99.6	97.3	103.4	109.6	107.9	81.6	87	92.8	99.3	80.3	2565.5	2535.2	2847.7	2750.2	2414.4	2360.1	2507.3	2657.5	2615.8	1979.7	2110.3	2250.7	2408.1	1947.1	2565.5	2101.5	2418.3	2403.7	1770.7	1829.4	2354.3	2543.5	2175.7	1730.5	2015.7	1925.6	1989	1638.4	17	17	17	17	17	17	17	17	17	17	17	17	17	17	High	High	High	High	High	High	High	High	High	High	High	High	High	High
A0A494BBA2, A0A8Q0Q6H9, G3X8R2, Q80VJ2	A0A8Q0Q6H9, G3X8R2, Q80VJ2	Q80VJ2	A0A8Q0Q6H9	Q80VJ2	Sra1	Steroid receptor RNA activator 1 (Steroid receptor RNA activator protein) (SRAP)	FALSE	FALSE	reviewed	5	33	High	7	7	7	Mouse	FALSE	8 v 6	0.18137	0.0622871	0.129217	14 samples	0.642756	0.190776	0.0283771	0.0625123	9.16993	8.56224	8.42417	8.54612	8.33807	8.37678	8.50859	8.633	8.54805	8.33539	8.51767	8.35006	8.52121	8.28309	9.16993	8.83289	8.66	8.74046	8.78529	8.7445	8.59917	8.69627	8.81378	8.52943	8.58383	8.57478	8.79701	8.53216	135.8	107.5	95.4	100.9	104.1	101.1	91.5	97.8	106.1	87.1	90.5	89.9	104.9	87.3	576	456	404.5	427.7	441.2	428.9	387.8	414.8	450	369.5	383.7	381.3	444.8	370.2	576	378	343.5	373.8	323.6	332.4	364.2	397	374.3	323	366.5	326.3	367.4	311.5	5	5	5	5	5	5	5	5	5	5	5	5	5	5	High	High	High	High	High	High	High	High	High	High	High	High	High	High
B9EKI3, D6RJK7	B9EKI3	B9EKI3	B9EKI3	B9EKI3	Tmf1	TATA element modulatory factor (TMF) (Androgen receptor coactivator 160 kDa protein) (Androgen receptor-associated protein of 160 kDa)	FALSE	FALSE	reviewed	5	13	High	14	17	14	Mouse	FALSE	8 v 6	-0.109054	0.121612	0.210182	14 samples	0.758746	-0.136202	0.0283914	0.0625253	10.091	9.81218	9.71115	9.67437	9.71888	9.77149	10.002	9.92733	9.88111	10.0841	10.1694	9.89588	9.76005	10.1149	10.091	10.0828	9.94691	9.86851	10.1662	10.139	10.0928	9.99067	10.147	10.2783	10.2357	10.1209	10.0359	10.3639	98.2	97.7	88.9	84.2	103.5	101.5	98.3	91.6	102.1	111.8	108.6	100.3	94.5	118.7	1090.7	1084.5	987	934.8	1149	1127.6	1092	1017.4	1133.8	1241.9	1205.7	1113.5	1049.8	1317.8	1090.7	899	838.2	817.1	842.7	874	1025.4	973.7	943	1085.5	1151.6	952.7	867.1	1108.9	8	8	8	8	8	8	8	8	8	8	8	8	8	8	High	High	High	High	High	High	High	High	High	High	High	High	High	High
D3YWJ4, Q6DG52	D3YWJ4	D3YWJ4	D3YWJ4	D3YWJ4	Fntb	Protein farnesyltransferase subunit beta (FTase-beta) (EC 2.5.1.58)	FALSE	FALSE	unreviewed	2	10	High	3	3	1	Mouse	FALSE	8 v 6	0.184508	0.0216359	0.0627514	14 samples	0.583651	0.184508	0.0284364	0.0625883	6.67666	6.54535	6.59842	6.73742	6.50779	6.55766	6.60733	6.55919	6.63807	6.34518	6.38716	6.60733	6.49346	6.30925	6.67666	6.81634	6.83415	6.93192	6.95536	6.92481	6.69766	6.62205	6.90448	6.53916	6.45286	6.83289	6.76951	6.55766	94.5	104	105.3	112.7	114.5	112.2	95.8	90.9	110.5	85.9	80.9	105.2	100.7	87	102.3	112.7	114.1	122.1	124.1	121.5	103.8	98.5	119.8	93	87.6	114	109.1	94.2	102.3	93.4	96.9	106.7	91	94.2	97.5	94.3	99.6	81.3	83.7	97.5	90.1	79.3	2	2	2	2	2	2	2	2	2	2	2	2	2	2	High	High	High	High	High	High	High	High	High	High	High	High	High	High
Q5SVY0, Q5SVY1, Q60597, Z4YJV4	Q60597	Q60597	Q60597	Q60597	Ogdh	2-oxoglutarate dehydrogenase complex component E1 (E1o) (OGDC-E1) (OGDH-E1) (EC 1.2.4.2) (2-oxoglutarate dehydrogenase, mitochondrial) (Alpha-ketoglutarate dehydrogenase) (Alpha-KGDH-E1) (Thiamine diphosphate (ThDP)-dependent 2-oxoglutarate dehydrogenase)	FALSE	FALSE	reviewed	5	58	High	52	85	43	Mouse	FALSE	8 v 6	-0.0815657	0.0834337	0.159943	14 samples	0.739203	-0.101131	0.028437	0.0625883	12.7346	12.4753	12.4724	12.4764	12.3558	12.3994	12.7499	12.6908	12.4142	12.7111	12.7647	12.5664	12.458	12.7735	12.7346	12.746	12.7082	12.6707	12.8032	12.767	12.8407	12.7541	12.68	12.9052	12.8309	12.7914	12.7339	13.0226	96.4	97.1	94.6	92.2	101.1	98.6	103.7	97.7	92.8	108.5	103	100.3	96.3	117.7	6815.4	6869.6	6691.8	6520.2	7147.2	6970.1	7335.8	6908	6562.2	7670.9	7285.7	7089.3	6812.1	8321.1	6815.4	5694.4	5682.8	5698.7	5241.8	5402.6	6888.3	6611.7	5458.1	6705.2	6959.1	6065.3	5626.5	7001.6	48	48	48	48	48	48	48	48	48	48	48	48	48	48	High	High	High	High	High	High	High	High	High	High	High	High	High	High
A0A494B982, D3YU09, Q9R111	Q9R111	Q9R111	Q9R111	Q9R111	Gda	Guanine deaminase (Guanase) (Guanine aminase) (EC 3.5.4.3) (Guanine aminohydrolase) (GAH)	FALSE	FALSE	reviewed	5	53	High	21	29	21	Mouse	FALSE	8 v 6	0.129704	0.0198114	0.059338	14 samples	0.583608	0.129704	0.0284508	0.0626002	11.4023	11.1616	11.287	11.3202	10.9816	11.0304	11.2886	11.4137	11.188	10.9591	11.204	11.031	11.0922	10.9539	11.4023	11.4322	11.5228	11.5145	11.4289	11.3979	11.3794	11.477	11.4537	11.1532	11.2702	11.2561	11.3681	11.203	101.6	103.7	110.4	109.8	103.5	101.3	100	107	105.3	85.5	92.7	91.8	99.2	88.5	2706.7	2763.4	2942.4	2925.6	2757.1	2698.5	2664	2850.5	2804.9	2277.4	2469.8	2445.8	2643.3	2357.4	2706.7	2290.7	2498.7	2557	2022	2091.6	2501.5	2728.2	2333	1990.7	2359.1	2092.5	2183.2	1983.6	16	16	16	16	16	16	16	16	16	16	16	16	16	16	High	High	High	High	High	High	High	High	High	High	High	High	High	High
E0CYB4, E0CZD4, Q8R5C5	Q8R5C5	Q8R5C5	Q8R5C5	Q8R5C5	Actr1b	Beta-centractin (Actin-related protein 1B) (ARP1B)	FALSE	FALSE	reviewed	2	56	High	18	33	9	Mouse	FALSE	8 v 6	0.0873981	0.0542167	0.117203	14 samples	0.69803	0.102628	0.0285002	0.0626902	11.6676	11.4248	11.4633	11.5188	11.2065	11.2369	11.533	11.6477	11.4297	11.2806	11.4659	11.3673	11.3544	11.1702	11.6676	11.6955	11.6991	11.7131	11.6538	11.6045	11.6238	11.7109	11.6955	11.4747	11.5321	11.5924	11.6303	11.4193	103	105	105.3	106.3	102	98.6	99.9	106.1	105	90.1	93.8	97.8	100.4	86.7	3253.2	3316.6	3325	3357.3	3222.1	3113.8	3155.8	3352.3	3316.6	2846	2961.5	3087.8	3170	2738.7	3253.2	2749.3	2823.6	2934.3	2363.1	2413.5	2963.3	3208.5	2758.6	2487.7	2828.7	2641.8	2618.3	2304.4	15	15	15	15	15	15	15	15	15	15	15	15	15	15	High	High	High	High	High	High	High	High	High	High	High	High	High	High
A0A494B9I7, A0A494BAT2, A0A494BB93, A0A494BBK6, A0A494BBL6, Q9CXX9	A0A494BAT2, A0A494BB93, Q9CXX9	Q9CXX9	Q9CXX9	Q9CXX9	Cuedc2	CUE domain-containing protein 2	FALSE	FALSE	reviewed	3	24	High	6	8	6	Mouse	FALSE	8 v 6	0.16099	0.0224652	0.0643951	14 samples	0.61263	0.164989	0.0285771	0.0628408	8.33226	8.26959	8.18686	8.23554	8.01458	8.01681	8.19673	8.28355	8.26209	8.0207	8.01067	8.04385	8.0677	7.82528	8.33226	8.54032	8.42291	8.43003	8.46189	8.38457	8.28771	8.34651	8.52787	8.21529	8.07682	8.26866	8.34385	8.07468	99.3	114.6	105.7	106.2	108.6	102.9	96.2	100.2	113.6	91.5	83.1	95	100	83	322.3	372.3	343.2	344.9	352.6	334.2	312.5	325.5	369.1	297.2	270	308.4	324.9	269.6	322.3	308.6	291.4	301.4	258.6	259	293.4	311.6	307	259.7	257.9	263.9	268.3	226.8	4	4	4	4	4	4	4	4	4	4	4	4	4	4	High	High	High	High	High	High	High	High	High	High	High	High	High	High
A0A2I3BRN3, A2AJ76	A2AJ76	A2AJ76	A2AJ76	A2AJ76	Hmcn2	Hemicentin-2	FALSE	TRUE	reviewed	5	0	Medium	3	3	3	Mouse	FALSE	8 v 6	-0.105884	0.0420005	0.0987305	14 samples	0.774143	-0.100411	0.028617	0.0629099	6.86295	6.74147	6.56224	6.73335	6.52513	6.58045	6.98185	7.02237	6.87652	6.91648	6.7866	6.79701	6.70044	6.70044	6.86295	7.01235	6.79831	6.92837	6.97269	6.94837	7.07253	7.08534	7.1416	7.11061	6.853	7.02237	6.97613	6.94953	91.9	102	87.9	96.2	99.2	97.5	106.3	107.3	111.6	109.2	91.3	102.7	99.4	97.6	116.4	129.1	111.3	121.8	125.6	123.5	134.6	135.8	141.2	138.2	115.6	130	125.9	123.6	116.4	107	94.5	106.4	92.1	95.7	126.4	130	117.5	120.8	110.4	111.2	104	104	1	1	1	1	1	1	1	1	1	1	1	1	1	1	Medium	Medium	Medium	Medium	Medium	Medium	Medium	Medium	Medium	Medium	Medium	Medium	Medium	Medium
A2AEJ8, A2AEK1	A2AEK1	A2AEK1	A2AEK1	A2AEK1	Cstf2	AlphaCstF-64 variant 4 (Cleavage stimulation factor, 3' pre-RNA subunit 2)	FALSE	FALSE	unreviewed	1	19	High	9	9	3	Mouse	FALSE	8 v 6	-0.0798091	0.0713247	0.143152	14 samples	0.695621	-0.0894007	0.028692	0.0630559	8.85487	8.68089	8.60622	8.80058	8.57213	8.62753	8.82941	8.93723	8.74315	8.7866	8.94778	8.85144	8.87928	8.77841	8.85487	8.95187	8.84204	8.99492	9.01931	8.9952	8.92006	9.00028	9.00871	8.98071	9.01374	9.07655	9.15507	9.02763	91	97.3	90.2	100.3	102	100.3	95.2	100.7	101.3	99.3	101.6	106.1	112.1	102.6	463	495.2	458.9	510.2	518.9	510.3	484.4	512.1	515.1	505.2	516.9	539.9	570.1	521.9	463	410.4	389.7	445.9	380.6	395.5	454.9	490.2	428.5	441.6	493.8	461.9	470.9	439.1	6	6	6	6	6	6	6	6	6	6	6	6	6	6	High	High	High	High	High	High	High	High	High	High	High	High	High	High
O54991	O54991	O54991	O54991	O54991	Cntnap1	Contactin-associated protein 1 (Caspr) (Caspr1) (MHDNIV) (NCP1) (Neurexin IV) (Neurexin-4) (Paranodin)	TRUE	TRUE	reviewed	5	10	High	11	11	11	Mouse	FALSE	8 v 6	0.178404	0.0269948	0.0732928	14 samples	0.582802	0.178404	0.0287237	0.063107	7.18587	6.86419	6.82273	7.14873	6.732	7.01235	7.01903	6.80735	6.74281	6.824	7.1809	6.65105	6.67948	6.9472	7.18587	7.13545	7.05853	7.34252	7.17891	7.37938	7.10957	6.87036	7.00787	7.01792	7.24698	6.87652	6.95536	7.19574	104.7	101.1	95.9	116.7	104.2	119.7	99.3	84.1	92.6	93.2	109.2	84.5	89.2	105.5	145.6	140.6	133.3	162.3	144.9	166.5	138.1	117	128.7	129.6	151.9	117.5	124.1	146.6	145.6	116.5	113.2	141.9	106.3	129.1	129.7	112	107.1	113.3	145.1	100.5	102.5	123.4	3	3	3	3	3	3	3	3	3	3	3	3	3	3	High	High	High	High	High	High	High	High	High	High	High	High	High	High
A0A0B4J1E7, D3YTN1, O35343	O35343	O35343	O35343	O35343	Kpna4	Importin subunit alpha-3 (Importin alpha Q1) (Qip1) (Karyopherin subunit alpha-4)	FALSE	FALSE	reviewed	5	33	High	12	17	9	Mouse	FALSE	8 v 6	0.0615207	0.182911	0.28553	14 samples	0.787758	0.0889571	0.02876	0.063168	8.97613	8.6865	8.75355	8.81474	8.39917	8.57478	8.84141	8.86016	8.76984	8.66569	8.808	8.7077	8.62936	8.42333	8.97613	8.9571	8.98925	9.00899	8.84674	8.94222	8.93221	8.92333	9.03562	8.85985	8.87406	8.93251	8.90509	8.67243	103.9	102.6	104.9	106.3	95	101.5	100.8	100.2	108.3	95.9	96.8	100.8	98.9	84.2	503.6	497	508.2	515.2	460.4	491.9	488.5	485.5	524.8	464.6	469.2	488.6	479.4	408	503.6	412	431.6	450.3	337.6	381.3	458.7	464.7	436.5	406.1	448.2	418.1	396	343.3	7	7	7	7	7	7	7	7	7	7	7	7	7	7	High	High	High	High	High	High	High	High	High	High	High	High	High	High
P06728	P06728	P06728	P06728	P06728	Apoa4	Apolipoprotein A-IV (Apo-AIV) (ApoA-IV) (Apolipoprotein A4)	FALSE	TRUE	reviewed	5	37	High	14	14	14	Mouse	FALSE	8 v 6	-0.172496	0.0282666	0.0755121	14 samples	0.605784	-0.170862	0.0287895	0.0632139	10.2369	9.99803	9.85751	9.837	9.71132	9.57061	10.1871	10.2309	9.93207	10.2703	10.0011	10.2256	10.0238	10.0486	10.2369	10.2687	10.0934	10.0314	10.1587	9.93811	10.2779	10.294	10.198	10.4644	10.0673	10.4506	10.2996	10.2977	100.7	102.9	91.2	87.3	95.4	81.9	103.6	104.8	98	117.9	89.5	116.8	105.2	105	1206.7	1233.6	1092.5	1046.5	1143.1	981	1241.5	1255.5	1174.6	1412.9	1072.9	1399.4	1260.3	1258.7	1206.7	1022.6	927.7	914.6	838.3	760.4	1165.8	1201.7	976.9	1235	1024.8	1197.3	1041	1059.1	11	11	11	11	11	11	11	11	11	11	11	11	11	11	High	High	High	High	High	High	High	High	High	High	High	High	High	High
A0A1D5RM03, A0A1D5RM04, A0A1D5RMB6, A0A1D5RMD8, A0A1D5RMJ8, A0A1D5RML9, B7ZWL1, Q6ZQ08	Q6ZQ08	Q6ZQ08	Q6ZQ08	Q6ZQ08	Cnot1	CCR4-NOT transcription complex subunit 1 (CCR4-associated factor 1)	FALSE	FALSE	reviewed	5	29	High	56	58	56	Mouse	FALSE	8 v 6	-0.054818	0.0264388	0.0722087	14 samples	0.770811	-0.0474859	0.0288192	0.0632604	11.5645	11.2651	11.2684	11.3364	11.0185	11.1001	11.411	11.4892	11.2838	11.4176	11.5305	11.3508	11.3351	11.2819	11.5645	11.5358	11.5042	11.5307	11.4659	11.4676	11.5017	11.5525	11.5496	11.6118	11.5967	11.5759	11.611	11.531	101.5	99.5	97.3	99.1	94.8	94.9	97.1	100.6	100.4	104.8	103.8	102.3	104.8	99.1	3028.8	2969	2904.8	2958.6	2828.6	2831.9	2899.8	3003.6	2997.6	3129.6	3097	3052.7	3127.9	2959.2	3028.8	2461.1	2466.8	2585.8	2074.5	2195.1	2723	2874.8	2493.3	2735.6	2958.1	2611.8	2583.5	2489.9	33	33	33	33	33	33	33	33	33	33	33	33	33	33	High	High	High	High	High	High	High	High	High	High	High	High	High	High
Q02257	Q02257	Q02257	Q02257	Q02257	Jup	Junction plakoglobin (Desmoplakin III) (Desmoplakin-3)	FALSE	FALSE	reviewed	5	36	High	19	24	15	Mouse	FALSE	8 v 6	-0.295184	0.0692299	0.139819	14 samples	0.582301	-0.295184	0.0288945	0.0634069	9.88493	9.31039	10.1501	9.45656	9.11192	9.34141	10.2547	9.99831	9.7652	9.83321	10.0147	9.76918	9.89558	9.76188	9.88493	9.58101	10.3859	9.65087	9.55938	9.70908	10.3455	10.0616	10.0311	10.0272	10.081	9.99421	10.1714	10.0109	93.3	75.6	132	79.3	74.4	82.6	128.3	105.4	103.2	102.9	106.8	100.6	113.8	101.8	945.5	765.9	1338	803.9	754.5	837	1301.1	1068.7	1046.3	1043.5	1083.1	1019.9	1153.2	1031.8	945.5	634.9	1136.3	702.6	553.3	648.7	1221.7	1022.8	870.2	912.2	1034.5	872.6	952.5	868.2	10	10	10	10	10	10	10	10	10	10	10	10	10	10	High	High	High	High	High	High	High	High	High	High	High	High	High	High
A0A498WGS3, P04370	P04370	P04370	P04370	P04370	Mbp	Myelin basic protein (MBP) (Myelin A1 protein)	FALSE	FALSE	reviewed	5	26	High	5	7	5	Mouse	FALSE	8 v 6	0.0829621	0.051961	0.113969	14 samples	0.815358	0.0691924	0.0289673	0.0635478	9.04521	8.91707	8.783	8.84612	8.74012	8.76984	8.90207	8.96809	8.74719	8.82623	8.926	8.70943	8.78627	8.86388	9.04521	9.18785	9.01876	9.04029	9.18735	9.13725	8.99266	9.03122	9.0129	9.02042	8.99209	8.93428	9.06205	9.11296	99.2	109.5	97.4	98.8	109.4	105.7	95.6	98.2	97	97.5	95.6	91.8	100.3	103.9	528.3	583.2	518.7	526.5	583	563.1	509.4	523.2	516.6	519.3	509.2	489.2	534.5	553.7	528.3	483.4	440.5	460.2	427.6	436.5	478.4	500.8	429.7	453.9	486.4	418.6	441.5	465.9	4	4	4	4	4	4	4	4	4	4	4	4	4	4	High	High	High	High	High	High	High	High	High	High	High	High	High	High
A0A1W2P879	A0A1W2P879	A0A1W2P879	A0A1W2P879	A0A1W2P879	Palm	Paralemmin-1 (Paralemmin)	FALSE	TRUE	unreviewed	3	57	High	6	6	1	Mouse	FALSE	8 v 6	-0.187929	0.0534753	0.115898	14 samples	0.581933	-0.187929	0.0290204	0.0636455	5.74147	5.62936	5.40599	5.2555	5.49506	5.40599	5.82018	5.86295	5.52042	5.71425	5.88509	5.92125	5.58796	5.69488	5.74147	5.89966	5.64097	5.44956	5.94251	5.77347	5.91169	5.926	5.78398	5.90689	5.94953	6.14771	5.86295	5.94486	92.3	103	86.1	75.3	106.1	94.3	103.9	104.9	95.1	103.5	106.6	122.2	100.4	106.2	53.5	59.7	49.9	43.7	61.5	54.7	60.2	60.8	55.1	60	61.8	70.9	58.2	61.6	53.5	49.5	42.4	38.2	45.1	42.4	56.5	58.2	45.9	52.5	59.1	60.6	48.1	51.8	1	1	1	1	1	1	1	1	1	1	1	1	1	1	High	High	High	High	High	High	High	High	High	High	High	High	High	High
A0A0G2JFW8, Q8CGF6	Q8CGF6	Q8CGF6	Q8CGF6	Q8CGF6	Wdr47	WD repeat-containing protein 47 (Neuronal enriched MAP interacting protein) (Nemitin)	FALSE	FALSE	reviewed	5	38	High	29	38	29	Mouse	FALSE	8 v 6	0.13571	0.0467472	0.105976	14 samples	0.683179	0.15541	0.0290305	0.0636488	11.6041	11.2413	11.3371	11.393	11.0197	11.145	11.4339	11.5262	11.2855	11.0473	11.2341	11.2072	11.1759	10.9152	11.6041	11.512	11.5728	11.5873	11.467	11.5125	11.5247	11.5894	11.5513	11.2414	11.3003	11.4322	11.4517	11.1643	109.7	102.9	107.3	108.4	99.7	102.9	103.8	108.6	105.7	85.3	88.8	97.4	98.7	80.8	3113	2920.5	3046.3	3077	2830.9	2921.5	2946.3	3081.5	3001.1	2421.1	2521.9	2763.4	2801	2295	3113	2420.9	2587	2689.3	2076.2	2264.5	2766.6	2949.4	2496.2	2116.3	2408.8	2364.3	2313.5	1931.1	24	24	24	24	24	24	24	24	24	24	24	24	24	24	High	High	High	High	High	High	High	High	High	High	High	High	High	High
A0A0R4IZX2, A0A0R4J006, A0A3Q4EBU8, A0A3Q4EHM9, Q6NS54, Q9JHL1	A0A0R4IZX2, Q9JHL1	Q9JHL1	Q9JHL1	Q9JHL1	Nherf2	Na(+)/H(+) exchange regulatory cofactor NHE-RF2 (NHERF-2) (NHE3 kinase A regulatory protein E3KARP) (Octs2) (SRY-interacting protein 1) (SIP-1) (Sodium-hydrogen exchanger regulatory factor 2) (Solute carrier family 9 isoform A3 regulatory factor 2) (Tyrosine kinase activator protein 1) (TKA-1)	FALSE	FALSE	reviewed	5	35	High	8	8	8	Mouse	FALSE	8 v 6	-0.0838669	0.173064	0.274147	14 samples	0.770369	-0.114234	0.0290719	0.0637207	8.50779	8.26397	8.29829	8.26819	8.2446	8.35006	8.43296	8.41616	8.34696	8.52395	8.63081	8.47492	8.51452	8.49865	8.50779	8.53489	8.53411	8.4623	8.69209	8.71733	8.52395	8.47938	8.6125	8.71802	8.69732	8.69975	8.79019	8.74786	92.1	93.8	93.8	89.2	104.6	106.5	93.1	90.3	99	106.5	105	105.2	112	108.8	364	370.9	370.7	352.7	413.6	420.9	368.1	356.9	391.4	421.1	415.1	415.8	442.7	429.9	364	307.4	314.8	308.3	303.3	326.3	345.6	341.6	325.6	368.1	396.4	355.8	365.7	361.7	5	5	5	5	5	5	5	5	5	5	5	5	5	5	High	High	High	High	High	High	High	High	High	High	High	High	High	High
H3BIZ9, H3BJH7, H3BKM5, Q80WT5	Q80WT5	Q80WT5	Q80WT5	Q80WT5	Aftph	Aftiphilin	FALSE	FALSE	reviewed	4	10	High	8	9	8	Mouse	FALSE	8 v 6	0.0830015	0.0209686	0.0615102	14 samples	0.581684	0.0830015	0.0291058	0.063776	8.17143	7.87958	7.99039	8.05528	7.808	7.83036	8.17243	8.05094	7.78333	7.926	8.11009	7.87283	7.75822	7.90087	8.17143	8.15076	8.22641	8.24935	8.25503	8.1982	8.26303	8.11426	8.0493	8.11998	8.17642	8.09751	8.03397	8.14975	100.6	99.2	104.5	106.2	106.6	102.5	107.2	96.7	92.4	97.1	100.9	95.6	91.5	99.1	288.3	284.2	299.5	304.3	305.5	293.7	307.2	277.1	264.9	278.2	289.3	273.9	262.1	284	288.3	235.5	254.3	266	224.1	227.6	288.5	265.2	220.3	243.2	276.3	234.4	216.5	239	3	3	3	3	3	3	3	3	3	3	3	3	3	3	High	High	High	High	High	High	High	High	High	High	High	High	High	High
A0A087WQW6, A0A087WRH4, Q03137	Q03137	Q03137	Q03137	Q03137	Epha4	Ephrin type-A receptor 4 (EC 2.7.10.1) (Tyrosine-protein kinase receptor MPK-3) (Tyrosine-protein kinase receptor SEK-1)	TRUE	TRUE	reviewed	5	45	High	36	54	30	Mouse	FALSE	8 v 6	0.138038	0.0178296	0.0554433	14 samples	0.7061	0.126266	0.0291344	0.0638198	11.9929	11.7652	11.7854	11.8372	11.5285	11.8313	11.8105	11.6853	11.5372	11.8007	11.9159	11.6713	11.5611	11.825	11.9929	12.0359	12.0212	12.0314	11.9758	12.1988	11.9012	11.7486	11.803	11.9948	11.9821	11.8964	11.837	12.074	101.7	104.8	103.7	104.5	100.5	117.3	95.5	85.9	89.2	101.9	101	95.1	91.3	107.6	4075.9	4199.3	4156.6	4186.2	4028	4701.1	3825	3440.9	3573.1	4081.3	4045.5	3812.1	3658.5	4311.7	4075.9	3480.9	3529.8	3658.8	2954.1	3643.9	3591.7	3293.3	2971.9	3567.5	3864.1	3261.5	3021.7	3628	32	32	32	32	32	32	32	32	32	32	32	32	32	32	High	High	High	High	High	High	High	High	High	High	High	High	High	High
G3X9U9, Q9CQ92	G3X9U9, Q9CQ92	Q9CQ92	G3X9U9	Q9CQ92	Fis1	Mitochondrial fission 1 protein (FIS1 homolog) (Tetratricopeptide repeat protein 11) (TPR repeat protein 11)	TRUE	FALSE	reviewed	5	28	High	5	5	5	Mouse	FALSE	8 v 6	-0.178336	0.0203717	0.0604779	14 samples	0.581568	-0.178336	0.0291454	0.063825	9.21868	9.07441	9.06151	9.06016	8.94661	8.87498	9.39489	9.36523	8.93605	9.41384	9.49885	9.20433	9.04439	9.47533	9.21868	9.34518	9.29737	9.25432	9.39403	9.2427	9.48563	9.42836	9.20188	9.60807	9.5651	9.42941	9.32012	9.72451	88.1	96.1	93	90.3	99.4	89.5	106	101.8	87	115.3	112	101.9	94.5	125	595.8	650.4	629.2	610.7	672.8	605.8	716.9	689	588.9	780.4	757.5	689.5	639.2	846	595.8	539.1	534.3	533.8	493.4	469.5	673.2	659.5	489.8	682.1	723.5	589.9	528	711.8	4	4	4	4	4	4	4	4	4	4	4	4	4	4	High	High	High	High	High	High	High	High	High	High	High	High	High	High
A0A2I3BQ03, D3YXF4, D3YXN6, P63101	P63101	P63101	P63101	P63101	Ywhaz	14-3-3 protein zeta/delta (Protein kinase C inhibitor protein 1) (KCIP-1) (SEZ-2)	FALSE	TRUE	reviewed	5	65	High	23	181	13	Mouse	FALSE	8 v 6	0.153624	0.0200575	0.0598332	14 samples	0.596328	0.154898	0.0291659	0.0638511	13.1513	12.8601	12.9893	13.0357	12.6897	12.7712	13.0329	13.0962	12.9441	12.6521	12.8665	12.7658	12.7625	12.5712	13.1513	13.1308	13.2251	13.23	13.137	13.1387	13.1237	13.1595	13.2099	12.8463	12.9327	12.9908	13.0383	12.8203	104.6	103.1	110.1	110.4	103.5	103.7	102.6	105.2	108.9	84.6	89.9	93.6	96.7	83.1	9097.5	8969.5	9575.4	9607.6	9008.3	9018.9	8925.6	9149.6	9475	7363.9	7818.7	8140.2	8412.6	7232.5	9097.5	7435.1	8131.5	8397.1	6606.7	6990.7	8381.2	8757.1	7880.9	6436.8	7468.1	6964.4	6948.4	6085.7	17	17	17	17	17	17	17	17	17	17	17	17	17	17	High	High	High	High	High	High	High	High	High	High	High	High	High	High
A0A494BAR3, A0A494BAY0, Q8R105	Q8R105	Q8R105	Q8R105	Q8R105	Vps37c	Vacuolar protein sorting-associated protein 37C (ESCRT-I complex subunit VPS37C)	FALSE	FALSE	reviewed	3	7	High	3	3	3	Mouse	FALSE	8 v 6	0.152332	0.0494621	0.110634	14 samples	0.6376	0.156991	0.0292	0.0639068	7.06932	7.07788	6.80735	6.9507	6.79831	6.61618	6.94134	7.06932	6.87774	6.65249	6.86171	6.71562	6.64674	6.70321	7.06932	7.34873	7.04221	7.14568	7.24603	6.98299	7.03122	7.13237	7.14262	6.84674	6.92719	6.94017	6.92244	6.95187	100.7	122.3	98.9	106.2	113.9	94.9	98.1	105.2	106	86.4	91.3	92.1	91	92.9	134.3	163	131.8	141.6	151.8	126.5	130.8	140.3	141.3	115.1	121.7	122.8	121.3	123.8	134.3	135.1	112	123.7	111.3	98.1	122.9	134.3	117.6	100.6	116.3	105.1	100.2	104.2	2	2	2	2	2	2	2	2	2	2	2	2	2	2	High	High	High	High	High	High	High	High	High	High	High	High	High	High
P02533, P08727, Q6IFX2	P02533	P02533	P02533	P02533	KRT14	Keratin, type I cytoskeletal 14 (Cytokeratin-14) (CK-14) (Keratin-14) (K14)	FALSE	FALSE	reviewed	5	45	High	21	26	7		TRUE	8 v 6	-0.870364	0.0479569	0.108254	14 samples	0.659185	-0.851897	0.029315	0.064138	9.91349	8.59991	10.8393	9.52474	8.62753	8.90569	11.2348	10.4251	10.148	9.4227	10.354	10.1904	10.8473	10.1456	9.91349	8.87067	11.0751	9.71905	9.07468	9.2731	11.3255	10.4883	10.4137	9.61673	10.4202	10.4154	11.1232	10.3946	74.8	36.3	167.3	65.3	41.8	48	199	111.4	105.8	60.9	106.2	105.9	173	104.4	964.4	468.1	2157.4	842.8	539.2	618.7	2566.4	1436.5	1364.1	785.1	1370.2	1365.7	2230.5	1346.1	964.4	388	1832.1	736.6	395.5	479.6	2409.9	1374.9	1134.6	686.3	1308.8	1168.5	1842.3	1132.7	14	14	14	14	14	14	14	14	14	14	14	14	14	14	High	High	High	High	High	High	High	High	High	High	High	High	High	High
A0A338P7D2, Q91YJ2	Q91YJ2	Q91YJ2	Q91YJ2	Q91YJ2	Snx4	Sorting nexin-4	FALSE	TRUE	reviewed	5	41	High	18	19	18	Mouse	FALSE	8 v 6	0.111978	0.0366371	0.0901528	14 samples	0.660587	0.123508	0.0293229	0.064138	9.91169	9.54245	9.58327	9.72809	9.35843	9.50243	9.76587	9.7897	9.58477	9.44791	9.61673	9.56052	9.47998	9.28425	9.91169	9.81298	9.81906	9.92229	9.80574	9.87006	9.85674	9.853	9.8505	9.64205	9.68282	9.78562	9.75589	9.53333	108.3	101.1	101.6	109.1	100.6	105.2	104.3	104	103.8	89.8	92.4	99.2	97.2	83.3	963.2	899.5	903.3	970.3	895	935.8	927.2	924.8	923.2	799	821.9	882.6	864.6	741	963.2	745.7	767.1	848.1	656.4	725.3	870.6	885.1	767.9	698.4	785.1	755.1	714.1	623.5	11	11	11	11	11	11	11	11	11	11	11	11	11	11	High	High	High	High	High	High	High	High	High	High	High	High	High	High
A0A1W2P7C1, P70365	P70365	P70365	P70365	P70365	Ncoa1	Nuclear receptor coactivator 1 (NCoA-1) (EC 2.3.1.48) (Nuclear receptor coactivator protein 1) (mNRC-1) (Steroid receptor coactivator 1) (SRC-1)	FALSE	FALSE	reviewed	5	7	High	9	10	9	Mouse	FALSE	8 v 6	-0.171204	0.0291687	0.0772782	14 samples	0.581027	-0.171204	0.0293318	0.0641384	7.54844	7.32912	7.01903	7.22497	7.0917	7.11374	7.50779	7.38198	7.34252	7.52826	7.55919	7.63372	7.48864	7.2891	7.54844	7.59917	7.2555	7.41954	7.53916	7.4814	7.59842	7.44543	7.60807	7.72247	7.62498	7.8586	7.76421	7.53838	97.9	101.4	79.9	89.5	97.3	93.4	101.4	91.2	102	110.4	103.2	121.4	113.7	97.2	187.2	193.9	152.8	171.2	186	178.7	193.8	174.3	195.1	211.2	197.4	232.1	217.4	185.9	187.2	160.8	129.7	149.6	136.4	138.5	182	166.8	162.3	184.6	188.6	198.6	179.6	156.4	4	4	4	4	4	4	4	4	4	4	4	4	4	4	High	High	High	High	High	High	High	High	High	High	High	High	High	High
Q8BHC1	Q8BHC1	Q8BHC1	Q8BHC1	Q8BHC1	Rab39b	Ras-related protein Rab-39B	FALSE	TRUE	reviewed	5	60	High	13	13	13	Mouse	FALSE	8 v 6	-0.0764172	0.0409211	0.0969534	14 samples	0.58089	-0.0764172	0.0293791	0.0642229	9.87575	9.68545	9.69331	9.73978	9.33293	9.5691	9.84015	9.89905	9.68738	9.85549	9.95928	9.74735	9.63081	9.77726	9.87575	9.95609	9.92911	9.93399	9.78021	9.93664	9.93103	9.96232	9.95318	10.0496	10.0254	9.97255	9.90659	10.0264	95.2	100.6	98.8	99.1	89.1	99.3	98.9	101.1	100.4	107.4	105.6	101.8	97.2	105.6	939.5	993.3	974.9	978.2	879.3	980	976.2	997.6	991.3	1059.8	1042.2	1004.7	959.8	1042.9	939.5	823.4	827.9	855	644.9	759.6	916.6	954.8	824.5	926.4	995.5	859.5	792.8	877.5	8	8	8	8	8	8	8	8	8	8	8	8	8	8	High	High	High	High	High	High	High	High	High	High	High	High	High	High
P35564	P35564	P35564	P35564	P35564	Canx	Calnexin	TRUE	TRUE	reviewed	5	47	High	38	93	37	Mouse	FALSE	8 v 6	-0.064254	0.0959053	0.177166	14 samples	0.747968	-0.0792272	0.0293972	0.0642435	12.6795	12.5039	12.5424	12.5974	12.3702	12.3826	12.6984	12.6866	12.442	12.6597	12.856	12.6024	12.5496	12.7112	12.6795	12.7745	12.7782	12.7917	12.8175	12.7501	12.7892	12.7498	12.7078	12.8538	12.9222	12.8275	12.8255	12.9603	91.7	98	98.2	99.2	101	96.3	99	96.3	93.6	103.5	108.6	101.7	101.5	111.5	6560	7006.8	7024.5	7090.7	7218.8	6889.3	7078.4	6887.8	6690	7402.6	7762	7268.7	7258.8	7969.7	6560	5808.1	5965.3	6197.3	5294.2	5339.9	6646.6	6592.4	5564.5	6470.7	7414	6218.8	5995.4	6705.9	30	30	30	30	30	30	30	30	30	30	30	30	30	30	High	High	High	High	High	High	High	High	High	High	High	High	High	High
Q3V113, Q80V76	Q3V113, Q80V76	Q80V76	Q3V113	Q80V76	Pygo2	Pygopus 2	FALSE	FALSE	unreviewed	5	12	High	3	3	3	Mouse	FALSE	8 v 6	-0.221941	0.0215059	0.0625411	14 samples	0.69022	-0.213837	0.0294387	0.0643153	6.55152	6.34518	6.39917	6.50303	6.2384	6.02015	6.56834	6.58646	6.69488	6.63081	6.65535	6.69349	6.90929	6.37156	6.55152	6.61618	6.63517	6.69766	6.6865	6.38716	6.65964	6.64962	6.96116	6.82528	6.7211	6.91886	7.18488	6.62059	88.1	92	93.3	97.4	96.7	78.5	94.9	94.2	116.9	106.4	99.1	113.6	136.5	92.4	93.8	98.1	99.4	103.8	103	83.7	101.1	100.4	124.6	113.4	105.5	121	145.5	98.4	93.8	81.3	84.4	90.7	75.5	64.9	94.9	96.1	103.6	99.1	100.8	103.5	120.2	82.8	1	1	1	1	1	1	1	1	1	1	1	1	1	1	High	High	High	High	High	High	High	High	High	High	High	High	High	High
F6Q8N5, Q3ULL6	Q3ULL6	Q3ULL6	Q3ULL6	Q3ULL6	Upf3b	UPF3 regulator of nonsense transcripts homolog B (yeast)	FALSE	FALSE	unreviewed	4	14	High	6	6	6	Mouse	FALSE	8 v 6	0.200693	0.02066	0.0611035	14 samples	0.580483	0.200693	0.02952	0.0644737	6.81634	6.65821	6.58195	6.84046	6.54226	6.51412	6.74416	6.71562	6.67666	6.30195	6.68089	6.50144	6.50144	6.13545	6.81634	6.92837	6.81762	7.03452	6.98982	6.88264	6.83415	6.77873	6.94134	6.49506	6.74819	6.72656	6.77742	6.38543	100.6	108.8	100.8	117.1	113.6	105.4	101.9	98.1	109.8	80.6	96	94.6	98	74.7	112.7	121.8	112.8	131.1	127.1	118	114.1	109.8	122.9	90.2	107.5	105.9	109.7	83.6	112.7	101	95.8	114.6	93.2	91.4	107.2	105.1	102.3	78.9	102.6	90.6	90.6	70.3	2	2	2	2	2	2	2	2	2	2	2	2	2	2	High	High	High	High	High	High	High	High	High	High	High	High	High	High
F6TQS9, G8JL46, Q3UVK0	Q3UVK0	Q3UVK0	Q3UVK0	Q3UVK0	Ermp1	Endoplasmic reticulum metallopeptidase 1 (EC 3.4.-.-) (Felix-ina)	TRUE	FALSE	reviewed	5	14	High	9	9	9	Mouse	FALSE	8 v 6	-0.102838	0.0212354	0.0620958	14 samples	0.580424	-0.102838	0.0295405	0.0644996	8.29508	8.00394	7.96116	8.10696	7.74349	7.93369	8.22255	8.20457	8.00282	8.20114	8.30515	8.1179	8.11946	8.30012	8.29508	8.27426	8.19722	8.3015	8.19081	8.3015	8.31334	8.26772	8.26819	8.39532	8.37112	8.34296	8.39532	8.54921	98.2	96.8	91.7	98.6	91.3	98.6	99.4	96.3	96.4	105.3	103.5	101.5	105.2	117.1	314.1	309.6	293.5	315.5	292.2	315.5	318.1	308.2	308.3	336.7	331.1	324.7	336.7	374.6	314.1	256.7	249.2	275.7	214.3	244.5	298.7	295	256.5	294.3	316.3	277.8	278.1	315.2	5	5	5	5	5	5	5	5	5	5	5	5	5	5	High	High	High	High	High	High	High	High	High	High	High	High	High	High
E0CXF6, E0CXS7, E0CYF9, E0CZG8, F7B179, Q9DB40	Q9DB40	Q9DB40	Q9DB40	Q9DB40	Med27	Mediator of RNA polymerase II transcription subunit 27 (Cofactor required for Sp1 transcriptional activation subunit 8) (CRSP complex subunit 8) (Mediator complex subunit 27)	FALSE	FALSE	reviewed	4	11	High	2	2	2	Mouse	FALSE	8 v 6	-0.0958929	0.196172	0.301527	14 samples	0.825081	-0.12625	0.0295679	0.0645402	6.79442	6.47249	6.74953	6.70598	6.58045	6.50938	6.64962	6.73877	6.61324	6.86913	7.05853	6.8936	6.76553	6.85425	6.79442	6.74416	6.98527	6.89966	7.02791	6.87774	6.74147	6.8009	6.87897	7.06286	7.12516	7.11894	7.04111	7.10329	89.9	86.7	102.6	96.6	105.6	95.1	86.6	90.3	95.2	108.2	113	112.4	106.6	111.3	111	107.2	126.7	119.4	130.5	117.6	107	111.5	117.7	133.7	139.6	139	131.7	137.5	111	88.8	107.6	104.4	95.7	91.1	100.4	106.8	97.9	116.9	133.3	118.9	108.8	115.7	2	2	2	2	2	2	2	2	2	2	2	2	2	2	High	High	High	High	High	High	High	High	High	High	High	High	High	High
G3UY93, G3UYW2, G3UZ22, G3UZX1, Q9Z1Q9	Q9Z1Q9	Q9Z1Q9	Q9Z1Q9	Q9Z1Q9	Vars1	Valine--tRNA ligase (EC 6.1.1.9) (Protein G7a) (Valyl-tRNA synthetase) (ValRS)	FALSE	FALSE	reviewed	4	36	High	40	48	40	Mouse	FALSE	8 v 6	-0.065511	0.0264264	0.0722087	14 samples	0.6247	-0.068376	0.0295863	0.0645614	11.7216	11.4742	11.5194	11.5804	11.3026	11.4175	11.6718	11.7007	11.4883	11.714	11.8182	11.5844	11.5119	11.6467	11.7216	11.7448	11.7553	11.7747	11.75	11.7851	11.7626	11.7639	11.7541	11.9081	11.8844	11.8094	11.7877	11.8958	95.1	96.7	97.4	98.7	97	99.4	97.9	97.9	97.3	108.2	106.5	101.1	99.6	107.3	3377.2	3432	3456.9	3503.8	3444.3	3529.1	3474.6	3477.6	3454.1	3843.3	3780.6	3589.1	3535.6	3810.6	3377.2	2844.9	2935.6	3062.3	2526	2735.4	3262.6	3328.5	2873	3359.5	3611.1	3070.7	2920.2	3206.4	27	27	27	27	27	27	27	27	27	27	27	27	27	27	High	High	High	High	High	High	High	High	High	High	High	High	High	High
E9Q777	E9Q777	E9Q777	E9Q777	E9Q777	Akap11	A kinase (PRKA) anchor protein 11	FALSE	FALSE	unreviewed	3	2	High	4	4	4	Mouse	FALSE	8 v 6	-0.119257	0.0349016	0.0874489	14 samples	0.580184	-0.119257	0.029624	0.0645938	6.34518	5.96116	5.85549	5.93074	5.81762	5.79701	6.12928	6.2891	6.12928	6.03342	6.20163	6.21529	6.12928	6.02459	6.34518	6.23074	6.0917	6.12516	6.26491	6.1639	6.2211	6.35226	6.39575	6.22689	6.26866	6.43962	6.40429	6.27426	105	97	88	90.1	99.3	92.5	96.3	105.4	108.7	96.7	99.5	112.1	109.4	99.9	81.3	75.1	68.2	69.8	76.9	71.7	74.6	81.7	84.2	74.9	77.1	86.8	84.7	77.4	81.3	62.3	57.9	61	56.4	55.6	70	78.2	70	65.5	73.6	74.3	70	65.1	2	2	2	2	2	2	2	2	2	2	2	2	2	2	High	High	High	High	High	High	High	High	High	High	High	High	High	High
F8WJF7, H3BJD9, Q8C2K8, Q922B6	F8WJF7, Q8C2K8, Q922B6	Q922B6	Q8C2K8	Q922B6	Traf7	E3 ubiquitin-protein ligase TRAF7 (EC 2.3.2.-) (EC 2.3.2.27) (RING-type E3 ubiquitin transferase TRAF7) (TNF receptor-associated factor 7)	FALSE	FALSE	reviewed	5	12	High	6	6	6	Mouse	FALSE	8 v 6	0.0589363	0.0902991	0.169345	14 samples	0.729774	0.0701189	0.0296289	0.0645938	8.75522	8.55459	8.46312	8.55113	8.26538	8.30012	8.5411	8.69209	8.39874	8.58459	8.64241	8.38414	8.3474	8.38154	8.75522	8.82528	8.69905	8.74517	8.71287	8.66782	8.6319	8.75556	8.66463	8.77841	8.70839	8.60918	8.62352	8.63081	103.8	108.9	99.8	103.1	100.8	97.7	95.3	103.8	97.4	105.5	100.5	93.8	94.7	95.2	432.1	453.6	415.6	429.1	419.6	406.7	396.7	432.2	405.8	439.1	418.3	390.5	394.4	396.4	432.1	376	352.9	375.1	307.7	315.2	372.5	413.6	337.5	383.9	399.6	334.1	325.7	333.5	4	4	4	4	4	4	4	4	4	4	4	4	4	4	High	High	High	High	High	High	High	High	High	High	High	High	High	High
A0A087WNR6, A0A087WNY2, A0A087WRT0, A0A0G2JFS9, A0A0R4J065, A0A7N9VT17, D3YZP6, Q8BGE6, Q8C9S8	A0A0R4J065, Q8BGE6	Q8BGE6	A0A0R4J065	Q8BGE6	Atg4b	Cysteine protease ATG4B (EC 3.4.22.-) (AUT-like 1 cysteine endopeptidase) (Autophagy-related cysteine endopeptidase 1) (Autophagin-1) (Autophagy-related protein 4 homolog B) (MmAPG4B)	FALSE	FALSE	reviewed	5	27	High	7	7	7	Mouse	FALSE	8 v 6	0.0903059	0.269767	0.380448	14 samples	0.819255	0.131217	0.0296295	0.0645938	8.40045	8.27426	8.01179	8.2555	7.78136	7.78986	8.33405	8.2446	8.13391	8.072	8.0607	8.04767	7.76818	7.89239	8.40045	8.54496	8.24745	8.44997	8.22834	8.15785	8.42459	8.30788	8.3996	8.26632	8.1267	8.2724	8.04385	8.1416	107.7	119.1	96.9	111.5	95.6	91	109.5	101	107.7	98.1	89.1	98.6	84.1	90	337.9	373.5	303.9	349.7	299.9	285.6	343.6	316.9	337.7	307.9	279.5	309.2	263.9	282.4	337.9	309.6	258.1	305.6	220	221.3	322.7	303.3	280.9	269.1	267	264.6	218	237.6	5	5	5	5	5	5	5	5	5	5	5	5	5	5	High	High	High	High	High	High	High	High	High	High	High	High	High	High
A0A0A6YW07, D3Z703, O55023, Q80ZJ2, Q924B0	Q924B0	Q924B0	Q924B0	Q924B0	Impa1	Inositol-1-monophosphatase (EC 3.1.3.25)	FALSE	FALSE	unreviewed	3	56	High	15	18	15	Mouse	FALSE	8 v 6	0.229515	0.117199	0.204319	14 samples	0.674851	0.255769	0.029636	0.0645938	11.9491	10.9601	11.0539	11.0674	10.7414	10.8312	11.1244	11.1511	10.9417	10.8351	10.9614	10.9234	10.8809	10.741	11.9491	11.2309	11.2897	11.2617	11.1888	11.1988	11.2153	11.2144	11.2075	11.0291	11.0276	11.1485	11.1567	10.99	163.4	99.3	103.4	101.5	96.4	97.1	98.2	98.2	97.7	86.3	86.3	93.8	94.3	84	3953.9	2403.4	2503.5	2455.4	2334.3	2350.5	2377.6	2376.1	2364.8	2089.8	2087.5	2270	2283	2033.9	3953.9	1992.2	2126	2146	1711.9	1821.9	2232.5	2274.2	1966.9	1826.8	1993.9	1942.1	1885.7	1711.4	15	15	15	15	15	15	15	15	15	15	15	15	15	15	High	High	High	High	High	High	High	High	High	High	High	High	High	High
Q9DD02	Q9DD02	Q9DD02	Q9DD02	Q9DD02	Hikeshi	Protein Hikeshi (Lethal gene on chromosome 7 Rinchik 6 protein)	FALSE	FALSE	reviewed	5	8	High	2	2	2	Mouse	FALSE	8 v 6	0.0791224	0.159073	0.256596	14 samples	0.774444	0.109728	0.0296562	0.0646188	7.99887	7.69697	7.69279	7.79831	7.36194	7.52904	7.76818	7.8857	7.80025	7.633	7.74281	7.52826	7.62498	7.41193	7.99887	7.96809	7.92896	7.99266	7.80929	7.89603	7.85922	7.94895	8.06609	7.82718	7.80929	7.75288	7.90087	7.66107	107.8	105.5	102.7	107.3	94.5	100.4	97.8	104.1	112.9	95.7	94.5	90.9	100.7	85.3	255.8	250.4	243.7	254.7	224.3	238.2	232.2	247.1	268	227.1	224.3	215.7	239	202.4	255.8	207.5	206.9	222.6	164.5	184.7	218	236.5	222.9	198.5	214.2	184.6	197.4	170.3	1	1	1	1	1	1	1	1	1	1	1	1	1	1	High	High	High	High	High	High	High	High	High	High	High	High	High	High
F8WHB1, Q3UHH0, Q9R0K7	F8WHB1	F8WHB1	F8WHB1	F8WHB1	Atp2b2	Calcium-transporting ATPase (EC 7.2.2.10)	TRUE	TRUE	unreviewed	4	45	High	55	104	5	Mouse	FALSE	8 v 6	-0.0910062	0.130063	0.220565	14 samples	0.7557	-0.121945	0.0296957	0.0646858	11.6112	11.4795	11.4627	11.4925	11.3254	11.4608	11.7149	11.6373	11.3676	11.6735	11.8617	11.5498	11.4894	11.8004	11.6112	11.7501	11.6985	11.6868	11.7727	11.8283	11.8057	11.7005	11.6334	11.8677	11.9279	11.7749	11.7652	12.0494	88.9	97.9	94.4	93.7	99.4	103.3	101.7	94.6	90.3	106.2	110.7	99.6	98.9	120.4	3128.3	3444.6	3323.5	3296.6	3498.9	3636.4	3580	3328.2	3176.8	3737	3896.3	3504.2	3480.9	4238.8	3128.3	2855.4	2822.3	2881.2	2566.1	2818.6	3361.6	3185.5	2642.3	3266.5	3721.6	2998.1	2875.1	3566.7	24	24	24	24	24	24	24	24	24	24	24	24	24	24	High	High	High	High	High	High	High	High	High	High	High	High	High	High
F6YY88, F8WI95, Q9CQT1	Q9CQT1	Q9CQT1	Q9CQT1	Q9CQT1	Mri1	Methylthioribose-1-phosphate isomerase (M1Pi) (MTR-1-P isomerase) (EC 5.3.1.23) (S-methyl-5-thioribose-1-phosphate isomerase) (Translation initiation factor eIF-2B subunit alpha/beta/delta-like protein)	FALSE	FALSE	reviewed	3	27	High	7	7	7	Mouse	FALSE	8 v 6	0.139945	0.101206	0.183903	14 samples	0.737478	0.166719	0.0297318	0.0647455	8.7652	8.24079	8.12722	8.39318	8.02791	8.05691	8.34474	8.62278	8.2075	8.10381	8.30606	8.06609	7.99322	7.97499	8.7652	8.51136	8.36326	8.58721	8.47533	8.42459	8.43546	8.68615	8.4733	8.29783	8.37243	8.2914	8.26913	8.224	124.5	104.4	94.2	110	101.8	98.3	99	117.8	101.7	90	94.8	89.6	88.3	85.5	435.1	364.9	329.3	384.6	355.9	343.6	346.2	411.9	355.4	314.7	331.4	313.3	308.5	299	435.1	302.5	279.6	336.2	261	266.3	325.1	394.2	295.6	275.1	316.5	268	254.8	251.6	5	5	5	5	5	5	5	5	5	5	5	5	5	5	High	High	High	High	High	High	High	High	High	High	High	High	High	High
A0A494B952, Q91V64	Q91V64	Q91V64	Q91V64	Q91V64	Isoc1	Isochorismatase domain-containing protein 1	FALSE	FALSE	reviewed	2	36	High	8	10	8	Mouse	FALSE	8 v 6	0.0927484	0.136909	0.229182	14 samples	0.757327	0.124862	0.0297413	0.064747	9.52317	9.34452	9.30469	9.42291	8.94574	9.10957	9.30811	9.55746	9.31129	9.16415	9.30012	9.24603	9.20286	8.95942	9.52317	9.61508	9.54052	9.61728	9.39318	9.47715	9.39896	9.62077	9.57705	9.35843	9.36632	9.47107	9.47877	9.20848	103.1	109.9	104.3	110	94.2	99.9	94.6	110.3	107	92	92.5	99.4	100	82.9	735.8	784.2	744.7	785.4	672.4	712.7	675.1	787.3	763.8	656.4	660	709.7	713.5	591.6	735.8	650.1	632.4	686.4	493.1	552.4	633.9	753.5	635.3	573.7	630.4	607.2	589.3	497.8	7	7	7	7	7	7	7	7	7	7	7	7	7	7	High	High	High	High	High	High	High	High	High	High	High	High	High	High
E9Q828, F7AAP4, Q6Q477	E9Q828	E9Q828	E9Q828	E9Q828	Atp2b4	Calcium-transporting ATPase (EC 7.2.2.10)	TRUE	FALSE	unreviewed	3	39	High	45	79	27	Mouse	FALSE	8 v 6	-0.0987051	0.107948	0.192796	14 samples	0.745281	-0.124406	0.0298059	0.0648685	11.3236	11.1565	11.0782	11.116	11.0773	10.9402	11.3806	11.3862	11.0713	11.2824	11.3533	11.207	11.1204	11.5017	11.3236	11.4272	11.314	11.3103	11.5247	11.3077	11.4714	11.4495	11.337	11.4765	11.4195	11.432	11.3963	11.7507	93	99.9	92.3	92.1	106.9	91.9	103	101.4	93.8	103.4	99.3	100.2	97.8	125	2562.9	2753.8	2546	2539.4	2946.3	2534.9	2839.4	2796.7	2586.9	2849.5	2739.1	2763	2695.4	3446.1	2562.9	2282.7	2162.1	2219.5	2160.8	1964.8	2666.2	2676.7	2151.7	2490.8	2616.3	2363.9	2226.3	2899.7	19	19	19	19	19	19	19	19	19	19	19	19	19	19	High	High	High	High	High	High	High	High	High	High	High	High	High	High
E9Q9L3, F6XG76, Q8R4U7	Q8R4U7	Q8R4U7	Q8R4U7	Q8R4U7	Luzp1	Leucine zipper protein 1 (Leucine zipper motif-containing protein)	FALSE	FALSE	reviewed	4	11	High	11	11	11	Mouse	FALSE	8 v 6	0.15617	0.042761	0.0998116	14 samples	0.737163	0.139105	0.0298287	0.0648992	8.88905	8.78169	8.68405	8.74113	8.64169	8.89239	8.73843	8.7303	8.72247	8.64241	8.66498	8.70494	8.66071	8.65033	8.88905	9.0523	8.91976	8.93546	9.08905	9.25998	8.82941	8.79377	8.9884	8.83637	8.73098	8.93015	8.93634	8.89936	96.5	108	98.5	99.6	110.8	124.7	92.6	90.3	103.3	93	86.5	99.3	99.7	97.2	474.1	530.9	484.3	489.6	544.6	613.1	454.9	443.8	507.9	457.1	424.9	487.8	489.9	477.5	474.1	440.1	411.3	427.9	399.4	475.2	427.1	424.7	422.4	399.6	405.9	417.3	404.7	401.8	5	5	5	5	5	5	5	5	5	5	5	5	5	5	High	High	High	High	High	High	High	High	High	High	High	High	High	High
A8Y5K6, Q5NBZ4, Q5NBZ7, Q9EST3	Q9EST3	Q9EST3	Q9EST3	Q9EST3	Eif4enif1	Eukaryotic translation initiation factor 4E transporter (4E-T) (eIF4E transporter) (CD40 ligand-activated specific transcript 4) (Eukaryotic translation initiation factor 4E nuclear import factor 1)	FALSE	FALSE	reviewed	5	6	High	5	5	5	Mouse	FALSE	8 v 6	-0.113959	0.0243262	0.0679408	14 samples	0.58495	-0.113866	0.0298894	0.0650119	7.5947	7.36632	7.27146	7.28633	7.21723	7.1819	7.51728	7.55995	7.49665	7.66249	7.64097	7.39489	7.44791	7.34074	7.5947	7.63662	7.507	7.48059	7.66463	7.54998	7.60807	7.62278	7.76222	7.85611	7.70736	7.61985	7.72383	7.58946	96.9	99.7	91.2	89.5	101.7	93.9	97.7	98.8	108.8	116.1	104.7	98.6	105.9	96.5	193.3	199	181.9	178.6	202.9	187.4	195.1	197.1	217.1	231.7	209	196.7	211.4	192.6	193.3	165	154.5	156.1	148.8	145.2	183.2	188.7	180.6	202.6	199.6	168.3	174.6	162.1	3	3	3	3	3	3	3	3	3	3	3	3	3	3	High	High	High	High	High	High	High	High	High	High	High	High	High	High
Q99KI3	Q99KI3	Q99KI3	Q99KI3	Q99KI3	Emc3	ER membrane protein complex subunit 3 (Transmembrane protein 111)	TRUE	FALSE	reviewed	3	44	High	9	12	9	Mouse	FALSE	8 v 6	-0.0883849	0.0270215	0.0733384	14 samples	0.637563	-0.0912392	0.0298981	0.0650119	10.427	10.0355	10.1141	10.1719	9.91886	9.94471	10.2459	10.3324	10.0776	10.2747	10.5028	10.2616	10.143	10.2759	10.427	10.3061	10.3499	10.3662	10.3663	10.3122	10.3367	10.3956	10.3433	10.4688	10.569	10.4866	10.4189	10.525	101.4	93.2	96.1	97.2	97.2	93.6	95.2	99.2	95.7	104.4	111.9	105.7	100.8	108.5	1376.7	1266	1305.1	1319.9	1320	1271.4	1293.2	1347.1	1299.1	1417.2	1519.1	1434.8	1369	1473.5	1376.7	1049.5	1108.3	1153.6	968	985.5	1214.3	1289.3	1080.6	1238.8	1451	1227.6	1130.7	1239.8	7	7	7	7	7	7	7	7	7	7	7	7	7	7	High	High	High	High	High	High	High	High	High	High	High	High	High	High
B0R0Y8, Q8R550	Q8R550	Q8R550	Q8R550	Q8R550	Sh3kbp1	SH3 domain-containing kinase-binding protein 1 (Regulator of ubiquitous kinase) (Ruk) (SH3-containing, expressed in tumorigenic astrocytes)	FALSE	TRUE	reviewed	5	31	High	18	25	5	Mouse	FALSE	8 v 6	0.144926	0.0273257	0.0739741	14 samples	0.624564	0.150362	0.0299482	0.0651016	11.0528	10.841	10.828	10.9484	10.6425	10.7591	10.9651	11.004	10.934	10.6504	10.7538	10.7258	10.646	10.5146	11.0528	11.1117	11.0638	11.1426	11.0898	11.1266	11.0559	11.0673	11.1998	10.8445	10.8199	10.9508	10.9219	10.7636	102.3	106.5	103	108.8	104.9	107.6	102.5	103.3	113.2	88.5	87	95.3	93.4	83.7	2124.3	2212.9	2140.6	2260.8	2179.6	2235.9	2128.9	2145.8	2352.2	1838.7	1807.7	1979.4	1940.1	1738.5	2124.3	1834.3	1817.8	1976	1598.5	1733.1	1999.1	2053.7	1956.4	1607.3	1726.7	1693.5	1602.4	1462.9	13	13	13	13	13	13	13	13	13	13	13	13	13	13	High	High	High	High	High	High	High	High	High	High	High	High	High	High
G3UZR0, O08972, Q99LD8	Q99LD8	Q99LD8	Q99LD8	Q99LD8	Ddah2	Putative hydrolase DDAH2 (EC 3.-.-.-) (DDAHII) (Inactive N(G),N(G)-dimethylarginine dimethylaminohydrolase 2) (DDAH-2) (Inactive dimethylarginine dimethylaminohydrolase 2)	FALSE	FALSE	reviewed	4	52	High	11	16	11	Mouse	FALSE	8 v 6	0.123743	0.0209918	0.0615537	14 samples	0.579167	0.123743	0.0299792	0.0651385	10.1298	9.93914	9.85518	10.0229	9.78103	9.78807	10.0256	10.0743	9.92288	9.74853	9.92452	9.86635	9.79344	9.59991	10.1298	10.2098	10.0909	10.2172	10.2283	10.1556	10.1163	10.1375	10.1887	9.94266	9.99081	10.0913	10.0692	9.84909	101.7	107.5	99	108.1	108.9	103.6	100.8	102.3	106	89.4	92.4	99.1	97.6	83.7	1120.4	1184.3	1090.6	1190.4	1199.6	1140.6	1110	1126.4	1167.1	984.1	1017.5	1090.9	1074.3	922.3	1120.4	981.7	926.2	1040.4	879.8	884.1	1042.3	1078.1	970.7	860.2	971.8	933.4	887.4	776	7	7	7	7	7	7	7	7	7	7	7	7	7	7	High	High	High	High	High	High	High	High	High	High	High	High	High	High
Q9CQF6	Q9CQF6	Q9CQF6	Q9CQF6	Q9CQF6	Aasdhppt	L-aminoadipate-semialdehyde dehydrogenase-phosphopantetheinyl transferase (EC 2.7.8.7) (4'-phosphopantetheinyl transferase) (Alpha-aminoadipic semialdehyde dehydrogenase-phosphopantetheinyl transferase) (AASD-PPT)	FALSE	FALSE	reviewed	3	12	High	3	3	3	Mouse	FALSE	8 v 6	0.0880966	0.0221448	0.0638185	14 samples	0.579157	0.0880966	0.0299827	0.0651385	8.42836	8.16239	8.26444	8.28771	8.10014	8.06717	8.32867	8.35711	8.20799	8.13031	8.24127	8.2484	8.09698	8.0207	8.42836	8.43296	8.50024	8.4818	8.54728	8.43463	8.41954	8.42038	8.47411	8.32463	8.30743	8.47371	8.37287	8.26959	100.4	100.7	105.5	104.2	109	100.8	99.8	99.8	103.6	93.4	92.3	103.6	96.6	89.9	344.5	345.6	362.1	357.5	374.1	346	342.4	342.6	355.6	320.6	316.8	355.5	331.5	308.6	344.5	286.5	307.5	312.5	274.4	268.2	321.5	327.9	295.7	280.2	302.6	304.1	273.8	259.7	3	3	3	3	3	3	3	3	3	3	3	3	3	3	High	High	High	High	High	High	High	High	High	High	High	High	High	High
A0A0U1RPB2, A0A0U1RPW2, B9EHJ3, P39447	B9EHJ3	B9EHJ3	B9EHJ3	B9EHJ3	Tjp1	Tight junction protein 1 (Tjp1 protein)	FALSE	FALSE	unreviewed	1	32	High	43	47	43	Mouse	FALSE	8 v 6	-0.0466332	0.0858812	0.163126	14 samples	0.78841	-0.050027	0.0300031	0.0651637	11.6838	11.4227	11.4205	11.4446	11.3022	11.3596	11.6473	11.666	11.5015	11.653	11.6333	11.4553	11.4342	11.4844	11.6838	11.6934	11.6563	11.6389	11.7495	11.7272	11.7381	11.7293	11.7673	11.8471	11.6994	11.6803	11.71	11.7335	97.6	98.2	95.7	94.6	102.1	100.6	101.3	100.7	103.4	109.3	98.7	97.4	99.4	101	3289.9	3311.8	3227.7	3189	3443.1	3390.2	3416	3395.2	3485.9	3684.2	3325.7	3281.9	3350.2	3405.2	3289.9	2745.3	2741	2787.2	2525.2	2627.8	3207.7	3249.6	2899.4	3220.4	3176.6	2807.9	2767.1	2865.2	30	30	30	30	30	30	30	30	30	30	30	30	30	30	High	High	High	High	High	High	High	High	High	High	High	High	High	High
A2AL71, A2AL79	A2AL79	A2AL79	A2AL79	A2AL79	Asph	Aspartate-beta-hydroxylase	TRUE	FALSE	unreviewed	1	30	High	3	5	1	Mouse	FALSE	8 v 6	-0.141512	0.0507958	0.112704	14 samples	0.696996	-0.157443	0.0300237	0.0651893	7.49745	7.23362	7.1809	7.48301	7.1179	7.23362	7.59619	7.44791	7.23936	7.45204	7.87958	7.53528	7.33539	7.56301	7.49745	7.50383	7.41701	7.67737	7.56529	7.60066	7.6872	7.51175	7.50541	7.64602	7.94603	7.76022	7.61176	7.8125	91.2	91.6	86.2	103.2	95.5	97.9	104	92	91.6	101	124.4	109.4	98.6	113.4	180.7	181.5	170.9	204.7	189.4	194.1	206.1	182.5	181.7	200.3	246.6	216.8	195.6	224.8	180.7	150.5	145.1	178.9	138.9	150.5	193.5	174.6	151.1	175.1	235.5	185.5	161.5	189.1	1	1	1	1	1	1	1	1	1	1	1	1	1	1	High	High	High	High	High	High	High	High	High	High	High	High	High	High
Q91WG3	Q91WG3	Q91WG3	Q91WG3	Q91WG3	Trub2	Pseudouridylate synthase TRUB2, mitochondrial (EC 5.4.99.-) (TruB pseudouridine synthase homolog 2) (tRNA pseudouridine 55 synthase TRUB2) (Psi55 synthase TRUB2) (EC 5.4.99.25)	FALSE	FALSE	reviewed	4	5	Medium	1	1	1	Mouse	FALSE	8 v 6	-0.191181	0.0345574	0.0867037	14 samples	0.579008	-0.191181	0.0300351	0.0651948	5.32912	4.96347	4.71699	5.01792	4.8679	5.0045	5.48864	5.19771	5.10014	5.35403	5.52669	5.24031	4.97728	5.10434	5.32912	5.23266	4.9542	5.21335	5.3147	5.37156	5.57894	5.25927	5.36457	5.54844	5.59395	5.46597	5.25172	5.35403	98.2	92	75.7	90.7	97.3	101.2	116.9	93.7	100.7	114.4	118	108	93.2	100	40.2	37.6	31	37.1	39.8	41.4	47.8	38.3	41.2	46.8	48.3	44.2	38.1	40.9	40.2	31.2	26.3	32.4	29.2	32.1	44.9	36.7	34.3	40.9	46.1	37.8	31.5	34.4	1	1	1	1	1	1	1	1	1	1	1	1	1	1	High	High	High	High	High	High	High	High	High	High	High	High	High	High
P49070	P49070	P49070	P49070	P49070	Camlg	Guided entry of tail-anchored proteins factor CAMLG (Calcium signal-modulating cyclophilin ligand)	TRUE	FALSE	reviewed	5	45	High	11	15	11	Mouse	FALSE	8 v 6	-0.0477106	0.0549271	0.11829	14 samples	0.578898	-0.0477106	0.0300736	0.0652453	9.49705	9.27496	9.25951	9.31786	8.97757	9.06958	9.42585	9.48563	9.21844	9.32486	9.48462	9.31741	9.25597	9.32103	9.49705	9.54554	9.49526	9.51215	9.4248	9.43692	9.51668	9.54882	9.48402	9.51905	9.55094	9.54245	9.53197	9.57005	98.9	102.3	98.8	99.9	94.1	94.9	100.2	102.5	98	100.4	102.6	102.1	101.3	104	722.6	747.3	721.7	730.2	687.3	693.1	732.5	749	716.1	733.7	750.1	745.7	740.3	760.1	722.6	619.5	612.9	638.2	504.1	537.3	687.8	716.9	595.7	641.3	716.4	638	611.4	639.6	7	7	7	7	7	7	7	7	7	7	7	7	7	7	High	High	High	High	High	High	High	High	High	High	High	High	High	High
A0A1W2P6F0, Q09200	Q09200	Q09200	Q09200	Q09200	B4galnt1	Beta-1,4 N-acetylgalactosaminyltransferase 1 (EC 2.4.1.92) ((N-acetylneuraminyl)-galactosylglucosylceramide) (GM2/GD2 synthase) (GalNAc-T)	TRUE	FALSE	reviewed	5	24	High	10	12	10	Mouse	FALSE	8 v 6	-0.0941285	0.0211525	0.061945	14 samples	0.578892	-0.0941285	0.0300759	0.0652453	8.57213	8.3443	8.38198	8.30697	8.11061	8.18438	8.56033	8.52278	8.2555	8.52435	8.70943	8.43171	8.36807	8.50581	8.57213	8.61471	8.61802	8.50144	8.55804	8.5519	8.65105	8.58609	8.52121	8.71836	8.77577	8.65678	8.64386	8.75489	96.4	99.3	99.5	91.8	95.4	95	101.8	97.3	93	106.7	111	102.2	101.3	109.4	380.6	392	392.9	362.4	376.9	375.3	402	384.3	367.4	421.2	438.3	403.6	400	432	380.6	325	333.6	316.7	276.4	290.9	377.5	367.8	305.6	368.2	418.6	345.3	330.4	363.5	5	5	5	5	5	5	5	5	5	5	5	5	5	5	High	High	High	High	High	High	High	High	High	High	High	High	High	High
F6RJV6, Q9JJK2	F6RJV6, Q9JJK2	Q9JJK2	F6RJV6	Q9JJK2	Lancl2	LanC-like protein 2 (Testis-specific adriamycin sensitivity protein)	FALSE	FALSE	reviewed	4	50	High	18	31	18	Mouse	FALSE	8 v 6	0.115822	0.0217548	0.0629189	14 samples	0.578786	0.115822	0.0301133	0.0653072	11.0717	10.7957	10.8668	10.9564	10.6197	10.7084	10.9004	11.0769	10.8442	10.6077	10.8691	10.7421	10.6793	10.6361	11.0717	11.0664	11.1026	11.1508	11.067	11.0759	10.9912	11.1401	11.11	10.8018	10.9353	10.9672	10.9552	10.8852	103.2	102.8	105.4	109	102.9	103.5	97.6	108.2	106	85.6	93.9	96	95.2	90.7	2152.4	2144.4	2199	2273.6	2145.4	2158.6	2035.5	2256.9	2210.3	1785.1	1958.2	2001.9	1985.4	1891.3	2152.4	1777.6	1867.4	1987.1	1573.4	1673.2	1911.4	2160.1	1838.4	1560.4	1870.4	1712.7	1639.8	1591.4	17	17	17	17	17	17	17	17	17	17	17	17	17	17	High	High	High	High	High	High	High	High	High	High	High	High	High	High
A0A2I3BR78, Q9CSH3	Q9CSH3	Q9CSH3	Q9CSH3	Q9CSH3	Dis3	Exosome complex exonuclease RRP44 (EC 3.1.13.-) (EC 3.1.26.-) (Protein DIS3 homolog) (Ribosomal RNA-processing protein 44)	FALSE	FALSE	reviewed	5	15	High	13	13	13	Mouse	FALSE	8 v 6	-0.0541763	0.267012	0.377642	14 samples	0.897497	-0.0618961	0.0301463	0.0653597	9.42836	9.15279	9.33405	9.42143	9.07307	9.06097	9.35006	9.43609	9.15381	9.36501	9.57327	9.41996	9.34895	9.33784	9.42836	9.42333	9.56986	9.61581	9.52042	9.42836	9.44087	9.49925	9.41954	9.55899	9.63934	9.64512	9.62498	9.58684	93.1	92.8	102.7	106	99.3	93.1	93.9	97.8	92.6	102	107.8	108.2	106.7	103.9	689	686.6	760	784.6	734.4	689	695	723.7	684.8	754.3	797.5	800.7	789.6	769	689	569.2	645.4	685.7	538.6	534.1	652.6	692.7	569.6	659.4	761.8	685	652.1	647.1	8	8	8	8	8	8	8	8	8	8	8	8	8	8	High	High	High	High	High	High	High	High	High	High	High	High	High	High
Q8CJG0	Q8CJG0	Q8CJG0	Q8CJG0	Q8CJG0	Ago2	Protein argonaute-2 (Argonaute2) (mAgo2) (EC 3.1.26.n2) (Argonaute RISC catalytic component 2) (Eukaryotic translation initiation factor 2C 2) (eIF-2C 2) (eIF2C 2) (Piwi/argonaute family protein meIF2C2) (Protein slicer)	FALSE	FALSE	reviewed	5	28	High	20	25	13	Mouse	FALSE	8 v 6	-0.0888277	0.024957	0.0694146	14 samples	0.619047	-0.091215	0.030174	0.0654005	10.8771	10.6748	10.6211	10.7704	10.4537	10.5489	10.7669	10.8914	10.647	10.8822	10.9435	10.7944	10.8106	10.8269	10.8771	10.9454	10.857	10.9647	10.901	10.9165	10.8577	10.9546	10.9127	11.0763	11.0096	11.0195	11.0865	11.0761	94.2	98.8	92.9	100.1	95.8	96.8	92.9	99.4	96.6	108.2	103.3	104	108.9	108.1	1880.8	1972	1854.7	1998.5	1912.2	1932.8	1855.6	1984.6	1927.8	2159.2	2061.7	2075.8	2174.5	2158.9	1880.8	1634.7	1575	1746.7	1402.4	1498.1	1742.4	1899.5	1603.5	1887.4	1969.3	1776	1796	1816.5	17	17	17	17	17	17	17	17	17	17	17	17	17	17	High	High	High	High	High	High	High	High	High	High	High	High	High	High
Q99MN1	Q99MN1	Q99MN1	Q99MN1	Q99MN1	Kars1	Lysine--tRNA ligase (EC 2.7.7.-) (EC 6.1.1.6) (Lysyl-tRNA synthetase) (LysRS)	FALSE	FALSE	reviewed	5	41	High	25	30	1	Mouse	FALSE	8 v 6	-0.159745	0.0369721	0.0907059	14 samples	0.665319	-0.171045	0.0302432	0.0655313	6.78398	6.48543	6.64241	6.46761	6.47735	6.40599	6.7879	6.68089	6.4446	6.90087	7.03232	6.86419	6.72383	6.78267	6.78398	6.75622	6.87774	6.66249	6.92362	6.77347	6.87897	6.74416	6.71012	7.09487	7.09908	7.08958	7	7.03122	92.6	90.8	98.8	85.1	102	91.9	98.9	90.1	88	114.9	115.2	114.4	107.5	109.9	110.2	108.1	117.6	101.3	121.4	109.4	117.7	107.2	104.7	136.7	137.1	136.2	128	130.8	110.2	89.6	99.9	88.5	89.1	84.8	110.5	102.6	87.1	119.5	130.9	116.5	105.7	110.1	1	1	1	1	1	1	1	1	1	1	1	1	1	1	High	High	High	High	High	High	High	High	High	High	High	High	High	High
P49710	P49710	P49710	P49710	P49710	Hcls1	Hematopoietic lineage cell-specific protein (Hematopoietic cell-specific LYN substrate 1) (LckBP1)	FALSE	FALSE	reviewed	5	2	High	1	1	1	Mouse	FALSE	8 v 6	0.192437	0.0330929	0.0843183	14 samples	0.578345	0.192437	0.0302687	0.0655673	6.73877	6.67101	6.59991	6.80735	6.71425	6.64386	6.69209	6.67384	6.64386	6.44956	6.64962	6.42122	6.73877	6.34696	6.73877	6.94134	6.83542	7.00113	7.16189	7.01123	6.78267	6.73742	6.91049	6.64241	6.71562	6.64674	7.01458	6.59694	92.7	106.7	99.2	111.2	124.3	112	95.6	92.6	104.4	86.8	91.2	87	112.2	84	106.8	122.9	114.2	128.1	143.2	129	110.1	106.7	120.3	99.9	105.1	100.2	129.3	96.8	106.8	101.9	97	112	105	100	103.4	102.1	100	87.4	100.4	85.7	106.8	81.4	1	1	1	1	1	1	1	1	1	1	1	1	1	1	High	High	High	High	High	High	High	High	High	High	High	High	High	High
A0A0A6YVY7, A0A0A6YW28, A0A0A6YW63, A0A0A6YWM7, P35123	A0A0A6YW28, P35123	P35123	A0A0A6YW28	P35123	Usp4	Ubiquitin carboxyl-terminal hydrolase 4 (EC 3.4.19.12) (Deubiquitinating enzyme 4) (Ubiquitin thioesterase 4) (Ubiquitin-specific-processing protease 4) (Ubiquitous nuclear protein)	FALSE	FALSE	reviewed	5	22	High	17	18	16	Mouse	FALSE	8 v 6	0.0795795	0.143505	0.237698	14 samples	0.761169	0.108401	0.0302941	0.0656033	10.3325	10.033	10.0741	10.0943	9.70598	9.83273	10.1147	10.2661	10.0143	9.88295	10.029	10.0553	9.94383	9.74483	10.3325	10.3037	10.3099	10.2886	10.1533	10.2002	10.2054	10.3293	10.2801	10.0769	10.0951	10.2804	10.2197	9.99393	107.9	105.8	106.2	104.7	95.3	98.5	98.8	107.7	104.1	90.4	91.5	104.1	99.8	85.3	1289.4	1263.9	1269.4	1250.8	1138.8	1176.4	1180.7	1286.6	1243.4	1080.1	1093.8	1243.7	1192.4	1019.7	1289.4	1047.7	1078	1093.2	835.2	911.9	1108.7	1231.4	1034.2	944.2	1044.8	1064	984.9	858	11	11	11	11	11	11	11	11	11	11	11	11	11	11	High	High	High	High	High	High	High	High	High	High	High	High	High	High
Q9QYJ0	Q9QYJ0	Q9QYJ0	Q9QYJ0	Q9QYJ0	Dnaja2	DnaJ homolog subfamily A member 2 (mDj3)	FALSE	FALSE	reviewed	4	52	High	21	34	21	Mouse	FALSE	8 v 6	0.0480814	0.0915826	0.171043	14 samples	0.776752	0.0499317	0.030336	0.0656748	11.5942	11.4031	11.4749	11.5487	11.2351	11.2831	11.5033	11.5787	11.3697	11.3977	11.5632	11.4155	11.4357	11.3279	11.5942	11.6738	11.7108	11.743	11.6825	11.6507	11.5941	11.6419	11.6354	11.5918	11.6294	11.6405	11.7116	11.577	96.3	101.7	104.4	106.7	102.3	100.1	96.3	99.5	99.1	96.1	98.6	99.4	104.4	95.1	3091.7	3267	3351.9	3427.6	3286.8	3215.2	3091.6	3195.7	3181.4	3086.7	3168.1	3192.6	3353.8	3055	3091.7	2708.1	2846.4	2995.7	2410.5	2492.1	2903	3058.7	2646.1	2698.1	3026	2731.5	2770	2570.6	18	18	18	18	18	18	18	18	18	18	18	18	18	18	High	High	High	High	High	High	High	High	High	High	High	High	High	High
A0A0A6YWZ1, Q9D061	Q9D061	Q9D061	Q9D061	Q9D061	Acbd6	Acyl-CoA-binding domain-containing protein 6	FALSE	FALSE	reviewed	3	19	High	5	5	5	Mouse	FALSE	8 v 6	0.148581	0.0238816	0.0671564	14 samples	0.578125	0.148581	0.0303465	0.0656783	8.83731	8.72451	8.74248	8.74853	8.59731	8.45656	8.74618	8.79734	8.73437	8.48301	8.66427	8.53955	8.57099	8.34163	8.83731	8.9952	8.97842	8.94281	9.04467	8.824	8.837	8.86078	9.00028	8.67737	8.7303	8.76454	8.84706	8.59059	98.6	110	108.7	106.1	113.8	97.7	98.6	100.2	110.4	88.2	91.6	93.7	99.3	83.1	457.4	510.3	504.4	492.1	528.1	453.2	457.3	464.9	512.1	409.4	424.7	434.9	460.5	385.5	457.4	423	428.3	430.1	387.3	351.3	429.4	444.9	425.9	357.8	405.7	372.1	380.3	324.4	4	4	4	4	4	4	4	4	4	4	4	4	4	4	High	High	High	High	High	High	High	High	High	High	High	High	High	High
A0A494B9E2, A0A494BA72, Q8CHY3	Q8CHY3	Q8CHY3	Q8CHY3	Q8CHY3	Dym	Dymeclin	FALSE	FALSE	reviewed	3	6	High	4	4	4	Mouse	FALSE	8 v 6	0.226814	0.126496	0.216149	14 samples	0.727309	0.281949	0.0303821	0.065736	6.47897	6.32912	5.97957	6.4446	5.66391	5.62936	5.85798	6.34696	5.8125	6.25739	6.11061	5.85798	5.51728	5.71699	6.47897	6.59991	6.21529	6.63807	6.11061	5.99774	5.94953	6.40939	6.07895	6.45121	6.17592	6.08108	5.79442	5.96578	118.6	129	98.8	132.4	91.9	84.9	82.1	113	89.9	116.3	96.1	90.1	73.8	83	89.2	97	74.3	99.6	69.1	63.9	61.8	85	67.6	87.5	72.3	67.7	55.5	62.5	89.2	80.4	63.1	87.1	50.7	49.5	58	81.4	56.2	76.5	69.1	58	45.8	52.6	1	1	1	1	1	1	1	1	1	1	1	1	1	1	High	High	High	High	High	High	High	High	High	High	High	High	High	High
G3UWX6, Q9DB76	Q9DB76	Q9DB76	Q9DB76	Q9DB76	Emc9	ER membrane protein complex subunit 9 (Protein FAM158A)	FALSE	FALSE	reviewed	3	21	High	4	4	4	Mouse	FALSE	8 v 6	-0.114876	0.0429416	0.100077	14 samples	0.710855	-0.120712	0.0303938	0.0657423	8.07039	7.69279	7.82972	7.94544	7.51412	7.61985	7.87774	8.05474	7.74147	7.979	8.21043	8.00675	7.84046	8.02901	8.07039	7.9629	8.06555	8.14006	7.96174	7.98755	7.96867	8.1179	8.00731	8.17343	8.27659	8.2317	8.11634	8.27798	97.9	90.9	97.5	102.7	90.8	92.4	91.2	101.2	93.7	105.1	112.9	109.5	101.1	113.1	268.8	249.5	267.9	282.1	249.3	253.8	250.5	277.8	257.3	288.7	310.1	300.6	277.5	310.4	268.8	206.9	227.5	246.5	182.8	196.7	235.2	265.9	214	252.3	296.2	257.2	229.2	261.2	2	2	2	2	2	2	2	2	2	2	2	2	2	2	High	High	High	High	High	High	High	High	High	High	High	High	High	High
Q921L8	Q921L8	Q921L8	Q921L8	Q921L8	Galnt11	Polypeptide N-acetylgalactosaminyltransferase 11 (EC 2.4.1.41) (Polypeptide GalNAc transferase 11) (GalNAc-T11) (pp-GaNTase 11) (Protein-UDP acetylgalactosaminyltransferase 11) (UDP-GalNAc:polypeptide N-acetylgalactosaminyltransferase 11)	TRUE	FALSE	reviewed	5	3	High	2	2	2	Mouse	FALSE	8 v 6	-0.133999	0.0410624	0.0970709	14 samples	0.682246	-0.142534	0.0304567	0.0658576	6.24793	5.88264	5.9331	6.08321	5.92362	6	6.30925	6.35403	6.2114	6.32912	6.42122	6.08534	5.85549	6.1918	6.24793	6.15381	6.16993	6.27798	6.37156	6.36632	6.40088	6.41616	6.47735	6.52356	6.48704	6.31107	6.13134	6.44128	93.4	87.5	88.5	95.3	101.8	101.4	103.8	105	109.5	113	110.3	97.6	86.2	106.8	76	71.2	72	77.6	82.8	82.5	84.5	85.4	89.1	92	89.7	79.4	70.1	86.9	76	59	61.1	67.8	60.7	64	79.3	81.8	74.1	80.4	85.7	67.9	57.9	73.1	1	1	1	1	1	1	1	1	1	1	1	1	1	1	High	High	High	High	High	High	High	High	High	High	High	High	High	High
D6RFQ8, Q8BGT5	Q8BGT5	Q8BGT5	Q8BGT5	Q8BGT5	Gpt2	Alanine aminotransferase 2 (ALT2) (EC 2.6.1.2) (Glutamate pyruvate transaminase 2) (GPT 2) (Glutamic--alanine transaminase 2) (Glutamic--pyruvic transaminase 2)	FALSE	FALSE	reviewed	4	42	High	17	19	17	Mouse	FALSE	8 v 6	-0.0694829	0.178256	0.280095	14 samples	0.866981	-0.0768693	0.0304658	0.0658576	10.8965	10.5862	10.4677	10.6309	10.4785	10.509	10.8962	10.8881	10.6812	10.8383	10.793	10.6288	10.4367	10.7425	10.8965	10.8568	10.7036	10.8252	10.9258	10.8765	10.987	10.9514	10.947	11.0324	10.8591	10.8539	10.7126	10.9916	100.4	97.7	87.9	95.6	102.5	99.1	106.9	104.3	104	110.4	97.9	97.5	88.4	107.3	1906.2	1854.5	1667.6	1814.3	1945.3	1880	2029.6	1980.1	1974.1	2094.5	1857.5	1850.8	1678.1	2036.1	1906.2	1537.3	1416.1	1585.7	1426.7	1457.2	1905.8	1895.2	1642	1830.8	1774.2	1583.4	1386	1713.2	15	15	15	15	15	15	15	15	15	15	15	15	15	15	High	High	High	High	High	High	High	High	High	High	High	High	High	High
D3YYV2, D3Z1K1, H3BJT3, Q7TNF0	Q7TNF0	Q7TNF0	Q7TNF0	Q7TNF0	Doc2a	Double C2-like domain-containing protein alpha (Doc2-alpha)	FALSE	TRUE	reviewed	4	33	High	13	13	12	Mouse	FALSE	8 v 6	0.0905231	0.124679	0.213818	14 samples	0.780724	0.109104	0.0304774	0.0658576	10.0238	9.80074	9.70009	9.83857	9.37439	9.58477	9.91169	9.93074	9.75756	9.65284	9.69279	9.50283	9.53333	9.64764	10.0238	10.0715	9.9359	10.0329	9.82177	9.9523	10.0025	9.99393	10.0233	9.84706	9.75906	9.72792	9.80929	9.89679	107.1	110.7	100.7	107.8	93.1	101.9	105.5	104.9	107	94.7	89.1	87.2	92.3	98	1041	1076	979.5	1047.6	905	990.7	1025.8	1019.7	1040.7	921	866.5	848	897.2	953.3	1041	891.9	831.8	915.6	663.7	767.9	963.2	976	865.6	805	827.6	725.5	741	802.1	10	10	10	10	10	10	10	10	10	10	10	10	10	10	High	High	High	High	High	High	High	High	High	High	High	High	High	High
Q8C0E2	Q8C0E2	Q8C0E2	Q8C0E2	Q8C0E2	Vps26b	Vacuolar protein sorting-associated protein 26B (Vesicle protein sorting 26B)	FALSE	FALSE	reviewed	5	43	High	17	28	15	Mouse	FALSE	8 v 6	-0.0672143	0.0265899	0.0725392	14 samples	0.812078	-0.0550253	0.0304827	0.0658576	10.6207	10.2946	10.4174	10.4444	10.0953	10.2081	10.5877	10.6332	10.4722	10.4076	10.5983	10.467	10.4163	10.32	10.6207	10.5652	10.6533	10.6386	10.5426	10.5756	10.6785	10.6964	10.738	10.6018	10.6645	10.692	10.6922	10.5691	98.7	95	101	100	93.5	95.7	102.8	104.1	107.1	97.5	101.8	103.8	103.8	95.3	1574.5	1515.1	1610.5	1594.2	1491.6	1526.1	1638.9	1659.3	1707.9	1554	1623.1	1654.3	1654.5	1519.2	1574.5	1256	1367.6	1393.4	1093.9	1182.9	1538.9	1588.2	1420.5	1358.3	1550.3	1415.4	1366.5	1278.3	17	17	17	17	17	17	17	17	17	17	17	17	17	17	High	High	High	High	High	High	High	High	High	High	High	High	High	High
Q9D8B7	Q9D8B7	Q9D8B7	Q9D8B7	Q9D8B7	Jam3	Junctional adhesion molecule C (JAM-C) (JAM-2) (Junctional adhesion molecule 3) (JAM-3) [Cleaved into: Soluble form of JAM-C (sJAM-C)]	TRUE	FALSE	reviewed	5	26	High	7	7	7	Mouse	FALSE	8 v 6	-0.127478	0.0223749	0.0642357	14 samples	0.577666	-0.127478	0.0305095	0.0658963	8.57969	8.4292	8.39703	8.39917	8.30606	8.32778	8.65392	8.59656	8.38284	8.74214	8.84235	8.48382	8.59582	8.56453	8.57969	8.70009	8.63263	8.5932	8.75322	8.69523	8.7445	8.66	8.64854	8.93605	8.90869	8.70908	8.8716	8.81346	89.7	97.5	93.1	90.6	101.2	97.2	100.6	94.9	94.1	114.9	112.7	98.1	109.8	105.5	382.6	415.9	396.9	386.2	431.5	414.5	428.9	404.5	401.3	489.8	480.6	418.5	468.4	449.9	382.6	344.7	337.1	337.6	316.5	321.3	402.8	387.1	333.8	428.2	459	358	386.9	378.6	3	3	3	3	3	3	3	3	3	3	3	3	3	3	High	High	High	High	High	High	High	High	High	High	High	High	High	High
A0A0A6YY26, Q8C7K6	Q8C7K6	Q8C7K6	Q8C7K6	Q8C7K6	Pcyox1l	Prenylcysteine oxidase-like (EC 1.8.3.-)	FALSE	FALSE	reviewed	2	19	High	8	12	8	Mouse	FALSE	8 v 6	-0.0895566	0.0258551	0.0712434	14 samples	0.675911	-0.0881413	0.0306332	0.0661298	9.65033	9.34983	9.4149	9.47695	9.10198	9.33494	9.65015	9.57232	9.4187	9.54978	9.82639	9.54516	9.43066	9.41849	9.65033	9.62059	9.65069	9.67119	9.54921	9.70235	9.74096	9.63572	9.68457	9.74399	9.89254	9.77033	9.70667	9.66747	97	95	97	98.4	90.4	100.6	103.3	96	99.3	103.5	114.8	105.4	100.9	98.2	803.6	787.2	803.8	815.3	749.2	833.1	855.7	795.5	822.9	857.5	950.5	873.3	835.6	813.2	803.6	652.5	682.6	712.6	549.5	645.8	803.5	761.3	684.4	749.5	907.9	747.1	690.1	684.3	7	7	7	7	7	7	7	7	7	7	7	7	7	7	High	High	High	High	High	High	High	High	High	High	High	High	High	High
A0A1B0GQW0, A0A1B0GT97, Q8R1L4, Q99JH8, Q9CQM2	Q99JH8	Q99JH8	Q99JH8	Q99JH8	Kdelr1	ER lumen protein-retaining receptor 1 (KDEL endoplasmic reticulum protein retention receptor 1) (KDEL receptor 1)	TRUE	FALSE	reviewed	5	13	High	2	2	2	Mouse	FALSE	8 v 6	-0.142135	0.0241362	0.0676085	14 samples	0.577312	-0.142135	0.0306355	0.0661298	7.15987	6.79181	6.91169	6.84423	6.49346	6.62644	7.18587	6.97039	6.76288	7.05311	7.21529	6.88753	7.04439	7.04439	7.15987	7.06286	7.1467	7.03892	6.94134	6.99435	7.27705	7.03452	7.02901	7.24698	7.2817	7.1127	7.32012	7.2937	101.2	94.6	100.2	93	86.9	90.2	109.6	92.7	92.4	107.4	110	97.9	113	110.9	143	133.7	141.7	131.5	122.9	127.5	155.1	131.1	130.6	151.9	155.6	138.4	159.8	156.9	143	110.8	120.4	114.9	90.1	98.8	145.6	125.4	108.6	132.8	148.6	118.4	132	132	1	1	1	1	1	1	1	1	1	1	1	1	1	1	High	High	High	High	High	High	High	High	High	High	High	High	High	High
A0A0A6YVN9, P29387, V9GWY1	P29387	P29387	P29387	P29387	Gnb4	Guanine nucleotide-binding protein subunit beta-4 (Transducin beta chain 4)	FALSE	FALSE	reviewed	4	58	High	14	25	9	Mouse	FALSE	8 v 6	-0.136078	0.0238177	0.0671564	14 samples	0.602788	-0.139027	0.0306529	0.066148	9.50859	9.2329	9.25809	9.35689	9.0232	9.17866	9.48663	9.51668	9.24555	9.53489	9.66107	9.44045	9.22448	9.6471	9.50859	9.50343	9.49386	9.55113	9.47046	9.54632	9.57743	9.57988	9.51136	9.72894	9.72724	9.66551	9.50044	9.89618	94.2	93.9	93.2	97	91.7	96.7	98.8	99	94.4	109.7	109.6	105	93.7	123.2	728.4	725.8	721	750.2	709.4	747.7	764	765.3	729.8	848.6	847.6	812.1	724.3	952.9	728.4	601.7	612.3	655.7	520.3	579.5	717.4	732.5	607	741.8	809.6	694.8	598.2	801.8	8	8	8	8	8	8	8	8	8	8	8	8	8	8	High	High	High	High	High	High	High	High	High	High	High	High	High	High
P55258	P55258	P55258	P55258	P55258	Rab8a	Ras-related protein Rab-8A (EC 3.6.5.2) (Oncogene c-mel)	FALSE	TRUE	reviewed	5	45	High	11	16	4	Mouse	FALSE	8 v 6	0.0698448	0.0298207	0.0784622	14 samples	0.57691	0.0698448	0.030779	0.0664009	8.45245	8.15634	8.108	8.14822	8	8.0129	8.17991	8.26679	8.10224	8.14924	8.37243	8.05907	8.03122	8.04221	8.45245	8.42668	8.34385	8.34252	8.4475	8.38068	8.27053	8.33002	8.36763	8.34341	8.43838	8.28401	8.30743	8.2914	106.6	104.7	98.9	98.8	106.2	101.4	94	97.9	100.5	98.8	105.6	94.9	96.4	95.3	350.3	344.1	324.9	324.6	349.1	333.3	308.8	321.8	330.3	324.8	346.9	311.7	316.8	313.3	350.3	285.3	275.9	283.7	256	258.3	290	308	274.8	283.9	331.4	266.7	261.6	263.6	3	3	3	3	3	3	3	3	3	3	3	3	3	3	High	High	High	High	High	High	High	High	High	High	High	High	High	High
A0A3Q4EGK1	A0A3Q4EGK1	A0A3Q4EGK1	A0A3Q4EGK1	A0A3Q4EGK1	Gm50092	Predicted gene, 50092	FALSE	FALSE	unreviewed	1	1	Medium	1	1	1	Mouse	FALSE	8 v 6	0.189028	0.0547139	0.118002	14 samples	0.673903	0.213031	0.0307992	0.0664252	5.25927	5.20945	5.1375	5.08321	4.65535	4.73335	4.72792	4.93074	5.12516	4.95884	4.93074	4.94953	4.89239	4.66107	5.25927	5.4822	5.37504	5.27426	5.10014	5.10434	4.81762	4.99548	5.39232	5.15381	5	5.17393	5.16993	4.91169	106.5	124.2	115.3	107.7	95.4	95.5	78.3	88.6	116.6	98.8	88.9	100.4	100.1	83.7	38.3	44.7	41.5	38.7	34.3	34.4	28.2	31.9	42	35.6	32	36.1	36	30.1	38.3	37	35.2	33.9	25.2	26.6	26.5	30.5	34.9	31.1	30.5	30.9	29.7	25.3	1	1	1	1	1	1	1	1	1	1	1	1	1	1	High	High	High	High	High	High	High	High	High	High	High	High	High	High
Q91XW9	Q91XW9	Q91XW9	Q91XW9	Q91XW9	Pcdhgc5	Pcdhgc5 protein (Protocadherin gamma C-V) (Protocadherin gamma C5) (Protocadherin gamma subfamily C, 5)	TRUE	TRUE	unreviewed	3	9	High	5	5	3	Mouse	FALSE	8 v 6	0.132817	0.0552231	0.118582	14 samples	0.885811	0.0917846	0.0309075	0.0666392	7.48301	7.36019	7.29554	7.45286	7.27612	7.45039	7.43962	7.33181	7.1416	7.28355	7.50144	7.31288	7.16892	7.44045	7.48301	7.63081	7.53138	7.64746	7.72383	7.81762	7.5306	7.39489	7.40769	7.47735	7.56758	7.53761	7.4446	7.6893	94.3	104.5	97.5	105.6	111.4	118.9	97.4	88.7	89.5	93.9	99.9	97.9	91.8	108.7	178.9	198.2	185	200.5	211.4	225.6	184.9	168.3	169.8	178.2	189.7	185.8	174.2	206.4	178.9	164.3	157.1	175.2	155	174.9	173.6	161.1	141.2	155.8	181.2	159	143.9	173.7	3	3	3	3	3	3	3	3	3	3	3	3	3	3	High	High	High	High	High	High	High	High	High	High	High	High	High	High
G3X9C8, Q8BQ89	G3X9C8, Q8BQ89	Q8BQ89	G3X9C8	Q8BQ89	Lix1l	LIX1-like protein	FALSE	FALSE	reviewed	2	16	High	6	7	6	Mouse	FALSE	8 v 6	-0.15109	0.0218013	0.0630288	14 samples	0.576463	-0.15109	0.0309393	0.0666884	7.99718	7.61471	7.70113	7.75889	7.45121	7.65392	7.94193	7.90328	7.9629	8.19229	7.93369	7.90689	7.73944	7.78856	7.99718	7.8857	7.93664	7.95361	7.89845	8.02126	8.03287	7.96636	8.22882	8.38629	8	8.13186	8.01569	8.03727	97	89.8	93	94.1	90.6	98.6	99.4	94.9	113.9	127	97.2	106.5	98.2	99.7	255.5	236.5	245	247.9	238.6	259.8	261.9	250.1	300	334.6	256	280.5	258.8	262.7	255.5	196	208.1	216.6	175	201.4	245.9	239.4	249.5	292.5	244.5	240	213.7	221.1	2	2	2	2	2	2	2	2	2	2	2	2	2	2	High	High	High	High	High	High	High	High	High	High	High	High	High	High
Q9ER65	Q9ER65	Q9ER65	Q9ER65	Q9ER65	Clstn2	Calsyntenin-2	TRUE	TRUE	reviewed	5	12	High	14	16	13	Mouse	FALSE	8 v 6	0.0885319	0.0500909	0.111608	14 samples	0.724106	0.0865589	0.030954	0.0667006	9.33896	9.17093	9.0348	9.11816	8.92184	9.10774	9.29715	9.19254	9.07012	9.06609	9.14032	9.10486	8.91439	9.01987	9.33896	9.44149	9.27053	9.31243	9.36916	9.47513	9.38802	9.25574	9.33584	9.26021	9.20653	9.3298	9.19032	9.26889	101.3	108.8	96.7	99.5	103.5	111.4	104.9	95.7	101.1	96	92.5	100.7	91.4	96.5	647.6	695.3	617.6	635.8	661.3	711.7	670	611.3	646.2	613.2	590.8	643.5	584.2	616.9	647.6	576.4	524.5	555.7	485	551.7	629.1	585.1	537.5	536	564.3	550.6	482.5	519.1	8	8	8	8	8	8	8	8	8	8	8	8	8	8	High	High	High	High	High	High	High	High	High	High	High	High	High	High
[truncated: 3,983,424 more chars]
