## Supplementary Data 6 for "The congenital multiple organ malformation syndrome, Ritscher-Schinzel syndrome is an endosomal recyclinopathy" (part 1 of 3)

### Sheet: Guide
	Accession Improvement (Hidden)	ProtGroupAccessionList	List of uniprot accessions in the protein group
		MasterCandidateAccessionList	List of uniprot accessions in the protein group which had equal identification metrics to the master protein.
		OriginalAccession	Original Protein Accession from PD2.1 prior to either update by Uniprot, or improvement by matching to identical sequence with better annotation
		OriginalMaster	The original Master Protein for the protein group prior to improvement for best annotated accession (whilst maintaining ID metrics)
	Accession Information	Best Accession	The Uniprot accession for the Master Protein of the protein group.
		Gene name	The Primary Gene Name associated with the protein (retrieved from the Uniprot Accession).
		Protein names	The full protein name (retrieved from the Uniprot Accession).
	Annotation	Reviewed	Has the protein been manually reviewed on Uniprot
		Annotation score	How much annotation is available for the Uniprot accession? Gene names, GO terms etc.
	ID Metrics	Coverage	The % of the total amino acid sequence of the protein covered by the identified peptides.
		Protein FDR Confidence	The confidence that the identified protein is truly in the sample. Medium = Identified at <5%FDR. High = Identified at <1%FDR.
		# Peptides	The number of distinct peptides identified which map to this protein.
		# PSMs	The number of peptide spectrum matches identified which map to this protein.
		# Unique Peptides	The number of distinct peptides identified which map to this protein and are not present in any other protein group.
	Databases	Marked as	The databases that a master candidate protein was identified in.
		Contaminant	Most samples will contain contaminant proteins such as keratins, bovine serum proteins and others that are present as a result of sample processing/handling, rather than being genuinely derived from the sample under analysis. These common contaminant proteins are included in the search to avoid miss-assignment of peptides from these proteins to proteins from your species of interest. All proteins which matched exclusively to the contaminants database have been removed. As a result, proteins which are labelled as contaminants (and could therefore match to both the Contaminants database and the database for your species of interest) should be treated with a degree of caution.
	Conditional Comparisons (Total)	Replicates	The number of samples used to calculate the T-test and Log-Fold Change.
		LogFC	The difference between the mean Log2 Normalised Protein Abundances for each condition.
		T-Test	The result of a T-test performed on the Log2 Normalised Protein Abundances of the conditions listed.
		FDR	The FDR corrected p-value (q-value) of the above T.test.
	Log2 Normalised Protein Abundance	Values	The Normalised Protein Abundance of the master protein. These data are Log2 transformed to bring them closer to a normal distribution
	Normalised Protein Abundance	Values	The Protein Abundance of the master protein. These values are the raw abundances, normalised to the maximum protein abundance detected in any of the samples, as outputted from Proteome Discoverer.
	Raw Abundance	Values	The Protein Abundance of the master protein. These data are raw, as outputted from Proteome Discoverer.
	Abundance Counts	Values	The number of PSMs which were used to quantify the master protein.
	Found in Sample	Values	The confidence that the identified protein is truly in the sample. Medium = Identified at <5%FDR. High = Identified at <1%FDR. Expressed per-run.

### Sheet: Data
Accession Information			Annotation		GO		ID Metrics					Databases		Stats				Stats	Stats	Stats	Stats	Stats	Stats	Stats	Stats	Stats	Stats	Stats	Stats	Stats	Stats	Stats	Stats	Stats	Stats	Stats	Stats	Stats	Stats	Stats	Stats	Stats	Stats	Stats	Stats	Stats	Stats	Stats	Stats	PairedLogFC				PairedLogFC	PairedLogFC	PairedLogFC	PairedLogFC	PairedLogFC	PairedLogFC	PairedLogFC	PairedLogFC	PairedLogFC	PairedLogFC	PairedLogFC	PairedLogFC	PairedLogFC	PairedLogFC	PairedLogFC	PairedLogFC	PairedLogFC	PairedLogFC	PairedLogFC	PairedLogFC	PairedLogFC	PairedLogFC	PairedLogFC	PairedLogFC	PairedLogFC	PairedLogFC	PairedLogFC	PairedLogFC	PairedLogFC	PairedLogFC	PairedLogFC	PairedLogFC	Log2 Normalised Abundances																												Normalised Abundances	Normalised Abundances	Normalised Abundances	Normalised Abundances	Normalised Abundances	Normalised Abundances	Normalised Abundances	Normalised Abundances	Normalised Abundances	Normalised Abundances	Normalised Abundances	Normalised Abundances	Normalised Abundances	Normalised Abundances	Normalised Abundances	Normalised Abundances	Normalised Abundances	Normalised Abundances	Normalised Abundances	Normalised Abundances	Normalised Abundances	Normalised Abundances	Normalised Abundances	Normalised Abundances	Normalised Abundances	Normalised Abundances	Normalised Abundances	Normalised Abundances	Raw Abundances	Raw Abundances	Raw Abundances	Raw Abundances	Raw Abundances	Raw Abundances	Raw Abundances	Raw Abundances	Raw Abundances	Raw Abundances	Raw Abundances	Raw Abundances	Raw Abundances	Raw Abundances	Raw Abundances	Raw Abundances	Raw Abundances	Raw Abundances	Raw Abundances	Raw Abundances	Raw Abundances	Raw Abundances	Raw Abundances	Raw Abundances	Raw Abundances	Raw Abundances	Raw Abundances	Raw Abundances	Abundances Count	Abundances Count	Abundances Count	Abundances Count	Abundances Count	Abundances Count	Abundances Count	Abundances Count	Abundances Count	Abundances Count	Abundances Count	Abundances Count	Abundances Count	Abundances Count	Abundances Count	Abundances Count	Abundances Count	Abundances Count	Abundances Count	Abundances Count	Abundances Count	Abundances Count	Abundances Count	Abundances Count	Abundances Count	Abundances Count	Abundances Count	Abundances Count	Found in Sample	Found in Sample	Found in Sample	Found in Sample	Found in Sample	Found in Sample	Found in Sample	Found in Sample	Found in Sample	Found in Sample	Found in Sample	Found in Sample	Found in Sample	Found in Sample	Found in Sample	Found in Sample	Found in Sample	Found in Sample	Found in Sample	Found in Sample	Found in Sample	Found in Sample	Found in Sample	Found in Sample	Found in Sample	Found in Sample	Found in Sample	Found in Sample
BestAccession	Primary Gene names	Protein names	Reviewed	Annotation	All GO Terms	Transmembrane? (Uniprot)	Coverage	Protein FDR Confidence	# Peptides	# PSMs	# Unique Peptides	Marked as	Contaminant	CCDC22 Rescue/CCDC22 KO				VPS35L Rescue/VPS35L KO	VPS35L Rescue/VPS35L KO	VPS35L Rescue/VPS35L KO	VPS35L Rescue/VPS35L KO	WASHC5 Rescue/WASHC5 KO	WASHC5 Rescue/WASHC5 KO	WASHC5 Rescue/WASHC5 KO	WASHC5 Rescue/WASHC5 KO	Parental/CCDC22 KO	Parental/CCDC22 KO	Parental/CCDC22 KO	Parental/CCDC22 KO	Parental/VPS35L KO	Parental/VPS35L KO	Parental/VPS35L KO	Parental/VPS35L KO	Parental/WASHC5 KO	Parental/WASHC5 KO	Parental/WASHC5 KO	Parental/WASHC5 KO	Parental/CCDC22 Rescue	Parental/CCDC22 Rescue	Parental/CCDC22 Rescue	Parental/CCDC22 Rescue	Parental/VPS35L Rescue	Parental/VPS35L Rescue	Parental/VPS35L Rescue	Parental/VPS35L Rescue	Parental/WASHC5 Rescue	Parental/WASHC5 Rescue	Parental/WASHC5 Rescue	Parental/WASHC5 Rescue	CCDC22 Rescue/CCDC22 KO				VPS35L Rescue/VPS35L KO	VPS35L Rescue/VPS35L KO	VPS35L Rescue/VPS35L KO	VPS35L Rescue/VPS35L KO	WASHC5 Rescue/WASHC5 KO	WASHC5 Rescue/WASHC5 KO	WASHC5 Rescue/WASHC5 KO	WASHC5 Rescue/WASHC5 KO	Parental/CCDC22 KO	Parental/CCDC22 KO	Parental/CCDC22 KO	Parental/CCDC22 KO	Parental/VPS35L KO	Parental/VPS35L KO	Parental/VPS35L KO	Parental/VPS35L KO	Parental/WASHC5 KO	Parental/WASHC5 KO	Parental/WASHC5 KO	Parental/WASHC5 KO	Parental/CCDC22 Rescue	Parental/CCDC22 Rescue	Parental/CCDC22 Rescue	Parental/CCDC22 Rescue	Parental/VPS35L Rescue	Parental/VPS35L Rescue	Parental/VPS35L Rescue	Parental/VPS35L Rescue	Parental/WASHC5 Rescue	Parental/WASHC5 Rescue	Parental/WASHC5 Rescue	Parental/WASHC5 Rescue	CCDC22 KO				CCDC22 KO+WT	CCDC22 KO+WT	CCDC22 KO+WT	CCDC22 KO+WT	HEK Parental	HEK Parental	HEK Parental	HEK Parental	VPS35L KO	VPS35L KO	VPS35L KO	VPS35L KO	VPS35L KO+WT	VPS35L KO+WT	VPS35L KO+WT	VPS35L KO+WT	WASHC5 KO	WASHC5 KO	WASHC5 KO	WASHC5 KO	WASHC5 KO+WT	WASHC5 KO+WT	WASHC5 KO+WT	WASHC5 KO+WT	CCDC22 KO	CCDC22 KO	CCDC22 KO	CCDC22 KO	CCDC22 KO+WT	CCDC22 KO+WT	CCDC22 KO+WT	CCDC22 KO+WT	HEK Parental	HEK Parental	HEK Parental	HEK Parental	VPS35L KO	VPS35L KO	VPS35L KO	VPS35L KO	VPS35L KO+WT	VPS35L KO+WT	VPS35L KO+WT	VPS35L KO+WT	WASHC5 KO	WASHC5 KO	WASHC5 KO	WASHC5 KO	WASHC5 KO+WT	WASHC5 KO+WT	WASHC5 KO+WT	WASHC5 KO+WT	CCDC22 KO	CCDC22 KO	CCDC22 KO	CCDC22 KO	CCDC22 KO+WT	CCDC22 KO+WT	CCDC22 KO+WT	CCDC22 KO+WT	HEK Parental	HEK Parental	HEK Parental	HEK Parental	VPS35L KO	VPS35L KO	VPS35L KO	VPS35L KO	VPS35L KO+WT	VPS35L KO+WT	VPS35L KO+WT	VPS35L KO+WT	WASHC5 KO	WASHC5 KO	WASHC5 KO	WASHC5 KO	WASHC5 KO+WT	WASHC5 KO+WT	WASHC5 KO+WT	WASHC5 KO+WT	CCDC22 KO	CCDC22 KO	CCDC22 KO	CCDC22 KO	CCDC22 KO+WT	CCDC22 KO+WT	CCDC22 KO+WT	CCDC22 KO+WT	HEK Parental	HEK Parental	HEK Parental	HEK Parental	VPS35L KO	VPS35L KO	VPS35L KO	VPS35L KO	VPS35L KO+WT	VPS35L KO+WT	VPS35L KO+WT	VPS35L KO+WT	WASHC5 KO	WASHC5 KO	WASHC5 KO	WASHC5 KO	WASHC5 KO+WT	WASHC5 KO+WT	WASHC5 KO+WT	WASHC5 KO+WT	CCDC22 KO	CCDC22 KO	CCDC22 KO	CCDC22 KO	CCDC22 KO+WT	CCDC22 KO+WT	CCDC22 KO+WT	CCDC22 KO+WT	HEK Parental	HEK Parental	HEK Parental	HEK Parental	VPS35L KO	VPS35L KO	VPS35L KO	VPS35L KO	VPS35L KO+WT	VPS35L KO+WT	VPS35L KO+WT	VPS35L KO+WT	WASHC5 KO	WASHC5 KO	WASHC5 KO	WASHC5 KO	WASHC5 KO+WT	WASHC5 KO+WT	WASHC5 KO+WT	WASHC5 KO+WT
														Replicate Number	LogFC	P Value	FDR	Replicate Number	LogFC	P Value	FDR	Replicate Number	LogFC	P Value	FDR	Replicate Number	LogFC	P Value	FDR	Replicate Number	LogFC	P Value	FDR	Replicate Number	LogFC	P Value	FDR	Replicate Number	LogFC	P Value	FDR	Replicate Number	LogFC	P Value	FDR	Replicate Number	LogFC	P Value	FDR	rep 1	rep 2	rep 3	rep 4	rep 1	rep 2	rep 3	rep 4	rep 1	rep 2	rep 3	rep 4	rep 1	rep 2	rep 3	rep 4	rep 1	rep 2	rep 3	rep 4	rep 1	rep 2	rep 3	rep 4	rep 1	rep 2	rep 3	rep 4	rep 1	rep 2	rep 3	rep 4	rep 1	rep 2	rep 3	rep 4	F1-129N	F2-129N	F3-129N	F4-128N	F1-130N	F2-130N	F3-130C	F4-128C	F1-126	F2-126	F3-127C	F4-126	F1-127N	F2-127N	F3-128N	F4-127N	F1-128C	F2-128C	F3-129C	F4-127C	F1-130C	F2-130C	F3-130N	F4-130C	F1-131	F2-131	F3-131	F4-131	F1-129N	F2-129N	F3-129N	F4-128N	F1-130N	F2-130N	F3-130C	F4-128C	F1-126	F2-126	F3-127C	F4-126	F1-127N	F2-127N	F3-128N	F4-127N	F1-128C	F2-128C	F3-129C	F4-127C	F1-130C	F2-130C	F3-130N	F4-130C	F1-131	F2-131	F3-131	F4-131	F1-129N	F2-129N	F3-129N	F4-128N	F1-130N	F2-130N	F3-130C	F4-128C	F1-126	F2-126	F3-127C	F4-126	F1-127N	F2-127N	F3-128N	F4-127N	F1-128C	F2-128C	F3-129C	F4-127C	F1-130C	F2-130C	F3-130N	F4-130C	F1-131	F2-131	F3-131	F4-131	F1-129N	F2-129N	F3-129N	F4-128N	F1-130N	F2-130N	F3-130C	F4-128C	F1-126	F2-126	F3-127C	F4-126	F1-127N	F2-127N	F3-128N	F4-127N	F1-128C	F2-128C	F3-129C	F4-127C	F1-130C	F2-130C	F3-130N	F4-130C	F1-131	F2-131	F3-131	F4-131	F1-129N	F2-129N	F3-129N	F4-128N	F1-130N	F2-130N	F3-130C	F4-128C	F1-126	F2-126	F3-127C	F4-126	F1-127N	F2-127N	F3-128N	F4-127N	F1-128C	F2-128C	F3-129C	F4-127C	F1-130C	F2-130C	F3-130N	F4-130C	F1-131	F2-131	F3-131	F4-131
Inf_Accession.Information_BestAccession	Inf_Accession.Information_Primary.Gene.names	Inf_Accession.Information_Protein.names	Inf_Annotation_Reviewed	Inf_Annotation_Annotation	Column1	Column2	Inf_ID.Metrics_Coverage__	Inf_ID.Metrics_Protein.FDR.Confidence_Combined	Inf_ID.Metrics_X_Peptides	Inf_ID.Metrics_X_PSMs	Inf_ID.Metrics_X_Unique.Peptides	Inf_Databases_Marked.as	Inf_Databases_Contaminant	Stats_CCDC22.Rescue/CCDC22.KO_Replicate.Number	Stats_CCDC22.Rescue/CCDC22.KO_LogFC	Stats_CCDC22.Rescue/CCDC22.KO_P.Value	Stats_CCDC22.Rescue/CCDC22.KO_FDR	Stats_VPS35L.Rescue/VPS35L.KO_Replicate.Number	Stats_VPS35L.Rescue/VPS35L.KO_LogFC	Stats_VPS35L.Rescue/VPS35L.KO_P.Value	Stats_VPS35L.Rescue/VPS35L.KO_FDR	Stats_WASHC5.Rescue/WASHC5.KO_Replicate.Number	Stats_WASHC5.Rescue/WASHC5.KO_LogFC	Stats_WASHC5.Rescue/WASHC5.KO_P.Value	Stats_WASHC5.Rescue/WASHC5.KO_FDR	Stats_Parental/CCDC22.KO_Replicate.Number	Stats_Parental/CCDC22.KO_LogFC	Stats_Parental/CCDC22.KO_P.Value	Stats_Parental/CCDC22.KO_FDR	Stats_Parental/VPS35L.KO_Replicate.Number	Stats_Parental/VPS35L.KO_LogFC	Stats_Parental/VPS35L.KO_P.Value	Stats_Parental/VPS35L.KO_FDR	Stats_Parental/WASHC5.KO_Replicate.Number	Stats_Parental/WASHC5.KO_LogFC	Stats_Parental/WASHC5.KO_P.Value	Stats_Parental/WASHC5.KO_FDR	Stats_Parental/CCDC22.Rescue_Replicate.Number	Stats_Parental/CCDC22.Rescue_LogFC	Stats_Parental/CCDC22.Rescue_P.Value	Stats_Parental/CCDC22.Rescue_FDR	Stats_Parental/VPS35L.Rescue_Replicate.Number	Stats_Parental/VPS35L.Rescue_LogFC	Stats_Parental/VPS35L.Rescue_P.Value	Stats_Parental/VPS35L.Rescue_FDR	Stats_Parental/WASHC5.Rescue_Replicate.Number	Stats_Parental/WASHC5.Rescue_LogFC	Stats_Parental/WASHC5.Rescue_P.Value	Stats_Parental/WASHC5.Rescue_FDR	PairedLogFC_CCDC22.Rescue/CCDC22.KO_rep 1	PairedLogFC_CCDC22.Rescue/CCDC22.KO_rep 2	PairedLogFC_CCDC22.Rescue/CCDC22.KO_rep 3	PairedLogFC_CCDC22.Rescue/CCDC22.KO_rep 4	PairedLogFC_VPS35L.Rescue/VPS35L.KO_rep 1	PairedLogFC_VPS35L.Rescue/VPS35L.KO_rep 2	PairedLogFC_VPS35L.Rescue/VPS35L.KO_rep 3	PairedLogFC_VPS35L.Rescue/VPS35L.KO_rep 4	PairedLogFC_WASHC5.Rescue/WASHC5.KO_rep 1	PairedLogFC_WASHC5.Rescue/WASHC5.KO_rep 2	PairedLogFC_WASHC5.Rescue/WASHC5.KO_rep 3	PairedLogFC_WASHC5.Rescue/WASHC5.KO_rep 4	PairedLogFC_Parental/CCDC22.KO_rep 1	PairedLogFC_Parental/CCDC22.KO_rep 2	PairedLogFC_Parental/CCDC22.KO_rep 3	PairedLogFC_Parental/CCDC22.KO_rep 4	PairedLogFC_Parental/VPS35L.KO_rep 1	PairedLogFC_Parental/VPS35L.KO_rep 2	PairedLogFC_Parental/VPS35L.KO_rep 3	PairedLogFC_Parental/VPS35L.KO_rep 4	PairedLogFC_Parental/WASHC5.KO_rep 1	PairedLogFC_Parental/WASHC5.KO_rep 2	PairedLogFC_Parental/WASHC5.KO_rep 3	PairedLogFC_Parental/WASHC5.KO_rep 4	PairedLogFC_Parental/CCDC22.Rescue_rep 1	PairedLogFC_Parental/CCDC22.Rescue_rep 2	PairedLogFC_Parental/CCDC22.Rescue_rep 3	PairedLogFC_Parental/CCDC22.Rescue_rep 4	PairedLogFC_Parental/VPS35L.Rescue_rep 1	PairedLogFC_Parental/VPS35L.Rescue_rep 2	PairedLogFC_Parental/VPS35L.Rescue_rep 3	PairedLogFC_Parental/VPS35L.Rescue_rep 4	PairedLogFC_Parental/WASHC5.Rescue_rep 1	PairedLogFC_Parental/WASHC5.Rescue_rep 2	PairedLogFC_Parental/WASHC5.Rescue_rep 3	PairedLogFC_Parental/WASHC5.Rescue_rep 4	Quantification_Log2.Normalised.Abundances_F1_129N_Sample_CCDC22.KO	Quantification_Log2.Normalised.Abundances_F2_129N_Sample_CCDC22.KO	Quantification_Log2.Normalised.Abundances_F3_129N_Sample_CCDC22.KO	Quantification_Log2.Normalised.Abundances_F4_128N_Sample_CCDC22.KO	Quantification_Log2.Normalised.Abundances_F1_130N_Sample_CCDC22.KO_Plus_WT	Quantification_Log2.Normalised.Abundances_F2_130N_Sample_CCDC22.KO_Plus_WT	Quantification_Log2.Normalised.Abundances_F3_130C_Sample_CCDC22.KO_Plus_WT	Quantification_Log2.Normalised.Abundances_F4_128C_Sample_CCDC22.KO_Plus_WT	Quantification_Log2.Normalised.Abundances_F1_126_Sample_HEK.Parental	Quantification_Log2.Normalised.Abundances_F2_126_Sample_HEK.Parental	Quantification_Log2.Normalised.Abundances_F3_127C_Sample_HEK.Parental	Quantification_Log2.Normalised.Abundances_F4_126_Sample_HEK.Parental	Quantification_Log2.Normalised.Abundances_F1_127N_Sample_VPS35L.KO	Quantification_Log2.Normalised.Abundances_F2_127N_Sample_VPS35L.KO	Quantification_Log2.Normalised.Abundances_F3_128N_Sample_VPS35L.KO	Quantification_Log2.Normalised.Abundances_F4_127N_Sample_VPS35L.KO	Quantification_Log2.Normalised.Abundances_F1_128C_Sample_VPS35L.KO_Plus_WT	Quantification_Log2.Normalised.Abundances_F2_128C_Sample_VPS35L.KO_Plus_WT	Quantification_Log2.Normalised.Abundances_F3_129C_Sample_VPS35L.KO_Plus_WT	Quantification_Log2.Normalised.Abundances_F4_127C_Sample_VPS35L.KO_Plus_WT	Quantification_Log2.Normalised.Abundances_F1_130C_Sample_WASHC5.KO	Quantification_Log2.Normalised.Abundances_F2_130C_Sample_WASHC5.KO	Quantification_Log2.Normalised.Abundances_F3_130N_Sample_WASHC5.KO	Quantification_Log2.Normalised.Abundances_F4_130C_Sample_WASHC5.KO	Quantification_Log2.Normalised.Abundances_F1_131_Sample_WASHC5.KO_Plus_WT	Quantification_Log2.Normalised.Abundances_F2_131_Sample_WASHC5.KO_Plus_WT	Quantification_Log2.Normalised.Abundances_F3_131_Sample_WASHC5.KO_Plus_WT	Quantification_Log2.Normalised.Abundances_F4_131_Sample_WASHC5.KO_Plus_WT	Quantification_Normalised.Abundances_F1_129N_Sample_CCDC22.KO	Quantification_Normalised.Abundances_F2_129N_Sample_CCDC22.KO	Quantification_Normalised.Abundances_F3_129N_Sample_CCDC22.KO	Quantification_Normalised.Abundances_F4_128N_Sample_CCDC22.KO	Quantification_Normalised.Abundances_F1_130N_Sample_CCDC22.KO_Plus_WT	Quantification_Normalised.Abundances_F2_130N_Sample_CCDC22.KO_Plus_WT	Quantification_Normalised.Abundances_F3_130C_Sample_CCDC22.KO_Plus_WT	Quantification_Normalised.Abundances_F4_128C_Sample_CCDC22.KO_Plus_WT	Quantification_Normalised.Abundances_F1_126_Sample_HEK.Parental	Quantification_Normalised.Abundances_F2_126_Sample_HEK.Parental	Quantification_Normalised.Abundances_F3_127C_Sample_HEK.Parental	Quantification_Normalised.Abundances_F4_126_Sample_HEK.Parental	Quantification_Normalised.Abundances_F1_127N_Sample_VPS35L.KO	Quantification_Normalised.Abundances_F2_127N_Sample_VPS35L.KO	Quantification_Normalised.Abundances_F3_128N_Sample_VPS35L.KO	Quantification_Normalised.Abundances_F4_127N_Sample_VPS35L.KO	Quantification_Normalised.Abundances_F1_128C_Sample_VPS35L.KO_Plus_WT	Quantification_Normalised.Abundances_F2_128C_Sample_VPS35L.KO_Plus_WT	Quantification_Normalised.Abundances_F3_129C_Sample_VPS35L.KO_Plus_WT	Quantification_Normalised.Abundances_F4_127C_Sample_VPS35L.KO_Plus_WT	Quantification_Normalised.Abundances_F1_130C_Sample_WASHC5.KO	Quantification_Normalised.Abundances_F2_130C_Sample_WASHC5.KO	Quantification_Normalised.Abundances_F3_130N_Sample_WASHC5.KO	Quantification_Normalised.Abundances_F4_130C_Sample_WASHC5.KO	Quantification_Normalised.Abundances_F1_131_Sample_WASHC5.KO_Plus_WT	Quantification_Normalised.Abundances_F2_131_Sample_WASHC5.KO_Plus_WT	Quantification_Normalised.Abundances_F3_131_Sample_WASHC5.KO_Plus_WT	Quantification_Normalised.Abundances_F4_131_Sample_WASHC5.KO_Plus_WT	Quantification_Raw.Abundances_F1_129N_Sample_CCDC22.KO	Quantification_Raw.Abundances_F2_129N_Sample_CCDC22.KO	Quantification_Raw.Abundances_F3_129N_Sample_CCDC22.KO	Quantification_Raw.Abundances_F4_128N_Sample_CCDC22.KO	Quantification_Raw.Abundances_F1_130N_Sample_CCDC22.KO_Plus_WT	Quantification_Raw.Abundances_F2_130N_Sample_CCDC22.KO_Plus_WT	Quantification_Raw.Abundances_F3_130C_Sample_CCDC22.KO_Plus_WT	Quantification_Raw.Abundances_F4_128C_Sample_CCDC22.KO_Plus_WT	Quantification_Raw.Abundances_F1_126_Sample_HEK.Parental	Quantification_Raw.Abundances_F2_126_Sample_HEK.Parental	Quantification_Raw.Abundances_F3_127C_Sample_HEK.Parental	Quantification_Raw.Abundances_F4_126_Sample_HEK.Parental	Quantification_Raw.Abundances_F1_127N_Sample_VPS35L.KO	Quantification_Raw.Abundances_F2_127N_Sample_VPS35L.KO	Quantification_Raw.Abundances_F3_128N_Sample_VPS35L.KO	Quantification_Raw.Abundances_F4_127N_Sample_VPS35L.KO	Quantification_Raw.Abundances_F1_128C_Sample_VPS35L.KO_Plus_WT	Quantification_Raw.Abundances_F2_128C_Sample_VPS35L.KO_Plus_WT	Quantification_Raw.Abundances_F3_129C_Sample_VPS35L.KO_Plus_WT	Quantification_Raw.Abundances_F4_127C_Sample_VPS35L.KO_Plus_WT	Quantification_Raw.Abundances_F1_130C_Sample_WASHC5.KO	Quantification_Raw.Abundances_F2_130C_Sample_WASHC5.KO	Quantification_Raw.Abundances_F3_130N_Sample_WASHC5.KO	Quantification_Raw.Abundances_F4_130C_Sample_WASHC5.KO	Quantification_Raw.Abundances_F1_131_Sample_WASHC5.KO_Plus_WT	Quantification_Raw.Abundances_F2_131_Sample_WASHC5.KO_Plus_WT	Quantification_Raw.Abundances_F3_131_Sample_WASHC5.KO_Plus_WT	Quantification_Raw.Abundances_F4_131_Sample_WASHC5.KO_Plus_WT	Quantification_Abundances.Count_F1_129N_Sample_CCDC22.KO	Quantification_Abundances.Count_F2_129N_Sample_CCDC22.KO	Quantification_Abundances.Count_F3_129N_Sample_CCDC22.KO	Quantification_Abundances.Count_F4_128N_Sample_CCDC22.KO	Quantification_Abundances.Count_F1_130N_Sample_CCDC22.KO_Plus_WT	Quantification_Abundances.Count_F2_130N_Sample_CCDC22.KO_Plus_WT	Quantification_Abundances.Count_F3_130C_Sample_CCDC22.KO_Plus_WT	Quantification_Abundances.Count_F4_128C_Sample_CCDC22.KO_Plus_WT	Quantification_Abundances.Count_F1_126_Sample_HEK.Parental	Quantification_Abundances.Count_F2_126_Sample_HEK.Parental	Quantification_Abundances.Count_F3_127C_Sample_HEK.Parental	Quantification_Abundances.Count_F4_126_Sample_HEK.Parental	Quantification_Abundances.Count_F1_127N_Sample_VPS35L.KO	Quantification_Abundances.Count_F2_127N_Sample_VPS35L.KO	Quantification_Abundances.Count_F3_128N_Sample_VPS35L.KO	Quantification_Abundances.Count_F4_127N_Sample_VPS35L.KO	Quantification_Abundances.Count_F1_128C_Sample_VPS35L.KO_Plus_WT	Quantification_Abundances.Count_F2_128C_Sample_VPS35L.KO_Plus_WT	Quantification_Abundances.Count_F3_129C_Sample_VPS35L.KO_Plus_WT	Quantification_Abundances.Count_F4_127C_Sample_VPS35L.KO_Plus_WT	Quantification_Abundances.Count_F1_130C_Sample_WASHC5.KO	Quantification_Abundances.Count_F2_130C_Sample_WASHC5.KO	Quantification_Abundances.Count_F3_130N_Sample_WASHC5.KO	Quantification_Abundances.Count_F4_130C_Sample_WASHC5.KO	Quantification_Abundances.Count_F1_131_Sample_WASHC5.KO_Plus_WT	Quantification_Abundances.Count_F2_131_Sample_WASHC5.KO_Plus_WT	Quantification_Abundances.Count_F3_131_Sample_WASHC5.KO_Plus_WT	Quantification_Abundances.Count_F4_131_Sample_WASHC5.KO_Plus_WT	Quantification_Found.in.Sample_S4_F1_129N_Sample_CCDC22.KO	Quantification_Found.in.Sample_S11_F2_129N_Sample_CCDC22.KO	Quantification_Found.in.Sample_S17_F3_129N_Sample_CCDC22.KO	Quantification_Found.in.Sample_S25_F4_128N_Sample_CCDC22.KO	Quantification_Found.in.Sample_S5_F1_130N_Sample_CCDC22.KO_Plus_WT	Quantification_Found.in.Sample_S12_F2_130N_Sample_CCDC22.KO_Plus_WT	Quantification_Found.in.Sample_S20_F3_130C_Sample_CCDC22.KO_Plus_WT	Quantification_Found.in.Sample_S26_F4_128C_Sample_CCDC22.KO_Plus_WT	Quantification_Found.in.Sample_S1_F1_126_Sample_HEK.Parental	Quantification_Found.in.Sample_S8_F2_126_Sample_HEK.Parental	Quantification_Found.in.Sample_S15_F3_127C_Sample_HEK.Parental	Quantification_Found.in.Sample_S22_F4_126_Sample_HEK.Parental	Quantification_Found.in.Sample_S2_F1_127N_Sample_VPS35L.KO	Quantification_Found.in.Sample_S9_F2_127N_Sample_VPS35L.KO	Quantification_Found.in.Sample_S16_F3_128N_Sample_VPS35L.KO	Quantification_Found.in.Sample_S23_F4_127N_Sample_VPS35L.KO	Quantification_Found.in.Sample_S3_F1_128C_Sample_VPS35L.KO_Plus_WT	Quantification_Found.in.Sample_S10_F2_128C_Sample_VPS35L.KO_Plus_WT	Quantification_Found.in.Sample_S18_F3_129C_Sample_VPS35L.KO_Plus_WT	Quantification_Found.in.Sample_S24_F4_127C_Sample_VPS35L.KO_Plus_WT	Quantification_Found.in.Sample_S6_F1_130C_Sample_WASHC5.KO	Quantification_Found.in.Sample_S13_F2_130C_Sample_WASHC5.KO	Quantification_Found.in.Sample_S19_F3_130N_Sample_WASHC5.KO	Quantification_Found.in.Sample_S27_F4_130C_Sample_WASHC5.KO	Quantification_Found.in.Sample_S7_F1_131_Sample_WASHC5.KO_Plus_WT	Quantification_Found.in.Sample_S14_F2_131_Sample_WASHC5.KO_Plus_WT	Quantification_Found.in.Sample_S21_F3_131_Sample_WASHC5.KO_Plus_WT	Quantification_Found.in.Sample_S28_F4_131_Sample_WASHC5.KO_Plus_WT
P08648	ITGA5	Integrin alpha-5 (CD49 antigen-like family member E) (Fibronectin receptor subunit alpha) (Integrin alpha-F) (VLA-5) (CD antigen CD49e) [Cleaved into: Integrin alpha-5 heavy chain; Integrin alpha-5 light chain]	reviewed	5	alphav-beta3 integrin-vitronectin complex [GO:0071062]; cell surface [GO:0009986]; cytoplasmic vesicle [GO:0031410]; endoplasmic reticulum [GO:0005783]; external side of plasma membrane [GO:0009897]; focal adhesion [GO:0005925]; glutamatergic synapse [GO:0098978]; Golgi apparatus [GO:0005794]; integrin alpha5-beta1 complex [GO:0034674]; integrin complex [GO:0008305]; plasma membrane [GO:0005886]; postsynaptic membrane [GO:0045211]; ruffle [GO:0001726]; epidermal growth factor receptor binding [GO:0005154]; integrin binding [GO:0005178]; metal ion binding [GO:0046872]; platelet-derived growth factor receptor binding [GO:0005161]; vascular endothelial growth factor receptor 2 binding [GO:0043184]; virus receptor activity [GO:0001618]; angiogenesis [GO:0001525]; CD40 signaling pathway [GO:0023035]; cell adhesion [GO:0007155]; cell adhesion mediated by integrin [GO:0033627]; cell-cell adhesion [GO:0098609]; cell-cell adhesion mediated by integrin [GO:0033631]; cell-matrix adhesion [GO:0007160]; cell-substrate adhesion [GO:0031589]; cell-substrate junction assembly [GO:0007044]; endodermal cell differentiation [GO:0035987]; female pregnancy [GO:0007565]; heterophilic cell-cell adhesion via plasma membrane cell adhesion molecules [GO:0007157]; heterotypic cell-cell adhesion [GO:0034113]; integrin-mediated signaling pathway [GO:0007229]; leukocyte cell-cell adhesion [GO:0007159]; memory [GO:0007613]; negative regulation of anoikis [GO:2000811]; positive regulation of cell migration [GO:0030335]; positive regulation of cell-substrate adhesion [GO:0010811]; positive regulation of peptidyl-tyrosine phosphorylation [GO:0050731]; positive regulation of sprouting angiogenesis [GO:1903672]; positive regulation of vascular endothelial growth factor receptor signaling pathway [GO:0030949]; wound healing, spreading of epidermal cells [GO:0035313]	TRANSMEM 996..1021; /note="Helical"; /evidence="ECO:0000255"	32	High	24	163	24	Human	FALSE	4 v 4	1.31319	0.000477469	0.233202	4 v 4	0.748329	0.0457363	0.822654	4 v 4	0.404183	0.0460286	0.975594	4 v 4	0.973347	0.00406131	0.266561	4 v 4	0.830271	0.0172869	0.500871	4 v 4	0.94095	0.00140257	0.170829	4 v 4	-0.339846	0.0276144	0.26041	4 v 4	0.0819424	0.716755	0.893424	4 v 4	0.536766	0.0070427	0.333874	1.15975	1.38547	1.2068	1.50075	0.601537	0.958594	1.24068	0.192505	0.771609	0.306472	0.265319	0.273333	0.721833	0.858788	1.0264	1.28636	0.480375	0.687396	1.29574	0.857576	1.13234	0.780999	0.83227	1.01819	-0.437921	-0.52668	-0.180398	-0.214386	-0.121162	-0.271198	0.055059	0.665071	0.360733	0.474527	0.566951	0.744855	11.5561	10.9087	11.7395	12.4135	12.7159	12.2942	12.9463	13.9143	12.278	11.7675	12.7659	13.6999	11.7976	11.0801	11.4702	12.8423	12.3991	12.0387	12.7108	13.0348	11.1456	10.9865	11.9336	12.6817	11.9172	11.293	12.1989	12.955	3011.2	1922.4	3419.3	5455.6	6727.6	5022.4	7892.6	15438.8	4966.3	3486.3	6964.9	13306.9	3559.8	2164.9	2837	7343.8	5401.4	4207.3	6704.1	8392.1	2265.5	2028.9	3911.8	6570.1	3867.6	2509.1	4701.6	7940.6	2082.4	1127.9	590.7	1401.1	3947.4	3439.1	1137.5	3611.2	3388.6	3486.3	1236.7	3264	2380.5	1454.4	474.5	1701.7	3622.1	2964.4	1345.6	2844.2	1671.7	1462.8	696	1692.4	2924.3	1349.5	723.6	2255.6	16	10	13	20	16	10	13	20	16	10	13	20	16	10	13	20	16	10	13	20	16	10	13	20	16	10	13	20	High	High	High	High	High	High	High	High	High	High	High	High	High	High	High	High	High	High	High	High	High	High	High	High	High	High	High	High
P23229	ITGA6	Integrin alpha-6 (CD49 antigen-like family member F) (VLA-6) (CD antigen CD49f) [Cleaved into: Integrin alpha-6 heavy chain; Integrin alpha-6 light chain; Processed integrin alpha-6 (Alpha6p)]	reviewed	5	cell surface [GO:0009986]; external side of plasma membrane [GO:0009897]; focal adhesion [GO:0005925]; integrin complex [GO:0008305]; plasma membrane [GO:0005886]; cadherin binding [GO:0045296]; insulin-like growth factor I binding [GO:0031994]; integrin binding [GO:0005178]; metal ion binding [GO:0046872]; neuregulin binding [GO:0038132]; cell adhesion mediated by integrin [GO:0033627]; cell-cell adhesion [GO:0098609]; cell-matrix adhesion [GO:0007160]; cell-substrate adhesion [GO:0031589]; cell-substrate junction assembly [GO:0007044]; ectodermal cell differentiation [GO:0010668]; integrin-mediated signaling pathway [GO:0007229]; leukocyte migration [GO:0050900]; nail development [GO:0035878]; negative regulation of extrinsic apoptotic signaling pathway [GO:2001237]; positive regulation of apoptotic process [GO:0043065]; positive regulation of cell migration [GO:0030335]; positive regulation of GTPase activity [GO:0043547]; positive regulation of neuron projection development [GO:0010976]; positive regulation of phosphorylation [GO:0042327]; positive regulation of transcription by RNA polymerase II [GO:0045944]; skin morphogenesis [GO:0043589]	TRANSMEM 1051..1076; /note="Helical"; /evidence="ECO:0000255"	52	High	53	274	53	Human	FALSE	4 v 4	1.28925	0.000510041	0.233202	4 v 4	0.959031	0.044071	0.822654	4 v 4	0.657644	0.0138971	0.975594	4 v 4	1.40022	0.00261903	0.265935	4 v 4	1.09194	0.0220859	0.542208	4 v 4	1.14757	0.000217142	0.148923	4 v 4	0.110969	0.386291	0.669962	4 v 4	0.132914	0.567651	0.826729	4 v 4	0.48993	0.0397689	0.364597	1.11036	1.33044	1.23032	1.48589	0.788063	1.27346	1.53741	0.237188	0.957144	0.598104	0.725666	0.349661	0.950284	1.56156	1.56699	1.52206	0.504633	1.24277	1.68721	0.933163	1.0529	1.26515	1.20968	1.06256	-0.160079	0.231123	0.33667	0.0361636	-0.28343	-0.0306853	0.149796	0.695975	0.0957583	0.667043	0.484017	0.712904	11.6359	11.2393	12.1159	12.704	12.7463	12.5697	13.3462	14.1899	12.5862	12.8009	13.6829	14.2261	12.0816	11.5581	11.9957	13.2929	12.8696	12.8315	13.5331	13.5301	11.5333	11.5357	12.4732	13.1635	12.4904	12.1338	13.1989	13.5132	3182.4	2417.5	4438.7	6672.6	6870.8	6079.5	10414	18689.3	6149.2	7135.8	13151.2	19163.7	4334.2	3015.3	4083.8	10036.2	7484.1	7289.2	11854.2	11829.6	2963.9	2968.9	5686.1	9175.2	5754.3	4494.1	9402.9	11691.6	2200.8	1418.4	766.8	1713.7	4031.5	4163	1500.9	4371.5	4195.7	7135.8	2335.2	4700.6	2898.3	2025.8	683	2325.6	5018.7	5135.9	2379.3	4009.2	2187.2	2140.6	1011.7	2363.4	4350.9	2417.1	1447.2	3321.1	26	27	28	31	26	27	28	31	26	27	28	31	26	27	28	31	26	27	28	31	26	27	28	31	26	27	28	31	High	High	High	High	High	High	High	High	High	High	High	High	High	High	High	High	High	High	High	High	High	High	High	High	High	High	High	High
P05556	ITGB1	Integrin beta-1 (Fibronectin receptor subunit beta) (Glycoprotein IIa) (GPIIA) (VLA-4 subunit beta) (CD antigen CD29)	reviewed	5	cell surface [GO:0009986]; cerebellar climbing fiber to Purkinje cell synapse [GO:0150053]; cleavage furrow [GO:0032154]; cytoplasm [GO:0005737]; dendritic spine [GO:0043197]; endosome membrane [GO:0010008]; external side of plasma membrane [GO:0009897]; extracellular exosome [GO:0070062]; filopodium [GO:0030175]; focal adhesion [GO:0005925]; glial cell projection [GO:0097386]; integrin alpha1-beta1 complex [GO:0034665]; integrin alpha10-beta1 complex [GO:0034680]; integrin alpha11-beta1 complex [GO:0034681]; integrin alpha2-beta1 complex [GO:0034666]; integrin alpha3-beta1 complex [GO:0034667]; integrin alpha4-beta1 complex [GO:0034668]; integrin alpha5-beta1 complex [GO:0034674]; integrin alpha7-beta1 complex [GO:0034677]; integrin alpha8-beta1 complex [GO:0034678]; intercalated disc [GO:0014704]; lamellipodium [GO:0030027]; melanosome [GO:0042470]; membrane [GO:0016020]; membrane raft [GO:0045121]; myelin sheath abaxonal region [GO:0035748]; neuromuscular junction [GO:0031594]; perinuclear region of cytoplasm [GO:0048471]; plasma membrane [GO:0005886]; receptor complex [GO:0043235]; recycling endosome [GO:0055037]; ruffle [GO:0001726]; ruffle membrane [GO:0032587]; sarcolemma [GO:0042383]; Schaffer collateral - CA1 synapse [GO:0098685]; synaptic membrane [GO:0097060]; actin binding [GO:0003779]; cadherin binding [GO:0045296]; cell adhesion molecule binding [GO:0050839]; collagen binding involved in cell-matrix adhesion [GO:0098639]; coreceptor activity [GO:0015026]; fibronectin binding [GO:0001968]; integrin binding [GO:0005178]; laminin binding [GO:0043236]; metal ion binding [GO:0046872]; protease binding [GO:0002020]; protein heterodimerization activity [GO:0046982]; protein tyrosine kinase binding [GO:1990782]; protein-containing complex binding [GO:0044877]; virus receptor activity [GO:0001618]; axon extension [GO:0048675]; B cell differentiation [GO:0030183]; basement membrane organization [GO:0071711]; calcium-independent cell-matrix adhesion [GO:0007161]; cardiac cell fate specification [GO:0060912]; cardiac muscle cell differentiation [GO:0055007]; cardiac muscle cell myoblast differentiation [GO:0060379]; CD40 signaling pathway [GO:0023035]; cell adhesion [GO:0007155]; cell adhesion mediated by integrin [GO:0033627]; cell migration [GO:0016477]; cell migration involved in sprouting angiogenesis [GO:0002042]; cell projection organization [GO:0030030]; cell-cell adhesion mediated by integrin [GO:0033631]; cell-matrix adhesion [GO:0007160]; cell-substrate adhesion [GO:0031589]; cellular defense response [GO:0006968]; cellular response to low-density lipoprotein particle stimulus [GO:0071404]; dendrite morphogenesis [GO:0048813]; establishment of mitotic spindle orientation [GO:0000132]; formation of radial glial scaffolds [GO:0021943]; G1/S transition of mitotic cell cycle [GO:0000082]; germ cell migration [GO:0008354]; heterotypic cell-cell adhesion [GO:0034113]; homophilic cell adhesion via plasma membrane adhesion molecules [GO:0007156]; in utero embryonic development [GO:0001701]; integrin-mediated signaling pathway [GO:0007229]; lamellipodium assembly [GO:0030032]; leukocyte cell-cell adhesion [GO:0007159]; leukocyte tethering or rolling [GO:0050901]; maintenance of blood-brain barrier [GO:0035633]; mesodermal cell differentiation [GO:0048333]; muscle organ development [GO:0007517]; myoblast differentiation [GO:0045445]; myoblast fate specification [GO:0048626]; myoblast fusion [GO:0007520]; negative regulation of anoikis [GO:2000811]; negative regulation of neuron differentiation [GO:0045665]; negative regulation of Rho protein signal transduction [GO:0035024]; neuroblast proliferation [GO:0007405]; phagocytosis [GO:0006909]; positive regulation of angiogenesis [GO:0045766]; positive regulation of apoptotic process [GO:0043065]; positive regulation of cell migration [GO:0030335]; positive regulation of fibroblast migration [GO:0010763]; positive regulation of glutamate uptake involved in transmission of nerve impulse [GO:0051951]; positive regulation of GTPase activity [GO:0043547]; positive regulation of neuroblast proliferation [GO:0002052]; positive regulation of protein kinase B signaling [GO:0051897]; positive regulation of protein localization to plasma membrane [GO:1903078]; positive regulation of signaling receptor activity [GO:2000273]; positive regulation of wound healing [GO:0090303]; reactive gliosis [GO:0150103]; receptor internalization [GO:0031623]; regulation of cell cycle [GO:0051726]; regulation of collagen catabolic process [GO:0010710]; regulation of inward rectifier potassium channel activity [GO:1901979]; regulation of spontaneous synaptic transmission [GO:0150003]; regulation of synapse pruning [GO:1905806]; sarcomere organization [GO:0045214]; visual learning [GO:0008542]; wound healing, spreading of epidermal cells [GO:0035313]	TRANSMEM 729..751; /note="Helical"; /evidence="ECO:0000255"	37	High	34	343	34	Human	FALSE	4 v 4	1.30663	0.000680649	0.268227	4 v 4	0.736316	0.0329936	0.822654	4 v 4	0.356014	0.0835305	0.975594	4 v 4	1.15247	0.00286989	0.265935	4 v 4	0.834805	0.00273014	0.397103	4 v 4	0.762099	0.0166516	0.234453	4 v 4	-0.154161	0.0374909	0.281011	4 v 4	0.0984891	0.635731	0.857596	4 v 4	0.406085	0.0885468	0.416616	1.07007	1.31862	1.33743	1.5004	0.606434	0.997703	1.09921	0.241918	0.721895	0.40214	0.227472	0.0725508	0.807508	1.23228	1.15269	1.4174	0.564189	0.921927	0.95391	0.899194	0.953307	0.922282	0.293719	0.879089	-0.262558	-0.0863448	-0.184741	-0.0830008	-0.0422457	-0.0757759	-0.145297	0.657275	0.231413	0.520141	0.0662477	0.806539	13.0747	12.3569	13.0329	12.7723	14.1448	13.6755	14.3704	14.2727	13.8823	13.5892	14.1856	14.1897	13.3181	12.6672	13.2317	13.2905	13.9245	13.6649	14.3309	13.5324	12.9289	12.6669	13.8919	13.3106	13.6508	13.069	14.1194	13.3832	8627.6	5245.6	8381.2	6996	18113.9	13084	21179.3	19793.2	15099.9	12323.9	18633.7	18686.6	10212.6	6504.6	9619.3	10019.5	15548.6	12988.5	20608.1	11848.7	7798.3	6503	15201.3	10160.1	12862.1	8593.5	17797.4	10684.1	5966.5	3077.6	1447.8	1796.8	10628.4	8959.3	3052.4	4629.7	10302.9	12323.9	3308.8	4583.6	6829.1	4370	1608.7	2321.7	10426.6	9151.6	4136.4	4015.7	5754.5	4688.7	2704.7	2617.1	9725.2	4622	2739.3	3035	24	21	21	19	24	21	21	19	24	21	21	19	24	21	20	19	24	21	21	19	24	21	21	19	24	21	21	19	High	High	High	High	High	High	High	High	High	High	High	High	High	High	High	High	High	High	High	High	High	High	High	High	High	High	High	High
P17301	ITGA2	Integrin alpha-2 (CD49 antigen-like family member B) (Collagen receptor) (Platelet membrane glycoprotein Ia) (GPIa) (VLA-2 subunit alpha) (CD antigen CD49b)	reviewed	5	axon terminus [GO:0043679]; basal part of cell [GO:0045178]; cell surface [GO:0009986]; external side of plasma membrane [GO:0009897]; focal adhesion [GO:0005925]; integrin alpha2-beta1 complex [GO:0034666]; integrin complex [GO:0008305]; nucleus [GO:0005634]; perinuclear region of cytoplasm [GO:0048471]; plasma membrane [GO:0005886]; amyloid-beta binding [GO:0001540]; collagen binding [GO:0005518]; collagen binding involved in cell-matrix adhesion [GO:0098639]; collagen receptor activity [GO:0038064]; heparan sulfate proteoglycan binding [GO:0043395]; integrin binding [GO:0005178]; laminin binding [GO:0043236]; metal ion binding [GO:0046872]; protein-containing complex binding [GO:0044877]; virus receptor activity [GO:0001618]; animal organ morphogenesis [GO:0009887]; blood coagulation [GO:0007596]; cell adhesion [GO:0007155]; cell adhesion mediated by integrin [GO:0033627]; cell population proliferation [GO:0008283]; cell-cell adhesion [GO:0098609]; cell-matrix adhesion [GO:0007160]; cell-substrate adhesion [GO:0031589]; cellular response to estradiol stimulus [GO:0071392]; cellular response to mechanical stimulus [GO:0071260]; collagen-activated signaling pathway [GO:0038065]; detection of mechanical stimulus involved in sensory perception of pain [GO:0050966]; establishment of protein localization [GO:0045184]; female pregnancy [GO:0007565]; focal adhesion assembly [GO:0048041]; hepatocyte differentiation [GO:0070365]; hypotonic response [GO:0006971]; integrin-mediated signaling pathway [GO:0007229]; mammary gland development [GO:0030879]; mesodermal cell differentiation [GO:0048333]; positive regulation of alkaline phosphatase activity [GO:0010694]; positive regulation of cell adhesion [GO:0045785]; positive regulation of cell projection organization [GO:0031346]; positive regulation of collagen binding [GO:0033343]; positive regulation of collagen biosynthetic process [GO:0032967]; positive regulation of DNA binding [GO:0043388]; positive regulation of epithelial cell migration [GO:0010634]; positive regulation of inflammatory response [GO:0050729]; positive regulation of leukocyte migration [GO:0002687]; positive regulation of phagocytosis, engulfment [GO:0060100]; positive regulation of positive chemotaxis [GO:0050927]; positive regulation of smooth muscle cell migration [GO:0014911]; positive regulation of smooth muscle cell proliferation [GO:0048661]; positive regulation of smooth muscle contraction [GO:0045987]; positive regulation of translation [GO:0045727]; positive regulation of transmission of nerve impulse [GO:0051971]; response to amine [GO:0014075]; response to hypoxia [GO:0001666]; response to L-ascorbic acid [GO:0033591]; response to muscle activity [GO:0014850]; response to parathyroid hormone [GO:0071107]; response to xenobiotic stimulus [GO:0009410]; skin morphogenesis [GO:0043589]; substrate-dependent cell migration [GO:0006929]	TRANSMEM 1133..1154; /note="Helical"; /evidence="ECO:0000255"	42	High	40	256	8	Human	FALSE	4 v 4	1.0342	0.00126813	0.34789	4 v 4	0.73514	0.0553376	0.822654	4 v 4	0.393236	0.06265	0.975594	4 v 4	1.28478	0.000726461	0.183579	4 v 4	0.652695	0.0581206	0.56319	4 v 4	0.599331	0.00220823	0.171451	4 v 4	0.250579	0.0733428	0.355998	4 v 4	-0.0824455	0.729266	0.899869	4 v 4	0.206095	0.126243	0.465595	0.947304	1.16553	0.832456	1.19152	0.552416	1.12069	1.13052	0.136942	0.642597	0.370466	0.537541	0.0223405	1.02163	1.35612	1.34301	1.41837	0.209559	0.589266	1.25458	0.557381	0.616023	0.54852	0.759148	0.473635	0.0743282	0.190591	0.510557	0.226841	-0.342858	-0.531421	0.124058	0.420439	-0.0265733	0.178054	0.221606	0.451295	11.8352	11.3998	12.3959	12.379	12.7825	12.5653	13.2283	13.5705	12.8568	12.7559	13.7389	13.7973	12.6473	12.1667	12.4843	13.24	13.1997	13.2874	13.6148	13.3769	12.2408	12.2074	12.9797	13.3237	12.8834	12.5779	13.5173	13.346	3653.8	2702	5389.3	5326.5	7045.5	6061	9596.8	12165.4	7418	6917	13671.6	14236.8	6415.1	4597.6	5730	9674.4	9408	9997.5	12545.1	10637.7	4840	4729.3	8077.8	10252.6	7555.9	6113.9	11724.9	10412.6	2526.8	1585.3	931	1368	4134	4150.3	1383.1	2845.5	5061.4	6917	2427.7	3492.1	4289.8	3088.8	958.3	2241.7	6308.8	7044.2	2518	3605.3	3571.6	3409.9	1437.3	2640.9	5713.1	3288.3	1804.6	2957.8	28	24	26	25	28	24	26	25	28	24	26	25	28	24	26	25	28	24	26	25	28	24	26	25	28	24	26	25	High	High	High	High	High	High	High	High	High	High	High	High	High	High	High	High	High	High	High	High	High	High	High	High	High	High	High	High
P56199	ITGA1	Integrin alpha-1 (CD49 antigen-like family member A) (Laminin and collagen receptor) (VLA-1) (CD antigen CD49a)	reviewed	5	acrosomal vesicle [GO:0001669]; basal part of cell [GO:0045178]; cell surface [GO:0009986]; external side of plasma membrane [GO:0009897]; extracellular exosome [GO:0070062]; focal adhesion [GO:0005925]; integrin alpha1-beta1 complex [GO:0034665]; integrin complex [GO:0008305]; membrane [GO:0016020]; membrane raft [GO:0045121]; neuron projection [GO:0043005]; perikaryon [GO:0043204]; plasma membrane [GO:0005886]; collagen binding [GO:0005518]; collagen binding involved in cell-matrix adhesion [GO:0098639]; integrin binding [GO:0005178]; metal ion binding [GO:0046872]; protein phosphatase binding [GO:0019903]; cell adhesion mediated by integrin [GO:0033627]; cell-cell adhesion [GO:0098609]; cell-matrix adhesion [GO:0007160]; cellular extravasation [GO:0045123]; integrin-mediated signaling pathway [GO:0007229]; negative regulation of cell population proliferation [GO:0008285]; negative regulation of epidermal growth factor receptor signaling pathway [GO:0042059]; neuron projection morphogenesis [GO:0048812]; neutrophil chemotaxis [GO:0030593]; positive regulation of MAPK cascade [GO:0043410]; positive regulation of neuron apoptotic process [GO:0043525]; positive regulation of phosphoprotein phosphatase activity [GO:0032516]; vasodilation [GO:0042311]	TRANSMEM 1142..1164; /note="Helical"; /evidence="ECO:0000255"	32	High	42	199	41	Human	FALSE	4 v 4	0.970892	0.00183993	0.378565	4 v 4	0.598539	0.107566	0.822654	4 v 4	0.358189	0.0988788	0.975594	4 v 4	0.455185	0.0124642	0.2803	4 v 4	0.376745	0.104525	0.579689	4 v 4	0.711529	0.00366212	0.186167	4 v 4	-0.515707	0.000356465	0.112835	4 v 4	-0.221794	0.354938	0.732442	4 v 4	0.35334	0.0357848	0.360996	0.81746	1.04703	0.822327	1.19675	0.45116	0.921246	1.09841	-0.0766636	0.455698	0.231561	0.72567	0.0198273	0.258897	0.525584	0.387872	0.648387	0.143462	0.258806	0.861076	0.243633	0.813101	0.507454	0.887148	0.638414	-0.558563	-0.521444	-0.434455	-0.548365	-0.307697	-0.66244	-0.237336	0.320297	0.357402	0.275893	0.161478	0.618586	12.0289	10.9945	12.4662	13.017	12.8463	12.0415	13.2885	14.2137	12.2878	11.5201	12.8541	13.6654	12.1443	11.2613	11.993	13.4217	12.5955	12.1825	13.0914	13.3451	11.4747	11.0126	11.9669	13.027	11.9304	11.2442	12.6926	13.0468	4178.8	2040.2	5658.4	8289	7364.3	4215.6	10005.5	19000.3	5000.2	2936.9	7403.8	12992.3	4526.9	2454.6	4076.1	10973.5	6188.9	4648.4	8727.7	10405.6	2845.9	2066	4003.1	8346.5	3903	2425.7	6619.8	8462	2889.9	1197	977.5	2128.8	4321	2886.7	1442	4444.2	3411.7	2936.9	1314.7	3186.9	3027.1	1649.1	681.7	2542.7	4150.2	3275.2	1751.8	3526.6	2100	1489.6	712.3	2150	2951.1	1304.7	1018.9	2403.7	17	13	15	23	17	13	15	23	17	13	15	23	17	13	15	23	17	13	15	23	17	13	15	23	17	13	15	23	High	High	High	High	High	High	High	High	High	High	High	High	High	High	High	High	High	High	High	High	High	High	High	High	High	High	High	High
P13612	ITGA4	Integrin alpha-4 (CD49 antigen-like family member D) (Integrin alpha-IV) (VLA-4 subunit alpha) (CD antigen CD49d)	reviewed	5	cell surface [GO:0009986]; external side of plasma membrane [GO:0009897]; extracellular exosome [GO:0070062]; focal adhesion [GO:0005925]; growth cone [GO:0030426]; integrin alpha4-beta1 complex [GO:0034668]; integrin alpha4-beta7 complex [GO:0034669]; integrin complex [GO:0008305]; membrane [GO:0016020]; neuronal cell body [GO:0043025]; plasma membrane [GO:0005886]; cell adhesion molecule binding [GO:0050839]; coreceptor activity [GO:0015026]; fibronectin binding [GO:0001968]; integrin binding [GO:0005178]; metal ion binding [GO:0046872]; protein antigen binding [GO:1990405]; axonogenesis involved in innervation [GO:0060385]; B cell differentiation [GO:0030183]; cell adhesion mediated by integrin [GO:0033627]; cell-cell adhesion [GO:0098609]; cell-cell adhesion in response to extracellular stimulus [GO:0140039]; cell-cell adhesion mediated by integrin [GO:0033631]; cell-matrix adhesion [GO:0007160]; cell-matrix adhesion involved in ameboidal cell migration [GO:0003366]; cellular response to amyloid-beta [GO:1904646]; cellular response to cytokine stimulus [GO:0071345]; clathrin-dependent extracellular exosome endocytosis [GO:1990771]; diapedesis [GO:0050904]; endodermal cell differentiation [GO:0035987]; heterotypic cell-cell adhesion [GO:0034113]; import into cell [GO:0098657]; integrin-mediated signaling pathway [GO:0007229]; leukocyte cell-cell adhesion [GO:0007159]; leukocyte migration [GO:0050900]; leukocyte tethering or rolling [GO:0050901]; negative regulation of protein homodimerization activity [GO:0090074]; neuron projection extension [GO:1990138]; positive regulation of endothelial cell apoptotic process [GO:2000353]; positive regulation of leukocyte tethering or rolling [GO:1903238]; positive regulation of T cell migration [GO:2000406]; positive regulation of vascular endothelial cell proliferation [GO:1905564]; receptor clustering [GO:0043113]; substrate adhesion-dependent cell spreading [GO:0034446]	TRANSMEM 978..1001; /note="Helical"; /evidence="ECO:0000255"	19	High	18	73	1	Human	FALSE	4 v 4	0.800945	0.00368232	0.435379	4 v 4	0.497666	0.0637953	0.822654	4 v 4	0.451091	0.141963	0.975594	4 v 4	1.6811	0.00295624	0.265935	4 v 4	1.05634	0.0183418	0.503315	4 v 4	0.879511	0.00827484	0.201046	4 v 4	0.880153	0.00407292	0.19295	4 v 4	0.55867	0.129694	0.651264	4 v 4	0.42842	0.13783	0.46985	0.791494	0.536842	0.888385	0.987058	0.406349	0.687641	0.842231	0.0544447	0.8818	0.324097	0.732049	-0.133581	1.41637	1.30643	1.93082	2.07077	0.691989	0.673547	1.58919	1.27062	1.05263	0.469819	1.07543	0.92017	0.624878	0.769591	1.04243	1.08371	0.285639	-0.0140935	0.746961	1.21618	0.170828	0.145722	0.343379	1.05375	10.3559	9.271	10.2079	10.9729	11.1474	9.80784	11.0963	11.96	11.7723	10.5774	12.1387	13.0437	11.0803	9.90388	10.5495	11.7731	11.4866	10.5915	11.3917	11.8275	10.7196	10.1076	11.0633	12.1235	11.6014	10.4317	11.7953	11.9899	1310.5	617.8	1182.7	2009.9	2268.3	896.3	2189.3	3983.9	3497.9	1528	4509.3	8443.8	2165.2	958	1498.7	3499.8	2869.6	1543	2686.9	3634.4	1686.3	1103.3	2139.8	4462.1	3107.3	1381.2	3554.2	4067.5	906.3	362.4	204.3	516.2	1330.9	613.7	315.5	931.8	2386.7	1528	800.7	2071.2	1447.8	643.6	250.6	811	1924.3	1087.2	539.3	1231.7	1244.4	795.5	380.7	1149.4	2349.4	742.9	547	1155.4	7	6	6	9	7	6	6	9	7	6	6	9	7	6	6	9	7	6	6	9	7	6	6	9	7	6	6	9	Not Found	Not Found	Not Found	High	Not Found	Not Found	Not Found	High	Not Found	Not Found	Not Found	High	Not Found	Not Found	Not Found	High	Not Found	Not Found	Not Found	High	Not Found	Not Found	Not Found	High	Not Found	Not Found	Not Found	High
P42892	ECE1	Endothelin-converting enzyme 1 (ECE-1) (EC 3.4.24.71)	reviewed	5	early endosome [GO:0005769]; endosome [GO:0005768]; endosome membrane [GO:0010008]; external side of plasma membrane [GO:0009897]; extracellular exosome [GO:0070062]; lysosomal membrane [GO:0005765]; membrane [GO:0016020]; perinuclear region of cytoplasm [GO:0048471]; plasma membrane [GO:0005886]; vesicle [GO:0031982]; Weibel-Palade body [GO:0033093]; endopeptidase activity [GO:0004175]; metalloendopeptidase activity [GO:0004222]; peptide hormone binding [GO:0017046]; protein homodimerization activity [GO:0042803]; zinc ion binding [GO:0008270]; axonogenesis involved in innervation [GO:0060385]; bradykinin catabolic process [GO:0010815]; calcitonin catabolic process [GO:0010816]; ear development [GO:0043583]; embryonic digit morphogenesis [GO:0042733]; embryonic heart tube development [GO:0035050]; endothelin maturation [GO:0034959]; G protein-coupled receptor signaling pathway [GO:0007186]; heart development [GO:0007507]; hormone catabolic process [GO:0042447]; peptide hormone processing [GO:0016486]; pharyngeal system development [GO:0060037]; positive regulation of receptor recycling [GO:0001921]; protein processing [GO:0016485]; regulation of systemic arterial blood pressure by endothelin [GO:0003100]; regulation of vasoconstriction [GO:0019229]; semaphorin-plexin signaling pathway involved in axon guidance [GO:1902287]; substance P catabolic process [GO:0010814]; sympathetic neuron axon guidance [GO:0097492]	TRANSMEM 69..89; /note="Helical; Signal-anchor for type II membrane protein"; /evidence="ECO:0000255"	31	High	20	54	20	Human	FALSE	4 v 4	0.94566	0.00680428	0.435379	4 v 4	0.668381	0.000224611	0.231012	4 v 4	0.537424	0.00293779	0.975594	4 v 4	1.34511	0.0135828	0.280511	4 v 4	1.22933	0.00414862	0.406466	4 v 4	0.816348	0.0114441	0.21602	4 v 4	0.399451	0.0549853	0.32274	4 v 4	0.560948	0.0330487	0.599028	4 v 4	0.278924	0.183024	0.507278	0.836094	0.807699	0.771185	1.36766	0.633402	0.752511	0.610311	0.677301	0.713191	0.448124	0.511611	0.476771	1.21785	1.27413	0.830994	2.05747	0.997933	1.16069	1.0764	1.68229	0.844337	0.813342	0.445356	1.16236	0.381754	0.466432	0.0598094	0.689806	0.36453	0.408182	0.466091	1.00499	0.131146	0.365219	-0.0662549	0.685586	10.0353	9.22641	8.42333	9.63227	10.8714	10.0341	9.19451	10.9999	11.2532	10.5005	9.25432	11.6897	10.2553	9.33985	8.17792	10.0074	10.8887	10.0924	8.78823	10.6847	10.4089	9.6872	8.80896	10.5274	11.1221	10.1353	9.32057	11.0042	1049.4	599	343.3	793.6	1873.4	1048.5	585.9	2047.9	2440.9	1448.7	610.7	3303.4	1222.2	648	289.6	1029.3	1895.9	1091.7	442.1	1646	1359.5	824.4	448.5	1475.9	2228.8	1124.7	639.4	2053.9	725.7	351.4	59.3	203.8	1099.2	718	84.4	479	1665.4	1448.7	108.4	810.3	817.3	435.4	48.4	238.5	1271.4	769.2	88.7	557.9	1003.2	594.4	79.8	380.2	1685.2	604.9	98.4	583.4	9	8	3	8	9	8	3	8	9	8	3	8	9	8	3	8	9	8	3	8	9	8	3	8	9	8	3	8	High	High	High	High	High	High	High	High	High	High	High	High	High	High	High	High	High	High	High	High	High	High	High	High	High	High	High	High
P61769	B2M	Beta-2-microglobulin [Cleaved into: Beta-2-microglobulin form pI 5.3]	reviewed	5	cytosol [GO:0005829]; early endosome lumen [GO:0031905]; early endosome membrane [GO:0031901]; endoplasmic reticulum lumen [GO:0005788]; ER to Golgi transport vesicle membrane [GO:0012507]; external side of plasma membrane [GO:0009897]; extracellular exosome [GO:0070062]; extracellular region [GO:0005576]; extracellular space [GO:0005615]; focal adhesion [GO:0005925]; Golgi apparatus [GO:0005794]; Golgi membrane [GO:0000139]; HFE-transferrin receptor complex [GO:1990712]; membrane [GO:0016020]; MHC class I peptide loading complex [GO:0042824]; MHC class I protein complex [GO:0042612]; MHC class II protein complex [GO:0042613]; phagocytic vesicle membrane [GO:0030670]; plasma membrane [GO:0005886]; recycling endosome membrane [GO:0055038]; specific granule lumen [GO:0035580]; tertiary granule lumen [GO:1904724]; identical protein binding [GO:0042802]; MHC class II protein complex binding [GO:0023026]; protein homodimerization activity [GO:0042803]; amyloid fibril formation [GO:1990000]; antibacterial humoral response [GO:0019731]; antigen processing and presentation of endogenous peptide antigen via MHC class I [GO:0019885]; antigen processing and presentation of exogenous peptide antigen via MHC class II [GO:0019886]; antigen processing and presentation of exogenous protein antigen via MHC class Ib, TAP-dependent [GO:0002481]; antimicrobial humoral immune response mediated by antimicrobial peptide [GO:0061844]; cellular response to iron ion [GO:0071281]; cellular response to iron(III) ion [GO:0071283]; cellular response to lipopolysaccharide [GO:0071222]; cellular response to nicotine [GO:0071316]; defense response to Gram-negative bacterium [GO:0050829]; defense response to Gram-positive bacterium [GO:0050830]; innate immune response [GO:0045087]; iron ion homeostasis [GO:0055072]; iron ion transport [GO:0006826]; learning or memory [GO:0007611]; negative regulation of epithelial cell proliferation [GO:0050680]; negative regulation of forebrain neuron differentiation [GO:2000978]; negative regulation of neurogenesis [GO:0050768]; negative regulation of neuron projection development [GO:0010977]; negative regulation of receptor binding [GO:1900121]; peptide antigen assembly with MHC class II protein complex [GO:0002503]; positive regulation of cellular senescence [GO:2000774]; positive regulation of ferrous iron binding [GO:1904434]; positive regulation of protein binding [GO:0032092]; positive regulation of receptor binding [GO:1900122]; positive regulation of receptor-mediated endocytosis [GO:0048260]; positive regulation of T cell activation [GO:0050870]; positive regulation of T cell cytokine production [GO:0002726]; positive regulation of T cell mediated cytotoxicity [GO:0001916]; positive regulation of transferrin receptor binding [GO:1904437]; protein homotetramerization [GO:0051289]; protein refolding [GO:0042026]; regulation of erythrocyte differentiation [GO:0045646]; regulation of iron ion transport [GO:0034756]; regulation of membrane depolarization [GO:0003254]; response to molecule of bacterial origin [GO:0002237]; retina homeostasis [GO:0001895]; sensory perception of smell [GO:0007608]; T cell differentiation in thymus [GO:0033077]; T cell mediated cytotoxicity [GO:0001913]	No	30	High	5	21	5	Human	TRUE	4 v 4	0.507587	0.0131148	0.435379	4 v 4	-0.00373791	0.989392	0.995354	4 v 4	-0.220326	0.226379	0.975594	4 v 4	0.379664	0.310184	0.581788	4 v 4	0.11071	0.827267	0.934707	4 v 4	0.716428	0.0949343	0.354536	4 v 4	-0.127923	0.6433	0.830879	4 v 4	0.114448	0.719957	0.894634	4 v 4	0.936754	0.0237292	0.356069	0.250032	0.683088	0.617867	0.479362	-0.249399	0.620088	0.184018	-0.569658	-0.0538937	0.0883906	-0.365682	-0.55012	0.0370296	1.15592	0.582032	-0.256325	-0.701553	0.705365	1.10305	-0.664018	0.461315	1.42682	0.928229	0.0493459	-0.213002	0.472833	-0.0358356	-0.735688	-0.452154	0.0852775	0.919029	-0.09436	0.515208	1.33843	1.29391	0.599466	9.93782	8.21868	10.6525	10.4544	10.1878	8.90177	11.2704	10.9338	9.97484	9.3746	11.2345	10.1981	10.6764	8.66924	10.1315	10.8621	10.427	9.28933	10.3155	10.2924	9.51353	7.94778	10.3063	10.1487	9.45964	8.03617	9.94061	9.59861	980.8	297.9	1609.6	1403.1	1166.4	478.3	2470.1	1956.1	1006.3	663.8	2409.5	1174.7	1636.5	407.1	1121.7	1861.3	1376.7	625.7	1274.3	1254.1	730.9	246.9	1266.2	1135.2	704.1	262.5	982.7	775.3	678.3	174.8	278.1	360.4	684.4	327.5	356	457.5	686.6	663.8	427.8	288.1	1094.3	273.5	187.6	431.3	923.2	440.8	255.8	425	539.4	178	225.3	292.4	532.4	141.2	151.2	220.2	3	2	3	3	3	2	3	3	3	2	3	3	3	2	3	3	3	2	3	3	3	2	3	3	3	2	3	3	High	High	High	High	High	High	High	High	High	High	High	High	High	High	High	High	High	High	High	High	High	High	High	High	High	High	High	High
Q5ZPR3	CD276	CD276 antigen (4Ig-B7-H3) (B7 homolog 3) (B7-H3) (Costimulatory molecule) (CD antigen CD276)	reviewed	5	external side of plasma membrane [GO:0009897]; membrane [GO:0016020]; signaling receptor binding [GO:0005102]; positive regulation of T cell proliferation [GO:0042102]; positive regulation of type II interferon production [GO:0032729]; regulation of cytokine production [GO:0001817]; regulation of immune response [GO:0050776]; T cell activation [GO:0042110]; T cell receptor signaling pathway [GO:0050852]	TRANSMEM 467..487; /note="Helical"; /evidence="ECO:0000255"	35	High	8	88	8	Human	FALSE	4 v 4	0.642356	0.0151049	0.435379	4 v 4	0.0562133	0.824249	0.944294	4 v 4	0.19234	0.178403	0.975594	4 v 4	0.326941	0.0671862	0.33096	4 v 4	0.130741	0.412618	0.729088	4 v 4	0.519466	0.0335401	0.264309	4 v 4	-0.315414	0.0244728	0.254307	4 v 4	0.0745277	0.625982	0.850492	4 v 4	0.327127	0.11862	0.4579	0.371756	0.78983	0.488511	0.919325	-0.197476	0.567664	0.306368	-0.451702	0.346922	0.216436	0.331581	-0.12558	-0.0101333	0.509791	0.363565	0.444543	-0.171006	0.4804	0.188272	0.0252984	0.610044	0.872825	0.275696	0.319301	-0.381889	-0.280039	-0.124945	-0.474782	0.0264699	-0.0872635	-0.118096	0.477001	0.263121	0.656389	-0.0558857	0.444882	11.1942	10.7604	10.8424	10.7344	11.566	11.5502	11.3309	11.6537	11.1841	11.2702	11.2059	11.1789	11.3551	10.7898	11.0176	11.1536	11.1576	11.3574	11.324	10.7019	10.574	10.3974	10.9302	10.8596	10.9209	10.6138	11.2618	10.734	2343.1	1734.6	1836	1703.6	3031.8	2998.9	2575.9	3221.9	2326.7	2469.8	2362.2	2318.4	2619.5	1770.3	2073.2	2278.1	2284.4	2623.8	2563.7	1665.7	1524.4	1348.7	1951.3	1858.1	1938.8	1567	2455.5	1703.2	1620.4	1017.7	317.2	437.5	1778.9	2053.5	371.3	753.6	1587.6	2469.8	419.5	568.7	1751.7	1189.3	346.7	527.9	1531.9	1848.7	514.6	564.5	1124.9	972.4	347.2	478.6	1466	842.8	377.9	483.8	7	5	5	5	7	5	5	5	7	5	5	5	7	5	5	5	7	5	5	5	7	5	5	5	7	5	5	5	High	High	High	High	High	High	High	High	High	High	High	High	High	High	High	High	High	High	High	High	High	High	High	High	High	High	High	High
O75144	ICOSLG	ICOS ligand (B7 homolog 2) (B7-H2) (B7-like protein Gl50) (B7-related protein 1) (B7RP-1) (CD antigen CD275)	reviewed	5	cytoplasmic ribonucleoprotein granule [GO:0036464]; external side of plasma membrane [GO:0009897]; extracellular exosome [GO:0070062]; membrane [GO:0016020]; plasma membrane [GO:0005886]; identical protein binding [GO:0042802]; signaling receptor binding [GO:0005102]; adaptive immune response [GO:0002250]; B cell activation [GO:0042113]; defense response [GO:0006952]; hyperosmotic response [GO:0006972]; positive regulation of activated T cell proliferation [GO:0042104]; regulation of cytokine production [GO:0001817]; signal transduction [GO:0007165]; T cell activation [GO:0042110]; T cell receptor signaling pathway [GO:0050852]	TRANSMEM 257..277; /note="Helical"; /evidence="ECO:0000255"	21	High	7	21	6	Human	FALSE	4 v 4	0.498454	0.0231147	0.435379	4 v 4	-0.231575	0.241157	0.830944	4 v 4	0.208345	0.0541456	0.975594	4 v 4	0.205442	0.292699	0.57147	4 v 4	-0.422027	0.105513	0.579689	4 v 4	0.14021	0.320678	0.583981	4 v 4	-0.293012	0.0641508	0.341847	4 v 4	-0.190452	0.567301	0.826729	4 v 4	-0.0681354	0.737058	0.864014	0.181771	0.544928	0.528298	0.73882	-0.302217	0.233274	-0.475359	-0.382	0.165122	0.394616	0.200544	0.0730983	-0.0397974	-0.029663	0.243454	0.647773	-0.498395	-0.721589	-0.580261	0.112137	0.154159	-0.181362	0.203107	0.384935	-0.221569	-0.574591	-0.284844	-0.0910462	-0.196178	-0.954863	-0.104902	0.494137	-0.0109632	-0.575978	0.00256251	0.311837	8.14466	7.15482	6.57289	9.93634	8.32643	7.69975	7.10119	10.6752	8.10486	7.12516	6.81634	10.5841	8.60326	7.84674	7.3966	10.472	8.30104	8.08002	6.92125	10.09	7.9507	7.30652	6.61324	10.1992	8.11582	7.70113	6.81378	10.2723	283	142.5	95.2	979.8	321	207.9	137.3	1635.1	275.3	139.6	112.7	1535.1	388.9	230.2	168.5	1420.3	315.4	270.6	121.2	1089.9	247.4	158.3	97.9	1175.6	277.4	208.1	112.5	1236.7	195.7	83.6	16.5	251.6	188.4	142.4	19.8	382.4	187.8	139.6	20	376.5	260.1	154.7	28.2	329.1	211.5	190.7	24.3	369.4	182.5	114.1	17.4	302.8	209.7	111.9	17.3	351.3	3	1	1	3	3	1	1	3	3	1	1	3	3	1	1	3	3	1	1	3	3	1	1	3	3	1	1	3	High	High	High	High	High	High	High	High	High	High	High	High	High	High	High	High	High	High	High	High	High	High	High	High	High	High	High	High
P06213	INSR	Insulin receptor (IR) (EC 2.7.10.1) (CD antigen CD220) [Cleaved into: Insulin receptor subunit alpha; Insulin receptor subunit beta]	reviewed	5	axon [GO:0030424]; caveola [GO:0005901]; dendrite membrane [GO:0032590]; endosome membrane [GO:0010008]; external side of plasma membrane [GO:0009897]; extracellular exosome [GO:0070062]; insulin receptor complex [GO:0005899]; late endosome [GO:0005770]; lysosome [GO:0005764]; membrane [GO:0016020]; neuronal cell body membrane [GO:0032809]; plasma membrane [GO:0005886]; receptor complex [GO:0043235]; amyloid-beta binding [GO:0001540]; ATP binding [GO:0005524]; cargo receptor activity [GO:0038024]; GTP binding [GO:0005525]; identical protein binding [GO:0042802]; insulin binding [GO:0043559]; insulin receptor activity [GO:0005009]; insulin receptor substrate binding [GO:0043560]; insulin-like growth factor I binding [GO:0031994]; insulin-like growth factor II binding [GO:0031995]; insulin-like growth factor receptor binding [GO:0005159]; phosphatidylinositol 3-kinase binding [GO:0043548]; protein domain specific binding [GO:0019904]; protein serine/threonine kinase activator activity [GO:0043539]; protein tyrosine kinase activator activity [GO:0030296]; protein tyrosine kinase activity [GO:0004713]; protein-containing complex binding [GO:0044877]; PTB domain binding [GO:0051425]; structural molecule activity [GO:0005198]; transmembrane receptor protein tyrosine kinase activity [GO:0004714]; activation of protein kinase activity [GO:0032147]; activation of protein kinase B activity [GO:0032148]; adrenal gland development [GO:0030325]; amyloid-beta clearance [GO:0097242]; carbohydrate metabolic process [GO:0005975]; cellular response to growth factor stimulus [GO:0071363]; cellular response to insulin stimulus [GO:0032869]; dendritic spine maintenance [GO:0097062]; epidermis development [GO:0008544]; exocrine pancreas development [GO:0031017]; G protein-coupled receptor signaling pathway [GO:0007186]; glucose homeostasis [GO:0042593]; heart morphogenesis [GO:0003007]; insulin receptor signaling pathway [GO:0008286]; learning [GO:0007612]; male gonad development [GO:0008584]; male sex determination [GO:0030238]; memory [GO:0007613]; neuron projection maintenance [GO:1990535]; peptidyl-tyrosine autophosphorylation [GO:0038083]; peptidyl-tyrosine phosphorylation [GO:0018108]; positive regulation of cell migration [GO:0030335]; positive regulation of cell population proliferation [GO:0008284]; positive regulation of developmental growth [GO:0048639]; positive regulation of DNA-templated transcription [GO:0045893]; positive regulation of glucose import [GO:0046326]; positive regulation of glycogen biosynthetic process [GO:0045725]; positive regulation of glycolytic process [GO:0045821]; positive regulation of kinase activity [GO:0033674]; positive regulation of MAP kinase activity [GO:0043406]; positive regulation of MAPK cascade [GO:0043410]; positive regulation of meiotic cell cycle [GO:0051446]; positive regulation of mitotic nuclear division [GO:0045840]; positive regulation of nitric oxide biosynthetic process [GO:0045429]; positive regulation of phosphatidylinositol 3-kinase signaling [GO:0014068]; positive regulation of protein kinase B signaling [GO:0051897]; positive regulation of protein phosphorylation [GO:0001934]; positive regulation of protein-containing complex disassembly [GO:0043243]; positive regulation of receptor internalization [GO:0002092]; positive regulation of respiratory burst [GO:0060267]; protein autophosphorylation [GO:0046777]; protein phosphorylation [GO:0006468]; receptor internalization [GO:0031623]; receptor-mediated endocytosis [GO:0006898]; regulation of DNA-templated transcription [GO:0006355]; regulation of embryonic development [GO:0045995]; regulation of female gonad development [GO:2000194]; transmembrane receptor protein tyrosine kinase signaling pathway [GO:0007169]; transport across blood-brain barrier [GO:0150104]; viral entry into host cell [GO:0046718]	TRANSMEM 957..979; /note="Helical"; /evidence="ECO:0000255"	36	High	47	162	42	Human	FALSE	4 v 4	0.44137	0.0441025	0.435379	4 v 4	0.170176	0.662617	0.899089	4 v 4	0.0788708	0.575926	0.978401	4 v 4	0.545891	0.0629455	0.328332	4 v 4	0.344634	0.343004	0.69522	4 v 4	0.249352	0.0552426	0.297544	4 v 4	0.104521	0.301618	0.603089	4 v 4	0.174457	0.487234	0.795324	4 v 4	0.170481	0.268166	0.583193	0.0901965	0.559461	0.409525	0.706299	-0.260375	0.490715	0.999788	-0.549423	0.263996	0.185747	0.159136	-0.293396	0.0182614	0.881176	0.546004	0.738123	-0.365185	0.350276	1.13104	0.262406	0.211003	0.489396	0.13192	0.165087	-0.0719351	0.321715	0.13648	0.0318233	-0.104809	-0.140439	0.131249	0.811828	-0.0529927	0.303649	-0.0272164	0.458483	11.731	9.84674	11.583	11.6395	11.8212	10.4062	11.9925	12.3458	11.7492	10.7279	12.129	12.3776	12.1144	10.3776	10.998	12.1152	11.8541	10.8684	11.9977	11.5658	11.5382	10.2385	11.9971	12.2126	11.8022	10.4243	12.1562	11.9192	3399.2	920.8	3067.8	3190.4	3618.5	1357	4074.8	5205.5	3442.5	1696	4479.1	5321.6	4434.1	1330.4	2045.1	4436.6	3701.9	1869.4	4089.6	3031.5	2974.1	1208.1	4087.7	4746.2	3571.3	1374.1	4564.4	3872.8	2350.7	540.2	529.9	819.4	2123.2	929.2	587.3	1217.6	2348.9	1696	795.3	1305.3	2965.1	893.8	342	1028	2482.4	1317.2	820.8	1027.4	2194.6	871.1	727.3	1222.6	2700.3	739	702.5	1100.1	17	9	14	12	17	9	14	12	17	9	14	12	17	9	14	12	17	9	14	12	17	9	14	12	17	9	14	12	High	High	High	High	High	High	High	High	High	High	High	High	High	High	High	High	High	High	High	High	High	High	High	High	High	High	High	High
Q8IWK6	ADGRA3	Adhesion G protein-coupled receptor A3 (G-protein coupled receptor 125)	reviewed	5	external side of plasma membrane [GO:0009897]; membrane [GO:0016020]; plasma membrane [GO:0005886]; G protein-coupled receptor activity [GO:0004930]; cell surface receptor signaling pathway [GO:0007166]; G protein-coupled receptor signaling pathway [GO:0007186]	TRANSMEM 762..782; /note="Helical; Name=1"; /evidence="ECO:0000255"; TRANSMEM 797..817; /note="Helical; Name=2"; /evidence="ECO:0000255"; TRANSMEM 827..847; /note="Helical; Name=3"; /evidence="ECO:0000255"; TRANSMEM 877..897; /note="Helical; Name=4"; /evidence="ECO:0000255"; TRANSMEM 920..940; /note="Helical; Name=5"; /evidence="ECO:0000255"; TRANSMEM 997..1017; /note="Helical; Name=6"; /evidence="ECO:0000255"; TRANSMEM 1025..1045; /note="Helical; Name=7"; /evidence="ECO:0000255"	8	High	10	31	10	Human	FALSE	4 v 4	0.275132	0.045374	0.435379	4 v 4	-0.0757689	0.613229	0.886882	4 v 4	0.150887	0.226855	0.975594	4 v 4	0.543786	0.0614482	0.328128	4 v 4	0.479996	0.0941181	0.579689	4 v 4	0.689377	0.0135039	0.22356	4 v 4	0.268654	0.0809868	0.364657	4 v 4	0.555765	0.090274	0.607911	4 v 4	0.53849	0.0916673	0.420772	0.0992755	0.193351	0.326228	0.481672	-0.147286	0.0389284	0.217866	-0.412584	0.339232	0.242256	0.145164	-0.123103	0.169395	0.318882	0.692488	0.994379	0.0572238	0.23816	0.895314	0.729287	0.519291	0.411789	0.888475	0.937954	0.0701194	0.125531	0.36626	0.512707	0.204509	0.199231	0.677448	1.14187	0.180058	0.169533	0.743311	1.06106	9.37808	8.3746	8.29875	10.4528	9.47735	8.56796	8.62498	10.9344	9.54747	8.69349	8.99124	11.4471	9.49025	8.45533	8.09592	10.7178	9.34296	8.49426	8.31379	10.3053	9.02818	8.2817	8.10276	10.5092	9.36741	8.52395	8.24793	10.3861	665.4	331.9	314.9	1401.5	712.8	379.5	394.8	1957	748.3	414	508.9	2792.1	719.2	351	273.6	1684.2	649.4	360.6	318.2	1265.3	522.1	311.2	274.9	1457.4	660.5	368.1	304	1338.2	460.1	194.7	54.4	359.9	418.2	259.8	56.9	457.7	510.6	414	90.4	684.9	481	235.8	45.8	390.2	435.5	254	63.9	428.8	385.2	224.4	48.9	375.4	499.4	198	46.8	380.1	4	2	2	6	4	2	2	6	4	2	2	6	4	2	2	6	4	2	2	6	4	2	2	6	4	2	2	6	High	High	High	High	High	High	High	High	High	High	High	High	High	High	High	High	High	High	High	High	High	High	High	High	High	High	High	High
O75787	ATP6AP2	Renin receptor (ATPase H(+)-transporting lysosomal accessory protein 2) (ATPase H(+)-transporting lysosomal-interacting protein 2) (ER-localized type I transmembrane adapter) (Embryonic liver differentiation factor 10) (N14F) (Renin/prorenin receptor) (Vacuolar ATP synthase membrane sector-associated protein M8-9) (ATP6M8-9) (V-ATPase M8.9 subunit) [Cleaved into: Renin receptor N-terminal fragment; Renin receptor C-terminal fragment]	reviewed	5	apical plasma membrane [GO:0016324]; autophagosome membrane [GO:0000421]; axon [GO:0030424]; cell body [GO:0044297]; clathrin-coated vesicle membrane [GO:0030665]; dendritic spine membrane [GO:0032591]; endoplasmic reticulum membrane [GO:0005789]; endosome membrane [GO:0010008]; external side of plasma membrane [GO:0009897]; extracellular exosome [GO:0070062]; ficolin-1-rich granule membrane [GO:0101003]; lysosomal membrane [GO:0005765]; lysosome [GO:0005764]; membrane [GO:0016020]; plasma membrane [GO:0005886]; postsynaptic membrane [GO:0045211]; proton-transporting V-type ATPase complex [GO:0033176]; synaptic vesicle membrane [GO:0030672]; tertiary granule membrane [GO:0070821]; vacuolar proton-transporting V-type ATPase complex [GO:0016471]; vacuolar proton-transporting V-type ATPase, V0 domain [GO:0000220]; signaling receptor activity [GO:0038023]; angiotensin maturation [GO:0002003]; central nervous system maturation [GO:0021626]; endosomal lumen acidification [GO:0048388]; eye pigmentation [GO:0048069]; Golgi lumen acidification [GO:0061795]; head morphogenesis [GO:0060323]; intracellular pH reduction [GO:0051452]; lysosomal lumen acidification [GO:0007042]; positive regulation of canonical Wnt signaling pathway [GO:0090263]; positive regulation of transforming growth factor beta1 production [GO:0032914]; positive regulation of Wnt signaling pathway [GO:0030177]; proton transmembrane transport [GO:1902600]; regulation of MAPK cascade [GO:0043408]; rostrocaudal neural tube patterning [GO:0021903]; synaptic vesicle lumen acidification [GO:0097401]; vacuolar acidification [GO:0007035]	TRANSMEM 303..323; /note="Helical"; /evidence="ECO:0000255"	22	High	7	19	7	Human	FALSE	4 v 4	-0.105889	0.0487353	0.435379	4 v 4	-0.257982	0.100102	0.822654	4 v 4	-0.110292	0.136693	0.975594	4 v 4	-0.0292653	0.804062	0.903034	4 v 4	-0.177976	0.230211	0.64008	4 v 4	-0.349125	0.0906717	0.349814	4 v 4	0.076624	0.563808	0.791566	4 v 4	0.0800054	0.367215	0.741063	4 v 4	-0.238833	0.093696	0.423226	-0.0761587	-0.0968474	-0.200417	-0.0501338	-0.00858385	-0.227422	-0.542913	-0.253009	0.0390923	-0.165413	-0.10271	-0.212137	0.255828	-0.125161	0.00205157	-0.24978	0.174085	-0.249461	-0.309102	-0.327428	-0.0427075	-0.278817	-0.348509	-0.726466	0.331987	-0.0283133	0.202469	-0.199646	0.182669	-0.0220389	0.233811	-0.074419	-0.0817998	-0.113404	-0.245799	-0.514329	8.38586	9.1467	8.94222	8.94222	8.3097	9.04985	8.7418	8.89209	8.64169	9.02154	8.94427	8.69244	8.46761	9.271	9.25337	9.01987	8.45902	9.04357	8.71046	8.76686	8.6844	9.30035	9.29278	9.41891	8.72349	9.13494	9.19007	9.20677	334.5	566.8	491.9	491.9	317.3	530	428.1	475.1	399.4	519.7	492.6	413.7	354	617.8	610.3	519.1	351.9	527.7	418.9	435.6	411.4	630.5	627.2	684.5	422.7	562.2	584.1	590.9	231.4	332.5	85	126.3	186.2	362.9	61.7	111.1	272.5	519.7	87.5	101.5	236.7	415.1	102.1	120.3	236	371.8	84.1	147.6	303.5	454.6	111.6	176.3	319.6	302.4	89.9	167.9	3	4	2	3	3	4	2	3	3	4	2	3	3	4	2	3	3	4	2	3	3	4	2	3	3	4	2	3	High	High	High	High	High	High	High	High	High	High	High	High	High	High	High	High	High	High	High	High	High	High	High	High	High	High	High	High
Q4VCS5	AMOT	Angiomotin	reviewed	5	actin filament [GO:0005884]; bicellular tight junction [GO:0005923]; cell junction [GO:0030054]; cell surface [GO:0009986]; cytoplasm [GO:0005737]; cytoplasmic vesicle [GO:0031410]; cytosol [GO:0005829]; endocytic vesicle [GO:0030139]; external side of plasma membrane [GO:0009897]; lamellipodium [GO:0030027]; membrane [GO:0016020]; nucleoplasm [GO:0005654]; plasma membrane [GO:0005886]; ruffle [GO:0001726]; stress fiber [GO:0001725]; angiostatin binding [GO:0043532]; signaling receptor activity [GO:0038023]; actin cytoskeleton organization [GO:0030036]; angiogenesis [GO:0001525]; blood vessel endothelial cell migration [GO:0043534]; cell migration involved in gastrulation [GO:0042074]; cell-cell junction assembly [GO:0007043]; chemotaxis [GO:0006935]; establishment of cell polarity involved in ameboidal cell migration [GO:0003365]; establishment of epithelial cell polarity [GO:0090162]; gastrulation with mouth forming second [GO:0001702]; hippo signaling [GO:0035329]; in utero embryonic development [GO:0001701]; negative regulation of angiogenesis [GO:0016525]; negative regulation of GTPase activity [GO:0034260]; negative regulation of vascular permeability [GO:0043116]; positive regulation of blood vessel endothelial cell migration [GO:0043536]; positive regulation of cell size [GO:0045793]; positive regulation of embryonic development [GO:0040019]; positive regulation of stress fiber assembly [GO:0051496]; protein localization [GO:0008104]; regulation of cell migration [GO:0030334]; regulation of small GTPase mediated signal transduction [GO:0051056]; vasculogenesis [GO:0001570]	No	34	High	34	113	34	Human	FALSE	4 v 4	-0.402255	0.0558913	0.435379	4 v 4	0.0206258	0.86784	0.958726	4 v 4	-0.0642581	0.542298	0.978401	4 v 4	-0.374692	0.0196049	0.287355	4 v 4	-0.322388	0.0317447	0.542208	4 v 4	0.159932	0.131594	0.402119	4 v 4	0.0275634	0.847615	0.935292	4 v 4	-0.343014	0.0136499	0.599028	4 v 4	0.22419	0.00326324	0.333874	-0.388767	-0.426128	-0.0735085	-0.720617	0.139821	-0.146538	-0.192424	0.281645	0.055294	-0.0336708	-0.338039	0.0593834	-0.351909	-0.604636	-0.217917	-0.324305	-0.128745	-0.390395	-0.519023	-0.251391	0.250528	0.137702	-0.0493876	0.300885	0.0368575	-0.178508	-0.144408	0.396312	-0.268566	-0.243856	-0.326598	-0.533036	0.195234	0.171373	0.288651	0.241502	10.9611	11.9163	10.7676	11.6994	10.5723	11.4902	10.6941	10.9788	10.6092	11.3117	10.5497	11.3751	10.7379	11.7021	11.0687	11.6265	10.8777	11.5555	10.8763	11.9081	10.3587	11.174	10.5991	11.0742	10.4139	11.1403	10.261	11.1336	1993.5	3865.2	1743.3	3325.6	1522.6	2876.7	1656.7	2018.1	1562	2541.9	1498.9	2656.1	1707.8	3331.8	2147.9	3161.7	1881.6	3010	1879.7	3843.3	1313	2310.5	1551.1	2156.1	1364.3	2257.2	1227.1	2246.7	1378.7	2267.7	301.1	854.1	893.4	1969.8	238.8	472	1065.8	2541.9	266.2	651.5	1142	2238.4	359.2	732.6	1261.8	2120.8	377.3	1302.6	968.9	1665.9	276	555.4	1031.6	1214	188.9	638.2	12	17	9	12	12	17	9	12	12	17	9	12	12	17	9	12	12	17	9	12	12	17	9	12	12	17	9	12	High	High	High	High	High	High	High	High	High	High	High	High	High	High	High	High	High	High	High	High	High	High	High	High	High	High	High	High
O96005	CLPTM1	Putative lipid scramblase CLPTM1 (Cleft lip and palate transmembrane protein 1)	reviewed	5	external side of plasma membrane [GO:0009897]; GABA-ergic synapse [GO:0098982]; membrane [GO:0016020]; plasma membrane [GO:0005886]; GABA receptor binding [GO:0050811]; cell differentiation [GO:0030154]; regulation of postsynaptic membrane neurotransmitter receptor levels [GO:0099072]; regulation of T cell differentiation in thymus [GO:0033081]	TRANSMEM 355..375; /note="Helical"; /evidence="ECO:0000255"; TRANSMEM 391..411; /note="Helical"; /evidence="ECO:0000255"; TRANSMEM 417..437; /note="Helical"; /evidence="ECO:0000255"; TRANSMEM 478..498; /note="Helical"; /evidence="ECO:0000255"; TRANSMEM 503..523; /note="Helical"; /evidence="ECO:0000255"	25	High	12	49	12	Human	FALSE	4 v 4	-0.39894	0.0604216	0.435379	4 v 4	-0.0919502	0.255167	0.830944	4 v 4	0.0159379	0.890385	0.985468	4 v 4	-0.267035	0.0215334	0.287355	4 v 4	-0.152507	0.154243	0.608591	4 v 4	-0.0335431	0.841931	0.914369	4 v 4	0.131905	0.352385	0.645301	4 v 4	-0.0605563	0.536675	0.814717	4 v 4	-0.049481	0.419947	0.68142	-0.194443	-0.278135	-0.797555	-0.325627	0.0308188	-0.0514869	-0.277253	-0.0698801	0.00836962	0.0189968	0.278631	-0.242246	-0.10108	-0.265203	-0.317544	-0.384313	0.0663072	-0.221201	-0.144574	-0.310558	0.0359612	-0.0678721	0.322612	-0.424874	0.0933631	0.0129325	0.480011	-0.0586861	0.0354884	-0.169714	0.132678	-0.240678	0.0275916	-0.0868689	0.043981	-0.182628	10.3901	10.2108	9.62315	10.7051	10.1956	9.93266	8.82559	10.3795	10.289	9.94559	9.30561	10.3208	10.2227	10.1668	9.45018	10.6314	10.2535	10.1153	9.17293	10.5615	10.253	10.0135	8.98299	10.7457	10.2614	10.0325	9.26162	10.5034	1341.9	1185.1	788.6	1669.4	1172.7	977.3	453.7	1332.1	1251.1	986.1	632.8	1279	1194.9	1149.5	699.5	1586.2	1220.7	1109.2	577.2	1511.2	1220.3	1033.6	506	1717	1227.4	1047.3	613.8	1451.6	928	695.3	136.2	428.7	688.1	669.2	65.4	311.6	853.6	986.1	112.4	313.7	799	772.3	117	367.6	818.6	781.6	115.9	512.2	900.5	745.2	90	442.3	928.1	563.3	94.5	412.3	6	5	4	4	6	5	4	4	6	5	4	4	6	5	4	4	6	5	4	4	6	5	4	4	6	5	4	4	High	High	High	High	High	High	High	High	High	High	High	High	High	High	High	High	High	High	High	High	High	High	High	High	High	High	High	High
Q9H6X2	ANTXR1	Anthrax toxin receptor 1 (Tumor endothelial marker 8)	reviewed	5	cell surface [GO:0009986]; endosome membrane [GO:0010008]; external side of plasma membrane [GO:0009897]; filopodium membrane [GO:0031527]; lamellipodium membrane [GO:0031258]; plasma membrane [GO:0005886]; actin filament binding [GO:0051015]; collagen binding [GO:0005518]; metal ion binding [GO:0046872]; transmembrane signaling receptor activity [GO:0004888]; actin cytoskeleton reorganization [GO:0031532]; blood vessel development [GO:0001568]; negative regulation of extracellular matrix assembly [GO:1901202]; positive regulation of metallopeptidase activity [GO:1905050]; reproductive process [GO:0022414]; substrate adhesion-dependent cell spreading [GO:0034446]; toxin transport [GO:1901998]	TRANSMEM 322..342; /note="Helical"; /evidence="ECO:0000255"	24	High	15	62	13	Human	FALSE	4 v 4	0.190028	0.0697329	0.435379	4 v 4	-0.120616	0.460163	0.850789	4 v 4	0.0715921	0.555503	0.978401	4 v 4	-0.312451	0.319859	0.589003	4 v 4	-0.177114	0.576657	0.812976	4 v 4	0.498419	0.109945	0.376138	4 v 4	-0.502479	0.118854	0.413077	4 v 4	-0.0564983	0.812013	0.934476	4 v 4	0.426827	0.107429	0.441928	0.243778	0.120267	0.0419781	0.35409	-0.126848	-0.452624	0.24474	-0.147732	0.353974	-0.121459	0.125706	-0.0718523	-0.0799074	-1.07579	-0.206026	0.111923	0.0182824	-1.00355	-0.0122673	0.289076	0.838604	-0.0862081	0.395364	0.845915	-0.323685	-1.19606	-0.248004	-0.242166	0.14513	-0.550925	-0.257007	0.436808	0.48463	0.0352508	0.269659	0.917767	10.3454	9.74113	10.1652	10.5988	10.5892	9.8614	10.2071	10.9529	10.2655	8.66534	9.95913	10.7107	10.2472	9.66888	9.9714	10.4216	10.1204	9.21626	10.2161	10.2739	9.42689	8.75154	9.56377	9.86481	9.78087	8.63009	9.68947	9.79295	1301	855.8	1148.2	1550.8	1540.5	930.2	1182.1	1982.2	1230.9	406	995.4	1675.9	1215.4	814	1003.9	1371.6	1113.1	594.8	1189.5	1238.1	688.3	431	756.8	932.4	879.7	396.2	825.7	887.1	899.7	502.1	198.3	398.3	903.9	637	170.4	463.6	839.9	406	176.8	411.1	812.8	546.9	167.9	317.8	746.4	419.1	238.8	419.6	507.9	310.8	134.7	240.2	665.1	213.1	127.1	252	7	4	4	5	7	4	4	5	7	4	4	5	7	4	4	5	7	4	4	5	7	4	4	5	7	4	4	5	High	High	High	High	High	High	High	High	High	High	High	High	High	High	High	High	High	High	High	High	High	High	High	High	High	High	High	High
P17655	CAPN2	Calpain-2 catalytic subunit (EC 3.4.22.53) (Calcium-activated neutral proteinase 2) (CANP 2) (Calpain M-type) (Calpain large polypeptide L2) (Calpain-2 large subunit) (Millimolar-calpain) (M-calpain)	reviewed	5	calpain complex [GO:0110158]; chromatin [GO:0000785]; cortical actin cytoskeleton [GO:0030864]; cytoplasm [GO:0005737]; cytosol [GO:0005829]; dendrite [GO:0030425]; endoplasmic reticulum [GO:0005783]; external side of plasma membrane [GO:0009897]; extracellular exosome [GO:0070062]; focal adhesion [GO:0005925]; Golgi apparatus [GO:0005794]; lysosome [GO:0005764]; membrane raft [GO:0045121]; mitochondrial intermembrane space [GO:0005758]; neuronal cell body [GO:0043025]; nucleus [GO:0005634]; perinuclear endoplasmic reticulum [GO:0097038]; plasma membrane [GO:0005886]; pseudopodium [GO:0031143]; calcium ion binding [GO:0005509]; calcium-dependent cysteine-type endopeptidase activity [GO:0004198]; cysteine-type peptidase activity [GO:0008234]; cytoskeletal protein binding [GO:0008092]; enzyme binding [GO:0019899]; protein-containing complex binding [GO:0044877]; behavioral response to pain [GO:0048266]; blastocyst development [GO:0001824]; cellular response to amino acid stimulus [GO:0071230]; cellular response to interferon-beta [GO:0035458]; cellular response to lipopolysaccharide [GO:0071222]; female pregnancy [GO:0007565]; myoblast fusion [GO:0007520]; positive regulation of cardiac muscle cell apoptotic process [GO:0010666]; positive regulation of myoblast fusion [GO:1901741]; positive regulation of neuron death [GO:1901216]; positive regulation of phosphatidylcholine biosynthetic process [GO:2001247]; protein autoprocessing [GO:0016540]; proteolysis [GO:0006508]; proteolysis involved in protein catabolic process [GO:0051603]; regulation of cytoskeleton organization [GO:0051493]; regulation of interleukin-6 production [GO:0032675]; response to hydrogen peroxide [GO:0042542]; response to hypoxia [GO:0001666]; response to mechanical stimulus [GO:0009612]	No	9	High	6	14	1	Human	FALSE	4 v 4	-0.196822	0.071659	0.435379	4 v 4	-0.360847	0.16666	0.822654	4 v 4	-0.131092	0.277355	0.975594	4 v 4	-0.421719	0.0936378	0.371589	4 v 4	-0.601846	0.139682	0.600799	4 v 4	-0.604745	0.0158259	0.231413	4 v 4	-0.224897	0.193024	0.50671	4 v 4	-0.240999	0.246963	0.696857	4 v 4	-0.473653	0.013732	0.356069	-0.106354	-0.336764	-0.0433031	-0.300866	-0.129371	-0.604086	-0.779208	0.0692777	-0.156173	-0.24644	-0.2775	0.155748	-0.00287544	-0.853199	-0.39497	-0.435829	0.0902192	-0.814451	-1.31614	-0.36701	-0.358308	-0.799025	-0.829952	-0.431695	0.103479	-0.516435	-0.351667	-0.134963	0.219591	-0.210365	-0.536935	-0.436288	-0.202134	-0.552585	-0.552452	-0.587442	9.35072	9.66409	9.17567	9.29692	9.24436	9.32733	9.13237	8.99605	9.34784	8.81089	8.7807	8.86109	9.25762	9.62534	10.0968	9.2281	9.12825	9.02126	9.31764	9.29737	9.70615	9.60992	9.61066	9.29278	9.54998	9.36348	9.33316	9.44853	652.9	811.3	578.3	629	606.5	642.4	561.2	510.6	651.6	449.1	439.8	465	612.1	789.8	1095.1	599.7	559.6	519.6	638.1	629.2	835.3	781.4	781.8	627.2	749.6	658.7	645	698.7	451.5	476	99.9	161.6	355.9	439.9	80.9	119.4	444.6	449.1	78.1	114	409.3	530.6	183.1	139	375.3	366.1	128.1	213.3	616.4	563.4	139.1	161.6	566.7	354.3	99.3	198.5	1	1	1	1	1	1	1	1	1	1	1	1	1	1	1	1	1	1	1	1	1	1	1	1	1	1	1	1	Not Found	Not Found	High	Not Found	Not Found	Not Found	High	Not Found	Not Found	Not Found	High	Not Found	Not Found	Not Found	High	Not Found	Not Found	Not Found	High	Not Found	Not Found	Not Found	High	Not Found	Not Found	Not Found	High	Not Found
Q13443	ADAM9	Disintegrin and metalloproteinase domain-containing protein 9 (ADAM 9) (EC 3.4.24.-) (Cellular disintegrin-related protein) (Meltrin-gamma) (Metalloprotease/disintegrin/cysteine-rich protein 9) (Myeloma cell metalloproteinase)	reviewed	5	cell surface [GO:0009986]; external side of plasma membrane [GO:0009897]; extracellular exosome [GO:0070062]; extracellular space [GO:0005615]; focal adhesion [GO:0005925]; collagen binding [GO:0005518]; integrin binding [GO:0005178]; laminin binding [GO:0043236]; metal ion binding [GO:0046872]; metalloendopeptidase activity [GO:0004222]; metalloendopeptidase activity involved in amyloid precursor protein catabolic process [GO:1902945]; metallopeptidase activity [GO:0008237]; protein kinase C binding [GO:0005080]; SH3 domain binding [GO:0017124]; amyloid precursor protein catabolic process [GO:0042987]; cell adhesion [GO:0007155]; cell adhesion mediated by integrin [GO:0033627]; cell migration [GO:0016477]; cell-cell adhesion mediated by integrin [GO:0033631]; cell-matrix adhesion [GO:0007160]; cellular response to lipopolysaccharide [GO:0071222]; integrin-mediated signaling pathway [GO:0007229]; keratinocyte differentiation [GO:0030216]; membrane protein ectodomain proteolysis [GO:0006509]; membrane protein intracellular domain proteolysis [GO:0031293]; monocyte activation [GO:0042117]; positive regulation of cell adhesion mediated by integrin [GO:0033630]; positive regulation of cell migration [GO:0030335]; positive regulation of keratinocyte migration [GO:0051549]; positive regulation of macrophage fusion [GO:0034241]; positive regulation of MAP kinase activity [GO:0043406]; positive regulation of membrane protein ectodomain proteolysis [GO:0051044]; positive regulation of protein secretion [GO:0050714]; protein processing [GO:0016485]; response to calcium ion [GO:0051592]; response to glucocorticoid [GO:0051384]; response to hydrogen peroxide [GO:0042542]; response to manganese ion [GO:0010042]; response to tumor necrosis factor [GO:0034612]; transforming growth factor beta receptor signaling pathway [GO:0007179]	TRANSMEM 698..718; /note="Helical"; /evidence="ECO:0000255"	30	High	22	100	22	Human	FALSE	4 v 4	0.316201	0.0737903	0.435379	4 v 4	0.0195425	0.861506	0.958194	4 v 4	0.240142	0.166455	0.975594	4 v 4	0.310945	0.0613032	0.328128	4 v 4	0.183791	0.0925095	0.579689	4 v 4	0.631072	0.00246067	0.179807	4 v 4	-0.00525656	0.951494	0.980243	4 v 4	0.164248	0.352024	0.732387	4 v 4	0.39093	0.0271791	0.356069	0.152373	0.518405	0.0777788	0.516248	0.0249878	0.248521	0.0558517	-0.251191	0.606157	0.255948	0.0807972	0.0176657	0.0200488	0.416052	0.297095	0.510583	-0.0246402	0.201839	0.22331	0.334654	0.779532	0.624563	0.458576	0.661617	-0.132325	-0.102352	0.219317	-0.00566587	-0.049628	-0.0466826	0.167458	0.585845	0.173376	0.368616	0.377778	0.643952	10.9561	10.7658	11.7288	11.7494	11.1085	11.2842	11.8065	12.2656	10.9761	11.1818	12.0259	12.2599	11.0008	10.98	11.8026	11.9253	11.0258	11.2285	11.8584	11.6741	10.1966	10.5573	11.5673	11.5983	10.8028	10.8132	11.6481	11.616	1986.6	1741.1	3394	3442.8	2207.9	2493.9	3582	4924	2014.4	2323.1	4170.1	4904.7	2049.1	2019.8	3572.1	3889.3	2084.9	2399.5	3713.1	3267.8	1173.5	1506.8	3034.6	3100.6	1786.3	1799.3	3209.4	3138.8	1373.9	1021.5	586.3	884.2	1295.5	1707.7	516.3	1151.7	1374.4	2323.1	740.5	1203.1	1370.2	1356.9	597.4	901.2	1398.1	1690.6	745.3	1107.5	865.9	1086.4	539.9	798.7	1350.7	967.8	494	891.6	6	8	6	9	6	8	6	9	6	8	6	9	6	8	6	9	6	8	6	9	6	8	6	9	6	8	6	9	High	High	High	High	High	High	High	High	High	High	High	High	High	High	High	High	High	High	High	High	High	High	High	High	High	High	High	High
P08758	ANXA5	Annexin A5 (Anchorin CII) (Annexin V) (Annexin-5) (Calphobindin I) (CPB-I) (Endonexin II) (Lipocortin V) (Placental anticoagulant protein 4) (PP4) (Placental anticoagulant protein I) (PAP-I) (Thromboplastin inhibitor) (Vascular anticoagulant-alpha) (VAC-alpha)	reviewed	5	collagen-containing extracellular matrix [GO:0062023]; cytoplasm [GO:0005737]; cytosol [GO:0005829]; endothelial microparticle [GO:0072563]; external side of plasma membrane [GO:0009897]; extracellular exosome [GO:0070062]; extracellular region [GO:0005576]; focal adhesion [GO:0005925]; membrane [GO:0016020]; calcium ion binding [GO:0005509]; calcium-dependent phospholipid binding [GO:0005544]; phosphatidylserine binding [GO:0001786]; phospholipase inhibitor activity [GO:0004859]; phospholipid binding [GO:0005543]; blood coagulation [GO:0007596]; negative regulation of apoptotic process [GO:0043066]; negative regulation of coagulation [GO:0050819]; response to organic substance [GO:0010033]; signal transduction [GO:0007165]	No	51	High	15	49	15	Human	TRUE	4 v 4	-0.282634	0.0746245	0.435379	4 v 4	-0.120712	0.583587	0.879873	4 v 4	-0.155723	0.424421	0.978401	4 v 4	-0.573972	0.00463199	0.266561	4 v 4	-0.422603	0.0756029	0.571578	4 v 4	-0.509786	0.0218351	0.244548	4 v 4	-0.291338	0.0189096	0.237145	4 v 4	-0.301891	0.046805	0.599028	4 v 4	-0.354062	0.0345953	0.358588	-0.206964	-0.0758959	-0.274747	-0.57293	-0.0326754	-0.195175	-0.603368	0.348372	0.115341	-0.0543623	-0.649375	-0.0344974	-0.402529	-0.512511	-0.630457	-0.750391	-0.16657	-0.445875	-0.860803	-0.217164	-0.199997	-0.499724	-0.754147	-0.585275	-0.195565	-0.436615	-0.35571	-0.177461	-0.133894	-0.2507	-0.257434	-0.565536	-0.315338	-0.445362	-0.104772	-0.550777	9.13622	9.20286	9.43588	10.3393	8.92926	9.12696	9.16113	9.76636	8.73369	8.69035	8.80542	9.5889	8.90026	9.13622	9.66622	9.80607	8.86759	8.94105	9.06286	10.1544	8.93369	9.19007	9.55957	10.1742	9.04903	9.13571	8.91019	10.1397	562.7	589.3	692.6	1295.5	487.5	559.1	572.5	870.9	425.7	413.1	447.4	770.1	477.8	562.7	812.5	895.2	467.1	491.5	534.8	1139.7	489	584.1	754.6	1155.4	529.7	562.5	481.1	1128.1	389.1	345.8	119.6	332.7	286	382.9	82.5	203.7	290.5	413.1	79.4	188.9	319.5	378	135.9	207.4	313.2	346.3	107.3	386.3	360.8	421.1	134.3	297.6	400.5	302.6	74.1	320.4	4	4	3	4	4	4	3	4	4	4	3	4	4	4	3	4	4	4	3	4	4	4	3	4	4	4	3	4	High	High	High	High	High	High	High	High	High	High	High	High	High	High	High	High	High	High	High	High	High	High	High	High	High	High	High	High
P02786	TFRC	Transferrin receptor protein 1 (TR) (TfR) (TfR1) (Trfr) (T9) (p90) (CD antigen CD71) [Cleaved into: Transferrin receptor protein 1, serum form (sTfR)]	reviewed	5	basolateral plasma membrane [GO:0016323]; blood microparticle [GO:0072562]; cell surface [GO:0009986]; clathrin-coated endocytic vesicle membrane [GO:0030669]; clathrin-coated pit [GO:0005905]; cytoplasmic vesicle [GO:0031410]; early endosome [GO:0005769]; endosome [GO:0005768]; endosome membrane [GO:0010008]; external side of plasma membrane [GO:0009897]; extracellular exosome [GO:0070062]; extracellular region [GO:0005576]; extracellular space [GO:0005615]; extracellular vesicle [GO:1903561]; HFE-transferrin receptor complex [GO:1990712]; intracellular membrane-bounded organelle [GO:0043231]; melanosome [GO:0042470]; membrane [GO:0016020]; mitochondrion [GO:0005739]; nucleus [GO:0005634]; perinuclear region of cytoplasm [GO:0048471]; plasma membrane [GO:0005886]; recycling endosome [GO:0055037]; recycling endosome membrane [GO:0055038]; chaperone binding [GO:0051087]; double-stranded RNA binding [GO:0003725]; Hsp70 protein binding [GO:0030544]; identical protein binding [GO:0042802]; protein homodimerization activity [GO:0042803]; protein kinase binding [GO:0019901]; protein-containing complex binding [GO:0044877]; RNA binding [GO:0003723]; transferrin receptor activity [GO:0004998]; virus receptor activity [GO:0001618]; acute-phase response [GO:0006953]; aging [GO:0007568]; cellular iron ion homeostasis [GO:0006879]; cellular response to leukemia inhibitory factor [GO:1990830]; cellular response to xenobiotic stimulus [GO:0071466]; intracellular signal transduction [GO:0035556]; iron ion transport [GO:0006826]; negative regulation of apoptotic process [GO:0043066]; negative regulation of mitochondrial fusion [GO:0010637]; osteoclast differentiation [GO:0030316]; positive regulation of B cell proliferation [GO:0030890]; positive regulation of bone resorption [GO:0045780]; positive regulation of gene expression [GO:0010628]; positive regulation of I-kappaB kinase/NF-kappaB signaling [GO:0043123]; positive regulation of isotype switching [GO:0045830]; positive regulation of NF-kappaB transcription factor activity [GO:0051092]; positive regulation of peptidyl-serine phosphorylation [GO:0033138]; positive regulation of protein localization to nucleus [GO:1900182]; positive regulation of protein phosphorylation [GO:0001934]; positive regulation of protein-containing complex assembly [GO:0031334]; positive regulation of T cell proliferation [GO:0042102]; receptor internalization [GO:0031623]; response to copper ion [GO:0046688]; response to hypoxia [GO:0001666]; response to iron ion [GO:0010039]; response to manganese ion [GO:0010042]; response to nutrient [GO:0007584]; response to retinoic acid [GO:0032526]; transferrin transport [GO:0033572]; transport across blood-brain barrier [GO:0150104]	TRANSMEM 68..88; /note="Helical; Signal-anchor for type II membrane protein"; /evidence="ECO:0000255"	61	High	51	655	3	Human	FALSE	4 v 4	0.465624	0.0861553	0.43733	4 v 4	0.162889	0.488906	0.861181	4 v 4	0.23892	0.175878	0.975594	4 v 4	0.900073	0.0313527	0.290979	4 v 4	0.520571	0.113854	0.587383	4 v 4	0.648625	0.00569122	0.186167	4 v 4	0.43445	0.0296085	0.26041	4 v 4	0.357681	0.252881	0.697112	4 v 4	0.409705	0.096306	0.429461	0.209713	0.780191	0.0874185	0.785172	-0.152528	0.529251	0.51126	-0.236427	0.357244	0.123715	0.547837	-0.0731153	0.3297	1.22294	0.705701	1.34196	-0.168502	0.614681	0.774755	0.861348	0.414579	0.594404	0.802546	0.782971	0.119987	0.442746	0.618282	0.556784	-0.0159737	0.0854301	0.263495	1.09777	0.0573353	0.470689	0.25471	0.856087	14.4265	13.3333	14.6043	14.2855	14.6362	14.1135	14.6917	15.0707	14.7562	14.5563	15.31	15.6274	14.9247	13.9416	14.5352	14.7661	14.7722	14.4708	15.0465	14.5297	14.3416	13.9619	14.5074	14.8445	14.6988	14.0856	15.0553	14.7714	22019.3	10321.2	24907.4	19969.1	25464.4	17725.2	26463.3	34412.7	27672.8	24091.9	40622.4	50620.6	31101.2	15733.8	23743.3	27863.5	27980.9	22706.7	33841.2	23651.8	20761.2	15956.5	23290.3	29419.1	26594.6	17385.2	34047.9	27965.3	15227.7	6055.5	4302.6	5128.6	14941.4	12137.4	3814	8049.2	18881.6	24091.9	7213.3	12416.7	20797.3	10570.5	3970.8	6456.5	18763.5	15998.9	6792.5	8015.9	15320.2	11504.8	4144	7578	20108.5	9350.5	5240.4	7943.9	38	39	38	40	38	39	38	40	38	39	38	40	38	39	38	40	38	39	38	40	38	39	38	40	38	39	38	40	High	High	High	High	High	High	High	High	High	High	High	High	High	High	High	High	High	High	High	High	High	High	High	High	High	High	High	High
P01130	LDLR	Low-density lipoprotein receptor (LDL receptor)	reviewed	5	apical part of cell [GO:0045177]; basolateral plasma membrane [GO:0016323]; cell surface [GO:0009986]; clathrin-coated endocytic vesicle membrane [GO:0030669]; clathrin-coated pit [GO:0005905]; early endosome [GO:0005769]; endolysosome membrane [GO:0036020]; endosome membrane [GO:0010008]; external side of plasma membrane [GO:0009897]; Golgi apparatus [GO:0005794]; late endosome [GO:0005770]; low-density lipoprotein particle [GO:0034362]; lysosome [GO:0005764]; membrane [GO:0016020]; PCSK9-LDLR complex [GO:1990666]; plasma membrane [GO:0005886]; receptor complex [GO:0043235]; somatodendritic compartment [GO:0036477]; sorting endosome [GO:0097443]; amyloid-beta binding [GO:0001540]; calcium ion binding [GO:0005509]; clathrin heavy chain binding [GO:0032050]; identical protein binding [GO:0042802]; lipoprotein particle binding [GO:0071813]; low-density lipoprotein particle binding [GO:0030169]; low-density lipoprotein particle receptor activity [GO:0005041]; molecular adaptor activity [GO:0060090]; protease binding [GO:0002020]; very-low-density lipoprotein particle receptor activity [GO:0030229]; virus receptor activity [GO:0001618]; amyloid-beta clearance [GO:0097242]; amyloid-beta clearance by cellular catabolic process [GO:0150094]; artery morphogenesis [GO:0048844]; cellular response to fatty acid [GO:0071398]; cellular response to low-density lipoprotein particle stimulus [GO:0071404]; cholesterol homeostasis [GO:0042632]; cholesterol import [GO:0070508]; cholesterol metabolic process [GO:0008203]; cholesterol transport [GO:0030301]; endocytosis [GO:0006897]; high-density lipoprotein particle clearance [GO:0034384]; intestinal cholesterol absorption [GO:0030299]; lipid metabolic process [GO:0006629]; lipoprotein catabolic process [GO:0042159]; long-term memory [GO:0007616]; low-density lipoprotein particle clearance [GO:0034383]; negative regulation of amyloid fibril formation [GO:1905907]; negative regulation of astrocyte activation [GO:0061889]; negative regulation of gene expression [GO:0010629]; negative regulation of low-density lipoprotein particle clearance [GO:0010989]; negative regulation of microglial cell activation [GO:1903979]; negative regulation of protein metabolic process [GO:0051248]; negative regulation of receptor recycling [GO:0001920]; phagocytosis [GO:0006909]; phospholipid transport [GO:0015914]; plasma lipoprotein particle clearance [GO:0034381]; positive regulation of gene expression [GO:0010628]; positive regulation of inflammatory response [GO:0050729]; positive regulation of lysosomal protein catabolic process [GO:1905167]; positive regulation of triglyceride biosynthetic process [GO:0010867]; receptor-mediated endocytosis [GO:0006898]; receptor-mediated endocytosis involved in cholesterol transport [GO:0090118]; regulation of cholesterol metabolic process [GO:0090181]; regulation of phosphatidylcholine catabolic process [GO:0010899]; regulation of protein metabolic process [GO:0051246]; response to caloric restriction [GO:0061771]	TRANSMEM 789..810; /note="Helical"; /evidence="ECO:0000255"	19	High	15	48	14	Human	FALSE	4 v 4	0.221911	0.0873094	0.43733	4 v 4	-0.145235	0.335229	0.830944	4 v 4	-0.145104	0.244357	0.975594	4 v 4	0.161255	0.202012	0.485844	4 v 4	-0.125838	0.12606	0.59203	4 v 4	0.183527	0.226591	0.502964	4 v 4	-0.0606558	0.599986	0.80996	4 v 4	0.0193966	0.906872	0.967499	4 v 4	0.328631	0.0594437	0.382773	0.0312821	0.128031	0.429493	0.298836	-0.251371	-0.0508294	0.15455	-0.43329	0.0227347	-0.0309319	-0.427766	-0.144455	-0.0797065	0.247466	0.0967369	0.380522	-0.266402	-0.0261128	-0.184096	-0.0267424	0.283799	0.052321	-0.0729748	0.470963	-0.110989	0.119435	-0.332756	0.0816865	-0.0150309	0.0247166	-0.338647	0.406548	0.261064	0.0832529	0.354791	0.615418	10.2176	8.84925	9.03974	10.9595	10.2489	8.97728	9.46923	11.2583	10.1379	9.09672	9.13648	11.34	10.4043	9.12283	9.32057	11.3668	10.1529	9.072	9.47513	10.9335	9.85409	9.04439	9.20945	10.8691	9.87682	9.01346	8.78169	10.7246	1190.7	461.2	526.3	1991.3	1216.8	504	708.8	2449.6	1126.7	547.5	562.8	2592.3	1355.2	557.5	639.4	2640.8	1138.5	538.2	711.7	1955.7	925.5	528	592	1870.3	940.2	516.8	440.1	1692.1	823.4	270.6	90.9	511.4	714	345.1	102.2	573	768.8	547.5	99.9	635.9	906.2	374.5	106.9	611.9	763.5	379.2	142.9	662.8	682.9	380.7	105.3	481.8	710.9	277.9	67.7	480.7	6	4	2	6	6	4	2	6	6	4	2	6	6	4	2	6	6	4	2	6	6	4	2	6	6	4	2	6	High	High	High	High	High	High	High	High	High	High	High	High	High	High	High	High	High	High	High	High	High	High	High	High	High	High	High	High
P42702	LIFR	Leukemia inhibitory factor receptor (LIF receptor) (LIF-R) (CD antigen CD118)	reviewed	5	external side of plasma membrane [GO:0009897]; extracellular exosome [GO:0070062]; plasma membrane [GO:0005886]; receptor complex [GO:0043235]; ciliary neurotrophic factor receptor binding [GO:0005127]; cytokine binding [GO:0019955]; cytokine receptor activity [GO:0004896]; growth factor binding [GO:0019838]; leukemia inhibitory factor receptor activity [GO:0004923]; cell surface receptor signaling pathway [GO:0007166]; ciliary neurotrophic factor-mediated signaling pathway [GO:0070120]; cytokine-mediated signaling pathway [GO:0019221]; leukemia inhibitory factor signaling pathway [GO:0048861]; oncostatin-M-mediated signaling pathway [GO:0038165]; positive regulation of cell population proliferation [GO:0008284]; response to cytokine [GO:0034097]	TRANSMEM 834..858; /note="Helical"; /evidence="ECO:0000255"	10	High	9	18	9	Human	FALSE	4 v 4	0.264563	0.103438	0.444944	4 v 4	-0.0193622	0.891931	0.965379	4 v 4	0.0758966	0.252134	0.975594	4 v 4	0.00466298	0.953487	0.980974	4 v 4	0.0399164	0.622652	0.836232	4 v 4	0.320161	0.0111357	0.215704	4 v 4	-0.2599	0.0907276	0.376439	4 v 4	0.0592786	0.730744	0.900666	4 v 4	0.244264	0.0856405	0.412289	0.124059	0.542456	0.037516	0.354219	-0.179553	0.00295332	0.341542	-0.242391	0.0753974	0.16396	0.139253	-0.0750247	0.00754516	-0.0305429	-0.157058	0.198708	-0.00688191	-0.136321	0.0973056	0.205564	0.455635	0.185237	0.285402	0.35437	-0.116514	-0.572999	-0.194574	-0.155511	0.172671	-0.139275	-0.244237	0.447955	0.380237	0.0212767	0.146149	0.429394	8.83826	6.50303	8.80703	9.95332	8.96232	7.04549	8.84455	10.3075	8.8458	6.47249	8.64997	10.152	8.85269	6.60881	8.55267	9.94647	8.67313	6.61176	8.89421	9.70408	8.39017	6.28725	8.36457	9.79766	8.46557	6.45121	8.50383	9.72264	457.7	90.7	447.9	991.4	498.8	132.1	459.7	1267.3	460.1	88.8	401.7	1137.8	462.3	97.6	375.5	986.7	408.2	97.8	475.8	834.1	335.5	78.1	329.6	890	353.5	87.5	363	844.9	316.5	53.2	77.4	254.6	292.7	90.4	66.3	296.4	313.9	88.8	71.3	279.1	309.2	65.6	62.8	228.6	273.7	68.9	95.5	282.7	247.5	56.3	58.6	229.2	267.3	47.1	55.9	240	4	1	2	3	4	1	2	3	4	1	2	3	4	1	2	3	4	1	2	3	4	1	2	3	4	1	2	3	High	High	High	High	High	High	High	High	High	High	High	High	High	High	High	High	High	High	High	High	High	High	High	High	High	High	High	High
Q14118	DAG1	Dystroglycan 1 (Dystroglycan) (Dystrophin-associated glycoprotein 1) [Cleaved into: Alpha-dystroglycan (Alpha-DG); Beta-dystroglycan (Beta-DG)]	reviewed	5	adherens junction [GO:0005912]; basement membrane [GO:0005604]; basolateral plasma membrane [GO:0016323]; collagen-containing extracellular matrix [GO:0062023]; contractile ring [GO:0070938]; costamere [GO:0043034]; cytoplasm [GO:0005737]; cytoskeleton [GO:0005856]; cytosol [GO:0005829]; dystroglycan complex [GO:0016011]; dystrophin-associated glycoprotein complex [GO:0016010]; endoplasmic reticulum lumen [GO:0005788]; external side of plasma membrane [GO:0009897]; extracellular exosome [GO:0070062]; extracellular region [GO:0005576]; extracellular space [GO:0005615]; filopodium [GO:0030175]; focal adhesion [GO:0005925]; GABA-ergic synapse [GO:0098982]; glutamatergic synapse [GO:0098978]; Golgi lumen [GO:0005796]; intracellular membrane-bounded organelle [GO:0043231]; lamellipodium [GO:0030027]; membrane [GO:0016020]; node of Ranvier [GO:0033268]; nuclear periphery [GO:0034399]; nucleoplasm [GO:0005654]; plasma membrane [GO:0005886]; plasma membrane raft [GO:0044853]; postsynaptic cytosol [GO:0099524]; postsynaptic membrane [GO:0045211]; sarcolemma [GO:0042383]; actin binding [GO:0003779]; alpha-actinin binding [GO:0051393]; calcium ion binding [GO:0005509]; dystroglycan binding [GO:0002162]; laminin binding [GO:0043236]; laminin-1 binding [GO:0043237]; SH2 domain binding [GO:0042169]; structural constituent of muscle [GO:0008307]; tubulin binding [GO:0015631]; vinculin binding [GO:0017166]; virus receptor activity [GO:0001618]; aging [GO:0007568]; angiogenesis involved in wound healing [GO:0060055]; axon guidance [GO:0007411]; axon regeneration [GO:0031103]; basement membrane organization [GO:0071711]; branching involved in salivary gland morphogenesis [GO:0060445]; calcium-dependent cell-matrix adhesion [GO:0016340]; cellular response to cholesterol [GO:0071397]; cellular response to mechanical stimulus [GO:0071260]; commissural neuron axon guidance [GO:0071679]; epithelial tube branching involved in lung morphogenesis [GO:0060441]; membrane protein ectodomain proteolysis [GO:0006509]; microtubule anchoring [GO:0034453]; morphogenesis of an epithelial sheet [GO:0002011]; morphogenesis of an epithelium [GO:0002009]; muscle attachment [GO:0016203]; myelination in peripheral nervous system [GO:0022011]; negative regulation of cell migration [GO:0030336]; negative regulation of MAPK cascade [GO:0043409]; negative regulation of protein kinase B signaling [GO:0051898]; nerve development [GO:0021675]; nerve maturation [GO:0021682]; positive regulation of basement membrane assembly involved in embryonic body morphogenesis [GO:1904261]; positive regulation of cell-matrix adhesion [GO:0001954]; positive regulation of myelination [GO:0031643]; positive regulation of oligodendrocyte differentiation [GO:0048714]; positive regulation of protein kinase activity [GO:0045860]; regulation of embryonic cell shape [GO:0016476]; regulation of epithelial to mesenchymal transition [GO:0010717]; regulation of gastrulation [GO:0010470]; regulation of neurotransmitter receptor localization to postsynaptic specialization membrane [GO:0098696]; regulation of synapse organization [GO:0050807]; response to denervation involved in regulation of muscle adaptation [GO:0014894]; response to peptide hormone [GO:0043434]; retrograde trans-synaptic signaling by trans-synaptic protein complex [GO:0098942]; skeletal muscle tissue regeneration [GO:0043403]	TRANSMEM 750..775; /note="Helical"; /evidence="ECO:0000255"	34	High	27	261	27	Human	FALSE	4 v 4	0.314388	0.105523	0.447669	4 v 4	-0.254728	0.248658	0.830944	4 v 4	0.0998628	0.574753	0.978401	4 v 4	0.107302	0.347898	0.608416	4 v 4	-0.4282	0.0148042	0.478687	4 v 4	-0.0256618	0.800844	0.8923	4 v 4	-0.207086	0.0164526	0.236524	4 v 4	-0.173472	0.439836	0.774818	4 v 4	-0.125525	0.45994	0.705757	-0.0290061	0.335575	0.309632	0.64135	-0.42077	0.112986	-0.0402493	-0.670877	0.356918	0.0218617	0.338646	-0.317975	-0.126404	0.141243	0.0723242	0.342045	-0.66108	-0.44438	-0.30794	-0.2994	0.185209	-0.268859	-0.00733004	-0.0116673	-0.0973982	-0.194332	-0.237308	-0.299305	-0.240309	-0.557366	-0.267691	0.371477	-0.17171	-0.29072	-0.345976	0.306307	13.1159	12.3953	13.0963	13.9305	13.0869	12.7309	13.4059	14.5718	12.9895	12.5366	13.1686	14.2725	13.6506	12.9809	13.4765	14.5719	13.2298	13.0939	13.4363	13.9011	12.8043	12.8054	13.1759	14.2842	13.1612	12.8273	13.5146	13.9662	8877.3	5387.2	8757.2	15613.4	8700.6	6798	10853.6	24353.6	8132.6	5941.3	9207.4	19790.8	12859.8	8084.5	11398.2	24355.2	9606.6	8743.1	11084.6	15298.1	7152.8	7158.4	9254.3	19951.5	9160.5	7267.7	11702.7	16005	6139.2	3160.7	1512.8	4009.9	5105.1	4655	1564.3	5696.4	5549	5941.3	1634.9	4854.5	8599.3	5431.4	1906.2	5643.5	6442	6160.3	2224.9	5184.7	5278.3	5161.3	1646.6	5139.3	6926.4	3908.9	1801.2	4546.4	16	17	18	22	16	17	18	22	16	17	18	22	16	17	18	22	16	17	18	22	16	17	18	22	16	17	18	22	High	High	High	High	High	High	High	High	High	High	High	High	High	High	High	High	High	High	High	High	High	High	High	High	High	High	High	High
Q12891	HYAL2	Hyaluronidase-2 (Hyal-2) (EC 3.2.1.35) (Hyaluronoglucosaminidase-2) (Lung carcinoma protein 2) (LuCa-2)	reviewed	5	apical plasma membrane [GO:0016324]; cell surface [GO:0009986]; cytoplasm [GO:0005737]; cytoplasmic vesicle [GO:0031410]; cytosol [GO:0005829]; endocytic vesicle [GO:0030139]; endoplasmic reticulum [GO:0005783]; external side of plasma membrane [GO:0009897]; Golgi membrane [GO:0000139]; lysosome [GO:0005764]; membrane raft [GO:0045121]; microvillus [GO:0005902]; perinuclear region of cytoplasm [GO:0048471]; plasma membrane [GO:0005886]; RNA polymerase II transcription regulator complex [GO:0090575]; enzyme binding [GO:0019899]; hyaluronic acid binding [GO:0005540]; hyaluronoglucuronidase activity [GO:0033906]; hyalurononglucosaminidase activity [GO:0004415]; receptor signaling protein tyrosine kinase inhibitor activity [GO:0030294]; receptor tyrosine kinase binding [GO:0030971]; transcription coactivator activity [GO:0003713]; transforming growth factor beta binding [GO:0050431]; virus receptor activity [GO:0001618]; carbohydrate metabolic process [GO:0005975]; cartilage development [GO:0051216]; cellular response to fibroblast growth factor stimulus [GO:0044344]; cellular response to interleukin-1 [GO:0071347]; cellular response to transforming growth factor beta stimulus [GO:0071560]; cellular response to tumor necrosis factor [GO:0071356]; cellular response to UV-B [GO:0071493]; defense response to virus [GO:0051607]; fusion of virus membrane with host plasma membrane [GO:0019064]; glycosaminoglycan catabolic process [GO:0006027]; hematopoietic progenitor cell differentiation [GO:0002244]; hyaluronan catabolic process [GO:0030214]; kidney development [GO:0001822]; monocyte activation [GO:0042117]; multicellular organism aging [GO:0010259]; multicellular organismal iron ion homeostasis [GO:0060586]; negative regulation of cell growth [GO:0030308]; negative regulation of fibroblast migration [GO:0010764]; negative regulation of MAP kinase activity [GO:0043407]; negative regulation of protein kinase B signaling [GO:0051898]; negative regulation of protein tyrosine kinase activity [GO:0061099]; positive regulation of extrinsic apoptotic signaling pathway [GO:2001238]; positive regulation of inflammatory response [GO:0050729]; positive regulation of interleukin-6 production [GO:0032755]; positive regulation of interleukin-8 production [GO:0032757]; positive regulation of protein import into nucleus [GO:0042307]; positive regulation of transcription by RNA polymerase II [GO:0045944]; positive regulation of urine volume [GO:0035810]; renal water absorption [GO:0070295]; response to antibiotic [GO:0046677]; response to reactive oxygen species [GO:0000302]; response to virus [GO:0009615]; skeletal system morphogenesis [GO:0048705]; viral entry into host cell [GO:0046718]	No	16	High	5	14	5	Human	FALSE	4 v 4	0.302723	0.106743	0.449372	4 v 4	-0.135593	0.259707	0.830944	4 v 4	-0.0222285	0.764137	0.978401	4 v 4	0.128476	0.529886	0.740121	4 v 4	-0.0319003	0.882432	0.960891	4 v 4	0.239633	0.293302	0.560707	4 v 4	-0.174248	0.0920231	0.376439	4 v 4	0.103693	0.701262	0.88882	4 v 4	0.261862	0.289709	0.600267	0.574728	-0.0475895	0.266344	0.417412	-0.134386	0.124588	-0.185867	-0.346708	-0.0282337	-0.169925	0.157791	-0.0485465	0.351282	-0.399517	0.18124	0.380898	-0.0894149	0.0112711	-0.507795	0.458337	0.599798	-0.118497	-0.0516621	0.528894	-0.223446	-0.351927	-0.0851036	-0.0365137	0.0449708	-0.113317	-0.321928	0.805046	0.628031	0.0514282	-0.209453	0.57744	5.93782	5.08321	5.66676	7.83099	6.51254	5.03562	5.9331	8.2484	6.2891	4.6837	5.848	8.21189	6.37851	4.67243	6.35579	7.75355	6.24413	4.79701	6.16993	7.40684	5.6893	4.80219	5.89966	7.68299	5.66107	4.63227	6.05745	7.63445	61.3	33.9	50.8	227.7	91.3	32.8	61.1	304.1	78.2	25.7	57.6	296.5	83.2	25.5	81.9	215.8	75.8	27.8	72	169.7	51.6	27.9	59.7	205.5	50.6	24.8	66.6	198.7	42.4	19.9	8.8	58.5	53.6	22.5	8.8	71.1	53.4	25.7	10.2	72.7	55.6	17.1	13.7	50	50.8	19.6	14.5	57.5	38	20.1	10.6	52.9	38.2	13.3	10.2	56.4	1	1	1	2	1	1	1	2	1	1	1	2	1	1	1	2	1	1	1	2	1	1	1	2	1	1	1	2	High	High	High	High	High	High	High	High	High	High	High	High	High	High	High	High	High	High	High	High	High	High	High	High	High	High	High	High
P13591	NCAM1	Neural cell adhesion molecule 1 (N-CAM-1) (NCAM-1) (CD antigen CD56)	reviewed	5	cell surface [GO:0009986]; collagen-containing extracellular matrix [GO:0062023]; cytosol [GO:0005829]; external side of plasma membrane [GO:0009897]; extracellular region [GO:0005576]; Golgi membrane [GO:0000139]; membrane [GO:0016020]; neuron projection [GO:0043005]; plasma membrane [GO:0005886]; virus receptor activity [GO:0001618]; cell adhesion [GO:0007155]; commissural neuron axon guidance [GO:0071679]; regulation of semaphorin-plexin signaling pathway [GO:2001260]	TRANSMEM 719..739; /note="Helical"; /evidence="ECO:0000255"	51	High	42	430	3	Human	FALSE	4 v 4	0.209528	0.14988	0.480029	4 v 4	-0.133816	0.492414	0.86132	4 v 4	0.0240752	0.791111	0.978401	4 v 4	-0.164599	0.410856	0.657077	4 v 4	0.136	0.514354	0.781241	4 v 4	1.45911	0.000362697	0.152612	4 v 4	-0.374126	0.0148009	0.229833	4 v 4	0.269816	0.322277	0.723978	4 v 4	1.43503	0.00268847	0.333874	-0.0118332	0.22295	0.124621	0.502372	-0.288227	-0.0336251	0.292098	-0.50551	0.0665473	-0.0298498	0.227614	-0.168011	-0.474694	-0.280736	-0.232033	0.329067	-0.236429	-0.124643	0.477334	0.427739	1.46252	1.36334	1.32668	1.68389	-0.462861	-0.503686	-0.356654	-0.173304	0.0517984	-0.0910179	0.185235	0.933249	1.39597	1.39319	1.09906	1.8519	13.7223	13.274	14.1162	14.601	13.7105	13.497	14.2408	15.1034	13.2476	12.9933	13.8842	14.93	13.484	13.1179	13.4069	14.5023	13.1958	13.0843	13.699	13.9968	11.7851	11.6299	12.5575	13.2462	11.8516	11.6001	12.7851	13.0782	13515.2	9905.6	17758.5	24850.4	13404.8	11561	19360.7	35201.6	9725.8	8154	15120.2	31217.1	11457.7	8889.8	10860.9	23207.6	9382.8	8685	13298.3	16347.7	3529.1	3169.3	6028.2	9716.1	3695.7	3104.4	7058.4	8648	9346.6	5811.7	3067.7	6382.2	7865.4	7916.4	2790.4	8233.7	6636.1	8154	2684.9	7657.2	7661.7	5972.4	1816.4	5377.6	6292	6119.4	2669.2	5540.5	2604.2	2285.1	1072.6	2502.8	2794.3	1669.7	1086.4	2456.6	26	24	25	29	26	24	25	29	26	24	25	29	26	24	25	29	26	24	25	29	26	24	25	29	26	24	25	29	High	High	High	High	High	High	High	High	High	High	High	High	High	High	High	High	High	High	High	High	High	High	High	High	High	High	High	High
Q13797	ITGA9	Integrin alpha-9 (Integrin alpha-RLC)	reviewed	5	basal plasma membrane [GO:0009925]; external side of plasma membrane [GO:0009897]; integrin complex [GO:0008305]; plasma membrane [GO:0005886]; integrin binding [GO:0005178]; metal ion binding [GO:0046872]; cell adhesion [GO:0007155]; cell adhesion mediated by integrin [GO:0033627]; cell-cell adhesion [GO:0098609]; cell-matrix adhesion [GO:0007160]; integrin-mediated signaling pathway [GO:0007229]; leukocyte migration [GO:0050900]; neutrophil chemotaxis [GO:0030593]	TRANSMEM 982..1002; /note="Helical"; /evidence="ECO:0000255"	9	High	8	14	8	Human	FALSE	2 v 2	1.14079	0.154041	0.48186	2 v 2	0.29071	0.44471	0.840008	2 v 2	0.768155	0.00931434	0.975594	2 v 2	0.890516	0.0790748	0.350262	2 v 2	0.484314	0.00690094	0.443955	2 v 2	1.45482	0.0393453	0.269756	2 v 2	-0.250272	0.380489	0.665976	2 v 2	0.193604	0.579752	0.830914	2 v 2	0.68666	0.093215	0.422133	0.859239	NA	NA	1.42234	0.534851	NA	NA	0.0465685	0.779394	NA	NA	0.756915	0.779332	NA	NA	1.0017	0.479063	NA	NA	0.489564	1.36479	NA	NA	1.54484	-0.0799063	NA	NA	-0.420637	-0.0557878	NA	NA	0.442995	0.585393	NA	NA	0.787927	8.19279	NA	NA	9.65428	9.05202	NA	NA	11.0766	8.97212	NA	NA	10.656	8.49305	NA	NA	10.1664	9.02791	NA	NA	10.213	7.60733	NA	NA	9.11114	8.38672	NA	NA	9.86805	292.6	NA	NA	805.8	530.8	NA	NA	2159.7	502.2	NA	NA	1613.5	360.3	NA	NA	1149.2	522	NA	NA	1186.9	195	NA	NA	553	334.7	NA	NA	934.5	202.3	NA	NA	206.9	311.4	NA	NA	505.2	342.6	NA	NA	395.8	240.9	NA	NA	266.3	350	NA	NA	402.3	143.9	NA	NA	142.4	253	NA	NA	265.5	3	NA	NA	2	3	NA	NA	2	3	NA	NA	2	3	NA	NA	2	3	NA	NA	2	3	NA	NA	2	3	NA	NA	2	High	Not Found	High	High	High	Not Found	High	High	High	Not Found	High	High	High	Not Found	High	High	High	Not Found	High	High	High	Not Found	High	High	High	Not Found	High	High
P40189	IL6ST	Interleukin-6 receptor subunit beta (IL-6 receptor subunit beta) (IL-6R subunit beta) (IL-6R-beta) (IL-6RB) (CDw130) (Interleukin-6 signal transducer) (Membrane glycoprotein 130) (gp130) (Oncostatin-M receptor subunit alpha) (CD antigen CD130)	reviewed	5	ciliary neurotrophic factor receptor complex [GO:0070110]; dendrite [GO:0030425]; external side of plasma membrane [GO:0009897]; extracellular exosome [GO:0070062]; extracellular region [GO:0005576]; extracellular space [GO:0005615]; interleukin-6 receptor complex [GO:0005896]; membrane [GO:0016020]; membrane raft [GO:0045121]; neuronal cell body [GO:0043025]; oncostatin-M receptor complex [GO:0005900]; plasma membrane [GO:0005886]; receptor complex [GO:0043235]; ciliary neurotrophic factor receptor activity [GO:0004897]; ciliary neurotrophic factor receptor binding [GO:0005127]; cytokine binding [GO:0019955]; cytokine receptor activity [GO:0004896]; growth factor binding [GO:0019838]; identical protein binding [GO:0042802]; interleukin-11 binding [GO:0019970]; interleukin-11 receptor activity [GO:0004921]; interleukin-27 receptor activity [GO:0045509]; scaffold protein binding [GO:0097110]; ciliary neurotrophic factor-mediated signaling pathway [GO:0070120]; cytokine-mediated signaling pathway [GO:0019221]; glycogen metabolic process [GO:0005977]; interleukin-27-mediated signaling pathway [GO:0070106]; interleukin-6-mediated signaling pathway [GO:0070102]; intestinal epithelial cell development [GO:0060576]; leukemia inhibitory factor signaling pathway [GO:0048861]; negative regulation of apoptotic process [GO:0043066]; negative regulation of interleukin-6-mediated signaling pathway [GO:0070104]; negative regulation of neuron apoptotic process [GO:0043524]; oncostatin-M-mediated signaling pathway [GO:0038165]; positive regulation of acute inflammatory response [GO:0002675]; positive regulation of adaptive immune response [GO:0002821]; positive regulation of astrocyte differentiation [GO:0048711]; positive regulation of cardiac muscle hypertrophy [GO:0010613]; positive regulation of cell population proliferation [GO:0008284]; positive regulation of Notch signaling pathway [GO:0045747]; positive regulation of osteoblast differentiation [GO:0045669]; positive regulation of platelet aggregation [GO:1901731]; positive regulation of T cell proliferation [GO:0042102]; positive regulation of tyrosine phosphorylation of STAT protein [GO:0042531]; positive regulation of vascular endothelial growth factor production [GO:0010575]; response to cytokine [GO:0034097]	TRANSMEM 620..641; /note="Helical"; /evidence="ECO:0000255"	36	High	28	104	28	Human	FALSE	4 v 4	0.18357	0.156103	0.482356	4 v 4	-0.230097	0.258892	0.830944	4 v 4	-0.0182982	0.9145	0.985468	4 v 4	-0.21444	0.0643979	0.328373	4 v 4	-0.462117	0.0115884	0.452325	4 v 4	0.350831	0.0468646	0.281942	4 v 4	-0.398009	0.00283613	0.179549	4 v 4	-0.23202	0.248008	0.696857	4 v 4	0.369129	0.0223705	0.356069	-0.102013	0.337644	0.250331	0.248317	-0.484314	0.157605	-0.0673871	-0.526291	0.0756704	-0.0694454	0.33636	-0.415777	-0.43183	-0.18344	-0.150502	-0.0919867	-0.6738	-0.49944	-0.281641	-0.393587	0.497331	0.163167	0.572423	0.170402	-0.329817	-0.521083	-0.400833	-0.340304	-0.189485	-0.657045	-0.214254	0.132704	0.421661	0.232612	0.236063	0.58618	10.9462	10.2108	10.808	11.8397	10.8442	10.5484	11.0583	12.088	10.5144	10.0274	10.6575	11.7477	11.1882	10.5268	10.9391	12.1413	10.7039	10.6844	10.8718	11.615	10.0171	9.86419	10.0851	11.5773	10.0928	9.79474	10.4214	11.1615	1973.1	1185.1	1792.8	3665.2	1838.4	1497.6	2132.5	4353.6	1462.7	1043.6	1615.2	3438.8	2333.4	1475.3	1963.4	4517.4	1668	1645.6	1873.8	3136.6	1036.2	932	1086.2	3055.7	1092	888.2	1371.4	2290.6	1364.5	695.3	309.7	941.3	1078.7	1025.5	307.3	1018.3	998	1043.6	286.8	843.5	1560.3	991.1	328.4	1046.8	1118.5	1159.5	376.1	1063	764.7	672	193.3	787.1	825.7	477.7	211.1	650.7	11	8	6	11	11	8	6	11	11	8	6	11	11	8	6	11	11	8	6	11	11	8	6	11	11	8	6	11	High	High	High	High	High	High	High	High	High	High	High	High	High	High	High	High	High	High	High	High	High	High	High	High	High	High	High	High
Q13740	ALCAM	CD166 antigen (Activated leukocyte cell adhesion molecule) (CD antigen CD166)	reviewed	5	axon [GO:0030424]; dendrite [GO:0030425]; external side of plasma membrane [GO:0009897]; extracellular exosome [GO:0070062]; focal adhesion [GO:0005925]; immunological synapse [GO:0001772]; neuronal cell body [GO:0043025]; plasma membrane [GO:0005886]; identical protein binding [GO:0042802]; signaling receptor binding [GO:0005102]; adaptive immune response [GO:0002250]; axon extension involved in axon guidance [GO:0048846]; cell adhesion [GO:0007155]; heterophilic cell-cell adhesion via plasma membrane cell adhesion molecules [GO:0007157]; motor neuron axon guidance [GO:0008045]; neuron projection extension [GO:1990138]; retinal ganglion cell axon guidance [GO:0031290]; signal transduction [GO:0007165]	TRANSMEM 528..549; /note="Helical"; /evidence="ECO:0000255"	54	High	36	487	16	Human	FALSE	4 v 4	0.195868	0.166638	0.490803	4 v 4	-0.312039	0.181053	0.822654	4 v 4	-0.0743539	0.554985	0.978401	4 v 4	0.341316	0.0256018	0.290979	4 v 4	-0.429155	0.00690129	0.443955	4 v 4	-0.406769	0.0702954	0.317895	4 v 4	0.145448	0.0608595	0.332546	4 v 4	-0.117116	0.555042	0.823456	4 v 4	-0.332416	0.0502522	0.375431	-0.00972018	0.268482	0.0587665	0.465942	-0.474307	-0.010119	-0.0208404	-0.742891	0.219652	-0.0328895	-0.184165	-0.300013	0.186517	0.294048	0.310088	0.574611	-0.609697	-0.429673	-0.318085	-0.359165	-0.0942581	-0.318118	-0.801159	-0.413543	0.196237	0.0255665	0.251321	0.108668	-0.135391	-0.419554	-0.297245	0.383726	-0.31391	-0.285228	-0.616994	-0.11353	13.7699	13.405	14.0504	14.2952	13.7602	13.6735	14.1092	14.7611	13.9565	13.699	14.3605	14.8698	14.5662	14.1287	14.6786	15.2289	14.0918	14.1186	14.6578	14.486	14.0507	14.0171	15.1617	15.2833	14.2704	13.9843	14.9775	14.9833	13969	10846.8	16967	20103.4	13875.2	13065.4	17672.4	27767.2	15896.9	13299	21035.4	29939.5	24257.7	17912.8	26224.3	38402.9	17461	17787.6	25848.2	22947.3	16970.2	16579.9	36654.2	39878	19761	16206.2	32261.5	32390.7	9660.4	6363.9	2931	5163.1	8141.4	8946.6	2547	6494.8	10846.7	13299	3735.2	7343.8	16221	12034.5	4385.7	8898.6	11709	12533	5188.2	7777.2	12522.7	11954.3	6521.8	10272.1	14941.5	8716.3	4965.5	9201	28	32	31	29	28	32	31	29	28	32	31	29	28	32	31	29	28	32	31	29	28	32	31	29	28	32	31	29	High	High	High	High	High	High	High	High	High	High	High	High	High	High	High	High	High	High	High	High	High	High	High	High	High	High	High	High
P50895	BCAM	Basal cell adhesion molecule (Auberger B antigen) (B-CAM cell surface glycoprotein) (F8/G253 antigen) (Lutheran antigen) (Lutheran blood group glycoprotein) (CD antigen CD239)	reviewed	5	collagen-containing extracellular matrix [GO:0062023]; external side of plasma membrane [GO:0009897]; extracellular exosome [GO:0070062]; extracellular region [GO:0005576]; plasma membrane [GO:0005886]; laminin binding [GO:0043236]; laminin receptor activity [GO:0005055]; protein C-terminus binding [GO:0008022]; transmembrane signaling receptor activity [GO:0004888]; cell adhesion [GO:0007155]; cell-matrix adhesion [GO:0007160]; signal transduction [GO:0007165]	TRANSMEM 548..568; /note="Helical"; /evidence="ECO:0000255"	49	High	23	142	23	Human	FALSE	4 v 4	0.213879	0.167875	0.490914	4 v 4	-0.231559	0.174561	0.822654	4 v 4	-0.0619487	0.606214	0.978401	4 v 4	-0.429708	0.0540228	0.322096	4 v 4	0.0579304	0.769219	0.906454	4 v 4	0.509813	0.00519358	0.186167	4 v 4	-0.643587	0.00175683	0.160568	4 v 4	0.289489	0.312021	0.716554	4 v 4	0.571762	0.0292594	0.357003	0.00792605	0.323382	0.0293269	0.494881	-0.27002	-0.0705508	-0.00122897	-0.584435	0.0871166	-0.0785375	0.104763	-0.361136	-0.763533	-0.390425	-0.478409	-0.0864637	-0.395524	-0.0693685	0.338969	0.357644	0.513388	0.318544	0.562209	0.645111	-0.771459	-0.713807	-0.507736	-0.581345	-0.125504	0.00118225	0.340198	0.942079	0.426271	0.397082	0.457446	1.00625	12.1593	11.229	12.1526	12.9984	12.1673	11.5524	12.1819	13.4932	11.3958	10.8386	11.6742	12.9119	11.7913	10.9079	11.3352	12.5543	11.5213	10.8374	11.334	11.9698	10.8824	10.52	11.112	12.2668	10.9695	10.4415	11.2167	11.9057	4574.3	2400.3	4553	8182.7	4599.5	3003.4	4646.5	11531.1	2694.5	1831.2	3268	7706.7	3544.4	1921.4	2583.7	6014.6	2939.4	1829.7	2581.5	4011.2	1887.7	1468.4	2213.3	4928	2005.2	1390.6	2380	3836.7	3163.4	1408.2	786.5	2101.5	2698.8	2056.6	669.7	2697.2	1838.5	1831.2	580.3	1890.4	2370.1	1290.8	432.1	1393.7	1971.1	1289.2	518.1	1359.5	1393	1058.7	393.8	1269.4	1516.1	747.9	366.3	1089.9	14	12	12	14	14	12	12	14	14	12	12	14	14	12	12	14	14	12	12	14	14	12	12	14	14	12	12	14	High	High	High	High	High	High	High	High	High	High	High	High	High	High	High	High	High	High	High	High	High	High	High	High	High	High	High	High
Q7KYR7	BTN2A1	Butyrophilin subfamily 2 member A1	reviewed	5	external side of plasma membrane [GO:0009897]; plasma membrane [GO:0005886]; signaling receptor binding [GO:0005102]; lipid metabolic process [GO:0006629]; regulation of cytokine production [GO:0001817]; T cell receptor signaling pathway [GO:0050852]	TRANSMEM 249..269; /note="Helical"; /evidence="ECO:0000255"	36	High	18	65	17	Human	FALSE	4 v 4	0.229174	0.209241	0.526113	4 v 4	-0.141348	0.251013	0.830944	4 v 4	0.115106	0.455686	0.978401	4 v 4	-0.0753415	0.541685	0.746995	4 v 4	-0.136287	0.155342	0.608591	4 v 4	-0.406088	0.00178302	0.170996	4 v 4	-0.304516	0.00396956	0.19295	4 v 4	0.00506119	0.962768	0.986999	4 v 4	-0.521193	0.0218828	0.356069	0.106807	0.379575	-0.10898	0.539295	-0.252644	0.109333	-0.0803396	-0.341742	0.0132728	0.281657	0.380736	-0.215243	-0.127373	0.0308196	-0.356453	0.151641	-0.321217	-0.00634359	-0.179087	-0.0385004	-0.414471	-0.297565	-0.437754	-0.474561	-0.23418	-0.348756	-0.247474	-0.387654	-0.0685731	-0.115676	-0.0987476	0.303242	-0.427743	-0.579221	-0.818491	-0.259318	11.3284	10.2282	11.1757	11.4864	11.4352	10.6078	11.0667	12.0257	11.201	10.259	10.8192	11.6381	11.5222	10.2654	10.9983	11.6766	11.2696	10.3747	10.918	11.3348	11.6155	10.5566	11.257	12.1126	11.6288	10.8383	11.6377	11.8974	2571.5	1199.5	2313.2	2869.2	2769.1	1560.5	2144.9	4169.7	2354.2	1225.4	1806.8	3187.2	2941.3	1230.8	2045.6	3273.4	2468.8	1327.7	1934.8	2583	3137.7	1506.1	2447.3	4428.6	3166.7	1830.8	3186.4	3814.8	1778.3	703.8	399.6	736.9	1624.8	1068.6	309.1	975.3	1606.3	1225.4	320.8	781.8	1966.8	826.9	342.1	758.5	1655.5	935.5	388.3	875.4	2315.4	1085.9	435.4	1140.8	2394.4	984.7	490.4	1083.6	7	6	4	9	7	6	4	9	7	6	4	9	7	6	4	9	7	6	4	9	7	6	4	9	7	6	4	9	High	High	High	High	High	High	High	High	High	High	High	High	High	High	High	High	High	High	High	High	High	High	High	High	High	High	High	High
O75487	GPC4	Glypican-4 (K-glypican) [Cleaved into: Secreted glypican-4]	reviewed	5	cell surface [GO:0009986]; collagen-containing extracellular matrix [GO:0062023]; external side of plasma membrane [GO:0009897]; extracellular exosome [GO:0070062]; glutamatergic synapse [GO:0098978]; Golgi lumen [GO:0005796]; lysosomal lumen [GO:0043202]; nucleus [GO:0005634]; plasma membrane [GO:0005886]; synapse [GO:0045202]; coreceptor activity involved in Wnt signaling pathway, planar cell polarity pathway [GO:1904929]; cell migration [GO:0016477]; regulation of neurotransmitter receptor localization to postsynaptic specialization membrane [GO:0098696]; regulation of presynapse assembly [GO:1905606]; regulation of protein localization to membrane [GO:1905475]; regulation of signal transduction [GO:0009966]; synaptic membrane adhesion [GO:0099560]; Wnt signaling pathway [GO:0016055]	No	22	High	11	41	8	Human	FALSE	4 v 4	0.500956	0.222226	0.538264	4 v 4	0.0441616	0.914218	0.972361	4 v 4	0.0528628	0.805927	0.980253	4 v 4	0.680558	0.263496	0.545964	4 v 4	0.348848	0.44018	0.746198	4 v 4	0.403499	0.353164	0.60653	4 v 4	0.179602	0.459798	0.725764	4 v 4	0.304687	0.393533	0.75302	4 v 4	0.350636	0.243832	0.563678	-0.404109	1.09529	0.488161	0.824483	-0.449699	0.633229	0.742474	-0.749357	-0.0267596	0.628729	-0.144818	-0.2457	-0.449945	1.85173	0.273198	1.04725	-0.608953	1.30084	0.474906	0.228604	-0.16936	1.4022	-0.133538	0.514696	-0.0458362	0.756443	-0.214963	0.222765	-0.159254	0.667608	-0.267568	0.977961	-0.1426	0.773468	0.0112802	0.760396	10.7358	6.85425	9.59917	9.66356	10.3317	7.94953	10.0873	10.488	10.2859	8.70598	9.87237	10.7108	10.8948	7.40514	9.39746	10.4822	10.4451	8.03837	10.1399	9.73285	10.4552	7.30378	10.0059	10.1961	10.4285	7.93251	9.86109	9.95041	1705.3	115.7	775.6	811	1288.7	247.2	1087.9	1436.2	1248.4	417.6	937.3	1676	1904	169.5	674.4	1430.4	1394.1	262.9	1128.3	850.9	1403.9	158	1028.2	1173.1	1378.1	244.3	930	989.4	1179.3	67.9	134	208.3	756.2	169.3	156.8	335.9	851.8	417.6	166.4	411.1	1273.2	113.9	112.8	331.4	934.8	185.2	226.5	288.4	1036	113.9	182.9	302.2	1042	131.4	143.1	281.1	8	2	5	4	8	2	5	4	8	2	5	4	8	2	5	4	8	2	5	4	8	2	5	4	8	2	5	4	High	High	High	High	High	High	High	High	High	High	High	High	High	High	High	High	High	High	High	High	High	High	High	High	High	High	High	High
P04156	PRNP	Major prion protein (PrP) (ASCR) (PrP27-30) (PrP33-35C) (CD antigen CD230)	reviewed	5	cell surface [GO:0009986]; cytoplasm [GO:0005737]; cytosol [GO:0005829]; dendrite [GO:0030425]; endoplasmic reticulum [GO:0005783]; external side of plasma membrane [GO:0009897]; extracellular exosome [GO:0070062]; extrinsic component of membrane [GO:0019898]; Golgi apparatus [GO:0005794]; inclusion body [GO:0016234]; intracellular membrane-bounded organelle [GO:0043231]; membrane raft [GO:0045121]; nuclear membrane [GO:0031965]; nucleus [GO:0005634]; plasma membrane [GO:0005886]; postsynapse [GO:0098794]; postsynaptic density [GO:0014069]; terminal bouton [GO:0043195]; amyloid-beta binding [GO:0001540]; aspartic-type endopeptidase inhibitor activity [GO:0019828]; ATP-dependent protein binding [GO:0043008]; calcium ion binding [GO:0005509]; chaperone binding [GO:0051087]; copper ion binding [GO:0005507]; cupric ion binding [GO:1903135]; cuprous ion binding [GO:1903136]; glycosaminoglycan binding [GO:0005539]; identical protein binding [GO:0042802]; lamin binding [GO:0005521]; microtubule binding [GO:0008017]; molecular adaptor activity [GO:0060090]; molecular condensate scaffold activity [GO:0140693]; molecular function activator activity [GO:0140677]; protease binding [GO:0002020]; protein sequestering activity [GO:0140311]; protein-containing complex binding [GO:0044877]; signaling receptor activity [GO:0038023]; transmembrane transporter binding [GO:0044325]; tubulin binding [GO:0015631]; type 5 metabotropic glutamate receptor binding [GO:0031802]; activation of protein kinase activity [GO:0032147]; calcium-mediated signaling using intracellular calcium source [GO:0035584]; cell cycle [GO:0007049]; cellular copper ion homeostasis [GO:0006878]; cellular response to amyloid-beta [GO:1904646]; cellular response to copper ion [GO:0071280]; cellular response to xenobiotic stimulus [GO:0071466]; dendritic spine maintenance [GO:0097062]; learning or memory [GO:0007611]; long-term memory [GO:0007616]; negative regulation of activated T cell proliferation [GO:0046007]; negative regulation of amyloid precursor protein catabolic process [GO:1902992]; negative regulation of amyloid-beta formation [GO:1902430]; negative regulation of apoptotic process [GO:0043066]; negative regulation of calcineurin-NFAT signaling cascade [GO:0070885]; negative regulation of dendritic spine maintenance [GO:1902951]; negative regulation of DNA-binding transcription factor activity [GO:0043433]; negative regulation of interleukin-17 production [GO:0032700]; negative regulation of interleukin-2 production [GO:0032703]; negative regulation of long-term synaptic potentiation [GO:1900272]; negative regulation of protein phosphorylation [GO:0001933]; negative regulation of protein processing [GO:0010955]; negative regulation of T cell receptor signaling pathway [GO:0050860]; negative regulation of type II interferon production [GO:0032689]; neuron projection maintenance [GO:1990535]; positive regulation of neuron apoptotic process [GO:0043525]; positive regulation of neuron death [GO:1901216]; positive regulation of peptidyl-tyrosine phosphorylation [GO:0050731]; positive regulation of protein localization to plasma membrane [GO:1903078]; positive regulation of protein targeting to membrane [GO:0090314]; positive regulation of protein tyrosine kinase activity [GO:0061098]; protein destabilization [GO:0031648]; protein homooligomerization [GO:0051260]; regulation of calcium ion import across plasma membrane [GO:1905664]; regulation of cell cycle [GO:0051726]; regulation of glutamate receptor signaling pathway [GO:1900449]; regulation of intracellular calcium activated chloride channel activity [GO:1902938]; regulation of peptidyl-tyrosine phosphorylation [GO:0050730]; regulation of potassium ion transmembrane transport [GO:1901379]; response to amyloid-beta [GO:1904645]; response to cadmium ion [GO:0046686]; response to oxidative stress [GO:0006979]	No	20	High	5	28	5	Human	FALSE	3 v 3	0.301449	0.252131	0.556609	3 v 3	-0.0440452	0.878031	0.962035	3 v 3	0.0759895	0.725613	0.978401	3 v 3	0.494315	0.258482	0.541048	3 v 3	0.516932	0.240831	0.642179	3 v 3	0.802905	0.172015	0.446305	3 v 3	0.192866	0.297546	0.599903	3 v 3	0.560977	0.161195	0.663025	3 v 3	0.726915	0.127968	0.465595	-0.0489783	0.352969	NA	0.600355	-0.449921	0.421851	NA	-0.104065	-0.264337	0.385857	NA	0.106448	-0.129668	0.716595	NA	0.896017	-0.0857375	0.66914	NA	0.967392	0.0846308	0.924174	NA	1.39991	-0.0806895	0.363627	NA	0.295662	0.364184	0.247289	NA	1.07146	0.348968	0.538316	NA	1.29346	9.63825	8.65714	NA	9.82559	9.58928	9.01011	NA	10.426	9.50859	9.37374	NA	10.7216	9.59432	8.7046	NA	9.75422	9.1444	9.12645	NA	9.65015	9.42396	8.44956	NA	9.3217	9.15962	8.83542	NA	9.42815	796.9	403.7	NA	907.4	770.3	515.6	NA	1375.7	728.4	663.4	NA	1688.6	773	417.2	NA	863.6	565.9	558.9	NA	803.5	686.9	349.6	NA	639.9	571.9	456.8	NA	688.9	551.1	236.8	NA	233	452	353	NA	321.8	497	663.4	NA	414.2	516.9	280.3	NA	200.1	379.5	393.8	NA	272.3	506.9	252	NA	164.8	432.4	245.7	NA	195.7	3	1	NA	2	3	1	NA	2	3	1	NA	2	3	1	NA	2	3	1	NA	2	3	1	NA	2	3	1	NA	2	High	High	High	High	High	High	High	High	High	High	High	High	High	High	High	High	High	High	High	High	High	High	High	High	High	High	High	High
P27797	CALR	Calreticulin (CRP55) (Calregulin) (Endoplasmic reticulum resident protein 60) (ERp60) (HACBP) (grp60)	reviewed	5	acrosomal vesicle [GO:0001669]; cell surface [GO:0009986]; collagen-containing extracellular matrix [GO:0062023]; cortical granule [GO:0060473]; cytolytic granule [GO:0044194]; cytoplasm [GO:0005737]; cytosol [GO:0005829]; endocytic vesicle lumen [GO:0071682]; endoplasmic reticulum [GO:0005783]; endoplasmic reticulum lumen [GO:0005788]; endoplasmic reticulum membrane [GO:0005789]; endoplasmic reticulum quality control compartment [GO:0044322]; endoplasmic reticulum-Golgi intermediate compartment membrane [GO:0033116]; external side of plasma membrane [GO:0009897]; extracellular exosome [GO:0070062]; extracellular region [GO:0005576]; extracellular space [GO:0005615]; focal adhesion [GO:0005925]; Golgi apparatus [GO:0005794]; membrane [GO:0016020]; MHC class I peptide loading complex [GO:0042824]; nuclear envelope [GO:0005635]; nucleus [GO:0005634]; perinuclear region of cytoplasm [GO:0048471]; phagocytic vesicle membrane [GO:0030670]; polysome [GO:0005844]; sarcoplasmic reticulum lumen [GO:0033018]; smooth endoplasmic reticulum [GO:0005790]; calcium ion binding [GO:0005509]; carbohydrate binding [GO:0030246]; chaperone binding [GO:0051087]; complement component C1q complex binding [GO:0001849]; DNA binding [GO:0003677]; hormone binding [GO:0042562]; integrin binding [GO:0005178]; iron ion binding [GO:0005506]; mRNA binding [GO:0003729]; nuclear androgen receptor binding [GO:0050681]; peptide binding [GO:0042277]; protein folding chaperone [GO:0044183]; RNA binding [GO:0003723]; ubiquitin protein ligase binding [GO:0031625]; unfolded protein binding [GO:0051082]; zinc ion binding [GO:0008270]; cardiac muscle cell differentiation [GO:0055007]; cellular calcium ion homeostasis [GO:0006874]; cellular response to electrical stimulus [GO:0071257]; cellular response to lithium ion [GO:0071285]; cellular response to virus [GO:0098586]; cellular senescence [GO:0090398]; cortical actin cytoskeleton organization [GO:0030866]; glucocorticoid receptor signaling pathway [GO:0042921]; negative regulation of DNA-templated transcription [GO:0045892]; negative regulation of intracellular steroid hormone receptor signaling pathway [GO:0033144]; negative regulation of neuron differentiation [GO:0045665]; negative regulation of retinoic acid receptor signaling pathway [GO:0048387]; negative regulation of transcription by RNA polymerase II [GO:0000122]; negative regulation of translation [GO:0017148]; negative regulation of trophoblast cell migration [GO:1901164]; peptide antigen assembly with MHC class I protein complex [GO:0002502]; positive regulation of cell cycle [GO:0045787]; positive regulation of cell population proliferation [GO:0008284]; positive regulation of dendritic cell chemotaxis [GO:2000510]; positive regulation of endothelial cell migration [GO:0010595]; positive regulation of gene expression [GO:0010628]; positive regulation of NIK/NF-kappaB signaling [GO:1901224]; positive regulation of phagocytosis [GO:0050766]; positive regulation of substrate adhesion-dependent cell spreading [GO:1900026]; protein export from nucleus [GO:0006611]; protein folding [GO:0006457]; protein folding in endoplasmic reticulum [GO:0034975]; protein localization to nucleus [GO:0034504]; protein maturation by protein folding [GO:0022417]; protein stabilization [GO:0050821]; regulation of apoptotic process [GO:0042981]; regulation of DNA-templated transcription [GO:0006355]; regulation of meiotic nuclear division [GO:0040020]; response to estradiol [GO:0032355]; response to glycoside [GO:1903416]; response to testosterone [GO:0033574]; response to xenobiotic stimulus [GO:0009410]; selective autophagy [GO:0061912]; sequestering of calcium ion [GO:0051208]; spermatogenesis [GO:0007283]; ubiquitin-dependent ERAD pathway [GO:0030433]	No	46	High	20	75	20	Human	FALSE	4 v 4	-0.0924757	0.306257	0.591388	4 v 4	-0.13141	0.253196	0.830944	4 v 4	-0.214387	0.263615	0.975594	4 v 4	-0.30583	0.25797	0.540779	4 v 4	-0.129645	0.461069	0.753894	4 v 4	-0.597133	0.0792581	0.333143	4 v 4	-0.213355	0.287667	0.591284	4 v 4	0.00176534	0.992166	0.997487	4 v 4	-0.382746	0.135599	0.469797	0.129843	-0.137726	-0.163017	-0.199002	-0.0764462	-0.0371013	-0.407417	-0.00467762	-0.00695919	0.0889659	-0.352648	-0.586908	0.266726	-0.795834	-0.286658	-0.407555	0.268665	-0.45972	-0.246825	-0.0807002	-0.0442947	-0.753929	-0.466147	-1.12416	0.136883	-0.658108	-0.123641	-0.208553	0.345111	-0.422619	0.160592	-0.0760226	-0.0373355	-0.842895	-0.1135	-0.537252	10.9731	10.1083	9.67101	11.3421	11.1029	9.97054	9.50799	11.1431	11.2398	9.31243	9.38435	10.9346	10.9711	9.77215	9.63118	11.0153	10.8947	9.73505	9.22376	11.0106	11.2841	10.0664	9.8505	12.0587	11.2771	10.1553	9.49785	11.4718	2010.1	1103.8	815.2	2596.1	2199.4	1003.3	728.1	2261.6	2418.3	635.8	668.3	1957.2	2007.4	874.4	793	2069.8	1903.8	852.2	597.9	2063.1	2493.7	1072.2	923.2	4266.2	2481.7	1140.4	723	2840.3	1390.1	647.6	140.8	666.7	1290.5	687	104.9	529	1650.1	635.8	118.7	480.1	1342.4	587.4	132.6	479.6	1276.6	600.5	120	699.2	1840.1	773.1	164.3	1098.9	1876.5	613.4	111.3	806.8	9	6	3	6	9	6	3	6	9	6	3	6	9	6	3	6	9	6	3	6	9	6	3	6	9	6	3	6	High	High	High	High	High	High	High	High	High	High	High	High	High	High	High	High	High	High	High	High	High	High	High	High	High	High	High	High
Q8N131	TMEM123	Porimin (Keratinocytes-associated transmembrane protein 3) (KCT-3) (Pro-oncosis receptor inducing membrane injury) (Transmembrane protein 123)	reviewed	5	cytoplasmic vesicle [GO:0031410]; external side of plasma membrane [GO:0009897]; membrane [GO:0016020]; signaling receptor activity [GO:0038023]; oncosis [GO:0070267]	TRANSMEM 167..187; /note="Helical"; /evidence="ECO:0000255"	4	Medium	1	3	1	Human	FALSE	3 v 3	0.404539	0.318642	0.604246	3 v 3	0.19966	0.118663	0.822654	3 v 3	0.54912	0.0269294	0.975594	3 v 3	0.592667	0.0311743	0.290979	3 v 3	0.321519	0.0426875	0.542856	3 v 3	0.497019	0.0301416	0.262171	3 v 3	0.188129	0.505078	0.757433	3 v 3	0.121859	0.125395	0.644844	3 v 3	-0.0521014	0.372478	0.647097	0.544117	0.853087	-0.183588	NA	0.0942016	0.346436	0.158342	NA	0.733003	0.461779	0.452579	NA	0.761278	0.62295	0.393773	NA	0.185425	0.405248	0.373884	NA	0.653475	0.347864	0.489718	NA	0.217161	-0.230137	0.577361	NA	0.0912238	0.0588118	0.215543	NA	-0.0795281	-0.113915	0.0371387	NA	7.92837	8.16038	9.05826	NA	8.47249	9.01346	8.87467	NA	8.68965	8.78333	9.45204	NA	8.50422	8.37808	9.07815	NA	8.59842	8.72451	9.23649	NA	8.03617	8.43546	8.96232	NA	8.76918	8.89724	9.4149	NA	243.6	286.1	533.1	NA	355.2	516.8	469.4	NA	412.9	440.6	700.4	NA	363.1	332.7	540.5	NA	387.6	423	603.2	NA	262.5	346.2	498.8	NA	436.3	476.8	682.6	NA	168.4	167.9	92.1	NA	208.4	353.9	67.7	NA	281.8	440.6	124.4	NA	242.8	223.5	90.4	NA	259.9	298.1	121.1	NA	193.7	249.6	88.7	NA	329.9	256.4	105.1	NA	1	1	1	NA	1	1	1	NA	1	1	1	NA	1	1	1	NA	1	1	1	NA	1	1	1	NA	1	1	1	NA	Medium	Medium	High	Not Found	Medium	Medium	High	Not Found	Medium	Medium	High	Not Found	Medium	Medium	High	Not Found	Medium	Medium	High	Not Found	Medium	Medium	High	Not Found	Medium	Medium	High	Not Found
Q29980	MICB	MHC class I polypeptide-related sequence B (MIC-B)	reviewed	5	cell surface [GO:0009986]; external side of plasma membrane [GO:0009897]; extracellular space [GO:0005615]; plasma membrane [GO:0005886]; natural killer cell lectin-like receptor binding [GO:0046703]; adaptive immune response [GO:0002250]; cytolysis [GO:0019835]; gamma-delta T cell activation [GO:0046629]; immune response-activating cell surface receptor signaling pathway [GO:0002429]; negative regulation of defense response to virus by host [GO:0050689]; response to heat [GO:0009408]; response to oxidative stress [GO:0006979]; response to retinoic acid [GO:0032526]	TRANSMEM 310..330; /note="Helical"; /evidence="ECO:0000255"	13	High	3	6	2	Human	FALSE	2 v 2	0.18341	0.343125	0.618117	2 v 2	-0.331872	0.194921	0.825005	2 v 2	-0.0879936	0.839956	0.984375	2 v 2	0.49359	0.289585	0.569849	2 v 2	0.629243	0.223269	0.636256	2 v 2	-0.793876	0.00830566	0.201046	2 v 2	0.31018	0.53934	0.7801	2 v 2	0.961116	0.213578	0.688896	2 v 2	-0.705882	0.28007	0.590716	NA	NA	0.293097	0.0737228	NA	NA	-0.22696	-0.436784	NA	NA	0.254622	-0.430609	NA	NA	0.252181	0.734998	NA	NA	0.399045	0.859442	NA	NA	-0.783518	-0.804234	NA	NA	-0.0409158	0.661276	NA	NA	0.626005	1.29623	NA	NA	-1.03814	-0.373625	NA	NA	7.86728	8.39917	NA	NA	8.16038	8.47289	NA	NA	8.11946	9.13417	NA	NA	7.72042	8.27473	NA	NA	7.49346	7.83794	NA	NA	8.90298	9.9384	NA	NA	9.1576	9.50779	NA	NA	233.5	337.6	NA	NA	286.1	355.3	NA	NA	278.1	561.9	NA	NA	210.9	309.7	NA	NA	180.2	228.8	NA	NA	478.7	981.2	NA	NA	571.1	728	NA	NA	40.3	86.7	NA	NA	41.2	83.1	NA	NA	49.4	137.8	NA	NA	35.3	71.8	NA	NA	36.2	77.6	NA	NA	85.2	252.8	NA	NA	87.9	206.8	NA	NA	1	1	NA	NA	1	1	NA	NA	1	1	NA	NA	1	1	NA	NA	1	1	NA	NA	1	1	NA	NA	1	1	High	Not Found	High	High	High	Not Found	High	High	High	Not Found	High	High	High	Not Found	High	High	High	Not Found	High	High	High	Not Found	High	High	High	Not Found	High	High
O00481	BTN3A1	Butyrophilin subfamily 3 member A1 (CD antigen CD277)	reviewed	5	external side of plasma membrane [GO:0009897]; plasma membrane [GO:0005886]; signaling receptor binding [GO:0005102]; activated T cell proliferation [GO:0050798]; adaptive immune response [GO:0002250]; positive regulation of cytokine production [GO:0001819]; positive regulation of type II interferon production [GO:0032729]; regulation of cytokine production [GO:0001817]; T cell receptor signaling pathway [GO:0050852]	TRANSMEM 255..271; /note="Helical"; /evidence="ECO:0000255"	15	High	7	16	3	Human	FALSE	2 v 2	0.183388	0.375421	0.636792	2 v 2	-0.305313	0.188368	0.824339	2 v 2	0.138439	0.553463	0.978401	2 v 2	-0.200431	0.577563	0.766306	2 v 2	-0.17945	0.50756	0.776435	2 v 2	0.418684	0.0197404	0.238917	2 v 2	-0.383819	0.213319	0.519914	2 v 2	0.125863	0.728345	0.899869	2 v 2	0.280245	0.314454	0.613523	0.0606766	NA	NA	0.3061	-0.212243	NA	NA	-0.398384	0.302328	NA	NA	-0.0254493	-0.456793	NA	NA	0.0559308	-0.363214	NA	NA	0.00431367	0.431671	NA	NA	0.405698	-0.51747	NA	NA	-0.250169	-0.150972	NA	NA	0.402698	0.129343	NA	NA	0.431147	8.2635	NA	NA	9.25786	8.32418	NA	NA	9.56396	7.80671	NA	NA	9.31379	8.16993	NA	NA	9.30948	7.95768	NA	NA	8.91109	7.37504	NA	NA	8.90809	7.67737	NA	NA	8.88264	307.3	NA	NA	612.2	320.5	NA	NA	756.9	223.9	NA	NA	636.4	288	NA	NA	634.5	248.6	NA	NA	481.4	166	NA	NA	480.4	204.7	NA	NA	472	212.5	NA	NA	157.2	188.1	NA	NA	177	152.8	NA	NA	156.1	192.6	NA	NA	147	166.7	NA	NA	163.2	122.5	NA	NA	123.7	154.8	NA	NA	134.1	1	NA	NA	3	1	NA	NA	3	1	NA	NA	3	1	NA	NA	3	1	NA	NA	3	1	NA	NA	3	1	NA	NA	3	High	High	High	High	High	High	High	High	High	High	High	High	High	High	High	High	High	High	High	High	High	High	High	High	High	High	High	High
P25445	FAS	Tumor necrosis factor receptor superfamily member 6 (Apo-1 antigen) (Apoptosis-mediating surface antigen FAS) (FASLG receptor) (CD antigen CD95)	reviewed	5	CD95 death-inducing signaling complex [GO:0031265]; cell surface [GO:0009986]; cytosol [GO:0005829]; death-inducing signaling complex [GO:0031264]; external side of plasma membrane [GO:0009897]; extracellular exosome [GO:0070062]; membrane raft [GO:0045121]; nuclear body [GO:0016604]; plasma membrane [GO:0005886]; calmodulin binding [GO:0005516]; identical protein binding [GO:0042802]; kinase binding [GO:0019900]; signaling receptor activity [GO:0038023]; tumor necrosis factor receptor activity [GO:0005031]; activation-induced cell death of T cells [GO:0006924]; apoptotic process [GO:0006915]; cellular response to amino acid starvation [GO:0034198]; cellular response to hyperoxia [GO:0071455]; cellular response to mechanical stimulus [GO:0071260]; extrinsic apoptotic signaling pathway [GO:0097191]; extrinsic apoptotic signaling pathway in absence of ligand [GO:0097192]; Fas signaling pathway [GO:0036337]; immune response [GO:0006955]; motor neuron apoptotic process [GO:0097049]; necroptotic signaling pathway [GO:0097527]; negative regulation of apoptotic process [GO:0043066]; positive regulation of apoptotic process [GO:0043065]; positive regulation of apoptotic signaling pathway [GO:2001235]; positive regulation of cysteine-type endopeptidase activity involved in apoptotic signaling pathway [GO:2001269]; positive regulation of protein phosphorylation [GO:0001934]; protein-containing complex assembly [GO:0065003]; regulation of apoptotic process [GO:0042981]; regulation of stress-activated MAPK cascade [GO:0032872]; signal transduction [GO:0007165]	TRANSMEM 174..190; /note="Helical"; /evidence="ECO:0000255"	15	High	4	19	4	Human	FALSE	3 v 3	0.355546	0.519071	0.728112	3 v 3	0.0324159	0.887942	0.964614	3 v 3	0.0320455	0.750903	0.978401	3 v 3	0.45053	0.346606	0.607705	3 v 3	0.0365208	0.851662	0.946405	3 v 3	0.68956	0.0565552	0.2986	3 v 3	0.0949833	0.625749	0.824155	3 v 3	0.00410495	0.992059	0.997487	3 v 3	0.657515	0.0791942	0.407575	-0.561116	0.816058	NA	0.811697	0.149107	0.311314	NA	-0.363173	0.0475004	0.176323	NA	-0.127687	-0.243926	1.01454	NA	0.580976	-0.199156	-0.0630435	NA	0.371762	0.347061	0.870529	NA	0.851091	0.31719	0.198481	NA	-0.230721	-0.348262	-0.374358	NA	0.734935	0.29956	0.694206	NA	0.978778	5.16993	5.76288	NA	10.1335	4.60881	6.57894	NA	10.9452	4.926	6.77742	NA	10.7145	5.12516	6.84046	NA	10.3427	5.27426	7.15178	NA	9.97957	4.57894	5.90689	NA	9.86341	4.62644	6.08321	NA	9.73573	36	54.3	NA	1123.3	24.4	95.6	NA	1971.7	30.4	109.7	NA	1680.3	34.9	114.6	NA	1298.6	38.7	142.2	NA	1009.6	23.9	60	NA	931.5	24.7	67.8	NA	852.6	24.9	31.8	NA	288.5	14.3	65.5	NA	461.2	20.8	109.7	NA	412.2	23.3	77	NA	300.9	26	100.2	NA	342.2	17.6	43.2	NA	239.9	18.7	36.5	NA	242.2	1	1	NA	3	1	1	NA	3	1	1	NA	3	1	1	NA	3	1	1	NA	3	1	1	NA	3	1	1	NA	3	High	High	High	High	High	High	High	High	High	High	High	High	High	High	High	High	High	High	High	High	High	High	High	High	High	High	High	High
Q08431	MFGE8	Lactadherin (Breast epithelial antigen BA46) (HMFG) (MFGM) (Milk fat globule-EGF factor 8) (MFG-E8) (SED1) [Cleaved into: Lactadherin short form; Medin]	reviewed	5	acrosomal membrane [GO:0002080]; collagen-containing extracellular matrix [GO:0062023]; endoplasmic reticulum lumen [GO:0005788]; external side of plasma membrane [GO:0009897]; extracellular exosome [GO:0070062]; extracellular region [GO:0005576]; extracellular space [GO:0005615]; extracellular vesicle [GO:1903561]; membrane [GO:0016020]; integrin binding [GO:0005178]; phosphatidylserine binding [GO:0001786]; angiogenesis [GO:0001525]; apoptotic cell clearance [GO:0043277]; cell adhesion [GO:0007155]; single fertilization [GO:0007338]	No	70	High	23	150	23	Human	FALSE	4 v 4	0.149005	0.546494	0.747117	4 v 4	-0.191351	0.169666	0.822654	4 v 4	0.0883874	0.122903	0.975594	4 v 4	-0.0804497	0.71081	0.849792	4 v 4	-0.168011	0.29352	0.676474	4 v 4	-0.1313	0.233168	0.507664	4 v 4	-0.229454	0.0784841	0.362729	4 v 4	0.0233393	0.905114	0.966426	4 v 4	-0.219688	0.182044	0.507116	-0.160669	0.472026	-0.293334	0.577996	-0.227937	0.099697	-0.225908	-0.411255	0.114154	0.171677	0.0934307	-0.0257126	-0.529924	0.140839	-0.274661	0.341947	-0.530764	-0.0857018	-0.154671	0.0990905	-0.287336	-0.253598	-0.0794071	0.0951389	-0.369255	-0.331186	0.0186733	-0.236049	-0.302826	-0.185399	0.0712369	0.510345	-0.40149	-0.425275	-0.172838	0.120852	12.0087	10.8803	12.1555	12.4292	11.8481	11.3524	11.8622	13.0072	11.4788	11.0212	11.8809	12.7711	12.0096	11.1069	12.0356	12.672	11.7816	11.2066	11.8096	12.2608	11.7662	11.2748	11.9603	12.676	11.8803	11.4465	12.0537	12.6503	4120.9	1885	4562.3	5515.1	3686.6	2614.6	3722.9	8232.8	2854.1	2078.3	3771.4	6990.2	4123.3	2205.5	4198.2	6526.2	3520.7	2363.3	3589.7	4907.5	3483.1	2477.7	3984.8	6544.1	3769.9	2790.8	4251.4	6428.5	2849.9	1105.9	788.1	1416.4	2163.2	1790.3	536.6	1925.7	1947.4	2078.3	669.7	1714.6	2757.2	1481.7	702.1	1512.2	2360.9	1665.2	720.5	1663.2	2570.3	1786.5	709	1685.7	2850.4	1501	654.4	1826.1	14	10	10	17	14	10	10	17	14	10	10	17	14	10	10	17	14	10	10	17	14	10	10	17	14	10	10	17	High	High	High	High	High	High	High	High	High	High	High	High	High	High	High	High	High	High	High	High	High	High	High	High	High	High	High	High
P36894	BMPR1A	Bone morphogenetic protein receptor type-1A (BMP type-1A receptor) (BMPR-1A) (EC 2.7.11.30) (Activin receptor-like kinase 3) (ALK-3) (Serine/threonine-protein kinase receptor R5) (SKR5) (CD antigen CD292)	reviewed	5	dendrite [GO:0030425]; external side of plasma membrane [GO:0009897]; HFE-transferrin receptor complex [GO:1990712]; membrane [GO:0016020]; neuronal cell body [GO:0043025]; plasma membrane [GO:0005886]; receptor complex [GO:0043235]; ATP binding [GO:0005524]; BMP binding [GO:0036122]; BMP receptor activity [GO:0098821]; metal ion binding [GO:0046872]; phosphatase activator activity [GO:0019211]; protein homodimerization activity [GO:0042803]; protein serine/threonine kinase activator activity [GO:0043539]; protein serine/threonine kinase activity [GO:0004674]; SMAD binding [GO:0046332]; transforming growth factor beta receptor activity, type I [GO:0005025]; transmembrane receptor protein serine/threonine kinase activity [GO:0004675]; angiogenesis [GO:0001525]; atrioventricular node cell development [GO:0060928]; atrioventricular valve development [GO:0003171]; BMP signaling pathway [GO:0030509]; BMP signaling pathway involved in heart development [GO:0061312]; cardiac conduction system development [GO:0003161]; cardiac right ventricle morphogenesis [GO:0003215]; cellular response to BMP stimulus [GO:0071773]; cellular response to growth factor stimulus [GO:0071363]; central nervous system neuron differentiation [GO:0021953]; chondrocyte differentiation [GO:0002062]; developmental growth [GO:0048589]; dorsal aorta morphogenesis [GO:0035912]; dorsal/ventral axis specification [GO:0009950]; dorsal/ventral pattern formation [GO:0009953]; ectoderm development [GO:0007398]; embryonic digit morphogenesis [GO:0042733]; embryonic organ development [GO:0048568]; endocardial cushion formation [GO:0003272]; endocardial cushion morphogenesis [GO:0003203]; epithelial cell proliferation [GO:0050673]; fibrous ring of heart morphogenesis [GO:1905285]; heart formation [GO:0060914]; hindlimb morphogenesis [GO:0035137]; immune response [GO:0006955]; in utero embryonic development [GO:0001701]; lateral mesoderm development [GO:0048368]; lung development [GO:0030324]; mesendoderm development [GO:0048382]; mesoderm formation [GO:0001707]; mitral valve morphogenesis [GO:0003183]; Mullerian duct regression [GO:0001880]; negative regulation of gene expression [GO:0010629]; negative regulation of muscle cell differentiation [GO:0051148]; negative regulation of neurogenesis [GO:0050768]; negative regulation of smooth muscle cell migration [GO:0014912]; neural crest cell development [GO:0014032]; neural plate mediolateral regionalization [GO:0021998]; odontogenesis of dentin-containing tooth [GO:0042475]; osteoblast differentiation [GO:0001649]; outflow tract morphogenesis [GO:0003151]; outflow tract septum morphogenesis [GO:0003148]; paraxial mesoderm structural organization [GO:0048352]; pharyngeal arch artery morphogenesis [GO:0061626]; pituitary gland development [GO:0021983]; positive regulation of bone mineralization [GO:0030501]; positive regulation of cardiac muscle cell proliferation [GO:0060045]; positive regulation of cardiac ventricle development [GO:1904414]; positive regulation of epithelial cell proliferation [GO:0050679]; positive regulation of gene expression [GO:0010628]; positive regulation of mesenchymal cell proliferation [GO:0002053]; positive regulation of miRNA transcription [GO:1902895]; positive regulation of osteoblast differentiation [GO:0045669]; positive regulation of pathway-restricted SMAD protein phosphorylation [GO:0010862]; positive regulation of SMAD protein signal transduction [GO:0060391]; positive regulation of transcription by RNA polymerase II [GO:0045944]; positive regulation of transforming growth factor beta2 production [GO:0032915]; positive regulation of vascular associated smooth muscle cell proliferation [GO:1904707]; protein phosphorylation [GO:0006468]; regulation of cardiac muscle cell proliferation [GO:0060043]; regulation of cellular senescence [GO:2000772]; regulation of lateral mesodermal cell fate specification [GO:0048378]; roof of mouth development [GO:0060021]; somatic stem cell population maintenance [GO:0035019]; somitogenesis [GO:0001756]; transforming growth factor beta receptor signaling pathway [GO:0007179]; tricuspid valve morphogenesis [GO:0003186]; ventricular compact myocardium morphogenesis [GO:0003223]; ventricular septum morphogenesis [GO:0060412]; ventricular trabecula myocardium morphogenesis [GO:0003222]	TRANSMEM 153..176; /note="Helical"; /evidence="ECO:0000255"	15	High	6	16	6	Human	FALSE	2 v 2	0.185544	0.5623	0.757554	2 v 2	-0.188667	0.578081	0.879763	2 v 2	0.47772	0.454472	0.978401	2 v 2	0.3373	0.226105	0.512227	2 v 2	0.386908	0.302869	0.680008	2 v 2	0.593144	0.369748	0.61776	2 v 2	0.151756	0.37337	0.660825	2 v 2	0.575575	0.0467894	0.599028	2 v 2	0.115424	0.133485	0.46788	NA	NA	-0.0403973	0.411485	NA	NA	0.0530532	-0.430387	NA	NA	0.89157	0.06387	NA	NA	0.212198	0.462402	NA	NA	0.586249	0.187567	NA	NA	0.982431	0.203857	NA	NA	0.252595	0.0509169	NA	NA	0.533195	0.617954	NA	NA	0.0908615	0.139987	NA	NA	8.59805	10.0599	NA	NA	8.55766	10.4714	NA	NA	8.81025	10.5223	NA	NA	8.224	10.3347	NA	NA	8.27705	9.90433	NA	NA	7.82782	10.3184	NA	NA	8.71939	10.3823	NA	NA	387.5	1067.4	NA	NA	376.8	1419.7	NA	NA	448.9	1470.7	NA	NA	299	1291.4	NA	NA	310.2	958.3	NA	NA	227.2	1276.9	NA	NA	421.5	1334.7	NA	NA	66.9	274.1	NA	NA	54.3	332.1	NA	NA	79.7	360.7	NA	NA	50	299.2	NA	NA	62.3	324.8	NA	NA	40.4	328.9	NA	NA	64.9	379.1	NA	NA	2	4	NA	NA	2	4	NA	NA	2	4	NA	NA	2	4	NA	NA	2	4	NA	NA	2	4	NA	NA	2	4	High	Not Found	High	High	High	Not Found	High	High	High	Not Found	High	High	High	Not Found	High	High	High	Not Found	High	High	High	Not Found	High	High	High	Not Found	High	High
P07996	THBS1	Thrombospondin-1 (Glycoprotein G)	reviewed	5	cell surface [GO:0009986]; collagen-containing extracellular matrix [GO:0062023]; endoplasmic reticulum [GO:0005783]; endoplasmic reticulum lumen [GO:0005788]; external side of plasma membrane [GO:0009897]; extracellular exosome [GO:0070062]; extracellular matrix [GO:0031012]; extracellular region [GO:0005576]; extracellular space [GO:0005615]; fibrinogen complex [GO:0005577]; platelet alpha granule [GO:0031091]; platelet alpha granule lumen [GO:0031093]; sarcoplasmic reticulum [GO:0016529]; secretory granule [GO:0030141]; calcium ion binding [GO:0005509]; collagen V binding [GO:0070052]; extracellular matrix structural constituent [GO:0005201]; fibrinogen binding [GO:0070051]; fibroblast growth factor binding [GO:0017134]; fibronectin binding [GO:0001968]; heparin binding [GO:0008201]; identical protein binding [GO:0042802]; integrin binding [GO:0005178]; laminin binding [GO:0043236]; low-density lipoprotein particle binding [GO:0030169]; phosphatidylserine binding [GO:0001786]; proteoglycan binding [GO:0043394]; transforming growth factor beta binding [GO:0050431]; behavioral response to pain [GO:0048266]; cell adhesion [GO:0007155]; cell migration [GO:0016477]; cellular response to growth factor stimulus [GO:0071363]; cellular response to heat [GO:0034605]; cellular response to tumor necrosis factor [GO:0071356]; chronic inflammatory response [GO:0002544]; engulfment of apoptotic cell [GO:0043652]; immune response [GO:0006955]; inflammatory response [GO:0006954]; negative regulation of angiogenesis [GO:0016525]; negative regulation of antigen processing and presentation of peptide or polysaccharide antigen via MHC class II [GO:0002581]; negative regulation of apoptotic process [GO:0043066]; negative regulation of blood vessel endothelial cell migration [GO:0043537]; negative regulation of blood vessel endothelial cell proliferation involved in sprouting angiogenesis [GO:1903588]; negative regulation of cell migration involved in sprouting angiogenesis [GO:0090051]; negative regulation of cell population proliferation [GO:0008285]; negative regulation of cell-matrix adhesion [GO:0001953]; negative regulation of cGMP-mediated signaling [GO:0010754]; negative regulation of cysteine-type endopeptidase activity involved in apoptotic process [GO:0043154]; negative regulation of dendritic cell antigen processing and presentation [GO:0002605]; negative regulation of endothelial cell chemotaxis [GO:2001027]; negative regulation of endothelial cell migration [GO:0010596]; negative regulation of endothelial cell proliferation [GO:0001937]; negative regulation of extrinsic apoptotic signaling pathway [GO:2001237]; negative regulation of fibrinolysis [GO:0051918]; negative regulation of fibroblast growth factor receptor signaling pathway [GO:0040037]; negative regulation of focal adhesion assembly [GO:0051895]; negative regulation of interleukin-12 production [GO:0032695]; negative regulation of long-chain fatty acid import across plasma membrane [GO:0010748]; negative regulation of nitric oxide mediated signal transduction [GO:0010751]; negative regulation of plasminogen activation [GO:0010757]; negative regulation of sprouting angiogenesis [GO:1903671]; peptide cross-linking [GO:0018149]; positive regulation of angiogenesis [GO:0045766]; positive regulation of blood coagulation [GO:0030194]; positive regulation of blood vessel endothelial cell migration [GO:0043536]; positive regulation of cell migration [GO:0030335]; positive regulation of cell population proliferation [GO:0008284]; positive regulation of chemotaxis [GO:0050921]; positive regulation of endothelial cell apoptotic process [GO:2000353]; positive regulation of endothelial cell migration [GO:0010595]; positive regulation of extrinsic apoptotic signaling pathway via death domain receptors [GO:1902043]; positive regulation of fibroblast migration [GO:0010763]; positive regulation of macrophage activation [GO:0043032]; positive regulation of macrophage chemotaxis [GO:0010759]; positive regulation of MAP kinase activity [GO:0043406]; positive regulation of phosphorylation [GO:0042327]; positive regulation of protein kinase B signaling [GO:0051897]; positive regulation of reactive oxygen species metabolic process [GO:2000379]; positive regulation of smooth muscle cell proliferation [GO:0048661]; positive regulation of transforming growth factor beta receptor signaling pathway [GO:0030511]; positive regulation of transforming growth factor beta1 production [GO:0032914]; positive regulation of translation [GO:0045727]; positive regulation of tumor necrosis factor production [GO:0032760]; response to calcium ion [GO:0051592]; response to endoplasmic reticulum stress [GO:0034976]; response to glucose [GO:0009749]; response to hypoxia [GO:0001666]; response to magnesium ion [GO:0032026]; response to mechanical stimulus [GO:0009612]; response to progesterone [GO:0032570]; response to testosterone [GO:0033574]; response to unfolded protein [GO:0006986]; response to xenobiotic stimulus [GO:0009410]; sprouting angiogenesis [GO:0002040]	No	15	High	15	33	6	Human	FALSE	2 v 2	-0.235929	0.58329	0.769061	2 v 2	0.0232234	0.945858	0.983653	2 v 2	0.154263	0.0682374	0.975594	2 v 2	0.482544	0.529548	0.740121	2 v 2	-0.100351	0.908477	0.967991	2 v 2	0.970363	0.266089	0.534436	2 v 2	0.718473	0.190887	0.503526	2 v 2	-0.123575	0.818159	0.937273	2 v 2	0.8161	0.299105	0.603934	-0.543354	NA	0.0714963	NA	-0.249187	NA	0.295634	NA	0.137664	NA	0.170861	NA	-0.0470086	NA	1.0121	NA	-0.793562	NA	0.59286	NA	0.539384	NA	1.40134	NA	0.496345	NA	0.9406	NA	-0.544375	NA	0.297226	NA	0.40172	NA	1.23048	NA	9.7445	NA	9.44045	NA	9.20114	NA	9.51195	NA	9.69749	NA	10.4526	NA	10.4911	NA	9.85969	NA	10.2419	NA	10.1553	NA	9.1581	NA	9.05121	NA	9.29577	NA	9.22207	NA	857.8	NA	694.8	NA	588.6	NA	730.1	NA	830.3	NA	1401.3	NA	1439.2	NA	929.1	NA	1210.9	NA	1140.4	NA	571.3	NA	530.5	NA	628.5	NA	597.2	NA	593.2	NA	120	NA	345.4	NA	105.2	NA	566.5	NA	248.8	NA	962.4	NA	155.4	NA	812	NA	228.9	NA	421.6	NA	94.4	NA	475.2	NA	91.9	NA	6	NA	4	NA	6	NA	4	NA	6	NA	4	NA	6	NA	4	NA	6	NA	4	NA	6	NA	4	NA	6	NA	4	NA	High	Not Found	High	High	High	Not Found	High	High	High	Not Found	High	High	High	Not Found	High	High	High	Not Found	High	High	High	Not Found	High	High	High	Not Found	High	High
P13726	F3	Tissue factor (TF) (Coagulation factor III) (Thromboplastin) (CD antigen CD142)	reviewed	5	cell surface [GO:0009986]; collagen-containing extracellular matrix [GO:0062023]; external side of plasma membrane [GO:0009897]; extracellular space [GO:0005615]; membrane [GO:0016020]; plasma membrane [GO:0005886]; serine-type endopeptidase complex [GO:1905370]; serine-type peptidase complex [GO:1905286]; cytokine receptor activity [GO:0004896]; phospholipid binding [GO:0005543]; protease binding [GO:0002020]; activation of blood coagulation via clotting cascade [GO:0002543]; activation of cysteine-type endopeptidase activity involved in apoptotic process [GO:0006919]; activation of plasma proteins involved in acute inflammatory response [GO:0002541]; blood coagulation [GO:0007596]; blood coagulation, extrinsic pathway [GO:0007598]; blood coagulation, fibrin clot formation [GO:0072378]; blood coagulation, intrinsic pathway [GO:0007597]; cytokine-mediated signaling pathway [GO:0019221]; positive regulation of angiogenesis [GO:0045766]; positive regulation of cell migration [GO:0030335]; positive regulation of endothelial cell proliferation [GO:0001938]; positive regulation of gene expression [GO:0010628]; positive regulation of interleukin-8 production [GO:0032757]; positive regulation of platelet-derived growth factor receptor signaling pathway [GO:0010641]; positive regulation of positive chemotaxis [GO:0050927]; positive regulation of protein kinase B signaling [GO:0051897]; protein processing [GO:0016485]; proteolysis [GO:0006508]; response to wounding [GO:0009611]	TRANSMEM 252..274; /note="Helical"; /evidence="ECO:0000255"	9	High	2	7	2	Human	FALSE	2 v 2	-0.226724	0.609769	0.784446	2 v 2	-0.50269	0.0700672	0.822654	2 v 2	-0.114295	0.845922	0.984375	2 v 2	0.141425	0.686866	0.834994	2 v 2	-0.43648	0.350893	0.699236	2 v 2	-0.106081	0.62389	0.787517	2 v 2	0.368149	0.100137	0.386189	2 v 2	0.0662091	0.807943	0.932558	2 v 2	0.00821393	0.982849	0.993228	-0.54907	NA	NA	0.0956225	-0.558241	NA	NA	-0.447138	0.348693	NA	NA	-0.577283	-0.12253	NA	NA	0.405381	-0.704798	NA	NA	-0.168162	0.0520826	NA	NA	-0.264245	0.42654	NA	NA	0.309759	-0.146558	NA	NA	0.278976	-0.29661	NA	NA	0.313038	7.61839	NA	NA	7.36545	7.06932	NA	NA	7.46107	7.49586	NA	NA	7.77083	8.20065	NA	NA	7.93899	7.64241	NA	NA	7.49185	7.44377	NA	NA	8.03507	7.79246	NA	NA	7.45779	196.5	NA	NA	164.9	134.3	NA	NA	176.2	180.5	NA	NA	218.4	294.2	NA	NA	245.4	199.8	NA	NA	180	174.1	NA	NA	262.3	221.7	NA	NA	175.8	135.9	NA	NA	42.4	78.8	NA	NA	41.2	123.2	NA	NA	53.6	196.7	NA	NA	56.9	134	NA	NA	61	128.5	NA	NA	67.6	167.6	NA	NA	49.9	1	NA	NA	1	1	NA	NA	1	1	NA	NA	1	1	NA	NA	1	1	NA	NA	1	1	NA	NA	1	1	NA	NA	1	High	High	Not Found	High	High	High	Not Found	High	High	High	Not Found	High	High	High	Not Found	High	High	High	Not Found	High	High	High	Not Found	High	High	High	Not Found	High
P14735	IDE	Insulin-degrading enzyme (EC 3.4.24.56) (Abeta-degrading protease) (Insulin protease) (Insulinase) (Insulysin)	reviewed	5	basolateral plasma membrane [GO:0016323]; cell surface [GO:0009986]; cytoplasm [GO:0005737]; cytosol [GO:0005829]; external side of plasma membrane [GO:0009897]; extracellular exosome [GO:0070062]; extracellular space [GO:0005615]; mitochondrion [GO:0005739]; nucleus [GO:0005634]; peroxisomal matrix [GO:0005782]; peroxisome [GO:0005777]; ATP binding [GO:0005524]; endopeptidase activity [GO:0004175]; identical protein binding [GO:0042802]; insulin binding [GO:0043559]; metalloendopeptidase activity [GO:0004222]; peptide binding [GO:0042277]; protein homodimerization activity [GO:0042803]; ubiquitin-dependent protein binding [GO:0140036]; virus receptor activity [GO:0001618]; zinc ion binding [GO:0008270]; amyloid-beta clearance [GO:0097242]; amyloid-beta clearance by cellular catabolic process [GO:0150094]; amyloid-beta metabolic process [GO:0050435]; antigen processing and presentation of endogenous peptide antigen via MHC class I [GO:0019885]; bradykinin catabolic process [GO:0010815]; determination of adult lifespan [GO:0008340]; hormone catabolic process [GO:0042447]; insulin catabolic process [GO:1901143]; insulin metabolic process [GO:1901142]; insulin receptor signaling pathway [GO:0008286]; peptide catabolic process [GO:0043171]; positive regulation of protein binding [GO:0032092]; positive regulation of protein catabolic process [GO:0045732]; protein catabolic process [GO:0030163]; proteolysis [GO:0006508]; proteolysis involved in protein catabolic process [GO:0051603]; regulation of aerobic respiration [GO:1903715]; ubiquitin recycling [GO:0010992]	No	32	High	28	76	28	Human	FALSE	4 v 4	-0.0393756	0.666959	0.819767	4 v 4	0.307162	0.0435641	0.822654	4 v 4	0.0683348	0.663958	0.978401	4 v 4	0.0434075	0.725139	0.85721	4 v 4	0.14508	0.356564	0.703722	4 v 4	-0.0994322	0.233525	0.507847	4 v 4	0.0827831	0.332524	0.630279	4 v 4	-0.162082	0.193655	0.682812	4 v 4	-0.167767	0.347679	0.631372	-0.0593156	0.104902	0.0618136	-0.264902	0.114708	0.264541	0.554099	0.295301	-0.15659	-0.0213641	-0.0340937	0.485387	-0.0490774	0.369318	-0.00397155	-0.14264	0.00941648	0.266777	0.452436	-0.14831	-0.248543	0.0765474	-0.108889	-0.116844	0.0102382	0.264416	-0.0657852	0.122263	-0.105292	0.00223626	-0.101663	-0.443611	-0.0919527	0.0979115	-0.0747958	-0.602231	10.0997	10.6877	11.2293	10.0587	10.0404	10.7926	11.2911	9.79377	10.0507	11.057	11.2253	9.91603	10.0412	10.7903	10.7729	10.0643	10.156	11.0548	11.327	10.3596	10.2992	10.9805	11.3342	10.0329	10.1426	10.9591	11.3001	10.5183	1097.3	1649.4	2400.8	1066.5	1053.1	1773.8	2505.9	887.6	1060.6	2130.6	2394.2	966.1	1053.7	1770.9	1749.7	1070.7	1140.9	2127.3	2569	1313.9	1260	2020.5	2581.9	1047.6	1130.4	1990.8	2521.6	1466.6	758.9	967.7	414.7	273.9	617.9	1214.6	361.2	207.6	723.7	2130.6	425.1	237	704.6	1189.8	292.6	248.1	765.1	1498.9	515.6	445.3	929.8	1456.8	459.4	269.8	854.7	1070.8	388.1	416.6	8	11	9	5	8	11	9	5	8	11	9	5	8	11	9	5	8	11	9	5	8	11	9	5	8	11	9	5	High	High	High	High	High	High	High	High	High	High	High	High	High	High	High	High	High	High	High	High	High	High	High	High	High	High	High	High
P07237	P4HB	Protein disulfide-isomerase (PDI) (EC 5.3.4.1) (Cellular thyroid hormone-binding protein) (Prolyl 4-hydroxylase subunit beta) (p55)	reviewed	5	cytoskeleton [GO:0005856]; cytosol [GO:0005829]; endoplasmic reticulum [GO:0005783]; endoplasmic reticulum chaperone complex [GO:0034663]; endoplasmic reticulum lumen [GO:0005788]; endoplasmic reticulum-Golgi intermediate compartment [GO:0005793]; external side of plasma membrane [GO:0009897]; extracellular exosome [GO:0070062]; extracellular region [GO:0005576]; focal adhesion [GO:0005925]; lamellipodium [GO:0030027]; melanosome [GO:0042470]; procollagen-proline 4-dioxygenase complex [GO:0016222]; protein-containing complex [GO:0032991]; actin binding [GO:0003779]; enzyme binding [GO:0019899]; integrin binding [GO:0005178]; procollagen-proline 4-dioxygenase activity [GO:0004656]; protein disulfide isomerase activity [GO:0003756]; protein heterodimerization activity [GO:0046982]; protein-disulfide reductase activity [GO:0015035]; RNA binding [GO:0003723]; thiol oxidase activity [GO:0016972]; cellular response to hypoxia [GO:0071456]; cellular response to interleukin-7 [GO:0098761]; endoplasmic reticulum to Golgi vesicle-mediated transport [GO:0006888]; insulin processing [GO:0030070]; interleukin-12-mediated signaling pathway [GO:0035722]; interleukin-23-mediated signaling pathway [GO:0038155]; peptidyl-proline hydroxylation to 4-hydroxy-L-proline [GO:0018401]; positive regulation of cell adhesion [GO:0045785]; positive regulation of substrate adhesion-dependent cell spreading [GO:1900026]; positive regulation of viral entry into host cell [GO:0046598]; protein folding [GO:0006457]; protein folding in endoplasmic reticulum [GO:0034975]; regulation of oxidative stress-induced intrinsic apoptotic signaling pathway [GO:1902175]; response to endoplasmic reticulum stress [GO:0034976]	No	59	High	30	153	29	Human	FALSE	4 v 4	-0.0493508	0.785743	0.88399	4 v 4	-0.0712225	0.475807	0.858816	4 v 4	-0.239458	0.118252	0.975594	4 v 4	-0.216526	0.428197	0.673044	4 v 4	-0.196714	0.526969	0.78909	4 v 4	-0.596614	0.171479	0.445758	4 v 4	-0.167175	0.211867	0.518861	4 v 4	-0.125491	0.5943	0.838747	4 v 4	-0.357156	0.260333	0.578885	0.13819	0.155539	-0.542932	0.0518004	-0.0547832	0.0251127	-0.322819	0.0675996	-0.0748026	-0.0641947	-0.286383	-0.532453	0.255624	0.0206537	-0.838566	-0.303816	0.282807	0.0737178	-0.976379	-0.167	0.0305174	-0.097662	-1.32936	-0.989953	0.117434	-0.134885	-0.295634	-0.355616	0.33759	0.0486051	-0.65356	-0.2346	0.10532	-0.0334673	-1.04298	-0.4575	12.455	12.3845	12.3618	12.6606	12.5932	12.5401	11.8189	12.7124	12.7106	12.4052	11.5233	12.3568	12.4278	12.3315	12.4996	12.5238	12.373	12.3566	12.1768	12.5914	12.6801	12.5029	12.8526	13.3467	12.6053	12.4387	12.5662	12.8143	5614.6	5347.1	5263.6	6474.7	6179	5955.8	3612.8	6711.4	6703	5424.2	2943.4	5245.2	5509.8	5154	5791.2	5888.9	5304.5	5244.5	4630.1	6171.4	6562.7	5804.1	7396.5	10417.6	6231.1	5551.5	6064.8	7202.5	3882.8	3137.2	909.3	1662.9	3625.6	4078.3	520.7	1569.8	4573.5	5424.2	522.6	1286.6	3684.4	3462.6	968.5	1364.6	3557.1	3695.3	929.4	2091.6	4842.8	4184.8	1316	2683.5	4711.4	2985.8	933.5	2046	17	16	10	16	17	16	10	16	17	16	10	16	17	16	10	16	17	16	10	16	17	16	10	16	17	16	10	16	High	High	High	High	High	High	High	High	High	High	High	High	High	High	High	High	High	High	High	High	High	High	High	High	High	High	High	High
P26992	CNTFR	Ciliary neurotrophic factor receptor subunit alpha (CNTF receptor subunit alpha) (CNTFR-alpha)	reviewed	5	apical plasma membrane [GO:0016324]; ciliary neurotrophic factor receptor complex [GO:0070110]; CNTFR-CLCF1 complex [GO:0097059]; external side of plasma membrane [GO:0009897]; extrinsic component of membrane [GO:0019898]; plasma membrane [GO:0005886]; receptor complex [GO:0043235]; ciliary neurotrophic factor receptor activity [GO:0004897]; cytokine binding [GO:0019955]; cytokine receptor activity [GO:0004896]; signaling receptor binding [GO:0005102]; brainstem development [GO:0003360]; ciliary neurotrophic factor-mediated signaling pathway [GO:0070120]; cytokine-mediated signaling pathway [GO:0019221]; motor neuron apoptotic process [GO:0097049]; negative regulation of motor neuron apoptotic process [GO:2000672]; negative regulation of neuron apoptotic process [GO:0043524]; nervous system development [GO:0007399]; positive regulation of cell population proliferation [GO:0008284]; sex differentiation [GO:0007548]; signal transduction [GO:0007165]; skeletal muscle organ development [GO:0060538]; suckling behavior [GO:0001967]	No	6	High	2	2	2	Human	FALSE	2 v 2	-0.0160664	0.845153	0.914184	2 v 2	-0.361306	0.19765	0.826251	2 v 2	0.0480295	0.699507	0.978401	2 v 2	0.208957	0.260093	0.542464	2 v 2	-0.229465	0.519559	0.784007	2 v 2	0.385461	0.409824	0.64411	2 v 2	0.225023	0.0724345	0.355266	2 v 2	0.131841	0.490823	0.797176	2 v 2	0.337432	0.333824	0.623302	0.0486793	NA	NA	-0.080812	-0.477229	NA	NA	-0.245383	0.142112	NA	NA	-0.0460533	0.299416	NA	NA	0.118497	-0.473482	NA	NA	0.0145518	0.674708	NA	NA	0.0962153	0.250737	NA	NA	0.199309	0.00374726	NA	NA	0.259935	0.532595	NA	NA	0.142269	6.96924	NA	NA	7.00562	7.01792	NA	NA	6.92481	7.26866	NA	NA	7.12412	7.74214	NA	NA	7.10957	7.26491	NA	NA	6.86419	6.59395	NA	NA	7.02791	6.73606	NA	NA	6.98185	125.3	NA	NA	128.5	129.6	NA	NA	121.5	154.2	NA	NA	139.5	214.1	NA	NA	138.1	153.8	NA	NA	116.5	96.6	NA	NA	130.5	106.6	NA	NA	126.4	86.6	NA	NA	33	76	NA	NA	28.4	105.2	NA	NA	34.2	143.2	NA	NA	32	103.2	NA	NA	39.5	71.3	NA	NA	33.6	80.6	NA	NA	35.9	1	NA	NA	1	1	NA	NA	1	1	NA	NA	1	1	NA	NA	1	1	NA	NA	1	1	NA	NA	1	1	NA	NA	1	High	Not Found	Not Found	High	High	Not Found	Not Found	High	High	Not Found	Not Found	High	High	Not Found	Not Found	High	High	Not Found	Not Found	High	High	Not Found	Not Found	High	High	Not Found	Not Found	High
P10721	KIT	Mast/stem cell growth factor receptor Kit (SCFR) (EC 2.7.10.1) (Piebald trait protein) (PBT) (Proto-oncogene c-Kit) (Tyrosine-protein kinase Kit) (p145 c-kit) (v-kit Hardy-Zuckerman 4 feline sarcoma viral oncogene homolog) (CD antigen CD117)	reviewed	5	acrosomal vesicle [GO:0001669]; cell-cell junction [GO:0005911]; cytoplasmic side of plasma membrane [GO:0009898]; external side of plasma membrane [GO:0009897]; extracellular space [GO:0005615]; fibrillar center [GO:0001650]; plasma membrane [GO:0005886]; receptor complex [GO:0043235]; ATP binding [GO:0005524]; cytokine binding [GO:0019955]; metal ion binding [GO:0046872]; protease binding [GO:0002020]; protein homodimerization activity [GO:0042803]; protein tyrosine kinase activity [GO:0004713]; SH2 domain binding [GO:0042169]; stem cell factor receptor activity [GO:0005020]; transmembrane receptor protein tyrosine kinase activity [GO:0004714]; actin cytoskeleton reorganization [GO:0031532]; B cell differentiation [GO:0030183]; cell chemotaxis [GO:0060326]; cellular response to thyroid hormone stimulus [GO:0097067]; cytokine-mediated signaling pathway [GO:0019221]; detection of mechanical stimulus involved in sensory perception of sound [GO:0050910]; digestive tract development [GO:0048565]; ectopic germ cell programmed cell death [GO:0035234]; embryonic hemopoiesis [GO:0035162]; epithelial cell proliferation [GO:0050673]; erythrocyte differentiation [GO:0030218]; erythropoietin-mediated signaling pathway [GO:0038162]; Fc receptor signaling pathway [GO:0038093]; germ cell migration [GO:0008354]; glycosphingolipid metabolic process [GO:0006687]; hematopoietic progenitor cell differentiation [GO:0002244]; hematopoietic stem cell migration [GO:0035701]; hemopoiesis [GO:0030097]; immature B cell differentiation [GO:0002327]; inflammatory response [GO:0006954]; intracellular signal transduction [GO:0035556]; Kit signaling pathway [GO:0038109]; lamellipodium assembly [GO:0030032]; lymphoid progenitor cell differentiation [GO:0002320]; male gonad development [GO:0008584]; mast cell chemotaxis [GO:0002551]; mast cell degranulation [GO:0043303]; mast cell differentiation [GO:0060374]; mast cell proliferation [GO:0070662]; megakaryocyte development [GO:0035855]; melanocyte adhesion [GO:0097326]; melanocyte differentiation [GO:0030318]; melanocyte migration [GO:0097324]; myeloid progenitor cell differentiation [GO:0002318]; negative regulation of developmental process [GO:0051093]; negative regulation of programmed cell death [GO:0043069]; negative regulation of reproductive process [GO:2000242]; ovarian follicle development [GO:0001541]; pigmentation [GO:0043473]; positive regulation of cell migration [GO:0030335]; positive regulation of colon smooth muscle contraction [GO:1904343]; positive regulation of dendritic cell cytokine production [GO:0002732]; positive regulation of DNA-binding transcription factor activity [GO:0051091]; positive regulation of kinase activity [GO:0033674]; positive regulation of long-term neuronal synaptic plasticity [GO:0048170]; positive regulation of MAP kinase activity [GO:0043406]; positive regulation of MAPK cascade [GO:0043410]; positive regulation of mast cell cytokine production [GO:0032765]; positive regulation of mast cell proliferation [GO:0070668]; positive regulation of Notch signaling pathway [GO:0045747]; positive regulation of phosphatidylinositol 3-kinase activity [GO:0043552]; positive regulation of phosphatidylinositol 3-kinase signaling [GO:0014068]; positive regulation of phospholipase C activity [GO:0010863]; positive regulation of pseudopodium assembly [GO:0031274]; positive regulation of pyloric antrum smooth muscle contraction [GO:0120072]; positive regulation of receptor signaling pathway via JAK-STAT [GO:0046427]; positive regulation of small intestine smooth muscle contraction [GO:1904349]; positive regulation of tyrosine phosphorylation of STAT protein [GO:0042531]; positive regulation of vascular associated smooth muscle cell differentiation [GO:1905065]; protein autophosphorylation [GO:0046777]; regulation of bile acid metabolic process [GO:1904251]; regulation of cell population proliferation [GO:0042127]; regulation of cell shape [GO:0008360]; response to cadmium ion [GO:0046686]; signal transduction [GO:0007165]; somatic stem cell division [GO:0048103]; somatic stem cell population maintenance [GO:0035019]; spermatid development [GO:0007286]; spermatogenesis [GO:0007283]; stem cell differentiation [GO:0048863]; stem cell population maintenance [GO:0019827]; T cell differentiation [GO:0030217]; tongue development [GO:0043586]; transmembrane receptor protein tyrosine kinase signaling pathway [GO:0007169]; visual learning [GO:0008542]	TRANSMEM 525..545; /note="Helical"; /evidence="ECO:0000255"	23	High	23	68	22	Human	FALSE	4 v 4	0.0217227	0.860526	0.925526	4 v 4	-0.166932	0.623063	0.886882	4 v 4	-0.0776393	0.515939	0.978401	4 v 4	0.0540227	0.789487	0.896946	4 v 4	-0.292759	0.373806	0.712796	4 v 4	-0.566642	0.0122478	0.220911	4 v 4	0.0323	0.708269	0.864057	4 v 4	-0.125827	0.671623	0.875191	4 v 4	-0.489003	0.0195828	0.356069	-0.258488	-0.02463	0.0830527	0.286956	-0.422502	0.018882	0.581916	-0.846023	0.129664	-0.180591	0.0639939	-0.323625	-0.323272	-0.127583	0.133573	0.533374	-0.748703	-0.657633	0.484043	-0.248743	-0.467997	-0.871185	-0.404865	-0.522521	-0.064784	-0.102953	0.0505201	0.246417	-0.326201	-0.676515	-0.0978733	0.59728	-0.597661	-0.690595	-0.468859	-0.198896	10.528	9.27682	9.37699	9.73013	10.2695	9.25219	9.46005	10.0171	10.2047	9.14924	9.51057	10.2635	10.9534	9.80687	9.02652	10.5122	10.5309	9.82575	9.60844	9.66622	10.6727	10.0204	9.91543	10.786	10.8024	9.83983	9.97943	10.4624	1476.5	620.3	664.9	849.3	1234.3	609.8	704.3	1036.2	1180.1	567.8	729.4	1229.2	1982.9	895.7	521.5	1460.5	1479.5	907.5	780.6	812.5	1632.3	1038.6	965.7	1765.7	1785.8	916.4	1009.5	1410.9	1021.1	363.9	114.9	218.1	724.3	417.5	101.5	242.4	805.2	567.8	129.5	301.5	1325.9	601.7	87.2	338.4	992.1	639.4	156.7	275.4	1204.5	748.9	171.8	454.8	1350.2	492.9	155.4	400.8	9	4	3	4	9	4	3	4	9	4	3	4	9	4	3	4	9	4	3	4	9	4	3	4	9	4	3	4	High	High	High	High	High	High	High	High	High	High	High	High	High	High	High	High	High	High	High	High	High	High	High	High	High	High	High	High
P78410	BTN3A2	Butyrophilin subfamily 3 member A2	reviewed	5	external side of plasma membrane [GO:0009897]; membrane [GO:0016020]; plasma membrane [GO:0005886]; signaling receptor binding [GO:0005102]; positive regulation of type II interferon production [GO:0032729]; regulation of cytokine production [GO:0001817]; T cell mediated immunity [GO:0002456]; T cell receptor signaling pathway [GO:0050852]	TRANSMEM 249..269; /note="Helical"; /evidence="ECO:0000255"	17	High	6	15	3	Human	FALSE	3 v 3	-0.046438	0.875079	0.934826	3 v 3	-0.263438	0.143547	0.822654	3 v 3	0.00489315	0.980849	0.998385	3 v 3	-0.461567	0.0381724	0.305315	3 v 3	-0.329087	0.342473	0.69522	3 v 3	0.221376	0.126315	0.397391	3 v 3	-0.415129	0.187948	0.498327	3 v 3	-0.0656497	0.713219	0.893206	3 v 3	0.216483	0.396224	0.662251	-0.0420047	NA	-0.500357	0.403047	-0.436885	NA	-0.0531961	-0.300231	-0.0482637	NA	0.340932	-0.277989	-0.599462	NA	-0.500357	-0.284881	-0.710493	NA	0.184397	-0.461166	0.394279	NA	0.154193	0.115657	-0.557457	NA	0	-0.687929	-0.273608	NA	0.237594	-0.160935	0.442543	NA	-0.186739	0.393646	7.84549	NA	8.41743	9.15709	7.80349	NA	7.91707	9.56014	7.24603	NA	7.91707	8.87221	7.95652	NA	7.73268	9.33338	7.51964	NA	7.67948	9.03315	6.85175	NA	7.76288	8.75656	6.80349	NA	8.10381	8.47857	230	NA	341.9	570.9	223.4	NA	241.7	754.9	151.8	NA	241.7	468.6	248.4	NA	212.7	645.1	183.5	NA	205	523.9	115.5	NA	217.2	432.5	111.7	NA	275.1	356.7	159.1	NA	59.1	146.6	131.1	NA	34.8	176.6	103.6	NA	42.9	115	166.1	NA	35.6	149.5	123.1	NA	41.2	177.5	85.2	NA	38.6	111.4	84.5	NA	42.3	101.3	1	NA	1	3	1	NA	1	3	1	NA	1	3	1	NA	1	3	1	NA	1	3	1	NA	1	3	1	NA	1	3	High	High	High	High	High	High	High	High	High	High	High	High	High	High	High	High	High	High	High	High	High	High	High	High	High	High	High	High
Q03167	TGFBR3	Transforming growth factor beta receptor type 3 (TGF-beta receptor type 3) (TGFR-3) (Betaglycan) (Transforming growth factor beta receptor III) (TGF-beta receptor type III)	reviewed	5	cell surface [GO:0009986]; cytoplasm [GO:0005737]; external side of plasma membrane [GO:0009897]; extracellular exosome [GO:0070062]; extracellular matrix [GO:0031012]; extracellular space [GO:0005615]; inhibin-betaglycan-ActRII complex [GO:0034673]; plasma membrane [GO:0005886]; receptor complex [GO:0043235]; activin binding [GO:0048185]; coreceptor activity [GO:0015026]; fibroblast growth factor binding [GO:0017134]; glycosaminoglycan binding [GO:0005539]; heparin binding [GO:0008201]; PDZ domain binding [GO:0030165]; SMAD binding [GO:0046332]; transforming growth factor beta binding [GO:0050431]; transforming growth factor beta receptor activity [GO:0005024]; transforming growth factor beta receptor activity, type III [GO:0070123]; transforming growth factor beta receptor binding [GO:0005160]; type II transforming growth factor beta receptor binding [GO:0005114]; animal organ regeneration [GO:0031100]; BMP signaling pathway [GO:0030509]; cardiac epithelial to mesenchymal transition [GO:0060317]; cardiac muscle cell proliferation [GO:0060038]; cell migration [GO:0016477]; definitive erythrocyte differentiation [GO:0060318]; definitive hemopoiesis [GO:0060216]; epicardium-derived cardiac fibroblast cell development [GO:0060939]; epithelial to mesenchymal transition [GO:0001837]; heart morphogenesis [GO:0003007]; heart trabecula formation [GO:0060347]; heart trabecula morphogenesis [GO:0061384]; immune response [GO:0006955]; intracellular signal transduction [GO:0035556]; liver development [GO:0001889]; muscular septum morphogenesis [GO:0003150]; negative regulation of epithelial cell proliferation [GO:0050680]; negative regulation of transforming growth factor beta receptor signaling pathway [GO:0030512]; outflow tract morphogenesis [GO:0003151]; pathway-restricted SMAD protein phosphorylation [GO:0060389]; positive regulation of cardiac muscle cell proliferation [GO:0060045]; positive regulation of transforming growth factor beta receptor signaling pathway [GO:0030511]; regulation of protein binding [GO:0043393]; regulation of transforming growth factor beta receptor signaling pathway [GO:0017015]; response to follicle-stimulating hormone [GO:0032354]; response to hypoxia [GO:0001666]; response to luteinizing hormone [GO:0034699]; response to prostaglandin E [GO:0034695]; secondary palate development [GO:0062009]; transforming growth factor beta receptor complex assembly [GO:0007181]; transforming growth factor beta receptor signaling pathway [GO:0007179]; vasculogenesis involved in coronary vascular morphogenesis [GO:0060979]; ventricular cardiac muscle tissue morphogenesis [GO:0055010]; ventricular compact myocardium morphogenesis [GO:0003223]; ventricular septum morphogenesis [GO:0060412]	TRANSMEM 788..809; /note="Helical"; /evidence="ECO:0000255"	16	High	10	33	10	Human	FALSE	4 v 4	-0.0230859	0.887808	0.942065	4 v 4	-0.182728	0.506248	0.865959	4 v 4	0.0411602	0.844315	0.984375	4 v 4	0.0705674	0.760788	0.880187	4 v 4	-0.144886	0.514457	0.781241	4 v 4	0.0613225	0.761776	0.867863	4 v 4	0.0936533	0.540826	0.781425	4 v 4	0.0378422	0.845774	0.943976	4 v 4	0.0201623	0.870322	0.938269	-0.354696	0.0276002	-0.127294	0.362047	-0.233419	-0.322543	0.4899	-0.664849	0.115251	-0.455548	0.479066	0.0258723	-0.209423	-0.277035	0.118375	0.650353	-0.526789	-0.31947	0.390675	-0.123958	-0.0498611	-0.413502	0.350238	0.358416	0.145273	-0.304635	0.24567	0.288306	-0.29337	0.00307283	-0.0992254	0.540891	-0.165112	0.0420459	-0.128828	0.332543	10.2329	6.83162	10.262	10.1856	9.8782	6.85922	10.1347	10.5477	10.0235	6.55459	10.3804	10.836	10.5503	6.87406	9.98968	10.9599	10.3168	6.55152	10.4796	10.2951	10.0733	6.96809	10.0301	10.4776	10.1886	6.51254	10.5092	10.5034	1203.4	113.9	1227.9	1164.6	941.1	116.1	1124.2	1496.8	1040.8	94	1332.9	1827.9	1499.5	117.3	1016.7	1991.9	1275.5	93.8	1427.8	1256.4	1077.4	125.2	1045.6	1425.8	1167	91.3	1457.4	1451.6	832.2	66.9	212.1	299.1	552.2	79.5	162	350.1	710.1	94	236.7	448.4	1002.7	78.8	170	461.6	855.4	66.1	286.6	425.8	795.1	90.2	186	367.3	882.4	49.1	224.3	412.3	5	1	5	6	5	1	5	6	5	1	5	6	5	1	5	6	5	1	5	6	5	1	5	6	5	1	5	6	High	High	High	High	High	High	High	High	High	High	High	High	High	High	High	High	High	High	High	High	High	High	High	High	High	High	High	High
P00390	GSR	Glutathione reductase, mitochondrial (GR) (GRase) (EC 1.8.1.7)	reviewed	5	cytosol [GO:0005829]; external side of plasma membrane [GO:0009897]; extracellular exosome [GO:0070062]; mitochondrial matrix [GO:0005759]; mitochondrion [GO:0005739]; electron transfer activity [GO:0009055]; flavin adenine dinucleotide binding [GO:0050660]; glutathione-disulfide reductase (NADPH) activity [GO:0004362]; NADP binding [GO:0050661]; cell redox homeostasis [GO:0045454]; cellular response to oxidative stress [GO:0034599]; glutathione metabolic process [GO:0006749]	No	38	High	14	26	14	Human	FALSE	3 v 3	0.00304998	0.979603	0.991652	3 v 3	-0.118429	0.394579	0.830944	3 v 3	-0.145921	0.305666	0.975594	3 v 3	-0.0160797	0.965963	0.986547	3 v 3	0.0971193	0.742141	0.895837	3 v 3	0.0393252	0.892222	0.941872	3 v 3	-0.0191296	0.946846	0.978471	3 v 3	0.215549	0.284589	0.708716	3 v 3	0.185246	0.341551	0.627329	0.208782	-0.057613	NA	-0.142019	0.0925599	-0.278441	NA	-0.169407	0.0364609	-0.333879	NA	-0.140345	0.605882	-0.537434	NA	-0.116687	0.566903	-0.319741	NA	0.0441953	0.487802	-0.400621	NA	0.030794	0.3971	-0.479821	NA	0.0253318	0.474343	-0.0412996	NA	0.213603	0.451342	-0.0667416	NA	0.171139	7.99774	7.84486	NA	8.8679	8.20653	7.78725	NA	8.72588	8.60363	7.30743	NA	8.75121	8.03672	7.62717	NA	8.70701	8.12928	7.34873	NA	8.53761	8.11582	7.70805	NA	8.72042	8.15228	7.37417	NA	8.58007	255.6	229.9	NA	467.2	295.4	220.9	NA	423.4	389	158.4	NA	430.9	262.6	197.7	NA	417.9	280	163	NA	371.6	277.4	209.1	NA	421.8	284.5	165.9	NA	382.7	176.8	134.9	NA	120	173.3	151.2	NA	99	265.4	158.4	NA	105.7	175.6	132.8	NA	96.8	187.8	114.8	NA	125.9	204.7	150.8	NA	108.7	215.1	89.2	NA	108.7	2	1	NA	2	2	1	NA	2	2	1	NA	2	2	1	NA	2	2	1	NA	2	2	1	NA	2	2	1	NA	2	High	High	High	High	High	High	High	High	High	High	High	High	High	High	High	High	High	High	High	High	High	High	High	High	High	High	High	High
Q9BZM4	ULBP3	UL16-binding protein 3 (ALCAN-gamma) (NKG2D ligand 3) (N2DL-3) (NKG2DL3) (Retinoic acid early transcript 1N)	reviewed	5	external side of plasma membrane [GO:0009897]; extracellular space [GO:0005615]; plasma membrane [GO:0005886]; natural killer cell lectin-like receptor binding [GO:0046703]; natural killer cell activation [GO:0030101]; natural killer cell mediated cytotoxicity [GO:0042267]	No	28	High	5	14	5	Human	FALSE	4 v 4	0.00559801	0.988311	0.995244	4 v 4	0.286036	0.618213	0.886882	4 v 4	-0.0323592	0.834146	0.982477	4 v 4	0.698968	0.277559	0.557965	4 v 4	1.14029	0.204888	0.622514	4 v 4	1.07396	0.16436	0.440327	4 v 4	0.69337	0.0514419	0.313141	4 v 4	0.854256	0.0703736	0.60403	4 v 4	1.10631	0.0932487	0.422133	-0.651254	0.866476	-0.479584	0.286754	-0.527899	0.718114	1.544	-0.590073	-0.274459	0.343051	0.0290851	-0.227115	-0.456914	2.07884	0.383359	0.790587	-0.512002	2.21821	2.41014	0.444826	0.0400774	2.75851	0.80359	0.693647	0.19434	1.21236	0.862943	0.503834	0.0158976	1.50009	0.866135	1.0349	0.314536	2.41546	0.774505	0.920762	6.64674	5.76288	8.30104	7.38284	5.99548	6.62936	7.82146	7.66959	6.18982	7.84172	8.6844	8.17343	6.70183	5.62352	6.27426	7.7286	6.17393	6.34163	7.81826	7.13853	6.14975	5.08321	7.88081	7.47978	5.87529	5.42626	7.90989	7.25267	100.2	54.3	315.4	166.9	63.8	99	226.2	203.6	73	229.4	411.4	288.7	104.1	49.3	77.4	212.1	72.2	81.1	225.7	140.9	71	33.9	235.7	178.5	58.7	43	240.5	152.5	69.3	31.8	54.5	42.9	37.4	67.8	32.6	47.6	49.8	229.4	73	70.8	69.6	33.1	12.9	49.2	48.4	57.2	45.3	47.8	52.4	24.4	41.9	46	44.4	23.1	37	43.3	1	1	1	1	1	1	1	1	1	1	1	1	1	1	1	1	1	1	1	1	1	1	1	1	1	1	1	1	High	High	High	High	High	High	High	High	High	High	High	High	High	High	High	High	High	High	High	High	High	High	High	High	High	High	High	High
A0A0A0MS15	IGHV3-49	Immunoglobulin heavy variable 3-49	reviewed	4	external side of plasma membrane [GO:0009897]; immunoglobulin complex, circulating [GO:0042571]; antigen binding [GO:0003823]; immunoglobulin receptor binding [GO:0034987]; B cell receptor signaling pathway [GO:0050853]; complement activation, classical pathway [GO:0006958]; defense response to bacterium [GO:0042742]; innate immune response [GO:0045087]; phagocytosis, engulfment [GO:0006911]; phagocytosis, recognition [GO:0006910]; positive regulation of B cell activation [GO:0050871]	No	13	High	1	2	1	Human	FALSE	1 v 1	-0.155557	NA	NA	1 v 1	-0.215206	NA	NA	1 v 1	0.517498	NA	NA	1 v 1	0.24121	NA	NA	1 v 1	0.28249	NA	NA	1 v 1	0.28294	NA	NA	1 v 1	0.396767	NA	NA	1 v 1	0.497696	NA	NA	1 v 1	-0.234558	NA	NA	NA	-0.155557	NA	NA	NA	-0.215206	NA	NA	NA	0.517498	NA	NA	NA	0.24121	NA	NA	NA	0.28249	NA	NA	NA	0.28294	NA	NA	NA	0.396767	NA	NA	NA	0.497696	NA	NA	NA	-0.234558	NA	NA	NA	8.36501	NA	NA	NA	8.20945	NA	NA	NA	8.60622	NA	NA	NA	8.32373	NA	NA	NA	8.10852	NA	NA	NA	8.32328	NA	NA	NA	8.84078	NA	NA	NA	329.7	NA	NA	NA	296	NA	NA	NA	389.7	NA	NA	NA	320.4	NA	NA	NA	276	NA	NA	NA	320.3	NA	NA	NA	458.5	NA	NA	NA	193.5	NA	NA	NA	202.7	NA	NA	NA	389.7	NA	NA	NA	215.2	NA	NA	NA	194.5	NA	NA	NA	230.9	NA	NA	NA	246.6	NA	NA	NA	1	NA	NA	NA	1	NA	NA	NA	1	NA	NA	NA	1	NA	NA	NA	1	NA	NA	NA	1	NA	NA	NA	1	NA	NA	Not Found	High	Medium	Not Found	Not Found	High	Medium	Not Found	Not Found	High	Medium	Not Found	Not Found	High	Medium	Not Found	Not Found	High	Medium	Not Found	Not Found	High	Medium	Not Found	Not Found	High	Medium	Not Found
O75955	FLOT1	Flotillin-1	reviewed	5	adherens junction [GO:0005912]; basolateral plasma membrane [GO:0016323]; caveola [GO:0005901]; cell-cell contact zone [GO:0044291]; cell-cell junction [GO:0005911]; centriolar satellite [GO:0034451]; cytoplasmic vesicle [GO:0031410]; dopaminergic synapse [GO:0098691]; early endosome [GO:0005769]; endosome [GO:0005768]; external side of plasma membrane [GO:0009897]; extracellular exosome [GO:0070062]; flotillin complex [GO:0016600]; focal adhesion [GO:0005925]; GABA-ergic synapse [GO:0098982]; glutamatergic synapse [GO:0098978]; lamellipodium [GO:0030027]; lysosomal membrane [GO:0005765]; melanosome [GO:0042470]; membrane [GO:0016020]; membrane raft [GO:0045121]; microtubule organizing center [GO:0005815]; plasma membrane [GO:0005886]; presynaptic active zone [GO:0048786]; sarcolemma [GO:0042383]; uropod [GO:0001931]; ionotropic glutamate receptor binding [GO:0035255]; protease binding [GO:0002020]; axonogenesis [GO:0007409]; cellular response to exogenous dsRNA [GO:0071360]; dsRNA transport [GO:0033227]; extracellular matrix disassembly [GO:0022617]; plasma membrane raft assembly [GO:0044854]; plasma membrane raft organization [GO:0044857]; positive regulation of cell junction assembly [GO:1901890]; positive regulation of cell-cell adhesion mediated by cadherin [GO:2000049]; positive regulation of cytokine production [GO:0001819]; positive regulation of endocytosis [GO:0045807]; positive regulation of heterotypic cell-cell adhesion [GO:0034116]; positive regulation of interferon-beta production [GO:0032728]; positive regulation of myoblast fusion [GO:1901741]; positive regulation of NF-kappaB transcription factor activity [GO:0051092]; positive regulation of protein binding [GO:0032092]; positive regulation of protein phosphorylation [GO:0001934]; positive regulation of skeletal muscle tissue development [GO:0048643]; positive regulation of synaptic transmission, dopaminergic [GO:0032226]; positive regulation of toll-like receptor 3 signaling pathway [GO:0034141]; protein kinase C signaling [GO:0070528]; protein localization to plasma membrane [GO:0072659]; protein stabilization [GO:0050821]; regulation of neurotransmitter uptake [GO:0051580]; regulation of receptor internalization [GO:0002090]; regulation of Rho protein signal transduction [GO:0035023]; response to endoplasmic reticulum stress [GO:0034976]	No	3	Medium	1	1	1	Human	FALSE	1 v 1	-0.139462	NA	NA	1 v 1	0.202197	NA	NA	1 v 1	-0.0579224	NA	NA	1 v 1	-0.598522	NA	NA	1 v 1	-0.0373175	NA	NA	1 v 1	-0.0111956	NA	NA	1 v 1	-0.45906	NA	NA	1 v 1	-0.239514	NA	NA	1 v 1	0.0467268	NA	NA	NA	NA	-0.139462	NA	NA	NA	0.202197	NA	NA	NA	-0.0579224	NA	NA	NA	-0.598522	NA	NA	NA	-0.0373175	NA	NA	NA	-0.0111956	NA	NA	NA	-0.45906	NA	NA	NA	-0.239514	NA	NA	NA	0.0467268	NA	NA	NA	7.74012	NA	NA	NA	7.60066	NA	NA	NA	7.1416	NA	NA	NA	7.17891	NA	NA	NA	7.38111	NA	NA	NA	7.15279	NA	NA	NA	7.09487	NA	NA	NA	213.8	NA	NA	NA	194.1	NA	NA	NA	141.2	NA	NA	NA	144.9	NA	NA	NA	166.7	NA	NA	NA	142.3	NA	NA	NA	136.7	NA	NA	NA	36.9	NA	NA	NA	28	NA	NA	NA	25.1	NA	NA	NA	24.2	NA	NA	NA	33.5	NA	NA	NA	25.3	NA	NA	NA	21	NA	NA	NA	1	NA	NA	NA	1	NA	NA	NA	1	NA	NA	NA	1	NA	NA	NA	1	NA	NA	NA	1	NA	NA	NA	1	NA	Not Found	Not Found	High	Not Found	Not Found	Not Found	High	Not Found	Not Found	Not Found	High	Not Found	Not Found	Not Found	High	Not Found	Not Found	Not Found	High	Not Found	Not Found	Not Found	High	Not Found	Not Found	Not Found	High	Not Found
O95477	ABCA1	Phospholipid-transporting ATPase ABCA1 (EC 7.6.2.1) (ATP-binding cassette sub-family A member 1) (ATP-binding cassette transporter 1) (ABC-1) (ATP-binding cassette 1) (Cholesterol efflux regulatory protein)	reviewed	5	endocytic vesicle [GO:0030139]; endoplasmic reticulum membrane [GO:0005789]; endosome [GO:0005768]; external side of plasma membrane [GO:0009897]; Golgi apparatus [GO:0005794]; intracellular membrane-bounded organelle [GO:0043231]; intracellular vesicle [GO:0097708]; membrane raft [GO:0045121]; perinuclear region of cytoplasm [GO:0048471]; phagocytic vesicle [GO:0045335]; plasma membrane [GO:0005886]; ABC-type transporter activity [GO:0140359]; apolipoprotein A-I binding [GO:0034186]; apolipoprotein A-I receptor activity [GO:0034188]; apolipoprotein binding [GO:0034185]; ATP binding [GO:0005524]; ATPase binding [GO:0051117]; ATPase-coupled transmembrane transporter activity [GO:0042626]; cholesterol binding [GO:0015485]; cholesterol transfer activity [GO:0120020]; floppase activity [GO:0140328]; lipid transporter activity [GO:0005319]; phosphatidylcholine binding [GO:0031210]; phosphatidylcholine floppase activity [GO:0090554]; phosphatidylserine floppase activity [GO:0090556]; phospholipid transporter activity [GO:0005548]; protein transmembrane transporter activity [GO:0008320]; signaling receptor binding [GO:0005102]; small GTPase binding [GO:0031267]; sphingolipid floppase activity [GO:0046623]; syntaxin binding [GO:0019905]; adenylate cyclase-activating G protein-coupled receptor signaling pathway [GO:0007189]; cellular response to lipopolysaccharide [GO:0071222]; cellular response to low-density lipoprotein particle stimulus [GO:0071404]; cellular response to retinoic acid [GO:0071300]; cholesterol efflux [GO:0033344]; cholesterol homeostasis [GO:0042632]; cholesterol metabolic process [GO:0008203]; endosomal transport [GO:0016197]; export across plasma membrane [GO:0140115]; G protein-coupled receptor signaling pathway [GO:0007186]; high-density lipoprotein particle assembly [GO:0034380]; intracellular cholesterol transport [GO:0032367]; lipid transport [GO:0006869]; lysosome organization [GO:0007040]; negative regulation of cholesterol storage [GO:0010887]; negative regulation of macrophage derived foam cell differentiation [GO:0010745]; peptide secretion [GO:0002790]; phagocytosis, engulfment [GO:0006911]; phospholipid efflux [GO:0033700]; phospholipid homeostasis [GO:0055091]; phospholipid translocation [GO:0045332]; platelet dense granule organization [GO:0060155]; positive regulation of cholesterol efflux [GO:0010875]; positive regulation of high-density lipoprotein particle assembly [GO:0090108]; protein lipidation [GO:0006497]; protein secretion [GO:0009306]; protein transmembrane transport [GO:0071806]; regulation of Cdc42 protein signal transduction [GO:0032489]; regulation of high-density lipoprotein particle assembly [GO:0090107]; response to laminar fluid shear stress [GO:0034616]; reverse cholesterol transport [GO:0043691]; signal release [GO:0023061]	TRANSMEM 22..42; /note="Helical"; /evidence="ECO:0000255"; TRANSMEM 640..660; /note="Helical"; /evidence="ECO:0000255"; TRANSMEM 683..703; /note="Helical"; /evidence="ECO:0000255"; TRANSMEM 716..736; /note="Helical"; /evidence="ECO:0000255"; TRANSMEM 745..765; /note="Helical"; /evidence="ECO:0000255"; TRANSMEM 777..797; /note="Helical"; /evidence="ECO:0000255"; TRANSMEM 827..847; /note="Helical"; /evidence="ECO:0000255"; TRANSMEM 1041..1057; /note="Helical"; /evidence="ECO:0000255"; TRANSMEM 1351..1371; /note="Helical"; /evidence="ECO:0000255"; TRANSMEM 1657..1677; /note="Helical"; /evidence="ECO:0000255"; TRANSMEM 1703..1723; /note="Helical"; /evidence="ECO:0000255"; TRANSMEM 1735..1755; /note="Helical"; /evidence="ECO:0000255"; TRANSMEM 1768..1788; /note="Helical"; /evidence="ECO:0000255"; TRANSMEM 1802..1822; /note="Helical"; /evidence="ECO:0000255"; TRANSMEM 1852..1872; /note="Helical"; /evidence="ECO:0000255"	2	High	4	5	3	Human	FALSE	0 v 0	NA	NA	NA	0 v 0	NA	NA	NA	0 v 0	NA	NA	NA	0 v 0	NA	NA	NA	0 v 0	NA	NA	NA	0 v 0	NA	NA	NA	0 v 0	NA	NA	NA	0 v 0	NA	NA	NA	0 v 0	NA	NA	NA	NA	NA	NA	NA	NA	NA	NA	NA	NA	NA	NA	NA	NA	NA	NA	NA	NA	NA	NA	NA	NA	NA	NA	NA	NA	NA	NA	NA	NA	NA	NA	NA	NA	NA	NA	NA	NA	NA	NA	NA	NA	NA	NA	NA	NA	NA	NA	NA	NA	NA	NA	NA	NA	NA	NA	NA	NA	NA	NA	NA	NA	NA	NA	NA	NA	NA	NA	NA	NA	NA	NA	NA	NA	NA	NA	NA	NA	NA	NA	NA	NA	NA	NA	NA	NA	NA	NA	NA	NA	NA	NA	NA	NA	NA	NA	NA	NA	NA	NA	NA	NA	NA	NA	NA	NA	NA	NA	NA	NA	NA	NA	NA	NA	NA	NA	NA	NA	NA	NA	NA	NA	NA	NA	NA	NA	NA	NA	NA	NA	NA	NA	NA	NA	NA	NA	NA	NA	NA	NA	NA	NA	NA	NA	NA	NA	NA	NA	NA	Not Found	Medium	Medium	High	Not Found	Medium	Medium	High	Not Found	Medium	Medium	High	Not Found	Medium	Medium	High	Not Found	Medium	Medium	High	Not Found	Medium	Medium	High	Not Found	Medium	Medium	High
P00813	ADA	Adenosine deaminase (EC 3.5.4.4) (Adenosine aminohydrolase)	reviewed	5	anchoring junction [GO:0070161]; cell surface [GO:0009986]; cytoplasmic vesicle lumen [GO:0060205]; cytosol [GO:0005829]; external side of plasma membrane [GO:0009897]; lysosome [GO:0005764]; membrane [GO:0016020]; plasma membrane [GO:0005886]; 2'-deoxyadenosine deaminase activity [GO:0046936]; adenosine deaminase activity [GO:0004000]; deaminase activity [GO:0019239]; zinc ion binding [GO:0008270]; adenosine catabolic process [GO:0006154]; adenosine metabolic process [GO:0046085]; allantoin metabolic process [GO:0000255]; alpha-beta T cell differentiation [GO:0046632]; AMP catabolic process [GO:0006196]; AMP salvage [GO:0044209]; B cell proliferation [GO:0042100]; biomineralization [GO:0110148]; calcium-mediated signaling [GO:0019722]; cell adhesion [GO:0007155]; dAMP catabolic process [GO:0046059]; dATP catabolic process [GO:0046061]; deoxyadenosine catabolic process [GO:0006157]; embryonic digestive tract development [GO:0048566]; germinal center B cell differentiation [GO:0002314]; germinal center formation [GO:0002467]; GMP salvage [GO:0032263]; hypoxanthine salvage [GO:0043103]; inosine biosynthetic process [GO:0046103]; leukocyte migration [GO:0050900]; liver development [GO:0001889]; lung alveolus development [GO:0048286]; mature B cell apoptotic process [GO:0002901]; mucus secretion [GO:0070254]; negative regulation of adenosine receptor signaling pathway [GO:0060169]; negative regulation of inflammatory response [GO:0050728]; negative regulation of leukocyte migration [GO:0002686]; negative regulation of mature B cell apoptotic process [GO:0002906]; negative regulation of mucus secretion [GO:0070256]; negative regulation of penile erection [GO:0060407]; negative regulation of thymocyte apoptotic process [GO:0070244]; penile erection [GO:0043084]; Peyer's patch development [GO:0048541]; placenta development [GO:0001890]; positive regulation of alpha-beta T cell differentiation [GO:0046638]; positive regulation of B cell proliferation [GO:0030890]; positive regulation of calcium-mediated signaling [GO:0050850]; positive regulation of germinal center formation [GO:0002636]; positive regulation of heart rate [GO:0010460]; positive regulation of smooth muscle contraction [GO:0045987]; positive regulation of T cell differentiation in thymus [GO:0033089]; positive regulation of T cell receptor signaling pathway [GO:0050862]; purine nucleotide salvage [GO:0032261]; purine-containing compound salvage [GO:0043101]; regulation of cell-cell adhesion mediated by integrin [GO:0033632]; response to hypoxia [GO:0001666]; response to inorganic substance [GO:0010035]; response to purine-containing compound [GO:0014074]; smooth muscle contraction [GO:0006939]; T cell activation [GO:0042110]; T cell differentiation in thymus [GO:0033077]; T cell receptor signaling pathway [GO:0050852]; thymocyte apoptotic process [GO:0070242]; trophectodermal cell differentiation [GO:0001829]; xanthine biosynthetic process [GO:0046111]	No	15	High	5	8	5	Human	FALSE	1 v 1	0.271027	NA	NA	1 v 1	-0.213852	NA	NA	1 v 1	-0.0777739	NA	NA	1 v 1	0.547686	NA	NA	1 v 1	0.668889	NA	NA	1 v 1	0.524456	NA	NA	1 v 1	0.276659	NA	NA	1 v 1	0.882741	NA	NA	1 v 1	0.60223	NA	NA	NA	NA	NA	0.271027	NA	NA	NA	-0.213852	NA	NA	NA	-0.0777739	NA	NA	NA	0.547686	NA	NA	NA	0.668889	NA	NA	NA	0.524456	NA	NA	NA	0.276659	NA	NA	NA	0.882741	NA	NA	NA	0.60223	NA	NA	NA	8.43045	NA	NA	NA	8.70148	NA	NA	NA	8.97814	NA	NA	NA	8.30925	NA	NA	NA	8.0954	NA	NA	NA	8.45368	NA	NA	NA	8.37591	NA	NA	NA	345	NA	NA	NA	416.3	NA	NA	NA	504.3	NA	NA	NA	317.2	NA	NA	NA	273.5	NA	NA	NA	350.6	NA	NA	NA	332.2	NA	NA	NA	88.6	NA	NA	NA	97.4	NA	NA	NA	123.7	NA	NA	NA	73.5	NA	NA	NA	92.7	NA	NA	NA	90.3	NA	NA	NA	94.4	NA	NA	NA	2	NA	NA	NA	2	NA	NA	NA	2	NA	NA	NA	2	NA	NA	NA	2	NA	NA	NA	2	NA	NA	NA	2	High	Not Found	Not Found	High	High	Not Found	Not Found	High	High	Not Found	Not Found	High	High	Not Found	Not Found	High	High	Not Found	Not Found	High	High	Not Found	Not Found	High	High	Not Found	Not Found	High
P01893	HLA-H	Putative HLA class I histocompatibility antigen, alpha chain H (HLA-12.4) (HLA-AR) (MHC class I antigen H)	reviewed	5	azurophil granule membrane [GO:0035577]; cell surface [GO:0009986]; early endosome membrane [GO:0031901]; ER to Golgi transport vesicle membrane [GO:0012507]; external side of plasma membrane [GO:0009897]; extracellular space [GO:0005615]; Golgi membrane [GO:0000139]; MHC class I protein complex [GO:0042612]; phagocytic vesicle membrane [GO:0030670]; plasma membrane [GO:0005886]; recycling endosome membrane [GO:0055038]; beta-2-microglobulin binding [GO:0030881]; antigen processing and presentation of endogenous peptide antigen via MHC class Ib [GO:0002476]; antigen processing and presentation of peptide antigen via MHC class I [GO:0002474]; immune response [GO:0006955]	TRANSMEM 309..332; /note="Helical"; /evidence="ECO:0000255"	6	Medium	1	4	1	Human	FALSE	0 v 0	NA	NA	NA	0 v 0	NA	NA	NA	0 v 0	NA	NA	NA	0 v 0	NA	NA	NA	0 v 0	NA	NA	NA	0 v 0	NA	NA	NA	0 v 0	NA	NA	NA	0 v 0	NA	NA	NA	0 v 0	NA	NA	NA	NA	NA	NA	NA	NA	NA	NA	NA	NA	NA	NA	NA	NA	NA	NA	NA	NA	NA	NA	NA	NA	NA	NA	NA	NA	NA	NA	NA	NA	NA	NA	NA	NA	NA	NA	NA	NA	NA	NA	NA	NA	NA	NA	NA	NA	NA	NA	NA	NA	NA	NA	NA	NA	NA	NA	NA	NA	NA	NA	NA	NA	NA	NA	NA	NA	NA	NA	NA	NA	NA	NA	NA	NA	NA	NA	NA	NA	NA	NA	NA	NA	NA	NA	NA	NA	NA	NA	NA	NA	NA	NA	NA	NA	NA	NA	NA	NA	NA	NA	NA	NA	NA	NA	NA	NA	NA	NA	NA	NA	NA	NA	NA	NA	NA	NA	NA	NA	NA	NA	NA	NA	NA	NA	NA	NA	NA	NA	NA	NA	NA	NA	NA	NA	NA	NA	NA	NA	NA	NA	NA	NA	NA	NA	NA	NA	NA	NA	NA	High	High	Not Found	High	High	High	Not Found	High	High	High	Not Found	High	High	High	Not Found	High	High	High	Not Found	High	High	High	Not Found	High	High	High	Not Found	High
P02671	FGA	Fibrinogen alpha chain [Cleaved into: Fibrinopeptide A; Fibrinogen alpha chain]	reviewed	5	blood microparticle [GO:0072562]; cell surface [GO:0009986]; collagen-containing extracellular matrix [GO:0062023]; endoplasmic reticulum [GO:0005783]; endoplasmic reticulum lumen [GO:0005788]; external side of plasma membrane [GO:0009897]; extracellular exosome [GO:0070062]; extracellular region [GO:0005576]; extracellular space [GO:0005615]; extracellular vesicle [GO:1903561]; fibrinogen complex [GO:0005577]; plasma membrane [GO:0005886]; platelet alpha granule [GO:0031091]; platelet alpha granule lumen [GO:0031093]; extracellular matrix structural constituent [GO:0005201]; metal ion binding [GO:0046872]; signaling receptor binding [GO:0005102]; structural molecule activity [GO:0005198]; adaptive immune response [GO:0002250]; blood coagulation, common pathway [GO:0072377]; blood coagulation, fibrin clot formation [GO:0072378]; cell-matrix adhesion [GO:0007160]; fibrinolysis [GO:0042730]; induction of bacterial agglutination [GO:0043152]; innate immune response [GO:0045087]; negative regulation of blood coagulation, common pathway [GO:2000261]; negative regulation of endothelial cell apoptotic process [GO:2000352]; negative regulation of extrinsic apoptotic signaling pathway via death domain receptors [GO:1902042]; plasminogen activation [GO:0031639]; platelet aggregation [GO:0070527]; positive regulation of ERK1 and ERK2 cascade [GO:0070374]; positive regulation of exocytosis [GO:0045921]; positive regulation of heterotypic cell-cell adhesion [GO:0034116]; positive regulation of peptide hormone secretion [GO:0090277]; positive regulation of protein secretion [GO:0050714]; positive regulation of substrate adhesion-dependent cell spreading [GO:1900026]; positive regulation of vasoconstriction [GO:0045907]; protein polymerization [GO:0051258]; protein-containing complex assembly [GO:0065003]; response to calcium ion [GO:0051592]	No	1	Medium	1	1	1	Human	FALSE	0 v 0	NA	NA	NA	0 v 0	NA	NA	NA	0 v 0	NA	NA	NA	0 v 0	NA	NA	NA	0 v 0	NA	NA	NA	0 v 0	NA	NA	NA	0 v 0	NA	NA	NA	0 v 0	NA	NA	NA	0 v 0	NA	NA	NA	NA	NA	NA	NA	NA	NA	NA	NA	NA	NA	NA	NA	NA	NA	NA	NA	NA	NA	NA	NA	NA	NA	NA	NA	NA	NA	NA	NA	NA	NA	NA	NA	NA	NA	NA	NA	NA	NA	NA	NA	NA	NA	NA	NA	NA	NA	NA	NA	NA	NA	NA	NA	NA	NA	NA	NA	NA	NA	NA	NA	NA	NA	NA	NA	NA	NA	NA	NA	NA	NA	NA	NA	NA	NA	NA	NA	NA	NA	NA	NA	NA	NA	NA	NA	NA	NA	NA	NA	NA	NA	NA	NA	NA	NA	NA	NA	NA	NA	NA	NA	NA	NA	NA	NA	NA	NA	NA	NA	NA	NA	NA	NA	NA	NA	NA	NA	NA	NA	NA	NA	NA	NA	NA	NA	NA	NA	NA	NA	NA	NA	NA	NA	NA	NA	NA	NA	NA	NA	NA	NA	NA	NA	NA	NA	NA	NA	NA	NA	High	Not Found	Not Found	Not Found	High	Not Found	Not Found	Not Found	High	Not Found	Not Found	Not Found	High	Not Found	Not Found	Not Found	High	Not Found	Not Found	Not Found	High	Not Found	Not Found	Not Found	High	Not Found	Not Found	Not Found
P05106	ITGB3	Integrin beta-3 (Platelet membrane glycoprotein IIIa) (GPIIIa) (CD antigen CD61)	reviewed	5	alpha9-beta1 integrin-ADAM8 complex [GO:0071133]; alphav-beta3 integrin-HMGB1 complex [GO:0035868]; alphav-beta3 integrin-IGF-1-IGF1R complex [GO:0035867]; alphav-beta3 integrin-PKCalpha complex [GO:0035866]; alphav-beta3 integrin-vitronectin complex [GO:0071062]; apical plasma membrane [GO:0016324]; cell surface [GO:0009986]; cell-cell junction [GO:0005911]; external side of plasma membrane [GO:0009897]; extracellular exosome [GO:0070062]; filopodium membrane [GO:0031527]; focal adhesion [GO:0005925]; glutamatergic synapse [GO:0098978]; glycinergic synapse [GO:0098690]; integrin alphav-beta3 complex [GO:0034683]; integrin complex [GO:0008305]; lamellipodium membrane [GO:0031258]; melanosome [GO:0042470]; microvillus membrane [GO:0031528]; nucleoplasm [GO:0005654]; nucleus [GO:0005634]; plasma membrane [GO:0005886]; platelet alpha granule membrane [GO:0031092]; postsynaptic membrane [GO:0045211]; protein-containing complex [GO:0032991]; receptor complex [GO:0043235]; ruffle membrane [GO:0032587]; synapse [GO:0045202]; cell adhesion molecule binding [GO:0050839]; coreceptor activity [GO:0015026]; enzyme binding [GO:0019899]; extracellular matrix binding [GO:0050840]; fibrinogen binding [GO:0070051]; fibronectin binding [GO:0001968]; identical protein binding [GO:0042802]; integrin binding [GO:0005178]; platelet-derived growth factor receptor binding [GO:0005161]; protease binding [GO:0002020]; protein disulfide isomerase activity [GO:0003756]; protein kinase C binding [GO:0005080]; vascular endothelial growth factor receptor 2 binding [GO:0043184]; virus receptor activity [GO:0001618]; activation of protein kinase activity [GO:0032147]; angiogenesis involved in wound healing [GO:0060055]; apolipoprotein A-I-mediated signaling pathway [GO:0038027]; apoptotic cell clearance [GO:0043277]; blood coagulation [GO:0007596]; cell adhesion [GO:0007155]; cell adhesion mediated by integrin [GO:0033627]; cell migration [GO:0016477]; cell-matrix adhesion [GO:0007160]; cell-substrate adhesion [GO:0031589]; cell-substrate junction assembly [GO:0007044]; cellular response to insulin-like growth factor stimulus [GO:1990314]; cellular response to mechanical stimulus [GO:0071260]; cellular response to platelet-derived growth factor stimulus [GO:0036120]; cellular response to xenobiotic stimulus [GO:0071466]; embryo implantation [GO:0007566]; heterotypic cell-cell adhesion [GO:0034113]; integrin-mediated signaling pathway [GO:0007229]; maintenance of postsynaptic specialization structure [GO:0098880]; mesodermal cell differentiation [GO:0048333]; negative chemotaxis [GO:0050919]; negative regulation of cell death [GO:0060548]; negative regulation of lipid storage [GO:0010888]; negative regulation of lipid transport [GO:0032369]; negative regulation of lipoprotein metabolic process [GO:0050748]; negative regulation of low-density lipoprotein receptor activity [GO:1905598]; negative regulation of macrophage derived foam cell differentiation [GO:0010745]; platelet activation [GO:0030168]; platelet aggregation [GO:0070527]; platelet-derived growth factor receptor signaling pathway [GO:0048008]; positive regulation of adenylate cyclase-inhibiting opioid receptor signaling pathway [GO:1900731]; positive regulation of angiogenesis [GO:0045766]; positive regulation of bone resorption [GO:0045780]; positive regulation of cell adhesion mediated by integrin [GO:0033630]; positive regulation of cell-matrix adhesion [GO:0001954]; positive regulation of endothelial cell migration [GO:0010595]; positive regulation of endothelial cell proliferation [GO:0001938]; positive regulation of ERK1 and ERK2 cascade [GO:0070374]; positive regulation of fibroblast migration [GO:0010763]; positive regulation of fibroblast proliferation [GO:0048146]; positive regulation of gene expression [GO:0010628]; positive regulation of glomerular mesangial cell proliferation [GO:0072126]; positive regulation of osteoblast proliferation [GO:0033690]; positive regulation of peptidyl-tyrosine phosphorylation [GO:0050731]; positive regulation of protein phosphorylation [GO:0001934]; positive regulation of smooth muscle cell migration [GO:0014911]; positive regulation of smooth muscle cell proliferation [GO:0048661]; positive regulation of substrate adhesion-dependent cell spreading [GO:1900026]; positive regulation of T cell migration [GO:2000406]; positive regulation of vascular endothelial growth factor receptor signaling pathway [GO:0030949]; regulation of actin cytoskeleton organization [GO:0032956]; regulation of bone resorption [GO:0045124]; regulation of extracellular matrix organization [GO:1903053]; regulation of postsynaptic neurotransmitter receptor diffusion trapping [GO:0150054]; regulation of postsynaptic neurotransmitter receptor internalization [GO:0099149]; regulation of protein localization [GO:0032880]; regulation of protein tyrosine kinase activity [GO:0061097]; regulation of release of sequestered calcium ion into cytosol [GO:0051279]; regulation of serotonin uptake [GO:0051611]; regulation of trophoblast cell migration [GO:1901163]; response to activity [GO:0014823]; response to radiation [GO:0009314]; smooth muscle cell migration [GO:0014909]; substrate adhesion-dependent cell spreading [GO:0034446]; tube development [GO:0035295]; viral entry into host cell [GO:0046718]; wound healing [GO:0042060]	TRANSMEM 719..741; /note="Helical"; /evidence="ECO:0000255"	7	High	5	7	5	Human	FALSE	1 v 1	0.606378	NA	NA	1 v 1	0.163256	NA	NA	1 v 1	0.184051	NA	NA	1 v 1	0.423438	NA	NA	1 v 1	0.185767	NA	NA	1 v 1	0.22532	NA	NA	1 v 1	-0.18294	NA	NA	1 v 1	0.0225112	NA	NA	1 v 1	0.0412689	NA	NA	NA	NA	NA	0.606378	NA	NA	NA	0.163256	NA	NA	NA	0.184051	NA	NA	NA	0.423438	NA	NA	NA	0.185767	NA	NA	NA	0.22532	NA	NA	NA	-0.18294	NA	NA	NA	0.0225112	NA	NA	NA	0.0412689	NA	NA	NA	8.07521	NA	NA	NA	8.68159	NA	NA	NA	8.49865	NA	NA	NA	8.31288	NA	NA	NA	8.47614	NA	NA	NA	8.27333	NA	NA	NA	8.45738	NA	NA	NA	269.7	NA	NA	NA	410.6	NA	NA	NA	361.7	NA	NA	NA	318	NA	NA	NA	356.1	NA	NA	NA	309.4	NA	NA	NA	351.5	NA	NA	NA	69.3	NA	NA	NA	96	NA	NA	NA	88.7	NA	NA	NA	73.7	NA	NA	NA	120.7	NA	NA	NA	79.7	NA	NA	NA	99.9	NA	NA	NA	1	NA	NA	NA	1	NA	NA	NA	1	NA	NA	NA	1	NA	NA	NA	1	NA	NA	NA	1	NA	NA	NA	1	High	High	High	High	High	High	High	High	High	High	High	High	High	High	High	High	High	High	High	High	High	High	High	High	High	High	High	High
P11279	LAMP1	Lysosome-associated membrane glycoprotein 1 (LAMP-1) (Lysosome-associated membrane protein 1) (CD107 antigen-like family member A) (CD antigen CD107a)	reviewed	5	autolysosome [GO:0044754]; autophagosome membrane [GO:0000421]; azurophil granule membrane [GO:0035577]; cytolytic granule membrane [GO:0101004]; cytoplasm [GO:0005737]; cytosol [GO:0005829]; endosome membrane [GO:0010008]; external side of plasma membrane [GO:0009897]; extracellular exosome [GO:0070062]; ficolin-1-rich granule membrane [GO:0101003]; late endosome [GO:0005770]; late endosome membrane [GO:0031902]; lysosomal membrane [GO:0005765]; lysosome [GO:0005764]; melanosome [GO:0042470]; membrane [GO:0016020]; multivesicular body [GO:0005771]; perinuclear region of cytoplasm [GO:0048471]; phagolysosome membrane [GO:0061474]; plasma membrane [GO:0005886]; sarcolemma [GO:0042383]; synaptic vesicle [GO:0008021]; enzyme binding [GO:0019899]; protein domain specific binding [GO:0019904]; virus receptor activity [GO:0001618]; establishment of protein localization to organelle [GO:0072594]; Golgi to lysosome transport [GO:0090160]; granzyme-mediated programmed cell death signaling pathway [GO:0140507]; positive regulation of natural killer cell degranulation [GO:0043323]; positive regulation of natural killer cell mediated cytotoxicity [GO:0045954]; protein stabilization [GO:0050821]; regulation of organelle transport along microtubule [GO:1902513]	TRANSMEM 383..405; /note="Helical"; /evidence="ECO:0000255|PROSITE-ProRule:PRU00740"	5	High	2	7	2	Human	FALSE	1 v 1	0.0356405	NA	NA	1 v 1	1.25727	NA	NA	1 v 1	0.0464055	NA	NA	1 v 1	-0.367929	NA	NA	1 v 1	1.04824	NA	NA	1 v 1	-0.40357	NA	NA	1 v 1	-0.40357	NA	NA	1 v 1	-0.209026	NA	NA	1 v 1	-0.449975	NA	NA	NA	NA	0.0356405	NA	NA	NA	1.25727	NA	NA	NA	0.0464055	NA	NA	NA	-0.367929	NA	NA	NA	1.04824	NA	NA	NA	-0.40357	NA	NA	NA	-0.40357	NA	NA	NA	-0.209026	NA	NA	NA	-0.449975	NA	NA	NA	7.72724	NA	NA	NA	7.76288	NA	NA	NA	7.35931	NA	NA	NA	6.31107	NA	NA	NA	7.56834	NA	NA	NA	7.76288	NA	NA	NA	7.80929	NA	NA	NA	211.9	NA	NA	NA	217.2	NA	NA	NA	164.2	NA	NA	NA	79.4	NA	NA	NA	189.8	NA	NA	NA	217.2	NA	NA	NA	224.3	NA	NA	NA	36.6	NA	NA	NA	31.3	NA	NA	NA	29.2	NA	NA	NA	13.3	NA	NA	NA	38.1	NA	NA	NA	38.7	NA	NA	NA	34.5	NA	NA	NA	1	NA	NA	NA	1	NA	NA	NA	1	NA	NA	NA	1	NA	NA	NA	1	NA	NA	NA	1	NA	NA	NA	1	NA	High	High	High	High	High	High	High	High	High	High	High	High	High	High	High	High	High	High	High	High	High	High	High	High	High	High	High	High
P12821	ACE	Angiotensin-converting enzyme (ACE) (EC 3.4.15.1) (Dipeptidyl carboxypeptidase I) (Kininase II) (CD antigen CD143) [Cleaved into: Angiotensin-converting enzyme, soluble form]	reviewed	5	basal plasma membrane [GO:0009925]; brush border membrane [GO:0031526]; endosome [GO:0005768]; external side of plasma membrane [GO:0009897]; extracellular exosome [GO:0070062]; extracellular region [GO:0005576]; extracellular space [GO:0005615]; lysosome [GO:0005764]; plasma membrane [GO:0005886]; sperm midpiece [GO:0097225]; actin binding [GO:0003779]; bradykinin receptor binding [GO:0031711]; calmodulin binding [GO:0005516]; carboxypeptidase activity [GO:0004180]; chloride ion binding [GO:0031404]; endopeptidase activity [GO:0004175]; exopeptidase activity [GO:0008238]; heterocyclic compound binding [GO:1901363]; metallodipeptidase activity [GO:0070573]; metalloendopeptidase activity [GO:0004222]; metallopeptidase activity [GO:0008237]; mitogen-activated protein kinase binding [GO:0051019]; mitogen-activated protein kinase kinase binding [GO:0031434]; peptidase activity [GO:0008233]; peptidyl-dipeptidase activity [GO:0008241]; tripeptidyl-peptidase activity [GO:0008240]; zinc ion binding [GO:0008270]; aging [GO:0007568]; amyloid-beta metabolic process [GO:0050435]; angiogenesis involved in coronary vascular morphogenesis [GO:0060978]; angiotensin maturation [GO:0002003]; animal organ regeneration [GO:0031100]; antigen processing and presentation of peptide antigen via MHC class I [GO:0002474]; arachidonic acid secretion [GO:0050482]; blood vessel diameter maintenance [GO:0097746]; blood vessel remodeling [GO:0001974]; bradykinin catabolic process [GO:0010815]; brain development [GO:0007420]; cell proliferation in bone marrow [GO:0071838]; cellular response to aldosterone [GO:1904045]; cellular response to glucose stimulus [GO:0071333]; eating behavior [GO:0042755]; embryo development ending in birth or egg hatching [GO:0009792]; female pregnancy [GO:0007565]; heart contraction [GO:0060047]; hematopoietic stem cell differentiation [GO:0060218]; hormone catabolic process [GO:0042447]; hormone metabolic process [GO:0042445]; kidney development [GO:0001822]; lung alveolus development [GO:0048286]; male gonad development [GO:0008584]; mononuclear cell proliferation [GO:0032943]; negative regulation of calcium ion import [GO:0090281]; negative regulation of gap junction assembly [GO:1903597]; negative regulation of gene expression [GO:0010629]; negative regulation of glucose import [GO:0046325]; negative regulation of protein binding [GO:0032091]; negative regulation of renal sodium excretion [GO:0035814]; neutrophil mediated immunity [GO:0002446]; peptide catabolic process [GO:0043171]; positive regulation of apoptotic process [GO:0043065]; positive regulation of inflammatory response [GO:0050729]; positive regulation of neurogenesis [GO:0050769]; positive regulation of peptidyl-cysteine S-nitrosylation [GO:2000170]; positive regulation of peptidyl-tyrosine autophosphorylation [GO:1900086]; positive regulation of protein binding [GO:0032092]; positive regulation of protein tyrosine kinase activity [GO:0061098]; positive regulation of systemic arterial blood pressure [GO:0003084]; positive regulation of vasoconstriction [GO:0045907]; post-transcriptional regulation of gene expression [GO:0010608]; proteolysis [GO:0006508]; regulation of angiotensin metabolic process [GO:0060177]; regulation of blood pressure [GO:0008217]; regulation of hematopoietic stem cell proliferation [GO:1902033]; regulation of renal output by angiotensin [GO:0002019]; regulation of smooth muscle cell migration [GO:0014910]; regulation of synaptic plasticity [GO:0048167]; regulation of systemic arterial blood pressure by renin-angiotensin [GO:0003081]; regulation of vasoconstriction [GO:0019229]; response to dexamethasone [GO:0071548]; response to hypoxia [GO:0001666]; response to laminar fluid shear stress [GO:0034616]; response to lipopolysaccharide [GO:0032496]; response to nutrient levels [GO:0031667]; response to thyroid hormone [GO:0097066]; response to xenobiotic stimulus [GO:0009410]; sensory perception of pain [GO:0019233]; spermatogenesis [GO:0007283]; substance P catabolic process [GO:0010814]; vasoconstriction [GO:0042310]	TRANSMEM 1257..1277; /note="Helical"; /evidence="ECO:0000255"	5	High	6	8	6	Human	FALSE	1 v 1	0.821765	NA	NA	1 v 1	-0.317262	NA	NA	1 v 1	-0.262377	NA	NA	1 v 1	1.13099	NA	NA	1 v 1	0.889782	NA	NA	1 v 1	0.884295	NA	NA	1 v 1	0.309225	NA	NA	1 v 1	1.20704	NA	NA	1 v 1	1.14667	NA	NA	NA	NA	NA	0.821765	NA	NA	NA	-0.317262	NA	NA	NA	-0.262377	NA	NA	NA	1.13099	NA	NA	NA	0.889782	NA	NA	NA	0.884295	NA	NA	NA	0.309225	NA	NA	NA	1.20704	NA	NA	NA	1.14667	NA	NA	NA	6.79442	NA	NA	NA	7.61618	NA	NA	NA	7.92541	NA	NA	NA	7.03562	NA	NA	NA	6.71836	NA	NA	NA	7.04111	NA	NA	NA	6.77873	NA	NA	NA	111	NA	NA	NA	196.2	NA	NA	NA	243.1	NA	NA	NA	131.2	NA	NA	NA	105.3	NA	NA	NA	131.7	NA	NA	NA	109.8	NA	NA	NA	28.5	NA	NA	NA	45.9	NA	NA	NA	59.6	NA	NA	NA	30.4	NA	NA	NA	35.7	NA	NA	NA	33.9	NA	NA	NA	31.2	NA	NA	NA	1	NA	NA	NA	1	NA	NA	NA	1	NA	NA	NA	1	NA	NA	NA	1	NA	NA	NA	1	NA	NA	NA	1	High	Not Found	Not Found	High	High	Not Found	Not Found	High	High	Not Found	Not Found	High	High	Not Found	Not Found	High	High	Not Found	Not Found	High	High	Not Found	Not Found	High	High	Not Found	Not Found	High
P18827	SDC1	Syndecan-1 (SYND1) (CD antigen CD138)	reviewed	5	cell surface [GO:0009986]; external side of plasma membrane [GO:0009897]; extracellular exosome [GO:0070062]; Golgi lumen [GO:0005796]; lysosomal lumen [GO:0043202]; plasma membrane [GO:0005886]; protein-containing complex [GO:0032991]; cargo receptor activity [GO:0038024]; identical protein binding [GO:0042802]; protein C-terminus binding [GO:0008022]; canonical Wnt signaling pathway [GO:0060070]; cell migration [GO:0016477]; inflammatory response [GO:0006954]; myoblast development [GO:0048627]; odontogenesis [GO:0042476]; positive regulation of exosomal secretion [GO:1903543]; positive regulation of extracellular exosome assembly [GO:1903553]; receptor-mediated endocytosis [GO:0006898]; response to calcium ion [GO:0051592]; response to cAMP [GO:0051591]; response to glucocorticoid [GO:0051384]; response to hydrogen peroxide [GO:0042542]; response to toxic substance [GO:0009636]; Sertoli cell development [GO:0060009]; striated muscle cell development [GO:0055002]; ureteric bud development [GO:0001657]; wound healing [GO:0042060]	TRANSMEM 255..275; /note="Helical"; /evidence="ECO:0000255"	5	High	1	1	1	Human	FALSE	0 v 0	NA	NA	NA	0 v 0	NA	NA	NA	0 v 0	NA	NA	NA	0 v 0	NA	NA	NA	0 v 0	NA	NA	NA	0 v 0	NA	NA	NA	0 v 0	NA	NA	NA	0 v 0	NA	NA	NA	0 v 0	NA	NA	NA	NA	NA	NA	NA	NA	NA	NA	NA	NA	NA	NA	NA	NA	NA	NA	NA	NA	NA	NA	NA	NA	NA	NA	NA	NA	NA	NA	NA	NA	NA	NA	NA	NA	NA	NA	NA	NA	NA	NA	NA	NA	NA	NA	NA	NA	NA	NA	NA	NA	NA	NA	NA	NA	NA	NA	NA	NA	NA	NA	NA	NA	NA	NA	NA	NA	NA	NA	NA	NA	NA	NA	NA	NA	NA	NA	NA	NA	NA	NA	NA	NA	NA	NA	NA	NA	NA	NA	NA	NA	NA	NA	NA	NA	NA	NA	NA	NA	NA	NA	NA	NA	NA	NA	NA	NA	NA	NA	NA	NA	NA	NA	NA	NA	NA	NA	NA	NA	NA	NA	NA	NA	NA	NA	NA	NA	NA	NA	NA	NA	NA	NA	NA	NA	NA	NA	NA	NA	NA	NA	NA	NA	NA	NA	NA	NA	NA	NA	NA	Not Found	Not Found	High	Not Found	Not Found	Not Found	High	Not Found	Not Found	Not Found	High	Not Found	Not Found	Not Found	High	Not Found	Not Found	Not Found	High	Not Found	Not Found	Not Found	High	Not Found	Not Found	Not Found	High	Not Found
P21926	CD9	CD9 antigen (5H9 antigen) (Cell growth-inhibiting gene 2 protein) (Leukocyte antigen MIC3) (Motility-related protein) (MRP-1) (Tetraspanin-29) (Tspan-29) (p24) (CD antigen CD9)	reviewed	5	clathrin-coated endocytic vesicle membrane [GO:0030669]; endocytic vesicle membrane [GO:0030666]; external side of plasma membrane [GO:0009897]; extracellular exosome [GO:0070062]; extracellular space [GO:0005615]; extracellular vesicle [GO:1903561]; focal adhesion [GO:0005925]; membrane [GO:0016020]; plasma membrane [GO:0005886]; platelet alpha granule membrane [GO:0031092]; protein-containing complex [GO:0032991]; integrin binding [GO:0005178]; cell adhesion [GO:0007155]; cell population proliferation [GO:0008283]; cellular response to low-density lipoprotein particle stimulus [GO:0071404]; fusion of sperm to egg plasma membrane involved in single fertilization [GO:0007342]; glial cell migration [GO:0008347]; myoblast fusion involved in skeletal muscle regeneration [GO:0014905]; negative regulation of cell population proliferation [GO:0008285]; negative regulation of platelet aggregation [GO:0090331]; paranodal junction assembly [GO:0030913]; platelet activation [GO:0030168]; receptor internalization [GO:0031623]; regulation of macrophage migration [GO:1905521]; sperm-egg recognition [GO:0035036]	TRANSMEM 13..33; /note="Helical"; /evidence="ECO:0000255"; TRANSMEM 56..76; /note="Helical"; /evidence="ECO:0000255"; TRANSMEM 88..111; /note="Helical"; /evidence="ECO:0000255"; TRANSMEM 196..221; /note="Helical"; /evidence="ECO:0000255"	8	High	3	6	3	Human	FALSE	1 v 1	-0.802026	NA	NA	1 v 1	0.14468	NA	NA	1 v 1	0.0712204	NA	NA	1 v 1	-0.66664	NA	NA	1 v 1	-0.79916	NA	NA	1 v 1	-0.416625	NA	NA	1 v 1	0.135387	NA	NA	1 v 1	-0.94384	NA	NA	1 v 1	-0.487846	NA	NA	-0.802026	NA	NA	NA	0.14468	NA	NA	NA	0.0712204	NA	NA	NA	-0.66664	NA	NA	NA	-0.79916	NA	NA	NA	-0.416625	NA	NA	NA	0.135387	NA	NA	NA	-0.94384	NA	NA	NA	-0.487846	NA	NA	NA	6.75622	NA	NA	NA	5.9542	NA	NA	NA	6.08958	NA	NA	NA	6.88874	NA	NA	NA	7.03342	NA	NA	NA	6.50621	NA	NA	NA	6.57743	NA	NA	NA	108.1	NA	NA	NA	62	NA	NA	NA	68.1	NA	NA	NA	118.5	NA	NA	NA	131	NA	NA	NA	90.9	NA	NA	NA	95.5	NA	NA	NA	74.8	NA	NA	NA	36.4	NA	NA	NA	46.5	NA	NA	NA	79.2	NA	NA	NA	87.9	NA	NA	NA	67.1	NA	NA	NA	72.2	NA	NA	NA	1	NA	NA	NA	1	NA	NA	NA	1	NA	NA	NA	1	NA	NA	NA	1	NA	NA	NA	1	NA	NA	NA	1	NA	NA	NA	High	Not Found	High	High	High	Not Found	High	High	High	Not Found	High	High	High	Not Found	High	High	High	Not Found	High	High	High	Not Found	High	High	High	Not Found	High	High
P25311	AZGP1	Zinc-alpha-2-glycoprotein (Zn-alpha-2-GP) (Zn-alpha-2-glycoprotein)	reviewed	5	collagen-containing extracellular matrix [GO:0062023]; external side of plasma membrane [GO:0009897]; extracellular exosome [GO:0070062]; extracellular region [GO:0005576]; extracellular space [GO:0005615]; nucleus [GO:0005634]; protein transmembrane transporter activity [GO:0008320]; ribonuclease activity [GO:0004540]; antigen processing and presentation of endogenous peptide antigen via MHC class Ib [GO:0002476]; cell adhesion [GO:0007155]; detection of chemical stimulus involved in sensory perception of bitter taste [GO:0001580]; negative regulation of cell population proliferation [GO:0008285]; retina homeostasis [GO:0001895]	No	7	Medium	1	1	1	Human	FALSE	0 v 0	NA	NA	NA	0 v 0	NA	NA	NA	0 v 0	NA	NA	NA	0 v 0	NA	NA	NA	0 v 0	NA	NA	NA	0 v 0	NA	NA	NA	0 v 0	NA	NA	NA	0 v 0	NA	NA	NA	0 v 0	NA	NA	NA	NA	NA	NA	NA	NA	NA	NA	NA	NA	NA	NA	NA	NA	NA	NA	NA	NA	NA	NA	NA	NA	NA	NA	NA	NA	NA	NA	NA	NA	NA	NA	NA	NA	NA	NA	NA	NA	NA	NA	NA	NA	NA	NA	NA	NA	NA	NA	NA	NA	NA	NA	NA	NA	NA	NA	NA	NA	NA	NA	NA	NA	NA	NA	NA	NA	NA	NA	NA	NA	NA	NA	NA	NA	NA	NA	NA	NA	NA	NA	NA	NA	NA	NA	NA	NA	NA	NA	NA	NA	NA	NA	NA	NA	NA	NA	NA	NA	NA	NA	NA	NA	NA	NA	NA	NA	NA	NA	NA	NA	NA	NA	NA	NA	NA	NA	NA	NA	NA	NA	NA	NA	NA	NA	NA	NA	NA	NA	NA	NA	NA	NA	NA	NA	NA	NA	NA	NA	NA	NA	NA	NA	NA	NA	NA	NA	NA	NA	NA	Not Found	Not Found	Not Found	High	Not Found	Not Found	Not Found	High	Not Found	Not Found	Not Found	High	Not Found	Not Found	Not Found	High	Not Found	Not Found	Not Found	High	Not Found	Not Found	Not Found	High	Not Found	Not Found	Not Found	High
P30511	HLA-F	HLA class I histocompatibility antigen, alpha chain F (CDA12) (HLA F antigen) (Leukocyte antigen F) (MHC class I antigen F)	reviewed	5	cell surface [GO:0009986]; early endosome membrane [GO:0031901]; endoplasmic reticulum [GO:0005783]; ER to Golgi transport vesicle membrane [GO:0012507]; external side of plasma membrane [GO:0009897]; extracellular space [GO:0005615]; Golgi membrane [GO:0000139]; lysosomal membrane [GO:0005765]; membrane [GO:0016020]; MHC class I protein complex [GO:0042612]; MHC class Ib protein complex [GO:0032398]; phagocytic vesicle membrane [GO:0030670]; plasma membrane [GO:0005886]; recycling endosome membrane [GO:0055038]; 14-3-3 protein binding [GO:0071889]; beta-2-microglobulin binding [GO:0030881]; peptide antigen binding [GO:0042605]; TAP1 binding [GO:0046978]; TAP2 binding [GO:0046979]; antigen processing and presentation of endogenous peptide antigen via MHC class Ib [GO:0002476]; antigen processing and presentation of exogenous peptide antigen via MHC class Ib [GO:0002477]; antigen processing and presentation of peptide antigen via MHC class I [GO:0002474]; negative regulation of natural killer cell cytokine production [GO:0002728]; negative regulation of natural killer cell degranulation [GO:0043322]; negative regulation of natural killer cell mediated cytotoxicity [GO:0045953]; negative regulation of neuron death [GO:1901215]; negative regulation of T cell cytokine production [GO:0002725]; positive regulation of natural killer cell cytokine production [GO:0002729]; positive regulation of natural killer cell degranulation [GO:0043323]; positive regulation of T cell mediated cytotoxicity [GO:0001916]	TRANSMEM 306..329; /note="Helical"; /evidence="ECO:0000255"	4	Medium	1	1	1	Human	FALSE	0 v 0	NA	NA	NA	0 v 0	NA	NA	NA	0 v 0	NA	NA	NA	0 v 0	NA	NA	NA	0 v 0	NA	NA	NA	0 v 0	NA	NA	NA	0 v 0	NA	NA	NA	0 v 0	NA	NA	NA	0 v 0	NA	NA	NA	NA	NA	NA	NA	NA	NA	NA	NA	NA	NA	NA	NA	NA	NA	NA	NA	NA	NA	NA	NA	NA	NA	NA	NA	NA	NA	NA	NA	NA	NA	NA	NA	NA	NA	NA	NA	NA	NA	NA	NA	NA	NA	NA	NA	NA	NA	NA	NA	NA	NA	NA	NA	NA	NA	NA	NA	NA	NA	NA	NA	NA	NA	NA	NA	NA	NA	NA	NA	NA	NA	NA	NA	NA	NA	NA	NA	NA	NA	NA	NA	NA	NA	NA	NA	NA	NA	NA	NA	NA	NA	NA	NA	NA	NA	NA	NA	NA	NA	NA	NA	NA	NA	NA	NA	NA	NA	NA	NA	NA	NA	NA	NA	NA	NA	NA	NA	NA	NA	NA	NA	NA	NA	NA	NA	NA	NA	NA	NA	NA	NA	NA	NA	NA	NA	NA	NA	NA	NA	NA	NA	NA	NA	NA	NA	NA	NA	NA	NA	Not Found	Not Found	Not Found	High	Not Found	Not Found	Not Found	High	Not Found	Not Found	Not Found	High	Not Found	Not Found	Not Found	High	Not Found	Not Found	Not Found	High	Not Found	Not Found	Not Found	High	Not Found	Not Found	Not Found	High
P35968	KDR	Vascular endothelial growth factor receptor 2 (VEGFR-2) (EC 2.7.10.1) (Fetal liver kinase 1) (FLK-1) (Kinase insert domain receptor) (KDR) (Protein-tyrosine kinase receptor flk-1) (CD antigen CD309)	reviewed	5	anchoring junction [GO:0070161]; cell junction [GO:0030054]; early endosome [GO:0005769]; endoplasmic reticulum [GO:0005783]; endosome [GO:0005768]; external side of plasma membrane [GO:0009897]; extracellular region [GO:0005576]; Golgi apparatus [GO:0005794]; membrane raft [GO:0045121]; nucleus [GO:0005634]; plasma membrane [GO:0005886]; receptor complex [GO:0043235]; sorting endosome [GO:0097443]; ATP binding [GO:0005524]; cadherin binding [GO:0045296]; coreceptor activity [GO:0015026]; growth factor binding [GO:0019838]; Hsp90 protein binding [GO:0051879]; identical protein binding [GO:0042802]; integrin binding [GO:0005178]; protein tyrosine kinase activity [GO:0004713]; transmembrane receptor protein tyrosine kinase activity [GO:0004714]; vascular endothelial growth factor binding [GO:0038085]; vascular endothelial growth factor receptor activity [GO:0005021]; angiogenesis [GO:0001525]; blood vessel endothelial cell differentiation [GO:0060837]; branching involved in blood vessel morphogenesis [GO:0001569]; calcium ion homeostasis [GO:0055074]; calcium-mediated signaling using intracellular calcium source [GO:0035584]; cell fate commitment [GO:0045165]; cell migration [GO:0016477]; cell migration involved in sprouting angiogenesis [GO:0002042]; cellular response to hydrogen sulfide [GO:1904881]; cellular response to vascular endothelial growth factor stimulus [GO:0035924]; embryonic hemopoiesis [GO:0035162]; endocardium development [GO:0003157]; endothelial cell differentiation [GO:0045446]; endothelium development [GO:0003158]; epithelial cell maturation [GO:0002070]; epithelial cell proliferation [GO:0050673]; ERK1 and ERK2 cascade [GO:0070371]; hematopoietic progenitor cell differentiation [GO:0002244]; lung alveolus development [GO:0048286]; lymph vessel development [GO:0001945]; mesenchymal cell proliferation [GO:0010463]; negative regulation of apoptotic process [GO:0043066]; negative regulation of endothelial cell apoptotic process [GO:2000352]; negative regulation of gene expression [GO:0010629]; negative regulation of neuron apoptotic process [GO:0043524]; ovarian follicle development [GO:0001541]; peptidyl-tyrosine autophosphorylation [GO:0038083]; peptidyl-tyrosine phosphorylation [GO:0018108]; positive regulation of angiogenesis [GO:0045766]; positive regulation of blood vessel endothelial cell migration [GO:0043536]; positive regulation of BMP signaling pathway [GO:0030513]; positive regulation of cell migration [GO:0030335]; positive regulation of cell migration involved in sprouting angiogenesis [GO:0090050]; positive regulation of cell population proliferation [GO:0008284]; positive regulation of endothelial cell chemotaxis by VEGF-activated vascular endothelial growth factor receptor signaling pathway [GO:0038033]; positive regulation of endothelial cell migration [GO:0010595]; positive regulation of endothelial cell proliferation [GO:0001938]; positive regulation of ERK1 and ERK2 cascade [GO:0070374]; positive regulation of focal adhesion assembly [GO:0051894]; positive regulation of kinase activity [GO:0033674]; positive regulation of macroautophagy [GO:0016239]; positive regulation of MAPK cascade [GO:0043410]; positive regulation of mesenchymal cell proliferation [GO:0002053]; positive regulation of mitochondrial depolarization [GO:0051901]; positive regulation of mitochondrial fission [GO:0090141]; positive regulation of nitric-oxide synthase biosynthetic process [GO:0051770]; positive regulation of phosphatidylinositol 3-kinase signaling [GO:0014068]; positive regulation of positive chemotaxis [GO:0050927]; positive regulation of protein phosphorylation [GO:0001934]; positive regulation of stem cell proliferation [GO:2000648]; positive regulation of vasculogenesis [GO:2001214]; post-embryonic camera-type eye morphogenesis [GO:0048597]; protein autophosphorylation [GO:0046777]; protein kinase B signaling [GO:0043491]; regulation of bone development [GO:1903010]; regulation of cell shape [GO:0008360]; regulation of hematopoietic progenitor cell differentiation [GO:1901532]; semaphorin-plexin signaling pathway [GO:0071526]; stem cell proliferation [GO:0072089]; surfactant homeostasis [GO:0043129]; transmembrane receptor protein tyrosine kinase signaling pathway [GO:0007169]; vascular endothelial growth factor receptor signaling pathway [GO:0048010]; vascular endothelial growth factor receptor-2 signaling pathway [GO:0036324]; vascular endothelial growth factor signaling pathway [GO:0038084]; vascular wound healing [GO:0061042]; vasculogenesis [GO:0001570]	TRANSMEM 765..785; /note="Helical"; /evidence="ECO:0000255"	2	High	3	5	1	Human	FALSE	0 v 0	NA	NA	NA	0 v 0	NA	NA	NA	0 v 0	NA	NA	NA	0 v 0	NA	NA	NA	0 v 0	NA	NA	NA	0 v 0	NA	NA	NA	0 v 0	NA	NA	NA	0 v 0	NA	NA	NA	0 v 0	NA	NA	NA	NA	NA	NA	NA	NA	NA	NA	NA	NA	NA	NA	NA	NA	NA	NA	NA	NA	NA	NA	NA	NA	NA	NA	NA	NA	NA	NA	NA	NA	NA	NA	NA	NA	NA	NA	NA	NA	NA	NA	NA	NA	NA	NA	NA	NA	NA	NA	NA	NA	NA	NA	NA	NA	NA	NA	NA	NA	NA	NA	NA	NA	NA	NA	NA	NA	NA	NA	NA	NA	NA	NA	NA	NA	NA	NA	NA	NA	NA	NA	NA	NA	NA	NA	NA	NA	NA	NA	NA	NA	NA	NA	NA	NA	NA	NA	NA	NA	NA	NA	NA	NA	NA	NA	NA	NA	NA	NA	NA	NA	NA	NA	NA	NA	NA	NA	NA	NA	NA	NA	NA	NA	NA	NA	NA	NA	NA	NA	NA	NA	NA	NA	NA	NA	NA	NA	NA	NA	NA	NA	NA	NA	NA	NA	NA	NA	NA	NA	NA	Not Found	Medium	Not Found	Medium	Not Found	Medium	Not Found	Medium	Not Found	Medium	Not Found	Medium	Not Found	Medium	Not Found	Medium	Not Found	Medium	Not Found	Medium	Not Found	Medium	Not Found	Medium	Not Found	Medium	Not Found	Medium
P37173	TGFBR2	TGF-beta receptor type-2 (TGFR-2) (EC 2.7.11.30) (TGF-beta type II receptor) (Transforming growth factor-beta receptor type II) (TGF-beta receptor type II) (TbetaR-II)	reviewed	5	caveola [GO:0005901]; cytosol [GO:0005829]; external side of plasma membrane [GO:0009897]; extracellular region [GO:0005576]; extracellular space [GO:0005615]; membrane [GO:0016020]; membrane raft [GO:0045121]; plasma membrane [GO:0005886]; receptor complex [GO:0043235]; transforming growth factor beta ligand-receptor complex [GO:0070021]; activin binding [GO:0048185]; activin receptor activity [GO:0017002]; ATP binding [GO:0005524]; glycosaminoglycan binding [GO:0005539]; metal ion binding [GO:0046872]; mitogen-activated protein kinase kinase kinase binding [GO:0031435]; molecular adaptor activity [GO:0060090]; protein serine/threonine kinase activity [GO:0004674]; SMAD binding [GO:0046332]; transforming growth factor beta binding [GO:0050431]; transforming growth factor beta receptor activity [GO:0005024]; transforming growth factor beta receptor activity, type II [GO:0005026]; transmembrane receptor protein serine/threonine kinase activity [GO:0004675]; type I transforming growth factor beta receptor binding [GO:0034713]; type III transforming growth factor beta receptor binding [GO:0034714]; activation of protein kinase activity [GO:0032147]; aging [GO:0007568]; animal organ regeneration [GO:0031100]; apoptotic process [GO:0006915]; atrioventricular valve morphogenesis [GO:0003181]; blood vessel development [GO:0001568]; brain development [GO:0007420]; branching involved in blood vessel morphogenesis [GO:0001569]; bronchus morphogenesis [GO:0060434]; cardiac left ventricle morphogenesis [GO:0003214]; cellular response to growth factor stimulus [GO:0071363]; common-partner SMAD protein phosphorylation [GO:0007182]; digestive tract development [GO:0048565]; embryo implantation [GO:0007566]; embryonic cranial skeleton morphogenesis [GO:0048701]; embryonic hemopoiesis [GO:0035162]; endocardial cushion fusion [GO:0003274]; gastrulation [GO:0007369]; growth plate cartilage chondrocyte growth [GO:0003430]; heart development [GO:0007507]; heart looping [GO:0001947]; in utero embryonic development [GO:0001701]; inferior endocardial cushion morphogenesis [GO:1905317]; Langerhans cell differentiation [GO:0061520]; lens development in camera-type eye [GO:0002088]; lens fiber cell apoptotic process [GO:1990086]; lung lobe morphogenesis [GO:0060463]; mammary gland morphogenesis [GO:0060443]; membranous septum morphogenesis [GO:0003149]; miRNA transport [GO:1990428]; myeloid dendritic cell differentiation [GO:0043011]; negative regulation of cardiac muscle cell proliferation [GO:0060044]; Notch signaling pathway [GO:0007219]; outflow tract morphogenesis [GO:0003151]; outflow tract septum morphogenesis [GO:0003148]; pathway-restricted SMAD protein phosphorylation [GO:0060389]; peptidyl-serine phosphorylation [GO:0018105]; peptidyl-threonine phosphorylation [GO:0018107]; positive regulation of angiogenesis [GO:0045766]; positive regulation of B cell tolerance induction [GO:0002663]; positive regulation of CD4-positive, alpha-beta T cell proliferation [GO:2000563]; positive regulation of cell population proliferation [GO:0008284]; positive regulation of epithelial cell migration [GO:0010634]; positive regulation of epithelial to mesenchymal transition [GO:0010718]; positive regulation of epithelial to mesenchymal transition involved in endocardial cushion formation [GO:1905007]; positive regulation of mesenchymal cell proliferation [GO:0002053]; positive regulation of NK T cell differentiation [GO:0051138]; positive regulation of pathway-restricted SMAD protein phosphorylation [GO:0010862]; positive regulation of reactive oxygen species metabolic process [GO:2000379]; positive regulation of skeletal muscle tissue regeneration [GO:0043415]; positive regulation of smooth muscle cell proliferation [GO:0048661]; positive regulation of T cell tolerance induction [GO:0002666]; positive regulation of tolerance induction to self antigen [GO:0002651]; protein phosphorylation [GO:0006468]; receptor-mediated endocytosis [GO:0006898]; regulation of cell population proliferation [GO:0042127]; regulation of gene expression [GO:0010468]; regulation of stem cell proliferation [GO:0072091]; response to cholesterol [GO:0070723]; response to estrogen [GO:0043627]; response to glucose [GO:0009749]; response to hypoxia [GO:0001666]; response to mechanical stimulus [GO:0009612]; response to nutrient [GO:0007584]; response to steroid hormone [GO:0048545]; response to xenobiotic stimulus [GO:0009410]; secondary palate development [GO:0062009]; smoothened signaling pathway [GO:0007224]; trachea formation [GO:0060440]; transforming growth factor beta receptor signaling pathway [GO:0007179]; tricuspid valve morphogenesis [GO:0003186]; vasculogenesis [GO:0001570]; ventricular septum morphogenesis [GO:0060412]; wound healing [GO:0042060]	TRANSMEM 167..187; /note="Helical"; /evidence="ECO:0000255"	5	High	3	3	3	Human	FALSE	1 v 1	0.291688	NA	NA	1 v 1	-0.470273	NA	NA	1 v 1	-0.339909	NA	NA	1 v 1	0.01323	NA	NA	1 v 1	-0.164818	NA	NA	1 v 1	-0.17539	NA	NA	1 v 1	-0.278458	NA	NA	1 v 1	0.305454	NA	NA	1 v 1	0.164519	NA	NA	NA	NA	NA	0.291688	NA	NA	NA	-0.470273	NA	NA	NA	-0.339909	NA	NA	NA	0.01323	NA	NA	NA	-0.164818	NA	NA	NA	-0.17539	NA	NA	NA	-0.278458	NA	NA	NA	0.305454	NA	NA	NA	0.164519	NA	NA	NA	8.39446	NA	NA	NA	8.68615	NA	NA	NA	8.40769	NA	NA	NA	8.57251	NA	NA	NA	8.10224	NA	NA	NA	8.58308	NA	NA	NA	8.24317	NA	NA	NA	336.5	NA	NA	NA	411.9	NA	NA	NA	339.6	NA	NA	NA	380.7	NA	NA	NA	274.8	NA	NA	NA	383.5	NA	NA	NA	303	NA	NA	NA	86.4	NA	NA	NA	96.4	NA	NA	NA	83.3	NA	NA	NA	88.2	NA	NA	NA	93.1	NA	NA	NA	98.8	NA	NA	NA	86.1	NA	NA	NA	1	NA	NA	NA	1	NA	NA	NA	1	NA	NA	NA	1	NA	NA	NA	1	NA	NA	NA	1	NA	NA	NA	1	Not Found	Not Found	Not Found	High	Not Found	Not Found	Not Found	High	Not Found	Not Found	Not Found	High	Not Found	Not Found	Not Found	High	Not Found	Not Found	Not Found	High	Not Found	Not Found	Not Found	High	Not Found	Not Found	Not Found	High
P43121	MCAM	Cell surface glycoprotein MUC18 (Cell surface glycoprotein P1H12) (Melanoma cell adhesion molecule) (Melanoma-associated antigen A32) (Melanoma-associated antigen MUC18) (S-endo 1 endothelial-associated antigen) (CD antigen CD146)	reviewed	5	external side of plasma membrane [GO:0009897]; extracellular region [GO:0005576]; extracellular space [GO:0005615]; focal adhesion [GO:0005925]; nucleus [GO:0005634]; plasma membrane [GO:0005886]; anatomical structure morphogenesis [GO:0009653]; angiogenesis [GO:0001525]; cell adhesion [GO:0007155]; glomerular filtration [GO:0003094]; positive regulation of cell migration [GO:0030335]; vascular wound healing [GO:0061042]	TRANSMEM 560..583; /note="Helical"; /evidence="ECO:0000255"	39	High	27	146	1	Human	FALSE	1 v 1	0.768122	NA	NA	1 v 1	-0.45391	NA	NA	1 v 1	0.0625602	NA	NA	1 v 1	1.12141	NA	NA	1 v 1	1.49182	NA	NA	1 v 1	1.19773	NA	NA	1 v 1	0.353287	NA	NA	1 v 1	1.94574	NA	NA	1 v 1	1.13517	NA	NA	NA	NA	NA	0.768122	NA	NA	NA	-0.45391	NA	NA	NA	0.0625602	NA	NA	NA	1.12141	NA	NA	NA	1.49182	NA	NA	NA	1.19773	NA	NA	NA	0.353287	NA	NA	NA	1.94574	NA	NA	NA	1.13517	NA	NA	NA	7.20457	NA	NA	NA	7.97269	NA	NA	NA	8.32598	NA	NA	NA	6.83415	NA	NA	NA	6.38024	NA	NA	NA	7.12825	NA	NA	NA	7.19081	NA	NA	NA	147.5	NA	NA	NA	251.2	NA	NA	NA	320.9	NA	NA	NA	114.1	NA	NA	NA	83.3	NA	NA	NA	139.9	NA	NA	NA	146.1	NA	NA	NA	37.9	NA	NA	NA	58.8	NA	NA	NA	78.7	NA	NA	NA	26.4	NA	NA	NA	28.2	NA	NA	NA	36	NA	NA	NA	41.5	NA	NA	NA	1	NA	NA	NA	1	NA	NA	NA	1	NA	NA	NA	1	NA	NA	NA	1	NA	NA	NA	1	NA	NA	NA	1	Not Found	Not Found	Not Found	High	Not Found	Not Found	Not Found	High	Not Found	Not Found	Not Found	High	Not Found	Not Found	Not Found	High	Not Found	Not Found	Not Found	High	Not Found	Not Found	Not Found	High	Not Found	Not Found	Not Found	High
P48357	LEPR	Leptin receptor (LEP-R) (HuB219) (OB receptor) (OB-R) (CD antigen CD295)	reviewed	5	basolateral plasma membrane [GO:0016323]; external side of plasma membrane [GO:0009897]; extracellular region [GO:0005576]; receptor complex [GO:0043235]; cytokine binding [GO:0019955]; cytokine receptor activity [GO:0004896]; identical protein binding [GO:0042802]; leptin receptor activity [GO:0038021]; peptide hormone binding [GO:0017046]; transmembrane signaling receptor activity [GO:0004888]; angiogenesis [GO:0001525]; bone growth [GO:0098868]; cell surface receptor signaling pathway [GO:0007166]; cholesterol metabolic process [GO:0008203]; cytokine-mediated signaling pathway [GO:0019221]; energy homeostasis [GO:0097009]; energy reserve metabolic process [GO:0006112]; glial cell proliferation [GO:0014009]; gluconeogenesis [GO:0006094]; glucose homeostasis [GO:0042593]; glycogen metabolic process [GO:0005977]; leptin-mediated signaling pathway [GO:0033210]; multicellular organism development [GO:0007275]; negative regulation of autophagy [GO:0010507]; negative regulation of gluconeogenesis [GO:0045721]; negative regulation of hydrolase activity [GO:0051346]; phagocytosis [GO:0006909]; positive regulation of cold-induced thermogenesis [GO:0120162]; positive regulation of protein phosphorylation [GO:0001934]; regulation of bone remodeling [GO:0046850]; regulation of feeding behavior [GO:0060259]; regulation of transport [GO:0051049]; response to leptin [GO:0044321]; sexual reproduction [GO:0019953]; T cell differentiation [GO:0030217]; transport across blood-brain barrier [GO:0150104]	TRANSMEM 840..862; /note="Helical"; /evidence="ECO:0000255"	1	Medium	1	1	1	Human	FALSE	0 v 0	NA	NA	NA	0 v 0	NA	NA	NA	0 v 0	NA	NA	NA	0 v 0	NA	NA	NA	0 v 0	NA	NA	NA	0 v 0	NA	NA	NA	0 v 0	NA	NA	NA	0 v 0	NA	NA	NA	0 v 0	NA	NA	NA	NA	NA	NA	NA	NA	NA	NA	NA	NA	NA	NA	NA	NA	NA	NA	NA	NA	NA	NA	NA	NA	NA	NA	NA	NA	NA	NA	NA	NA	NA	NA	NA	NA	NA	NA	NA	NA	NA	NA	NA	NA	NA	NA	NA	NA	NA	NA	NA	NA	NA	NA	NA	NA	NA	NA	NA	NA	NA	NA	NA	NA	NA	NA	NA	NA	NA	NA	NA	NA	NA	NA	NA	NA	NA	NA	NA	NA	NA	NA	NA	NA	NA	NA	NA	NA	NA	NA	NA	NA	NA	NA	NA	NA	NA	NA	NA	NA	NA	NA	NA	NA	NA	NA	NA	NA	NA	NA	NA	NA	NA	NA	NA	NA	NA	NA	NA	NA	NA	NA	NA	NA	NA	NA	NA	NA	NA	NA	NA	NA	NA	NA	NA	NA	NA	NA	NA	NA	NA	NA	NA	NA	NA	NA	NA	NA	NA	NA	NA	Not Found	Not Found	Not Found	High	Not Found	Not Found	Not Found	High	Not Found	Not Found	Not Found	High	Not Found	Not Found	Not Found	High	Not Found	Not Found	Not Found	High	Not Found	Not Found	Not Found	High	Not Found	Not Found	Not Found	High
P48751	SLC4A3	Anion exchange protein 3 (AE 3) (Anion exchanger 3) (CAE3/BAE3) (Cardiac/brain band 3-like protein) (Neuronal band 3-like protein) (Solute carrier family 4 member 3)	reviewed	5	external side of plasma membrane [GO:0009897]; membrane [GO:0016020]; plasma membrane [GO:0005886]; bicarbonate transmembrane transporter activity [GO:0015106]; solute:inorganic anion antiporter activity [GO:0005452]; transmembrane transporter activity [GO:0022857]; bicarbonate transport [GO:0015701]; cardiac conduction [GO:0061337]; cardiac muscle cell action potential [GO:0086001]; ion homeostasis [GO:0050801]; regulation of intracellular pH [GO:0051453]; transmembrane transport [GO:0055085]; transport across blood-brain barrier [GO:0150104]	TRANSMEM 709..731; /note="Helical"; /evidence="ECO:0000255"; TRANSMEM 737..774; /note="Helical"; /evidence="ECO:0000255"; TRANSMEM 794..816; /note="Helical"; /evidence="ECO:0000255"; TRANSMEM 826..847; /note="Helical"; /evidence="ECO:0000255"; TRANSMEM 893..910; /note="Helical"; /evidence="ECO:0000255"; TRANSMEM 926..946; /note="Helical"; /evidence="ECO:0000255"; TRANSMEM 980..1002; /note="Helical"; /evidence="ECO:0000255"; TRANSMEM 1028..1049; /note="Helical"; /evidence="ECO:0000255"; TRANSMEM 1083..1128; /note="Helical"; /evidence="ECO:0000255"; TRANSMEM 1155..1191; /note="Helical"; /evidence="ECO:0000255"	2	High	2	3	1	Human	FALSE	0 v 0	NA	NA	NA	0 v 0	NA	NA	NA	0 v 0	NA	NA	NA	0 v 0	NA	NA	NA	0 v 0	NA	NA	NA	0 v 0	NA	NA	NA	0 v 0	NA	NA	NA	0 v 0	NA	NA	NA	0 v 0	NA	NA	NA	NA	NA	NA	NA	NA	NA	NA	NA	NA	NA	NA	NA	NA	NA	NA	NA	NA	NA	NA	NA	NA	NA	NA	NA	NA	NA	NA	NA	NA	NA	NA	NA	NA	NA	NA	NA	NA	NA	NA	NA	NA	NA	NA	NA	NA	NA	NA	NA	NA	NA	NA	NA	NA	NA	NA	NA	NA	NA	NA	NA	NA	NA	NA	NA	NA	NA	NA	NA	NA	NA	NA	NA	NA	NA	NA	NA	NA	NA	NA	NA	NA	NA	NA	NA	NA	NA	NA	NA	NA	NA	NA	NA	NA	NA	NA	NA	NA	NA	NA	NA	NA	NA	NA	NA	NA	NA	NA	NA	NA	NA	NA	NA	NA	NA	NA	NA	NA	NA	NA	NA	NA	NA	NA	NA	NA	NA	NA	NA	NA	NA	NA	NA	NA	NA	NA	NA	NA	NA	NA	NA	NA	NA	NA	NA	NA	NA	NA	NA	Not Found	Not Found	Not Found	Medium	Not Found	Not Found	Not Found	Medium	Not Found	Not Found	Not Found	Medium	Not Found	Not Found	Not Found	Medium	Not Found	Not Found	Not Found	Medium	Not Found	Not Found	Not Found	Medium	Not Found	Not Found	Not Found	Medium
P51790	CLCN3	H(+)/Cl(-) exchange transporter 3 (Chloride channel protein 3) (ClC-3) (Chloride transporter ClC-3)	reviewed	5	apical plasma membrane [GO:0016324]; axon terminus [GO:0043679]; cell surface [GO:0009986]; cytoplasmic vesicle [GO:0031410]; early endosome [GO:0005769]; early endosome membrane [GO:0031901]; endosome membrane [GO:0010008]; external side of plasma membrane [GO:0009897]; GABA-ergic synapse [GO:0098982]; glutamatergic synapse [GO:0098978]; Golgi apparatus [GO:0005794]; Golgi membrane [GO:0000139]; inhibitory synapse [GO:0060077]; intracellular membrane-bounded organelle [GO:0043231]; late endosome [GO:0005770]; late endosome membrane [GO:0031902]; lysosomal membrane [GO:0005765]; membrane [GO:0016020]; phagocytic vesicle [GO:0045335]; plasma membrane [GO:0005886]; postsynaptic membrane [GO:0045211]; recycling endosome [GO:0055037]; ruffle membrane [GO:0032587]; secretory granule [GO:0030141]; specific granule [GO:0042581]; synaptic vesicle [GO:0008021]; synaptic vesicle membrane [GO:0030672]; vesicle membrane [GO:0012506]; antiporter activity [GO:0015297]; ATP binding [GO:0005524]; chloride channel activity [GO:0005254]; PDZ domain binding [GO:0030165]; solute:proton antiporter activity [GO:0015299]; voltage-gated chloride channel activity [GO:0005247]; volume-sensitive chloride channel activity [GO:0072320]; adult locomotory behavior [GO:0008344]; chloride transmembrane transport [GO:1902476]; endosomal lumen acidification [GO:0048388]; negative regulation of cell volume [GO:0045794]; phagocytosis, engulfment [GO:0006911]; photoreceptor cell maintenance [GO:0045494]; positive regulation of reactive oxygen species biosynthetic process [GO:1903428]; regulation of pH [GO:0006885]; synaptic transmission, GABAergic [GO:0051932]; synaptic transmission, glutamatergic [GO:0035249]; synaptic vesicle lumen acidification [GO:0097401]	TRANSMEM 126..163; /note="Helical"; /evidence="ECO:0000250|UniProtKB:P35523"; TRANSMEM 209..232; /note="Helical"; /evidence="ECO:0000250|UniProtKB:P35523"; TRANSMEM 258..276; /note="Helical"; /evidence="ECO:0000250|UniProtKB:P35523"; TRANSMEM 282..301; /note="Helical"; /evidence="ECO:0000250|UniProtKB:P35523"; TRANSMEM 349..367; /note="Helical"; /evidence="ECO:0000250|UniProtKB:P35523"; TRANSMEM 391..416; /note="Helical"; /evidence="ECO:0000250|UniProtKB:P35523"; TRANSMEM 423..443; /note="Helical"; /evidence="ECO:0000250|UniProtKB:P35523"; TRANSMEM 500..520; /note="Helical"; /evidence="ECO:0000250|UniProtKB:P35523"; TRANSMEM 525..544; /note="Helical"; /evidence="ECO:0000250|UniProtKB:P35523"; TRANSMEM 606..624; /note="Helical"; /evidence="ECO:0000250|UniProtKB:P35523"	1	High	1	2	1	Human	FALSE	0 v 0	NA	NA	NA	0 v 0	NA	NA	NA	0 v 0	NA	NA	NA	0 v 0	NA	NA	NA	0 v 0	NA	NA	NA	0 v 0	NA	NA	NA	0 v 0	NA	NA	NA	0 v 0	NA	NA	NA	0 v 0	NA	NA	NA	NA	NA	NA	NA	NA	NA	NA	NA	NA	NA	NA	NA	NA	NA	NA	NA	NA	NA	NA	NA	NA	NA	NA	NA	NA	NA	NA	NA	NA	NA	NA	NA	NA	NA	NA	NA	NA	NA	NA	NA	NA	NA	NA	NA	NA	NA	NA	NA	NA	NA	NA	NA	NA	NA	NA	NA	NA	NA	NA	NA	NA	NA	NA	NA	NA	NA	NA	NA	NA	NA	NA	NA	NA	NA	NA	NA	NA	NA	NA	NA	NA	NA	NA	NA	NA	NA	NA	NA	NA	NA	NA	NA	NA	NA	NA	NA	NA	NA	NA	NA	NA	NA	NA	NA	NA	NA	NA	NA	NA	NA	NA	NA	NA	NA	NA	NA	NA	NA	NA	NA	NA	NA	NA	NA	NA	NA	NA	NA	NA	NA	NA	NA	NA	NA	NA	NA	NA	NA	NA	NA	NA	NA	NA	NA	NA	NA	NA	NA	High	High	Not Found	Not Found	High	High	Not Found	Not Found	High	High	Not Found	Not Found	High	High	Not Found	Not Found	High	High	Not Found	Not Found	High	High	Not Found	Not Found	High	High	Not Found	Not Found
P55899	FCGRT	IgG receptor FcRn large subunit p51 (FcRn) (IgG Fc fragment receptor transporter alpha chain) (Neonatal Fc receptor)	reviewed	5	endosome membrane [GO:0010008]; external side of plasma membrane [GO:0009897]; extracellular space [GO:0005615]; beta-2-microglobulin binding [GO:0030881]; IgG binding [GO:0019864]; IgG immunoglobulin transcytosis in epithelial cells mediated by FcRn immunoglobulin receptor [GO:0002416]	TRANSMEM 298..321; /note="Helical"; /evidence="ECO:0000255"	10	Medium	2	2	1	Human	FALSE	1 v 1	0.79327	NA	NA	1 v 1	-0.31426	NA	NA	1 v 1	0.50515	NA	NA	1 v 1	0.6408	NA	NA	1 v 1	0.262568	NA	NA	1 v 1	0.688833	NA	NA	1 v 1	-0.152469	NA	NA	1 v 1	0.576828	NA	NA	1 v 1	0.183683	NA	NA	NA	NA	NA	0.79327	NA	NA	NA	-0.31426	NA	NA	NA	0.50515	NA	NA	NA	0.6408	NA	NA	NA	0.262568	NA	NA	NA	0.688833	NA	NA	NA	-0.152469	NA	NA	NA	0.576828	NA	NA	NA	0.183683	NA	NA	NA	5.31107	NA	NA	NA	6.10434	NA	NA	NA	5.95187	NA	NA	NA	5.6893	NA	NA	NA	5.37504	NA	NA	NA	5.26303	NA	NA	NA	5.76818	NA	NA	NA	39.7	NA	NA	NA	68.8	NA	NA	NA	61.9	NA	NA	NA	51.6	NA	NA	NA	41.5	NA	NA	NA	38.4	NA	NA	NA	54.5	NA	NA	NA	10.2	NA	NA	NA	16.1	NA	NA	NA	15.2	NA	NA	NA	12	NA	NA	NA	14.1	NA	NA	NA	9.9	NA	NA	NA	15.5	NA	NA	NA	1	NA	NA	NA	1	NA	NA	NA	1	NA	NA	NA	1	NA	NA	NA	1	NA	NA	NA	1	NA	NA	NA	1	Not Found	Not Found	Not Found	Medium	Not Found	Not Found	Not Found	Medium	Not Found	Not Found	Not Found	Medium	Not Found	Not Found	Not Found	Medium	Not Found	Not Found	Not Found	Medium	Not Found	Not Found	Not Found	Medium	Not Found	Not Found	Not Found	Medium
P78552	IL13RA1	Interleukin-13 receptor subunit alpha-1 (IL-13 receptor subunit alpha-1) (IL-13R subunit alpha-1) (IL-13R-alpha-1) (IL-13RA1) (Cancer/testis antigen 19) (CT19) (CD antigen CD213a1)	reviewed	5	external side of plasma membrane [GO:0009897]; interleukin-13 receptor complex [GO:0005898]; plasma membrane [GO:0005886]; receptor complex [GO:0043235]; ciliary neurotrophic factor receptor binding [GO:0005127]; cytokine binding [GO:0019955]; cytokine receptor activity [GO:0004896]; leukemia inhibitory factor receptor activity [GO:0004923]; cell surface receptor signaling pathway [GO:0007166]; cytokine-mediated signaling pathway [GO:0019221]; oncostatin-M-mediated signaling pathway [GO:0038165]; positive regulation of cell population proliferation [GO:0008284]	TRANSMEM 344..367; /note="Helical"; /evidence="ECO:0000255"	13	High	5	8	5	Human	FALSE	1 v 1	0.440642	NA	NA	1 v 1	-0.0969352	NA	NA	1 v 1	-0.202558	NA	NA	1 v 1	0.866862	NA	NA	1 v 1	0.546966	NA	NA	1 v 1	0.826796	NA	NA	1 v 1	0.426219	NA	NA	1 v 1	0.643902	NA	NA	1 v 1	1.02935	NA	NA	NA	NA	NA	0.440642	NA	NA	NA	-0.0969352	NA	NA	NA	-0.202558	NA	NA	NA	0.866862	NA	NA	NA	0.546966	NA	NA	NA	0.826796	NA	NA	NA	0.426219	NA	NA	NA	0.643902	NA	NA	NA	1.02935	NA	NA	NA	8.35182	NA	NA	NA	8.79246	NA	NA	NA	9.21868	NA	NA	NA	8.67172	NA	NA	NA	8.57478	NA	NA	NA	8.39189	NA	NA	NA	8.18933	NA	NA	NA	326.7	NA	NA	NA	443.4	NA	NA	NA	595.8	NA	NA	NA	407.8	NA	NA	NA	381.3	NA	NA	NA	335.9	NA	NA	NA	291.9	NA	NA	NA	83.9	NA	NA	NA	103.7	NA	NA	NA	146.1	NA	NA	NA	94.5	NA	NA	NA	129.2	NA	NA	NA	86.5	NA	NA	NA	82.9	NA	NA	NA	1	NA	NA	NA	1	NA	NA	NA	1	NA	NA	NA	1	NA	NA	NA	1	NA	NA	NA	1	NA	NA	NA	1	High	High	High	High	High	High	High	High	High	High	High	High	High	High	High	High	High	High	High	High	High	High	High	High	High	High	High	High
P98164	LRP2	Low-density lipoprotein receptor-related protein 2 (LRP-2) (Glycoprotein 330) (gp330) (Megalin)	reviewed	5	apical plasma membrane [GO:0016324]; axon [GO:0030424]; brush border membrane [GO:0031526]; clathrin-coated endocytic vesicle membrane [GO:0030669]; clathrin-coated pit [GO:0005905]; dendrite [GO:0030425]; endoplasmic reticulum [GO:0005783]; endosome lumen [GO:0031904]; external side of plasma membrane [GO:0009897]; extracellular exosome [GO:0070062]; Golgi apparatus [GO:0005794]; lysosomal membrane [GO:0005765]; lysosome [GO:0005764]; plasma membrane [GO:0005886]; receptor complex [GO:0043235]; calcium ion binding [GO:0005509]; cargo receptor activity [GO:0038024]; chaperone binding [GO:0051087]; hormone binding [GO:0042562]; insulin-like growth factor I binding [GO:0031994]; low-density lipoprotein particle receptor activity [GO:0005041]; protein transporter activity [GO:0140318]; SH3 domain binding [GO:0017124]; amyloid-beta clearance [GO:0097242]; aorta development [GO:0035904]; cell population proliferation [GO:0008283]; cellular response to growth factor stimulus [GO:0071363]; cobalamin transport [GO:0015889]; coronary artery morphogenesis [GO:0060982]; diol metabolic process [GO:0034311]; endocytosis [GO:0006897]; folate import across plasma membrane [GO:1904447]; forebrain development [GO:0030900]; kidney development [GO:0001822]; lipid metabolic process [GO:0006629]; male gonad development [GO:0008584]; metal ion transport [GO:0030001]; negative regulation of apoptotic process [GO:0043066]; negative regulation of BMP signaling pathway [GO:0030514]; neural tube closure [GO:0001843]; neuron projection arborization [GO:0140058]; outflow tract septum morphogenesis [GO:0003148]; positive regulation of lysosomal protein catabolic process [GO:1905167]; positive regulation of neurogenesis [GO:0050769]; positive regulation of oligodendrocyte progenitor proliferation [GO:0070447]; positive regulation of protein kinase B signaling [GO:0051897]; protein transport [GO:0015031]; pulmonary artery morphogenesis [GO:0061156]; receptor-mediated endocytosis [GO:0006898]; response to leptin [GO:0044321]; retinoid metabolic process [GO:0001523]; secondary heart field specification [GO:0003139]; sensory perception of sound [GO:0007605]; transcytosis [GO:0045056]; transport across blood-brain barrier [GO:0150104]; vagina development [GO:0060068]; ventricular compact myocardium morphogenesis [GO:0003223]; ventricular septum development [GO:0003281]; vitamin D metabolic process [GO:0042359]	TRANSMEM 4424..4446; /note="Helical"; /evidence="ECO:0000255"	0	Medium	1	5	1	Human	FALSE	0 v 0	NA	NA	NA	0 v 0	NA	NA	NA	0 v 0	NA	NA	NA	0 v 0	NA	NA	NA	0 v 0	NA	NA	NA	0 v 0	NA	NA	NA	0 v 0	NA	NA	NA	0 v 0	NA	NA	NA	0 v 0	NA	NA	NA	NA	NA	NA	NA	NA	NA	NA	NA	NA	NA	NA	NA	NA	NA	NA	NA	NA	NA	NA	NA	NA	NA	NA	NA	NA	NA	NA	NA	NA	NA	NA	NA	NA	NA	NA	NA	NA	NA	NA	NA	NA	NA	NA	NA	NA	NA	NA	NA	NA	NA	NA	NA	NA	NA	NA	NA	NA	NA	NA	NA	NA	NA	NA	NA	NA	NA	NA	NA	NA	NA	NA	NA	NA	NA	NA	NA	NA	NA	NA	NA	NA	NA	NA	NA	NA	NA	NA	NA	NA	NA	NA	NA	NA	NA	NA	NA	NA	NA	NA	NA	NA	NA	NA	NA	NA	NA	NA	NA	NA	NA	NA	NA	NA	NA	NA	NA	NA	NA	NA	NA	NA	NA	NA	NA	NA	NA	NA	NA	NA	NA	NA	NA	NA	NA	NA	NA	NA	NA	NA	NA	NA	NA	NA	NA	NA	NA	NA	NA	High	Medium	Medium	Medium	High	Medium	Medium	Medium	High	Medium	Medium	Medium	High	Medium	Medium	Medium	High	Medium	Medium	Medium	High	Medium	Medium	Medium	High	Medium	Medium	Medium
Q6UWB1	IL27RA	Interleukin-27 receptor subunit alpha (IL-27 receptor subunit alpha) (IL-27R subunit alpha) (IL-27R-alpha) (IL-27RA) (Cytokine receptor WSX-1) (Cytokine receptor-like 1) (Type I T-cell cytokine receptor) (TCCR) (ZcytoR1)	reviewed	5	external side of plasma membrane [GO:0009897]; interleukin-12 receptor complex [GO:0042022]; interleukin-23 receptor complex [GO:0072536]; plasma membrane [GO:0005886]; receptor complex [GO:0043235]; cytokine binding [GO:0019955]; cytokine receptor activity [GO:0004896]; interleukin-27 receptor activity [GO:0045509]; transmembrane signaling receptor activity [GO:0004888]; cell surface receptor signaling pathway [GO:0007166]; cytokine-mediated signaling pathway [GO:0019221]; defense response to Gram-positive bacterium [GO:0050830]; immune response [GO:0006955]; negative regulation of interleukin-17 production [GO:0032700]; negative regulation of interleukin-6 production [GO:0032715]; negative regulation of neuron apoptotic process [GO:0043524]; negative regulation of T cell extravasation [GO:2000408]; negative regulation of T-helper 17 type immune response [GO:2000317]; negative regulation of tumor necrosis factor production [GO:0032720]; negative regulation of type 2 immune response [GO:0002829]; positive regulation of activated T cell proliferation [GO:0042104]; positive regulation of T-helper 1 type immune response [GO:0002827]; positive regulation of type II interferon production [GO:0032729]; regulation of isotype switching to IgG isotypes [GO:0048302]	TRANSMEM 517..537; /note="Helical"; /evidence="ECO:0000255"	8	High	4	5	4	Human	FALSE	1 v 1	0.402556	NA	NA	1 v 1	-0.767903	NA	NA	1 v 1	-0.115477	NA	NA	1 v 1	0.276015	NA	NA	1 v 1	0.0209107	NA	NA	1 v 1	0.581235	NA	NA	1 v 1	-0.126541	NA	NA	1 v 1	0.788814	NA	NA	1 v 1	0.696712	NA	NA	NA	NA	NA	0.402556	NA	NA	NA	-0.767903	NA	NA	NA	-0.115477	NA	NA	NA	0.276015	NA	NA	NA	0.0209107	NA	NA	NA	0.581235	NA	NA	NA	-0.126541	NA	NA	NA	0.788814	NA	NA	NA	0.696712	NA	NA	NA	8.99661	NA	NA	NA	9.39917	NA	NA	NA	9.27263	NA	NA	NA	9.25172	NA	NA	NA	8.48382	NA	NA	NA	8.69139	NA	NA	NA	8.57592	NA	NA	NA	510.8	NA	NA	NA	675.2	NA	NA	NA	618.5	NA	NA	NA	609.6	NA	NA	NA	358	NA	NA	NA	413.4	NA	NA	NA	381.6	NA	NA	NA	131.2	NA	NA	NA	157.9	NA	NA	NA	151.7	NA	NA	NA	141.2	NA	NA	NA	121.3	NA	NA	NA	106.5	NA	NA	NA	108.4	NA	NA	NA	3	NA	NA	NA	3	NA	NA	NA	3	NA	NA	NA	3	NA	NA	NA	3	NA	NA	NA	3	NA	NA	NA	3	Medium	Not Found	Not Found	High	Medium	Not Found	Not Found	High	Medium	Not Found	Not Found	High	Medium	Not Found	Not Found	High	Medium	Not Found	Not Found	High	Medium	Not Found	Not Found	High	Medium	Not Found	Not Found	High
Q8IX05	CD302	CD302 antigen (C-type lectin BIMLEC) (C-type lectin domain family 13 member A) (DEC205-associated C-type lectin 1) (Type I transmembrane C-type lectin receptor DCL-1) (CD antigen CD302)	reviewed	5	cell cortex [GO:0005938]; external side of plasma membrane [GO:0009897]; filopodium [GO:0030175]; membrane [GO:0016020]; microvillus [GO:0005902]; carbohydrate binding [GO:0030246]; signaling receptor activity [GO:0038023]; phagocytosis [GO:0006909]	TRANSMEM 169..189; /note="Helical"; /evidence="ECO:0000255"	8	Medium	1	1	1	Human	FALSE	0 v 0	NA	NA	NA	0 v 0	NA	NA	NA	0 v 0	NA	NA	NA	0 v 0	NA	NA	NA	0 v 0	NA	NA	NA	0 v 0	NA	NA	NA	0 v 0	NA	NA	NA	0 v 0	NA	NA	NA	0 v 0	NA	NA	NA	NA	NA	NA	NA	NA	NA	NA	NA	NA	NA	NA	NA	NA	NA	NA	NA	NA	NA	NA	NA	NA	NA	NA	NA	NA	NA	NA	NA	NA	NA	NA	NA	NA	NA	NA	NA	NA	NA	NA	NA	NA	NA	NA	NA	NA	NA	NA	NA	NA	NA	NA	NA	NA	NA	NA	NA	NA	NA	NA	NA	NA	NA	NA	NA	NA	NA	NA	NA	NA	NA	NA	NA	NA	NA	NA	NA	NA	NA	NA	NA	NA	NA	NA	NA	NA	NA	NA	NA	NA	NA	NA	NA	NA	NA	NA	NA	NA	NA	NA	NA	NA	NA	NA	NA	NA	NA	NA	NA	NA	NA	NA	NA	NA	NA	NA	NA	NA	NA	NA	NA	NA	NA	NA	NA	NA	NA	NA	NA	NA	NA	NA	NA	NA	NA	NA	NA	NA	NA	NA	NA	NA	NA	NA	NA	NA	NA	NA	NA	Not Found	Not Found	Not Found	High	Not Found	Not Found	Not Found	High	Not Found	Not Found	Not Found	High	Not Found	Not Found	Not Found	High	Not Found	Not Found	Not Found	High	Not Found	Not Found	Not Found	High	Not Found	Not Found	Not Found	High
Q9BZM5	ULBP2	UL16-binding protein 2 (ALCAN-alpha) (NKG2D ligand 2) (N2DL-2) (NKG2DL2) (Retinoic acid early transcript 1H)	reviewed	5	cell surface [GO:0009986]; endoplasmic reticulum [GO:0005783]; external side of plasma membrane [GO:0009897]; extracellular region [GO:0005576]; extracellular space [GO:0005615]; intracellular membrane-bounded organelle [GO:0043231]; plasma membrane [GO:0005886]; natural killer cell lectin-like receptor binding [GO:0046703]; natural killer cell activation [GO:0030101]; natural killer cell mediated cytotoxicity [GO:0042267]	No	9	High	2	4	2	Human	FALSE	1 v 1	-0.0169731	NA	NA	1 v 1	0.375689	NA	NA	1 v 1	-0.0310621	NA	NA	1 v 1	0.350332	NA	NA	1 v 1	0.382322	NA	NA	1 v 1	-0.0327156	NA	NA	1 v 1	0.367305	NA	NA	1 v 1	0.00663309	NA	NA	1 v 1	-0.00165352	NA	NA	NA	NA	-0.0169731	NA	NA	NA	0.375689	NA	NA	NA	-0.0310621	NA	NA	NA	0.350332	NA	NA	NA	0.382322	NA	NA	NA	-0.0327156	NA	NA	NA	0.367305	NA	NA	NA	0.00663309	NA	NA	NA	-0.00165352	NA	NA	NA	6.09592	NA	NA	NA	6.07895	NA	NA	NA	6.44626	NA	NA	NA	6.06393	NA	NA	NA	6.43962	NA	NA	NA	6.47897	NA	NA	NA	6.44791	NA	NA	NA	68.4	NA	NA	NA	67.6	NA	NA	NA	87.2	NA	NA	NA	66.9	NA	NA	NA	86.8	NA	NA	NA	89.2	NA	NA	NA	87.3	NA	NA	NA	11.8	NA	NA	NA	9.7	NA	NA	NA	15.5	NA	NA	NA	11.2	NA	NA	NA	17.4	NA	NA	NA	15.9	NA	NA	NA	13.4	NA	NA	NA	1	NA	NA	NA	1	NA	NA	NA	1	NA	NA	NA	1	NA	NA	NA	1	NA	NA	NA	1	NA	NA	NA	1	NA	High	Not Found	High	High	High	Not Found	High	High	High	Not Found	High	High	High	Not Found	High	High	High	Not Found	High	High	High	Not Found	High	High	High	Not Found	High	High
Q9Y6Q6	TNFRSF11A	Tumor necrosis factor receptor superfamily member 11A (Osteoclast differentiation factor receptor) (ODFR) (Receptor activator of NF-KB) (CD antigen CD265)	reviewed	5	cytosol [GO:0005829]; external side of plasma membrane [GO:0009897]; plasma membrane [GO:0005886]; cytokine binding [GO:0019955]; metal ion binding [GO:0046872]; signaling receptor activity [GO:0038023]; transmembrane signaling receptor activity [GO:0004888]; tumor necrosis factor receptor activity [GO:0005031]; adaptive immune response [GO:0002250]; cell-cell signaling [GO:0007267]; cellular response to zinc ion starvation [GO:0034224]; circadian temperature homeostasis [GO:0060086]; lymph node development [GO:0048535]; mammary gland alveolus development [GO:0060749]; monocyte chemotaxis [GO:0002548]; multinuclear osteoclast differentiation [GO:0072674]; ossification [GO:0001503]; osteoclast differentiation [GO:0030316]; positive regulation of bone resorption [GO:0045780]; positive regulation of cell population proliferation [GO:0008284]; positive regulation of DNA-binding transcription factor activity [GO:0051091]; positive regulation of ERK1 and ERK2 cascade via TNFSF11-mediated signaling [GO:0071848]; positive regulation of fever generation by positive regulation of prostaglandin secretion [GO:0071812]; positive regulation of JUN kinase activity [GO:0043507]; positive regulation of NF-kappaB transcription factor activity [GO:0051092]; response to cytokine [GO:0034097]; response to ethanol [GO:0045471]; response to insulin [GO:0032868]; response to interleukin-1 [GO:0070555]; response to lipopolysaccharide [GO:0032496]; response to mechanical stimulus [GO:0009612]; response to organic cyclic compound [GO:0014070]; response to radiation [GO:0009314]; response to tumor necrosis factor [GO:0034612]; signal transduction [GO:0007165]; TNFSF11-mediated signaling pathway [GO:0071847]; tumor necrosis factor-mediated signaling pathway [GO:0033209]	TRANSMEM 213..233; /note="Helical"; /evidence="ECO:0000255"	7	High	4	8	4	Human	FALSE	1 v 1	-0.0673868	NA	NA	1 v 1	-0.111865	NA	NA	1 v 1	0.188483	NA	NA	1 v 1	-0.473454	NA	NA	1 v 1	-0.194879	NA	NA	1 v 1	-0.105353	NA	NA	1 v 1	-0.406067	NA	NA	1 v 1	-0.083014	NA	NA	1 v 1	-0.293836	NA	NA	NA	-0.0673868	NA	NA	NA	-0.111865	NA	NA	NA	0.188483	NA	NA	NA	-0.473454	NA	NA	NA	-0.194879	NA	NA	NA	-0.105353	NA	NA	NA	-0.406067	NA	NA	NA	-0.083014	NA	NA	NA	-0.293836	NA	NA	NA	6.65535	NA	NA	NA	6.58796	NA	NA	NA	6.1819	NA	NA	NA	6.37678	NA	NA	NA	6.26491	NA	NA	NA	6.28725	NA	NA	NA	6.47573	NA	NA	NA	100.8	NA	NA	NA	96.2	NA	NA	NA	72.6	NA	NA	NA	83.1	NA	NA	NA	76.9	NA	NA	NA	78.1	NA	NA	NA	89	NA	NA	NA	59.2	NA	NA	NA	65.9	NA	NA	NA	72.6	NA	NA	NA	55.8	NA	NA	NA	54.2	NA	NA	NA	56.3	NA	NA	NA	47.9	NA	NA	NA	1	NA	NA	NA	1	NA	NA	NA	1	NA	NA	NA	1	NA	NA	NA	1	NA	NA	NA	1	NA	NA	NA	1	NA	NA	High	High	High	High	High	High	High	High	High	High	High	High	High	High	High	High	High	High	High	High	High	High	High	High	High	High	High	High
P49721	PSMB2	Proteasome subunit beta type-2 (Macropain subunit C7-I) (Multicatalytic endopeptidase complex subunit C7-I) (Proteasome component C7-I)	reviewed	5	cytoplasm [GO:0005737]; cytosol [GO:0005829]; extracellular exosome [GO:0070062]; membrane [GO:0016020]; nucleoplasm [GO:0005654]; nucleus [GO:0005634]; proteasome complex [GO:0000502]; proteasome core complex [GO:0005839]; proteasome core complex, beta-subunit complex [GO:0019774]; proteasomal protein catabolic process [GO:0010498]; proteasome-mediated ubiquitin-dependent protein catabolic process [GO:0043161]; response to organic cyclic compound [GO:0014070]; response to organonitrogen compound [GO:0010243]	No	63	High	13	51	13	Human	FALSE	4 v 4	-0.22255	0.000142199	0.162525	4 v 4	0.0947184	0.397294	0.830944	4 v 4	0.0869514	0.14619	0.975594	4 v 4	-0.080539	0.395189	0.648525	4 v 4	0.0622816	0.381482	0.717033	4 v 4	-0.138932	0.263771	0.533936	4 v 4	0.142011	0.159848	0.469502	4 v 4	-0.0324368	0.661186	0.869194	4 v 4	-0.225884	0.0444643	0.374968	-0.230864	-0.224257	-0.237998	-0.19708	0.258218	0.0262854	-0.146531	0.240901	0.0316379	0.0281964	0.0704062	0.217565	-0.295869	0.0500967	-0.116969	0.0405855	0.0521008	0.123868	-0.103484	0.176641	-0.352962	-0.261676	-0.0231749	0.0820844	-0.0650046	0.274354	0.121029	0.237666	-0.206117	0.0975824	0.0430469	-0.0642592	-0.3846	-0.289873	-0.0935811	-0.135481	10.7308	10.5723	9.76587	9.14924	10.4999	10.3481	9.52787	8.95216	10.4349	10.6224	9.6489	9.18982	10.3828	10.4986	9.75238	9.01318	10.6411	10.5248	9.60585	9.25408	10.7879	10.8841	9.67207	9.10774	10.8195	10.9123	9.74248	9.32531	1699.4	1522.6	870.6	567.8	1448.1	1303.4	738.2	495.3	1384.3	1576.4	802.8	584	1335.2	1446.7	862.5	516.7	1596.9	1473.3	779.2	610.6	1768	1889.9	815.8	551.7	1807.2	1927.2	856.6	641.5	1175.2	893.3	150.4	145.8	849.7	892.5	106.4	115.8	944.5	1576.4	142.5	143.2	892.9	971.9	144.2	119.7	1070.9	1038.1	156.4	206.9	1304.6	1362.7	145.2	142.1	1366.5	1036.5	131.8	182.2	5	6	4	3	5	6	4	3	5	6	4	3	5	6	4	3	5	6	4	3	5	6	4	3	5	6	4	3	High	High	High	High	High	High	High	High	High	High	High	High	High	High	High	High	High	High	High	High	High	High	High	High	High	High	High	High
Q96QT4	TRPM7	Transient receptor potential cation channel subfamily M member 7 (EC 2.7.11.1) (Channel-kinase 1) (Long transient receptor potential channel 7) (LTrpC-7) (LTrpC7)	reviewed	5	plasma membrane [GO:0005886]; ruffle [GO:0001726]; actin binding [GO:0003779]; ATP binding [GO:0005524]; calcium channel activity [GO:0005262]; cation channel activity [GO:0005261]; metal ion binding [GO:0046872]; myosin binding [GO:0017022]; protein serine kinase activity [GO:0106310]; protein serine/threonine kinase activity [GO:0004674]; actomyosin structure organization [GO:0031032]; calcium ion transmembrane transport [GO:0070588]; calcium ion transport [GO:0006816]; calcium-dependent cell-matrix adhesion [GO:0016340]; cation transmembrane transport [GO:0098655]; cellular magnesium ion homeostasis [GO:0010961]; divalent inorganic cation homeostasis [GO:0072507]; necroptotic process [GO:0070266]; protein autophosphorylation [GO:0046777]; protein tetramerization [GO:0051262]	TRANSMEM 756..776; /note="Helical"; /evidence="ECO:0000255"; TRANSMEM 856..876; /note="Helical"; /evidence="ECO:0000255"; TRANSMEM 919..939; /note="Helical"; /evidence="ECO:0000255"; TRANSMEM 963..983; /note="Helical"; /evidence="ECO:0000255"; TRANSMEM 996..1016; /note="Helical"; /evidence="ECO:0000255"; TRANSMEM 1075..1095; /note="Helical"; /evidence="ECO:0000255"	13	High	19	36	18	Human	FALSE	4 v 4	0.323737	0.000168452	0.162525	4 v 4	-0.268909	0.207263	0.827303	4 v 4	0.0614395	0.674679	0.978401	4 v 4	0.35043	0.0577837	0.326173	4 v 4	0.292698	0.0161773	0.497837	4 v 4	0.410005	0.0132301	0.222211	4 v 4	0.0266936	0.838589	0.932363	4 v 4	0.561607	0.0702764	0.60403	4 v 4	0.348565	0.128857	0.466699	0.35327	0.338936	0.292145	0.310597	-0.0961864	-0.343729	0.0678016	-0.703521	-0.115175	-0.0218938	0.455129	-0.0723021	0.257306	0.257526	0.189082	0.697808	0.200309	0.192645	0.336093	0.441746	0.437917	0.223409	0.379572	0.599121	-0.0959642	-0.08141	-0.103063	0.387212	0.296495	0.536374	0.268291	1.14527	0.553092	0.245303	-0.0755575	0.671423	8.95507	8.55497	9.97054	8.50383	9.30834	8.89391	10.2627	8.81442	9.21237	8.8125	10.1596	9.20163	9.01207	8.61985	9.82353	8.75989	8.91588	8.27612	9.89133	8.05637	8.77446	8.58909	9.78005	8.60251	8.65928	8.5672	10.2352	8.53021	496.3	376.1	1003.3	363	634	475.7	1228.5	450.2	593.2	449.6	1143.8	588.8	516.3	393.4	906.1	433.5	483	310	949.7	266.2	437.9	385.1	879.2	388.7	404.3	379.3	1205.3	369.7	343.2	220.7	173.3	93.2	372	325.7	177.1	105.3	404.7	449.6	203.1	144.4	345.3	264.3	151.5	100.5	323.9	218.4	190.6	90.2	323.1	277.7	156.4	100.1	305.7	204	185.5	105	3	1	1	2	3	1	1	2	3	1	1	2	3	1	1	2	3	1	1	2	3	1	1	2	3	1	1	2	High	High	High	High	High	High	High	High	High	High	High	High	High	High	High	High	High	High	High	High	High	High	High	High	High	High	High	High
X5D2G8	FGFR3	receptor protein-tyrosine kinase (EC 2.7.10.1)	unreviewed	3	plasma membrane [GO:0005886]; ATP binding [GO:0005524]; fibroblast growth factor receptor activity [GO:0005007]; positive regulation of cell population proliferation [GO:0008284]	TRANSMEM 372..396; /note="Helical"; /evidence="ECO:0000256|SAM:Phobius"	29	High	19	69	13	Human	FALSE	4 v 4	0.476419	0.000184301	0.162525	4 v 4	-0.197011	0.198138	0.826251	4 v 4	0.115382	0.263995	0.975594	4 v 4	0.404117	0.185037	0.46599	4 v 4	0.12936	0.531766	0.791398	4 v 4	0.548322	0.136561	0.407503	4 v 4	-0.0723028	0.761052	0.895203	4 v 4	0.326371	0.292622	0.711073	4 v 4	0.43294	0.190578	0.517879	0.530971	0.430406	0.465055	0.479246	-0.239766	-0.184727	0.109156	-0.47271	0.319602	0.185043	0.000288318	-0.0434069	0.809979	-0.248944	0.377242	0.67819	0.367714	-0.379473	0.103304	0.425894	1.1477	0.0651125	0.113361	0.867113	0.279008	-0.67935	-0.087813	0.198944	0.60748	-0.194747	-0.00585237	0.898605	0.828098	-0.11993	0.113073	0.91052	9.55689	9.55842	10.2878	11.5037	10.0879	9.98883	10.7529	11.9829	10.3669	9.30948	10.6651	12.1819	9.99915	9.68895	10.5618	11.756	9.75939	9.50422	10.6709	11.2833	9.21917	9.24436	10.5517	11.3148	9.53877	9.42941	10.552	11.2713	753.2	754	1250.1	2903.7	1088.3	1016.1	1725.6	4047.8	1320.5	634.5	1623.7	4646.3	1023.4	825.4	1511.5	3458.6	866.7	726.2	1630.3	2492.3	596	606.5	1501	2547.3	743.8	689.5	1501.3	2471.8	520.9	442.4	216	745.7	638.6	695.8	248.7	946.8	901	634.5	288.3	1139.7	684.3	554.5	252.8	801.4	581.2	511.6	327.2	844.7	439.8	437.3	267.1	656.1	562.4	370.9	231.1	702.1	3	2	3	6	3	2	3	6	3	2	3	6	3	2	3	6	3	2	3	6	3	2	3	6	3	2	3	6	High	High	High	High	High	High	High	High	High	High	High	High	High	High	High	High	High	High	High	High	High	High	High	High	High	High	High	High
O60826	CCDC22	Coiled-coil domain-containing protein 22	reviewed	5	centrosome [GO:0005813]; cytosol [GO:0005829]; endosome [GO:0005768]; nucleoplasm [GO:0005654]; cullin family protein binding [GO:0097602]; cellular copper ion homeostasis [GO:0006878]; cytoplasmic sequestering of NF-kappaB [GO:0007253]; endocytic recycling [GO:0032456]; Golgi to plasma membrane transport [GO:0006893]; negative regulation of I-kappaB kinase/NF-kappaB signaling [GO:0043124]; positive regulation of I-kappaB kinase/NF-kappaB signaling [GO:0043123]; positive regulation of ubiquitin-dependent protein catabolic process [GO:2000060]; protein transport [GO:0015031]	No	53	High	31	99	31	Human	FALSE	4 v 4	3.61956	0.000224092	0.162525	4 v 4	0.0132319	0.896968	0.967107	4 v 4	0.0407475	0.792015	0.978401	4 v 4	1.72192	0.000519016	0.183579	4 v 4	-0.065568	0.248005	0.64714	4 v 4	0.228258	0.0718007	0.321152	4 v 4	-1.89763	0.00016258	0.0901319	4 v 4	-0.0787999	0.38996	0.750934	4 v 4	0.18751	0.0890832	0.416616	3.75183	3.11969	3.87126	3.73545	0.179484	-0.122194	-0.174753	0.170391	-0.0585034	-0.0784986	-0.159903	0.459895	1.85022	1.4073	1.76999	1.8602	0.0679212	-0.0800644	-0.132478	-0.117651	0.125466	0.102517	0.21751	0.467538	-1.90161	-1.7124	-2.10127	-1.87525	-0.111562	0.0421294	0.0422749	-0.288042	0.18397	0.181016	0.377413	0.00764311	8.98812	9.83873	8.45245	8.33628	12.7399	12.9584	12.3237	12.0717	10.8383	11.246	10.2224	10.1965	10.7704	11.3261	10.3549	10.3141	10.9499	11.2039	10.1802	10.4845	10.7129	11.1435	10.0049	9.72894	10.6544	11.065	9.84502	10.1888	507.8	915.7	350.3	323.2	6840.8	7959.3	5126.3	4304.8	1830.9	2428.8	1194.7	1173.4	1746.7	2567.4	1309.6	1273.1	1978.1	2358.9	1160.2	1432.7	1678.4	2262.2	1027.5	848.6	1611.7	2142.4	919.7	1167.2	351.1	537.2	60.5	83	4013.9	5450.1	738.8	1006.9	1249.2	2428.8	212.1	287.8	1168	1724.9	219	295	1326.5	1662.1	232.9	485.6	1238.6	1631.1	182.8	218.6	1218.7	1152.3	141.6	331.6	12	18	6	6	12	18	6	6	12	18	6	6	12	18	6	6	12	18	6	6	12	18	6	6	12	18	6	6	High	High	High	High	High	High	High	High	High	High	High	High	High	High	High	High	High	High	High	High	High	High	High	High	High	High	High	High
P10599	TXN	Thioredoxin (Trx) (ATL-derived factor) (ADF) (Surface-associated sulphydryl protein) (SASP) (allergen Hom s Trx)	reviewed	5	cytoplasm [GO:0005737]; cytosol [GO:0005829]; extracellular exosome [GO:0070062]; extracellular region [GO:0005576]; nucleoplasm [GO:0005654]; nucleus [GO:0005634]; protein homodimerization activity [GO:0042803]; protein-disulfide reductase (NAD(P)) activity [GO:0047134]; protein-disulfide reductase activity [GO:0015035]; RNA binding [GO:0003723]; thioredoxin-disulfide reductase activity [GO:0004791]; activation of protein kinase B activity [GO:0032148]; cell redox homeostasis [GO:0045454]; negative regulation of hydrogen peroxide-induced cell death [GO:1903206]; negative regulation of protein export from nucleus [GO:0046826]; negative regulation of transcription by RNA polymerase II [GO:0000122]; positive regulation of DNA binding [GO:0043388]; positive regulation of peptidyl-cysteine S-nitrosylation [GO:2000170]; positive regulation of peptidyl-serine phosphorylation [GO:0033138]; positive regulation of protein kinase B signaling [GO:0051897]; response to nitric oxide [GO:0071731]; response to radiation [GO:0009314]	No	96	High	11	87	11	Human	TRUE	4 v 4	0.368074	0.000251154	0.162525	4 v 4	0.148242	0.605446	0.883577	4 v 4	0.159159	0.635773	0.978401	4 v 4	0.449692	0.0205338	0.287355	4 v 4	0.115352	0.658607	0.854744	4 v 4	0.399095	0.352686	0.60653	4 v 4	0.0816184	0.496092	0.750545	4 v 4	-0.0328904	0.328743	0.725564	4 v 4	0.239936	0.202015	0.526095	0.317262	0.398617	0.370424	0.385994	-0.284454	0.436218	0.728711	-0.287506	1.01753	0.114712	-0.374154	-0.121449	0.482769	0.48462	0.655896	0.175484	-0.246239	0.342321	0.67128	-0.305954	1.30167	0.66547	-0.0891603	-0.2816	0.165507	0.0860038	0.285472	-0.21051	0.0382152	-0.0938975	-0.0574311	-0.0184481	0.284145	0.550758	0.284994	-0.160151	12.2044	11.4574	12.2566	12.1834	12.5216	11.856	12.627	12.5694	12.6872	11.942	12.9125	12.3589	12.9334	11.5997	12.2412	12.6648	12.6489	12.0359	12.9699	12.3773	11.3855	11.2765	13.0016	12.6405	12.403	11.3912	12.6275	12.519	4719.4	2812	4893.2	4651.2	5880.2	3706.9	6325.6	6078	6595	3934.6	7709.7	5252.8	7822.4	3103.5	4841.3	6493.7	6422.6	4199.2	8022.8	5320.4	2675.3	2480.7	8201.2	6385	5416	2686	6327.7	5869.5	3263.8	1649.8	845.3	1194.5	3450.2	2538.3	911.7	1421.7	4499.9	3934.6	1369	1288.5	5230.8	2085	809.6	1504.7	4306.9	2958.7	1610.3	1803.2	1974.2	1788.6	1459.2	1644.7	4095.1	1444.6	973.9	1667.3	8	7	8	7	8	7	8	7	8	7	8	7	8	7	8	7	8	7	8	7	8	7	8	7	8	7	8	7	High	High	High	High	High	High	High	High	High	High	High	High	High	High	High	High	High	High	High	High	High	High	High	High	High	High	High	High
Q8NC67	NETO2	Neuropilin and tolloid-like protein 2 (Brain-specific transmembrane protein containing 2 CUB and 1 LDL-receptor class A domains protein 2)	reviewed	5	glutamatergic synapse [GO:0098978]; postsynaptic density [GO:0014069]; postsynaptic density membrane [GO:0098839]; ionotropic glutamate receptor binding [GO:0035255]; neurotransmitter receptor localization to postsynaptic specialization membrane [GO:0099645]; regulation of kainate selective glutamate receptor activity [GO:2000312]; regulation of neurotransmitter receptor localization to postsynaptic specialization membrane [GO:0098696]; regulation of postsynaptic neurotransmitter receptor activity [GO:0098962]	TRANSMEM 348..368; /note="Helical"; /evidence="ECO:0000255"	12	High	5	10	5	Human	FALSE	3 v 3	0.624752	0.000252742	0.162525	3 v 3	0.235101	0.152095	0.822654	3 v 3	0.323433	0.209549	0.975594	3 v 3	0.094846	0.712201	0.849973	3 v 3	0.135719	0.621361	0.836136	3 v 3	0.686858	0.195903	0.468982	3 v 3	-0.529906	0.133262	0.431791	3 v 3	-0.0993829	0.775676	0.916357	3 v 3	0.363426	0.191936	0.517879	0.642274	0.607879	0.624102	NA	0.359239	0.317443	0.0286231	NA	0.240398	0.0665338	0.663367	NA	0.263372	-0.347351	0.368516	NA	0.289976	-0.325131	0.44231	NA	0.645335	0.0867116	1.32853	NA	-0.378901	-0.95523	-0.255586	NA	-0.0692627	-0.642573	0.413687	NA	0.404937	0.0201779	0.665162	NA	7.15279	5.51728	6.78529	NA	7.79507	6.12516	7.40939	NA	7.41616	5.16993	7.15381	NA	7.12619	5.49506	6.71149	NA	7.48543	5.8125	6.74012	NA	6.77083	5.08321	5.82528	NA	7.01123	5.14975	6.48864	NA	142.3	45.8	110.3	NA	222.1	69.8	170	NA	170.8	36	142.4	NA	139.7	45.1	104.8	NA	179.2	56.2	106.9	NA	109.2	33.9	56.7	NA	129	35.5	89.8	NA	98.4	26.9	19.1	NA	130.3	47.8	24.5	NA	116.5	36	25.3	NA	93.4	30.3	17.5	NA	120.1	39.6	21.4	NA	80.6	24.4	10.1	NA	97.6	19.1	13.8	NA	2	1	1	NA	2	1	1	NA	2	1	1	NA	2	1	1	NA	2	1	1	NA	2	1	1	NA	2	1	1	NA	High	High	High	High	High	High	High	High	High	High	High	High	High	High	High	High	High	High	High	High	High	High	High	High	High	High	High	High
B4DN28		cDNA FLJ54639, highly similar to Integrin alpha-8	unreviewed	2	integrin complex [GO:0008305]; cell adhesion [GO:0007155]; integrin-mediated signaling pathway [GO:0007229]	TRANSMEM 997..1019; /note="Helical"; /evidence="ECO:0000256|RuleBase:RU003762"	14	High	14	31	14	Human	FALSE	4 v 4	1.25099	0.00027647	0.162525	4 v 4	0.785224	0.00510701	0.676135	4 v 4	0.542441	0.0018085	0.975594	4 v 4	0.948522	0.0178166	0.287355	4 v 4	0.9995	0.00686712	0.443955	4 v 4	1.5774	0.00829668	0.201046	4 v 4	-0.302469	0.128934	0.424789	4 v 4	0.214276	0.444753	0.777198	4 v 4	1.03496	0.0223369	0.356069	1.20026	1.11504	1.27783	1.41083	0.854029	0.993874	0.802069	0.490924	0.673338	0.563837	0.431581	0.50101	0.985234	0.517669	0.816905	1.47428	1.17499	0.635026	0.884399	1.30358	1.91559	1.14046	1.1491	2.10445	-0.215022	-0.597374	-0.460927	0.0634469	0.320965	-0.358848	0.0823293	0.812658	1.24225	0.576622	0.717521	1.60344	8.56262	6.67807	7.98755	11.1844	9.76288	7.79312	9.26538	12.5952	9.54786	7.19574	8.80445	12.6587	8.37287	6.56071	7.92006	11.3551	9.22689	7.55459	8.72212	11.846	7.63227	6.05528	7.65535	10.5542	8.30561	6.61912	8.08693	11.0552	378.1	102.4	253.8	2327.2	868.8	221.8	615.4	6187.8	748.5	146.6	447.1	6466	331.5	94.4	242.2	2619.5	599.2	188	422.3	3681.3	198.4	66.5	201.6	1503.6	316.4	98.3	271.9	2127.9	261.5	60.1	43.8	597.7	509.8	151.9	88.7	1447.3	510.7	146.6	79.4	1586	221.7	63.4	40.5	607	401.8	132.5	84.8	1247.6	146.4	47.9	35.9	387.3	239.2	52.9	41.8	604.4	3	1	2	9	3	1	2	9	3	1	2	9	3	1	2	9	3	1	2	9	3	1	2	9	3	1	2	9	High	High	High	High	High	High	High	High	High	High	High	High	High	High	High	High	High	High	High	High	High	High	High	High	High	High	High	High
Q9GZT3	SLIRP	SRA stem-loop-interacting RNA-binding protein, mitochondrial	reviewed	5	acrosomal vesicle [GO:0001669]; mitochondrion [GO:0005739]; nucleus [GO:0005634]; perinuclear region of cytoplasm [GO:0048471]; ribonucleoprotein complex [GO:1990904]; sperm flagellum [GO:0036126]; mRNA binding [GO:0003729]; RNA binding [GO:0003723]; flagellated sperm motility [GO:0030317]; mitochondrion morphogenesis [GO:0070584]; negative regulation of mitochondrial RNA catabolic process [GO:0000961]; single fertilization [GO:0007338]; spermatid development [GO:0007286]	No	66	High	7	32	7	Human	FALSE	4 v 4	-0.245287	0.000717009	0.268227	4 v 4	-0.230762	0.140545	0.822654	4 v 4	-0.0766124	0.614887	0.978401	4 v 4	-0.19388	0.256966	0.540427	4 v 4	-0.19894	0.312847	0.68507	4 v 4	-0.0656296	0.62715	0.789453	4 v 4	0.0514063	0.702041	0.859024	4 v 4	0.0318224	0.691294	0.883225	4 v 4	0.0109829	0.915226	0.964197	-0.233169	-0.293896	-0.238816	-0.215265	-0.0700386	-0.407902	-0.450429	0.00531891	-0.173509	-0.160677	0.323856	-0.296119	-0.123837	-0.569776	-0.17941	0.0975	0.17798	-0.47554	-0.47343	-0.0247699	0.0752928	-0.319392	0.199488	-0.217907	0.109333	-0.275879	0.0594064	0.312765	0.248018	-0.0676387	-0.023001	-0.0300888	0.248802	-0.158715	-0.124367	0.078212	10.2184	9.57118	10.4316	9.16012	9.98527	9.27729	10.1928	8.94486	10.0946	9.00141	10.2522	9.25762	9.91663	9.47695	10.7256	9.28239	9.84659	9.06905	10.2752	9.28771	10.0193	9.3208	10.0527	9.47553	9.8458	9.16012	10.3766	9.17941	1191.4	760.7	1381.1	572.1	1013.6	620.5	1170.4	492.8	1093.4	512.5	1219.6	612.1	966.5	712.6	1693.3	622.7	920.7	537.1	1239.2	625	1037.8	639.5	1062.1	711.9	920.2	572.1	1329.4	579.8	823.9	446.3	238.6	146.9	594.7	424.9	168.7	115.3	746.1	512.5	216.6	150.1	646.3	478.8	283.2	144.3	617.4	378.4	248.7	211.8	765.8	461.1	189	183.4	695.8	307.7	204.6	164.7	3	4	3	2	3	4	3	2	3	4	3	2	3	4	3	2	3	4	3	2	3	4	3	2	3	4	3	2	High	High	High	High	High	High	High	High	High	High	High	High	High	High	High	High	High	High	High	High	High	High	High	High	High	High	High	High
Q13585	GPR50	Melatonin-related receptor (G protein-coupled receptor 50) (H9)	reviewed	5	nucleoplasm [GO:0005654]; plasma membrane [GO:0005886]; G protein-coupled receptor activity [GO:0004930]; melatonin receptor activity [GO:0008502]; cell-cell signaling [GO:0007267]; G protein-coupled receptor signaling pathway [GO:0007186]	TRANSMEM 31..51; /note="Helical; Name=1"; /evidence="ECO:0000255"; TRANSMEM 65..85; /note="Helical; Name=2"; /evidence="ECO:0000255"; TRANSMEM 104..124; /note="Helical; Name=3"; /evidence="ECO:0000255"; TRANSMEM 144..164; /note="Helical; Name=4"; /evidence="ECO:0000255"; TRANSMEM 189..209; /note="Helical; Name=5"; /evidence="ECO:0000255"; TRANSMEM 240..260; /note="Helical; Name=6"; /evidence="ECO:0000255"; TRANSMEM 274..294; /note="Helical; Name=7"; /evidence="ECO:0000255"	15	High	7	17	7	Human	FALSE	4 v 4	0.739714	0.000812993	0.278789	4 v 4	-0.0388302	0.849783	0.955193	4 v 4	0.356878	0.287122	0.975594	4 v 4	0.138836	0.509743	0.727825	4 v 4	0.0614941	0.839116	0.939077	4 v 4	0.630563	0.142718	0.413289	4 v 4	-0.600877	0.0392899	0.284901	4 v 4	0.100324	0.436452	0.774358	4 v 4	0.273685	0.126738	0.465595	0.899096	0.685757	0.699424	0.674577	-0.242105	-0.382621	0.475623	-0.00621718	0.553511	0.150983	1.00788	-0.284861	0.368457	-0.416279	0.272855	0.330313	-0.179829	-0.578507	0.690534	0.313778	0.954178	0.0369082	1.36945	0.161713	-0.530639	-1.10204	-0.42657	-0.344264	0.0622756	-0.195885	0.214911	0.319995	0.400667	-0.114075	0.361572	0.446574	9.57156	8.44584	8.09434	8.84486	10.4707	9.1316	8.79377	9.51944	9.94002	8.02956	8.3672	9.17518	10.1198	8.60807	7.67666	8.8614	9.87774	8.22545	8.15228	8.85518	8.98584	7.99266	6.99774	9.01346	9.53935	8.14364	8.00562	8.7286	760.9	348.7	273.3	459.8	1419	560.9	443.8	733.9	982.3	261.3	330.2	578.1	1112.7	390.2	204.6	465.1	940.8	299.3	284.5	463.1	507	254.7	127.8	516.8	744.1	282.8	257	424.2	526.2	204.6	47.2	118.1	832.6	384.1	64	171.7	670.2	261.3	58.6	141.8	744	262.2	34.2	107.8	630.9	210.9	57.1	157	374.2	183.6	22.7	133.1	562.6	152.1	39.6	120.5	4	2	2	3	4	2	2	3	4	2	2	3	4	2	2	3	4	2	2	3	4	2	2	3	4	2	2	3	High	High	High	High	High	High	High	High	High	High	High	High	High	High	High	High	High	High	High	High	High	High	High	High	High	High	High	High
P49841	GSK3B	Glycogen synthase kinase-3 beta (GSK-3 beta) (EC 2.7.11.26) (Serine/threonine-protein kinase GSK3B) (EC 2.7.11.1)	reviewed	5	axon [GO:0030424]; beta-catenin destruction complex [GO:0030877]; centrosome [GO:0005813]; cytoplasm [GO:0005737]; cytosol [GO:0005829]; dendrite [GO:0030425]; glutamatergic synapse [GO:0098978]; mitochondrion [GO:0005739]; nucleoplasm [GO:0005654]; nucleus [GO:0005634]; plasma membrane [GO:0005886]; postsynapse [GO:0098794]; presynapse [GO:0098793]; Wnt signalosome [GO:1990909]; ATP binding [GO:0005524]; beta-catenin binding [GO:0008013]; dynactin binding [GO:0034452]; kinase activity [GO:0016301]; NF-kappaB binding [GO:0051059]; p53 binding [GO:0002039]; protease binding [GO:0002020]; protein kinase A catalytic subunit binding [GO:0034236]; protein kinase activity [GO:0004672]; protein kinase binding [GO:0019901]; protein serine kinase activity [GO:0106310]; protein serine/threonine kinase activity [GO:0004674]; RNA polymerase II-specific DNA-binding transcription factor binding [GO:0061629]; tau protein binding [GO:0048156]; tau-protein kinase activity [GO:0050321]; ubiquitin protein ligase binding [GO:0031625]; beta-catenin destruction complex disassembly [GO:1904886]; cellular response to amyloid-beta [GO:1904646]; cellular response to interleukin-3 [GO:0036016]; cellular response to retinoic acid [GO:0071300]; circadian rhythm [GO:0007623]; dopamine receptor signaling pathway [GO:0007212]; epithelial to mesenchymal transition [GO:0001837]; ER overload response [GO:0006983]; establishment of cell polarity [GO:0030010]; excitatory postsynaptic potential [GO:0060079]; extrinsic apoptotic signaling pathway [GO:0097191]; extrinsic apoptotic signaling pathway in absence of ligand [GO:0097192]; glycogen metabolic process [GO:0005977]; hippocampus development [GO:0021766]; insulin receptor signaling pathway [GO:0008286]; intracellular signal transduction [GO:0035556]; maintenance of cell polarity [GO:0030011]; negative regulation of apoptotic process [GO:0043066]; negative regulation of calcineurin-NFAT signaling cascade [GO:0070885]; negative regulation of canonical Wnt signaling pathway [GO:0090090]; negative regulation of canonical Wnt signaling pathway involved in osteoblast differentiation [GO:1905240]; negative regulation of dopaminergic neuron differentiation [GO:1904339]; negative regulation of extrinsic apoptotic signaling pathway via death domain receptors [GO:1902042]; negative regulation of gene expression [GO:0010629]; negative regulation of glycogen (starch) synthase activity [GO:2000466]; negative regulation of glycogen biosynthetic process [GO:0045719]; negative regulation of mesenchymal stem cell differentiation [GO:2000740]; negative regulation of neuron death [GO:1901215]; negative regulation of phosphoprotein phosphatase activity [GO:0032515]; negative regulation of protein acetylation [GO:1901984]; negative regulation of protein binding [GO:0032091]; negative regulation of protein localization to nucleus [GO:1900181]; negative regulation of protein-containing complex assembly [GO:0031333]; negative regulation of type B pancreatic cell development [GO:2000077]; neuron projection development [GO:0031175]; neuron projection organization [GO:0106027]; peptidyl-serine phosphorylation [GO:0018105]; peptidyl-threonine phosphorylation [GO:0018107]; positive regulation of autophagy [GO:0010508]; positive regulation of cell differentiation [GO:0045597]; positive regulation of cell-matrix adhesion [GO:0001954]; positive regulation of cilium assembly [GO:0045724]; positive regulation of gene expression [GO:0010628]; positive regulation of GTPase activity [GO:0043547]; positive regulation of mitochondrial outer membrane permeabilization involved in apoptotic signaling pathway [GO:1901030]; positive regulation of mitochondrion organization [GO:0010822]; positive regulation of neuron death [GO:1901216]; positive regulation of proteasomal ubiquitin-dependent protein catabolic process [GO:0032436]; positive regulation of protein binding [GO:0032092]; positive regulation of protein catabolic process [GO:0045732]; positive regulation of protein export from nucleus [GO:0046827]; positive regulation of protein localization to centrosome [GO:1904781]; positive regulation of protein localization to cilium [GO:1903566]; positive regulation of protein-containing complex assembly [GO:0031334]; presynaptic modulation of chemical synaptic transmission [GO:0099171]; proteasome-mediated ubiquitin-dependent protein catabolic process [GO:0043161]; protein autophosphorylation [GO:0046777]; protein phosphorylation [GO:0006468]; regulation of axon extension [GO:0030516]; regulation of axonogenesis [GO:0050770]; regulation of cellular response to heat [GO:1900034]; regulation of circadian rhythm [GO:0042752]; regulation of dendrite morphogenesis [GO:0048814]; regulation of long-term synaptic potentiation [GO:1900271]; regulation of microtubule anchoring at centrosome [GO:0150101]; regulation of microtubule cytoskeleton organization [GO:0070507]; regulation of microtubule-based process [GO:0032886]; regulation of neuron projection development [GO:0010975]; regulation of protein export from nucleus [GO:0046825]; signal transduction [GO:0007165]; superior temporal gyrus development [GO:0071109]; viral protein processing [GO:0019082]	No	18	High	5	20	3	Human	FALSE	4 v 4	-0.212413	0.00109181	0.345599	4 v 4	-0.185502	0.251085	0.830944	4 v 4	-0.0978015	0.0646543	0.975594	4 v 4	-0.298734	0.10312	0.386466	4 v 4	-0.108442	0.436543	0.743224	4 v 4	-0.214422	0.0798148	0.334458	4 v 4	-0.0863212	0.503763	0.756564	4 v 4	0.0770599	0.418673	0.76526	4 v 4	-0.11662	0.205987	0.528978	-0.195016	-0.246724	-0.234099	-0.173814	-0.240094	-0.197399	-0.468396	0.163882	-0.156288	-0.147687	-0.0772701	-0.00995996	-0.0885939	-0.647567	-0.337947	-0.12083	0.0639118	-0.130874	-0.442782	0.0759778	-0.113997	-0.457178	-0.174586	-0.111925	0.106422	-0.400843	-0.103848	0.052984	0.304006	0.0665246	0.0256133	-0.0879044	0.0422917	-0.309491	-0.0973162	-0.101965	6.58045	8.18982	7.70252	8.19229	6.38543	7.9431	7.46842	8.01848	6.49185	7.54226	7.36457	8.07146	6.42794	7.67313	7.80735	7.99548	6.18785	7.47573	7.33896	8.15937	6.60585	7.99944	7.53916	8.18339	6.44956	7.85175	7.46189	8.17343	95.7	292	208.3	292.5	83.6	246.1	177.1	259.3	90	186.4	164.8	269	86.1	204.1	224	255.2	72.9	178	161.9	285.9	97.4	255.9	186	290.7	87.4	231	176.3	288.7	66.2	171.3	36	75.1	49	168.5	25.5	60.6	61.4	186.4	29.3	66	57.6	137.1	37.5	59.1	48.9	125.4	32.5	96.9	71.8	184.5	33.1	74.9	66.1	124.3	27.1	82	2	2	2	1	2	2	2	1	2	2	2	1	2	2	2	1	2	2	2	1	2	2	2	1	2	2	2	1	High	High	High	High	High	High	High	High	High	High	High	High	High	High	High	High	High	High	High	High	High	High	High	High	High	High	High	High
O75496	GMNN	Geminin	reviewed	5	cytoplasm [GO:0005737]; cytosol [GO:0005829]; nucleoplasm [GO:0005654]; nucleus [GO:0005634]; transcription repressor complex [GO:0017053]; chromatin binding [GO:0003682]; DNA-binding transcription factor binding [GO:0140297]; histone deacetylase binding [GO:0042826]; molecular function inhibitor activity [GO:0140678]; transcription corepressor activity [GO:0003714]; animal organ morphogenesis [GO:0009887]; DNA replication preinitiation complex assembly [GO:0071163]; negative regulation of cell cycle [GO:0045786]; negative regulation of DNA replication [GO:0008156]; negative regulation of DNA-templated DNA replication [GO:2000104]; negative regulation of DNA-templated transcription [GO:0045892]; positive regulation of chromatin binding [GO:0035563]; regulation of DNA replication [GO:0006275]; regulation of DNA-templated DNA replication initiation [GO:0030174]; regulation of mitotic cell cycle [GO:0007346]	No	42	High	8	20	8	Human	FALSE	4 v 4	-0.294323	0.00119399	0.34789	4 v 4	-0.140924	0.604507	0.883281	4 v 4	-0.0446864	0.795592	0.979088	4 v 4	-0.501623	0.03125	0.290979	4 v 4	-0.38157	0.188966	0.613246	4 v 4	-0.460301	0.0560779	0.2986	4 v 4	-0.2073	0.22911	0.533242	4 v 4	-0.240646	0.269602	0.705489	4 v 4	-0.415614	0.082648	0.40877	-0.324346	-0.338454	-0.283879	-0.230613	0.0540875	-0.390903	-0.667641	0.440759	-0.15015	-0.280766	-0.168915	0.421084	-0.139115	-0.74697	-0.501837	-0.618571	0.133076	-0.874469	-0.617467	-0.16742	-0.310054	-0.914472	-0.286558	-0.330118	0.185231	-0.408516	-0.217958	-0.387958	0.0789883	-0.483566	0.0501733	-0.608179	-0.159904	-0.633707	-0.117643	-0.751203	8.06985	8.60992	7.17991	7.38543	7.74551	8.27146	6.89603	7.15482	7.93074	7.86295	6.67807	6.76686	7.79766	8.73742	7.29554	6.93428	7.85175	8.34651	6.6279	7.37504	8.24079	8.77742	6.96463	7.09698	8.09064	8.49665	6.79572	7.51806	268.7	390.7	145	167.2	214.6	309	119.1	142.5	244	232.8	102.4	108.9	222.5	426.8	157.1	122.3	231	325.5	98.9	166	302.5	438.8	124.9	136.9	272.6	361.2	111.1	183.3	185.8	229.2	25	42.9	125.9	211.6	17.2	33.3	166.5	232.8	18.2	26.7	148.8	286.7	26.3	28.3	154.9	229.3	19.9	56.3	223.2	316.4	22.2	35.3	206.1	194.3	17.1	52.1	2	3	1	1	2	3	1	1	2	3	1	1	2	3	1	1	2	3	1	1	2	3	1	1	2	3	1	1	High	High	High	High	High	High	High	High	High	High	High	High	High	High	High	High	High	High	High	High	High	High	High	High	High	High	High	High
Q86W74	ANKRD46	Ankyrin repeat domain-containing protein 46 (Ankyrin repeat small protein) (ANK-S)	reviewed	5	membrane [GO:0016020]	TRANSMEM 190..210; /note="Helical"; /evidence="ECO:0000255"	14	High	3	11	3	Human	FALSE	4 v 4	0.171779	0.00142214	0.348198	4 v 4	-0.174237	0.102854	0.822654	4 v 4	0.308636	0.176666	0.975594	4 v 4	0.624265	0.00823514	0.272543	4 v 4	-0.428812	0.0189113	0.511974	4 v 4	-0.116998	0.513487	0.711499	4 v 4	0.452487	0.024631	0.254783	4 v 4	-0.254575	0.208147	0.685043	4 v 4	-0.425634	0.0247789	0.356069	0.170632	0.212745	0.14141	0.162327	-0.109624	-0.063997	-0.127635	-0.395691	0.716339	0.383814	0.26798	-0.13359	0.771276	0.389947	0.528108	0.80773	-0.336032	-0.606146	-0.558351	-0.214719	0.355805	-0.232566	-0.288841	-0.302391	0.600644	0.177201	0.386698	0.645402	-0.226407	-0.542149	-0.430716	0.180972	-0.360534	-0.61638	-0.556821	-0.168801	7.96174	7.20848	8.4733	7.78136	8.13237	7.42122	8.61471	7.94369	8.73302	7.59842	9.00141	8.58909	9.06905	8.20457	9.55976	8.80381	8.95942	8.14057	9.43212	8.40812	8.37721	7.83099	9.29025	8.89148	9.09355	8.2148	9.55823	8.75789	249.3	147.9	355.4	220	280.6	171.4	392	246.2	425.5	193.8	512.5	385.1	537.1	295	754.7	446.9	497.8	282.2	690.8	339.7	332.5	227.7	626.1	474.9	546.3	297.1	753.9	432.9	172.4	86.8	61.4	56.5	164.6	117.4	56.5	57.6	290.4	193.8	91	94.5	359.1	198.2	126.2	103.5	333.8	198.8	138.6	115.1	245.4	164.2	111.4	122.3	413	159.8	116	123	2	1	1	1	2	1	1	1	2	1	1	1	2	1	1	1	2	1	1	1	2	1	1	1	2	1	1	1	High	High	High	High	High	High	High	High	High	High	High	High	High	High	High	High	High	High	High	High	High	High	High	High	High	High	High	High
Q9HCM3	KIAA1549	UPF0606 protein KIAA1549	reviewed	5	photoreceptor connecting cilium [GO:0032391]; plasma membrane [GO:0005886]	TRANSMEM 998..1018; /note="Helical"; /evidence="ECO:0000255"; TRANSMEM 1299..1319; /note="Helical"; /evidence="ECO:0000255"	7	High	12	18	12	Human	FALSE	3 v 3	1.25801	0.00150603	0.348198	3 v 3	0.797709	0.018225	0.822654	3 v 3	1.1558	0.0234427	0.975594	3 v 3	2.04221	0.00374829	0.265935	3 v 3	1.50093	0.000916892	0.320229	3 v 3	1.54714	0.0137327	0.224247	3 v 3	0.784197	0.0448395	0.295223	3 v 3	0.703223	0.0195329	0.599028	3 v 3	0.391335	0.0955066	0.428582	1.19619	NA	1.3545	1.22334	0.94602	NA	0.862369	0.584739	1.31359	NA	1.35742	0.796397	2.12036	NA	1.79678	2.20948	1.58705	NA	1.43252	1.48322	1.88698	NA	1.49582	1.25862	0.924172	NA	0.44228	0.986139	0.641034	NA	0.570155	0.898481	0.573383	NA	0.138395	0.462226	6.98868	NA	7.77479	7.02126	8.18488	NA	9.12928	8.2446	9.10905	NA	9.57156	9.23074	7.52199	NA	8.13904	7.74752	8.46801	NA	9.00141	8.33226	7.22207	NA	8.07575	7.97212	8.53566	NA	9.43317	8.76852	127	NA	219	129.9	291	NA	560	303.3	552.2	NA	760.9	600.8	183.8	NA	281.9	214.9	354.1	NA	512.5	322.3	149.3	NA	269.8	251.1	371.1	NA	691.3	436.1	87.8	NA	37.8	33.4	170.7	NA	80.7	71	376.7	NA	135.1	147.4	122.9	NA	47.1	49.8	237.5	NA	102.9	109.2	110.2	NA	48	64.7	280.6	NA	106.4	123.9	2	NA	2	2	2	NA	2	2	2	NA	2	2	2	NA	2	2	2	NA	2	2	2	NA	2	2	2	NA	2	2	High	High	High	High	High	High	High	High	High	High	High	High	High	High	High	High	High	High	High	High	High	High	High	High	High	High	High	High
Q13838	DDX39B	Spliceosome RNA helicase DDX39B (EC 3.6.4.13) (56 kDa U2AF65-associated protein) (ATP-dependent RNA helicase p47) (DEAD box protein UAP56) (HLA-B-associated transcript 1 protein)	reviewed	5	cytoplasm [GO:0005737]; nuclear speck [GO:0016607]; nucleoplasm [GO:0005654]; nucleus [GO:0005634]; spliceosomal complex [GO:0005681]; transcription export complex [GO:0000346]; U4 snRNP [GO:0005687]; U6 snRNP [GO:0005688]; ATP binding [GO:0005524]; ATP hydrolysis activity [GO:0016887]; ATP-dependent activity, acting on RNA [GO:0008186]; ATP-dependent protein binding [GO:0043008]; identical protein binding [GO:0042802]; RNA binding [GO:0003723]; RNA helicase activity [GO:0003724]; U4 snRNA binding [GO:0030621]; U6 snRNA binding [GO:0017070]; mRNA export from nucleus [GO:0006406]; mRNA splicing, via spliceosome [GO:0000398]; negative regulation of DNA damage checkpoint [GO:2000002]; positive regulation of DNA-templated transcription, elongation [GO:0032786]; RNA export from nucleus [GO:0006405]; RNA secondary structure unwinding [GO:0010501]; RNA splicing [GO:0008380]; spliceosomal complex assembly [GO:0000245]; viral mRNA export from host cell nucleus [GO:0046784]	No	28	High	11	31	11	Human	FALSE	4 v 4	-0.189185	0.00156428	0.348198	4 v 4	0.141959	0.20792	0.828858	4 v 4	-0.108481	0.232904	0.975594	4 v 4	-0.27022	0.141729	0.424457	4 v 4	-0.317469	0.0696918	0.571578	4 v 4	-0.525396	0.0167521	0.234453	4 v 4	-0.0810351	0.59981	0.80996	4 v 4	-0.459427	0.108889	0.623222	4 v 4	-0.416915	0.0396258	0.364597	-0.219793	-0.157531	-0.161932	-0.217484	0.0545264	-0.0422879	0.367174	0.188422	-0.0303216	-0.213394	-0.24693	0.0567214	-0.144647	0.0194699	-0.613973	-0.341731	-0.178055	-0.098177	-0.610852	-0.382791	-0.495892	-0.279911	-0.807842	-0.517941	0.0751461	0.177001	-0.45204	-0.124247	-0.232581	-0.0558891	-0.978026	-0.571213	-0.46557	-0.0665163	-0.560911	-0.574663	10.0538	9.10852	8.33985	7.96232	9.834	8.95099	8.17792	7.74483	9.90914	9.12799	7.72588	7.62059	10.0872	9.22617	8.33673	8.00338	10.1417	9.18388	8.7039	8.1918	10.405	9.40791	8.53372	8.13853	10.3747	9.19451	8.28679	8.19525	1062.9	552	324	249.4	912.7	494.9	289.6	214.5	961.5	559.5	211.7	196.8	1087.8	598.9	323.3	256.6	1129.7	581.6	417	292.4	1355.9	679.3	370.6	281.8	1327.7	585.9	312.3	293.1	735	323.9	56	64	535.5	338.9	41.7	50.2	656.1	559.5	37.6	48.3	727.4	402.4	54.1	59.5	757.5	409.8	83.7	99.1	1000.6	489.8	65.9	72.6	1003.9	315.1	48.1	83.3	6	5	1	2	6	5	1	2	6	5	1	2	6	5	1	2	6	5	1	2	6	5	1	2	6	5	1	2	High	High	High	High	High	High	High	High	High	High	High	High	High	High	High	High	High	High	High	High	High	High	High	High	High	High	High	High
A0A024R755	CALU	Calumenin	unreviewed	2	endoplasmic reticulum [GO:0005783]; endoplasmic reticulum membrane [GO:0005789]; extracellular region [GO:0005576]; Golgi apparatus [GO:0005794]; melanosome [GO:0042470]; sarcoplasmic reticulum lumen [GO:0033018]; calcium ion binding [GO:0005509]	No	54	High	16	67	1	Human	FALSE	4 v 4	-0.444152	0.00160772	0.348198	4 v 4	-0.00939226	0.898656	0.967566	4 v 4	0.0517644	0.836253	0.982991	4 v 4	0.175704	0.132607	0.414245	4 v 4	-0.102048	0.52753	0.78909	4 v 4	-0.463796	0.266059	0.534436	4 v 4	0.619856	0.011952	0.219479	4 v 4	-0.092656	0.345539	0.732387	4 v 4	-0.51556	0.0356224	0.360996	-0.564186	-0.413076	-0.389092	-0.410256	0.00119034	-0.0138205	0.153474	-0.178413	-0.157941	0.302906	0.543788	-0.481695	0.33987	0.129451	0.277999	-0.0445064	-0.122989	-0.231591	0.303017	-0.35663	-0.520655	-0.347539	0.334197	-1.32119	0.904057	0.542527	0.66709	0.365749	-0.124179	-0.217771	0.149543	-0.178217	-0.362714	-0.650445	-0.209592	-0.839492	7.45779	6.19967	7.71012	7.64962	6.8936	5.7866	7.32103	7.23936	7.79766	6.32912	7.98812	7.60511	7.92065	6.56071	7.6851	7.96174	7.92184	6.54689	7.83857	7.78333	8.31832	6.67666	7.65392	8.9263	8.16038	6.97957	8.19771	8.4446	175.8	73.5	209.4	200.8	118.9	55.2	159.9	151.1	222.5	80.4	253.9	194.7	242.3	94.4	205.8	249.3	242.5	93.5	228.9	220.3	319.2	102.3	201.4	486.5	286.1	126.2	293.6	348.4	121.5	43.1	36.2	51.6	69.8	37.8	23.1	35.3	151.8	80.4	45.1	47.7	162	63.4	34.4	57.8	162.6	65.9	45.9	74.6	235.5	73.8	35.8	125.3	216.3	67.9	45.2	99	1	1	1	1	1	1	1	1	1	1	1	1	1	1	1	1	1	1	1	1	1	1	1	1	1	1	1	1	High	High	High	High	High	High	High	High	High	High	High	High	High	High	High	High	High	High	High	High	High	High	High	High	High	High	High	High
P28070	PSMB4	Proteasome subunit beta type-4 (26 kDa prosomal protein) (HsBPROS26) (PROS-26) (Macropain beta chain) (Multicatalytic endopeptidase complex beta chain) (Proteasome beta chain) (Proteasome chain 3) (HsN3)	reviewed	5	ciliary basal body [GO:0036064]; cytoplasm [GO:0005737]; cytosol [GO:0005829]; extracellular exosome [GO:0070062]; mitochondrion [GO:0005739]; nucleoplasm [GO:0005654]; nucleus [GO:0005634]; proteasome complex [GO:0000502]; proteasome core complex [GO:0005839]; proteasome core complex, beta-subunit complex [GO:0019774]; lipopolysaccharide binding [GO:0001530]; negative regulation of inflammatory response to antigenic stimulus [GO:0002862]; proteasomal protein catabolic process [GO:0010498]; proteasome-mediated ubiquitin-dependent protein catabolic process [GO:0043161]	No	56	High	10	71	10	Human	FALSE	4 v 4	-0.253135	0.00214381	0.420085	4 v 4	-0.0940467	0.65892	0.898343	4 v 4	0.0273044	0.734511	0.978401	4 v 4	-0.23331	0.00310688	0.265935	4 v 4	-0.191156	0.104584	0.579689	4 v 4	-0.20347	0.124559	0.395493	4 v 4	0.0198249	0.71966	0.871257	4 v 4	-0.0971089	0.484595	0.794924	4 v 4	-0.230775	0.141739	0.471301	-0.18821	-0.239785	-0.3039	-0.280644	0.0525153	-0.156948	-0.592243	0.320489	-0.0289751	-0.0483175	-0.0600579	0.246568	-0.287158	-0.242699	-0.16	-0.243382	-0.0454476	-0.199323	-0.420908	-0.0989434	-0.216358	-0.446826	0.0212254	-0.171924	-0.0989472	-0.00291386	0.143899	0.0372617	-0.0979629	-0.0423757	0.171335	-0.419432	-0.187383	-0.398508	0.0812833	-0.418492	11.3841	11.1563	11.762	11.0853	11.1959	10.9166	11.4582	10.8047	11.097	10.9136	11.602	10.842	11.1424	11.113	12.023	10.9409	11.1949	10.956	11.4307	11.2614	11.3133	11.3605	11.5808	11.0139	11.2844	11.3121	11.5208	11.2604	2672.8	2282.4	3473.2	2172.8	2345.9	1932.9	2813.5	1788.7	2190.4	1929	3108.6	1835.5	2260.5	2214.8	4161.7	1965.8	2344.3	1986.5	2760.5	2454.8	2544.8	2629.3	3063.2	2067.8	2494.2	2542.7	2938.3	2453.2	1848.4	1339.1	600	558	1376.5	1323.6	405.5	418.4	1494.6	1929	552	450.2	1511.6	1488	696	455.5	1572.1	1399.7	554.1	832	1877.9	1895.7	545	532.7	1885.9	1367.5	452.2	696.9	7	7	6	6	7	7	6	6	7	7	6	6	7	7	6	6	7	7	6	6	7	7	6	6	7	7	6	6	High	High	High	High	High	High	High	High	High	High	High	High	High	High	High	High	High	High	High	High	High	High	High	High	High	High	High	High
O95292	VAPB	Vesicle-associated membrane protein-associated protein B/C (VAMP-B/VAMP-C) (VAMP-associated protein B/C) (VAP-B/VAP-C)	reviewed	5	cytoplasm [GO:0005737]; endoplasmic reticulum [GO:0005783]; endoplasmic reticulum membrane [GO:0005789]; Golgi apparatus [GO:0005794]; plasma membrane [GO:0005886]; beta-tubulin binding [GO:0048487]; cadherin binding [GO:0045296]; enzyme binding [GO:0019899]; FFAT motif binding [GO:0033149]; microtubule binding [GO:0008017]; protein heterodimerization activity [GO:0046982]; protein homodimerization activity [GO:0042803]; cellular calcium ion homeostasis [GO:0006874]; COPII-coated vesicle budding [GO:0090114]; endoplasmic reticulum membrane organization [GO:0090158]; endoplasmic reticulum organization [GO:0007029]; endoplasmic reticulum to Golgi vesicle-mediated transport [GO:0006888]; endoplasmic reticulum unfolded protein response [GO:0030968]; endoplasmic reticulum-plasma membrane tethering [GO:0061817]; IRE1-mediated unfolded protein response [GO:0036498]; modulation by host of viral RNA genome replication [GO:0044830]; negative regulation by host of viral genome replication [GO:0044828]; negative regulation by virus of viral protein levels in host cell [GO:0046725]; positive regulation by host of viral genome replication [GO:0044829]; positive regulation of viral genome replication [GO:0045070]; suppression of viral release by host [GO:0044790]; viral release from host cell [GO:0019076]	TRANSMEM 223..243; /note="Helical; Anchor for type IV membrane protein"; /evidence="ECO:0000255"	45	High	10	34	9	Human	FALSE	3 v 3	-0.156833	0.00255621	0.435379	3 v 3	-0.1836	0.193573	0.824339	3 v 3	-0.289474	0.104084	0.975594	3 v 3	0.0171046	0.923523	0.965033	3 v 3	-0.235887	0.293611	0.676474	3 v 3	-0.57847	0.077407	0.329427	3 v 3	0.173938	0.386502	0.669962	3 v 3	-0.0522868	0.656248	0.865321	3 v 3	-0.288996	0.0539113	0.38262	-0.17122	-0.155481	NA	-0.143799	-0.132321	-0.368034	NA	-0.0504455	-0.141685	-0.24287	NA	-0.483869	0.166256	-0.298118	NA	0.183176	0.0135627	-0.553315	NA	-0.167908	-0.3434	-0.480791	NA	-0.91122	0.337476	-0.142637	NA	0.326975	0.145884	-0.185281	NA	-0.117463	-0.201716	-0.237921	NA	-0.427351	9.55536	8.33539	NA	9.43796	9.38414	8.17991	NA	9.29416	9.72161	8.03727	NA	9.62114	9.70805	8.59059	NA	9.78904	9.57573	8.22255	NA	9.7386	10.065	8.51806	NA	10.5324	9.92333	8.27519	NA	10.0485	752.4	323	NA	693.6	668.2	290	NA	627.8	844.3	262.7	NA	787.5	836.4	385.5	NA	884.7	763.1	298.7	NA	854.3	1071.2	366.6	NA	1481	971	309.8	NA	1059	520.4	189.5	NA	178.1	392.1	198.6	NA	146.9	576.1	262.7	NA	193.2	559.3	259	NA	205	511.7	210.4	NA	289.5	790.5	264.3	NA	381.5	734.2	166.6	NA	300.8	4	2	NA	4	4	2	NA	4	4	2	NA	4	4	2	NA	4	4	2	NA	4	4	2	NA	4	4	2	NA	4	High	High	High	High	High	High	High	High	High	High	High	High	High	High	High	High	High	High	High	High	High	High	High	High	High	High	High	High
Q9UBI1	COMMD3	COMM domain-containing protein 3 (Protein Bup) (Protein PIL)	reviewed	5	extracellular region [GO:0005576]; ficolin-1-rich granule lumen [GO:1904813]; nucleus [GO:0005634]; sodium ion transport [GO:0006814]	No	22	High	3	10	3	Human	FALSE	4 v 4	1.47425	0.00262325	0.435379	4 v 4	-0.224664	0.393056	0.830944	4 v 4	0.0681996	0.516061	0.978401	4 v 4	1.29833	0.00519177	0.272543	4 v 4	-0.379806	0.127742	0.594218	4 v 4	0.087216	0.58231	0.759014	4 v 4	-0.175918	0.0174359	0.236524	4 v 4	-0.155143	0.236814	0.696242	4 v 4	0.0190165	0.819112	0.913206	1.67707	1.70083	1.50062	1.01849	0.267414	-0.450084	-0.734307	0.0183219	0.0669715	-0.193508	0.183671	0.215663	1.56837	1.45897	1.38493	0.781066	0.129866	-0.663831	-0.615689	-0.369571	0.0922261	-0.276985	0.415979	0.117645	-0.108702	-0.241852	-0.115694	-0.237422	-0.137548	-0.213746	0.118618	-0.387893	0.0252546	-0.0834776	0.232308	-0.0980189	6.63081	4.84298	5.87529	7.86171	8.30788	6.54381	7.37591	8.8802	8.19918	6.30195	7.26021	8.64277	8.06932	6.96578	7.8759	9.01235	8.33673	6.5157	7.1416	9.03067	8.10696	6.57894	6.84423	8.52513	8.17393	6.38543	7.02791	8.74079	99.1	28.7	58.7	232.6	316.9	93.3	166.1	471.2	293.9	78.9	153.3	399.7	268.6	125	234.9	516.4	323.3	91.5	141.2	523	275.7	95.6	114.9	368.4	288.8	83.6	130.5	427.8	68.5	16.8	10.1	59.7	186	63.9	23.9	110.2	200.5	78.9	27.2	98	179.6	84	39.3	119.7	216.8	64.5	28.3	177.3	203.5	69	20.4	94.9	218.4	44.9	20.1	121.5	1	1	1	1	1	1	1	1	1	1	1	1	1	1	1	1	1	1	1	1	1	1	1	1	1	1	1	1	High	High	High	High	High	High	High	High	High	High	High	High	High	High	High	High	High	High	High	High	High	High	High	High	High	High	High	High
Q92558	WASF1	Actin-binding protein WASF1 (Protein WAVE-1) (Verprolin homology domain-containing protein 1) (Wiskott-Aldrich syndrome protein family member 1) (WASP family protein member 1)	reviewed	5	actin cytoskeleton [GO:0015629]; cytoskeleton [GO:0005856]; cytosol [GO:0005829]; dendrite cytoplasm [GO:0032839]; focal adhesion [GO:0005925]; lamellipodium [GO:0030027]; mitochondrial outer membrane [GO:0005741]; postsynapse [GO:0098794]; protein-containing complex [GO:0032991]; SCAR complex [GO:0031209]; actin binding [GO:0003779]; Arp2/3 complex binding [GO:0071933]; protein kinase A binding [GO:0051018]; protein kinase A regulatory subunit binding [GO:0034237]; actin cytoskeleton organization [GO:0030036]; actin filament polymerization [GO:0030041]; cellular response to brain-derived neurotrophic factor stimulus [GO:1990416]; dendrite extension [GO:0097484]; dendritic transport of mitochondrion [GO:0098939]; lamellipodium morphogenesis [GO:0072673]; mitochondrion morphogenesis [GO:0070584]; modification of postsynaptic actin cytoskeleton [GO:0098885]; positive regulation of Arp2/3 complex-mediated actin nucleation [GO:2000601]; positive regulation of neurotrophin TRK receptor signaling pathway [GO:0051388]; protein-containing complex assembly [GO:0065003]; Rac protein signal transduction [GO:0016601]; receptor-mediated endocytosis [GO:0006898]	No	18	High	10	24	10	Human	FALSE	4 v 4	-0.294505	0.00316588	0.435379	4 v 4	-0.12618	0.449424	0.843105	4 v 4	0.0128857	0.945771	0.990011	4 v 4	-0.501995	0.0490548	0.315324	4 v 4	-0.245554	0.240818	0.642179	4 v 4	-0.0446493	0.841067	0.913673	4 v 4	-0.20749	0.195032	0.508548	4 v 4	-0.119373	0.17303	0.665899	4 v 4	-0.057535	0.705297	0.849034	-0.288538	-0.390095	-0.234334	-0.265054	-0.0924185	-0.356555	-0.328084	0.272337	0.0309401	-0.204058	-0.273719	0.498379	-0.410042	-0.96485	-0.35178	-0.281309	-0.0346505	-0.61722	-0.434118	0.103775	0.0793616	-0.604819	-0.0225867	0.369447	-0.121503	-0.574754	-0.117446	-0.0162559	0.057768	-0.260665	-0.106034	-0.168562	0.0484215	-0.400761	0.251132	-0.128933	9.21868	9.06393	7.60066	7.42291	8.93015	8.67384	7.36632	7.15785	8.80864	8.09908	7.24888	7.1416	8.84329	8.71631	7.68299	7.03782	8.75087	8.35975	7.35491	7.31016	8.72928	8.7039	7.27146	6.77215	8.76022	8.49985	6.99774	7.27053	595.8	535.2	194.1	171.6	487.8	408.4	165	142.8	448.4	274.2	152.1	141.2	459.3	420.6	205.5	131.4	430.8	328.5	163.7	158.7	424.4	417	154.5	109.3	433.6	362	127.8	154.4	412.1	314	33.5	44.1	286.2	279.7	23.8	33.4	306	274.2	27	34.6	307.1	282.6	34.4	30.4	288.9	231.5	32.8	53.8	313.2	300.6	27.5	28.2	327.8	194.7	19.7	43.9	2	4	1	1	2	4	1	1	2	4	1	1	2	4	1	1	2	4	1	1	2	4	1	1	2	4	1	1	High	High	High	High	High	High	High	High	High	High	High	High	High	High	High	High	High	High	High	High	High	High	High	High	High	High	High	High
P52758	RIDA	2-iminobutanoate/2-iminopropanoate deaminase (EC 3.5.99.10) (14.5 kDa translational inhibitor protein) (hp14.5) (p14.5) (Heat-responsive protein 12) (Reactive intermediate imine deaminase A homolog) (Translation inhibitor L-PSP ribonuclease) (UK114 antigen homolog)	reviewed	5	cytoplasm [GO:0005737]; cytosol [GO:0005829]; extracellular exosome [GO:0070062]; mitochondrial matrix [GO:0005759]; mitochondrion [GO:0005739]; nucleus [GO:0005634]; peroxisome [GO:0005777]; 2-iminobutanoate deaminase activity [GO:0120242]; 2-iminopropanoate deaminase activity [GO:0120243]; deaminase activity [GO:0019239]; endoribonuclease activity, producing 3'-phosphomonoesters [GO:0016892]; identical protein binding [GO:0042802]; long-chain fatty acid binding [GO:0036041]; mRNA binding [GO:0003729]; RNA binding [GO:0003723]; transition metal ion binding [GO:0046914]; brain development [GO:0007420]; G1 to G0 transition [GO:0070314]; kidney development [GO:0001822]; L-threonine catabolic process to glycine [GO:0019518]; lipid metabolic process [GO:0006629]; lung development [GO:0030324]; mRNA catabolic process [GO:0006402]; mRNA destabilization [GO:0061157]; negative regulation of epithelial cell proliferation [GO:0050680]; negative regulation of translation [GO:0017148]; organonitrogen compound catabolic process [GO:1901565]; response to lipid [GO:0033993]; response to salt [GO:1902074]	No	65	High	8	45	8	Human	FALSE	4 v 4	-0.583002	0.00326926	0.435379	4 v 4	-0.0065758	0.974653	0.99155	4 v 4	0.0875129	0.650113	0.978401	4 v 4	-0.666244	0.00169085	0.265834	4 v 4	-0.660113	0.00691488	0.443955	4 v 4	-0.471919	0.0372403	0.269756	4 v 4	-0.0832418	0.175123	0.486255	4 v 4	-0.653537	0.0211866	0.599028	4 v 4	-0.559432	0.00194576	0.333874	-0.512768	-0.463323	-0.584574	-0.771344	0.0402534	-0.368523	-0.204931	0.506898	0.0546556	-0.192835	-0.0992278	0.587459	-0.582137	-0.541049	-0.791908	-0.749882	-0.422297	-0.816663	-0.830543	-0.570948	-0.457432	-0.752349	-0.555863	-0.122032	-0.0693697	-0.077726	-0.207334	0.0214625	-0.46255	-0.44814	-0.625612	-1.07785	-0.512088	-0.559514	-0.456635	-0.709491	11.1487	11.0755	10.345	11.3039	10.6359	10.6122	9.76039	10.5326	10.5665	10.5345	9.55305	10.554	10.9888	11.3512	10.3836	11.125	11.0291	10.9826	10.1787	11.6319	11.024	11.2868	10.1089	10.676	11.0786	11.094	10.0097	11.2635	2270.3	2158.1	1300.6	2528.2	1591.2	1565.3	867.3	1481.2	1516.5	1483.2	751.2	1503.4	2032.2	2612.4	1335.9	2233.3	2089.7	2023.5	1159	3173.5	2082.3	2498.5	1104.3	1636.1	2162.7	2185.9	1030.9	2458.4	1570.1	1266.2	224.7	649.3	933.7	1071.9	125	346.5	1034.7	1483.2	133.4	368.8	1359	1755.1	223.4	517.5	1401.3	1425.7	232.6	1075.5	1536.5	1801.4	196.5	421.4	1635.2	1175.7	158.7	698.3	5	4	5	4	5	4	5	4	5	4	5	4	5	4	5	4	5	4	5	4	5	4	5	4	5	4	5	4	High	High	High	High	High	High	High	High	High	High	High	High	High	High	High	High	High	High	High	High	High	High	High	High	High	High	High	High
Q13185	CBX3	Chromobox protein homolog 3 (HECH) (Heterochromatin protein 1 homolog gamma) (HP1 gamma) (Modifier 2 protein)	reviewed	5	chromatin [GO:0000785]; chromatin lock complex [GO:0061793]; chromosome, centromeric region [GO:0000775]; chromosome, telomeric region [GO:0000781]; condensed chromosome, centromeric region [GO:0000779]; euchromatin [GO:0000791]; heterochromatin [GO:0000792]; nuclear envelope [GO:0005635]; nuclear inner membrane [GO:0005637]; nucleoplasm [GO:0005654]; nucleus [GO:0005634]; pericentric heterochromatin [GO:0005721]; RNA polymerase II transcription regulator complex [GO:0090575]; senescence-associated heterochromatin focus [GO:0035985]; site of DNA damage [GO:0090734]; spindle [GO:0005819]; chromatin binding [GO:0003682]; enzyme binding [GO:0019899]; histone methyltransferase binding [GO:1990226]; identical protein binding [GO:0042802]; methylated histone binding [GO:0035064]; protein domain specific binding [GO:0019904]; transcription coregulator binding [GO:0001221]; cellular response to dexamethasone stimulus [GO:0071549]; cellular response to DNA damage stimulus [GO:0006974]; chromatin organization [GO:0006325]; chromatin remodeling [GO:0006338]; heterochromatin formation [GO:0031507]; negative regulation of DNA-templated transcription [GO:0045892]; negative regulation of transcription by RNA polymerase II [GO:0000122]; rhythmic process [GO:0048511]	No	54	High	12	53	9	Human	FALSE	4 v 4	-0.189268	0.00334168	0.435379	4 v 4	0.197722	0.453088	0.844568	4 v 4	-0.168623	0.089469	0.975594	4 v 4	-0.212656	0.186693	0.466713	4 v 4	-0.213316	0.140052	0.600799	4 v 4	-0.469572	0.00751822	0.201046	4 v 4	-0.0233877	0.84438	0.934569	4 v 4	-0.411038	0.172894	0.665899	4 v 4	-0.300949	0.0978597	0.430999	-0.13186	-0.209344	-0.180912	-0.234956	-0.0822019	-0.209751	0.264076	0.818763	-0.328927	0.00226499	-0.191708	-0.156121	0.129012	-0.46452	-0.292316	-0.222799	0.042841	-0.444834	-0.31978	-0.131492	-0.356905	-0.548741	-0.338266	-0.634375	0.260872	-0.255176	-0.111403	0.0121566	0.125043	-0.235083	-0.583856	-0.950255	-0.0279778	-0.551006	-0.146558	-0.478254	10.6412	10.3672	10.8223	11.0552	10.5094	10.1579	10.6414	10.8203	10.7703	9.90268	10.53	10.8324	10.7274	10.3475	10.8498	10.9639	10.6452	10.1378	11.1139	11.7827	11.1272	10.4514	10.8683	11.4668	10.7982	10.4537	10.6766	11.3107	1597.1	1320.8	1810.7	2127.9	1457.6	1142.4	1597.3	1808.1	1746.5	957.2	1478.6	1823.4	1695.4	1302.9	1845.5	1997.4	1601.5	1126.6	2216.2	3523.2	2236.7	1400.2	1869.3	2830.4	1780.7	1402.4	1636.7	2540.1	1104.5	774.9	312.8	546.5	855.3	782.3	230.2	422.9	1191.7	957.2	262.5	447.3	1133.7	875.4	308.6	462.8	1073.9	793.8	444.8	1194.1	1650.5	1009.5	332.6	729.1	1346.4	754.2	251.9	721.6	5	4	4	4	5	4	4	4	5	4	4	4	5	4	4	4	5	4	4	4	5	4	4	4	5	4	4	4	High	High	High	High	High	High	High	High	High	High	High	High	High	High	High	High	High	High	High	High	High	High	High	High	High	High	High	High
Q4LE35	ITGA7 variant protein	ITGA7 variant protein	unreviewed	2	integrin complex [GO:0008305]; cell adhesion [GO:0007155]; integrin-mediated signaling pathway [GO:0007229]	TRANSMEM 1101..1123; /note="Helical"; /evidence="ECO:0000256|RuleBase:RU003762"	18	High	18	44	16	Human	FALSE	4 v 4	0.979497	0.00361974	0.435379	4 v 4	0.625156	0.0404575	0.822654	4 v 4	0.427954	0.102355	0.975594	4 v 4	1.35994	0.00490782	0.267336	4 v 4	1.00697	0.00553383	0.443955	4 v 4	0.854083	0.00321147	0.186167	4 v 4	0.380442	0.0202839	0.241881	4 v 4	0.381817	0.216516	0.689843	4 v 4	0.426129	0.068128	0.394582	0.819337	1.22302	0.741236	1.1344	0.653937	1.04437	0.639308	0.163011	0.889161	0.55903	0.144109	0.119517	1.06173	1.57619	1.04363	1.75822	0.688627	1.21264	0.857064	1.26956	0.982824	0.921129	0.561519	0.950861	0.242393	0.353168	0.30239	0.623819	0.0346902	0.168275	0.217757	1.10655	0.0936637	0.362099	0.41741	0.831344	9.53138	7.0433	8.88356	9.82082	10.3507	8.26632	9.6248	10.9552	10.5931	8.61949	9.92719	11.579	9.90448	7.40684	9.07012	10.3095	10.5584	8.45121	9.70943	10.4725	9.61029	7.69836	9.36567	10.6282	10.4994	8.25739	9.50978	10.7477	740	131.9	472.3	904.4	1305.8	307.9	789.5	1985.4	1544.7	393.3	973.6	3059.4	958.4	169.7	537.5	1269	1508	350	837.2	1420.8	781.6	207.7	659.7	1582.7	1447.6	306	729	1719.4	511.7	77.4	81.6	232.3	766.2	210.9	113.8	464.4	1054	393.3	172.9	750.4	640.9	114	89.9	294	1011.2	246.6	168	481.5	576.8	149.7	117.4	407.7	1094.6	164.6	112.2	488.4	7	3	3	8	7	3	3	8	7	3	3	8	7	3	3	8	7	3	3	8	7	3	3	8	7	3	3	8	High	High	High	High	High	High	High	High	High	High	High	High	High	High	High	High	High	High	High	High	High	High	High	High	High	High	High	High
Q06124	PTPN11	Tyrosine-protein phosphatase non-receptor type 11 (EC 3.1.3.48) (Protein-tyrosine phosphatase 1D) (PTP-1D) (Protein-tyrosine phosphatase 2C) (PTP-2C) (SH-PTP2) (SHP-2) (Shp2) (SH-PTP3)	reviewed	5	cytoplasm [GO:0005737]; cytosol [GO:0005829]; nucleoplasm [GO:0005654]; nucleus [GO:0005634]; protein-containing complex [GO:0032991]; cadherin binding [GO:0045296]; cell adhesion molecule binding [GO:0050839]; insulin receptor binding [GO:0005158]; non-membrane spanning protein tyrosine phosphatase activity [GO:0004726]; peptide hormone receptor binding [GO:0051428]; phosphoprotein phosphatase activity [GO:0004721]; phosphotyrosine residue binding [GO:0001784]; protein kinase binding [GO:0019901]; protein tyrosine kinase binding [GO:1990782]; protein tyrosine phosphatase activity [GO:0004725]; receptor tyrosine kinase binding [GO:0030971]; signaling receptor complex adaptor activity [GO:0030159]; abortive mitotic cell cycle [GO:0033277]; atrioventricular canal development [GO:0036302]; axonogenesis [GO:0007409]; Bergmann glial cell differentiation [GO:0060020]; brain development [GO:0007420]; cellular response to epidermal growth factor stimulus [GO:0071364]; cerebellar cortex formation [GO:0021697]; cytokine-mediated signaling pathway [GO:0019221]; DNA damage checkpoint signaling [GO:0000077]; ephrin receptor signaling pathway [GO:0048013]; epidermal growth factor receptor signaling pathway [GO:0007173]; ERBB signaling pathway [GO:0038127]; face morphogenesis [GO:0060325]; fibroblast growth factor receptor signaling pathway [GO:0008543]; genitalia development [GO:0048806]; glucose homeostasis [GO:0042593]; heart development [GO:0007507]; homeostasis of number of cells within a tissue [GO:0048873]; hormone metabolic process [GO:0042445]; hormone-mediated signaling pathway [GO:0009755]; inner ear development [GO:0048839]; integrin-mediated signaling pathway [GO:0007229]; intestinal epithelial cell migration [GO:0061582]; megakaryocyte development [GO:0035855]; microvillus organization [GO:0032528]; multicellular organism growth [GO:0035264]; multicellular organismal reproductive process [GO:0048609]; negative regulation of cell adhesion mediated by integrin [GO:0033629]; negative regulation of chondrocyte differentiation [GO:0032331]; negative regulation of cortisol secretion [GO:0051463]; negative regulation of growth hormone secretion [GO:0060125]; negative regulation of insulin secretion [GO:0046676]; neurotrophin TRK receptor signaling pathway [GO:0048011]; organ growth [GO:0035265]; peptidyl-tyrosine dephosphorylation [GO:0035335]; platelet formation [GO:0030220]; platelet-derived growth factor receptor signaling pathway [GO:0048008]; positive regulation of ERK1 and ERK2 cascade [GO:0070374]; positive regulation of glucose import [GO:0046326]; positive regulation of hormone secretion [GO:0046887]; positive regulation of insulin receptor signaling pathway [GO:0046628]; positive regulation of interferon-beta production [GO:0032728]; positive regulation of interleukin-6 production [GO:0032755]; positive regulation of mitotic cell cycle [GO:0045931]; positive regulation of ossification [GO:0045778]; positive regulation of peptidyl-tyrosine phosphorylation [GO:0050731]; positive regulation of tumor necrosis factor production [GO:0032760]; protein dephosphorylation [GO:0006470]; regulation of cell adhesion mediated by integrin [GO:0033628]; regulation of protein export from nucleus [GO:0046825]; regulation of protein-containing complex assembly [GO:0043254]; regulation of type I interferon-mediated signaling pathway [GO:0060338]; T cell costimulation [GO:0031295]; triglyceride metabolic process [GO:0006641]	No	60	High	33	118	32	Human	FALSE	4 v 4	0.152666	0.0036343	0.435379	4 v 4	-0.0652501	0.621657	0.886882	4 v 4	0.0345088	0.811321	0.982346	4 v 4	0.203257	0.0139317	0.282183	4 v 4	0.138786	0.0359561	0.542856	4 v 4	0.0392895	0.114139	0.382655	4 v 4	0.0505912	0.22692	0.532744	4 v 4	0.204036	0.143239	0.656561	4 v 4	0.00478072	0.973648	0.990175	0.136243	0.137009	0.129927	0.207483	-0.243722	0.107141	0.170558	-0.294977	-0.0474067	-0.0579088	0.421762	-0.178411	0.258309	0.206006	0.091488	0.257224	0.0716691	0.0974975	0.24515	0.140828	0.034237	0.0883112	0.0314226	0.00318727	0.122065	0.0689977	-0.0384392	0.0497411	0.315391	-0.00964309	0.0745927	0.435805	0.0816437	0.14622	-0.390339	0.181598	11.4992	11.0498	10.371	11.637	11.6355	11.1869	10.5009	11.8445	11.7576	11.2559	10.4625	11.8942	11.6859	11.1584	10.2174	11.7534	11.4422	11.2655	10.3879	11.4584	11.7233	11.1675	10.4311	11.891	11.6759	11.1096	10.8528	11.7126	2894.8	2120	1324.3	3184.8	3181.5	2331.2	1449.1	3677.4	3462.4	2445.4	1411	3806.4	3294.6	2285.6	1190.5	3452.4	2782.5	2461.8	1339.9	2814	3381.2	2300.2	1380.6	3798	3271.9	2209.7	1849.4	3356.2	2001.9	1243.8	228.8	817.9	1866.8	1596.3	208.9	860.2	2362.5	2445.4	250.6	933.7	2203.1	1535.5	199.1	800	1865.9	1734.6	268.9	953.7	2495.1	1658.5	245.7	978.3	2474	1188.5	284.7	953.4	17	13	7	12	17	13	7	12	17	13	7	12	17	13	7	12	17	13	7	12	17	13	7	12	17	13	7	12	High	High	High	High	High	High	High	High	High	High	High	High	High	High	High	High	High	High	High	High	High	High	High	High	High	High	High	High
Q9H773	DCTPP1	dCTP pyrophosphatase 1 (EC 3.6.1.12) (Deoxycytidine-triphosphatase 1) (dCTPase 1) (RS21C6) (XTP3-transactivated gene A protein)	reviewed	5	cytosol [GO:0005829]; mitochondrion [GO:0005739]; nucleoplasm [GO:0005654]; nucleus [GO:0005634]; dCTP diphosphatase activity [GO:0047840]; identical protein binding [GO:0042802]; magnesium ion binding [GO:0000287]; nucleoside triphosphate diphosphatase activity [GO:0047429]; pyrimidine deoxyribonucleotide binding [GO:0032556]; dCTP catabolic process [GO:0006253]; DNA protection [GO:0042262]; nucleoside triphosphate catabolic process [GO:0009143]	No	51	High	8	45	8	Human	FALSE	4 v 4	-0.200638	0.00384287	0.435379	4 v 4	-0.193931	0.448574	0.842533	4 v 4	-0.0125345	0.877603	0.985468	4 v 4	-0.202655	0.0673256	0.33096	4 v 4	-0.279205	0.0371639	0.542856	4 v 4	-0.167217	0.205146	0.479645	4 v 4	-0.00201772	0.976346	0.988599	4 v 4	-0.085274	0.609837	0.845326	4 v 4	-0.154682	0.35253	0.635419	-0.258511	-0.151304	-0.16966	-0.223075	0.0807585	-0.172574	-0.83046	0.146552	0.163983	-0.0821232	-0.178803	0.0468053	-0.240704	-0.21033	-0.00674924	-0.352838	-0.225523	-0.305012	-0.478701	-0.107583	-0.206383	-0.432763	0.0575735	-0.0872951	0.0178067	-0.0590261	0.162911	-0.129763	-0.306282	-0.132439	0.351759	-0.254135	-0.370366	-0.35064	0.236377	-0.1341	10.1867	9.97785	9.55055	10.1835	9.92822	9.82655	9.38089	9.96044	9.94603	9.76752	9.54381	9.83067	10.1716	10.0725	10.0225	9.93826	10.2523	9.89996	9.19205	10.0848	10.1524	10.2003	9.48623	9.91797	10.3164	10.1182	9.30743	9.96477	1165.5	1008.4	749.9	1162.9	974.3	908	666.7	996.3	986.4	871.6	746.4	910.6	1153.3	1076.8	1040.1	981.1	1219.7	955.4	584.9	1086	1138.1	1176.5	717.2	967.4	1275.1	1111.4	633.6	999.3	806	591.6	129.5	298.7	571.7	621.8	96.1	233	673	871.6	132.5	223.4	771.2	723.5	173.9	227.3	817.9	673.2	117.4	368.1	839.8	848.3	127.6	249.2	964.1	597.8	97.5	283.9	4	5	3	4	4	5	3	4	4	5	3	4	4	5	3	4	4	5	3	4	4	5	3	4	4	5	3	4	High	High	High	High	High	High	High	High	High	High	High	High	High	High	High	High	High	High	High	High	High	High	High	High	High	High	High	High
O43491	EPB41L2	Band 4.1-like protein 2 (Erythrocyte membrane protein band 4.1-like 2) (Generally expressed protein 4.1) (4.1G)	reviewed	5	cell cortex [GO:0005938]; cell junction [GO:0030054]; cytoskeleton [GO:0005856]; cytosol [GO:0005829]; extracellular exosome [GO:0070062]; focal adhesion [GO:0005925]; nucleoplasm [GO:0005654]; plasma membrane [GO:0005886]; spectrin [GO:0008091]; actin binding [GO:0003779]; PH domain binding [GO:0042731]; spectrin binding [GO:0030507]; structural molecule activity [GO:0005198]; actomyosin structure organization [GO:0031032]; cell cycle [GO:0007049]; cell division [GO:0051301]; cortical actin cytoskeleton organization [GO:0030866]; positive regulation of protein localization to cell cortex [GO:1904778]	No	41	High	34	99	23	Human	FALSE	4 v 4	-0.197936	0.00387219	0.435379	4 v 4	-0.0676291	0.548235	0.872586	4 v 4	-0.0580347	0.139707	0.975594	4 v 4	-0.0835482	0.403185	0.652018	4 v 4	0.0956242	0.580712	0.814322	4 v 4	0.00336267	0.940902	0.968195	4 v 4	0.114387	0.208017	0.514416	4 v 4	0.163253	0.0872015	0.606386	4 v 4	0.0613973	0.103278	0.437552	-0.172591	-0.256615	-0.216255	-0.146281	0.03087	-0.159837	-0.297005	0.155455	-0.130479	-0.0726453	0.00648804	-0.0355019	-0.00346852	-0.11771	-0.306776	0.0937613	0.272357	0.0673277	-0.328509	0.371321	-0.102749	-0.00681165	0.0240244	0.0989867	0.169123	0.138905	-0.0905208	0.240042	0.241487	0.227164	-0.0315044	0.215866	0.0277307	0.0658336	0.0175364	0.134489	11.4244	11.585	10.4748	11.4762	11.2518	11.3284	10.2586	11.3299	11.421	11.4673	10.168	11.57	11.1486	11.4	10.4966	11.1986	11.1795	11.2401	10.1995	11.3541	11.5237	11.4741	10.144	11.471	11.3932	11.4015	10.1505	11.4355	2748.5	3072.1	1423.1	2848.9	2438.6	2571.5	1225	2574.2	2741.9	2831.4	1150.5	3040.2	2270.2	2702.3	1444.7	2350.3	2319.3	2418.9	1175.9	2617.7	2944.3	2844.8	1131.5	2838.6	2689.7	2705.1	1136.6	2769.6	1900.8	1802.4	245.8	731.7	1430.9	1760.8	176.6	602.1	1870.8	2831.4	204.3	745.7	1518.1	1815.5	241.6	544.6	1555.3	1704.3	236	887.2	2172.7	2051.1	201.3	731.2	2033.7	1454.9	174.9	786.7	13	15	4	12	13	15	4	12	13	15	4	12	13	15	4	12	13	15	4	12	13	15	4	12	13	15	4	12	High	High	High	High	High	High	High	High	High	High	High	High	High	High	High	High	High	High	High	High	High	High	High	High	High	High	High	High
A5YM53	ITGAV	ITGAV protein	unreviewed	2	integrin complex [GO:0008305]; cell adhesion [GO:0007155]; integrin-mediated signaling pathway [GO:0007229]	TRANSMEM 994..1016; /note="Helical"; /evidence="ECO:0000256|RuleBase:RU003762"	51	High	50	235	50	Human	FALSE	4 v 4	0.729242	0.00388673	0.435379	4 v 4	0.234083	0.380762	0.830944	4 v 4	0.203658	0.149929	0.975594	4 v 4	0.500944	0.039805	0.309358	4 v 4	0.309042	0.214824	0.630314	4 v 4	0.329173	0.0317558	0.26399	4 v 4	-0.228298	0.0476795	0.30278	4 v 4	0.0749582	0.74125	0.903738	4 v 4	0.125515	0.505778	0.734516	0.563133	0.814587	0.59883	0.940418	-0.03694	0.420428	0.783374	-0.230528	0.421062	0.147078	0.311585	-0.0650944	0.137181	0.584442	0.455533	0.826619	-0.171055	0.19569	0.75835	0.453182	0.378437	0.18226	0.203749	0.552246	-0.425952	-0.230146	-0.143297	-0.113798	-0.134115	-0.224738	-0.0250238	0.68371	-0.0426255	0.0351818	-0.107836	0.61734	12.453	11.8144	12.5361	13.4673	13.0161	12.629	13.1349	14.4077	12.5901	12.3988	12.9916	14.2939	12.7612	12.2031	12.2333	13.8407	12.7243	12.6236	13.0166	13.6102	12.2117	12.2166	12.7879	13.7416	12.6328	12.3636	13.0994	13.6765	5606.8	3601.5	5939.3	11325.3	8283.9	6334.3	8995	21734.2	6166.1	5400.3	8144.5	20085.7	6942.3	4715.3	4814.8	14671.2	6766.8	6310.6	8287	12504.6	4743.4	4759.4	7071.8	13697.6	6351	5270.2	8776.6	13093.3	3877.5	2113	1026	2908.6	4860.6	4337.4	1296.4	5083.7	4207.2	5400.3	1446.2	4926.8	4642.3	3167.9	805.2	3399.6	4537.7	4446.4	1663.4	4238	3500.3	3431.6	1258.3	3528.3	4802	2834.6	1350.8	3719.3	21	18	19	27	21	18	19	27	21	18	19	27	21	18	19	27	21	18	19	27	21	18	19	27	21	18	19	27	High	High	High	High	High	High	High	High	High	High	High	High	High	High	High	High	High	High	High	High	High	High	High	High	High	High	High	High
O43681	GET3	ATPase GET3 (EC 3.6.-.-) (Arsenical pump-driving ATPase) (Arsenite-stimulated ATPase) (Guided entry of tail-anchored proteins factor 3, ATPase) (Transmembrane domain recognition complex 40 kDa ATPase subunit) (hARSA-I) (hASNA-I)	reviewed	5	cytoplasm [GO:0005737]; extracellular exosome [GO:0070062]; GET complex [GO:0043529]; nucleolus [GO:0005730]; nucleoplasm [GO:0005654]; arsenite transmembrane transporter activity [GO:0015105]; ATP binding [GO:0005524]; ATP hydrolysis activity [GO:0016887]; metal ion binding [GO:0046872]; post-translational protein targeting to endoplasmic reticulum membrane [GO:0006620]; protein insertion into ER membrane [GO:0045048]; tail-anchored membrane protein insertion into ER membrane [GO:0071816]	No	30	High	8	21	8	Human	FALSE	4 v 4	-0.28081	0.00390245	0.435379	4 v 4	-0.28622	0.14807	0.822654	4 v 4	-0.0159108	0.915232	0.985468	4 v 4	-0.282105	0.0865853	0.361567	4 v 4	-0.390109	0.135839	0.598476	4 v 4	-0.246666	0.194432	0.467878	4 v 4	-0.0012943	0.990852	0.995181	4 v 4	-0.103889	0.241733	0.696352	4 v 4	-0.230755	0.101414	0.436815	-0.276667	-0.256569	-0.213338	-0.376667	-0.0838058	-0.228208	-0.719436	-0.113428	-0.107294	-0.218648	-0.128077	0.390375	-0.0511662	-0.52398	-0.136757	-0.416515	0.0247716	-0.424474	-0.895893	-0.26484	-0.0454331	-0.574909	-0.414416	0.0480943	0.225501	-0.267411	0.0765806	-0.0398479	0.108577	-0.196266	-0.176457	-0.151412	0.0618609	-0.356261	-0.286339	-0.342281	8.46352	10.4309	9.31741	7.61029	8.18686	10.1743	9.10407	7.23362	8.41236	9.90689	9.18066	7.19377	8.38759	10.3314	10.0765	7.45861	8.30378	10.1032	9.35711	7.34518	8.45779	10.4818	9.59507	7.14568	8.3505	10.2632	9.46699	7.53605	353	1380.4	638	195.4	291.4	1155.5	550.3	150.5	340.7	960	580.3	146.4	334.9	1288.4	1079.8	175.9	316	1099.9	655.8	162.6	351.6	1430	773.4	141.6	326.4	1228.9	707.7	185.6	244.1	809.9	110.2	50.2	171	791.2	79.3	35.2	232.5	960	103	35.9	223.9	865.6	180.6	40.8	211.9	775	131.6	55.1	259.4	1031	137.6	36.5	246.8	661	108.9	52.7	2	5	3	1	2	5	3	1	2	5	3	1	2	5	3	1	2	5	3	1	2	5	3	1	2	5	3	1	High	High	High	High	High	High	High	High	High	High	High	High	High	High	High	High	High	High	High	High	High	High	High	High	High	High	High	High
P16403	H1-2	Histone H1.2 (Histone H1c) (Histone H1d) (Histone H1s-1)	reviewed	5	euchromatin [GO:0000791]; nucleosome [GO:0000786]; nucleus [GO:0005634]; chromatin DNA binding [GO:0031490]; double-stranded DNA binding [GO:0003690]; nucleosomal DNA binding [GO:0031492]; RNA binding [GO:0003723]; structural constituent of chromatin [GO:0030527]; chromosome condensation [GO:0030261]; histone H3-K27 trimethylation [GO:0098532]; histone H3-K4 trimethylation [GO:0080182]; negative regulation of DNA recombination [GO:0045910]; negative regulation of transcription by RNA polymerase II [GO:0000122]; nucleosome assembly [GO:0006334]	No	53	High	19	141	7	Human	FALSE	4 v 4	0.419462	0.00420528	0.435379	4 v 4	0.78494	0.367065	0.830944	4 v 4	-0.158388	0.31708	0.975594	4 v 4	0.0533293	0.830248	0.920386	4 v 4	-0.0903379	0.562428	0.805567	4 v 4	-0.0340128	0.924702	0.958701	4 v 4	-0.366133	0.162391	0.473094	4 v 4	-0.875278	0.354183	0.732442	4 v 4	0.124375	0.679247	0.835856	0.497983	0.484308	0.428587	0.266971	-0.810326	-0.102269	1.73356	2.31879	-0.320554	0.0637788	0.0689551	-0.445732	0.62612	0.202129	-0.39183	-0.223102	0.0148032	-0.11581	0.199539	-0.459883	0.260354	-0.198431	0.673933	-0.871907	0.128138	-0.28218	-0.820417	-0.490073	0.825129	-0.0135408	-1.53402	-2.77868	0.580908	-0.26221	0.604978	-0.426175	10.8559	7.66391	11.1968	8.25267	11.3539	8.14822	11.6254	8.51964	11.482	7.86604	10.805	8.02956	11.4672	7.98185	10.6055	8.48945	10.6569	7.87958	12.339	10.8082	11.2216	8.06447	10.1311	8.90147	10.9011	8.12825	10.2	8.45574	1853.3	202.8	2347.4	305	2617.3	283.7	3159.4	367	2860.4	233.3	1789.1	261.3	2831.2	252.8	1558	359.4	1614.5	235.5	5181.1	1793.1	2388.1	267.7	1121.4	478.2	1912.3	279.8	1176.3	351.1	1281.7	119	405.5	78.3	1535.7	194.3	455.3	85.8	1951.7	233.3	317.7	64.1	1893.2	169.8	260.6	83.3	1082.7	165.9	1039.9	607.7	1762.3	193	199.5	123.2	1445.9	150.5	181	99.7	2	1	3	2	2	1	3	2	2	1	3	2	2	1	3	2	2	1	3	2	2	1	3	2	2	1	3	2	High	High	High	High	High	High	High	High	High	High	High	High	High	High	High	High	High	High	High	High	High	High	High	High	High	High	High	High
P54819	AK2	Adenylate kinase 2, mitochondrial (AK 2) (EC 2.7.4.3) (ATP-AMP transphosphorylase 2) (ATP:AMP phosphotransferase) (Adenylate monophosphate kinase) [Cleaved into: Adenylate kinase 2, mitochondrial, N-terminally processed]	reviewed	5	cytoplasm [GO:0005737]; extracellular exosome [GO:0070062]; mitochondrial intermembrane space [GO:0005758]; mitochondrion [GO:0005739]; sperm mitochondrial sheath [GO:0097226]; adenylate kinase activity [GO:0004017]; ATP binding [GO:0005524]; ADP biosynthetic process [GO:0006172]; AMP metabolic process [GO:0046033]; ATP metabolic process [GO:0046034]; nucleobase-containing small molecule interconversion [GO:0015949]; phosphorylation [GO:0016310]	No	56	High	12	68	12	Human	FALSE	4 v 4	-0.357163	0.00426653	0.435379	4 v 4	-0.29994	0.0295766	0.822654	4 v 4	-0.276379	0.186135	0.975594	4 v 4	-0.117066	0.432601	0.676123	4 v 4	-0.680938	0.0324872	0.542208	4 v 4	-1.27829	0.010276	0.212343	4 v 4	0.240097	0.11153	0.398737	4 v 4	-0.380999	0.045834	0.599028	4 v 4	-1.00191	0.00420115	0.333874	-0.351765	-0.471504	-0.355827	-0.249556	-0.0969209	-0.305398	-0.467956	-0.329484	-0.0406329	-0.133991	-0.176664	-0.75423	0.164039	-0.338591	-0.33572	0.0420072	-0.193994	-0.917189	-0.987214	-0.625356	-0.68931	-1.27249	-1.39933	-1.75204	0.515804	0.132914	0.0201076	0.291563	-0.0970736	-0.61179	-0.519258	-0.295873	-0.648677	-1.1385	-1.22266	-0.997814	10.9679	10.6142	10.8326	11.4954	10.6162	10.1427	10.4767	11.2458	11.132	10.2757	10.4969	11.5374	11.326	11.1928	11.4841	12.1628	11.2291	10.8874	11.0161	11.8333	11.8213	11.5481	11.8962	13.2895	11.7807	11.4142	11.7195	12.5352	2003	1567.5	1823.6	2887.1	1569.6	1130.5	1425	2428.5	2244.2	1239.6	1445	2972.4	2567.2	2340.9	2864.5	4585.2	2400.4	1894.3	2071	3649	3618.8	2994.6	3811.6	10012.1	3518.3	2729	3372.3	5935.8	1385.2	919.6	315	741.5	921	774.1	205.4	568	1531.2	1239.6	256.6	729.1	1716.7	1572.7	479	1062.5	1609.7	1334.7	415.7	1236.7	2670.4	2159.1	678.2	2579	2660.2	1467.8	519	1686.1	7	5	6	9	7	5	6	9	7	5	6	9	7	5	6	9	7	5	6	9	7	5	6	9	7	5	6	9	High	High	High	High	High	High	High	High	High	High	High	High	High	High	High	High	High	High	High	High	High	High	High	High	High	High	High	High
A0A0A0MRA8	EPB41L3	Band 4.1-like protein 3	unreviewed	2	cell junction [GO:0030054]; cell-cell junction [GO:0005911]; cytoskeleton [GO:0005856]; plasma membrane [GO:0005886]; actin binding [GO:0003779]; structural molecule activity [GO:0005198]; cortical actin cytoskeleton organization [GO:0030866]; regulation of cell growth [GO:0001558]	No	34	High	25	69	22	Human	FALSE	4 v 4	-0.194149	0.00431193	0.435379	4 v 4	-0.0941832	0.319273	0.830944	4 v 4	-0.0160948	0.796911	0.979326	4 v 4	-0.268304	0.139125	0.422195	4 v 4	0.00953647	0.947303	0.978452	4 v 4	0.2197	0.0034972	0.186167	4 v 4	-0.0741549	0.573402	0.797509	4 v 4	0.10372	0.168254	0.665899	4 v 4	0.235795	0.0341069	0.357003	-0.160686	-0.259782	-0.151582	-0.204546	0.076051	-0.25259	-0.2023	0.00210582	-0.178396	0.0326391	0.0863845	-0.00500699	-0.00157173	-0.619505	-0.319835	-0.132305	0.341163	-0.253281	-0.148287	0.0985519	0.239265	0.154696	0.277781	0.207057	0.159115	-0.359723	-0.168252	0.0722406	0.265112	-0.000691774	0.0540125	0.0964461	0.417661	0.122057	0.191397	0.212064	8.84298	11.1308	11.2955	8.64997	8.68229	10.871	11.144	8.44543	8.84141	10.5113	10.9757	8.51767	8.50024	10.7645	11.124	8.41912	8.5763	10.512	10.9217	8.42122	8.60214	10.3566	10.6979	8.31061	8.42375	10.3892	10.7843	8.30561	459.2	2242.3	2513.6	401.7	410.8	1872.8	2262.9	348.6	458.7	1459.5	2013.8	366.5	362.1	1739.6	2231.8	342.3	381.7	1460.2	1939.8	342.8	388.6	1311.1	1661.1	317.5	343.4	1341.1	1763.6	316.4	317.6	1315.6	434.2	103.2	241	1282.4	326.1	81.5	313	1459.5	357.6	89.9	242.1	1168.7	373.2	79.3	256	1028.8	389.3	116.2	286.7	945.3	295.6	81.8	259.7	721.3	271.4	89.9	4	10	11	2	4	10	11	2	4	10	11	2	4	10	11	2	4	10	11	2	4	10	11	2	4	10	11	2	High	High	High	High	High	High	High	High	High	High	High	High	High	High	High	High	High	High	High	High	High	High	High	High	High	High	High	High
Q12913	PTPRJ	Receptor-type tyrosine-protein phosphatase eta (Protein-tyrosine phosphatase eta) (R-PTP-eta) (EC 3.1.3.48) (Density-enhanced phosphatase 1) (DEP-1) (HPTP eta) (Protein-tyrosine phosphatase receptor type J) (R-PTP-J) (CD antigen CD148)	reviewed	5	cell surface [GO:0009986]; cell-cell junction [GO:0005911]; extracellular exosome [GO:0070062]; immunological synapse [GO:0001772]; plasma membrane [GO:0005886]; ruffle membrane [GO:0032587]; specific granule membrane [GO:0035579]; beta-catenin binding [GO:0008013]; cadherin binding [GO:0045296]; delta-catenin binding [GO:0070097]; gamma-catenin binding [GO:0045295]; mitogen-activated protein kinase binding [GO:0051019]; phosphatase activity [GO:0016791]; platelet-derived growth factor receptor binding [GO:0005161]; protein kinase binding [GO:0019901]; protein tyrosine phosphatase activity [GO:0004725]; B cell differentiation [GO:0030183]; calcium-mediated signaling using intracellular calcium source [GO:0035584]; contact inhibition [GO:0060242]; cytokine-mediated signaling pathway [GO:0019221]; negative regulation of cell growth [GO:0030308]; negative regulation of cell migration [GO:0030336]; negative regulation of cell population proliferation [GO:0008285]; negative regulation of epidermal growth factor receptor signaling pathway [GO:0042059]; negative regulation of MAP kinase activity [GO:0043407]; negative regulation of platelet-derived growth factor receptor signaling pathway [GO:0010642]; negative regulation of protein kinase B signaling [GO:0051898]; negative regulation of T cell receptor signaling pathway [GO:0050860]; negative regulation of vascular permeability [GO:0043116]; peptidyl-tyrosine dephosphorylation [GO:0035335]; platelet-derived growth factor receptor signaling pathway [GO:0048008]; positive chemotaxis [GO:0050918]; positive regulation of cell adhesion [GO:0045785]; positive regulation of Fc-gamma receptor signaling pathway involved in phagocytosis [GO:1905451]; positive regulation of focal adhesion assembly [GO:0051894]; positive regulation of MAPK cascade [GO:0043410]; positive regulation of peptidyl-tyrosine phosphorylation [GO:0050731]; positive regulation of protein kinase B signaling [GO:0051897]; positive regulation of tumor necrosis factor production [GO:0032760]; protein dephosphorylation [GO:0006470]; regulation of cell adhesion [GO:0030155]; T cell receptor signaling pathway [GO:0050852]	TRANSMEM 976..996; /note="Helical"; /evidence="ECO:0000255"	21	High	23	72	22	Human	FALSE	4 v 4	0.802021	0.00447514	0.435379	4 v 4	0.566863	0.0567381	0.822654	4 v 4	0.513156	0.0301476	0.975594	4 v 4	0.904154	0.00427155	0.266561	4 v 4	0.766921	0.00474124	0.433129	4 v 4	0.550207	0.00905015	0.204623	4 v 4	0.102133	0.273922	0.576568	4 v 4	0.200058	0.351571	0.732387	4 v 4	0.0370515	0.756324	0.875709	0.835556	0.569208	1.06517	0.738151	0.552499	0.893595	0.775994	0.0453631	0.563177	0.446008	0.839372	0.204066	0.853998	0.599751	1.09334	1.06953	0.56103	0.737938	1.04503	0.723682	0.574353	0.313865	0.756876	0.555736	0.0184415	0.0305429	0.0281672	0.331379	0.00853032	-0.155657	0.26904	0.678319	0.0111759	-0.132143	-0.082496	0.351669	10.1728	8.48824	9.1166	10.1893	11.0084	9.05745	10.1818	10.9275	11.0268	9.08799	10.2099	11.2589	10.4658	8.35006	9.16491	10.5352	11.0183	9.24365	9.9409	10.5805	10.4524	8.77413	9.45306	10.7031	11.0156	9.22014	10.2924	10.9072	1154.3	359.1	555.1	1167.6	2059.9	532.8	1161.5	1947.6	2086.4	544.2	1184.4	2450.5	1414.2	326.3	574	1483.9	2074.1	606.2	982.9	1531.3	1401.2	437.8	700.9	1667.1	2070.3	596.4	1254.1	1920.4	798.3	210.7	95.9	299.9	1208.7	364.8	167.4	455.6	1423.6	544.2	210.3	601.1	945.7	219.2	96	343.8	1390.8	427.1	197.3	519	1034	315.7	124.7	429.4	1565.3	320.8	193	545.5	10	4	4	8	10	4	4	8	10	4	4	8	10	4	4	8	10	4	4	8	10	4	4	8	10	4	4	8	High	High	High	High	High	High	High	High	High	High	High	High	High	High	High	High	High	High	High	High	High	High	High	High	High	High	High	High
Q8WXF1	PSPC1	Paraspeckle component 1 (Paraspeckle protein 1)	reviewed	5	cytoplasm [GO:0005737]; fibrillar center [GO:0001650]; nuclear matrix [GO:0016363]; nuclear speck [GO:0016607]; nucleoplasm [GO:0005654]; nucleus [GO:0005634]; paraspeckles [GO:0042382]; RNA binding [GO:0003723]; activation of innate immune response [GO:0002218]; innate immune response [GO:0045087]; negative regulation of DNA-templated transcription [GO:0045892]; regulation of circadian rhythm [GO:0042752]; regulation of DNA-templated transcription [GO:0006355]; rhythmic process [GO:0048511]	No	37	High	18	77	17	Human	FALSE	4 v 4	-0.350765	0.00452859	0.435379	4 v 4	0.0727441	0.748301	0.920332	4 v 4	0.0187179	0.704405	0.978401	4 v 4	-0.535002	0.0225028	0.287355	4 v 4	-0.26387	0.0688903	0.571578	4 v 4	-0.292452	0.0371091	0.269756	4 v 4	-0.184237	0.10255	0.388706	4 v 4	-0.336614	0.16725	0.664158	4 v 4	-0.31117	0.045297	0.374968	-0.268203	-0.39189	-0.283604	-0.459362	0.138563	-0.282505	-0.19539	0.630308	0.0690224	-0.0904056	-0.0149369	0.111192	-0.255269	-0.652799	-0.420176	-0.811762	0.00212894	-0.424225	-0.371127	-0.262258	-0.117465	-0.383383	-0.197808	-0.471153	0.012934	-0.260909	-0.136572	-0.3524	-0.136434	-0.14172	-0.175737	-0.892566	-0.186488	-0.292977	-0.182871	-0.582345	10.5867	11.2936	10.9363	11.0124	10.3185	10.9017	10.6527	10.5531	10.3315	10.6408	10.5161	10.2007	10.3293	11.065	10.8872	10.4629	10.4679	10.7825	10.6918	11.0932	10.4489	11.0242	10.7139	10.6718	10.518	10.9338	10.699	10.783	1537.9	2510.2	1959.5	2065.7	1277	1913.1	1609.8	1502.4	1288.5	1596.6	1464.4	1176.8	1286.6	2142.4	1894	1411.4	1416.3	1761.4	1654.1	2184.7	1397.8	2082.6	1679.6	1631.3	1466.3	1956.1	1662.3	1762	1063.6	1472.8	338.5	530.5	749.3	1310	232	351.4	879.1	1596.6	260	288.7	860.3	1439.3	316.7	327.1	949.7	1241.1	332	740.4	1031.5	1501.6	298.8	420.2	1108.7	1052.1	255.9	500.5	7	8	8	6	7	8	8	6	7	8	8	6	7	8	8	6	7	8	8	6	7	8	8	6	7	8	8	6	High	High	High	High	High	High	High	High	High	High	High	High	High	High	High	High	High	High	High	High	High	High	High	High	High	High	High	High
P10412	H1-4	Histone H1.4 (Histone H1b) (Histone H1s-4)	reviewed	5	heterochromatin [GO:0000792]; nucleosome [GO:0000786]; nucleus [GO:0005634]; chromatin DNA binding [GO:0031490]; double-stranded DNA binding [GO:0003690]; nucleosomal DNA binding [GO:0031492]; RNA binding [GO:0003723]; structural constituent of chromatin [GO:0030527]; chromosome condensation [GO:0030261]; histone H3-K27 trimethylation [GO:0098532]; histone H3-K4 trimethylation [GO:0080182]; negative regulation of DNA recombination [GO:0045910]; negative regulation of transcription by RNA polymerase II [GO:0000122]; nucleosome assembly [GO:0006334]	No	48	High	19	146	6	Human	FALSE	4 v 4	0.419363	0.00473268	0.435379	4 v 4	0.936409	0.319838	0.830944	4 v 4	-0.23516	0.186654	0.975594	4 v 4	0.124302	0.55772	0.754033	4 v 4	-0.0167427	0.907362	0.967716	4 v 4	-0.152123	0.588969	0.763989	4 v 4	-0.295061	0.205597	0.512745	4 v 4	-0.953152	0.292291	0.711073	4 v 4	0.0830366	0.67992	0.836392	0.286799	0.455427	0.386877	0.548349	-0.740297	-0.0259963	1.92587	2.58606	-0.365085	0.0191563	-0.0338587	-0.560851	0.310195	0.236408	-0.435287	0.385891	-0.263803	0.0298418	0.3355	-0.168509	-0.077728	-0.222355	0.459359	-0.767769	0.0233959	-0.219019	-0.822165	-0.162458	0.476494	0.0558381	-1.59037	-2.75457	0.287357	-0.241511	0.493217	-0.206917	12.0572	12.022	13.6302	10.0464	12.344	12.4774	14.0171	10.5948	12.3674	12.2584	13.195	10.4323	12.6312	12.2285	12.8595	10.6008	11.8909	12.2025	14.7853	13.1869	12.4452	12.4807	12.7356	11.2001	12.0801	12.4999	12.7017	10.6393	4261.8	4158.8	12679.8	1057.5	5199.1	5702.5	16579.6	1546.5	5284.1	4899.3	9377.3	1381.8	6344.3	4799	7431.6	1553	3797.8	4713.3	28237.5	9325.1	5576.6	5715.7	6820.2	2352.7	4329.8	5792.1	6662	1594.9	2947.3	2440	2190.4	271.6	3050.6	3904.8	2389.5	361.7	3605.4	4899.3	1665.1	338.9	4242.4	3224.1	1242.8	359.9	2546.7	3321	5667.8	3160.4	4115.1	4121.1	1213.5	606	3273.8	3115.2	1025.4	453.1	10	10	14	7	10	10	14	7	10	10	14	7	10	10	14	7	10	10	14	7	10	10	14	7	10	10	14	7	High	High	High	High	High	High	High	High	High	High	High	High	High	High	High	High	High	High	High	High	High	High	High	High	High	High	High	High
Q99615	DNAJC7	DnaJ homolog subfamily C member 7 (Tetratricopeptide repeat protein 2) (TPR repeat protein 2)	reviewed	5	cytoplasm [GO:0005737]; cytoskeleton [GO:0005856]; cytosol [GO:0005829]; extracellular exosome [GO:0070062]; membrane [GO:0016020]; nucleoplasm [GO:0005654]; ATPase activator activity [GO:0001671]; heat shock protein binding [GO:0031072]; chaperone cofactor-dependent protein refolding [GO:0051085]; protein folding [GO:0006457]; regulation of cellular response to heat [GO:1900034]	No	39	High	25	77	13	Human	FALSE	4 v 4	-0.29881	0.00484876	0.435379	4 v 4	-0.122233	0.479584	0.860437	4 v 4	-0.0173194	0.804546	0.979645	4 v 4	-0.145182	0.1708	0.454032	4 v 4	-0.162754	0.421112	0.738022	4 v 4	-0.265218	0.0540502	0.295655	4 v 4	0.153628	0.143321	0.442177	4 v 4	-0.0405208	0.444896	0.777198	4 v 4	-0.247899	0.0199339	0.356069	-0.198287	-0.279571	-0.383524	-0.333858	-0.013486	-0.236541	-0.474133	0.235227	-0.0707758	-0.165854	0.0389941	0.128357	-0.0187918	-0.322627	-0.241873	0.00256277	0.0626944	-0.25622	-0.615719	0.158228	-0.202182	-0.460113	-0.337513	-0.0610656	0.179495	-0.0430565	0.141652	0.336421	0.0761804	-0.0196783	-0.141586	-0.0769989	-0.131406	-0.294259	-0.376507	-0.189423	10.8203	11.0817	10.4934	10.9836	10.6221	10.8021	10.1098	10.6497	10.8015	10.7591	10.2515	10.9861	10.7389	11.0153	10.8672	10.8279	10.7254	10.7787	10.3931	11.0631	11.0037	11.2192	10.589	11.0472	10.933	11.0533	10.628	11.1755	1808.2	2167.3	1441.5	2024.8	1576	1785.5	1105	1606.5	1784.8	1733	1219	2028.4	1708.9	2069.8	1867.9	1817.7	1693	1756.8	1344.7	2139.6	2053.3	2384	1540.3	2116.1	1955	2125.1	1582.5	2313	1250.5	1271.6	249	520	924.7	1222.6	159.3	375.8	1217.8	1733	216.5	497.6	1142.7	1390.5	312.4	421.2	1135.3	1237.8	269.9	725.1	1515.2	1718.9	274.1	545.1	1478.2	1143	243.6	657	8	11	5	7	8	11	5	7	8	11	5	7	8	11	5	7	8	11	5	7	8	11	5	7	8	11	5	7	High	High	High	High	High	High	High	High	High	High	High	High	High	High	High	High	High	High	High	High	High	High	High	High	High	High	High	High
A0A0C4DGQ8	DHRS7B	Dehydrogenase/reductase SDR family member 7B	unreviewed	1	membrane [GO:0016020]; oxidoreductase activity [GO:0016491]	TRANSMEM 6..26; /note="Helical"; /evidence="ECO:0000256|SAM:Phobius"	36	High	8	27	8	Human	FALSE	4 v 4	-0.10459	0.00544622	0.435379	4 v 4	0.120148	0.587617	0.881064	4 v 4	0.0221662	0.854718	0.984375	4 v 4	0.183296	0.0446748	0.315324	4 v 4	0.0602997	0.790807	0.915383	4 v 4	-0.0994678	0.0235073	0.247398	4 v 4	0.287886	0.00644875	0.197621	4 v 4	-0.0598482	0.509155	0.80564	4 v 4	-0.121634	0.312685	0.61258	-0.126565	-0.0956353	-0.128577	-0.0675843	-0.102503	0.0641303	0.695962	-0.176997	-0.0437977	0.0584239	0.303685	-0.229646	0.130008	0.149688	0.107195	0.346294	-0.109283	-0.227529	0.678314	-0.100303	-0.0664054	-0.069396	-0.0956294	-0.166441	0.256573	0.245323	0.235771	0.413878	-0.00677978	-0.291659	-0.0176479	0.0766943	-0.0226076	-0.12782	-0.399315	0.0632058	8.36545	7.10014	8.3746	8.72758	8.23888	7.0045	8.24603	8.66	8.49546	7.24982	8.4818	9.07387	8.60474	7.47735	7.80349	9.17418	8.50224	7.54148	8.49945	8.99718	8.56186	7.31922	8.57743	9.24031	8.51806	7.37764	8.88111	9.01067	329.8	137.2	331.9	423.9	302.1	128.4	303.6	404.5	360.9	152.2	357.5	538.9	389.3	178.2	223.4	577.7	362.6	186.3	361.9	511	377.9	159.7	382	604.8	366.6	166.3	471.5	515.8	228.1	80.5	57.3	108.9	177.3	87.9	43.8	94.6	246.3	152.2	63.5	132.2	260.3	119.7	37.4	133.9	243.1	131.3	72.6	173.2	278.8	115.2	68	155.8	277.2	89.4	72.6	146.5	2	2	1	2	2	2	1	2	2	2	1	2	2	2	1	2	2	2	1	2	2	2	1	2	2	2	1	2	High	High	High	High	High	High	High	High	High	High	High	High	High	High	High	High	High	High	High	High	High	High	High	High	High	High	High	High
O14654	IRS4	Insulin receptor substrate 4 (IRS-4) (160 kDa phosphotyrosine protein) (py160) (Phosphoprotein of 160 kDa) (pp160)	reviewed	5	cytosol [GO:0005829]; plasma membrane [GO:0005886]; insulin receptor binding [GO:0005158]; phosphatidylinositol 3-kinase binding [GO:0043548]; insulin receptor signaling pathway [GO:0008286]; signal transduction [GO:0007165]	No	44	High	41	213	41	Human	FALSE	4 v 4	0.324358	0.00550677	0.435379	4 v 4	0.0529719	0.505462	0.865959	4 v 4	0.205539	0.0166107	0.975594	4 v 4	0.467078	0.00187344	0.265834	4 v 4	0.384653	0.0001392	0.286404	4 v 4	0.409243	0.000556302	0.152612	4 v 4	0.142721	0.00114072	0.151421	4 v 4	0.331681	0.0169062	0.599028	4 v 4	0.203704	0.04507	0.374968	0.40819	0.21092	0.294594	0.383727	-0.039726	0.136843	0.204882	-0.0901114	0.0935719	0.234784	0.294997	0.198805	0.560759	0.347609	0.462417	0.497529	0.340221	0.400827	0.389026	0.408538	0.426927	0.376107	0.35965	0.474289	0.152569	0.136689	0.167823	0.113802	0.379947	0.263984	0.184144	0.49865	0.333355	0.141323	0.0646524	0.275484	12.064	11.0371	11.7432	12.1381	12.4722	11.248	12.0378	12.5219	12.6247	11.3847	12.2056	12.6357	12.2845	10.9838	11.8166	12.2271	12.2448	11.1207	12.0215	12.137	12.1978	11.0086	11.846	12.1614	12.2914	11.2434	12.141	12.3602	4281.7	2101.3	3428.1	4507.6	5681.9	2432.1	4204.7	5881.1	6315.7	2673.8	4723.4	6363.8	4988.9	2025.2	3607	4794.4	4853.4	2226.7	4157.4	4504.1	4697.9	2060.2	3681.2	4580.8	5012.7	2424.3	4516.4	5257.6	2961.1	1232.8	592.2	1157.7	3333.9	1665.4	606	1375.6	4309.3	2673.8	838.7	1561	3336.1	1360.6	603.2	1111	3254.6	1568.9	834.5	1526.5	3466.7	1485.4	655	1180	3790.1	1303.9	695.1	1493.5	24	14	15	15	24	14	15	15	24	14	15	15	24	14	15	15	24	14	15	15	24	14	15	15	24	14	15	15	High	High	High	High	High	High	High	High	High	High	High	High	High	High	High	High	High	High	High	High	High	High	High	High	High	High	High	High
P56749	CLDN12	Claudin-12	reviewed	3	bicellular tight junction [GO:0005923]; lateral plasma membrane [GO:0016328]; plasma membrane [GO:0005886]; identical protein binding [GO:0042802]; calcium-independent cell-cell adhesion via plasma membrane cell-adhesion molecules [GO:0016338]; maintenance of blood-brain barrier [GO:0035633]	TRANSMEM 11..31; /note="Helical"; /evidence="ECO:0000255"; TRANSMEM 88..108; /note="Helical"; /evidence="ECO:0000255"; TRANSMEM 136..156; /note="Helical"; /evidence="ECO:0000255"; TRANSMEM 175..195; /note="Helical"; /evidence="ECO:0000255"	6	High	1	8	1	Human	FALSE	4 v 4	0.48127	0.0055124	0.435379	4 v 4	0.275327	0.0752185	0.822654	4 v 4	0.251735	0.136036	0.975594	4 v 4	1.30583	0.0109331	0.27561	4 v 4	0.627176	0.101404	0.579689	4 v 4	0.639933	0.0458759	0.280554	4 v 4	0.824563	0.0222176	0.246145	4 v 4	0.351849	0.338923	0.732349	4 v 4	0.388198	0.131172	0.466868	0.432011	0.444281	0.67611	0.372677	0.408712	0.428325	0.281624	-0.0173546	0.344675	0.480252	0.282023	-0.10001	1.64624	0.95522	1.75837	0.863498	0.403268	0.147361	1.38863	0.569445	0.665581	0.455004	1.16949	0.269657	1.21423	0.510939	1.08226	0.490821	-0.00544414	-0.280964	1.107	0.586799	0.320906	-0.0252478	0.887467	0.369667	6.07895	6.35403	6.20163	7.01792	6.51096	6.79831	6.87774	7.3906	7.7252	7.30925	7.96	7.88142	7.32193	7.16189	6.57137	7.31198	7.73064	7.59021	6.853	7.29462	7.05961	6.85425	6.79051	7.61176	7.40429	7.3345	7.07253	7.51175	67.6	81.8	73.6	129.6	91.2	111.3	117.6	167.8	211.6	158.6	249	235.8	160	143.2	95.1	158.9	212.4	192.7	115.6	157	133.4	115.7	110.7	195.6	169.4	161.4	134.6	182.5	46.8	48	12.7	33.3	53.5	76.2	17	39.2	144.4	158.6	44.2	57.8	107	96.2	15.9	36.8	142.4	135.7	23.2	53.2	98.4	83.4	19.7	50.4	128.1	86.8	20.7	51.8	1	1	1	1	1	1	1	1	1	1	1	1	1	1	1	1	1	1	1	1	1	1	1	1	1	1	1	1	High	High	High	High	High	High	High	High	High	High	High	High	High	High	High	High	High	High	High	High	High	High	High	High	High	High	High	High
Q86UD5	SLC9B2	Sodium/hydrogen exchanger 9B2 (Na(+)/H(+) exchanger NHA2) (Na(+)/H(+) exchanger-like domain-containing protein 2) (NHE domain-containing protein 2) (Sodium/hydrogen exchanger-like domain-containing protein 2) (Solute carrier family 9 subfamily B member 2)	reviewed	5	apical plasma membrane [GO:0016324]; basolateral plasma membrane [GO:0016323]; endosome membrane [GO:0010008]; mitochondrial inner membrane [GO:0005743]; mitochondrial membrane [GO:0031966]; plasma membrane [GO:0005886]; sperm principal piece [GO:0097228]; synaptic vesicle membrane [GO:0030672]; identical protein binding [GO:0042802]; lithium:proton antiporter activity [GO:0010348]; monovalent cation:proton antiporter activity [GO:0005451]; sodium:proton antiporter activity [GO:0015385]; clathrin-dependent endocytosis [GO:0072583]; flagellated sperm motility [GO:0030317]; ion transmembrane transport [GO:0034220]; positive regulation of osteoclast development [GO:2001206]; regulation of insulin secretion involved in cellular response to glucose stimulus [GO:0061178]; sodium ion transport [GO:0006814]	TRANSMEM 87..107; /note="Helical"; /evidence="ECO:0000255"; TRANSMEM 115..135; /note="Helical"; /evidence="ECO:0000255"; TRANSMEM 136..156; /note="Helical"; /evidence="ECO:0000255"; TRANSMEM 209..229; /note="Helical"; /evidence="ECO:0000255"; TRANSMEM 235..255; /note="Helical"; /evidence="ECO:0000255"; TRANSMEM 266..286; /note="Helical"; /evidence="ECO:0000255"; TRANSMEM 307..327; /note="Helical"; /evidence="ECO:0000255"; TRANSMEM 341..361; /note="Helical"; /evidence="ECO:0000255"; TRANSMEM 363..383; /note="Helical"; /evidence="ECO:0000255"; TRANSMEM 388..408; /note="Helical"; /evidence="ECO:0000255"; TRANSMEM 425..445; /note="Helical"; /evidence="ECO:0000255"; TRANSMEM 493..513; /note="Helical"; /evidence="ECO:0000255"	11	High	6	14	6	Human	FALSE	4 v 4	0.397231	0.00565216	0.435379	4 v 4	-0.00750756	0.959861	0.986302	4 v 4	0.254899	0.0461102	0.975594	4 v 4	0.145058	0.386557	0.642181	4 v 4	-0.180391	0.24512	0.645321	4 v 4	0.227083	0.0757643	0.327834	4 v 4	-0.252173	0.217491	0.523991	4 v 4	-0.172884	0.518203	0.806311	4 v 4	-0.0278159	0.826769	0.918013	0.454323	0.28358	0.327153	0.523867	-0.0532691	0.389793	-0.134168	-0.232386	0.387023	0.295739	0.306238	0.030595	-0.0974537	-0.0403954	0.535602	0.182478	-0.412635	-0.366434	0.105917	-0.0484131	0.208853	0.023403	0.439122	0.236952	-0.551777	-0.323975	0.208449	-0.341389	-0.359366	-0.756227	0.240085	0.183973	-0.17817	-0.272336	0.132884	0.206357	6.00675	7.76354	7.46271	10.2934	6.46107	8.04712	7.78986	10.8172	5.90929	7.72315	7.99831	10.4758	6.32193	8.08958	7.89239	10.5242	6.26866	8.47938	7.75822	10.2919	5.70044	7.69975	7.55919	10.2389	6.08746	7.99548	7.86542	10.2695	64.3	217.3	176.4	1254.9	88.1	264.5	221.3	1804.3	60.1	211.3	255.7	1424.1	80	272.4	237.6	1472.7	77.1	356.9	216.5	1253.6	52	207.9	188.6	1208.4	68	255.2	233.2	1234.3	44.5	127.5	30.5	322.3	51.7	181.1	31.9	422	41	211.3	45.4	349.3	53.5	183	39.7	341.3	51.7	251.5	43.5	424.9	38.4	149.9	33.6	311.3	51.4	137.3	35.9	350.6	1	2	1	4	1	2	1	4	1	2	1	4	1	2	1	4	1	2	1	4	1	2	1	4	1	2	1	4	High	High	High	High	High	High	High	High	High	High	High	High	High	High	High	High	High	High	High	High	High	High	High	High	High	High	High	High
Q3MHD2	LSM12	Protein LSM12	reviewed	5	cytoplasm [GO:0005737]	No	29	High	6	28	6	Human	FALSE	4 v 4	-0.35469	0.00568432	0.435379	4 v 4	-0.0801786	0.541204	0.869731	4 v 4	-0.0955687	0.0568965	0.975594	4 v 4	-0.261095	0.159621	0.444532	4 v 4	-0.0696479	0.64887	0.846467	4 v 4	-0.265095	0.210293	0.483438	4 v 4	0.0935953	0.53106	0.775729	4 v 4	0.0105307	0.926724	0.97525	4 v 4	-0.169527	0.344218	0.629137	-0.244321	-0.401916	-0.467842	-0.304683	0.147845	-0.320956	-0.236909	0.0893055	-0.173258	-0.118795	-0.0314339	-0.0587871	-0.183412	-0.670393	-0.156846	-0.0337291	0.0134301	-0.478533	0.0625641	0.123948	-0.259087	-0.695188	0.118833	-0.224938	0.0609088	-0.268477	0.310996	0.270954	-0.134415	-0.157577	0.299473	0.0346422	-0.0858287	-0.576393	0.150267	-0.166151	9.63771	10.1056	10.7377	10.4842	9.39339	9.70373	10.2698	10.1795	9.4543	9.43525	10.5808	10.4505	9.44087	9.91379	10.5183	10.3265	9.58871	9.59283	10.2814	10.4158	9.71339	10.1304	10.462	10.6754	9.54013	10.0116	10.4306	10.6166	796.6	1101.8	1707.5	1432.4	672.5	833.9	1234.6	1159.7	701.5	692.3	1531.6	1399.3	695	964.6	1466.6	1284.1	770	772.2	1244.5	1366.1	839.5	1120.9	1410.5	1635.4	744.5	1032.3	1380.1	1570.1	550.9	646.4	295	367.9	394.6	571	177.9	271.3	478.6	692.3	272	343.2	464.7	648	245.3	297.6	516.3	544.1	249.8	463	619.5	808.2	251	421.2	562.9	555.2	212.4	446	3	1	4	3	3	1	4	3	3	1	4	3	3	1	4	3	3	1	4	3	3	1	4	3	3	1	4	3	High	High	High	High	High	High	High	High	High	High	High	High	High	High	High	High	High	High	High	High	High	High	High	High	High	High	High	High
Q4KMQ2	ANO6	Anoctamin-6 (Small-conductance calcium-activated nonselective cation channel) (SCAN channel) (Transmembrane protein 16F)	reviewed	5	cell surface [GO:0009986]; chloride channel complex [GO:0034707]; cytosol [GO:0005829]; extracellular exosome [GO:0070062]; membrane [GO:0016020]; plasma membrane [GO:0005886]; specific granule membrane [GO:0035579]; tertiary granule membrane [GO:0070821]; calcium activated cation channel activity [GO:0005227]; chloride channel activity [GO:0005254]; intracellular calcium activated chloride channel activity [GO:0005229]; metal ion binding [GO:0046872]; phospholipid scramblase activity [GO:0017128]; protein dimerization activity [GO:0046983]; voltage-gated chloride channel activity [GO:0005247]; voltage-gated ion channel activity [GO:0005244]; activation of blood coagulation via clotting cascade [GO:0002543]; bleb assembly [GO:0032060]; blood coagulation [GO:0007596]; calcium activated phosphatidylcholine scrambling [GO:0061590]; calcium activated phosphatidylserine scrambling [GO:0061589]; calcium ion transmembrane transport [GO:0070588]; cation transport [GO:0006812]; chloride transmembrane transport [GO:1902476]; chloride transport [GO:0006821]; dendritic cell chemotaxis [GO:0002407]; ion transmembrane transport [GO:0034220]; negative regulation of cell volume [GO:0045794]; phosphatidylserine exposure on blood platelet [GO:0097045]; plasma membrane phospholipid scrambling [GO:0017121]; pore complex assembly [GO:0046931]; positive regulation of apoptotic process [GO:0043065]; positive regulation of bone mineralization [GO:0030501]; positive regulation of endothelial cell apoptotic process [GO:2000353]; positive regulation of ion transmembrane transport [GO:0034767]; positive regulation of monocyte chemotaxis [GO:0090026]; positive regulation of phagocytosis, engulfment [GO:0060100]; positive regulation of potassium ion export across plasma membrane [GO:1903766]; purinergic nucleotide receptor signaling pathway [GO:0035590]; sodium ion transmembrane transport [GO:0035725]; transmembrane transport [GO:0055085]	TRANSMEM 301..321; /note="Helical"; /evidence="ECO:0000250|UniProtKB:Q6P9J9"; TRANSMEM 376..396; /note="Helical"; /evidence="ECO:0000250|UniProtKB:Q6P9J9"; TRANSMEM 456..476; /note="Helical"; /evidence="ECO:0000250|UniProtKB:Q6P9J9"; TRANSMEM 510..530; /note="Helical"; /evidence="ECO:0000250|UniProtKB:Q6P9J9"; TRANSMEM 552..572; /note="Helical"; /evidence="ECO:0000250|UniProtKB:Q6P9J9"; TRANSMEM 602..621; /note="Helical"; /evidence="ECO:0000250|UniProtKB:Q6P9J9"; TRANSMEM 664..684; /note="Helical"; /evidence="ECO:0000250|UniProtKB:Q6P9J9"; TRANSMEM 685..705; /note="Helical"; /evidence="ECO:0000250|UniProtKB:Q6P9J9"; TRANSMEM 723..743; /note="Helical"; /evidence="ECO:0000250|UniProtKB:Q6P9J9"; TRANSMEM 837..857; /note="Helical"; /evidence="ECO:0000250|UniProtKB:Q6P9J9"	24	High	18	52	18	Human	FALSE	4 v 4	0.676423	0.00574889	0.435379	4 v 4	0.275776	0.297101	0.830944	4 v 4	0.246808	0.152974	0.975594	4 v 4	0.474218	0.0139891	0.282183	4 v 4	0.339412	0.168887	0.612281	4 v 4	0.521349	0.0153187	0.230061	4 v 4	-0.202205	0.139635	0.440362	4 v 4	0.0636352	0.744086	0.905232	4 v 4	0.274541	0.076815	0.404106	0.68275	0.761143	0.410029	0.851771	0.149152	0.366122	0.818778	-0.230946	0.588182	0.298329	-0.000573067	0.101296	0.417101	0.311365	0.431371	0.737035	0.120391	0.0496104	0.87935	0.308295	0.798176	0.30808	0.435377	0.543764	-0.26565	-0.449778	0.021342	-0.114736	-0.0287613	-0.316511	0.0605718	0.539241	0.209994	0.00975097	0.43595	0.442468	10.6024	9.36194	7.98014	9.70684	11.2852	10.1231	8.39017	10.5586	11.0195	9.67331	8.41151	10.4439	10.8991	9.6237	7.53216	10.1356	11.0483	9.98982	8.35094	9.90463	10.2213	9.36523	7.97613	9.90011	10.8095	9.66356	7.97556	10.0014	1554.7	658	252.5	835.7	2495.6	1115.2	335.5	1508.2	2075.9	816.5	340.5	1392.9	1909.7	788.9	185.1	1124.9	2117.7	1016.8	326.5	958.5	1193.8	659.5	251.8	955.5	1794.7	811	251.7	1025	1075.1	386.1	43.6	214.6	1464.3	763.6	48.4	352.8	1416.4	816.5	60.5	341.7	1277	530	31	260.7	1420.1	716.4	65.5	324.9	880.9	475.5	44.8	246.1	1357	436.2	38.7	291.2	10	5	1	4	10	5	1	4	10	5	1	4	10	5	1	4	10	5	1	4	10	5	1	4	10	5	1	4	High	High	High	High	High	High	High	High	High	High	High	High	High	High	High	High	High	High	High	High	High	High	High	High	High	High	High	High
Q6R327	RICTOR	Rapamycin-insensitive companion of mTOR (AVO3 homolog) (hAVO3)	reviewed	5	cytosol [GO:0005829]; TORC2 complex [GO:0031932]; molecular adaptor activity [GO:0060090]; protein kinase binding [GO:0019901]; protein serine/threonine kinase activator activity [GO:0043539]; ribosome binding [GO:0043022]; actin cytoskeleton reorganization [GO:0031532]; cellular response to nutrient levels [GO:0031669]; cytoskeleton organization [GO:0007010]; embryo development ending in birth or egg hatching [GO:0009792]; negative regulation of apoptotic process [GO:0043066]; peptidyl-serine phosphorylation [GO:0018105]; phosphorylation [GO:0016310]; positive regulation of actin filament polymerization [GO:0030838]; positive regulation of cell growth [GO:0030307]; positive regulation of peptidyl-tyrosine phosphorylation [GO:0050731]; positive regulation of protein kinase B signaling [GO:0051897]; positive regulation of TOR signaling [GO:0032008]; regulation of actin cytoskeleton organization [GO:0032956]; regulation of establishment of cell polarity [GO:2000114]; regulation of gene expression [GO:0010468]; regulation of GTPase activity [GO:0043087]; regulation of inflammatory response [GO:0050727]; regulation of peptidyl-serine phosphorylation [GO:0033135]; regulation of protein kinase B signaling [GO:0051896]; TORC2 signaling [GO:0038203]	No	8	High	10	19	10	Human	FALSE	3 v 3	-0.355181	0.0061229	0.435379	3 v 3	-0.099762	0.307879	0.830944	3 v 3	-0.234714	0.142271	0.975594	3 v 3	-0.400937	0.068864	0.333301	3 v 3	-0.235302	0.043559	0.542856	3 v 3	-0.267273	0.109809	0.376138	3 v 3	-0.0457563	0.650034	0.83213	3 v 3	-0.13554	0.284866	0.708976	3 v 3	-0.0325595	0.0608045	0.382773	-0.300904	-0.393689	-0.37095	NA	-0.0345293	-0.0181672	-0.24659	NA	-0.0462253	-0.384106	-0.273811	NA	-0.228007	-0.608051	-0.366754	NA	-0.149495	-0.325268	-0.231144	NA	-0.0795897	-0.4017	-0.320531	NA	0.0728974	-0.214362	0.00419592	NA	-0.114966	-0.307101	0.0154451	NA	-0.0333644	-0.0175941	-0.0467199	NA	8.36807	7.80478	8.05745	NA	8.06717	7.41109	7.6865	NA	8.14006	7.19673	7.6907	NA	8.28956	7.52199	7.92184	NA	8.25503	7.50383	7.67525	NA	8.21965	7.59842	8.01123	NA	8.17343	7.21432	7.73742	NA	330.4	223.6	266.4	NA	268.2	170.2	206	NA	282.1	146.7	206.6	NA	312.9	183.8	242.5	NA	305.5	181.5	204.4	NA	298.1	193.8	258	NA	288.7	148.5	213.4	NA	228.5	131.2	46	NA	157.4	116.5	29.7	NA	192.5	146.7	36.7	NA	209.3	123.5	40.6	NA	204.9	127.9	41	NA	220	139.7	45.9	NA	218.3	79.9	32.8	NA	3	2	1	NA	3	2	1	NA	3	2	1	NA	3	2	1	NA	3	2	1	NA	3	2	1	NA	3	2	1	NA	High	High	High	Not Found	High	High	High	Not Found	High	High	High	Not Found	High	High	High	Not Found	High	High	High	Not Found	High	High	High	Not Found	High	High	High	Not Found
Q9Y2W1	THRAP3	Thyroid hormone receptor-associated protein 3 (BCLAF1 and THRAP3 family member 2) (Thyroid hormone receptor-associated protein complex 150 kDa component) (Trap150)	reviewed	5	extracellular exosome [GO:0070062]; mediator complex [GO:0016592]; nuclear speck [GO:0016607]; nucleoplasm [GO:0005654]; nucleus [GO:0005634]; ATP binding [GO:0005524]; DNA binding [GO:0003677]; nuclear receptor coactivator activity [GO:0030374]; nuclear thyroid hormone receptor binding [GO:0046966]; nuclear vitamin D receptor binding [GO:0042809]; phosphoprotein binding [GO:0051219]; RNA binding [GO:0003723]; RNA polymerase II cis-regulatory region sequence-specific DNA binding [GO:0000978]; transcription coactivator activity [GO:0003713]; transcription coregulator activity [GO:0003712]; circadian rhythm [GO:0007623]; mRNA processing [GO:0006397]; mRNA stabilization [GO:0048255]; nuclear-transcribed mRNA catabolic process [GO:0000956]; positive regulation of circadian rhythm [GO:0042753]; positive regulation of DNA-templated transcription [GO:0045893]; positive regulation of mRNA splicing, via spliceosome [GO:0048026]; positive regulation of transcription by RNA polymerase II [GO:0045944]; regulation of alternative mRNA splicing, via spliceosome [GO:0000381]; RNA splicing [GO:0008380]	No	21	High	18	56	12	Human	FALSE	4 v 4	-0.12965	0.00613092	0.435379	4 v 4	0.30557	0.35417	0.830944	4 v 4	-0.0113433	0.944135	0.990011	4 v 4	-0.469437	0.0360753	0.298066	4 v 4	-0.324289	0.0513941	0.547822	4 v 4	-0.695825	0.0475926	0.284998	4 v 4	-0.339787	0.097732	0.384114	4 v 4	-0.629859	0.187777	0.680031	4 v 4	-0.684481	0.00633768	0.333874	-0.142608	-0.125319	-0.0808279	-0.169844	-0.21163	-0.11279	0.60433	0.94237	-0.122248	0.148596	0.301469	-0.373191	-0.196486	-0.38883	-0.815841	-0.476588	-0.220693	-0.0906607	-0.544232	-0.44157	-0.602571	-0.459414	-0.39584	-1.32547	-0.0538779	-0.263512	-0.735013	-0.306745	-0.00906262	0.0221291	-1.14856	-1.38394	-0.480323	-0.608011	-0.697309	-0.952283	8.88509	9.95012	10.7464	9.38198	8.74248	9.8248	10.6656	9.21213	8.6886	9.56129	9.93059	8.90539	8.90929	9.65195	10.4748	9.34696	8.69766	9.53916	11.0792	10.2893	9.29117	10.0207	10.3264	10.2309	9.16892	10.1693	10.6279	9.85767	472.8	989.2	1717.9	667.2	428.3	906.9	1624.3	593.1	412.6	755.5	975.9	479.5	480.8	804.5	1423.1	651.2	415.2	744	2163.5	1251.4	626.5	1038.8	1284	1201.7	575.6	1151.5	1582.4	927.8	327	580.4	296.8	171.4	251.3	621	234.1	138.7	281.5	755.5	173.3	117.6	321.5	540.5	238	150.9	278.4	524.2	434.3	424.1	462.3	749	228.5	309.5	435.2	619.3	243.5	263.6	4	8	5	3	4	8	5	3	4	8	5	3	4	8	5	3	4	8	5	3	4	8	5	3	4	8	5	3	High	High	High	High	High	High	High	High	High	High	High	High	High	High	High	High	High	High	High	High	High	High	High	High	High	High	High	High
Q13573	SNW1	SNW domain-containing protein 1 (Nuclear protein SkiP) (Nuclear receptor coactivator NCoA-62) (Ski-interacting protein)	reviewed	5	catalytic step 2 spliceosome [GO:0071013]; nuclear body [GO:0016604]; nuclear matrix [GO:0016363]; nuclear speck [GO:0016607]; nucleoplasm [GO:0005654]; nucleus [GO:0005634]; spliceosomal complex [GO:0005681]; U2-type catalytic step 2 spliceosome [GO:0071007]; enzyme binding [GO:0019899]; Notch binding [GO:0005112]; nuclear androgen receptor binding [GO:0050681]; nuclear receptor binding [GO:0016922]; nuclear retinoic acid receptor binding [GO:0042974]; nuclear vitamin D receptor binding [GO:0042809]; RNA binding [GO:0003723]; SMAD binding [GO:0046332]; transcription coactivator activity [GO:0003713]; transcription corepressor activity [GO:0003714]; cellular response to retinoic acid [GO:0071300]; intrinsic apoptotic signaling pathway in response to DNA damage by p53 class mediator [GO:0042771]; mRNA splicing, via spliceosome [GO:0000398]; negative regulation of DNA-templated transcription [GO:0045892]; negative regulation of transcription by RNA polymerase II [GO:0000122]; positive regulation by host of viral transcription [GO:0043923]; positive regulation of histone H3-K4 methylation [GO:0051571]; positive regulation of mRNA splicing, via spliceosome [GO:0048026]; positive regulation of neurogenesis [GO:0050769]; positive regulation of transcription by RNA polymerase II [GO:0045944]; positive regulation of transforming growth factor beta receptor signaling pathway [GO:0030511]; positive regulation of vitamin D receptor signaling pathway [GO:0070564]; regulation of retinoic acid receptor signaling pathway [GO:0048385]; regulation of transcription by RNA polymerase II [GO:0006357]; regulation of vitamin D receptor signaling pathway [GO:0070562]; retinoic acid receptor signaling pathway [GO:0048384]	No	39	High	19	53	19	Human	FALSE	4 v 4	-0.0947739	0.00646729	0.435379	4 v 4	-0.000236941	0.997861	0.998686	4 v 4	-0.0852927	0.514786	0.978401	4 v 4	-0.117751	0.38216	0.640439	4 v 4	0.0306518	0.845429	0.943746	4 v 4	-0.211947	0.10459	0.370705	4 v 4	-0.0229768	0.841138	0.933577	4 v 4	0.0308888	0.855069	0.948321	4 v 4	-0.126654	0.214756	0.53944	-0.0647428	-0.131071	-0.0980817	-0.0851999	-0.109826	-0.0797804	-0.0528519	0.24151	-0.275103	0.23605	-0.231663	-0.0704538	0.145154	-0.246198	-0.364923	-0.00503559	0.250026	0.117426	-0.393955	0.14911	-0.175868	-0.0188123	-0.461947	-0.19116	0.209896	-0.115127	-0.266841	0.0801643	0.359852	0.197206	-0.341103	-0.0923999	0.0992351	-0.254862	-0.230284	-0.120706	10.2022	10.4796	9.79035	10.4279	10.1375	10.3485	9.69227	10.3427	10.3474	10.2334	9.42543	10.4229	10.0974	10.116	9.81938	10.2738	9.98755	10.0362	9.76653	10.5153	10.5233	10.2522	9.88737	10.6141	10.2482	10.4882	9.65571	10.5436	1178.1	1427.8	885.5	1377.6	1126.4	1303.8	827.3	1298.6	1302.8	1203.8	687.6	1372.8	1095.5	1109.7	903.5	1238	1015.2	1050	871	1463.6	1471.7	1219.6	947.1	1567.3	1216.2	1436.4	806.6	1492.6	814.8	837.7	153	353.8	660.9	892.8	119.2	303.8	888.9	1203.8	122.1	336.7	732.6	745.6	151.1	286.9	680.8	739.8	174.8	496	1086	879.3	168.5	403.7	919.6	772.5	124.1	424	5	7	2	6	5	7	2	6	5	7	2	6	5	7	2	6	5	7	2	6	5	7	2	6	5	7	2	6	High	High	High	High	High	High	High	High	High	High	High	High	High	High	High	High	High	High	High	High	High	High	High	High	High	High	High	High
Q9H0X4	FAM234A	Protein FAM234A (Protein ITFG3)	reviewed	4	cell surface [GO:0009986]; extracellular exosome [GO:0070062]; membrane [GO:0016020]	TRANSMEM 50..70; /note="Helical; Signal-anchor for type II membrane protein"; /evidence="ECO:0000255"	29	High	16	49	16	Human	FALSE	4 v 4	0.234485	0.00650075	0.435379	4 v 4	-0.332712	0.0318112	0.822654	4 v 4	0.000679677	0.990982	0.999143	4 v 4	-0.139633	0.0111182	0.27561	4 v 4	-0.26042	0.0974194	0.579689	4 v 4	-0.0268021	0.835069	0.911005	4 v 4	-0.374118	0.00356175	0.192361	4 v 4	0.0722921	0.625886	0.850492	4 v 4	-0.0274818	0.866435	0.937272	0.136267	0.271689	0.23879	0.291193	-0.224112	-0.161127	-0.398391	-0.547217	0.0650226	0.048719	0.054189	-0.165212	-0.111822	-0.175543	-0.187071	-0.084096	-0.199486	-0.160107	-0.582523	-0.0995628	0.183718	-0.098243	-0.329056	0.136372	-0.248089	-0.447232	-0.425861	-0.375289	0.0246256	0.00102041	-0.184132	0.447654	0.118696	-0.146962	-0.383245	0.301584	10.5264	8.90448	9.61857	11.3635	10.6627	9.17617	9.85736	11.6547	10.4146	8.72894	9.4315	11.2794	10.6141	8.88905	10.014	11.379	10.39	8.72792	9.61563	10.8318	10.2309	8.82718	9.76055	11.1431	10.2959	8.8759	9.81474	10.9779	1474.9	479.2	786.1	2634.9	1621	578.5	927.6	3224.2	1364.9	424.3	690.5	2485.7	1567.3	474.1	1034	2663.3	1341.8	424	784.5	1822.6	1201.7	454.2	867.4	2261.5	1257.1	469.8	900.6	2016.8	1020	281.1	135.8	676.7	951.1	396.1	133.7	754.2	931.3	424.3	122.6	609.7	1048	318.5	172.9	617.1	899.8	298.8	157.5	617.7	886.7	327.5	154.3	582.5	950.5	252.7	138.6	572.9	8	4	2	8	8	4	2	8	8	4	2	8	8	4	2	8	8	4	2	8	8	4	2	8	8	4	2	8	High	High	High	High	High	High	High	High	High	High	High	High	High	High	High	High	High	High	High	High	High	High	High	High	High	High	High	High
Q01804	OTUD4	OTU domain-containing protein 4 (EC 3.4.19.12) (HIV-1-induced protein HIN-1)	reviewed	5	cytosol [GO:0005829]; nucleus [GO:0005634]; cysteine-type deubiquitinase activity [GO:0004843]; Lys63-specific deubiquitinase activity [GO:0061578]; molecular adaptor activity [GO:0060090]; RNA binding [GO:0003723]; innate immune response [GO:0045087]; negative regulation of interleukin-1-mediated signaling pathway [GO:2000660]; negative regulation of toll-like receptor signaling pathway [GO:0034122]; positive regulation of DNA demethylation [GO:1901537]; protein deubiquitination [GO:0016579]; protein K48-linked deubiquitination [GO:0071108]; protein K63-linked deubiquitination [GO:0070536]; regulation of protein K48-linked deubiquitination [GO:1903093]	No	9	High	8	14	8	Human	FALSE	3 v 3	-0.319069	0.00657913	0.435379	3 v 3	-0.304647	0.199472	0.826251	3 v 3	-0.167151	0.490991	0.978401	3 v 3	-0.50006	0.0680662	0.331105	3 v 3	-0.216531	0.361926	0.706769	3 v 3	-0.310402	0.301376	0.569207	3 v 3	-0.180992	0.249968	0.553615	3 v 3	0.0881159	0.301281	0.711656	3 v 3	-0.143251	0.202106	0.526095	NA	-0.319122	-0.364091	-0.273994	NA	-0.378899	-0.539341	0.00430014	NA	-0.0869706	-0.546395	0.131912	NA	-0.57741	-0.690089	-0.232682	NA	-0.174858	-0.555342	0.0806068	NA	-0.373625	-0.664263	0.10668	NA	-0.258288	-0.325998	0.0413112	NA	0.204042	-0.0160005	0.0763066	NA	-0.286654	-0.117868	-0.0252314	NA	8.20604	8.76155	7.37938	NA	7.88692	8.39746	7.10538	NA	7.62863	8.07146	7.1467	NA	7.80349	8.6268	7.06609	NA	7.42459	8.08746	7.07039	NA	8.00225	8.73573	7.04002	NA	7.91528	8.18933	7.17193	NA	295.3	434	166.5	NA	236.7	337.2	137.7	NA	197.9	269	141.7	NA	223.4	395.3	134	NA	171.8	272	134.4	NA	256.4	426.3	131.6	NA	241.4	291.9	144.2	NA	173.2	75	42.8	NA	162.1	48.6	32.2	NA	197.9	47.8	34.7	NA	150.1	66.1	31	NA	121	54.6	45.5	NA	184.9	75.8	33.9	NA	129.8	44.9	41	NA	1	1	1	NA	1	1	1	NA	1	1	1	NA	1	1	1	NA	1	1	1	NA	1	1	1	NA	1	1	1	High	High	High	High	High	High	High	High	High	High	High	High	High	High	High	High	High	High	High	High	High	High	High	High	High	High	High	High
Q9NRN7	AASDHPPT	L-aminoadipate-semialdehyde dehydrogenase-phosphopantetheinyl transferase (EC 2.7.8.7) (4'-phosphopantetheinyl transferase) (Alpha-aminoadipic semialdehyde dehydrogenase-phosphopantetheinyl transferase) (AASD-PPT) (LYS5 ortholog)	reviewed	5	cytosol [GO:0005829]; extracellular exosome [GO:0070062]; holo-[acyl-carrier-protein] synthase activity [GO:0008897]; magnesium ion binding [GO:0000287]; 10-formyltetrahydrofolate catabolic process [GO:0009258]; lysine biosynthetic process via aminoadipic acid [GO:0019878]; pantothenate metabolic process [GO:0015939]; protein maturation [GO:0051604]	No	38	High	10	40	10	Human	FALSE	4 v 4	-0.228898	0.00669636	0.435379	4 v 4	-0.0611873	0.768558	0.929389	4 v 4	-0.0220205	0.833392	0.982477	4 v 4	-0.132853	0.107976	0.392163	4 v 4	-0.189325	0.191076	0.613801	4 v 4	-0.200939	0.0426362	0.274567	4 v 4	0.0960447	0.16589	0.475568	4 v 4	-0.128138	0.252462	0.697112	4 v 4	-0.178919	0.100595	0.435028	-0.275284	-0.209684	-0.141186	-0.289437	0.129348	-0.127307	-0.562019	0.315229	0.0229049	-0.272241	-0.0311424	0.192397	-0.0694108	-0.0459149	-0.112568	-0.303519	0.0136273	-0.226228	-0.491006	-0.0536934	-0.211402	-0.35189	-0.0648756	-0.17559	0.205874	0.163769	0.0286184	-0.0140819	-0.11572	-0.0989217	0.0710125	-0.368922	-0.234307	-0.0796493	-0.0337332	-0.367986	10.1669	10.2445	10.9404	11.0109	9.89163	10.0348	10.7992	10.7214	10.0975	10.1986	10.8278	10.7074	10.0839	10.4248	11.3188	10.7611	10.2132	10.2975	10.7568	11.0763	10.3089	10.5505	10.8927	10.8829	10.3318	10.2782	10.8616	11.0753	1149.6	1213.1	1965.1	2063.5	949.9	1049	1781.9	1688.4	1095.6	1175.1	1817.6	1672	1085.3	1374.6	2554.5	1735.4	1187.1	1258.5	1730.3	2159.2	1268.5	1499.7	1901.2	1888.4	1288.8	1241.8	1860.6	2157.8	795	711.7	339.5	530	557.3	718.3	256.8	394.9	747.6	1175.1	322.7	410.1	725.7	923.5	427.2	402.1	796.1	886.7	347.3	731.8	936.1	1081.3	338.3	486.4	974.5	667.9	286.4	612.9	5	4	4	4	5	4	4	4	5	4	4	4	5	4	4	4	5	4	4	4	5	4	4	4	5	4	4	4	High	High	High	High	High	High	High	High	High	High	High	High	High	High	High	High	High	High	High	High	High	High	High	High	High	High	High	High
Q15427	SF3B4	Splicing factor 3B subunit 4 (Pre-mRNA-splicing factor SF3b 49 kDa subunit) (Spliceosome-associated protein 49) (SAP 49)	reviewed	5	nucleoplasm [GO:0005654]; nucleus [GO:0005634]; spliceosomal complex [GO:0005681]; U12-type spliceosomal complex [GO:0005689]; U2 snRNP [GO:0005686]; U2-type precatalytic spliceosome [GO:0071005]; U2-type spliceosomal complex [GO:0005684]; RNA binding [GO:0003723]; splicing factor binding [GO:1990935]; mRNA processing [GO:0006397]; mRNA splicing, via spliceosome [GO:0000398]; positive regulation of mRNA splicing, via spliceosome [GO:0048026]; RNA splicing [GO:0008380]; RNA splicing, via transesterification reactions [GO:0000375]; U2-type prespliceosome assembly [GO:1903241]	No	23	High	7	25	7	Human	FALSE	4 v 4	-0.410886	0.00671129	0.435379	4 v 4	-0.166753	0.646697	0.893389	4 v 4	-0.037766	0.710057	0.978401	4 v 4	-0.459025	0.0728492	0.341818	4 v 4	-0.321655	0.29883	0.679833	4 v 4	-0.23515	0.229559	0.505423	4 v 4	-0.0481392	0.710637	0.865342	4 v 4	-0.154902	0.488567	0.796235	4 v 4	-0.197384	0.424011	0.682632	-0.287435	-0.534973	-0.326443	-0.494693	-0.0216951	-0.503085	-0.826955	0.684722	-0.304744	0.10993	0.0547606	-0.0110108	-0.128982	-0.922566	-0.320588	-0.463965	0.224588	-0.648691	-0.856019	-0.00650026	-0.0662464	-0.629895	0.0819509	-0.326409	0.158453	-0.387593	0.00585504	0.0307279	0.246283	-0.145605	-0.0290637	-0.691223	0.238497	-0.739824	0.0271903	-0.315398	7.90509	10.2788	10.304	8.10276	7.61765	9.74382	9.97757	7.60807	7.7761	9.35623	9.98342	7.6388	7.55152	10.0049	10.8394	7.6453	7.52982	9.50184	10.0125	8.33002	7.84235	9.98613	9.90147	7.96521	7.53761	10.0961	9.95623	7.9542	239.7	1242.3	1264.2	274.9	196.4	857.4	1008.2	195.1	219.2	655.4	1012.3	199.3	187.6	1027.5	1832.3	200.2	184.8	725	1032.9	321.8	229.5	1014.2	956.4	249.9	185.8	1094.5	993.4	248	165.8	728.9	218.4	70.6	115.2	587.1	145.3	45.6	149.5	655.4	179.8	48.9	125.4	690.3	306.4	46.4	123.9	510.8	207.3	109.1	169.4	731.2	170.2	64.4	140.5	588.7	152.9	70.5	2	3	4	1	2	3	4	1	2	3	4	1	2	3	4	1	2	3	4	1	2	3	4	1	2	3	4	1	High	High	High	High	High	High	High	High	High	High	High	High	High	High	High	High	High	High	High	High	High	High	High	High	High	High	High	High
Q6UXD5	SEZ6L2	Seizure 6-like protein 2	reviewed	5	endoplasmic reticulum [GO:0005783]; endoplasmic reticulum membrane [GO:0005789]; neuronal cell body [GO:0043025]; plasma membrane [GO:0005886]; regulation of protein kinase C signaling [GO:0090036]; synapse maturation [GO:0060074]	TRANSMEM 845..865; /note="Helical"; /evidence="ECO:0000255"	10	High	8	15	8	Human	FALSE	3 v 3	1.61596	0.00684446	0.435379	3 v 3	1.31835	0.041955	0.822654	3 v 3	0.910254	0.0149209	0.975594	3 v 3	1.64157	0.000758405	0.183579	3 v 3	1.73624	0.00156662	0.369005	3 v 3	1.70675	2.90627e-05	0.0597964	3 v 3	0.0256154	0.840833	0.933577	3 v 3	0.417887	0.299898	0.711656	3 v 3	0.796496	0.0175547	0.356069	1.75936	NA	1.74111	1.3474	1.74713	NA	1.4129	0.795011	1.11571	NA	0.886737	0.728309	1.61098	NA	1.7306	1.58314	1.6274	NA	1.86357	1.71773	1.71141	NA	1.71984	1.689	-0.148382	NA	-0.0105075	0.235736	-0.119728	NA	0.45067	0.922718	0.595694	NA	0.833102	0.960694	7.23074	NA	8.38327	7.30652	8.9901	NA	10.1244	8.65392	8.84172	NA	10.1139	8.88966	7.21432	NA	8.2503	7.17193	8.96145	NA	9.6632	7.96694	7.13031	NA	8.39403	7.20065	8.24603	NA	9.28077	7.92896	150.2	NA	333.9	158.3	508.5	NA	1116.2	402.8	458.8	NA	1108.1	474.3	148.5	NA	304.5	144.2	498.5	NA	810.8	250.2	140.1	NA	336.4	147.1	303.6	NA	622	243.7	103.9	NA	57.7	40.7	298.3	NA	160.9	94.2	313.1	NA	196.8	116.3	99.3	NA	50.9	33.4	334.3	NA	162.7	84.8	103.4	NA	59.9	37.9	229.5	NA	95.7	69.2	2	NA	2	1	2	NA	2	1	2	NA	2	1	2	NA	2	1	2	NA	2	1	2	NA	2	1	2	NA	2	1	High	High	High	High	High	High	High	High	High	High	High	High	High	High	High	High	High	High	High	High	High	High	High	High	High	High	High	High
Q9UM47	NOTCH3	Neurogenic locus notch homolog protein 3 (Notch 3) [Cleaved into: Notch 3 extracellular truncation; Notch 3 intracellular domain]	reviewed	5	actin cytoskeleton [GO:0015629]; cell surface [GO:0009986]; cytosol [GO:0005829]; endoplasmic reticulum membrane [GO:0005789]; extracellular region [GO:0005576]; Golgi membrane [GO:0000139]; nucleoplasm [GO:0005654]; plasma membrane [GO:0005886]; receptor complex [GO:0043235]; cadherin binding [GO:0045296]; calcium ion binding [GO:0005509]; enzyme binding [GO:0019899]; identical protein binding [GO:0042802]; signaling receptor activity [GO:0038023]; artery morphogenesis [GO:0048844]; axon guidance [GO:0007411]; forebrain development [GO:0030900]; glomerular capillary formation [GO:0072104]; negative regulation of neuron differentiation [GO:0045665]; negative regulation of transcription by RNA polymerase II [GO:0000122]; neuroblast differentiation [GO:0014016]; neuron fate commitment [GO:0048663]; Notch signaling pathway [GO:0007219]; positive regulation of smooth muscle cell proliferation [GO:0048661]; positive regulation of transcription by RNA polymerase II [GO:0045944]	TRANSMEM 1644..1664; /note="Helical"; /evidence="ECO:0000255"	21	High	37	134	33	Human	FALSE	4 v 4	0.496786	0.0068898	0.435379	4 v 4	-0.00157667	0.993077	0.997197	4 v 4	-0.0953512	0.34792	0.975708	4 v 4	-0.510656	0.0198329	0.287355	4 v 4	-0.0831233	0.204487	0.622514	4 v 4	0.699067	0.0103198	0.212343	4 v 4	-1.00744	0.00033366	0.112835	4 v 4	-0.0815466	0.556111	0.823804	4 v 4	0.794418	0.00354498	0.333874	0.288371	0.520158	0.536426	0.642188	0.123735	0.342802	-0.0223028	-0.450541	-0.0209021	-0.00344364	-0.352744	-0.00431539	-0.824413	-0.514377	-0.320484	-0.383351	-0.0164056	-0.0361284	-0.0434902	-0.236469	0.515233	0.811444	0.482981	0.98661	-1.11278	-1.03453	-0.856909	-1.02554	-0.140141	-0.37893	-0.0211875	0.214072	0.536135	0.814887	0.835724	0.990926	9.59656	9.88615	10.7498	11.8615	9.88493	10.4063	11.2862	12.5037	8.77215	9.37178	10.4293	11.4782	8.78856	9.40791	10.4728	11.7146	8.91229	9.75071	10.4505	11.2641	8.25692	8.56033	9.94632	10.4916	8.23601	8.55689	9.59358	10.4872	774.2	946.3	1721.9	3721.1	945.5	1357.1	2497.4	5807.5	437.2	662.5	1378.9	2852.8	442.2	679.3	1421.1	3360.9	481.8	861.5	1399.3	2459.4	305.9	377.5	986.6	1439.7	301.5	376.6	772.6	1435.4	535.4	555.2	297.5	955.7	554.8	929.3	359.9	1358.4	298.3	662.5	244.9	699.8	295.7	456.4	237.7	778.8	323.1	607	280.9	833.5	225.7	272.2	175.6	370.8	227.9	202.6	118.9	407.7	4	7	6	10	4	7	6	10	4	7	6	10	4	7	6	10	4	7	6	10	4	7	6	10	4	7	6	10	High	High	High	High	High	High	High	High	High	High	High	High	High	High	High	High	High	High	High	High	High	High	High	High	High	High	High	High
O15031	PLXNB2	Plexin-B2 (MM1)	reviewed	5	cell surface [GO:0009986]; extracellular exosome [GO:0070062]; plasma membrane [GO:0005886]; semaphorin receptor complex [GO:0002116]; semaphorin receptor activity [GO:0017154]; brain development [GO:0007420]; excitatory synapse assembly [GO:1904861]; homophilic cell adhesion via plasma membrane adhesion molecules [GO:0007156]; negative regulation of cell adhesion [GO:0007162]; neural tube closure [GO:0001843]; neuroblast proliferation [GO:0007405]; positive regulation of axonogenesis [GO:0050772]; positive regulation of neuron projection development [GO:0010976]; positive regulation of translation [GO:0045727]; regulation of cell migration [GO:0030334]; regulation of cell shape [GO:0008360]; regulation of GTPase activity [GO:0043087]; regulation of neuron migration [GO:2001222]; regulation of protein phosphorylation [GO:0001932]; semaphorin-plexin signaling pathway [GO:0071526]; semaphorin-plexin signaling pathway involved in axon guidance [GO:1902287]	TRANSMEM 1198..1218; /note="Helical"; /evidence="ECO:0000255"	53	High	82	450	61	Human	FALSE	4 v 4	0.606897	0.00690084	0.435379	4 v 4	0.0888747	0.729213	0.916304	4 v 4	0.234903	0.167927	0.975594	4 v 4	0.231443	0.135061	0.418132	4 v 4	0.198993	0.356286	0.703511	4 v 4	0.767391	0.000124117	0.119361	4 v 4	-0.375454	0.0009477	0.14581	4 v 4	0.110118	0.639196	0.857962	4 v 4	0.532488	0.0145902	0.356069	0.366855	0.650212	0.603271	0.807251	-0.136516	0.304241	0.622547	-0.434773	0.401915	0.202312	0.454085	-0.118701	-0.0371313	0.253518	0.192444	0.516942	-0.166591	0.0139145	0.676914	0.271733	0.835544	0.735468	0.794523	0.704029	-0.403987	-0.396694	-0.410827	-0.290308	-0.0300746	-0.290327	0.0543675	0.706506	0.433629	0.533156	0.340439	0.822729	13.434	12.784	13.7317	14.1659	13.8008	13.4342	14.335	14.9732	13.3968	13.0375	13.9241	14.6828	13.5634	13.0236	13.2472	14.4111	13.4269	13.3278	13.8698	13.9763	12.5613	12.302	13.1296	13.9788	12.9632	12.5043	13.5837	13.8601	11066.9	7052.7	13603.6	18380.7	14271.2	11068.5	20666	32163.9	10785.7	8407.6	15544.8	26301.3	12105.9	8326.9	9723.3	21786	11012.9	10281.8	14969.9	16117.5	6044	5049.8	8962.1	16145.2	7985.7	5810	12277.3	14870	7653.4	4137.9	2350	4720.6	8373.7	7579.2	2978.5	7523.2	7359.2	8407.6	2760.3	6451.4	8095.2	5594.3	1626.1	5048.2	7385	7244.5	3004.7	5462.5	4460	3641	1594.6	4158.8	6038.1	3124.8	1889.6	4224	39	36	40	48	39	36	40	48	39	36	40	48	39	36	40	48	39	36	40	48	39	36	40	48	39	36	40	48	High	High	High	High	High	High	High	High	High	High	High	High	High	High	High	High	High	High	High	High	High	High	High	High	High	High	High	High
Q9UII2	ATP5IF1	ATPase inhibitor, mitochondrial (ATP synthase F1 subunit epsilon) (Inhibitor of F(1)F(o)-ATPase) (IF(1)) (IF1)	reviewed	5	cell surface [GO:0009986]; mitochondrion [GO:0005739]; protein-containing complex [GO:0032991]; angiostatin binding [GO:0043532]; ATPase binding [GO:0051117]; ATPase inhibitor activity [GO:0042030]; calmodulin binding [GO:0005516]; enzyme binding [GO:0019899]; enzyme inhibitor activity [GO:0004857]; identical protein binding [GO:0042802]; mitochondrial proton-transporting ATP synthase complex binding [GO:0140260]; protein homodimerization activity [GO:0042803]; angiogenesis [GO:0001525]; erythrocyte differentiation [GO:0030218]; generation of precursor metabolites and energy [GO:0006091]; heme biosynthetic process [GO:0006783]; mitochondrial depolarization [GO:0051882]; negative regulation of ATP-dependent activity [GO:0032780]; negative regulation of endothelial cell proliferation [GO:0001937]; negative regulation of hydrolase activity [GO:0051346]; positive regulation of autophagy of mitochondrion in response to mitochondrial depolarization [GO:1904925]; positive regulation of mitochondrial outer membrane permeabilization involved in apoptotic signaling pathway [GO:1901030]; positive regulation of proteolysis involved in protein catabolic process [GO:1903052]; reactive oxygen species metabolic process [GO:0072593]; regulation of ATP metabolic process [GO:1903578]; regulation of protein targeting to mitochondrion [GO:1903214]	No	26	High	7	36	7	Human	FALSE	4 v 4	-0.425734	0.00690885	0.435379	4 v 4	-0.0133569	0.920537	0.974131	4 v 4	-0.207521	0.0968476	0.975594	4 v 4	-0.050728	0.601682	0.782838	4 v 4	-0.259697	0.165235	0.612281	4 v 4	-0.727918	0.0584776	0.299752	4 v 4	0.375006	0.02687	0.26041	4 v 4	-0.24634	0.051407	0.599028	4 v 4	-0.520397	0.0617646	0.382773	-0.412311	-0.368074	-0.314568	-0.607982	0.217071	-0.305774	-0.126823	0.162098	-0.169213	-0.107368	-0.0903649	-0.463137	0.156581	-0.23114	0.0236244	-0.151977	0.076632	-0.617475	-0.224249	-0.273697	-0.247278	-0.731651	-0.536238	-1.3965	0.568892	0.136934	0.338192	0.456005	-0.140439	-0.311702	-0.0974264	-0.435795	-0.0780644	-0.624283	-0.445874	-0.933367	8.783	10.5075	10.3059	9.27403	8.37069	10.1394	9.99138	8.66605	8.93958	10.2764	10.3296	9.12205	8.86295	10.8938	10.5538	9.39575	9.08002	10.5881	10.427	9.55785	9.18686	11.008	10.8658	10.5186	9.01764	10.9006	10.7754	10.0554	440.5	1455.7	1265.9	619.1	331	1127.9	1017.9	406.2	491	1240.2	1286.8	557.2	465.6	1902.7	1503.2	673.6	541.2	1539.3	1376.7	753.7	582.8	2059.4	1866.1	1466.9	518.3	1911.7	1752.8	1064.1	304.6	854	218.7	159	194.2	772.3	146.7	95	335	1240.2	228.5	136.7	311.3	1278.3	251.4	156.1	362.9	1084.6	276.3	255.4	430	1484.8	332	377.9	391.9	1028.2	269.8	302.3	3	6	3	2	3	6	3	2	3	6	3	2	3	6	3	2	3	6	3	2	3	6	3	2	3	6	3	2	High	High	High	High	High	High	High	High	High	High	High	High	High	High	High	High	High	High	High	High	High	High	High	High	High	High	High	High
P18754	RCC1	Regulator of chromosome condensation (Cell cycle regulatory protein) (Chromosome condensation protein 1)	reviewed	5	chromatin [GO:0000785]; chromosome [GO:0005694]; condensed nuclear chromosome [GO:0000794]; cytoplasm [GO:0005737]; nuclear membrane [GO:0031965]; nucleoplasm [GO:0005654]; nucleus [GO:0005634]; protein-containing complex [GO:0032991]; chromatin binding [GO:0003682]; guanyl-nucleotide exchange factor activity [GO:0005085]; histone binding [GO:0042393]; nucleosomal DNA binding [GO:0031492]; nucleosome binding [GO:0031491]; protein heterodimerization activity [GO:0046982]; small GTPase binding [GO:0031267]; sulfate binding [GO:0043199]; cell division [GO:0051301]; chromosome segregation [GO:0007059]; G1/S transition of mitotic cell cycle [GO:0000082]; mitotic nuclear membrane reassembly [GO:0007084]; mitotic spindle organization [GO:0007052]; regulation of mitotic nuclear division [GO:0007088]; spindle assembly [GO:0051225]; viral process [GO:0016032]	No	36	High	11	35	11	Human	FALSE	4 v 4	-0.353701	0.00691566	0.435379	4 v 4	0.0204717	0.883968	0.963306	4 v 4	-0.134823	0.280316	0.975594	4 v 4	0.0838703	0.544767	0.747737	4 v 4	-0.400155	0.0648884	0.571578	4 v 4	-0.769579	0.0136518	0.223814	4 v 4	0.437571	0.013204	0.221773	4 v 4	-0.420627	0.0816291	0.606386	4 v 4	-0.634756	0.000784337	0.333874	-0.225993	-0.31016	-0.416633	-0.462019	-0.0151671	-0.324441	0.151716	0.26978	0.133443	-0.283328	-0.0825459	-0.306862	0.421332	0.0020242	0.0760715	-0.163946	-0.0700902	-0.605567	-0.658661	-0.266302	-0.396693	-0.982817	-0.671536	-1.02727	0.647325	0.312184	0.492704	0.298072	-0.0549231	-0.281126	-0.810376	-0.536081	-0.530137	-0.699489	-0.58899	-0.720408	8.62388	9.32418	7.49985	9.21189	8.39789	9.01402	7.08321	8.74987	9.04521	9.3262	7.57592	9.04794	9.1153	9.93177	8.23458	9.31424	9.10014	9.60733	8.38629	9.58402	9.44191	10.309	8.24745	10.0752	9.57535	10.0257	8.16491	9.76835	394.5	641	181	593	337.3	517	135.6	430.5	528.3	641.9	190.8	529.3	554.6	976.7	301.2	636.6	548.8	780	334.6	767.5	695.5	1268.6	303.9	1078.8	762.9	1042.4	287	872.1	272.8	376.1	31.3	152.3	197.9	354	19.5	100.7	360.5	641.9	33.9	129.8	370.9	656.2	50.4	147.5	368	549.6	67.2	260.1	513.2	914.7	54.1	277.9	576.8	560.6	44.2	247.7	4	3	1	3	4	3	1	3	4	3	1	3	4	3	1	3	4	3	1	3	4	3	1	3	4	3	1	3	High	High	High	High	High	High	High	High	High	High	High	High	High	High	High	High	High	High	High	High	High	High	High	High	High	High	High	High
Q14978	NOLC1	Nucleolar and coiled-body phosphoprotein 1 (140 kDa nucleolar phosphoprotein) (Nopp140) (Hepatitis C virus NS5A-transactivated protein 13) (HCV NS5A-transactivated protein 13) (Nucleolar 130 kDa protein) (Nucleolar phosphoprotein p130)	reviewed	5	box C/D RNP complex [GO:0031428]; box H/ACA snoRNP complex [GO:0031429]; Cajal body [GO:0015030]; cytoplasm [GO:0005737]; fibrillar center [GO:0001650]; nucleolus [GO:0005730]; nucleoplasm [GO:0005654]; ATP binding [GO:0005524]; box C/D RNA binding [GO:0034512]; box C/D snoRNP complex binding [GO:0062064]; box H/ACA snoRNA binding [GO:0034513]; box H/ACA snoRNP complex binding [GO:0062065]; GTP binding [GO:0005525]; molecular function inhibitor activity [GO:0140678]; nuclear localization sequence binding [GO:0008139]; protein domain specific binding [GO:0019904]; protein heterodimerization activity [GO:0046982]; protein-macromolecule adaptor activity [GO:0030674]; RNA binding [GO:0003723]; TFIIB-class transcription factor binding [GO:0001093]; box H/ACA RNA metabolic process [GO:0033979]; mitotic cell cycle [GO:0000278]; neural crest cell development [GO:0014032]; neural crest formation [GO:0014029]; nucleolus organization [GO:0007000]; positive regulation of cell population proliferation [GO:0008284]; positive regulation of DNA-templated transcription [GO:0045893]; regulation of protein import into nucleus [GO:0042306]; regulation of translation [GO:0006417]; response to osmotic stress [GO:0006970]; rRNA processing [GO:0006364]	No	28	High	24	78	23	Human	FALSE	4 v 4	-0.0988178	0.0070409	0.435379	4 v 4	0.41474	0.204704	0.827303	4 v 4	0.0658596	0.619362	0.978401	4 v 4	0.188572	0.281233	0.560967	4 v 4	-0.0074579	0.952156	0.979523	4 v 4	-0.21256	0.137841	0.408907	4 v 4	0.28739	0.141285	0.441112	4 v 4	-0.422198	0.170025	0.665899	4 v 4	-0.27842	0.0985489	0.432046	-0.089454	-0.06076	-0.119446	-0.125611	-0.0141525	0.0283513	0.571665	1.0731	0.145469	0.338751	0.00759002	-0.228372	0.541375	0.0164486	-0.0991555	0.29562	0.109042	-0.155298	-0.23811	0.254535	-0.0719483	-0.259663	-0.0272641	-0.491366	0.630829	0.0772086	0.0202903	0.421232	0.123194	-0.183649	-0.809775	-0.818561	-0.217417	-0.598414	-0.0348541	-0.262994	10.7947	10.0193	10.989	8.93103	10.7053	9.95855	10.8696	8.80542	11.3361	10.0358	10.8899	9.22665	11.2271	10.1911	11.128	8.97212	11.2129	10.2194	11.6997	10.0452	11.4081	10.2954	10.9171	9.71802	11.5535	10.6342	10.9247	9.48965	1776.4	1037.8	2032.5	488.1	1669.6	995	1871	447.4	2585.3	1049.7	1897.5	599.1	2397.1	1169	2238	502.2	2373.7	1192.2	3326.2	1056.6	2717.5	1256.7	1933.7	842.2	3005.8	1589.3	1943.9	718.9	1228.5	608.9	351.1	125.3	979.6	681.3	269.7	104.7	1764	1049.7	336.9	147	1602.9	785.3	374.3	116.4	1591.8	840	667.6	358.1	2005.3	906.1	344.1	216.9	2272.7	854.8	299.2	204.2	9	5	5	2	9	5	5	2	9	5	5	2	9	5	5	2	9	5	5	2	9	5	5	2	9	5	5	2	High	High	High	High	High	High	High	High	High	High	High	High	High	High	High	High	High	High	High	High	High	High	High	High	High	High	High	High
P14866	HNRNPL	Heterogeneous nuclear ribonucleoprotein L (hnRNP L)	reviewed	5	chromatin [GO:0000785]; cytoplasm [GO:0005737]; cytosol [GO:0005829]; extracellular exosome [GO:0070062]; membrane [GO:0016020]; nucleoplasm [GO:0005654]; nucleus [GO:0005634]; perinuclear region of cytoplasm [GO:0048471]; ribonucleoprotein complex [GO:1990904]; ribonucleoprotein granule [GO:0035770]; mRNA 3'-UTR binding [GO:0003730]; mRNA binding [GO:0003729]; mRNA CDS binding [GO:1990715]; pre-mRNA intronic binding [GO:0097157]; RNA binding [GO:0003723]; transcription cis-regulatory region binding [GO:0000976]; cellular response to amino acid starvation [GO:0034198]; circadian rhythm [GO:0007623]; mRNA processing [GO:0006397]; negative regulation of DNA-templated transcription [GO:0045892]; negative regulation of mRNA splicing, via spliceosome [GO:0048025]; positive regulation of mRNA binding [GO:1902416]; positive regulation of translation [GO:0045727]; regulation of alternative mRNA splicing, via spliceosome [GO:0000381]; regulation of RNA splicing [GO:0043484]; response to peptide [GO:1901652]; RNA processing [GO:0006396]	No	35	High	14	54	3	Human	FALSE	4 v 4	-0.14689	0.00730423	0.435379	4 v 4	0.614672	0.284722	0.830944	4 v 4	0.0600151	0.669927	0.978401	4 v 4	0.0691289	0.639267	0.807587	4 v 4	0.0743695	0.546125	0.7977	4 v 4	0.0499225	0.823835	0.903934	4 v 4	0.216019	0.238247	0.541348	4 v 4	-0.540303	0.269476	0.705489	4 v 4	-0.0100925	0.917566	0.964686	-0.130052	-0.163455	-0.0945025	-0.199551	-0.258183	-0.135448	1.27669	1.57563	-0.0584485	0.0138757	0.429826	-0.145193	0.323162	-0.0239514	-0.262626	0.239931	-0.0344807	-0.128212	0.376375	0.0837956	-0.0396974	-0.182547	0.654528	-0.232593	0.453215	0.139504	-0.168124	0.439482	0.223702	0.00723575	-0.90032	-1.49183	0.0187511	-0.196422	0.224702	-0.0874008	10.696	9.04549	10.8435	8.85705	10.566	8.88203	10.7489	8.6575	11.0192	9.02154	10.5808	9.09698	11.0537	9.14975	10.2044	9.01318	10.7955	9.0143	11.4811	10.5888	11.0589	9.20408	9.9263	9.32957	11.0004	9.21796	10.3561	9.18438	1658.9	528.4	1837.4	463.7	1515.9	471.8	1720.9	403.8	2075.4	519.7	1531.6	547.6	2125.6	568	1179.9	516.7	1777.3	517.1	2858.7	1540.1	2133.3	589.8	973	643.4	2048.6	595.5	1310.7	581.8	1147.3	310	317.4	119.1	889.5	323.1	248	94.4	1416.1	519.7	272	134.3	1421.4	381.6	197.3	119.7	1191.8	364.3	573.8	522	1574.2	425.2	173.1	165.7	1549	320.3	201.7	165.3	6	5	7	3	6	5	7	3	6	5	7	3	6	5	7	3	6	5	7	3	6	5	7	3	6	5	7	3	High	High	High	Medium	High	High	High	Medium	High	High	High	Medium	High	High	High	Medium	High	High	High	Medium	High	High	High	Medium	High	High	High	Medium
Q9UFG5	C19orf25	UPF0449 protein C19orf25	reviewed	5		No	81	High	7	27	7	Human	FALSE	4 v 4	-0.268746	0.00737782	0.435379	4 v 4	-0.258215	0.180775	0.822654	4 v 4	-0.0389851	0.791922	0.978401	4 v 4	0.0550654	0.691146	0.837379	4 v 4	-0.198357	0.227848	0.637758	4 v 4	-0.216089	0.149368	0.423313	4 v 4	0.323811	0.0555859	0.32274	4 v 4	0.0598585	0.450542	0.780147	4 v 4	-0.177104	0.224317	0.545884	-0.149605	-0.283807	-0.338719	-0.302852	-0.0448373	-0.285486	-0.668741	-0.0337963	0.0576754	-0.0590408	-0.398862	0.244287	0.355527	-0.19671	0.163012	-0.101567	0.129161	-0.289141	-0.494399	-0.139048	0.0645419	-0.429961	-0.358832	-0.140104	0.505133	0.087097	0.501731	0.201285	0.173998	-0.00365424	0.174342	-0.105251	0.00686649	-0.370921	0.0400301	-0.384391	8.84831	8.81986	8.26115	9.37699	8.6987	8.53605	7.92244	9.07414	9.20384	8.62315	8.42417	9.27543	9.07468	8.91229	8.91857	9.41447	9.02984	8.6268	8.24982	9.38068	9.1393	9.05311	8.783	9.41553	9.19697	8.99407	8.38414	9.65982	460.9	451.9	306.8	664.9	415.5	371.2	242.6	539	589.7	394.3	343.5	619.7	539.2	481.8	483.9	682.4	522.7	395.3	304.4	666.6	563.9	531.2	440.5	682.9	586.9	509.9	334.1	808.9	318.7	265.2	53	170.8	243.8	254.2	35	126.1	402.3	394.3	61	152	360.6	323.7	80.9	158.1	350.5	278.5	61.1	225.9	416.1	383	78.4	175.9	443.8	274.3	51.4	229.8	4	4	2	3	4	4	2	3	4	4	2	3	4	4	2	3	4	4	2	3	4	4	2	3	4	4	2	3	High	High	High	High	High	High	High	High	High	High	High	High	High	High	High	High	High	High	High	High	High	High	High	High	High	High	High	High
P16949	STMN1	Stathmin (Leukemia-associated phosphoprotein p18) (Metablastin) (Oncoprotein 18) (Op18) (Phosphoprotein p19) (pp19) (Prosolin) (Protein Pr22) (pp17)	reviewed	5	cytoplasm [GO:0005737]; cytosol [GO:0005829]; extracellular exosome [GO:0070062]; membrane [GO:0016020]; microtubule [GO:0005874]; neuron projection [GO:0043005]; tubulin binding [GO:0015631]; axonogenesis [GO:0007409]; establishment of skin barrier [GO:0061436]; hepatocyte growth factor receptor signaling pathway [GO:0048012]; intracellular signal transduction [GO:0035556]; microtubule depolymerization [GO:0007019]; mitotic cytokinesis [GO:0000281]; mitotic spindle organization [GO:0007052]; negative regulation of guanyl-nucleotide exchange factor activity [GO:1905098]; negative regulation of microtubule polymerization [GO:0031115]; negative regulation of Rho protein signal transduction [GO:0035024]; negative regulation of stress fiber assembly [GO:0051497]; negative regulation of thrombin-activated receptor signaling pathway [GO:0070495]; neuron projection development [GO:0031175]; regulation of microtubule polymerization or depolymerization [GO:0031110]; response to virus [GO:0009615]; signal transduction [GO:0007165]	No	67	High	11	54	11	Human	FALSE	4 v 4	-0.458404	0.00748688	0.435379	4 v 4	-0.179608	0.458938	0.850738	4 v 4	-0.0435743	0.742807	0.978401	4 v 4	-0.405613	0.0243601	0.290372	4 v 4	-0.313516	0.209696	0.626688	4 v 4	-0.499785	0.0331778	0.264309	4 v 4	0.0527908	0.554868	0.786532	4 v 4	-0.133908	0.189389	0.681073	4 v 4	-0.456211	0.0182585	0.356069	-0.276185	-0.445909	-0.49295	-0.618572	0.038435	-0.31426	-0.705921	0.263313	0.140278	-0.165852	-0.324676	0.175953	-0.170124	-0.630044	-0.360645	-0.46164	0.00204863	-0.630446	-0.677221	0.0515523	-0.329432	-0.858931	-0.542558	-0.26822	0.106061	-0.184136	0.132305	0.156932	-0.0363864	-0.316185	0.0287	-0.211761	-0.46971	-0.693079	-0.217882	-0.444173	11.631	11.4893	11.4528	10.9435	11.3549	11.0434	10.9599	10.325	11.4609	10.8593	11.0922	10.4819	11.4589	11.4897	11.7694	10.4303	11.4973	11.1755	11.0635	10.6937	11.7903	11.7182	11.6347	10.7501	11.9306	11.5524	11.31	10.9261	3171.7	2875	2803.1	1969.4	2619.1	2110.6	1991.8	1282.7	2818.9	1857.7	2183.1	1430.1	2814.9	2875.8	3490.9	1379.9	2890.9	2312.9	2140.1	1656.2	3542	3369.3	3179.8	1722.3	3903.7	3003.4	2539	1945.7	2193.4	1686.8	484.2	505.8	1536.8	1445.2	287.1	300	1923.4	1857.7	387.7	350.8	1882.3	1932	583.8	319.8	1938.6	1629.7	429.5	561.3	2613.7	2429.3	565.8	443.6	2951.6	1615.4	390.8	552.7	9	7	5	6	9	7	5	6	9	7	5	6	9	7	5	6	9	7	5	6	9	7	5	6	9	7	5	6	High	High	High	High	High	High	High	High	High	High	High	High	High	High	High	High	High	High	High	High	High	High	High	High	High	High	High	High
O43676	NDUFB3	NADH dehydrogenase [ubiquinone] 1 beta subcomplex subunit 3 (Complex I-B12) (CI-B12) (NADH-ubiquinone oxidoreductase B12 subunit)	reviewed	5	mitochondrial inner membrane [GO:0005743]; mitochondrial respiratory chain complex I [GO:0005747]; NADH dehydrogenase (ubiquinone) activity [GO:0008137]; aerobic respiration [GO:0009060]; mitochondrial electron transport, NADH to ubiquinone [GO:0006120]; mitochondrial respiratory chain complex I assembly [GO:0032981]; proton motive force-driven mitochondrial ATP synthesis [GO:0042776]	TRANSMEM 66..88; /note="Helical"; /evidence="ECO:0000255"	26	High	3	8	3	Human	FALSE	3 v 3	-0.0917008	0.00766437	0.435379	3 v 3	0.115425	0.407797	0.834513	3 v 3	0.0767645	0.785354	0.978401	3 v 3	0.080379	0.259802	0.542257	3 v 3	0.212978	0.0271076	0.542208	3 v 3	0.123662	0.571801	0.750357	3 v 3	0.17208	0.0928595	0.377414	3 v 3	0.097553	0.343825	0.732387	3 v 3	0.0468971	0.762516	0.879661	-0.0824622	-0.0848493	-0.107791	NA	0.196993	-0.10427	0.253553	NA	-0.300021	-0.0114956	0.54181	NA	-0.0228307	0.134766	0.129202	NA	0.211225	0.151871	0.27584	NA	-0.242233	0.264703	0.348515	NA	0.0596315	0.219615	0.236993	NA	0.0142314	0.256141	0.0222865	NA	0.0577878	0.276199	-0.193295	NA	6.37156	6.78529	6.66391	NA	6.2891	6.70044	6.55612	NA	6.34873	6.92006	6.79312	NA	6.1375	6.76818	6.51728	NA	6.3345	6.66391	6.77083	NA	6.59096	6.65535	6.4446	NA	6.29094	6.64386	6.98641	NA	82.8	110.3	101.4	NA	78.2	104	94.1	NA	81.5	121.1	110.9	NA	70.4	109	91.6	NA	80.7	101.4	109.2	NA	96.4	100.8	87.1	NA	78.3	100	126.8	NA	57.3	64.7	17.5	NA	45.9	71.2	13.6	NA	55.6	121.1	19.7	NA	47	73.3	15.3	NA	54.1	71.4	21.9	NA	71.1	72.7	15.5	NA	59.2	53.8	19.5	NA	1	1	1	NA	1	1	1	NA	1	1	1	NA	1	1	1	NA	1	1	1	NA	1	1	1	NA	1	1	1	NA	High	High	High	High	High	High	High	High	High	High	High	High	High	High	High	High	High	High	High	High	High	High	High	High	High	High	High	High
Q96EE3	SEH1L	Nucleoporin SEH1 (GATOR complex protein SEH1) (Nup107-160 subcomplex subunit SEH1) (SEC13-like protein)	reviewed	5	cytosol [GO:0005829]; GATOR2 complex [GO:0061700]; kinetochore [GO:0000776]; lysosomal membrane [GO:0005765]; nuclear envelope [GO:0005635]; nuclear pore [GO:0005643]; nuclear pore outer ring [GO:0031080]; Seh1-associated complex [GO:0035859]; structural molecule activity [GO:0005198]; attachment of mitotic spindle microtubules to kinetochore [GO:0051315]; cell division [GO:0051301]; cellular response to amino acid starvation [GO:0034198]; defense response to Gram-positive bacterium [GO:0050830]; mitotic metaphase plate congression [GO:0007080]; mRNA transport [GO:0051028]; negative regulation of TORC1 signaling [GO:1904262]; nuclear pore organization [GO:0006999]; nucleocytoplasmic transport [GO:0006913]; positive regulation of TOR signaling [GO:0032008]; positive regulation of TORC1 signaling [GO:1904263]; protein transport [GO:0015031]; protein-containing complex localization [GO:0031503]	No	38	High	12	30	12	Human	FALSE	4 v 4	-0.352033	0.00773184	0.435379	4 v 4	-0.172348	0.241167	0.830944	4 v 4	-0.129194	0.332324	0.975594	4 v 4	-0.243471	0.0649763	0.328795	4 v 4	-0.302621	0.158242	0.611908	4 v 4	-0.285426	0.035735	0.26721	4 v 4	0.108562	0.378993	0.665284	4 v 4	-0.130273	0.178188	0.668723	4 v 4	-0.156232	0.301807	0.605556	-0.281483	-0.442917	-0.234912	-0.448821	-0.142534	-0.223217	-0.448366	0.124723	-0.426989	-0.0371849	-0.153296	0.100694	-0.108467	-0.413274	-0.367068	-0.0850767	-0.0607107	-0.414639	-0.710157	-0.0249777	-0.217018	-0.379753	-0.445469	-0.0994626	0.173016	0.0296431	-0.132156	0.363744	0.0818229	-0.191422	-0.261791	-0.149701	0.209971	-0.342568	-0.292173	-0.200157	9.29829	9.7223	8.64133	8.12619	9.01681	9.27938	8.40642	7.67737	9.18982	9.30902	8.27426	8.04111	9.25054	9.72366	8.98442	8.06609	9.108	9.50044	8.53605	8.19081	9.40684	9.68877	8.71973	8.14057	8.97985	9.65159	8.56643	8.24127	629.6	844.7	399.3	279.4	518	621.4	339.3	204.7	584	634.3	309.6	263.4	609.1	845.5	506.5	268	551.8	724.3	371.2	292.2	678.8	825.3	421.6	282.2	504.9	804.3	379.1	302.6	435.4	495.6	69	71.8	303.9	425.5	48.9	47.9	398.5	634.3	55	64.6	407.3	568	84.7	62.1	370.1	510.3	74.5	99	500.9	595.1	75	72.7	381.8	432.6	58.3	85.9	5	7	3	2	5	7	3	2	5	7	3	2	5	7	3	2	5	7	3	2	5	7	3	2	5	7	3	2	High	High	High	High	High	High	High	High	High	High	High	High	High	High	High	High	High	High	High	High	High	High	High	High	High	High	High	High
B7ZLR2	ATP7B	P-type Cu(+) transporter (EC 7.2.2.8)	unreviewed	2	membrane [GO:0016020]; trans-Golgi network [GO:0005802]; ATP binding [GO:0005524]; ATP hydrolysis activity [GO:0016887]; copper ion binding [GO:0005507]; P-type monovalent copper transporter activity [GO:0140581]; regulation of biological quality [GO:0065008]	TRANSMEM 654..673; /note="Helical"; /evidence="ECO:0000256|SAM:Phobius"; TRANSMEM 693..715; /note="Helical"; /evidence="ECO:0000256|SAM:Phobius"; TRANSMEM 727..753; /note="Helical"; /evidence="ECO:0000256|SAM:Phobius"; TRANSMEM 923..950; /note="Helical"; /evidence="ECO:0000256|SAM:Phobius"; TRANSMEM 1260..1282; /note="Helical"; /evidence="ECO:0000256|SAM:Phobius"	13	High	18	37	16	Human	FALSE	4 v 4	0.214858	0.0077786	0.435379	4 v 4	-0.0453459	0.760343	0.926808	4 v 4	0.250408	0.0858941	0.975594	4 v 4	0.142963	0.353925	0.614257	4 v 4	-0.126417	0.498684	0.773034	4 v 4	0.224357	0.115398	0.383687	4 v 4	-0.0718942	0.674216	0.844051	4 v 4	-0.0810716	0.520403	0.806988	4 v 4	-0.0260516	0.729205	0.861456	0.238721	0.258808	0.114665	0.247236	-0.119235	-0.190432	0.356257	-0.227974	0.219791	0.0964818	0.538229	0.147132	0.0657273	-0.191772	0.380945	0.316953	-0.0170823	-0.565103	0.22125	-0.144735	0.283955	-0.0649973	0.414622	0.263847	-0.172993	-0.45058	0.26628	0.0697165	0.102153	-0.374671	-0.135008	0.0832392	0.0641643	-0.161479	-0.123607	0.116716	7.52748	8.95332	7.4733	9.83305	7.7662	9.21213	7.58796	10.0803	7.5932	8.76155	7.85425	10.15	7.61029	9.32665	7.633	10.2947	7.49105	9.13622	7.98925	10.0668	7.30925	8.82655	7.43962	9.88615	7.52904	8.92303	7.97785	10.0333	184.5	495.7	177.7	912.1	217.7	593.1	192.4	1082.6	193.1	434	231.4	1136.2	195.4	642.1	198.5	1256.1	179.9	562.7	254.1	1072.5	158.6	454	173.6	946.3	184.7	485.4	252.1	1047.9	127.6	290.9	30.7	234.2	127.7	406.1	27.7	253.2	131.8	434	41.1	278.7	130.7	431.4	33.2	291.1	120.6	396.5	51	363.5	117	327.3	30.9	243.8	139.6	261.1	38.8	297.7	1	3	1	4	1	3	1	4	1	3	1	4	1	3	1	4	1	3	1	4	1	3	1	4	1	3	1	4	High	High	High	High	High	High	High	High	High	High	High	High	High	High	High	High	High	High	High	High	High	High	High	High	High	High	High	High
Q9NX08	COMMD8	COMM domain-containing protein 8	reviewed	4	cytosol [GO:0005829]; nucleoplasm [GO:0005654]	No	15	High	3	7	2	Human	FALSE	2 v 2	0.701606	0.00786795	0.435379	2 v 2	0.264481	0.345366	0.830944	2 v 2	0.0707444	0.81017	0.982346	2 v 2	0.80425	0.111466	0.398164	2 v 2	-0.0146769	0.866881	0.954047	2 v 2	0.163582	0.783269	0.879682	2 v 2	0.102644	0.582951	0.801752	2 v 2	-0.279158	0.436821	0.774358	2 v 2	0.0928371	0.75731	0.876139	0.692934	NA	NA	0.710277	0.423919	NA	NA	0.105043	-0.159433	NA	NA	0.300921	0.661976	NA	NA	0.946524	-0.0838403	NA	NA	0.0544866	-0.298211	NA	NA	0.625374	-0.030958	NA	NA	0.236247	-0.507759	NA	NA	-0.0505565	-0.138778	NA	NA	0.324452	6.40088	NA	NA	6.21335	7.09381	NA	NA	6.92362	7.06286	NA	NA	7.15987	7.1467	NA	NA	7.10538	7.57061	NA	NA	7.21043	7.36107	NA	NA	6.5345	7.20163	NA	NA	6.83542	84.5	NA	NA	74.2	136.6	NA	NA	121.4	133.7	NA	NA	143	141.7	NA	NA	137.7	190.1	NA	NA	148.1	164.4	NA	NA	92.7	147.2	NA	NA	114.2	58.5	NA	NA	19	80.2	NA	NA	28.4	91.2	NA	NA	35.1	94.7	NA	NA	31.9	127.5	NA	NA	50.2	121.3	NA	NA	23.9	111.3	NA	NA	32.4	1	NA	NA	1	1	NA	NA	1	1	NA	NA	1	1	NA	NA	1	1	NA	NA	1	1	NA	NA	1	1	NA	NA	1	High	High	Not Found	High	High	High	Not Found	High	High	High	Not Found	High	High	High	Not Found	High	High	High	Not Found	High	High	High	Not Found	High	High	High	Not Found	High
A0A7P0TB86	MTO1	Protein MTO1 homolog, mitochondrial	unreviewed	2	flavin adenine dinucleotide binding [GO:0050660]; tRNA wobble uridine modification [GO:0002098]	No	8	High	5	7	5	Human	FALSE	3 v 3	-0.2759	0.00789018	0.435379	3 v 3	-0.0989369	0.556581	0.875859	3 v 3	0.0931802	0.211068	0.975594	3 v 3	-0.0927843	0.380382	0.64012	3 v 3	-0.0273071	0.784841	0.911606	3 v 3	-0.00194057	0.973456	0.988347	3 v 3	0.183116	0.229787	0.533539	3 v 3	0.0716297	0.358254	0.733627	3 v 3	-0.0951208	0.138727	0.46985	-0.256515	-0.24633	-0.324855	NA	-0.0113948	0.0901978	-0.375614	NA	0.17073	-0.00382171	0.112632	NA	-0.192495	-0.158103	0.0722449	NA	0.0665409	0.0539776	-0.20244	NA	0.00482507	-0.0946369	0.0839901	NA	0.0640209	0.0882272	0.3971	NA	0.0779356	-0.0362202	0.173174	NA	-0.165905	-0.0908152	-0.0286419	NA	7.09698	5.30378	7.53138	NA	6.84046	5.05745	7.20653	NA	6.90448	5.14568	7.60363	NA	6.83794	5.0917	7.80607	NA	6.82655	5.1819	7.43045	NA	6.89966	5.24031	7.51964	NA	7.07039	5.23649	7.63227	NA	136.9	39.5	185	NA	114.6	33.3	147.7	NA	119.8	35.4	194.5	NA	114.4	34.1	223.8	NA	113.5	36.3	172.5	NA	119.4	37.8	183.5	NA	134.4	37.7	198.4	NA	94.7	23.2	32	NA	67.3	22.8	21.3	NA	81.8	35.4	34.5	NA	76.5	22.9	37.4	NA	76.1	25.6	34.6	NA	88.1	27.2	32.7	NA	101.7	20.3	30.5	NA	1	1	1	NA	1	1	1	NA	1	1	1	NA	1	1	1	NA	1	1	1	NA	1	1	1	NA	1	1	1	NA	High	High	High	High	High	High	High	High	High	High	High	High	High	High	High	High	High	High	High	High	High	High	High	High	High	High	High	High
P43003	SLC1A3	Excitatory amino acid transporter 1 (Sodium-dependent glutamate/aspartate transporter 1) (GLAST-1) (Solute carrier family 1 member 3)	reviewed	5	basal plasma membrane [GO:0009925]; cell surface [GO:0009986]; cytoplasmic vesicle [GO:0031410]; membrane [GO:0016020]; membrane protein complex [GO:0098796]; neuron projection [GO:0043005]; neuronal cell body [GO:0043025]; perinuclear region of cytoplasm [GO:0048471]; plasma membrane [GO:0005886]; synapse [GO:0045202]; glutamate binding [GO:0016595]; glutamate:sodium symporter activity [GO:0015501]; high-affinity L-glutamate transmembrane transporter activity [GO:0005314]; L-glutamate transmembrane transporter activity [GO:0005313]; metal ion binding [GO:0046872]; neutral amino acid transmembrane transporter activity [GO:0015175]; auditory behavior [GO:0031223]; cell morphogenesis involved in neuron differentiation [GO:0048667]; cellular response to cocaine [GO:0071314]; cellular sodium ion homeostasis [GO:0006883]; chemical synaptic transmission [GO:0007268]; chloride transmembrane transport [GO:1902476]; cranial nerve development [GO:0021545]; D-aspartate import across plasma membrane [GO:0070779]; gamma-aminobutyric acid biosynthetic process [GO:0009449]; ion transport [GO:0006811]; L-aspartate import across plasma membrane [GO:0140009]; L-glutamate import [GO:0051938]; L-glutamate import across plasma membrane [GO:0098712]; L-glutamate transmembrane transport [GO:0015813]; neuromuscular process controlling balance [GO:0050885]; neurotransmitter transport [GO:0006836]; neurotransmitter uptake [GO:0001504]; positive regulation of synaptic transmission [GO:0050806]; potassium ion transmembrane transport [GO:0071805]; response to antibiotic [GO:0046677]; response to light stimulus [GO:0009416]; response to wounding [GO:0009611]; response to xenobiotic stimulus [GO:0009410]; sensory perception of sound [GO:0007605]; transepithelial transport [GO:0070633]; transport across blood-brain barrier [GO:0150104]	TRANSMEM 48..68; /note="Helical; Name=1"; /evidence="ECO:0000305|PubMed:28424515"; TRANSMEM 87..108; /note="Helical; Name=2"; /evidence="ECO:0000305|PubMed:28424515"; TRANSMEM 123..145; /note="Helical; Name=3"; /evidence="ECO:0000305|PubMed:28424515"; TRANSMEM 237..260; /note="Helical; Name=4"; /evidence="ECO:0000305|PubMed:28424515"; TRANSMEM 270..297; /note="Helical; Name=5"; /evidence="ECO:0000305|PubMed:28424515"; TRANSMEM 319..340; /note="Helical; Name=6"; /evidence="ECO:0000305|PubMed:28424515"; TRANSMEM 386..412; /note="Helical; Name=7"; /evidence="ECO:0000305|PubMed:28424515"; TRANSMEM 473..494; /note="Helical; Name=8"; /evidence="ECO:0000305|PubMed:28424515"	22	High	11	74	11	Human	FALSE	4 v 4	0.451415	0.00792925	0.435379	4 v 4	-0.215237	0.404865	0.833271	4 v 4	0.0900949	0.497366	0.978401	4 v 4	0.637845	0.0277878	0.290979	4 v 4	0.734119	0.0336358	0.542856	4 v 4	1.18661	0.0143861	0.22509	4 v 4	0.18643	0.147932	0.449671	4 v 4	0.949356	0.0252769	0.599028	4 v 4	1.09651	0.00600987	0.333874	0.237906	0.519599	0.525256	0.522898	-0.385873	0.0551253	0.228511	-0.758714	0.226317	0.264496	-0.248331	0.117897	0.19185	0.80694	0.639447	0.913144	0.163295	1.05845	0.902528	0.812203	1.00813	1.66526	0.625803	1.44723	-0.0460559	0.287341	0.114191	0.390246	0.549168	1.00332	0.674016	1.57092	0.781817	1.40076	0.874133	1.32934	11.6333	10.2192	10.8794	12.1356	11.8712	10.7388	11.4046	12.6585	11.8251	11.0261	11.5188	13.0487	11.6618	9.96766	10.6163	12.2365	11.2759	10.0228	10.8448	11.4778	10.817	9.36085	10.893	11.6015	11.0433	9.62534	10.6447	11.7194	3176.6	1192	1883.7	4499.6	3746.1	1708.8	2711	6465.2	3628.4	2085.4	2934.3	8473.4	3240.1	1001.3	1569.7	4825.7	2479.7	1040.3	1839.1	2852.1	1804	657.5	1901.6	3107.4	2110.4	789.8	1600.9	3372	2196.8	699.4	325.4	1155.6	2198	1170.1	390.7	1512.2	2475.7	2085.4	521	2078.4	2166.7	672.7	262.5	1118.2	1662.9	733	369.1	966.6	1331.2	474.1	338.3	800.4	1595.7	424.8	246.4	957.9	8	6	5	6	8	6	5	6	8	6	5	6	8	6	5	6	8	6	5	6	8	6	5	6	8	6	5	6	High	High	High	High	High	High	High	High	High	High	High	High	High	High	High	High	High	High	High	High	High	High	High	High	High	High	High	High
Q9Y3Q0	NAALAD2	N-acetylated-alpha-linked acidic dipeptidase 2 (EC 3.4.17.21) (Glutamate carboxypeptidase III) (GCPIII) (N-acetylated-alpha-linked acidic dipeptidase II) (NAALADase II)	reviewed	5	membrane [GO:0016020]; plasma membrane [GO:0005886]; carboxypeptidase activity [GO:0004180]; dipeptidase activity [GO:0016805]; dipeptidyl-peptidase activity [GO:0008239]; metal ion binding [GO:0046872]; metallocarboxypeptidase activity [GO:0004181]; serine-type peptidase activity [GO:0008236]; proteolysis [GO:0006508]	TRANSMEM 8..31; /note="Helical; Signal-anchor for type II membrane protein"; /evidence="ECO:0000255"	23	High	16	55	16	Human	FALSE	4 v 4	0.487994	0.00812102	0.435379	4 v 4	-0.122255	0.376682	0.830944	4 v 4	-0.0534696	0.614198	0.978401	4 v 4	-0.618462	0.0467584	0.315324	4 v 4	-0.0534252	0.841472	0.94094	4 v 4	1.47954	0.000651626	0.156224	4 v 4	-1.10646	0.00832382	0.200307	4 v 4	0.0688298	0.802871	0.930312	4 v 4	1.53301	2.34142e-05	0.0481746	0.380572	0.676857	0.343028	0.551517	-0.340608	0.0651066	0.0982855	-0.311804	0.0239171	-0.154034	0.17351	-0.257271	-1.13404	-0.614865	-0.489408	-0.235541	-0.54437	-0.405666	0.386237	0.350099	1.51247	1.47412	1.70693	1.22465	-1.51461	-1.29172	-0.832435	-0.787058	-0.203762	-0.470772	0.287951	0.661903	1.48856	1.62816	1.53342	1.48192	11.417	9.31877	10.8311	9.73539	11.7976	9.99563	11.1742	10.2869	10.283	8.7039	10.3417	9.49985	10.8273	9.10957	9.9555	9.14975	10.4867	9.17468	10.0538	8.83794	8.7705	7.22978	8.63481	8.27519	8.79442	7.07575	8.80832	8.01792	2734.4	638.6	1821.8	852.4	3559.8	1020.9	2310.8	1249.3	1245.9	417	1297.7	724	1817	552.4	992.9	568	1434.9	577.9	1062.9	457.6	436.7	150.1	397.5	309.8	444	134.9	448.3	259.2	1891	374.7	314.7	218.9	2088.7	699.1	333	292.2	850.1	417	230.4	177.6	1215	371.2	166.1	131.6	962.2	407.1	213.4	155.1	322.3	108.2	70.7	79.8	335.7	72.5	69	73.6	5	2	4	4	5	2	4	4	5	2	4	4	5	2	4	4	5	2	4	4	5	2	4	4	5	2	4	4	High	High	High	High	High	High	High	High	High	High	High	High	High	High	High	High	High	High	High	High	High	High	High	High	High	High	High	High
Q9H0W8	SMG9	Nonsense-mediated mRNA decay factor SMG9	reviewed	5	cytosol [GO:0005829]; identical protein binding [GO:0042802]; brain development [GO:0007420]; eye development [GO:0001654]; heart development [GO:0007507]; in utero embryonic development [GO:0001701]; nuclear-transcribed mRNA catabolic process, nonsense-mediated decay [GO:0000184]	No	27	High	12	28	12	Human	FALSE	3 v 3	-0.194796	0.00818706	0.435379	3 v 3	-0.184962	0.313318	0.830944	3 v 3	-0.077474	0.289458	0.975594	3 v 3	-0.128361	0.415494	0.661671	3 v 3	-0.246591	0.320805	0.68613	3 v 3	-0.376325	0.00752466	0.201046	3 v 3	0.0664354	0.601943	0.810535	3 v 3	-0.0616295	0.347508	0.732387	3 v 3	-0.298851	0.0606198	0.382773	-0.159415	-0.214649	-0.210325	NA	0.082149	-0.255262	-0.381772	NA	-0.103737	-0.155514	0.0268295	NA	0.122824	-0.271419	-0.236488	NA	0.111508	-0.323975	-0.527307	NA	-0.314157	-0.389113	-0.425705	NA	0.282239	-0.0567697	-0.0261628	NA	0.0293593	-0.0687128	-0.145535	NA	-0.21042	-0.233599	-0.452535	NA	7.47411	9.86929	8.17842	NA	7.3147	9.65464	7.96809	NA	7.59694	9.59787	7.94193	NA	7.48543	9.92184	8.46923	NA	7.56758	9.66658	8.08746	NA	7.91109	9.98698	8.36763	NA	7.80735	9.83147	8.39446	NA	177.8	935.3	289.7	NA	159.2	806	250.4	NA	193.6	774.9	245.9	NA	179.2	970	354.4	NA	189.7	812.7	272	NA	240.7	1014.8	330.3	NA	224	911.1	336.5	NA	123	548.7	50	NA	93.4	551.9	36.1	NA	132.1	774.9	43.7	NA	119.9	651.7	59.3	NA	127.2	572.6	54.6	NA	177.6	731.7	58.8	NA	169.4	490	51.8	NA	2	5	2	NA	2	5	2	NA	2	5	2	NA	2	5	2	NA	2	5	2	NA	2	5	2	NA	2	5	2	NA	High	High	High	High	High	High	High	High	High	High	High	High	High	High	High	High	High	High	High	High	High	High	High	High	High	High	High	High
Q08170	SRSF4	Serine/arginine-rich splicing factor 4 (Pre-mRNA-splicing factor SRP75) (SRP001LB) (Splicing factor, arginine/serine-rich 4)	reviewed	5	nuclear speck [GO:0016607]; nucleoplasm [GO:0005654]; nucleus [GO:0005634]; mRNA binding [GO:0003729]; RNA binding [GO:0003723]; sequence-specific mRNA binding [GO:1990825]; mRNA processing [GO:0006397]; mRNA splicing, via spliceosome [GO:0000398]; negative regulation of mRNA splicing, via spliceosome [GO:0048025]; response to insulin [GO:0032868]; RNA splicing [GO:0008380]; RNA splicing, via transesterification reactions [GO:0000375]	No	11	High	5	16	2	Human	FALSE	3 v 3	-0.347755	0.00819144	0.435379	3 v 3	0.0470963	0.863526	0.958194	3 v 3	0.0534753	0.176159	0.975594	3 v 3	-0.251754	0.356574	0.617413	3 v 3	-0.106184	0.300662	0.679919	3 v 3	-0.305421	0.320882	0.584003	3 v 3	0.0960014	0.725297	0.873873	3 v 3	-0.153281	0.583754	0.832082	3 v 3	-0.358896	0.29612	0.600969	-0.408894	-0.331514	-0.302857	NA	-0.0641893	-0.304716	0.510195	NA	0.0840889	0.0746049	0.00173213	NA	0.13912	-0.58855	-0.305831	NA	-0.259666	-0.0284518	-0.0304357	NA	-0.734976	-0.248998	0.0677128	NA	0.548014	-0.257036	-0.00297361	NA	-0.195476	0.276265	-0.54063	NA	-0.819065	-0.323603	0.0659807	NA	8.72042	7.50144	9.07468	NA	8.31152	7.16993	8.77182	NA	8.85953	6.91289	8.76885	NA	9.1192	6.94134	8.79928	NA	9.05501	6.63662	9.30948	NA	9.59451	7.16189	8.70113	NA	9.6786	7.23649	8.70287	NA	421.8	181.2	539.2	NA	317.7	144	437.1	NA	464.5	120.5	436.2	NA	556.1	122.9	445.5	NA	531.9	99.5	634.5	NA	773.1	143.2	416.2	NA	819.5	150.8	416.7	NA	291.7	106.3	93.1	NA	186.4	98.6	63	NA	316.9	120.5	77.5	NA	371.9	82.6	74.5	NA	356.7	70.1	127.3	NA	570.5	103.2	74	NA	619.6	81.1	64.1	NA	3	1	2	NA	3	1	2	NA	3	1	2	NA	3	1	2	NA	3	1	2	NA	3	1	2	NA	3	1	2	NA	High	Not Found	High	High	High	Not Found	High	High	High	Not Found	High	High	High	Not Found	High	High	High	Not Found	High	High	High	Not Found	High	High	High	Not Found	High	High
H7BXI1	ESYT2	Extended synaptotagmin-2	unreviewed	2	cytosol [GO:0005829]; endoplasmic reticulum membrane [GO:0005789]; plasma membrane [GO:0005886]; lipid binding [GO:0008289]; endoplasmic reticulum-plasma membrane tethering [GO:0061817]; lipid transport [GO:0006869]	TRANSMEM 52..73; /note="Helical"; /evidence="ECO:0000256|SAM:Phobius"	41	High	28	78	27	Human	FALSE	4 v 4	-0.135111	0.00848043	0.435379	4 v 4	-0.254949	0.0275518	0.822654	4 v 4	-0.0625274	0.456103	0.978401	4 v 4	0.464452	0.0173438	0.287355	4 v 4	0.0619347	0.527223	0.78909	4 v 4	-0.299485	0.0373648	0.269756	4 v 4	0.599562	0.00501717	0.19295	4 v 4	0.316884	0.0451673	0.599028	4 v 4	-0.236957	0.0395004	0.364597	-0.102182	-0.185717	-0.0953694	-0.157174	-0.19622	-0.16298	-0.44183	-0.218765	-0.0917913	-0.0339994	0.114944	-0.239263	0.570827	0.173742	0.566237	0.547	0.19695	-0.131236	-0.0379712	0.219996	-0.193182	-0.456119	-0.120996	-0.427641	0.67301	0.359459	0.661606	0.704173	0.39317	0.0317444	0.403859	0.438761	-0.101391	-0.42212	-0.23594	-0.188378	10.6064	10.3209	10.55	10.5598	10.5042	10.1352	10.4546	10.4026	11.1772	10.4947	11.1162	11.1068	10.9803	10.6259	11.1542	10.8868	10.7841	10.4629	10.7124	10.668	11.3704	10.9508	11.2372	11.5344	11.2786	10.9168	11.3522	11.2951	1559	1279.1	1499.2	1509.4	1452.4	1124.6	1403.3	1353.6	2315.7	1442.8	2219.8	2205.3	2020.2	1580.2	2279	1893.4	1763.3	1411.4	1677.8	1627	2647.5	1979.3	2414	2966.2	2484.3	1933.2	2614.2	2512.9	1078.2	750.5	259	387.7	852.2	770.1	202.3	316.6	1580	1442.8	394.2	540.9	1350.9	1061.6	381.1	438.7	1182.4	994.5	336.8	551.4	1953.6	1427.1	429.5	764.1	1878.4	1039.8	402.4	713.8	11	8	6	8	11	8	6	8	11	8	6	8	11	8	6	8	11	8	6	8	11	8	6	8	11	8	6	8	High	High	High	High	High	High	High	High	High	High	High	High	High	High	High	High	High	High	High	High	High	High	High	High	High	High	High	High
Q5VTL8	PRPF38B	Pre-mRNA-splicing factor 38B (Sarcoma antigen NY-SAR-27)	reviewed	3	precatalytic spliceosome [GO:0071011]; RNA binding [GO:0003723]; mRNA processing [GO:0006397]; RNA splicing [GO:0008380]	No	12	High	7	14	7	Human	FALSE	4 v 4	-0.370645	0.00851586	0.435379	4 v 4	-0.131695	0.250426	0.830944	4 v 4	-0.0577372	0.675368	0.978401	4 v 4	-0.0586545	0.77457	0.88809	4 v 4	-0.190469	0.146684	0.602147	4 v 4	-0.28351	0.132197	0.402119	4 v 4	0.311991	0.124845	0.418354	4 v 4	-0.0587741	0.620375	0.847944	4 v 4	-0.225773	0.113463	0.451113	-0.330065	-0.527762	-0.383037	-0.241716	-0.227734	-0.337278	-0.0360818	0.0743144	-0.224264	0.00547365	0.267924	-0.280082	0.17699	-0.606626	0.186987	0.00803135	0.00804021	-0.454623	-0.11589	-0.199404	-0.175604	-0.430924	0.0479852	-0.575499	0.507055	-0.0788638	0.570023	0.249747	0.235774	-0.117345	-0.0798079	-0.273718	0.0486599	-0.436398	-0.219939	-0.295416	8.94661	9.70044	7.88448	9.06985	8.61655	9.17268	7.50144	8.82814	9.1236	9.09381	8.07146	9.07788	9.11556	9.54844	8.18735	9.27729	8.88783	9.21116	8.15127	9.3516	9.29921	9.52474	8.02348	9.65338	9.07494	9.53021	8.2914	9.3733	493.4	832	236.3	537.4	392.5	577.1	181.2	454.5	557.8	546.4	269	540.4	554.7	748.8	291.5	620.5	473.7	592.7	284.3	653.3	630	736.6	260.2	805.3	539.3	739.4	313.3	663.2	341.2	488.2	40.8	138	230.3	395.2	26.1	106.3	380.6	546.4	47.8	132.5	370.9	503.1	48.8	143.8	317.7	417.6	57.1	221.4	464.9	531.1	46.3	207.4	407.8	397.7	48.2	188.4	3	3	1	2	3	3	1	2	3	3	1	2	3	3	1	2	3	3	1	2	3	3	1	2	3	3	1	2	High	High	High	High	High	High	High	High	High	High	High	High	High	High	High	High	High	High	High	High	High	High	High	High	High	High	High	High
Q9UH65	SWAP70	Switch-associated protein 70 (SWAP-70)	reviewed	5	actin cytoskeleton [GO:0015629]; cytoplasm [GO:0005737]; cytosol [GO:0005829]; lamellipodium [GO:0030027]; nucleus [GO:0005634]; plasma membrane [GO:0005886]; ATP binding [GO:0005524]; cadherin binding [GO:0045296]; calcium ion binding [GO:0005509]; DNA binding [GO:0003677]; guanyl-nucleotide exchange factor activity [GO:0005085]; actin filament bundle assembly [GO:0051017]; isotype switching [GO:0045190]; negative regulation of actin filament depolymerization [GO:0030835]; negative regulation of cell-cell adhesion mediated by integrin [GO:0033633]; negative regulation of peptidyl-serine dephosphorylation [GO:1902309]; positive regulation of actin filament bundle assembly [GO:0032233]; positive regulation of cytosolic calcium ion concentration [GO:0007204]; positive regulation of mast cell chemotaxis [GO:0060754]; regulation of protein localization [GO:0032880]; regulation of small GTPase mediated signal transduction [GO:0051056]	No	11	High	6	11	6	Human	FALSE	3 v 3	-0.236448	0.00864811	0.435379	3 v 3	-0.054422	0.703797	0.909366	3 v 3	-0.160501	0.0914375	0.975594	3 v 3	-0.596609	0.0950735	0.372309	3 v 3	-0.313811	0.189633	0.613367	3 v 3	-0.464171	0.106686	0.374927	3 v 3	-0.360161	0.179268	0.491136	3 v 3	-0.259389	0.0367898	0.599028	3 v 3	-0.303669	0.141084	0.471301	-0.251954	-0.2646	NA	-0.19279	0.0462199	-0.301204	NA	0.0917182	-0.0886708	-0.261986	NA	-0.130847	-0.624764	-0.925295	NA	-0.239768	-0.262193	-0.613891	NA	-0.0653496	-0.431963	-0.764923	NA	-0.195626	-0.372809	-0.660695	NA	-0.0469783	-0.308413	-0.312687	NA	-0.157068	-0.343292	-0.502937	NA	-0.064779	8.04767	7.52669	NA	8.15684	7.79572	7.26209	NA	7.96405	7.42291	6.6014	NA	7.91707	7.6851	7.21529	NA	7.98242	7.73132	6.91409	NA	8.07414	7.85487	7.36632	NA	8.1127	7.7662	7.10434	NA	7.98185	264.6	184.4	NA	285.4	222.2	153.5	NA	249.7	171.6	97.1	NA	241.7	205.8	148.6	NA	252.9	212.5	120.6	NA	269.5	231.5	165	NA	276.8	217.7	137.6	NA	252.8	183	108.2	NA	73.3	130.4	105.1	NA	58.4	117.1	97.1	NA	59.3	137.6	99.9	NA	58.6	142.5	85	NA	91.3	170.8	119	NA	71.3	164.6	74	NA	71.8	2	1	NA	1	2	1	NA	1	2	1	NA	1	2	1	NA	1	2	1	NA	1	2	1	NA	1	2	1	NA	1	High	High	High	High	High	High	High	High	High	High	High	High	High	High	High	High	High	High	High	High	High	High	High	High	High	High	High	High
Q96ER3	SAAL1	Protein SAAL1 (Synoviocyte proliferation-associated in collagen-induced arthritis protein 1) (SPACIA1)	reviewed	3	nucleoplasm [GO:0005654]; nucleus [GO:0005634]; positive regulation of synoviocyte proliferation [GO:1901647]	No	21	High	11	23	11	Human	FALSE	4 v 4	-0.145093	0.00896367	0.435379	4 v 4	-0.00263781	0.988374	0.995354	4 v 4	-0.229709	0.380658	0.978401	4 v 4	-0.167965	0.494843	0.719432	4 v 4	-0.237041	0.380036	0.716632	4 v 4	-0.329646	0.30546	0.572121	4 v 4	-0.0228718	0.921007	0.966329	4 v 4	-0.234403	0.138453	0.656561	4 v 4	-0.0999371	0.499406	0.730128	-0.199178	-0.101428	-0.108544	-0.171224	0.145531	0.39733	-0.305236	-0.248176	0.149875	-0.106228	-0.878997	-0.083485	-0.174384	0.427311	-0.596472	-0.328315	-0.0553948	0.223664	-0.864704	-0.251728	-0.129236	0.181475	-1.07497	-0.295851	0.0247938	0.528739	-0.487928	-0.157092	-0.200926	-0.173666	-0.559468	-0.00355198	-0.279111	0.287703	-0.195975	-0.212366	8.93693	8.76818	9.16138	7.2555	8.73775	8.66676	9.05284	7.08428	8.76255	9.1955	8.56491	6.92719	8.81794	8.97183	9.42962	7.17891	8.96347	9.36916	9.12438	6.93074	8.89178	9.01402	9.63988	7.22304	9.04166	8.90779	8.76089	7.13955	490.1	436	572.6	152.8	426.9	406.4	531.1	135.7	434.3	586.3	378.7	121.7	451.3	502.1	689.6	144.9	499.2	661.3	558.1	122	475	517	797.8	149.4	527	480.3	433.8	141	338.9	255.8	98.9	39.2	250.5	278.3	76.5	31.7	296.3	586.3	67.2	29.9	301.8	337.3	115.3	33.6	334.8	465.9	112	41.4	350.5	372.7	141.9	38.5	398.5	258.3	66.8	40.1	2	3	1	1	2	3	1	1	2	3	1	1	2	3	1	1	2	3	1	1	2	3	1	1	2	3	1	1	High	High	High	High	High	High	High	High	High	High	High	High	High	High	High	High	High	High	High	High	High	High	High	High	High	High	High	High
Q9UJC3	HOOK1	Protein Hook homolog 1 (h-hook1) (hHK1)	reviewed	5	centrosome [GO:0005813]; cytoplasm [GO:0005737]; cytosol [GO:0005829]; FHF complex [GO:0070695]; microtubule [GO:0005874]; actin binding [GO:0003779]; dynein light intermediate chain binding [GO:0051959]; identical protein binding [GO:0042802]; microtubule binding [GO:0008017]; protein homodimerization activity [GO:0042803]; cytoplasmic microtubule organization [GO:0031122]; cytoskeleton-dependent intracellular transport [GO:0030705]; early endosome to late endosome transport [GO:0045022]; endosome organization [GO:0007032]; endosome to lysosome transport [GO:0008333]; Golgi organization [GO:0007030]; lysosome organization [GO:0007040]; manchette assembly [GO:1905198]; protein localization to perinuclear region of cytoplasm [GO:1905719]; protein transport [GO:0015031]	No	47	High	31	76	31	Human	FALSE	4 v 4	-0.345998	0.00909839	0.435379	4 v 4	-0.144751	0.481596	0.860437	4 v 4	-0.0336861	0.833451	0.982477	4 v 4	-0.208714	0.249923	0.532867	4 v 4	-0.96743	0.0284956	0.542208	4 v 4	-0.698222	0.00464138	0.186167	4 v 4	0.137283	0.274307	0.577082	4 v 4	-0.822679	0.00765811	0.599028	4 v 4	-0.664536	0.0148557	0.356069	-0.288093	-0.314129	-0.266441	-0.515327	0.071398	-0.189583	-0.635547	0.17473	-0.0626923	-0.133929	-0.315451	0.377328	0.133233	-0.278265	-0.122071	-0.567754	-0.430044	-0.928239	-1.61259	-0.898844	-0.476029	-0.870621	-0.822301	-0.623937	0.421326	0.0358639	0.14437	-0.0524263	-0.501442	-0.738656	-0.977045	-1.07357	-0.413337	-0.736691	-0.50685	-1.00127	10.2968	11.1654	8.72792	9.85985	10.0087	10.8513	8.46148	9.34452	10.43	10.8871	8.60585	9.29209	10.8601	11.8154	10.2184	10.1909	10.9315	11.6258	9.58289	10.3657	10.9061	11.7578	9.42815	9.91603	10.8434	11.6238	9.1127	10.2934	1257.9	2296.8	424	929.2	1030.2	1847.4	352.5	650.1	1379.6	1893.9	389.6	626.9	1858.7	3604	1191.4	1168.9	1953	3160.2	766.9	1319.4	1918.9	3462.9	688.9	966.1	1837.3	3155.9	553.6	1254.9	869.9	1347.6	73.2	238.6	604.5	1265	50.8	152.1	941.3	1893.9	69.2	153.8	1242.9	2421.3	199.2	270.8	1309.6	2226.7	153.9	447.2	1416	2496.8	122.6	248.8	1389.2	1697.4	85.2	356.5	8	12	3	5	8	12	3	5	8	12	3	5	8	12	3	5	8	12	3	5	8	12	3	5	8	12	3	5	High	High	High	High	High	High	High	High	High	High	High	High	High	High	High	High	High	High	High	High	High	High	High	High	High	High	High	High
Q9ULH0	KIDINS220	Kinase D-interacting substrate of 220 kDa (Ankyrin repeat-rich membrane-spanning protein)	reviewed	5	cytosol [GO:0005829]; late endosome [GO:0005770]; membrane [GO:0016020]; protein-containing complex [GO:0032991]; PDZ domain binding [GO:0030165]; protein kinase regulator activity [GO:0019887]; cellular response to nerve growth factor stimulus [GO:1990090]; dendrite morphogenesis [GO:0048813]; in utero embryonic development [GO:0001701]; nerve growth factor signaling pathway [GO:0038180]; positive regulation of neuron projection development [GO:0010976]	TRANSMEM 500..520; /note="Helical"; /evidence="ECO:0000255"; TRANSMEM 525..545; /note="Helical"; /evidence="ECO:0000255"; TRANSMEM 660..680; /note="Helical"; /evidence="ECO:0000255"; TRANSMEM 686..706; /note="Helical"; /evidence="ECO:0000255"	37	High	57	181	57	Human	FALSE	4 v 4	0.820705	0.00911703	0.435379	4 v 4	0.361168	0.214358	0.828972	4 v 4	0.509091	0.0216328	0.975594	4 v 4	1.03496	0.0151832	0.284647	4 v 4	0.886285	0.00344524	0.397103	4 v 4	0.66405	0.0143242	0.22509	4 v 4	0.214252	0.0742625	0.356817	4 v 4	0.525117	0.0306129	0.599028	4 v 4	0.154959	0.507497	0.735457	1.10272	0.529783	0.655413	0.9949	0.68662	0.196841	0.774998	-0.213787	0.500142	0.679377	0.67115	0.185696	1.47777	0.702739	0.666234	1.29309	1.10373	0.742415	1.02334	0.675649	1.00138	0.568823	0.386962	0.699031	0.375045	0.172955	0.0108211	0.298189	0.417115	0.545573	0.248343	0.889436	0.501242	-0.110554	-0.284188	0.513335	10.8112	9.01151	11.1582	11.9488	11.9139	9.54129	11.8136	12.9437	12.289	9.71425	11.8244	13.2419	11.1852	8.97183	10.8011	12.5662	11.8719	9.16867	11.5761	12.3525	11.2876	9.14542	11.4374	12.5429	11.7877	9.8248	12.1086	12.7286	1796.8	516.1	2285.3	3953.2	3858.8	745.1	3599.5	7878.5	5004.4	840	3626.6	9687.4	2328.6	502.1	1784.2	6064.8	3747.9	575.5	3053.1	5229.5	2499.8	566.3	2773.4	5967.3	3535.6	906.9	4416.2	6787	1242.6	302.8	394.8	1015.3	2264.2	510.2	518.8	1842.8	3414.6	840	644	2376.2	1557.1	337.3	298.4	1405.3	2513.3	405.5	612.8	1772.4	1844.7	408.3	493.5	1537.1	2673.3	487.8	679.7	1927.9	20	8	17	18	20	8	17	18	20	8	17	18	20	8	16	18	20	8	17	18	20	8	17	18	20	8	17	18	High	High	High	High	High	High	High	High	High	High	High	High	High	High	High	High	High	High	High	High	High	High	High	High	High	High	High	High
P29966	MARCKS	Myristoylated alanine-rich C-kinase substrate (MARCKS) (Protein kinase C substrate, 80 kDa protein, light chain) (80K-L protein) (PKCSL)	reviewed	5	actin cytoskeleton [GO:0015629]; actin filament bundle [GO:0032432]; cell cortex [GO:0005938]; centrosome [GO:0005813]; cytoplasm [GO:0005737]; extracellular exosome [GO:0070062]; focal adhesion [GO:0005925]; germinal vesicle [GO:0042585]; plasma membrane [GO:0005886]; actin filament binding [GO:0051015]; calmodulin binding [GO:0005516]; identical protein binding [GO:0042802]; protein kinase C binding [GO:0005080]; actin crosslink formation [GO:0051764]; actin filament bundle assembly [GO:0051017]; actin filament organization [GO:0007015]; apoptotic process [GO:0006915]; central nervous system development [GO:0007417]; mitochondrion organization [GO:0007005]; neural tube development [GO:0021915]; neurogenesis [GO:0022008]; response to endoplasmic reticulum stress [GO:0034976]	No	32	High	8	56	8	Human	FALSE	4 v 4	-0.388208	0.00915816	0.435379	4 v 4	-0.309537	0.0623416	0.822654	4 v 4	-0.146774	0.29879	0.975594	4 v 4	-0.333842	0.0159141	0.287222	4 v 4	-0.475893	0.0459078	0.542856	4 v 4	-0.532449	0.0588633	0.300524	4 v 4	0.0543669	0.417357	0.690282	4 v 4	-0.166355	0.16638	0.663025	4 v 4	-0.385675	0.0250681	0.356069	-0.262623	-0.351171	-0.568077	-0.370962	-0.258495	-0.284709	-0.602733	-0.0922127	-0.164901	-0.120433	0.13499	-0.43675	-0.176252	-0.46673	-0.423702	-0.268682	-0.188637	-0.661186	-0.780133	-0.273616	-0.312093	-0.607349	-0.205296	-1.00506	0.086371	-0.115559	0.144375	0.102281	0.0698578	-0.376477	-0.1774	-0.181403	-0.147192	-0.486916	-0.340286	-0.568306	10.3814	10.716	10.4484	10.9334	10.1188	10.3648	9.88035	10.5624	10.2052	10.2492	10.0247	10.6647	10.3938	10.9104	10.8049	10.9383	10.1353	10.6257	10.2021	10.8461	10.5173	10.8566	10.23	11.6698	10.3524	10.7361	10.365	11.233	1333.9	1682	1397.3	1955.6	1111.9	1318.6	942.5	1512.2	1180.5	1217.1	1041.7	1623.3	1345.4	1924.7	1788.9	1962.3	1124.7	1580	1178	1840.8	1465.6	1854.2	1201	3258	1307.3	1705.7	1318.8	2407	922.5	986.8	241.4	502.3	652.4	902.9	135.8	353.7	805.5	1217.1	185	398.2	899.7	1293.1	299.2	454.7	754.2	1113.2	236.4	623.9	1081.5	1336.9	213.7	839.2	988.5	917.4	203	683.7	6	7	5	5	6	7	5	5	6	7	5	5	6	7	5	5	6	7	5	5	6	7	5	5	6	7	5	5	High	High	High	High	High	High	High	High	High	High	High	High	High	High	High	High	High	High	High	High	High	High	High	High	High	High	High	High
O00154	ACOT7	Cytosolic acyl coenzyme A thioester hydrolase (EC 3.1.2.2) (Acyl-CoA thioesterase 7) (Brain acyl-CoA hydrolase) (BACH) (hBACH) (CTE-IIa) (CTE-II) (Long chain acyl-CoA thioester hydrolase)	reviewed	5	cytosol [GO:0005829]; extracellular exosome [GO:0070062]; mitochondrion [GO:0005739]; nucleoplasm [GO:0005654]; acyl-CoA hydrolase activity [GO:0047617]; carboxylic ester hydrolase activity [GO:0052689]; fatty-acyl-CoA binding [GO:0000062]; long-chain fatty acyl-CoA binding [GO:0036042]; myristoyl-CoA hydrolase activity [GO:0102991]; palmitoyl-CoA hydrolase activity [GO:0016290]; protein homodimerization activity [GO:0042803]; acyl-CoA metabolic process [GO:0006637]; coenzyme A biosynthetic process [GO:0015937]; fatty acid metabolic process [GO:0006631]; long-chain fatty-acyl-CoA catabolic process [GO:0036116]; medium-chain fatty acid biosynthetic process [GO:0051792]; medium-chain fatty-acyl-CoA catabolic process [GO:0036114]; palmitic acid biosynthetic process [GO:1900535]	No	26	High	8	21	8	Human	FALSE	4 v 4	-0.281585	0.00918951	0.435379	4 v 4	0.177624	0.305361	0.830944	4 v 4	0.173041	0.154367	0.975594	4 v 4	0.0491206	0.777477	0.888959	4 v 4	0.184621	0.486351	0.769988	4 v 4	-0.196665	0.120104	0.389156	4 v 4	0.330705	0.0933333	0.378018	4 v 4	0.00699664	0.962516	0.986987	4 v 4	-0.369706	0.0664723	0.394582	-0.254051	-0.178022	-0.291522	-0.402743	0.313917	0.317081	-0.254329	0.333827	0.256405	0.0142093	0.0304715	0.391078	-0.136781	0.516247	-0.164836	-0.0181473	0.150602	0.731083	-0.404362	0.26116	-0.412231	-0.029801	-0.282795	-0.0618324	0.11727	0.694269	0.126686	0.384595	-0.163315	0.414002	-0.150033	-0.0726673	-0.668636	-0.0440103	-0.313266	-0.452911	8.40684	8.72144	7.99266	8.20945	8.15279	8.54342	7.70113	7.80671	8.27006	9.23769	7.82782	8.19131	8.11946	8.50661	8.23218	7.93015	8.43338	8.82369	7.97785	8.26397	8.68229	9.26749	8.11061	8.25314	8.9387	9.2817	8.14109	8.64422	339.4	422.1	254.7	296	284.6	373.1	208.1	223.9	308.7	603.7	227.2	292.3	278.1	363.7	300.7	243.9	345.7	453.1	252.1	307.4	410.8	616.3	276.4	305.1	490.7	622.4	282.3	400.1	234.7	247.6	44	76	167	255.5	30	52.4	210.6	603.7	40.3	71.7	186	244.3	50.3	56.5	231.8	319.3	50.6	104.2	303.1	444.4	49.2	78.6	371	334.7	43.4	113.7	2	3	1	2	2	3	1	2	2	3	1	2	2	3	1	2	2	3	1	2	2	3	1	2	2	3	1	2	High	High	High	High	High	High	High	High	High	High	High	High	High	High	High	High	High	High	High	High	High	High	High	High	High	High	High	High
P15529	CD46	Membrane cofactor protein (TLX) (Trophoblast leukocyte common antigen) (CD antigen CD46)	reviewed	5	cell surface [GO:0009986]; extracellular exosome [GO:0070062]; focal adhesion [GO:0005925]; inner acrosomal membrane [GO:0002079]; plasma membrane [GO:0005886]; cadherin binding [GO:0045296]; signaling receptor activity [GO:0038023]; virus receptor activity [GO:0001618]; adaptive immune response [GO:0002250]; complement activation, classical pathway [GO:0006958]; innate immune response [GO:0045087]; negative regulation of complement activation, classical pathway [GO:0045959]; negative regulation of gene expression [GO:0010629]; positive regulation of gene expression [GO:0010628]; positive regulation of interleukin-10 production [GO:0032733]; positive regulation of memory T cell differentiation [GO:0043382]; positive regulation of regulatory T cell differentiation [GO:0045591]; positive regulation of T cell proliferation [GO:0042102]; positive regulation of transforming growth factor beta production [GO:0071636]; regulation of Notch signaling pathway [GO:0008593]; sequestering of extracellular ligand from receptor [GO:0035581]; single fertilization [GO:0007338]; T cell mediated immunity [GO:0002456]	TRANSMEM 344..366; /note="Helical"; /evidence="ECO:0000255"	15	High	8	39	8	Human	FALSE	4 v 4	0.632395	0.00936795	0.435379	4 v 4	0.323106	0.394838	0.830944	4 v 4	0.0136468	0.863102	0.984375	4 v 4	0.564536	0.0330347	0.294876	4 v 4	0.610427	0.167868	0.612281	4 v 4	0.431485	0.0688459	0.315484	4 v 4	-0.0678589	0.631747	0.825283	4 v 4	0.287321	0.133526	0.656561	4 v 4	0.417839	0.126745	0.465595	0.442871	0.629465	0.528832	0.928412	-0.0879825	0.373607	1.2244	-0.217598	0.229343	-0.0841551	-0.059531	-0.0310692	0.127614	0.815276	0.644705	0.670549	-0.139861	0.683459	1.48111	0.416999	0.253357	0.864388	0.168136	0.440061	-0.315256	0.185811	0.115873	-0.257863	-0.0518784	0.309852	0.256713	0.634597	0.0240147	0.948543	0.227667	0.47113	8.75656	8.20848	11.1144	10.304	9.19943	8.83794	11.6432	11.2324	8.88417	9.02375	11.7591	10.9746	9.02403	8.3403	10.278	10.5576	8.93605	8.7139	11.5024	10.34	8.63081	8.15937	11.591	10.5345	8.86016	8.07521	11.5314	10.5034	432.5	295.8	2217	1264.2	587.9	457.6	3198.6	2406	472.5	520.5	3466.1	2012.2	520.6	324.1	1241.6	1507.1	489.8	419.9	2901.1	1296.1	396.4	285.9	3084.8	1483.2	464.7	269.7	2960.1	1451.6	299.1	173.5	383	324.7	345	313.4	461	562.8	322.4	520.5	615.5	493.6	348.1	217.8	207.6	349.2	328.4	295.9	582.3	439.3	292.5	206.2	548.9	382.1	351.3	145	455.6	412.3	2	2	5	3	2	2	5	3	2	2	5	3	2	2	5	3	2	2	5	3	2	2	5	3	2	2	5	3	High	High	High	High	High	High	High	High	High	High	High	High	High	High	High	High	High	High	High	High	High	High	High	High	High	High	High	High
Q12797	ASPH	Aspartyl/asparaginyl beta-hydroxylase (EC 1.14.11.16) (Aspartate beta-hydroxylase) (ASP beta-hydroxylase) (Peptide-aspartate beta-dioxygenase)	reviewed	5	calcium channel complex [GO:0034704]; cortical endoplasmic reticulum [GO:0032541]; endoplasmic reticulum [GO:0005783]; endoplasmic reticulum membrane [GO:0005789]; junctional sarcoplasmic reticulum membrane [GO:0014701]; plasma membrane [GO:0005886]; sarcoplasmic reticulum lumen [GO:0033018]; sarcoplasmic reticulum membrane [GO:0033017]; calcium ion binding [GO:0005509]; electron transfer activity [GO:0009055]; peptidyl-aspartic acid 3-dioxygenase activity [GO:0062101]; structural constituent of muscle [GO:0008307]; structural molecule activity [GO:0005198]; transmembrane transporter binding [GO:0044325]; activation of cysteine-type endopeptidase activity [GO:0097202]; activation of store-operated calcium channel activity [GO:0032237]; calcium ion homeostasis [GO:0055074]; calcium ion transmembrane transport [GO:0070588]; cell population proliferation [GO:0008283]; cellular response to calcium ion [GO:0071277]; detection of calcium ion [GO:0005513]; face morphogenesis [GO:0060325]; limb morphogenesis [GO:0035108]; muscle contraction [GO:0006936]; negative regulation of cell population proliferation [GO:0008285]; pattern specification process [GO:0007389]; peptidyl-aspartic acid hydroxylation [GO:0042264]; positive regulation of calcium ion transport into cytosol [GO:0010524]; positive regulation of DNA-templated transcription [GO:0045893]; positive regulation of intracellular protein transport [GO:0090316]; positive regulation of proteolysis [GO:0045862]; positive regulation of ryanodine-sensitive calcium-release channel activity [GO:0060316]; regulation of cardiac muscle contraction by regulation of the release of sequestered calcium ion [GO:0010881]; regulation of cell communication by electrical coupling [GO:0010649]; regulation of inositol 1,4,5-trisphosphate-sensitive calcium-release channel activity [GO:0031585]; regulation of protein depolymerization [GO:1901879]; regulation of protein stability [GO:0031647]; regulation of release of sequestered calcium ion into cytosol by sarcoplasmic reticulum [GO:0010880]; regulation of ryanodine-sensitive calcium-release channel activity [GO:0060314]; response to ATP [GO:0033198]; roof of mouth development [GO:0060021]	TRANSMEM 54..74; /note="Helical; Signal-anchor for type II membrane protein"; /evidence="ECO:0000255"	31	High	19	62	19	Human	FALSE	4 v 4	0.157602	0.00953683	0.435379	4 v 4	-0.168961	0.204569	0.827303	4 v 4	-0.207981	0.205264	0.975594	4 v 4	-0.153476	0.166902	0.45101	4 v 4	-0.247569	0.185335	0.612281	4 v 4	-0.431593	0.133336	0.40268	4 v 4	-0.311078	0.0270745	0.26041	4 v 4	-0.078608	0.379836	0.747284	4 v 4	-0.223612	0.129429	0.466699	0.208868	0.0904644	0.141198	0.189877	-0.0137056	-0.0382394	-0.1552	-0.4687	-0.0609489	-0.136978	-0.0438503	-0.590145	0.0910122	-0.195899	-0.211657	-0.297361	0.127665	-0.249615	-0.29209	-0.576236	-0.054603	-0.225532	-0.423399	-1.02284	-0.117856	-0.286363	-0.352855	-0.487238	0.14137	-0.211376	-0.13689	-0.107536	0.00634585	-0.0885542	-0.379549	-0.432691	10.5687	10.3927	10.9163	8.93399	10.7776	10.4832	11.0575	9.12386	10.6597	10.1968	10.7046	8.63662	10.5321	10.4465	10.9967	9.21286	10.5184	10.4082	10.8415	8.74416	10.7143	10.4224	11.128	9.65946	10.6534	10.2854	11.0841	9.06932	1518.8	1344.4	1932.5	489.1	1755.4	1431.4	2131.2	557.9	1617.7	1173.7	1668.8	398	1480.7	1395.4	2043.3	593.4	1466.7	1358.9	1834.9	428.8	1680.1	1372.3	2238	808.7	1610.6	1248	2171	537.2	1050.3	788.8	333.8	125.6	1030	980.2	307.2	130.5	1103.8	1173.7	296.3	97.6	990.1	937.5	341.7	137.5	983.6	957.4	368.3	145.3	1239.8	989.4	398.2	208.3	1217.8	671.2	334.2	152.6	6	5	6	4	6	5	6	4	6	5	6	4	6	5	6	4	6	5	6	4	6	5	6	4	6	5	6	4	High	High	High	High	High	High	High	High	High	High	High	High	High	High	High	High	High	High	High	High	High	High	High	High	High	High	High	High
P15927	RPA2	Replication protein A 32 kDa subunit (RP-A p32) (Replication factor A protein 2) (RF-A protein 2) (Replication protein A 34 kDa subunit) (RP-A p34)	reviewed	5	chromatin [GO:0000785]; chromosome, telomeric region [GO:0000781]; DNA replication factor A complex [GO:0005662]; nuclear body [GO:0016604]; nucleoplasm [GO:0005654]; nucleus [GO:0005634]; PML body [GO:0016605]; damaged DNA binding [GO:0003684]; enzyme binding [GO:0019899]; G-rich strand telomeric DNA binding [GO:0098505]; protein N-terminus binding [GO:0047485]; protein phosphatase binding [GO:0019903]; single-stranded DNA binding [GO:0003697]; ubiquitin protein ligase binding [GO:0031625]; base-excision repair [GO:0006284]; DNA replication [GO:0006260]; double-strand break repair via homologous recombination [GO:0000724]; mismatch repair [GO:0006298]; mitotic G1 DNA damage checkpoint signaling [GO:0031571]; nucleotide-excision repair [GO:0006289]; protein localization to chromosome [GO:0034502]; regulation of DNA damage checkpoint [GO:2000001]; regulation of double-strand break repair via homologous recombination [GO:0010569]; telomere maintenance [GO:0000723]	No	24	High	5	19	5	Human	FALSE	4 v 4	-0.520423	0.00954843	0.435379	4 v 4	-0.0618844	0.843049	0.953821	4 v 4	0.0738349	0.625408	0.978401	4 v 4	-0.286528	8.11248e-05	0.179246	4 v 4	-0.432243	0.131898	0.594748	4 v 4	-0.449029	0.0375364	0.269756	4 v 4	0.233896	0.0635494	0.340946	4 v 4	-0.370359	0.173772	0.666261	4 v 4	-0.522864	0.0309732	0.357003	-0.337991	-0.450775	-0.540927	-0.752	0.0563713	-0.241329	-0.716714	0.654134	-0.123425	-0.174957	0.191272	0.40245	-0.26093	-0.284833	-0.305745	-0.294603	0.080276	-0.653589	-0.874395	-0.281264	-0.24156	-0.7874	-0.492377	-0.27478	0.0770603	0.165942	0.235183	0.457397	0.0239047	-0.41226	-0.157681	-0.935397	-0.118135	-0.612443	-0.683649	-0.677229	9.63445	7.98527	7.77742	8.29967	9.29646	7.5345	7.23649	7.54767	9.37352	7.70044	7.47168	8.00506	9.29324	8.35403	8.34607	8.28633	9.34961	8.1127	7.62936	8.94046	9.61508	8.48784	7.96405	8.27984	9.49165	8.31288	8.15532	8.68229	794.8	253.4	219.4	315.1	628.8	185.4	150.8	187.1	663.3	208	177.5	256.9	627.4	327.2	325.4	312.2	652.4	276.8	198	491.3	784.2	359	249.7	310.8	719.9	318	285.1	410.8	549.7	148.7	37.9	80.9	368.9	126.9	21.7	43.8	452.6	208	31.5	63	419.6	219.8	54.4	72.3	437.5	195	39.7	166.5	578.7	258.9	44.4	80.1	544.3	171	43.9	116.7	5	2	2	2	5	2	2	2	5	2	2	2	5	2	2	2	5	2	2	2	5	2	2	2	5	2	2	2	High	High	High	High	High	High	High	High	High	High	High	High	High	High	High	High	High	High	High	High	High	High	High	High	High	High	High	High
Q8IZA0	KIAA0319L	Dyslexia-associated protein KIAA0319-like protein (Adeno-associated virus receptor) (AAVR)	reviewed	5	cytoplasmic vesicle [GO:0031410]; Golgi apparatus [GO:0005794]; Golgi membrane [GO:0000139]; membrane [GO:0016020]; nucleolus [GO:0005730]; plasma membrane [GO:0005886]; neuron migration [GO:0001764]	TRANSMEM 30..50; /note="Helical"; /evidence="ECO:0000255"; TRANSMEM 933..953; /note="Helical"; /evidence="ECO:0000255"	6	High	5	16	5	Human	FALSE	4 v 4	0.340235	0.00957259	0.435379	4 v 4	-0.0819797	0.235488	0.830944	4 v 4	0.22891	0.0416091	0.975594	4 v 4	0.510197	0.0947075	0.372309	4 v 4	0.0405961	0.845587	0.943746	4 v 4	0.0111559	0.950261	0.973201	4 v 4	0.169962	0.375964	0.662834	4 v 4	0.122576	0.615551	0.846949	4 v 4	-0.217754	0.317151	0.616514	0.363865	0.18175	0.359178	0.456146	-0.137471	-0.181536	0.0724145	-0.0813265	0.176819	0.416702	0.21733	0.104788	0.712273	0.0684797	0.261561	0.998474	0.152135	-0.139529	-0.367925	0.517704	0.355219	0.065144	-0.437893	0.0621533	0.348409	-0.113271	-0.0976177	0.542328	0.289605	0.0420075	-0.44034	0.59903	0.1784	-0.351558	-0.655223	-0.0426345	8.21432	6.43296	8.35094	8.14822	8.57818	6.61471	8.71012	8.60437	8.92659	6.50144	8.6125	9.1467	8.77446	6.64097	8.98043	8.62899	8.63699	6.45943	9.05284	8.54767	8.57137	6.4363	9.05039	9.08454	8.74819	6.853	9.26772	9.18933	297	86.4	326.5	283.7	382.2	98	418.8	389.2	486.6	90.6	391.4	566.8	437.9	99.8	505.1	395.9	398.1	88	531.1	374.2	380.4	86.6	530.2	542.9	430	115.6	616.4	583.8	205.4	50.7	56.4	72.9	224.3	67.1	60.4	91	332	90.6	69.5	139	292.9	67	84.5	91.7	267	62	106.6	126.8	280.7	62.4	94.3	139.9	325.1	62.2	94.9	165.8	4	1	2	2	4	1	2	2	4	1	2	2	4	1	2	2	4	1	2	2	4	1	2	2	4	1	2	2	High	High	High	High	High	High	High	High	High	High	High	High	High	High	High	High	High	High	High	High	High	High	High	High	High	High	High	High
O76003	GLRX3	Glutaredoxin-3 (PKC-interacting cousin of thioredoxin) (PICOT) (PKC-theta-interacting protein) (PKCq-interacting protein) (Thioredoxin-like protein 2)	reviewed	5	cell cortex [GO:0005938]; cytoplasm [GO:0005737]; cytosol [GO:0005829]; dendrite [GO:0030425]; iron-sulfur cluster assembly complex [GO:1990229]; nucleus [GO:0005634]; Z disc [GO:0030018]; identical protein binding [GO:0042802]; iron-sulfur cluster binding [GO:0051536]; metal ion binding [GO:0046872]; protein kinase C binding [GO:0005080]; RNA binding [GO:0003723]; [2Fe-2S] cluster assembly [GO:0044571]; cell redox homeostasis [GO:0045454]; cellular iron ion homeostasis [GO:0006879]; iron ion homeostasis [GO:0055072]; iron-sulfur cluster assembly [GO:0016226]; negative regulation of cardiac muscle hypertrophy [GO:0010614]; protein maturation by iron-sulfur cluster transfer [GO:0097428]; regulation of the force of heart contraction [GO:0002026]	No	21	High	7	24	7	Human	FALSE	4 v 4	-0.329055	0.00978425	0.435379	4 v 4	-0.0539474	0.639957	0.89078	4 v 4	0.15338	0.431406	0.978401	4 v 4	-0.139451	0.0875288	0.36272	4 v 4	-0.116395	0.330024	0.691204	4 v 4	-0.0698032	0.740369	0.856653	4 v 4	0.189604	0.187395	0.497813	4 v 4	-0.0624475	0.33734	0.731872	4 v 4	-0.223183	0.0040996	0.333874	-0.283548	-0.2027	-0.463428	-0.366542	0.0232364	-0.199069	-0.244259	0.204302	-0.0757616	-0.166159	0.566021	0.289419	-0.170519	-0.277359	-0.0161799	-0.093745	-0.151525	-0.313454	-0.164347	0.163746	-0.354578	-0.426197	0.371118	0.130444	0.11303	-0.0746589	0.447248	0.272797	-0.174761	-0.114385	0.0799121	-0.040556	-0.278817	-0.260038	-0.194903	-0.158974	10.1731	9.9976	9.14185	8.44336	9.8895	9.7949	8.67842	8.07682	10.0025	9.72024	9.12567	8.34961	10.1541	10.0337	9.29002	8.18587	10.1773	9.83463	9.04576	8.39017	10.3571	10.1464	8.75455	8.21917	10.2814	9.98028	9.32057	8.50859	1154.5	1022.3	564.9	348.1	948.5	888.3	409.7	270	1025.8	843.5	558.6	326.2	1139.4	1048.2	626	291.2	1157.9	913.1	528.5	335.5	1311.6	1133.4	431.9	298	1244.5	1010.1	639.4	364.2	798.4	599.8	97.6	89.4	556.5	608.2	59	63.2	699.9	843.5	99.2	80	761.9	704.2	104.7	67.5	776.5	643.3	106.1	113.7	967.8	817.2	76.8	76.8	941	543.3	98.4	103.4	3	4	2	1	3	4	2	1	3	4	2	1	3	4	2	1	3	4	2	1	3	4	2	1	3	4	2	1	High	High	High	High	High	High	High	High	High	High	High	High	High	High	High	High	High	High	High	High	High	High	High	High	High	High	High	High
O14917	PCDH17	Protocadherin-17 (Protocadherin-68)	reviewed	5	GABA-ergic synapse [GO:0098982]; glutamatergic synapse [GO:0098978]; plasma membrane [GO:0005886]; postsynaptic membrane [GO:0045211]; presynaptic membrane [GO:0042734]; calcium ion binding [GO:0005509]; adult behavior [GO:0030534]; cell adhesion [GO:0007155]; homophilic cell adhesion via plasma membrane adhesion molecules [GO:0007156]; negative regulation of synaptic transmission [GO:0050805]; presynaptic active zone assembly [GO:1904071]; regulation of synaptic vesicle clustering [GO:2000807]; synaptic membrane adhesion [GO:0099560]	TRANSMEM 708..728; /note="Helical"; /evidence="ECO:0000255"	22	High	18	33	18	Human	FALSE	3 v 3	0.351059	0.0101089	0.435379	3 v 3	-0.0467123	0.81369	0.940513	3 v 3	0.220954	0.244573	0.975594	3 v 3	1.03333	0.0280092	0.290979	3 v 3	0.443006	0.128756	0.594218	3 v 3	0.578628	0.0951445	0.354635	3 v 3	0.682268	0.0482724	0.304532	3 v 3	0.489718	0.275667	0.707	3 v 3	0.357674	0.344342	0.629137	0.285734	NA	0.408103	0.359341	0.0185246	NA	0.217027	-0.375688	0.477244	NA	0.169161	0.0164554	0.714517	NA	1.0608	1.32467	0.169826	NA	0.386027	0.773163	0.47685	NA	0.307961	0.951073	0.428783	NA	0.652694	0.965328	0.151302	NA	0.169	1.14885	-0.000394556	NA	0.1388	0.934617	7.79961	NA	7.80864	10.0812	8.08534	NA	8.21675	10.4406	8.51412	NA	8.86944	11.4059	8.3443	NA	8.48341	10.6327	8.36282	NA	8.70044	10.257	8.03727	NA	8.56148	10.4548	8.51452	NA	8.73064	10.4713	222.8	NA	224.2	1083.3	271.6	NA	297.5	1389.7	365.6	NA	467.7	2713.4	325	NA	357.9	1587.7	329.2	NA	416	1223.7	262.7	NA	377.8	1403.5	365.7	NA	424.8	1419.6	154.1	NA	38.7	278.2	159.4	NA	42.9	325.1	249.5	NA	83.1	665.6	217.3	NA	59.8	367.9	220.8	NA	83.5	414.7	193.9	NA	67.2	361.5	276.5	NA	65.4	403.2	2	NA	2	6	2	NA	2	6	2	NA	2	6	2	NA	2	6	2	NA	2	6	2	NA	2	6	2	NA	2	6	High	High	High	High	High	High	High	High	High	High	High	High	High	High	High	High	High	High	High	High	High	High	High	High	High	High	High	High
Q4G0F5	VPS26B	Vacuolar protein sorting-associated protein 26B (Vesicle protein sorting 26B)	reviewed	3	cytosol [GO:0005829]; early endosome [GO:0005769]; endosome [GO:0005768]; late endosome [GO:0005770]; phagocytic vesicle [GO:0045335]; retromer complex [GO:0030904]; retromer, cargo-selective complex [GO:0030906]; cellular response to type II interferon [GO:0071346]; intracellular protein transport [GO:0006886]; regulation of macroautophagy [GO:0016241]; retrograde transport, endosome to Golgi [GO:0042147]	No	26	High	7	19	7	Human	FALSE	3 v 3	-0.249377	0.0101408	0.435379	3 v 3	-0.074395	0.559085	0.875859	3 v 3	-0.250028	0.0165381	0.975594	3 v 3	-0.175306	0.0484291	0.315324	3 v 3	-0.19072	0.0855956	0.579689	3 v 3	-0.0972075	0.573207	0.751912	3 v 3	0.0740717	0.0758447	0.359317	3 v 3	-0.116325	0.177414	0.668389	3 v 3	0.152821	0.321934	0.61803	-0.298489	-0.214232	-0.235411	NA	0.139137	-0.166834	-0.195488	NA	-0.280108	-0.285006	-0.184972	NA	-0.252724	-0.154386	-0.118807	NA	-0.077316	-0.279786	-0.215056	NA	-0.330202	-0.132119	0.170699	NA	0.0457654	0.0598462	0.116603	NA	-0.216453	-0.112953	-0.019568	NA	-0.0500946	0.152887	0.355671	NA	7.17991	9.33628	8.1205	NA	6.88142	9.12205	7.88509	NA	6.92719	9.1819	8.00169	NA	7.0045	9.46168	8.21675	NA	7.14364	9.29485	8.02126	NA	7.25739	9.31402	7.83099	NA	6.97728	9.02901	7.64602	NA	145	646.4	278.3	NA	117.9	557.2	236.4	NA	121.7	580.8	256.3	NA	128.4	705.1	297.5	NA	141.4	628.1	259.8	NA	153	636.5	227.7	NA	126	522.4	200.3	NA	100.3	379.3	48.1	NA	69.2	381.5	34.1	NA	83.1	580.8	45.5	NA	85.9	473.7	49.8	NA	94.8	442.6	52.1	NA	112.9	458.9	40.5	NA	95.2	281	30.8	NA	2	4	2	NA	2	4	2	NA	2	4	2	NA	2	4	2	NA	2	4	2	NA	2	4	2	NA	2	4	2	NA	High	High	High	High	High	High	High	High	High	High	High	High	High	High	High	High	High	High	High	High	High	High	High	High	High	High	High	High
P11310	ACADM	Medium-chain specific acyl-CoA dehydrogenase, mitochondrial (MCAD) (EC 1.3.8.7) (Medium chain acyl-CoA dehydrogenase) (MCADH)	reviewed	5	axon [GO:0030424]; cytoplasm [GO:0005737]; mitochondrial matrix [GO:0005759]; mitochondrial membrane [GO:0031966]; mitochondrion [GO:0005739]; nucleus [GO:0005634]; acyl-CoA dehydrogenase activity [GO:0003995]; flavin adenine dinucleotide binding [GO:0050660]; identical protein binding [GO:0042802]; medium-chain-acyl-CoA dehydrogenase activity [GO:0070991]; cardiac muscle cell differentiation [GO:0055007]; carnitine biosynthetic process [GO:0045329]; carnitine metabolic process, CoA-linked [GO:0019254]; fatty acid beta-oxidation [GO:0006635]; fatty acid beta-oxidation using acyl-CoA dehydrogenase [GO:0033539]; glycogen biosynthetic process [GO:0005978]; liver development [GO:0001889]; medium-chain fatty acid catabolic process [GO:0051793]; medium-chain fatty acid metabolic process [GO:0051791]; post-embryonic development [GO:0009791]; regulation of gluconeogenesis [GO:0006111]; response to cold [GO:0009409]; response to starvation [GO:0042594]	No	36	High	17	59	17	Human	FALSE	4 v 4	-0.443332	0.0105007	0.435379	4 v 4	-0.112673	0.587037	0.881064	4 v 4	-0.137216	0.269229	0.975594	4 v 4	0.0467231	0.708287	0.847761	4 v 4	-0.461682	0.0558363	0.561776	4 v 4	-0.457104	0.0157218	0.231413	4 v 4	0.490055	0.00440942	0.19295	4 v 4	-0.349009	0.0368519	0.599028	4 v 4	-0.319888	0.0481007	0.375431	-0.273372	-0.470241	-0.388876	-0.640841	0.0868459	-0.221477	-0.581394	0.265334	-0.0311176	-0.306258	-0.307938	0.0964504	0.193922	-0.0927646	0.281082	-0.195348	-0.107842	-0.657777	-0.76477	-0.316339	-0.370512	-0.732455	-0.343703	-0.381745	0.467295	0.377476	0.669958	0.445493	-0.194688	-0.4363	-0.183376	-0.581673	-0.339394	-0.426197	-0.0357642	-0.478195	9.5467	10.4163	9.12257	10.4242	9.27333	9.94603	8.73369	9.78333	9.74062	10.3235	9.40365	10.2288	9.84847	10.9813	10.1684	10.5452	9.93531	10.7598	9.58703	10.8105	10.1111	11.056	9.74735	10.6106	10.08	10.7497	9.43942	10.707	747.9	1366.5	557.4	1374	618.8	986.4	425.7	881.2	855.5	1281.4	677.3	1200	921.9	2021.6	1150.8	1494.2	979.1	1733.9	769.1	1795.9	1106	2129	859.5	1563.5	1082.4	1721.8	694.3	1671.6	517.2	801.7	96.3	352.9	363.1	675.4	61.4	206.1	583.7	1281.4	120.3	294.4	616.5	1358.2	192.5	346.2	656.6	1221.7	154.4	608.7	816.1	1535.1	152.9	402.7	818.5	926.1	106.9	474.8	4	6	3	6	4	6	3	6	4	6	3	6	4	6	3	6	4	6	3	6	4	6	3	6	4	6	3	6	High	High	High	High	High	High	High	High	High	High	High	High	High	High	High	High	High	High	High	High	High	High	High	High	High	High	High	High
P30825	SLC7A1	High affinity cationic amino acid transporter 1 (CAT-1) (CAT1) (Ecotropic retroviral leukemia receptor homolog) (Ecotropic retrovirus receptor homolog) (Solute carrier family 7 member 1) (System Y+ basic amino acid transporter)	reviewed	5	apical plasma membrane [GO:0016324]; basal plasma membrane [GO:0009925]; basolateral plasma membrane [GO:0016323]; membrane [GO:0016020]; plasma membrane [GO:0005886]; protein-containing complex [GO:0032991]; amino acid transmembrane transporter activity [GO:0015171]; basic amino acid transmembrane transporter activity [GO:0015174]; L-arginine transmembrane transporter activity [GO:0061459]; L-histidine transmembrane transporter activity [GO:0005290]; L-lysine transmembrane transporter activity [GO:0015189]; L-ornithine transmembrane transporter activity [GO:0000064]; virus receptor activity [GO:0001618]; amino acid import across plasma membrane [GO:0089718]; amino acid transport [GO:0006865]; L-amino acid transport [GO:0015807]; L-arginine import across plasma membrane [GO:0097638]; L-arginine transmembrane transport [GO:1903826]; L-histidine import across plasma membrane [GO:1903810]; L-ornithine transmembrane transport [GO:1903352]; lysine transport [GO:0015819]; ornithine transport [GO:0015822]; positive regulation of T cell proliferation [GO:0042102]; transport across blood-brain barrier [GO:0150104]	TRANSMEM 36..57; /note="Helical"; /evidence="ECO:0000255"; TRANSMEM 62..82; /note="Helical"; /evidence="ECO:0000255"; TRANSMEM 103..123; /note="Helical"; /evidence="ECO:0000255"; TRANSMEM 163..183; /note="Helical"; /evidence="ECO:0000255"; TRANSMEM 192..212; /note="Helical"; /evidence="ECO:0000255"; TRANSMEM 247..267; /note="Helical"; /evidence="ECO:0000255"; TRANSMEM 288..307; /note="Helical"; /evidence="ECO:0000255"; TRANSMEM 338..358; /note="Helical"; /evidence="ECO:0000255"; TRANSMEM 385..405; /note="Helical"; /evidence="ECO:0000255"; TRANSMEM 409..429; /note="Helical"; /evidence="ECO:0000255"; TRANSMEM 493..513; /note="Helical"; /evidence="ECO:0000255"; TRANSMEM 527..551; /note="Helical"; /evidence="ECO:0000255"; TRANSMEM 560..580; /note="Helical"; /evidence="ECO:0000255"; TRANSMEM 585..605; /note="Helical"; /evidence="ECO:0000255"	12	High	7	43	6	Human	FALSE	4 v 4	0.984442	0.0106781	0.435379	4 v 4	0.426537	0.15579	0.822654	4 v 4	0.604521	0.0440476	0.975594	4 v 4	0.721367	0.0100727	0.272543	4 v 4	0.223754	0.385517	0.718658	4 v 4	0.294946	0.111996	0.380251	4 v 4	-0.263075	0.0157845	0.234983	4 v 4	-0.202783	0.473539	0.792571	4 v 4	-0.309575	0.124051	0.462803	0.626175	0.892087	0.966017	1.45349	0.256909	0.708726	0.869821	-0.129309	0.785643	0.576928	0.943287	0.112226	0.440045	0.650389	0.76014	1.03489	-0.129135	-0.0681693	0.835486	0.256835	0.363625	-0.0109279	0.617889	0.209197	-0.186129	-0.241698	-0.205877	-0.418596	-0.386044	-0.776895	-0.034335	0.386144	-0.422018	-0.587856	-0.325399	0.0969718	9.91453	9.3336	8.92303	9.68843	10.5407	10.2257	9.88905	11.1419	10.3546	9.98399	9.68317	10.7233	10.4837	10.0522	8.84768	10.4665	10.7406	10.7609	9.71751	10.3372	9.99095	9.99492	9.06528	10.5141	10.7766	10.5718	10.0086	10.6263	965.1	645.2	485.4	825.1	1489.6	1197.4	948.2	2259.7	1309.3	1012.7	822.1	1690.6	1431.9	1061.7	460.7	1414.9	1711	1735.2	841.9	1293.6	1017.6	1020.4	535.7	1462.4	1754.2	1522.1	1030.1	1580.7	667.4	378.5	83.8	211.9	874	819.9	136.7	528.6	893.3	1012.7	146	414.7	957.5	713.3	77.1	327.9	1147.4	1222.6	169	438.4	750.9	735.7	95.3	376.7	1326.4	818.6	158.6	449	4	4	2	4	4	4	2	4	4	4	2	4	4	4	2	4	4	4	2	4	4	4	2	4	4	4	2	4	High	High	High	High	High	High	High	High	High	High	High	High	High	High	High	High	High	High	High	High	High	High	High	High	High	High	High	High
Q9Y673	ALG5	Dolichyl-phosphate beta-glucosyltransferase (DolP-glucosyltransferase) (EC 2.4.1.117) (Asparagine-linked glycosylation protein 5 homolog)	reviewed	4	endoplasmic reticulum membrane [GO:0005789]; membrane [GO:0016020]; dolichyl-phosphate beta-glucosyltransferase activity [GO:0004581]; oligosaccharyl transferase activity [GO:0004576]; determination of left/right symmetry [GO:0007368]; protein glycosylation [GO:0006486]; protein N-linked glycosylation [GO:0006487]; protein N-linked glycosylation via asparagine [GO:0018279]	TRANSMEM 8..28; /note="Helical; Signal-anchor for type II membrane protein"; /evidence="ECO:0000255"	26	High	8	29	8	Human	FALSE	4 v 4	-0.262922	0.0108499	0.435379	4 v 4	-0.291401	0.190633	0.824339	4 v 4	-0.212681	0.0463423	0.975594	4 v 4	-0.324234	0.0904631	0.367842	4 v 4	-0.608289	0.0672616	0.571578	4 v 4	-0.959589	0.0105828	0.213471	4 v 4	-0.0613121	0.643771	0.830975	4 v 4	-0.316887	0.0377951	0.599028	4 v 4	-0.746908	0.00743579	0.333874	-0.15632	-0.315219	-0.218659	-0.36149	-0.0367675	-0.127178	-0.800404	-0.201254	-0.0811013	-0.152264	-0.234568	-0.382792	-0.0462255	-0.652712	-0.401844	-0.196155	-0.169801	-0.660738	-1.18378	-0.418837	-0.517816	-0.88048	-1.2108	-1.22926	0.110094	-0.337493	-0.183185	0.165335	-0.133034	-0.533559	-0.383374	-0.217583	-0.436715	-0.728216	-0.976232	-0.846469	10.3827	9.41193	7.14466	9.61084	10.2264	9.09672	6.926	9.24935	10.3365	8.75922	6.74281	9.41469	10.5063	9.41996	7.92659	9.83352	10.4695	9.29278	7.12619	9.63227	10.8543	9.6397	7.95361	10.6439	10.7732	9.48744	7.71905	10.2612	1335.1	681.2	141.5	781.9	1198	547.5	121.6	608.6	1293	433.3	107.1	682.5	1454.5	685	243.3	912.4	1417.9	627.2	139.7	793.6	1851.3	797.7	247.9	1600.1	1750.1	717.8	210.7	1227.2	923.3	399.7	24.4	200.8	702.9	374.9	17.5	142.4	882.2	433.3	19	167.4	972.6	460.2	40.7	211.4	950.8	441.9	28	269	1366.1	575.1	44.1	412.2	1323.3	386.1	32.4	348.6	7	4	1	4	7	4	1	4	7	4	1	4	7	4	1	4	7	4	1	4	7	4	1	4	7	4	1	4	High	High	High	High	High	High	High	High	High	High	High	High	High	High	High	High	High	High	High	High	High	High	High	High	High	High	High	High
Q9H0A8	COMMD4	COMM domain-containing protein 4	reviewed	5	cytoplasm [GO:0005737]; cytosol [GO:0005829]; intracellular membrane-bounded organelle [GO:0043231]; nucleus [GO:0005634]; plasma membrane [GO:0005886]	No	30	High	4	16	4	Human	FALSE	4 v 4	0.549891	0.0111049	0.435379	4 v 4	0.256107	0.0209316	0.822654	4 v 4	0.391334	0.208672	0.975594	4 v 4	0.918035	0.015466	0.285393	4 v 4	0.279912	0.192901	0.61534	4 v 4	0.473242	0.299579	0.567311	4 v 4	0.368144	0.0308524	0.261376	4 v 4	0.0238043	0.872494	0.951394	4 v 4	0.0819078	0.691388	0.840988	0.303631	0.760996	0.50112	0.633816	0.119582	0.279743	0.229125	0.39598	0.170662	0.0793607	1.12306	0.192256	0.39764	1.26409	0.995575	1.01483	-0.167422	0.230459	0.598749	0.45786	-0.270516	0.144652	1.49975	0.519084	0.0940098	0.503097	0.494455	0.381014	-0.287004	-0.0492832	0.369624	0.0618801	-0.441178	0.0652915	0.376689	0.326829	7.77479	7.59171	8.72962	8.84455	8.07842	8.35271	9.23074	9.47837	8.17243	8.8558	9.7252	9.85938	8.33985	8.62534	9.12645	9.40152	8.45943	8.90509	9.35557	9.7975	8.44294	8.71115	8.22545	9.3403	8.61361	8.79051	9.34851	9.53255	219	192.9	424.5	459.7	270.3	326.9	600.8	713.3	288.5	463.3	846.4	928.9	324	394.9	558.9	676.3	352	479.4	655.1	889.9	348	419.1	299.3	648.2	391.7	442.8	651.9	740.6	151.4	113.2	73.3	118	158.6	223.9	86.6	166.8	196.9	463.3	150.3	227.8	216.7	265.3	93.5	156.7	236	337.8	131.5	301.6	256.8	302.2	53.3	167	296.1	238.2	100.3	210.4	3	2	1	2	3	2	1	2	3	2	1	2	3	2	1	2	3	2	1	2	3	2	1	2	3	2	1	2	High	High	High	High	High	High	High	High	High	High	High	High	High	High	High	High	High	High	High	High	High	High	High	High	High	High	High	High
P62310	LSM3	U6 snRNA-associated Sm-like protein LSm3	reviewed	5	catalytic step 2 spliceosome [GO:0071013]; cytosol [GO:0005829]; Lsm1-7-Pat1 complex [GO:1990726]; Lsm2-8 complex [GO:0120115]; nucleoplasm [GO:0005654]; nucleus [GO:0005634]; P-body [GO:0000932]; precatalytic spliceosome [GO:0071011]; U2-type precatalytic spliceosome [GO:0071005]; U4/U6 x U5 tri-snRNP complex [GO:0046540]; U6 snRNP [GO:0005688]; RNA binding [GO:0003723]; U6 snRNA 3'-end binding [GO:0030629]; mRNA processing [GO:0006397]; mRNA splicing, via spliceosome [GO:0000398]; P-body assembly [GO:0033962]	No	20	High	2	9	2	Human	FALSE	4 v 4	-0.389924	0.0111893	0.435379	4 v 4	-0.156315	0.42806	0.836996	4 v 4	-0.0684577	0.685817	0.978401	4 v 4	-0.406338	0.0348867	0.298066	4 v 4	-0.444766	0.102683	0.579689	4 v 4	-0.388461	0.0373778	0.269756	4 v 4	-0.0164144	0.826257	0.927961	4 v 4	-0.288451	0.0718273	0.60403	4 v 4	-0.320004	0.141176	0.471301	-0.189488	-0.464429	-0.499241	-0.406538	-0.124351	-0.389817	-0.426385	0.315293	0.0552345	-0.0261453	-0.506313	0.203393	-0.146604	-0.684987	-0.423765	-0.369997	-0.116984	-0.670087	-0.867449	-0.124545	-0.205144	-0.686696	-0.409775	-0.25223	0.0428832	-0.220558	0.0754757	0.0365414	0.00736697	-0.28027	-0.441064	-0.439838	-0.260378	-0.660551	0.0965373	-0.455623	8.0268	8.98328	7.3733	9.26421	7.83731	8.51885	6.87406	8.85767	7.8802	8.29829	6.94953	8.89421	7.99718	8.96838	7.81698	9.01876	7.87283	8.57856	7.3906	9.33405	8.08534	8.98499	7.35931	9.14644	8.14057	8.95884	6.853	9.34983	260.8	506.1	165.8	614.9	228.7	366.8	117.3	463.9	235.6	314.8	123.6	475.8	255.5	500.9	225.5	518.7	234.4	382.3	167.8	645.4	271.6	506.7	164.2	566.7	282.2	497.6	115.6	652.5	180.4	296.9	28.6	157.9	134.2	251.2	16.9	108.5	160.7	314.8	21.9	116.7	170.9	336.5	37.7	120.2	157.2	269.3	33.7	218.7	200.5	365.3	29.2	146	213.4	267.6	17.8	185.4	2	1	1	2	2	1	1	2	2	1	1	2	2	1	1	2	2	1	1	2	2	1	1	2	2	1	1	2	High	High	High	High	High	High	High	High	High	High	High	High	High	High	High	High	High	High	High	High	High	High	High	High	High	High	High	High
P52569	SLC7A2	Cationic amino acid transporter 2 (CAT-2) (CAT2) (Low affinity cationic amino acid transporter 2) (Solute carrier family 7 member 2)	reviewed	5	cell junction [GO:0030054]; plasma membrane [GO:0005886]; amino acid transmembrane transporter activity [GO:0015171]; basic amino acid transmembrane transporter activity [GO:0015174]; L-amino acid transmembrane transporter activity [GO:0015179]; L-arginine transmembrane transporter activity [GO:0061459]; L-lysine transmembrane transporter activity [GO:0015189]; L-ornithine transmembrane transporter activity [GO:0000064]; amino acid import across plasma membrane [GO:0089718]; amino acid transport [GO:0006865]; L-alpha-amino acid transmembrane transport [GO:1902475]; L-amino acid transport [GO:0015807]; L-arginine import across plasma membrane [GO:0097638]; L-arginine transmembrane transport [GO:1903826]; L-ornithine transmembrane transport [GO:1903352]; transport across blood-brain barrier [GO:0150104]	TRANSMEM 38..59; /note="Helical"; /evidence="ECO:0000255"; TRANSMEM 64..84; /note="Helical"; /evidence="ECO:0000255"; TRANSMEM 105..125; /note="Helical"; /evidence="ECO:0000255"; TRANSMEM 164..184; /note="Helical"; /evidence="ECO:0000255"; TRANSMEM 193..213; /note="Helical"; /evidence="ECO:0000255"; TRANSMEM 249..269; /note="Helical"; /evidence="ECO:0000255"; TRANSMEM 290..309; /note="Helical"; /evidence="ECO:0000255"; TRANSMEM 340..360; /note="Helical"; /evidence="ECO:0000255"; TRANSMEM 387..407; /note="Helical"; /evidence="ECO:0000255"; TRANSMEM 411..431; /note="Helical"; /evidence="ECO:0000255"; TRANSMEM 491..511; /note="Helical"; /evidence="ECO:0000255"; TRANSMEM 525..549; /note="Helical"; /evidence="ECO:0000255"; TRANSMEM 558..578; /note="Helical"; /evidence="ECO:0000255"; TRANSMEM 583..603; /note="Helical"; /evidence="ECO:0000255"	8	High	5	15	4	Human	FALSE	2 v 2	0.704125	0.0115321	0.435379	2 v 2	0.295526	0.351072	0.830944	2 v 2	0.30272	0.575059	0.978401	2 v 2	1.16784	0.103664	0.386743	2 v 2	0.881816	0.250874	0.648687	2 v 2	1.09104	0.232362	0.507182	2 v 2	0.463717	0.264556	0.56612	2 v 2	0.58629	0.194483	0.682812	2 v 2	0.788315	0.0264961	0.356069	NA	NA	0.691369	0.716881	NA	NA	0.477309	0.113742	NA	NA	0.686793	-0.0813522	NA	NA	1.35971	0.975978	NA	NA	1.2485	0.515137	NA	NA	1.50794	0.674134	NA	NA	0.668338	0.259096	NA	NA	0.771186	0.401394	NA	NA	0.821143	0.755486	NA	NA	7.21432	7.02459	NA	NA	7.90569	7.74147	NA	NA	8.57403	8.00056	NA	NA	7.32553	7.48543	NA	NA	7.80284	7.59917	NA	NA	7.06609	7.32643	NA	NA	7.75288	7.24508	NA	NA	148.5	130.2	NA	NA	239.8	214	NA	NA	381.1	256.1	NA	NA	160.4	179.2	NA	NA	223.3	193.9	NA	NA	134	160.5	NA	NA	215.7	151.7	NA	NA	25.6	33.4	NA	NA	34.6	50.1	NA	NA	67.7	62.8	NA	NA	26.8	41.5	NA	NA	44.8	65.7	NA	NA	23.8	41.3	NA	NA	33.2	43.1	NA	NA	1	1	NA	NA	1	1	NA	NA	1	1	NA	NA	1	1	NA	NA	1	1	NA	NA	1	1	NA	NA	1	1	High	Not Found	High	High	High	Not Found	High	High	High	Not Found	High	High	High	Not Found	High	High	High	Not Found	High	High	High	Not Found	High	High	High	Not Found	High	High
B4E0H8		cDNA FLJ60385, highly similar to Integrin alpha-3	unreviewed	2	integrin complex [GO:0008305]; cell adhesion [GO:0007155]; integrin-mediated signaling pathway [GO:0007229]	TRANSMEM 978..1000; /note="Helical"; /evidence="ECO:0000256|RuleBase:RU003762"	14	High	11	34	11	Human	FALSE	4 v 4	1.4003	0.0118714	0.435379	4 v 4	1.13173	0.00105291	0.359081	4 v 4	0.646245	0.0210227	0.975594	4 v 4	0.978282	0.0179848	0.287355	4 v 4	1.03611	0.00353911	0.397103	4 v 4	0.535733	0.0352046	0.265811	4 v 4	-0.422016	0.0208422	0.244646	4 v 4	-0.0956209	0.67386	0.876002	4 v 4	-0.110513	0.388589	0.657231	1.21543	1.43524	0.869794	2.08074	1.20396	1.337	1.06165	0.924317	1.05898	0.638089	0.443682	0.444231	0.869407	0.792241	0.664784	1.5867	0.966866	0.832466	0.949989	1.39512	0.875936	0.395535	0.210473	0.660988	-0.34602	-0.642996	-0.205011	-0.494037	-0.23709	-0.504534	-0.111659	0.470799	-0.183045	-0.242554	-0.233209	0.216757	8.37591	7.47735	8.69035	9.03892	9.59134	8.91259	9.56014	11.1197	9.24532	8.26959	9.35513	10.6256	8.27845	7.43713	8.40514	9.2305	9.4824	8.77413	9.46679	10.1548	8.36938	7.87406	9.14466	9.96463	9.42836	8.51215	9.58834	10.4089	332.2	178.2	413.1	526	771.4	481.9	754.9	2225.1	606.9	308.6	654.9	1579.9	310.5	173.3	339	600.7	715.3	437.8	707.6	1140	330.7	234.6	566	999.2	689	365.1	769.8	1359.5	229.7	104.5	71.4	135.1	452.6	330	108.8	520.4	414.1	308.6	116.3	387.5	207.7	116.4	56.7	139.2	479.7	308.5	142	386.4	244	169.2	100.7	257.4	521	196.4	118.5	386.2	4	2	2	5	4	2	2	5	4	2	2	5	4	2	2	5	4	2	2	5	4	2	2	5	4	2	2	5	High	High	High	High	High	High	High	High	High	High	High	High	High	High	High	High	High	High	High	High	High	High	High	High	High	High	High	High
P30041	PRDX6	Peroxiredoxin-6 (EC 1.11.1.27) (1-Cys peroxiredoxin) (1-Cys PRX) (24 kDa protein) (Acidic calcium-independent phospholipase A2) (aiPLA2) (EC 3.1.1.4) (Antioxidant protein 2) (Glutathione-dependent peroxiredoxin) (Liver 2D page spot 40) (Lysophosphatidylcholine acyltransferase 5) (LPC acyltransferase 5) (LPCAT-5) (Lyso-PC acyltransferase 5) (EC 2.3.1.23) (Non-selenium glutathione peroxidase) (NSGPx) (Red blood cells page spot 12)	reviewed	5	azurophil granule lumen [GO:0035578]; cytoplasm [GO:0005737]; cytosol [GO:0005829]; extracellular exosome [GO:0070062]; extracellular region [GO:0005576]; extracellular space [GO:0005615]; membrane [GO:0016020]; mitochondrion [GO:0005739]; nucleus [GO:0005634]; perinuclear region of cytoplasm [GO:0048471]; 1-acylglycerophosphocholine O-acyltransferase activity [GO:0047184]; cadherin binding [GO:0045296]; calcium-independent phospholipase A2 activity [GO:0047499]; glutathione peroxidase activity [GO:0004602]; identical protein binding [GO:0042802]; peroxiredoxin activity [GO:0051920]; phospholipase A2 activity [GO:0004623]; ubiquitin protein ligase binding [GO:0031625]; cell redox homeostasis [GO:0045454]; cellular oxidant detoxification [GO:0098869]; glycerophospholipid catabolic process [GO:0046475]; positive regulation of mRNA splicing, via spliceosome [GO:0048026]; response to oxidative stress [GO:0006979]	No	83	High	20	110	20	Human	FALSE	4 v 4	-0.170029	0.0118869	0.435379	4 v 4	-0.0652735	0.518861	0.867102	4 v 4	0.0652572	0.560667	0.978401	4 v 4	-0.204232	0.000865921	0.197959	4 v 4	-0.173538	0.0904147	0.579689	4 v 4	0.0465777	0.729929	0.85083	4 v 4	-0.0342031	0.477824	0.737804	4 v 4	-0.108265	0.262994	0.701009	4 v 4	-0.0186794	0.844143	0.926801	-0.177908	-0.0845709	-0.232629	-0.185008	-0.188159	-0.014604	-0.224077	0.165746	0.204342	-0.226442	0.0969554	0.186173	-0.231846	-0.218427	-0.162341	-0.204314	-0.277159	-0.294551	-0.127681	0.00523804	0.0136297	-0.26872	0.320993	0.120408	-0.0539377	-0.133856	0.0702873	-0.0193062	-0.0890001	-0.279947	0.0963965	-0.160508	-0.190712	-0.0422781	0.224038	-0.0657647	12.0133	11.7977	12.0605	12.568	11.8354	11.7132	11.8279	12.3829	11.7814	11.5793	11.8982	12.3636	12.0586	11.8739	12.0259	12.3584	11.8704	11.8593	11.8018	12.5241	11.7678	11.848	11.5772	12.2432	11.9722	11.6216	11.6741	12.4294	4133.9	3560.2	4271.5	6072	3654.3	3357.5	3635.4	5341.2	3520.2	3060	3816.9	5270.2	4265.8	3753.1	4170.1	5251.1	3744.2	3715.3	3570.2	5890.4	3487.1	3686.5	3055.5	4848.2	4017.7	3151	3267.9	5516	2858.8	2088.8	737.9	1559.4	2144.2	2299.1	524	1249.3	2401.9	3060	677.8	1292.7	2852.5	2521.5	697.4	1216.8	2510.8	2617.7	716.6	1996.3	2573.2	2658	543.7	1248.8	3037.8	1694.8	503	1566.9	10	13	11	11	10	13	11	11	10	13	11	11	10	13	11	11	10	13	11	11	10	13	11	11	10	13	11	11	High	High	High	High	High	High	High	High	High	High	High	High	High	High	High	High	High	High	High	High	High	High	High	High	High	High	High	High
Q658P3	STEAP3	Metalloreductase STEAP3 (EC 1.16.1.-) (Dudulin-2) (Six-transmembrane epithelial antigen of prostate 3) (Tumor suppressor-activated pathway protein 6) (hTSAP6) (pHyde) (hpHyde)	reviewed	5	cytoplasm [GO:0005737]; endosome [GO:0005768]; endosome membrane [GO:0010008]; multivesicular body [GO:0005771]; plasma membrane [GO:0005886]; cupric reductase activity [GO:0008823]; ferric-chelate reductase (NADPH) activity [GO:0052851]; identical protein binding [GO:0042802]; metal ion binding [GO:0046872]; oxidoreductase activity, acting on metal ions, NAD or NADP as acceptor [GO:0016723]; apoptotic process [GO:0006915]; cell cycle [GO:0007049]; copper ion import [GO:0015677]; iron ion homeostasis [GO:0055072]; protein secretion [GO:0009306]; transferrin transport [GO:0033572]	TRANSMEM 208..228; /note="Helical"; /evidence="ECO:0000255"; TRANSMEM 259..279; /note="Helical"; /evidence="ECO:0000255"; TRANSMEM 305..325; /note="Helical"; /evidence="ECO:0000255"; TRANSMEM 359..379; /note="Helical"; /evidence="ECO:0000255"; TRANSMEM 391..411; /note="Helical"; /evidence="ECO:0000255"; TRANSMEM 434..454; /note="Helical"; /evidence="ECO:0000255"	35	High	14	92	14	Human	FALSE	4 v 4	0.832961	0.0121991	0.435379	4 v 4	0.513563	0.234822	0.830944	4 v 4	0.361368	0.118386	0.975594	4 v 4	1.21692	0.031697	0.290979	4 v 4	0.828904	0.155606	0.60867	4 v 4	1.25484	0.0169017	0.234453	4 v 4	0.383964	0.113646	0.403976	4 v 4	0.315341	0.343926	0.732387	4 v 4	0.89347	0.0401549	0.364762	0.454186	1.19005	0.772465	0.915145	0.178531	0.874027	1.27464	-0.272947	0.497252	0.403272	0.657547	-0.1126	0.420045	1.98132	1.26195	1.20438	-0.235756	1.0708	1.86674	0.613836	0.635839	1.6842	1.68422	1.01509	-0.0341411	0.791275	0.489489	0.289233	-0.414287	0.196769	0.592099	0.886783	0.138587	1.28093	1.02668	1.12769	10.9228	9.90989	11.762	11.5641	11.377	11.0999	12.5345	12.4792	11.3429	11.8912	13.024	12.7684	11.5786	10.8204	11.1572	12.1546	11.7571	11.6944	12.4319	11.8816	10.707	10.207	11.3397	11.7533	11.2043	10.6103	11.9973	11.6407	1941.3	962	3473.1	3027.8	2659.6	2194.9	5932.7	5709.7	2597.4	3798.5	8329.2	6977.2	3058.5	1808.3	2283.8	4559.3	3461.4	3314.2	5525.4	3773.4	1671.6	1182	2591.8	3452.3	2359.5	1563.2	4088.3	3193.1	1342.6	564.4	600	777.6	1560.5	1503	855	1335.5	1772.3	3798.5	1479	1711.4	2045.2	1214.9	381.9	1056.5	2321.1	2335.1	1109	1278.8	1233.5	852.2	461.1	889.3	1784	840.7	629.2	907	8	7	7	8	8	7	7	8	8	7	7	8	8	7	7	8	8	7	7	8	8	7	7	8	8	7	7	8	High	High	High	High	High	High	High	High	High	High	High	High	High	High	High	High	High	High	High	High	High	High	High	High	High	High	High	High
Q59FX6		protein-tyrosine-phosphatase (EC 3.1.3.48)	unreviewed	2	membrane [GO:0016020]; protein tyrosine phosphatase activity [GO:0004725]; cell adhesion [GO:0007155]; cellular component organization [GO:0016043]; protein dephosphorylation [GO:0006470]	TRANSMEM 878..901; /note="Helical"; /evidence="ECO:0000256|SAM:Phobius"	45	High	51	342	1	Human	FALSE	4 v 4	0.8401	0.012446	0.435379	4 v 4	0.21522	0.526228	0.867102	4 v 4	0.0359057	0.788824	0.978401	4 v 4	0.365618	0.0766758	0.34749	4 v 4	0.395363	0.27109	0.660069	4 v 4	0.679443	0.00547422	0.186167	4 v 4	-0.474482	0.0519501	0.315302	4 v 4	0.180143	0.310965	0.71553	4 v 4	0.643538	0.0185953	0.356069	1.09484	0.664233	0.491254	1.11007	-0.480133	0.354109	0.956931	0.0299721	-0.0462937	0.356068	0.0635458	-0.229697	0.167457	0.367344	0.173121	0.754549	-0.312676	0.215513	1.07179	0.606822	0.619969	0.866263	0.443046	0.788496	-0.927386	-0.296889	-0.318133	-0.355522	0.167457	-0.138595	0.114859	0.57685	0.666263	0.510195	0.379501	1.01819	5.2854	6.38888	7.27891	5.56377	6.38024	7.05311	7.77017	6.67384	5.45286	6.75622	7.45204	6.31832	5.76553	6.54071	6.38024	5.71149	5.2854	6.89482	7.33718	5.74147	4.83289	5.88996	7.00899	5.52982	4.7866	6.24603	7.07253	5.30012	39	83.8	155.3	47.3	83.3	132.8	218.3	102.1	43.8	108.1	175.1	79.8	54.4	93.1	83.3	52.4	39	119	161.7	53.5	28.5	59.3	128.8	46.2	27.6	75.9	134.6	39.4	26.9	49.2	26.8	12.1	48.9	90.9	31.5	23.9	29.9	108.1	31.1	19.6	36.4	62.5	13.9	12.1	26.1	83.8	32.5	18.1	21	42.7	22.9	11.9	20.9	40.8	20.7	11.2	1	2	2	1	1	2	2	1	1	2	2	1	1	2	2	1	1	2	2	1	1	2	2	1	1	2	2	1	High	High	High	High	High	High	High	High	High	High	High	High	High	High	High	High	High	High	High	High	High	High	High	High	High	High	High	High
Q9NPD3	EXOSC4	Exosome complex component RRP41 (Exosome component 4) (Ribosomal RNA-processing protein 41) (p12A)	reviewed	5	cytoplasm [GO:0005737]; cytoplasmic exosome (RNase complex) [GO:0000177]; cytosol [GO:0005829]; euchromatin [GO:0000791]; exosome (RNase complex) [GO:0000178]; intracellular membrane-bounded organelle [GO:0043231]; nuclear exosome (RNase complex) [GO:0000176]; nucleolar exosome (RNase complex) [GO:0101019]; nucleolus [GO:0005730]; nucleoplasm [GO:0005654]; nucleus [GO:0005634]; 3'-5'-exoribonuclease activity [GO:0000175]; mRNA 3'-UTR AU-rich region binding [GO:0035925]; defense response to virus [GO:0051607]; DNA deamination [GO:0045006]; histone mRNA catabolic process [GO:0071044]; maturation of 5.8S rRNA [GO:0000460]; nuclear mRNA surveillance [GO:0071028]; nuclear-transcribed mRNA catabolic process [GO:0000956]; nuclear-transcribed mRNA catabolic process, exonucleolytic, 3'-5' [GO:0034427]; polyadenylation-dependent snoRNA 3'-end processing [GO:0071051]; positive regulation of cell growth [GO:0030307]; RNA catabolic process [GO:0006401]; RNA processing [GO:0006396]; rRNA catabolic process [GO:0016075]; rRNA processing [GO:0006364]; U4 snRNA 3'-end processing [GO:0034475]	No	20	High	5	15	5	Human	FALSE	4 v 4	-0.257001	0.0126347	0.435379	4 v 4	-0.238257	0.201131	0.827131	4 v 4	-0.110565	0.211207	0.975594	4 v 4	-0.43382	0.0195528	0.287355	4 v 4	-0.223162	0.0566035	0.562625	4 v 4	-0.0511519	0.178926	0.454874	4 v 4	-0.17682	0.173282	0.483929	4 v 4	0.0150942	0.854668	0.948321	4 v 4	0.0594131	0.331157	0.622657	-0.203978	-0.237198	-0.189446	-0.39738	-0.520308	-0.226904	-0.36688	0.161065	-0.222502	0.00764068	-0.239978	0.0125787	-0.539174	-0.597559	-0.169664	-0.428883	-0.370115	-0.256397	-0.248051	-0.0180861	-0.132745	-0.0267108	-0.0490073	0.00385513	-0.335196	-0.360361	0.0197815	-0.0315034	0.150193	-0.0294939	0.118829	-0.179151	0.0897571	-0.0343515	0.19097	-0.00872354	9.77231	9.26538	9.11218	9.11608	9.56834	9.02818	8.92273	8.7187	9.23314	8.66782	8.94251	8.6872	9.60326	8.92422	9.19057	8.70529	9.08295	8.69732	8.82369	8.86635	9.36588	8.69453	8.99152	8.68335	9.14338	8.70217	8.75154	8.69592	874.5	615.4	553.4	554.9	759.2	522.1	485.3	421.3	601.8	406.7	492	412.2	777.8	485.8	584.3	417.4	542.3	415.1	453.1	466.7	659.8	414.3	509	411.1	565.5	416.5	431	414.7	604.7	361.1	95.6	142.5	445.4	357.5	69.9	98.5	410.6	406.7	87.4	101.1	520.1	326.3	97.7	96.7	363.6	292.5	90.9	158.2	486.9	298.7	90.6	105.9	427.6	224	66.3	117.8	3	3	2	2	3	3	2	2	3	3	2	2	3	3	2	2	3	3	2	2	3	3	2	2	3	3	2	2	High	High	High	High	High	High	High	High	High	High	High	High	High	High	High	High	High	High	High	High	High	High	High	High	High	High	High	High
O60291	MGRN1	E3 ubiquitin-protein ligase MGRN1 (EC 2.3.2.27) (Mahogunin RING finger protein 1) (RING finger protein 156) (RING-type E3 ubiquitin transferase MGRN1)	reviewed	5	cytoplasm [GO:0005737]; cytosol [GO:0005829]; early endosome [GO:0005769]; endoplasmic reticulum [GO:0005783]; extracellular exosome [GO:0070062]; intracellular membrane-bounded organelle [GO:0043231]; membrane [GO:0016020]; nucleus [GO:0005634]; plasma membrane [GO:0005886]; metal ion binding [GO:0046872]; ubiquitin protein ligase activity [GO:0061630]; ubiquitin-protein transferase activity [GO:0004842]; endosome to lysosome transport [GO:0008333]; negative regulation of cAMP-mediated signaling [GO:0043951]; negative regulation of G protein-coupled receptor signaling pathway [GO:0045744]; negative regulation of smoothened signaling pathway [GO:0045879]; protein monoubiquitination [GO:0006513]; protein polyubiquitination [GO:0000209]; protein ubiquitination [GO:0016567]	No	44	High	15	67	13	Human	FALSE	4 v 4	0.281449	0.0128116	0.435379	4 v 4	0.0653802	0.729119	0.916304	4 v 4	0.145612	0.344927	0.975708	4 v 4	0.599199	0.00310906	0.265935	4 v 4	-0.0825417	0.5274	0.78909	4 v 4	0.144617	0.265132	0.534436	4 v 4	0.31775	0.0579133	0.329617	4 v 4	-0.147922	0.343167	0.732387	4 v 4	-0.000994905	0.983939	0.993564	0.148947	0.405698	0.296818	0.274331	-0.0752355	0.324612	0.367214	-0.355069	0.405023	0.0707102	0.291615	-0.184901	0.713225	0.512801	0.717678	0.453091	-0.20068	-0.175772	0.263889	-0.217605	0.4208	0.0584561	0.177289	-0.0780767	0.564277	0.107103	0.420859	0.17876	-0.125444	-0.500383	-0.103324	0.137464	0.0157766	-0.0122541	-0.114326	0.106824	10.4005	9.89648	10.6075	10.8672	10.5494	10.3022	10.9043	11.1415	11.1137	10.4093	11.3252	11.3203	11.3144	10.5851	11.0613	11.5379	11.2391	10.9097	11.4285	11.1828	10.6929	10.3508	11.1479	11.3984	11.0979	10.4215	11.4395	11.2135	1351.6	953.1	1560.2	1867.9	1498.6	1262.6	1916.6	2259.1	2215.9	1359.9	2565.8	2557.1	2546.6	1536.1	2136.9	2973.4	2417.2	1923.7	2756.3	2324.7	1655.3	1305.9	2269.1	2699.3	2191.8	1371.5	2777.4	2374.6	934.7	559.2	269.5	479.7	879.3	864.6	276.2	528.4	1511.9	1359.9	455.6	627.2	1702.9	1032	357.4	689	1620.9	1355.4	553.2	787.9	1221.5	941.6	403.7	695.3	1657.2	737.7	427.5	674.5	9	8	7	8	9	8	7	8	9	8	7	8	9	8	7	8	9	8	7	8	9	8	7	8	9	8	7	8	High	High	High	High	High	High	High	High	High	High	High	High	High	High	High	High	High	High	High	High	High	High	High	High	High	High	High	High
P12532	CKMT1A; CKMT1B	Creatine kinase U-type, mitochondrial (EC 2.7.3.2) (Acidic-type mitochondrial creatine kinase) (Mia-CK) (Ubiquitous mitochondrial creatine kinase) (U-MtCK)	reviewed	5	mitochondrial inner membrane [GO:0005743]; mitochondrion [GO:0005739]; ATP binding [GO:0005524]; creatine kinase activity [GO:0004111]; kinase activity [GO:0016301]; phosphocreatine biosynthetic process [GO:0046314]; phosphorylation [GO:0016310]	No	38	High	13	68	12	Human	FALSE	4 v 4	-0.478421	0.0128766	0.435379	4 v 4	-0.283844	0.196804	0.826251	4 v 4	-0.165473	0.185952	0.975594	4 v 4	-0.547299	0.0598443	0.328128	4 v 4	-0.83995	0.0541009	0.555175	4 v 4	-0.588715	0.0526006	0.294893	4 v 4	-0.0688787	0.662689	0.838354	4 v 4	-0.556106	0.0299052	0.599028	4 v 4	-0.423242	0.0285868	0.356414	-0.300936	-0.365822	-0.695102	-0.551823	-0.122856	-0.385848	-0.710552	0.0838808	0.0768619	-0.16027	-0.181801	-0.396683	-0.0922521	-0.748366	-0.931429	-0.417151	-0.271645	-0.999818	-1.52377	-0.564564	-0.0554138	-0.589844	-0.822385	-0.887217	0.208684	-0.382544	-0.236327	0.134673	-0.14879	-0.61397	-0.813218	-0.648445	-0.132276	-0.429574	-0.640584	-0.490534	11.3075	10.965	11.0088	10.4162	11.0066	10.5992	10.3137	9.86434	11.2153	10.2166	10.0773	9.99901	11.4869	11.2164	11.6011	10.5636	11.3641	10.8306	10.8906	10.6475	11.2707	10.8065	10.8997	10.8862	11.3476	10.6462	10.7179	10.4895	2534.6	1998.9	2060.5	1366.4	2057.4	1551.2	1272.7	932.1	2377.6	1189.9	1080.4	1023.3	2870.2	2379.5	3106.6	1513.4	2635.9	1821.1	1898.4	1604	2470.7	1790.9	1910.5	1892.7	2605.9	1602.6	1684.3	1437.7	1752.9	1172.8	355.9	350.9	1207.2	1062.2	183.4	218	1622.3	1189.9	191.8	251	1919.3	1598.6	519.5	350.7	1767.6	1283.2	381	543.6	1823.2	1291.3	339.9	487.5	1970.4	861.9	259.2	408.4	9	7	5	5	9	7	5	5	9	7	5	5	9	7	5	5	9	7	5	5	9	7	5	5	9	7	5	5	High	High	High	High	High	High	High	High	High	High	High	High	High	High	High	High	High	High	High	High	High	High	High	High	High	High	High	High
O43402	EMC8	ER membrane protein complex subunit 8 (Neighbor of COX4) (Protein FAM158B)	reviewed	5	cytoplasm [GO:0005737]; EMC complex [GO:0072546]; endoplasmic reticulum [GO:0005783]; Golgi apparatus [GO:0005794]; membrane [GO:0016020]; protein insertion into ER membrane by stop-transfer membrane-anchor sequence [GO:0045050]; tail-anchored membrane protein insertion into ER membrane [GO:0071816]	No	22	High	6	20	6	Human	FALSE	4 v 4	-0.314622	0.0128809	0.435379	4 v 4	-0.452635	0.112138	0.822654	4 v 4	-0.205758	0.157848	0.975594	4 v 4	-0.0888996	0.544446	0.747737	4 v 4	-0.303006	0.188326	0.612679	4 v 4	-0.395946	0.0295291	0.262171	4 v 4	0.225723	0.163157	0.473094	4 v 4	0.149629	0.286682	0.70957	4 v 4	-0.190188	0.0611818	0.382773	-0.154277	-0.340798	-0.325337	-0.438077	-0.332418	-0.730373	-0.816025	0.0682764	-0.0712144	0.00340413	-0.48707	-0.26815	0.139941	-0.461364	-0.054376	0.0202001	0.0634189	-0.484678	-0.710332	-0.0804323	-0.214085	-0.233402	-0.525498	-0.610799	0.294218	-0.120565	0.270961	0.458277	0.395837	0.245695	0.105694	-0.148709	-0.14287	-0.236806	-0.0384283	-0.342649	7.8189	9.33204	9.5947	9.30195	7.66463	8.99124	9.26936	8.86388	7.95884	8.87067	9.54032	9.32215	7.89542	9.35535	10.2507	9.40259	7.56301	8.62498	9.43463	9.47086	8.17293	9.10407	10.0658	9.93295	8.10171	9.10748	9.57875	9.6648	225.8	644.5	773.2	631.2	202.9	508.9	617.1	465.9	248.8	468.1	744.6	640.1	238.1	655	1218.3	676.8	189.1	394.8	692	709.6	288.6	550.3	1071.8	977.5	274.7	551.6	764.7	811.7	156.1	378.1	133.6	162.1	119.1	348.4	88.9	109	169.8	468.1	132.2	157	159.2	440.1	203.7	156.8	126.8	278.2	138.9	240.5	213	396.8	190.7	251.8	207.7	296.7	117.7	230.6	2	2	2	3	2	2	2	3	2	2	2	3	2	2	2	3	2	2	2	3	2	2	2	3	2	2	2	3	High	High	High	High	High	High	High	High	High	High	High	High	High	High	High	High	High	High	High	High	High	High	High	High	High	High	High	High
Q15424	SAFB	Scaffold attachment factor B1 (SAF-B) (SAF-B1) (HSP27 estrogen response element-TATA box-binding protein) (HSP27 ERE-TATA-binding protein)	reviewed	5	midbody [GO:0030496]; nucleoplasm [GO:0005654]; nucleus [GO:0005634]; chromatin binding [GO:0003682]; double-stranded DNA binding [GO:0003690]; RNA binding [GO:0003723]; RNA polymerase II cis-regulatory region sequence-specific DNA binding [GO:0000978]; sequence-specific DNA binding [GO:0043565]; chromatin organization [GO:0006325]; intracellular estrogen receptor signaling pathway [GO:0030520]; regulation of mRNA processing [GO:0050684]; regulation of transcription by RNA polymerase II [GO:0006357]	No	18	High	15	35	8	Human	FALSE	4 v 4	-0.226667	0.012942	0.435379	4 v 4	0.767163	0.327047	0.830944	4 v 4	0.123855	0.26823	0.975594	4 v 4	-0.00822306	0.960528	0.983301	4 v 4	0.107198	0.611003	0.832709	4 v 4	-0.0460549	0.851365	0.917832	4 v 4	0.218444	0.328889	0.626343	4 v 4	-0.659965	0.268132	0.705489	4 v 4	-0.16991	0.502984	0.731893	-0.219186	-0.210636	-0.135576	-0.341272	-0.390356	-0.0469737	0.969756	2.53622	-0.142394	0.185177	0.178813	0.273823	0.227438	-0.271172	-0.273884	0.284725	-0.132591	-0.0585451	-0.0529028	0.672832	-0.213676	-0.520329	0.550749	-0.00096292	0.446625	-0.0605359	-0.138309	0.625997	0.257764	-0.0115714	-1.02266	-1.86339	-0.0712817	-0.705506	0.371935	-0.274786	8.33136	8.71287	11.0676	8.94193	8.11218	8.50224	10.932	8.60066	8.5588	8.4417	10.7937	9.22665	8.69139	8.50024	10.8466	8.55382	8.30104	8.45327	11.8163	11.09	8.77248	8.96203	10.2429	9.22762	8.63009	9.1472	10.4217	9.50144	322.1	419.6	2146.2	491.8	276.7	362.6	1953.7	388.2	377.1	347.7	1775.1	599.1	413.4	362.1	1841.4	375.8	315.4	350.5	3606.4	2179.9	437.3	498.7	1211.8	599.5	396.2	567	1371.7	724.8	222.8	246.2	370.7	126.3	162.4	248.3	281.6	90.8	257.3	347.7	315.2	147	276.4	243.2	307.9	87.1	211.5	247	723.9	738.8	322.7	359.6	215.6	154.4	299.6	305	211.1	205.9	4	3	6	3	4	3	6	3	4	3	6	3	4	3	6	3	4	3	6	3	4	3	6	3	4	3	6	3	High	High	High	High	High	High	High	High	High	High	High	High	High	High	High	High	High	High	High	High	High	High	High	High	High	High	High	High
Q13308	PTK7	Inactive tyrosine-protein kinase 7 (Colon carcinoma kinase 4) (CCK-4) (Protein-tyrosine kinase 7) (Pseudo tyrosine kinase receptor 7) (Tyrosine-protein kinase-like 7)	reviewed	5	cell-cell junction [GO:0005911]; focal adhesion [GO:0005925]; plasma membrane [GO:0005886]; ATP binding [GO:0005524]; cell adhesion molecule binding [GO:0050839]; coreceptor activity involved in Wnt signaling pathway, planar cell polarity pathway [GO:1904929]; protein kinase activity [GO:0004672]; actin cytoskeleton reorganization [GO:0031532]; axis elongation [GO:0003401]; cell adhesion [GO:0007155]; cell migration [GO:0016477]; cellular response to retinoic acid [GO:0071300]; cochlea morphogenesis [GO:0090103]; convergent extension [GO:0060026]; coronary vasculature development [GO:0060976]; establishment of epithelial cell apical/basal polarity [GO:0045198]; establishment of planar polarity [GO:0001736]; kidney development [GO:0001822]; lung-associated mesenchyme development [GO:0060484]; planar cell polarity pathway involved in neural tube closure [GO:0090179]; positive regulation of canonical Wnt signaling pathway [GO:0090263]; positive regulation of neuron projection development [GO:0010976]; protein phosphorylation [GO:0006468]; regulation of canonical Wnt signaling pathway [GO:0060828]; signal transduction [GO:0007165]; ventricular septum development [GO:0003281]; wound healing [GO:0042060]	TRANSMEM 705..725; /note="Helical"; /evidence="ECO:0000255"	56	High	50	522	50	Human	FALSE	4 v 4	0.484815	0.012991	0.435379	4 v 4	0.0511342	0.851365	0.955926	4 v 4	0.177064	0.295625	0.975594	4 v 4	0.283275	0.043765	0.315324	4 v 4	0.0779119	0.735194	0.891555	4 v 4	0.316498	0.018121	0.236607	4 v 4	-0.20154	0.0161576	0.236524	4 v 4	0.0267777	0.879092	0.952987	4 v 4	0.139434	0.191662	0.517879	0.295105	0.470236	0.440873	0.733044	-0.198377	0.244519	0.65028	-0.491886	0.499992	0.00928506	0.312962	-0.113983	0.0511996	0.286845	0.345736	0.449319	-0.276758	-0.0670933	0.68634	-0.0308416	0.492484	0.296159	0.311813	0.165537	-0.243906	-0.183391	-0.0951368	-0.283725	-0.0783811	-0.311613	0.0360605	0.461044	-0.00750787	0.286874	-0.00114861	0.27952	13.5646	13.2911	13.8743	14.0956	13.8597	13.7613	14.3152	14.8286	13.6158	13.5779	14.2201	14.5449	13.8926	13.645	13.5337	14.5758	13.6942	13.8895	14.184	14.0839	13.1233	13.2817	13.9083	14.3794	13.6233	13.291	14.2212	14.2654	12115.9	10023.2	15017.4	17506.5	14865.9	13885.5	20385	29098.3	12553.6	12228	19084.1	23903.3	15208.3	12810.1	11859.4	24419.8	13254.5	15176.1	18613	17364.8	8923.1	9958.7	15374.7	21312.1	12619.1	10023	19099.3	19693.1	8378.9	5880.6	2594.2	4496.1	8722.6	9508.1	2938	6806.2	8565.5	12228	3388.7	5863.2	10169.8	8606.3	1983.4	5658.5	8888.2	10693	3736	5885.2	6584.6	7180.3	2735.6	5489.8	9541.5	5390.8	2939.6	5594.1	36	31	39	40	36	31	39	40	36	31	39	40	36	31	39	40	36	31	39	40	36	31	39	40	36	31	39	40	High	High	High	High	High	High	High	High	High	High	High	High	High	High	High	High	High	High	High	High	High	High	High	High	High	High	High	High
Q92888	ARHGEF1	Rho guanine nucleotide exchange factor 1 (115 kDa guanine nucleotide exchange factor) (p115-RhoGEF) (p115RhoGEF) (Sub1.5)	reviewed	5	cytoplasm [GO:0005737]; cytosol [GO:0005829]; plasma membrane [GO:0005886]; G protein-coupled receptor binding [GO:0001664]; GTPase activator activity [GO:0005096]; guanyl-nucleotide exchange factor activity [GO:0005085]; RNA binding [GO:0003723]; G protein-coupled receptor signaling pathway [GO:0007186]; regulation of small GTPase mediated signal transduction [GO:0051056]; Rho protein signal transduction [GO:0007266]	No	28	High	23	52	23	Human	FALSE	4 v 4	-0.34188	0.013117	0.435379	4 v 4	-0.156889	0.400806	0.83189	4 v 4	0.0486689	0.814671	0.982346	4 v 4	-0.540067	0.0122806	0.2803	4 v 4	-0.34284	0.0746231	0.571578	4 v 4	-0.100081	0.555734	0.739839	4 v 4	-0.198187	0.213653	0.519914	4 v 4	-0.185952	0.225642	0.694402	4 v 4	-0.14875	0.0440056	0.374968	-0.409609	-0.241679	-0.226215	-0.490017	-0.173298	-0.358018	-0.398355	0.302116	0.101475	-0.303504	-0.164214	0.560918	-0.508924	-0.812441	-0.333987	-0.504914	-0.0648511	-0.540894	-0.577363	-0.188253	-0.0360283	-0.422755	-0.228911	0.287369	-0.0993146	-0.570762	-0.107773	-0.0148974	0.108447	-0.182876	-0.179008	-0.490369	-0.137504	-0.119251	-0.0646967	-0.27355	6.95187	10.5566	9.47533	8.90238	6.54226	10.3149	9.24911	8.41236	6.44294	9.74416	9.14134	8.39746	6.50779	10.2851	9.7187	8.58571	6.3345	9.92704	9.32035	8.88783	6.47897	10.1669	9.37025	8.11009	6.58045	9.86341	9.20604	8.67101	123.8	1506.1	711.8	478.5	93.2	1273.8	608.5	340.7	87	857.6	564.7	337.2	91	1247.7	842.6	384.2	80.7	973.5	639.3	473.7	89.2	1149.6	661.8	276.3	95.7	931.5	590.6	407.6	85.6	883.6	123	122.9	54.7	872.3	87.7	79.7	59.4	857.6	100.3	82.7	60.8	838.2	140.9	89	54.1	685.9	128.3	160.5	65.9	828.8	117.8	71.2	72.3	501	90.9	115.8	1	7	3	2	1	7	3	2	1	7	3	2	1	7	3	2	1	7	3	2	1	7	3	2	1	7	3	2	High	High	High	High	High	High	High	High	High	High	High	High	High	High	High	High	High	High	High	High	High	High	High	High	High	High	High	High
P30533	LRPAP1	Alpha-2-macroglobulin receptor-associated protein (Alpha-2-MRAP) (Low density lipoprotein receptor-related protein-associated protein 1) (RAP)	reviewed	5	cell surface [GO:0009986]; cis-Golgi network [GO:0005801]; endomembrane system [GO:0012505]; endoplasmic reticulum [GO:0005783]; endoplasmic reticulum-Golgi intermediate compartment [GO:0005793]; endosome [GO:0005768]; endosome lumen [GO:0031904]; extracellular region [GO:0005576]; Golgi apparatus [GO:0005794]; Golgi lumen [GO:0005796]; plasma membrane [GO:0005886]; rough endoplasmic reticulum lumen [GO:0048237]; amyloid-beta binding [GO:0001540]; heparin binding [GO:0008201]; lipase binding [GO:0035473]; low-density lipoprotein particle receptor binding [GO:0050750]; receptor antagonist activity [GO:0048019]; receptor ligand activity [GO:0048018]; signaling receptor binding [GO:0005102]; very-low-density lipoprotein particle receptor binding [GO:0070326]; amyloid-beta clearance by transcytosis [GO:0150093]; extracellular negative regulation of signal transduction [GO:1900116]; negative regulation of amyloid-beta clearance [GO:1900222]; negative regulation of cell death [GO:0060548]; negative regulation of protein binding [GO:0032091]; negative regulation of receptor internalization [GO:0002091]; negative regulation of very-low-density lipoprotein particle clearance [GO:0010916]; positive regulation of amyloid-beta clearance [GO:1900223]; regulation of receptor-mediated endocytosis [GO:0048259]; signal transduction [GO:0007165]	No	48	High	25	70	25	Human	FALSE	4 v 4	0.440543	0.0131263	0.435379	4 v 4	0.0929578	0.607171	0.884526	4 v 4	0.0837411	0.13631	0.975594	4 v 4	0.651226	0.0667968	0.330422	4 v 4	0.453573	0.211685	0.627581	4 v 4	0.379958	0.139671	0.41075	4 v 4	0.210683	0.251999	0.55394	4 v 4	0.360615	0.0668467	0.60403	4 v 4	0.296217	0.20028	0.525919	0.498479	0.22614	0.415294	0.622259	0.240706	-0.277978	-0.0525726	0.461675	0.182525	0.092632	-0.0197727	0.0795804	0.895369	0.0444104	0.561605	1.10352	0.781828	-0.139618	0.0905327	1.08155	0.526378	-0.0162948	0.169802	0.839947	0.39689	-0.181729	0.146311	0.48126	0.541122	0.13836	0.143105	0.619874	0.343853	-0.108927	0.189574	0.760367	10.3719	11.3883	10.7189	10.008	10.8704	11.6145	11.1342	10.6303	11.2673	11.4328	11.2805	11.1115	10.4854	11.5724	11.1899	10.03	10.7261	11.2944	11.1374	10.4917	10.7409	11.449	11.1107	10.2716	10.9234	11.5417	11.0909	10.3512	1325.1	2680.6	1685.4	1029.7	1872	3135.5	2247.6	1585	2464.8	2764.4	2487.5	2212.6	1433.6	3045.3	2336.2	1045.5	1693.9	2511.6	2252.6	1439.8	1711.3	2795.8	2211.3	1236.1	1942.1	2981.2	2181.2	1306.2	916.4	1572.7	291.1	264.4	1098.4	2147	323.9	370.7	1681.8	2764.4	441.7	542.7	958.6	2045.9	390.7	242.3	1135.9	1769.7	452.1	488	1262.8	2015.8	393.5	318.4	1468.4	1603.4	335.7	371	5	11	6	5	5	11	6	5	5	11	6	5	5	11	6	5	5	11	6	5	5	11	6	5	5	11	6	5	High	High	High	High	High	High	High	High	High	High	High	High	High	High	High	High	High	High	High	High	High	High	High	High	High	High	High	High
P05166	PCCB	Propionyl-CoA carboxylase beta chain, mitochondrial (PCCase subunit beta) (EC 6.4.1.3) (Propanoyl-CoA:carbon dioxide ligase subunit beta)	reviewed	5	catalytic complex [GO:1902494]; cytosol [GO:0005829]; mitochondrial matrix [GO:0005759]; mitochondrion [GO:0005739]; ATP binding [GO:0005524]; propionyl-CoA carboxylase activity [GO:0004658]; branched-chain amino acid metabolic process [GO:0009081]; fatty acid metabolic process [GO:0006631]; short-chain fatty acid catabolic process [GO:0019626]	No	58	High	27	263	16	Human	FALSE	4 v 4	0.408919	0.0134567	0.435379	4 v 4	-0.159242	0.588784	0.881783	4 v 4	0.12406	0.400002	0.978401	4 v 4	-0.205725	0.0832436	0.355575	4 v 4	-0.236593	0.226074	0.636752	4 v 4	0.263194	0.0413164	0.272027	4 v 4	-0.614644	6.10445e-05	0.0640749	4 v 4	-0.0773506	0.742926	0.904814	4 v 4	0.139134	0.238949	0.55891	0.231278	0.351119	0.455292	0.597988	-0.431961	0.191769	0.365081	-0.761858	0.328937	0.11683	0.281509	-0.231035	-0.417214	-0.2105	-0.166095	-0.029092	-0.552069	-0.332134	0.190275	-0.252444	0.436496	0.0959743	0.3387	0.181604	-0.648492	-0.561618	-0.621388	-0.62708	-0.120108	-0.523903	-0.174806	0.509414	0.10756	-0.0208555	0.0571907	0.412639	12.8676	12.2641	13.7072	13.7308	13.0989	12.6152	14.1625	14.3288	12.4504	12.0536	13.5411	13.7017	13.0025	12.3858	13.3509	13.9542	12.5705	12.5775	13.716	13.1923	12.0139	11.9576	13.2024	13.5201	12.3429	12.0745	13.484	13.2891	7473.8	4918.9	13374.9	13595.1	8773.3	6274.3	18337.8	20577.6	5596.9	4251.1	11920.4	13323.7	8206.1	5351.6	10447.5	15871.5	6082.8	6112.4	13455.9	9360	4135.7	3977.5	9426.1	11747.8	5194.8	4313	11457.1	10009.4	5168.6	2885.9	2310.5	3491.6	5147.8	4296.3	2642.9	4813.1	3818.9	4251.1	2116.7	3268.2	5487.4	3595.4	1747.2	3677.7	4079	4306.7	2700.8	3172.2	3051.8	2867.8	1677.2	3026.1	3927.8	2319.7	1763.4	2843.3	18	17	23	21	18	17	23	21	18	17	23	21	18	17	23	21	18	17	23	21	18	17	23	21	18	17	23	21	High	High	High	High	High	High	High	High	High	High	High	High	High	High	High	High	High	High	High	High	High	High	High	High	High	High	High	High
O60828	PQBP1	Polyglutamine-binding protein 1 (PQBP-1) (38 kDa nuclear protein containing a WW domain) (Npw38) (Polyglutamine tract-binding protein 1)	reviewed	5	cytoplasm [GO:0005737]; cytoplasmic stress granule [GO:0010494]; neuronal ribonucleoprotein granule [GO:0071598]; nuclear body [GO:0016604]; nuclear speck [GO:0016607]; nucleoplasm [GO:0005654]; nucleus [GO:0005634]; DNA binding [GO:0003677]; double-stranded DNA binding [GO:0003690]; ribonucleoprotein complex binding [GO:0043021]; transcription coactivator activity [GO:0003713]; activation of innate immune response [GO:0002218]; alternative mRNA splicing, via spliceosome [GO:0000380]; cellular response to exogenous dsRNA [GO:0071360]; defense response to virus [GO:0051607]; innate immune response [GO:0045087]; neuron projection development [GO:0031175]; positive regulation of defense response to virus by host [GO:0002230]; positive regulation of type I interferon production [GO:0032481]; regulation of dendrite morphogenesis [GO:0048814]; regulation of DNA-templated transcription [GO:0006355]; regulation of RNA splicing [GO:0043484]	No	30	High	6	12	6	Human	FALSE	4 v 4	-0.172929	0.0134753	0.435379	4 v 4	-0.00818814	0.958592	0.986302	4 v 4	-0.0487725	0.0205824	0.975594	4 v 4	-0.219479	0.230305	0.515985	4 v 4	-0.09205	0.620897	0.835783	4 v 4	-0.190654	0.136925	0.407784	4 v 4	-0.0465507	0.715129	0.86807	4 v 4	-0.0838618	0.526698	0.808521	4 v 4	-0.141882	0.247919	0.566756	-0.101723	-0.25934	-0.151564	-0.179088	-0.0154411	-0.394558	0.0737257	0.303521	-0.0414013	-0.0404239	-0.0807856	-0.0324793	0.0881286	-0.605922	-0.248792	-0.111333	0.245752	-0.52672	-0.163918	0.0766856	-0.071595	-0.467725	-0.0687128	-0.154585	0.189852	-0.346582	-0.0972271	0.0677548	0.261193	-0.132162	-0.237643	-0.226835	-0.0301937	-0.427301	0.0120728	-0.122105	8.88111	7.54844	9.19131	8.78234	8.77939	7.2891	9.03974	8.60326	8.96924	6.94251	8.94251	8.67101	8.72349	7.46923	9.10643	8.59432	8.70805	7.07468	9.18016	8.89785	9.04084	7.41024	9.01123	8.82559	8.99944	7.36982	8.93044	8.79312	471.5	187.2	584.6	440.3	439.4	156.4	526.3	388.9	501.2	123	492	407.6	422.7	177.2	551.2	386.5	418.2	134.8	580.1	477	526.7	170.1	516	453.7	511.8	165.4	487.9	443.6	326.1	109.8	101	113.1	257.8	107.1	75.9	91	342	123	87.4	100	282.6	119	92.2	89.6	280.5	94.9	116.4	161.7	388.7	122.6	91.8	116.9	387	88.9	75.1	126	2	2	2	2	2	2	2	2	2	2	2	2	2	2	2	2	2	2	2	2	2	2	2	2	2	2	2	2	High	High	High	High	High	High	High	High	High	High	High	High	High	High	High	High	High	High	High	High	High	High	High	High	High	High	High	High
Q8NEI3	HLA-DRB1	HLA-DRB1 protein	unreviewed	2	endosome membrane [GO:0010008]; lysosomal membrane [GO:0005765]; MHC class II protein complex [GO:0042613]; adaptive immune response [GO:0002250]; antigen processing and presentation of peptide or polysaccharide antigen via MHC class II [GO:0002504]	TRANSMEM 228..250; /note="Helical"; /evidence="ECO:0000256|SAM:Phobius"	12	High	3	10	2	Human	FALSE	4 v 4	0.507603	0.0140886	0.435379	4 v 4	-0.332674	0.00835359	0.776632	4 v 4	0.0852924	0.691984	0.978401	4 v 4	0.352183	0.360056	0.620708	4 v 4	0.662132	0.13667	0.598573	4 v 4	1.11194	0.00355155	0.186167	4 v 4	-0.155421	0.556606	0.787538	4 v 4	0.994807	0.0768443	0.605158	4 v 4	1.02664	0.0502866	0.375431	0.276715	0.517921	0.479648	0.75613	-0.341468	-0.209507	-0.310896	-0.468826	0.293359	0.405992	0.114382	-0.472563	-0.224465	0.095773	0.251051	1.28637	0.293178	0.275634	0.440435	1.63928	1.09972	0.853711	1.01544	1.47886	-0.50118	-0.422148	-0.228597	0.530241	0.634646	0.485142	0.751332	2.10811	0.806365	0.447718	0.901062	1.95143	6.99661	6.56529	7.56529	8.67349	7.27333	7.08321	8.04494	9.42962	6.77215	6.66107	7.81634	9.95986	6.47897	6.38543	7.37591	8.32057	6.1375	6.17592	7.06501	7.85175	5.67243	5.80735	6.8009	8.48099	5.96578	6.21335	6.91528	8.00843	127.7	94.7	189.4	408.3	154.7	135.6	264.1	689.6	109.3	101.2	225.4	995.9	89.2	83.6	166.1	319.7	70.4	72.3	133.9	231	51	56	111.5	357.3	62.5	74.2	120.7	257.5	88.3	55.6	32.7	104.9	90.8	92.8	38.1	161.3	74.6	101.2	40	244.3	59.7	56.2	27.8	74.1	47.2	50.9	26.9	78.3	37.6	40.4	19.8	92	47.3	39.9	18.6	73.2	1	1	1	2	1	1	1	2	1	1	1	2	1	1	1	2	1	1	1	2	1	1	1	2	1	1	1	2	High	High	High	High	High	High	High	High	High	High	High	High	High	High	High	High	High	High	High	High	High	High	High	High	High	High	High	High
A0A804HIF1	FGFR1	Fibroblast growth factor receptor (EC 2.7.10.1)	unreviewed	3	cytoplasmic vesicle [GO:0031410]; cytosol [GO:0005829]; nucleus [GO:0005634]; plasma membrane [GO:0005886]; ATP binding [GO:0005524]; fibroblast growth factor receptor activity [GO:0005007]; positive regulation of cell population proliferation [GO:0008284]	No	26	High	22	75	1	Human	FALSE	4 v 4	0.541195	0.0141454	0.435379	4 v 4	0.0697324	0.797886	0.93759	4 v 4	0.126208	0.202596	0.975594	4 v 4	0.51183	0.0266127	0.290979	4 v 4	0.342413	0.19738	0.619538	4 v 4	0.556258	0.0102957	0.212343	4 v 4	-0.0293646	0.786382	0.911192	4 v 4	0.27268	0.261181	0.701009	4 v 4	0.43005	0.0220814	0.356069	0.229775	0.610734	0.685942	0.638328	-0.150578	0.137452	0.729605	-0.43755	0.337111	0.0392186	0.143768	-0.0152652	0.282956	0.345238	0.585799	0.833327	0.0827088	-0.00208331	0.916306	0.372718	0.712305	0.303239	0.509741	0.699749	0.0531809	-0.265496	-0.100143	0.195	0.233287	-0.139535	0.186702	0.810268	0.375194	0.26402	0.365972	0.715014	10.8218	9.22689	10.5996	11.3719	11.0515	9.83763	11.2856	12.0102	11.1047	9.57213	11.1854	12.2052	11.022	9.57422	10.2691	11.8325	10.8714	9.71167	10.9987	11.3949	10.3924	9.26889	10.6757	11.5055	10.7295	9.30811	10.8195	11.4902	1810	599.2	1551.7	2650.2	2122.5	915	2496.3	4125.1	2202.2	761.2	2328.9	4722.1	2079.5	762.3	1234	3647	1873.4	838.5	2046.2	2692.9	1344.1	616.9	1635.7	2907.3	1697.9	633.9	1807.1	2876.7	1251.7	351.5	268	680.6	1245.4	626.6	359.8	964.9	1502.6	761.2	413.5	1158.3	1390.5	512.2	206.4	845.1	1256.3	590.8	410.7	912.7	991.9	444.8	291	748.9	1283.8	341	278.1	817.2	7	4	6	6	7	4	6	6	7	4	6	6	7	4	6	6	7	4	6	6	7	4	6	6	7	4	6	6	Not Found	High	Not Found	Not Found	Not Found	High	Not Found	Not Found	Not Found	High	Not Found	Not Found	Not Found	High	Not Found	Not Found	Not Found	High	Not Found	Not Found	Not Found	High	Not Found	Not Found	Not Found	High	Not Found	Not Found
P53999	SUB1	Activated RNA polymerase II transcriptional coactivator p15 (Positive cofactor 4) (PC4) (SUB1 homolog) (p14)	reviewed	5	extracellular exosome [GO:0070062]; nucleolus [GO:0005730]; nucleoplasm [GO:0005654]; nucleus [GO:0005634]; transcription regulator complex [GO:0005667]; identical protein binding [GO:0042802]; RNA binding [GO:0003723]; RNA polymerase II cis-regulatory region sequence-specific DNA binding [GO:0000978]; single-stranded DNA binding [GO:0003697]; transcription coactivator activity [GO:0003713]; negative regulation of DNA duplex unwinding [GO:1905463]; negative regulation of DNA metabolic process [GO:0051053]; positive regulation of protein binding [GO:0032092]; positive regulation of transcription initiation by RNA polymerase II [GO:0060261]; regulation of transcription by RNA polymerase II [GO:0006357]; RNA polymerase II promoter clearance [GO:0001111]; SMAD protein signal transduction [GO:0060395]	No	56	High	12	40	12	Human	FALSE	4 v 4	-0.320486	0.0141916	0.435379	4 v 4	-0.0563109	0.596032	0.883264	4 v 4	0.100119	0.0041829	0.975594	4 v 4	-0.356095	0.00872519	0.272543	4 v 4	-0.229097	0.141914	0.600799	4 v 4	-0.0871096	0.571187	0.750357	4 v 4	-0.0356089	0.580559	0.800388	4 v 4	-0.172786	0.24514	0.696352	4 v 4	-0.187229	0.244056	0.563678	-0.315092	-0.269665	-0.203199	-0.49399	0.189609	-0.14061	-0.25599	-0.018252	0.105606	0.0645869	0.105943	0.124341	-0.222636	-0.434147	-0.297073	-0.470525	0.0358372	-0.413356	-0.106509	-0.432359	-0.129222	-0.408934	0.260764	-0.0710462	0.0924557	-0.164482	-0.0938738	0.0234649	-0.153772	-0.272746	0.149481	-0.414107	-0.234828	-0.473521	0.154822	-0.195387	9.6248	10.1802	8.66427	10.7023	9.3097	9.91049	8.46107	10.2084	9.40216	9.74601	8.3672	10.2318	9.36632	10.1594	8.47371	10.6642	9.55593	10.0188	8.21772	10.6459	9.53138	10.1549	8.10643	10.3029	9.63699	10.2195	8.21237	10.4272	789.5	1160.2	405.7	1666.2	634.6	962.4	352.4	1183.1	676.6	858.7	330.2	1202.5	660	1143.6	355.5	1622.7	752.7	1037.4	297.7	1602.3	740	1140.1	275.6	1263.2	796.2	1192.3	296.6	1376.9	546	680.7	70.1	427.9	372.4	659	50.8	276.7	461.6	858.7	58.6	295	441.3	768.3	59.5	376	504.8	731	59.8	543	546.1	822.1	49	325.4	602	641.3	45.7	391.1	3	5	1	4	3	5	1	4	3	5	1	4	3	5	1	4	3	5	1	4	3	5	1	4	3	5	1	4	High	High	High	High	High	High	High	High	High	High	High	High	High	High	High	High	High	High	High	High	High	High	High	High	High	High	High	High
Q12824	SMARCB1	SWI/SNF-related matrix-associated actin-dependent regulator of chromatin subfamily B member 1 (BRG1-associated factor 47) (BAF47) (Integrase interactor 1 protein) (SNF5 homolog) (hSNF5)	reviewed	5	bBAF complex [GO:0140092]; brahma complex [GO:0035060]; chromatin [GO:0000785]; fibrillar center [GO:0001650]; germ cell nucleus [GO:0043073]; intracellular membrane-bounded organelle [GO:0043231]; kinetochore [GO:0000776]; nBAF complex [GO:0071565]; npBAF complex [GO:0071564]; nuclear chromosome [GO:0000228]; nuclear matrix [GO:0016363]; nucleolus [GO:0005730]; nucleoplasm [GO:0005654]; nucleus [GO:0005634]; protein-containing complex [GO:0032991]; RSC-type complex [GO:0016586]; SWI/SNF complex [GO:0016514]; XY body [GO:0001741]; DNA binding [GO:0003677]; identical protein binding [GO:0042802]; p53 binding [GO:0002039]; Tat protein binding [GO:0030957]; transcription coactivator activity [GO:0003713]; transcription coregulator activity [GO:0003712]; blastocyst hatching [GO:0001835]; cell cycle [GO:0007049]; chromatin remodeling [GO:0006338]; DNA integration [GO:0015074]; hepatocyte differentiation [GO:0070365]; negative regulation of cell population proliferation [GO:0008285]; negative regulation of histone H3-K9 dimethylation [GO:1900110]; negative regulation of histone H3-K9 trimethylation [GO:1900113]; nervous system development [GO:0007399]; nucleosome disassembly [GO:0006337]; positive regulation by host of viral transcription [GO:0043923]; positive regulation of cell differentiation [GO:0045597]; positive regulation of DNA-binding transcription factor activity [GO:0051091]; positive regulation of double-strand break repair [GO:2000781]; positive regulation of glucose mediated signaling pathway [GO:1902661]; positive regulation of histone H3-K9 acetylation [GO:2000617]; positive regulation of histone H4 acetylation [GO:0090240]; positive regulation of myoblast differentiation [GO:0045663]; positive regulation of stem cell population maintenance [GO:1902459]; positive regulation of T cell differentiation [GO:0045582]; positive regulation of transcription by RNA polymerase II [GO:0045944]; positive regulation of transcription of nucleolar large rRNA by RNA polymerase I [GO:1901838]; regulation of G0 to G1 transition [GO:0070316]; regulation of G1/S transition of mitotic cell cycle [GO:2000045]; regulation of mitotic metaphase/anaphase transition [GO:0030071]; regulation of nucleotide-excision repair [GO:2000819]; regulation of transcription by RNA polymerase II [GO:0006357]; RNA polymerase I preinitiation complex assembly [GO:0001188]; single stranded viral RNA replication via double stranded DNA intermediate [GO:0039692]	No	30	High	9	36	9	Human	FALSE	4 v 4	-0.220388	0.0142321	0.435379	4 v 4	-0.176066	0.396501	0.830944	4 v 4	-0.0922719	0.494271	0.978401	4 v 4	-0.557711	0.0215516	0.287355	4 v 4	-0.474828	0.0801147	0.574341	4 v 4	-0.526518	0.033922	0.264309	4 v 4	-0.337323	0.0670404	0.348665	4 v 4	-0.298762	0.00297142	0.531374	4 v 4	-0.434246	0.0233496	0.356069	-0.24094	-0.279719	-0.0941677	-0.266724	-0.00722754	-0.379372	-0.553538	0.235873	-0.260101	-0.14129	-0.224215	0.256519	-0.314149	-0.91251	-0.501896	-0.50229	-0.21684	-0.666239	-0.8913	-0.124934	-0.585686	-0.860832	-0.485256	-0.174297	-0.073209	-0.632791	-0.407728	-0.235565	-0.209613	-0.286867	-0.337762	-0.360806	-0.325585	-0.719542	-0.261041	-0.430816	9.17493	9.31424	9.73911	8.64133	8.93399	9.03452	9.64494	8.3746	8.86078	8.40173	9.23721	8.13904	9.07762	9.06797	10.1285	8.26397	9.07039	8.6886	9.57497	8.49985	9.44646	9.26256	9.72247	8.31334	9.18636	9.12127	9.49825	8.56986	578	636.6	854.6	399.3	489.1	524.4	800.6	331.9	464.9	338.2	603.5	281.9	540.3	536.7	1119.4	307.4	537.6	412.6	762.7	362	697.7	614.2	844.8	318.1	582.6	556.9	723.2	380	399.7	373.5	147.6	102.5	287	359.1	115.4	77.6	317.2	338.2	107.2	69.1	361.3	360.6	187.2	71.2	360.5	290.7	153.1	122.7	514.8	442.9	150.3	81.9	440.5	299.5	111.3	107.9	4	3	5	2	4	3	5	2	4	3	5	2	4	3	5	2	4	3	5	2	4	3	5	2	4	3	5	2	High	High	High	High	High	High	High	High	High	High	High	High	High	High	High	High	High	High	High	High	High	High	High	High	High	High	High	High
Q8NFZ8	CADM4	Cell adhesion molecule 4 (Immunoglobulin superfamily member 4C) (IgSF4C) (Nectin-like protein 4) (NECL-4) (TSLC1-like protein 2)	reviewed	5	cell leading edge [GO:0031252]; cell-cell contact zone [GO:0044291]; membrane [GO:0016020]; protein phosphatase binding [GO:0019903]; receptor tyrosine kinase binding [GO:0030971]; vascular endothelial growth factor receptor 1 binding [GO:0043183]; vascular endothelial growth factor receptor 2 binding [GO:0043184]; homophilic cell adhesion via plasma membrane adhesion molecules [GO:0007156]; negative regulation of peptidyl-threonine phosphorylation [GO:0010801]; negative regulation of peptidyl-tyrosine phosphorylation [GO:0050732]; negative regulation of protein phosphorylation [GO:0001933]; negative regulation of vascular endothelial growth factor receptor signaling pathway [GO:0030948]; negative regulation of vascular endothelial growth factor signaling pathway [GO:1900747]; regulation of cell motility [GO:2000145]; regulation of cell population proliferation [GO:0042127]; regulation of protein phosphorylation [GO:0001932]; regulation of Rac protein signal transduction [GO:0035020]; regulation of wound healing [GO:0061041]	TRANSMEM 325..345; /note="Helical"; /evidence="ECO:0000255"	47	High	12	50	12	Human	FALSE	4 v 4	0.278199	0.0143156	0.435379	4 v 4	-0.213161	0.024247	0.822654	4 v 4	0.0303132	0.649862	0.978401	4 v 4	-0.20087	0.148717	0.435557	4 v 4	-0.450117	0.040482	0.542856	4 v 4	0.323826	0.102063	0.365207	4 v 4	-0.479069	0.00529626	0.197621	4 v 4	-0.236956	0.268997	0.705489	4 v 4	0.293513	0.204769	0.527792	0.294012	0.233915	0.164719	0.42015	-0.174694	-0.140242	-0.175195	-0.362514	0.111143	0.0735471	0.085679	-0.149116	-0.280248	-0.361503	-0.266156	0.104427	-0.451454	-0.519287	-0.727261	-0.102466	0.34109	0.443415	-0.066814	0.577614	-0.57426	-0.595418	-0.430875	-0.315723	-0.27676	-0.379045	-0.552066	0.260048	0.229947	0.369868	-0.152493	0.72673	9.37221	9.44045	9.66959	10.8874	9.66622	9.67437	9.83431	11.3076	9.09196	9.07895	9.40344	10.9919	9.54342	9.59824	10.1307	11.0943	9.36872	9.458	9.9555	10.7318	8.75087	8.63554	9.47025	10.4143	8.86202	8.70908	9.55593	10.2651	662.7	694.8	814.4	1894.3	812.5	817.1	912.9	2534.7	545.7	540.8	677.2	2036.5	746.2	775.1	1121.1	2186.4	661.1	703.3	992.9	1700.6	430.8	397.7	709.3	1364.6	465.3	418.5	752.7	1230.6	458.3	407.6	140.7	486.5	476.7	559.5	131.6	592.9	372.3	540.8	120.2	499.5	499	520.8	187.5	506.6	443.3	495.5	199.3	576.3	317.9	286.7	126.2	351.5	351.9	225.1	115.9	349.6	5	5	5	8	5	5	5	8	5	5	5	8	5	5	5	8	5	5	5	8	5	5	5	8	5	5	5	8	High	High	High	High	High	High	High	High	High	High	High	High	High	High	High	High	High	High	High	High	High	High	High	High	High	High	High	High
Q16832	DDR2	Discoidin domain-containing receptor 2 (Discoidin domain receptor 2) (EC 2.7.10.1) (CD167 antigen-like family member B) (Discoidin domain-containing receptor tyrosine kinase 2) (Neurotrophic tyrosine kinase, receptor-related 3) (Receptor protein-tyrosine kinase TKT) (Tyrosine-protein kinase TYRO10) (CD antigen CD167b)	reviewed	5	actin cytoskeleton [GO:0015629]; apical plasma membrane [GO:0016324]; focal adhesion [GO:0005925]; plasma membrane [GO:0005886]; receptor complex [GO:0043235]; ATP binding [GO:0005524]; collagen binding [GO:0005518]; protein tyrosine kinase collagen receptor activity [GO:0038062]; transmembrane receptor protein tyrosine kinase activity [GO:0004714]; biomineral tissue development [GO:0031214]; cell adhesion [GO:0007155]; cellular response to angiotensin [GO:1904385]; cellular response to hypoxia [GO:0071456]; cellular response to transforming growth factor beta stimulus [GO:0071560]; chondrocyte proliferation [GO:0035988]; collagen fibril organization [GO:0030199]; collagen-activated tyrosine kinase receptor signaling pathway [GO:0038063]; endochondral bone growth [GO:0003416]; negative regulation of apoptotic process [GO:0043066]; negative regulation of hydrogen peroxide-mediated programmed cell death [GO:1901299]; negative regulation of kinase activity [GO:0033673]; negative regulation of necrotic cell death [GO:0060547]; ossification [GO:0001503]; peptidyl-tyrosine phosphorylation [GO:0018108]; positive regulation of collagen biosynthetic process [GO:0032967]; positive regulation of DNA-binding transcription factor activity [GO:0051091]; positive regulation of ERK1 and ERK2 cascade [GO:0070374]; positive regulation of extracellular matrix disassembly [GO:0090091]; positive regulation of fibroblast migration [GO:0010763]; positive regulation of fibroblast proliferation [GO:0048146]; positive regulation of G1/S transition of mitotic cell cycle [GO:1900087]; positive regulation of hepatic stellate cell activation [GO:2000491]; positive regulation of hepatic stellate cell proliferation [GO:1904899]; positive regulation of kinase activity [GO:0033674]; positive regulation of neuron death [GO:1901216]; positive regulation of osteoblast differentiation [GO:0045669]; positive regulation of protein kinase activity [GO:0045860]; positive regulation of vascular associated smooth muscle cell migration [GO:1904754]; positive regulation of vascular associated smooth muscle cell proliferation [GO:1904707]; positive regulation of wound healing [GO:0090303]; protein autophosphorylation [GO:0046777]; regulation of bone mineralization [GO:0030500]; regulation of extracellular matrix disassembly [GO:0010715]; regulation of tissue remodeling [GO:0034103]; response to muscle stretch [GO:0035994]; signal transduction [GO:0007165]; transmembrane receptor protein tyrosine kinase signaling pathway [GO:0007169]	TRANSMEM 400..421; /note="Helical"; /evidence="ECO:0000255"	33	High	21	68	21	Human	FALSE	4 v 4	0.765272	0.0143307	0.435379	4 v 4	-0.15347	0.557975	0.875859	4 v 4	0.081807	0.761073	0.978401	4 v 4	-0.146813	0.21991	0.507056	4 v 4	0.122767	0.481888	0.766217	4 v 4	0.420348	0.0988782	0.361033	4 v 4	-0.912085	0.00593466	0.197621	4 v 4	0.276237	0.377442	0.745741	4 v 4	0.338541	0.154403	0.482443	0.838554	0.808615	0.351428	1.06249	-0.364833	0.110325	0.339331	-0.698703	0.638376	0.0233325	0.211669	-0.54615	-0.101605	-0.367965	-0.203473	0.0857904	0.00412817	-0.234465	0.477406	0.243999	0.933681	0.114098	0.323283	0.31033	-0.940159	-1.17658	-0.5549	-0.9767	0.368962	-0.34479	0.138075	0.942702	0.295305	0.0907655	0.111613	0.85648	10.5883	9.07601	10.6939	12.041	11.4269	9.88463	11.0454	13.1035	10.4867	8.70805	10.4904	12.1268	10.4826	8.94251	10.013	11.8828	10.1178	9.05284	10.3524	11.1841	9.55305	8.59395	10.1672	11.8165	10.1914	8.61728	10.3788	11.2704	1539.6	539.7	1656.5	4214.2	2753.2	945.3	2113.4	8801.5	1434.9	418.2	1438.6	4472.4	1430.8	492	1033.3	3776.5	1111.1	531.1	1307.3	2326.8	751.2	386.4	1149.8	3606.8	1169.3	392.7	1331.5	2470.1	1064.7	316.7	286.1	1082.3	1615.4	647.3	304.6	2058.7	979.1	418.2	255.5	1097	956.8	330.5	172.8	875.1	745.1	374.2	262.4	788.6	554.3	278.6	204.6	929.1	884.1	211.2	204.9	701.7	8	3	4	10	8	3	4	10	8	3	4	10	8	3	4	10	8	3	4	10	8	3	4	10	8	3	4	10	High	High	High	High	High	High	High	High	High	High	High	High	High	High	High	High	High	High	High	High	High	High	High	High	High	High	High	High
P07108	DBI	Acyl-CoA-binding protein (ACBP) (Diazepam-binding inhibitor) (DBI) (Endozepine) (EP)	reviewed	5	endoplasmic reticulum [GO:0005783]; endoplasmic reticulum lumen [GO:0005788]; extracellular exosome [GO:0070062]; Golgi apparatus [GO:0005794]; perinuclear endoplasmic reticulum [GO:0097038]; protein-lipid complex [GO:0032994]; benzodiazepine receptor binding [GO:0030156]; fatty-acyl-CoA binding [GO:0000062]; identical protein binding [GO:0042802]; long-chain fatty acyl-CoA binding [GO:0036042]; fatty acid metabolic process [GO:0006631]; negative regulation of protein lipidation [GO:1903060]; phosphatidylcholine acyl-chain remodeling [GO:0036151]; positive regulation of CoA-transferase activity [GO:1905920]; positive regulation of phospholipid transport [GO:2001140]	No	63	High	5	14	5	Human	FALSE	4 v 4	-0.567492	0.0143661	0.435379	4 v 4	-0.129355	0.777484	0.930204	4 v 4	0.186573	0.369578	0.978401	4 v 4	-0.242208	0.0194567	0.287355	4 v 4	-0.372233	0.225125	0.636752	4 v 4	0.073903	0.76369	0.869318	4 v 4	0.325284	0.0888812	0.375509	4 v 4	-0.242879	0.286711	0.70957	4 v 4	-0.11267	0.571584	0.774629	-0.451783	-0.55955	-0.880228	-0.378408	0.135549	-0.0768156	-1.2827	0.706548	-0.00688639	-0.0780563	0.129094	0.70214	-0.358758	-0.300529	-0.17904	-0.130504	-0.377438	-0.305183	-0.99912	0.192807	-0.370584	-0.246386	0.535016	0.377566	0.0930248	0.259021	0.701187	0.247904	-0.512986	-0.228367	0.283579	-0.513741	-0.363698	-0.168329	0.405922	-0.324574	8.18785	8.2738	8.85922	8.70529	7.73606	7.71425	7.979	8.32688	7.82909	7.97327	8.68018	8.57478	8.20653	8.27845	9.6793	8.38198	8.34207	8.20163	8.3966	9.08852	8.19967	8.21965	8.14517	8.19722	8.19279	8.1416	8.27426	8.89936	291.6	309.5	464.4	417.4	213.2	210	252.3	321.1	227.4	251.3	410.2	381.3	295.4	310.5	819.9	333.6	324.5	294.4	337	544.4	294	298.1	283.1	293.5	292.6	282.4	309.6	477.5	201.7	181.6	80.2	107.2	125.1	143.8	36.4	75.1	155.1	251.3	72.8	93.5	197.5	208.6	137.1	77.3	217.6	207.4	67.6	184.5	216.9	215	50.4	75.6	221.3	151.9	47.7	135.6	2	2	1	1	2	2	1	1	2	2	1	1	2	2	1	1	2	2	1	1	2	2	1	1	2	2	1	1	High	High	High	High	High	High	High	High	High	High	High	High	High	High	High	High	High	High	High	High	High	High	High	High	High	High	High	High
C9JLW8	MCRIP1	Mapk-regulated corepressor-interacting protein 1 (Granulin-2) (Protein FAM195B)	reviewed	5	cytoplasm [GO:0005737]; cytoplasmic stress granule [GO:0010494]; nucleus [GO:0005634]; regulation of epithelial to mesenchymal transition [GO:0010717]	No	51	High	4	11	4	Human	FALSE	3 v 3	-0.243831	0.0143916	0.435379	3 v 3	0.0527199	0.0836959	0.822654	3 v 3	0.0681957	0.730736	0.978401	3 v 3	-0.40594	0.0420648	0.313994	3 v 3	-0.0661741	0.672818	0.858652	3 v 3	-0.312612	0.0374366	0.269756	3 v 3	-0.162109	0.295527	0.599062	3 v 3	-0.118894	0.484266	0.794924	3 v 3	-0.380808	0.102946	0.437552	-0.267781	-0.278687	NA	-0.185024	0.0508138	0.0255007	NA	0.0818451	-0.227806	0.0628094	NA	0.369584	-0.350079	-0.292999	NA	-0.574741	0.20045	-0.161073	NA	-0.237899	-0.434888	-0.23121	NA	-0.271738	-0.0822976	-0.014312	NA	-0.389717	0.149636	-0.186574	NA	-0.319744	-0.207082	-0.294019	NA	-0.641322	8.27845	9.14287	NA	7.62132	8.01067	8.86419	NA	7.4363	7.92837	8.84987	NA	7.04658	7.72792	9.01095	NA	7.28448	7.77873	9.03645	NA	7.36632	8.36326	9.08108	NA	7.31832	8.13545	9.14389	NA	7.6879	310.5	565.3	NA	196.9	257.9	466	NA	173.2	243.6	461.4	NA	132.2	212	515.9	NA	155.9	219.6	525.1	NA	165	329.3	541.6	NA	159.6	281.2	565.7	NA	206.2	214.8	331.7	NA	50.6	151.3	319.1	NA	40.5	166.2	461.4	NA	32.4	141.8	346.6	NA	36.1	147.2	370	NA	55.9	243	390.5	NA	41.1	212.6	304.2	NA	58.6	1	3	NA	1	1	3	NA	1	1	3	NA	1	1	3	NA	1	1	3	NA	1	1	3	NA	1	1	3	NA	1	High	High	High	High	High	High	High	High	High	High	High	High	High	High	High	High	High	High	High	High	High	High	High	High	High	High	High	High
O75436	VPS26A	Vacuolar protein sorting-associated protein 26A (Vesicle protein sorting 26A) (hVPS26)	reviewed	5	cytosol [GO:0005829]; early endosome [GO:0005769]; endosome [GO:0005768]; endosome membrane [GO:0010008]; lysosome [GO:0005764]; retromer complex [GO:0030904]; retromer, cargo-selective complex [GO:0030906]; tubular endosome [GO:0097422]; vesicle [GO:0031982]; endocytic recycling [GO:0032456]; intracellular protein transport [GO:0006886]; regulation of macroautophagy [GO:0016241]; retrograde transport, endosome to Golgi [GO:0042147]	No	58	High	17	56	17	Human	FALSE	4 v 4	-0.47733	0.0144915	0.435379	4 v 4	-0.325688	0.314781	0.830944	4 v 4	0.115715	0.470696	0.978401	4 v 4	-0.538469	0.0100996	0.272543	4 v 4	-0.407256	0.0370271	0.542856	4 v 4	-0.0999956	0.603629	0.772847	4 v 4	-0.061139	0.552593	0.786309	4 v 4	-0.0815688	0.684549	0.880846	4 v 4	-0.21571	0.113748	0.451373	-0.304139	-0.345853	-0.555593	-0.703734	-0.0672544	-0.453553	-1.01779	0.235844	-0.0265571	-0.21062	0.366355	0.333681	-0.462811	-0.551302	-0.352112	-0.787651	-0.150811	-0.521975	-0.659054	-0.297186	-0.3126	-0.372599	0.389172	-0.103956	-0.158671	-0.20545	0.203482	-0.083917	-0.083557	-0.0684217	0.358733	-0.53303	-0.286043	-0.161979	0.0228173	-0.437637	10.8812	11.101	10.0794	11.1854	10.5771	10.7551	9.52376	10.4817	10.4184	10.5497	9.72724	10.3978	10.5692	11.0717	10.3863	10.695	10.5019	10.6181	9.36851	10.9308	10.731	10.9223	9.33807	10.5017	10.7044	10.7117	9.70442	10.8354	1886.1	2196.5	1081.9	2328.9	1527.6	1728.3	736.1	1429.9	1368.5	1498.9	847.6	1349.1	1519.3	2152.3	1338.4	1657.7	1450.1	1571.7	661	1952.1	1699.6	1940.6	647.2	1449.9	1668.6	1677	834.3	1827.2	1304.4	1288.7	186.9	598.1	896.3	1183.5	106.1	334.5	933.8	1498.9	150.5	330.9	1015.9	1446	223.8	384.1	972.4	1107.4	132.7	661.6	1254.1	1399.2	115.2	373.5	1261.6	902	128.4	519	8	9	3	6	8	9	3	6	8	9	3	6	8	9	3	6	8	9	3	6	8	9	3	6	8	9	3	6	High	High	High	High	High	High	High	High	High	High	High	High	High	High	High	High	High	High	High	High	High	High	High	High	High	High	High	High
Q15005	SPCS2	Signal peptidase complex subunit 2 (Microsomal signal peptidase 25 kDa subunit) (SPase 25 kDa subunit)	reviewed	5	endoplasmic reticulum membrane [GO:0005789]; signal peptidase complex [GO:0005787]; protein targeting to ER [GO:0045047]; signal peptide processing [GO:0006465]	TRANSMEM 87..107; /note="Helical"; /evidence="ECO:0000255"; TRANSMEM 112..132; /note="Helical"; /evidence="ECO:0000255"	60	High	14	59	14	Human	FALSE	4 v 4	-0.317768	0.0145557	0.435379	4 v 4	-0.159999	0.00291448	0.539687	4 v 4	-0.253847	0.156339	0.975594	4 v 4	0.160655	0.0608703	0.328128	4 v 4	0.00290757	0.978003	0.990693	4 v 4	-0.429601	0.150651	0.425191	4 v 4	0.478423	0.000986721	0.14581	4 v 4	0.162906	0.191855	0.681798	4 v 4	-0.175754	0.169757	0.495802	-0.258103	-0.17552	-0.384401	-0.453048	-0.112096	-0.178448	-0.193967	-0.155483	-0.206909	0.0455247	-0.244718	-0.609285	0.215746	0.232401	0.196701	-0.00222691	0.147752	-0.121873	0.188454	-0.202703	-0.335904	-0.0346962	-0.275948	-1.07185	0.47385	0.407921	0.581102	0.450821	0.259848	0.0565752	0.382421	-0.04722	-0.128995	-0.0802209	-0.0312298	-0.462569	9.40429	9.20701	9.93207	10.7191	9.14619	9.03149	9.54767	10.2661	9.62004	9.43942	10.1288	10.7169	9.47228	9.56129	9.94031	10.9196	9.36019	9.38284	9.74635	10.7641	9.95594	9.47411	10.4047	11.7888	9.74903	9.51964	10.16	11.1795	677.6	591	976.9	1685.7	566.6	523.3	748.4	1231.4	786.9	694.3	1119.6	1683.1	710.3	755.5	982.5	1937	657.2	667.6	858.9	1739.1	993.2	711.2	1355.6	3538.1	860.5	734	1144.1	2319.3	468.6	346.7	168.8	432.9	332.4	358.3	107.9	288	536.9	694.3	198.8	412.8	475	507.6	164.3	448.8	440.7	470.4	172.4	589.4	732.9	512.8	241.2	911.4	650.7	394.8	176.1	658.8	5	4	4	4	5	4	4	4	5	4	4	4	5	4	3	4	5	4	4	4	5	4	4	4	5	4	4	4	High	High	High	High	High	High	High	High	High	High	High	High	High	High	High	High	High	High	High	High	High	High	High	High	High	High	High	High
Q6PIU2	NCEH1	Neutral cholesterol ester hydrolase 1 (NCEH) (EC 3.1.1.-) (Acetylalkylglycerol acetylhydrolase) (2-acetyl MAGE hydrolase) (EC 3.1.1.71) (Arylacetamide deacetylase-like 1)	reviewed	5	endoplasmic reticulum membrane [GO:0005789]; membrane [GO:0016020]; plasma membrane [GO:0005886]; acetylalkylglycerol acetylhydrolase activity [GO:0047378]; phosphate ion binding [GO:0042301]; serine hydrolase activity [GO:0017171]; sterol esterase activity [GO:0004771]; ether lipid metabolic process [GO:0046485]; lipid catabolic process [GO:0016042]; low-density lipoprotein particle clearance [GO:0034383]; protein dephosphorylation [GO:0006470]; SMAD protein signal transduction [GO:0060395]; xenobiotic metabolic process [GO:0006805]	TRANSMEM 5..25; /note="Helical; Signal-anchor for type II membrane protein"; /evidence="ECO:0000255"	20	High	7	16	7	Human	FALSE	3 v 3	-0.272394	0.0147694	0.435379	3 v 3	-0.0528603	0.674214	0.903719	3 v 3	-0.0599817	0.301103	0.975594	3 v 3	-0.171031	0.51804	0.732303	3 v 3	-0.266809	0.241479	0.642179	3 v 3	-0.206693	0.401935	0.640126	3 v 3	0.101363	0.66603	0.839835	3 v 3	-0.213948	0.199148	0.682812	3 v 3	-0.146711	0.444105	0.698049	-0.303937	-0.307767	NA	-0.205479	-0.127311	-0.192104	NA	0.160834	-0.0268714	-0.146032	NA	-0.00704184	0.0247573	-0.609906	NA	0.0720549	-0.134656	-0.589229	NA	-0.0765416	0.046774	-0.592066	NA	-0.0747865	0.328694	-0.302139	NA	0.277534	-0.00734509	-0.397124	NA	-0.237375	0.0736454	-0.446034	NA	-0.0677446	7.85237	7.2724	NA	7.21335	7.54844	6.96463	NA	7.00787	7.87713	6.66249	NA	7.2854	8.01179	7.25172	NA	7.36194	7.88448	7.05961	NA	7.52278	7.83036	7.25456	NA	7.36019	7.80349	7.10852	NA	7.35315	231.1	154.6	NA	148.4	187.2	124.9	NA	128.7	235.1	101.3	NA	156	258.1	152.4	NA	164.5	236.3	133.4	NA	183.9	227.6	152.7	NA	164.3	223.4	138	NA	163.5	159.8	90.7	NA	38.1	109.8	85.6	NA	30.1	160.4	101.3	NA	38.3	172.6	102.4	NA	38.1	158.5	94	NA	62.3	168	110.1	NA	42.3	168.9	74.2	NA	46.5	1	1	NA	1	1	1	NA	1	1	1	NA	1	1	1	NA	1	1	1	NA	1	1	1	NA	1	1	1	NA	1	High	High	High	High	High	High	High	High	High	High	High	High	High	High	High	High	High	High	High	High	High	High	High	High	High	High	High	High
O75844	ZMPSTE24	CAAX prenyl protease 1 homolog (EC 3.4.24.84) (Farnesylated proteins-converting enzyme 1) (FACE-1) (Prenyl protein-specific endoprotease 1) (Zinc metalloproteinase Ste24 homolog)	reviewed	5	early endosome [GO:0005769]; endoplasmic reticulum membrane [GO:0005789]; extracellular exosome [GO:0070062]; late endosome [GO:0005770]; membrane [GO:0016020]; nuclear inner membrane [GO:0005637]; protein-containing complex [GO:0032991]; double-stranded DNA binding [GO:0003690]; metal ion binding [GO:0046872]; metalloendopeptidase activity [GO:0004222]; metalloexopeptidase activity [GO:0008235]; adult walking behavior [GO:0007628]; bone mineralization [GO:0030282]; CAAX-box protein processing [GO:0071586]; calcium ion import into sarcoplasmic reticulum [GO:1990036]; CAMKK-AMPK signaling cascade [GO:0061762]; cardiac conduction [GO:0061337]; cardiac muscle cell development [GO:0055013]; cardiac ventricle development [GO:0003231]; cellular lipid metabolic process [GO:0044255]; cellular response to gamma radiation [GO:0071480]; chromatin organization [GO:0006325]; determination of adult lifespan [GO:0008340]; DNA repair [GO:0006281]; growth plate cartilage development [GO:0003417]; hair follicle development [GO:0001942]; heart morphogenesis [GO:0003007]; histone H2B-K5 acetylation [GO:0043979]; hypomethylation of CpG island [GO:0044029]; inflammatory cell apoptotic process [GO:0006925]; kidney morphogenesis [GO:0060993]; liver development [GO:0001889]; maintenance of rDNA [GO:0043007]; multicellular organism growth [GO:0035264]; negative regulation of miRNA maturation [GO:1903799]; neuromuscular process [GO:0050905]; nuclear envelope organization [GO:0006998]; prenylated protein catabolic process [GO:0030327]; proteolysis [GO:0006508]; regulation of autophagy [GO:0010506]; regulation of bone mineralization [GO:0030500]; regulation of cell shape [GO:0008360]; regulation of cellular senescence [GO:2000772]; regulation of defense response to virus [GO:0050688]; regulation of DNA damage response, signal transduction by p53 class mediator [GO:0043516]; regulation of fibroblast proliferation [GO:0048145]; regulation of glucose metabolic process [GO:0010906]; regulation of histone H4-K16 acetylation [GO:2000618]; regulation of hormone metabolic process [GO:0032350]; regulation of lipid metabolic process [GO:0019216]; regulation of mitotic cell cycle DNA replication [GO:1903463]; regulation of multicellular organism growth [GO:0040014]; regulation of RNA polymerase II regulatory region sequence-specific DNA binding [GO:1903025]; regulation of stress-activated protein kinase signaling cascade [GO:0070302]; regulation of termination of RNA polymerase I transcription [GO:2000730]; regulation of TOR signaling [GO:0032006]; regulation of ventricular cardiac muscle cell membrane repolarization [GO:0060307]; response to DNA damage checkpoint signaling [GO:0072423]; thymus development [GO:0048538]; ventricular cardiac muscle tissue development [GO:0003229]	TRANSMEM 19..39; /note="Helical"; /evidence="ECO:0000255"; TRANSMEM 82..102; /note="Helical"; /evidence="ECO:0000255"; TRANSMEM 124..144; /note="Helical"; /evidence="ECO:0000255"; TRANSMEM 171..191; /note="Helical"; /evidence="ECO:0000255"; TRANSMEM 196..216; /note="Helical"; /evidence="ECO:0000255"; TRANSMEM 348..368; /note="Helical"; /evidence="ECO:0000255"; TRANSMEM 383..405; /note="Helical"; /evidence="ECO:0000255"	16	High	6	36	6	Human	FALSE	4 v 4	-0.373093	0.0148095	0.435379	4 v 4	-0.186797	0.276701	0.830944	4 v 4	-0.313126	0.0927118	0.975594	4 v 4	-0.21228	0.238465	0.52631	4 v 4	-0.286806	0.122836	0.59203	4 v 4	-0.89912	0.0259025	0.253937	4 v 4	0.160813	0.225174	0.530693	4 v 4	-0.100009	0.418717	0.76526	4 v 4	-0.585994	0.0137149	0.356069	-0.175231	-0.520619	-0.435554	-0.360967	0.0580902	-0.340748	-0.506367	0.0418368	-0.181557	-0.108056	-0.278945	-0.683945	0.0153997	-0.61079	-0.0133605	-0.240369	0.0994925	-0.515784	-0.405657	-0.325276	-0.668682	-0.760347	-0.619632	-1.54782	0.190631	-0.090171	0.422194	0.120598	0.0414023	-0.175036	0.10071	-0.367112	-0.487125	-0.652292	-0.340688	-0.863873	10.468	11.1277	9.91513	10.1918	10.2928	10.6071	9.47958	9.83083	10.4834	10.5169	9.90177	9.95143	10.3839	11.0327	10.3074	10.2767	10.442	10.6919	9.80106	10.3185	11.1521	11.2772	10.5214	11.4992	10.9705	11.1692	10.2425	10.8153	1416.4	2237.5	965.5	1169.6	1254.4	1559.7	713.9	910.7	1431.6	1465.2	956.6	990.1	1336.2	2094.9	1267.2	1240.5	1391.1	1654.2	892.1	1277	2275.7	2481.9	1469.8	2894.8	2006.6	2302.8	1211.4	1801.9	979.5	1312.8	166.8	300.4	736	1068	102.9	213	976.8	1465.2	169.9	242.9	893.5	1407.4	211.9	287.5	932.9	1165.5	179.1	432.8	1679.3	1789.5	261.5	745.7	1517.2	1238.6	186.5	511.9	4	4	3	3	4	4	3	3	4	4	3	3	4	4	3	3	4	4	3	3	4	4	3	3	4	4	3	3	High	High	High	High	High	High	High	High	High	High	High	High	High	High	High	High	High	High	High	High	High	High	High	High	High	High	High	High
Q8N684	CPSF7	Cleavage and polyadenylation specificity factor subunit 7 (Cleavage and polyadenylation specificity factor 59 kDa subunit) (CPSF 59 kDa subunit) (Cleavage factor Im complex 59 kDa subunit) (CFIm59) (Pre-mRNA cleavage factor Im 59 kDa subunit)	reviewed	5	cytoplasm [GO:0005737]; membrane [GO:0016020]; mRNA cleavage and polyadenylation specificity factor complex [GO:0005847]; mRNA cleavage factor complex [GO:0005849]; nucleoplasm [GO:0005654]; nucleus [GO:0005634]; mRNA binding [GO:0003729]; RNA binding [GO:0003723]; messenger ribonucleoprotein complex assembly [GO:1990120]; mRNA 3'-end processing [GO:0031124]; mRNA alternative polyadenylation [GO:0110104]; pre-mRNA cleavage required for polyadenylation [GO:0098789]; protein heterotetramerization [GO:0051290]; protein tetramerization [GO:0051262]	No	33	High	14	51	14	Human	FALSE	4 v 4	-0.426669	0.0149101	0.435379	4 v 4	-0.101558	0.587662	0.881064	4 v 4	0.0320575	0.781767	0.978401	4 v 4	-0.36375	0.0475352	0.315324	4 v 4	-0.232632	0.276613	0.663672	4 v 4	-0.187808	0.309578	0.574871	4 v 4	0.0629191	0.607864	0.814593	4 v 4	-0.131074	0.181692	0.669682	4 v 4	-0.219866	0.129534	0.466699	-0.187022	-0.430966	-0.533514	-0.555172	-0.0983352	-0.304641	-0.373455	0.370198	-0.220183	-0.00679669	0.0615753	0.293635	-0.138951	-0.662317	-0.39027	-0.263461	-0.010191	-0.540784	-0.522162	0.142607	-0.366272	-0.527681	0.0352147	0.107506	0.0480716	-0.231351	0.143245	0.291711	0.0881441	-0.236143	-0.148707	-0.22759	-0.146089	-0.520884	-0.0263606	-0.186129	9.88798	10.9552	9.98925	10.666	9.70096	10.5242	9.45574	10.1109	9.74903	10.2929	9.59898	10.4026	9.75922	10.8337	10.1211	10.26	9.66089	10.529	9.74769	10.6302	10.1153	10.8206	9.56377	10.2951	9.89512	10.8138	9.62534	10.5887	947.5	1985.4	1016.4	1624.8	832.3	1472.7	702.2	1105.8	860.5	1254.5	775.5	1353.6	866.6	1825	1113.7	1226.2	809.5	1477.6	859.7	1584.9	1109.2	1808.5	756.8	1256.4	952.2	1800	789.8	1540	655.3	1164.8	175.6	417.3	488.3	1008.4	101.2	258.7	587.1	1254.5	137.7	332	579.5	1226.1	186.3	284.1	542.8	1041.1	172.6	537.2	818.5	1303.9	134.7	323.6	720	968.1	121.6	437.5	5	5	3	5	5	5	3	5	5	5	3	5	5	5	3	5	5	5	3	5	5	5	3	5	5	5	3	5	High	High	High	High	High	High	High	High	High	High	High	High	High	High	High	High	High	High	High	High	High	High	High	High	High	High	High	High
B4DWX9		Monocarboxylate transporter 2 (Solute carrier family 16 member 7)	unreviewed	3	plasma membrane [GO:0005886]; monocarboxylic acid transmembrane transporter activity [GO:0008028]; pyruvate transmembrane transport [GO:1901475]	TRANSMEM 12..33; /note="Helical"; /evidence="ECO:0000256|SAM:Phobius"; TRANSMEM 45..65; /note="Helical"; /evidence="ECO:0000256|SAM:Phobius"; TRANSMEM 77..99; /note="Helical"; /evidence="ECO:0000256|SAM:Phobius"; TRANSMEM 148..169; /note="Helical"; /evidence="ECO:0000256|SAM:Phobius"; TRANSMEM 181..204; /note="Helical"; /evidence="ECO:0000256|SAM:Phobius"; TRANSMEM 216..236; /note="Helical"; /evidence="ECO:0000256|SAM:Phobius"; TRANSMEM 242..260; /note="Helical"; /evidence="ECO:0000256|SAM:Phobius"; TRANSMEM 272..294; /note="Helical"; /evidence="ECO:0000256|SAM:Phobius"; TRANSMEM 306..328; /note="Helical"; /evidence="ECO:0000256|SAM:Phobius"	13	High	7	30	7	Human	FALSE	4 v 4	0.683362	0.0149319	0.435379	4 v 4	0.120953	0.339799	0.830944	4 v 4	0.303041	0.182133	0.975594	4 v 4	0.106431	0.638089	0.80745	4 v 4	0.442947	0.207146	0.623956	4 v 4	0.502957	0.0885952	0.347723	4 v 4	-0.576931	0.0247307	0.254783	4 v 4	0.321994	0.353283	0.732387	4 v 4	0.199915	0.488521	0.725806	0.615435	0.546577	0.489942	1.08149	0.121455	0.0823862	0.399501	-0.11953	0.378605	0.375541	0.645202	-0.187183	-0.115821	-0.314843	0.246618	0.60977	0.123922	-0.168046	0.844428	0.971486	0.396115	0.00615879	0.962492	0.647061	-0.731256	-0.861421	-0.243325	-0.471722	0.00246641	-0.250432	0.444927	1.09102	0.01751	-0.369382	0.31729	0.834244	9.98726	6.8679	9.99548	11.2924	10.6027	7.41447	10.4854	12.3739	9.87144	6.55305	10.2421	11.9021	9.74752	6.7211	9.39767	10.9307	9.86898	6.80349	9.79718	10.8111	9.47533	6.54689	9.27961	11.2551	9.85393	6.92244	9.92481	11.0679	1015	116.8	1020.8	2508.1	1555	170.6	1433.6	5307.7	936.7	93.9	1211.1	3827.4	859.6	105.5	674.5	1951.9	935.1	111.7	889.7	1796.7	711.8	93.5	621.5	2444.1	925.4	121.3	972	2146.7	701.9	68.5	176.3	644.1	912.4	116.8	206.6	1241.5	639.1	93.9	215.1	938.8	574.8	70.9	112.8	452.3	627.1	78.7	178.6	608.9	525.3	67.4	110.6	629.6	699.7	65.3	149.6	609.8	3	1	2	4	3	1	2	4	3	1	2	4	3	1	2	4	3	1	2	4	3	1	2	4	3	1	2	4	High	High	High	High	High	High	High	High	High	High	High	High	High	High	High	High	High	High	High	High	High	High	High	High	High	High	High	High
Q9Y3L3	SH3BP1	SH3 domain-binding protein 1	reviewed	5	adherens junction [GO:0005912]; bicellular tight junction [GO:0005923]; cell leading edge [GO:0031252]; cytosol [GO:0005829]; lamellipodium [GO:0030027]; nucleus [GO:0005634]; phagocytic cup [GO:0001891]; GTPase activator activity [GO:0005096]; semaphorin receptor binding [GO:0030215]; SH3 domain binding [GO:0017124]; actin filament organization [GO:0007015]; cell junction assembly [GO:0034329]; cell migration [GO:0016477]; establishment of epithelial cell apical/basal polarity [GO:0045198]; filopodium assembly [GO:0046847]; negative regulation of small GTPase mediated signal transduction [GO:0051058]; phagocytosis, engulfment [GO:0006911]; positive regulation of GTPase activity [GO:0043547]; regulation of actin cytoskeleton organization [GO:0032956]; regulation of actin filament depolymerization [GO:0030834]; regulation of blood vessel endothelial cell migration [GO:0043535]; regulation of Rac protein signal transduction [GO:0035020]; regulation of small GTPase mediated signal transduction [GO:0051056]; ruffle assembly [GO:0097178]; semaphorin-plexin signaling pathway [GO:0071526]	No	6	High	3	4	3	Human	FALSE	2 v 2	-0.241919	0.0149576	0.435379	2 v 2	-0.0686085	0.47375	0.857469	2 v 2	-0.0341096	0.662071	0.978401	2 v 2	-0.661456	0.109972	0.396762	2 v 2	-0.315536	0.153432	0.608591	2 v 2	-0.267508	0.2988	0.566647	2 v 2	-0.419537	0.162857	0.473094	2 v 2	-0.246927	0.0370406	0.599028	2 v 2	-0.233399	0.204246	0.527604	-0.236234	-0.247604	NA	NA	-0.00543681	-0.13178	NA	NA	0.0239972	-0.0922164	NA	NA	-0.546044	-0.776869	NA	NA	-0.237981	-0.393091	NA	NA	-0.131841	-0.403176	NA	NA	-0.309809	-0.529265	NA	NA	-0.232544	-0.261311	NA	NA	-0.155838	-0.310959	NA	NA	7.848	7.38716	NA	NA	7.61176	7.13955	NA	NA	7.30195	6.61029	NA	NA	7.53993	7.00338	NA	NA	7.5345	6.8716	NA	NA	7.43379	7.01346	NA	NA	7.45779	6.92125	NA	NA	230.4	167.4	NA	NA	195.6	141	NA	NA	157.8	97.7	NA	NA	186.1	128.3	NA	NA	185.4	117.1	NA	NA	172.9	129.2	NA	NA	175.8	121.2	NA	NA	159.4	98.2	NA	NA	114.8	96.5	NA	NA	107.7	97.7	NA	NA	124.5	86.2	NA	NA	124.3	82.5	NA	NA	127.6	93.1	NA	NA	132.9	65.2	NA	NA	1	1	NA	NA	1	1	NA	NA	1	1	NA	NA	1	1	NA	NA	1	1	NA	NA	1	1	NA	NA	1	1	NA	NA	High	High	High	Not Found	High	High	High	Not Found	High	High	High	Not Found	High	High	High	Not Found	High	High	High	Not Found	High	High	High	Not Found	High	High	High	Not Found
Q9BZZ5	API5	Apoptosis inhibitor 5 (API-5) (Antiapoptosis clone 11 protein) (AAC-11) (Cell migration-inducing gene 8 protein) (Fibroblast growth factor 2-interacting factor) (FIF) (Protein XAGL)	reviewed	5	cytoplasm [GO:0005737]; membrane [GO:0016020]; nuclear speck [GO:0016607]; nucleus [GO:0005634]; spliceosomal complex [GO:0005681]; fibroblast growth factor binding [GO:0017134]; RNA binding [GO:0003723]; fibroblast apoptotic process [GO:0044346]; localization [GO:0051179]; negative regulation of apoptotic process [GO:0043066]; negative regulation of fibroblast apoptotic process [GO:2000270]	No	26	High	13	37	4	Human	FALSE	4 v 4	-0.301016	0.0150583	0.435379	4 v 4	0.0350583	0.756663	0.925635	4 v 4	-0.151534	0.0218772	0.975594	4 v 4	-0.410675	0.1716	0.455134	4 v 4	-0.286354	0.0608255	0.566257	4 v 4	-0.493714	0.0253078	0.252158	4 v 4	-0.109659	0.57012	0.795692	4 v 4	-0.321412	0.0976205	0.609126	4 v 4	-0.34218	0.0336641	0.357003	-0.265877	-0.185212	-0.468045	-0.28493	0.0183334	-0.24294	0.123148	0.241692	-0.171245	-0.149111	-0.225791	-0.05999	-0.213221	-0.109017	-1.09495	-0.225508	-0.14524	-0.310294	-0.553494	-0.136388	-0.49141	-0.332329	-0.830313	-0.320805	0.0526564	0.0761948	-0.62691	0.0594222	-0.163573	-0.0673536	-0.676642	-0.37808	-0.320165	-0.183217	-0.604523	-0.260815	9.49446	9.34407	7.33718	9.66409	9.22858	9.15886	6.86913	9.37916	9.28123	9.23506	6.24222	9.43858	9.42647	9.54535	6.79572	9.57497	9.44481	9.30241	6.91886	9.81666	9.77264	9.56739	7.07253	9.75939	9.6014	9.41827	6.84674	9.6994	721.3	649.9	161.7	811.3	599.9	571.6	116.9	665.9	622.2	602.6	75.7	693.9	688.1	747.2	111.1	762.7	696.9	631.4	121	901.8	874.7	758.7	134.6	866.7	776.8	684.2	115.1	831.4	498.8	381.3	27.9	208.4	352	391.4	16.9	155.8	424.5	602.6	13.4	170.2	460.1	502	18.6	176.7	467.3	444.9	24.3	305.6	645.5	547	24	223.2	587.4	368	17.7	236.2	3	4	1	3	3	4	1	3	3	4	1	3	3	4	1	3	3	4	1	3	3	4	1	3	3	4	1	3	High	High	High	High	High	High	High	High	High	High	High	High	High	High	High	High	High	High	High	High	High	High	High	High	High	High	High	High
B7ZLD0	LRP6	Low-density lipoprotein receptor-related protein	unreviewed	3	plasma membrane [GO:0005886]; coreceptor activity involved in Wnt signaling pathway [GO:0071936]; Wnt receptor activity [GO:0042813]; Wnt-protein binding [GO:0017147]; canonical Wnt signaling pathway [GO:0060070]; endocytosis [GO:0006897]	TRANSMEM 1329..1349; /note="Helical"; /evidence="ECO:0000256|PIRNR:PIRNR036314"	38	High	48	150	1	Human	FALSE	3 v 3	0.187445	0.015074	0.435379	3 v 3	-0.416988	0.0353479	0.822654	3 v 3	0.108923	0.558855	0.978401	3 v 3	-0.288963	0.1714	0.455041	3 v 3	-0.33341	0.0361485	0.542856	3 v 3	0.104205	0.451843	0.672211	3 v 3	-0.476408	0.0555525	0.32274	3 v 3	0.0835774	0.600612	0.840734	3 v 3	-0.00471789	0.984881	0.993564	0.189733	0.146032	NA	0.226571	-0.325826	-0.347539	NA	-0.577598	0.133891	0.366962	NA	-0.174084	-0.163126	-0.564719	NA	-0.139042	-0.313866	-0.454785	NA	-0.231579	0.310251	-0.0767812	NA	0.0791454	-0.35286	-0.710751	NA	-0.365613	0.0119602	-0.107247	NA	0.346018	0.17636	-0.443743	NA	0.253229	7.76155	7.52356	NA	8.62205	7.95128	7.66959	NA	8.84862	7.59842	6.95884	NA	8.48301	7.91229	7.41363	NA	8.71459	7.58646	7.06609	NA	8.13699	7.28817	7.03562	NA	8.40386	7.42206	7.40259	NA	8.22978	217	184	NA	394	247.5	203.6	NA	461	193.8	124.4	NA	357.8	240.9	170.5	NA	420.1	192.2	134	NA	281.5	156.3	131.2	NA	338.7	171.5	169.2	NA	300.2	150.1	107.9	NA	101.2	145.2	139.4	NA	107.8	132.2	124.4	NA	87.8	161.1	114.6	NA	97.4	128.9	94.4	NA	95.4	115.3	94.6	NA	87.2	129.7	91	NA	85.3	1	1	NA	1	1	1	NA	1	1	1	NA	1	1	1	NA	1	1	1	NA	1	1	1	NA	1	1	1	NA	1	High	High	High	High	High	High	High	High	High	High	High	High	High	High	High	High	High	High	High	High	High	High	High	High	High	High	High	High
Q9UIQ6	LNPEP	Leucyl-cystinyl aminopeptidase (Cystinyl aminopeptidase) (EC 3.4.11.3) (Insulin-regulated membrane aminopeptidase) (Insulin-responsive aminopeptidase) (IRAP) (Oxytocinase) (OTase) (Placental leucine aminopeptidase) (P-LAP) [Cleaved into: Leucyl-cystinyl aminopeptidase, pregnancy serum form]	reviewed	5	cytoplasm [GO:0005737]; cytoplasmic vesicle membrane [GO:0030659]; cytosol [GO:0005829]; early endosome lumen [GO:0031905]; extracellular region [GO:0005576]; lysosomal membrane [GO:0005765]; membrane [GO:0016020]; perinuclear region of cytoplasm [GO:0048471]; plasma membrane [GO:0005886]; aminopeptidase activity [GO:0004177]; metalloaminopeptidase activity [GO:0070006]; metallopeptidase activity [GO:0008237]; peptide binding [GO:0042277]; zinc ion binding [GO:0008270]; antigen processing and presentation of exogenous peptide antigen via MHC class I, TAP-independent [GO:0002480]; cell-cell signaling [GO:0007267]; female pregnancy [GO:0007565]; negative regulation of cold-induced thermogenesis [GO:0120163]; peptide catabolic process [GO:0043171]; protein catabolic process [GO:0030163]; protein polyubiquitination [GO:0000209]; proteolysis [GO:0006508]; regulation of blood pressure [GO:0008217]; signal transduction [GO:0007165]; SMAD protein signal transduction [GO:0060395]	TRANSMEM 111..131; /note="Helical; Signal-anchor for type II membrane protein"; /evidence="ECO:0000255"	20	High	19	68	19	Human	FALSE	4 v 4	0.729995	0.0150822	0.435379	4 v 4	0.246318	0.292919	0.830944	4 v 4	0.467331	0.0578824	0.975594	4 v 4	0.762286	0.017508	0.287355	4 v 4	0.53416	0.113035	0.587383	4 v 4	0.769378	0.0141032	0.22509	4 v 4	0.0322917	0.810906	0.920264	4 v 4	0.287842	0.349145	0.732387	4 v 4	0.302047	0.221389	0.544029	0.655471	0.71755	0.425249	1.12171	-0.104496	0.557541	0.604521	-0.0722936	0.782592	0.328588	0.660037	0.0981082	0.531732	0.52673	0.784104	1.20658	-0.0069005	0.270045	1.0001	0.8734	0.856073	0.327301	0.931041	0.963098	-0.123739	-0.19082	0.358855	0.084871	0.097596	-0.287496	0.395576	0.945693	0.0734806	-0.00128659	0.271004	0.864989	10.2431	8.86666	9.75205	11.4284	10.8985	9.58421	10.1773	12.5501	10.7748	9.39339	10.5362	12.635	10.7817	9.12335	9.53605	11.7616	10.6772	9.68089	10.1406	11.6893	9.91871	9.06609	9.60511	11.6719	10.7013	9.39468	10.2651	11.77	1211.9	466.8	862.3	2756.1	1908.9	767.6	1157.9	5997.4	1752	672.5	1484.9	6360.8	1760.4	557.7	742.4	3472.1	1637.4	820.8	1128.8	3302.4	967.9	536	778.8	3262.8	1665	673.1	1230.6	3492.4	838.1	273.9	149	707.8	1120.1	525.6	166.9	1402.8	1195.4	672.5	263.7	1560.2	1177.2	374.7	124.2	804.6	1098	578.3	226.6	1119.2	714.2	386.5	138.6	840.5	1258.9	362	189.4	992.1	8	6	5	12	8	6	5	12	8	6	5	12	8	6	5	12	8	6	5	12	8	6	5	12	8	6	5	12	High	High	High	High	High	High	High	High	High	High	High	High	High	High	High	High	High	High	High	High	High	High	High	High	High	High	High	High
O15226	NKRF	NF-kappa-B-repressing factor (NFkB-repressing factor) (NRF) (Protein ITBA4)	reviewed	5	nucleolus [GO:0005730]; nucleoplasm [GO:0005654]; nucleus [GO:0005634]; ATPase activator activity [GO:0001671]; DNA-binding transcription activator activity, RNA polymerase II-specific [GO:0001228]; RNA binding [GO:0003723]; RNA polymerase II cis-regulatory region sequence-specific DNA binding [GO:0000978]; negative regulation of DNA-templated transcription [GO:0045892]; positive regulation of transcription by RNA polymerase II [GO:0045944]	No	23	High	16	39	16	Human	FALSE	4 v 4	-0.209162	0.0151266	0.435379	4 v 4	0.167731	0.549581	0.873162	4 v 4	0.0327009	0.859747	0.984375	4 v 4	-0.2472	0.0848871	0.35839	4 v 4	-0.0199126	0.934176	0.977654	4 v 4	-0.264263	0.446273	0.668412	4 v 4	-0.0380372	0.75784	0.894069	4 v 4	-0.187644	0.168436	0.665899	4 v 4	-0.296964	0.13734	0.46985	-0.275667	-0.123801	-0.285101	-0.152081	-0.179354	-0.223338	0.854031	0.219586	-0.0580681	-0.239799	0.529238	-0.100567	-0.34888	-0.112271	-0.0578939	-0.469753	-0.295035	-0.187732	0.642787	-0.23967	-0.616455	-0.524207	0.640621	-0.557011	-0.0732135	0.0115301	0.227207	-0.317673	-0.115681	0.035606	-0.211245	-0.459256	-0.558386	-0.284408	0.111383	-0.456444	10.2036	9.34829	9.92733	7.69279	9.92793	9.22448	9.64223	7.54071	9.85471	9.23601	9.86944	7.22304	10.1497	9.42375	9.22665	7.46271	9.97039	9.20041	10.0807	7.68229	10.4712	9.76022	9.22882	7.78005	10.4131	9.52042	9.75806	7.67948	1179.2	651.8	973.7	206.9	974.1	598.2	799.1	186.2	925.9	603	935.4	149.4	1136	686.8	599.1	176.4	1003.2	588.3	1082.9	205.4	1419.5	867.2	600	219.8	1363.5	734.4	865.9	205	815.5	382.4	168.2	53.1	571.5	409.7	115.2	43.6	631.7	603	166.1	36.7	759.6	461.4	100.2	40.9	672.7	414.5	217.4	69.6	1047.5	625.3	106.8	56.6	1031	395	133.3	58.2	4	4	2	1	4	4	2	1	4	4	2	1	4	4	2	1	4	4	2	1	4	4	2	1	4	4	2	1	High	High	High	High	High	High	High	High	High	High	High	High	High	High	High	High	High	High	High	High	High	High	High	High	High	High	High	High
Q8WXX5	DNAJC9	DnaJ homolog subfamily C member 9 (HDJC9) (DnaJ protein SB73)	reviewed	5	chaperone complex [GO:0101031]; cytoplasm [GO:0005737]; cytosol [GO:0005829]; extracellular space [GO:0005615]; nucleoplasm [GO:0005654]; nucleus [GO:0005634]; plasma membrane [GO:0005886]; chaperone binding [GO:0051087]; heat shock protein binding [GO:0031072]; histone binding [GO:0042393]; nucleosome assembly [GO:0006334]; positive regulation of ATP-dependent activity [GO:0032781]	No	45	High	10	29	10	Human	FALSE	4 v 4	-0.168054	0.0152687	0.435379	4 v 4	-0.134086	0.276998	0.830944	4 v 4	0.0207568	0.883431	0.985468	4 v 4	-0.218891	0.029411	0.290979	4 v 4	-0.0366707	0.777357	0.908561	4 v 4	-0.202367	0.105699	0.373669	4 v 4	-0.0508375	0.573166	0.797509	4 v 4	0.097415	0.357972	0.733415	4 v 4	-0.223124	0.064029	0.390876	-0.179905	-0.112736	-0.258093	-0.121481	0.0344217	-0.145706	-0.415037	-0.010021	-0.300479	-0.0241125	0.07914	0.328479	-0.0838642	-0.270486	-0.1802	-0.341015	0.313808	-0.167868	-0.194421	-0.0982023	-0.318794	-0.379468	-0.108015	-0.0031895	0.0960412	-0.15775	0.0778928	-0.219534	0.279387	-0.0221616	0.220616	-0.0881813	-0.0183146	-0.355356	-0.187155	-0.331669	9.24222	10.0913	8.69314	10.3623	9.06232	9.97857	8.43505	10.2408	9.15836	9.82082	8.51294	10.0213	8.84455	9.98868	8.70736	10.1195	8.87897	9.84298	8.29232	10.1094	9.47715	10.2003	8.62095	10.0244	9.17667	10.1762	8.70009	10.3529	605.6	1090.9	413.9	1316.3	534.6	1008.9	346.1	1210	571.4	904.4	365.3	1039.2	459.7	1016	418	1112.4	470.8	918.4	313.5	1104.7	712.7	1176.5	393.7	1041.5	578.7	1157	415.9	1307.8	418.8	640	71.5	338.1	313.7	690.8	49.9	283	389.9	904.4	64.9	254.9	307.4	682.6	69.9	257.8	315.7	647.1	62.9	374.4	525.9	848.3	70.1	268.3	437.5	622.3	64	371.5	4	6	1	4	4	6	1	4	4	6	1	4	4	6	1	4	4	6	1	4	4	6	1	4	4	6	1	4	High	High	High	High	High	High	High	High	High	High	High	High	High	High	High	High	High	High	High	High	High	High	High	High	High	High	High	High
P51003	PAPOLA	Poly(A) polymerase alpha (PAP-alpha) (EC 2.7.7.19) (Polynucleotide adenylyltransferase alpha)	reviewed	5	cytoplasm [GO:0005737]; nucleoplasm [GO:0005654]; nucleus [GO:0005634]; ATP binding [GO:0005524]; magnesium ion binding [GO:0000287]; manganese ion binding [GO:0030145]; polynucleotide adenylyltransferase activity [GO:0004652]; RNA binding [GO:0003723]; mRNA 3'-end processing [GO:0031124]; mRNA polyadenylation [GO:0006378]; regulation of mRNA 3'-end processing [GO:0031440]; RNA polyadenylation [GO:0043631]	No	30	High	17	42	16	Human	FALSE	4 v 4	-0.441027	0.0152717	0.435379	4 v 4	0.177785	0.559449	0.875859	4 v 4	0.0431185	0.78263	0.978401	4 v 4	-0.552491	0.00644083	0.272543	4 v 4	-0.188073	0.326912	0.690922	4 v 4	-0.0996166	0.566935	0.746779	4 v 4	-0.111464	0.324004	0.621864	4 v 4	-0.365858	0.0681496	0.60403	4 v 4	-0.142735	0.219017	0.542239	-0.61596	-0.238061	-0.353462	-0.556625	0.576733	-0.0880272	-0.457356	0.679791	-0.098628	-0.186008	0.000687653	0.456422	-0.713163	-0.621736	-0.333508	-0.54156	0.171565	-0.394247	-0.516883	-0.0127265	-0.460226	-0.237009	0.058302	0.240467	-0.0972022	-0.383675	0.0199546	0.0150651	-0.405167	-0.306219	-0.0595277	-0.692518	-0.361598	-0.0510011	0.0576144	-0.215955	5.75756	8.81057	9.10434	9.89603	5.1416	8.57251	8.75087	9.3394	5.04439	8.18884	8.77083	9.35447	4.87283	8.58308	9.28771	9.3672	5.44956	8.49506	8.83036	10.047	5.50462	8.42585	8.71253	9.114	5.40599	8.23984	8.71321	9.57042	54.1	449	550.4	952.8	35.3	380.7	430.8	647.8	33	291.8	436.8	654.6	29.3	383.5	625	660.4	43.7	360.8	455.2	1057.9	45.4	343.9	419.5	554.1	42.4	302.3	419.7	760.3	37.4	263.4	95.1	244.7	20.7	260.7	62.1	151.5	22.5	291.8	77.6	160.6	19.6	257.7	104.5	153	29.3	254.2	91.4	358.5	33.5	247.9	74.6	142.7	32	162.6	64.6	216	1	3	1	3	1	3	1	3	1	3	1	3	1	3	1	3	1	3	1	3	1	3	1	3	1	3	1	3	High	High	High	High	High	High	High	High	High	High	High	High	High	High	High	High	High	High	High	High	High	High	High	High	High	High	High	High
Q9BTN0	LRFN3	Leucine-rich repeat and fibronectin type-III domain-containing protein 3 (Synaptic adhesion-like molecule 4)	reviewed	5	axon [GO:0030424]; cell surface [GO:0009986]; dendrite [GO:0030425]; glutamatergic synapse [GO:0098978]; plasma membrane [GO:0005886]; postsynaptic density membrane [GO:0098839]; presynaptic active zone membrane [GO:0048787]; regulation of presynapse assembly [GO:1905606]; regulation of synaptic membrane adhesion [GO:0099179]; synaptic membrane adhesion [GO:0099560]	TRANSMEM 540..560; /note="Helical"; /evidence="ECO:0000255"	31	High	14	39	13	Human	FALSE	4 v 4	0.248169	0.0152781	0.435379	4 v 4	-0.0498775	0.725858	0.915724	4 v 4	0.0644333	0.617215	0.978401	4 v 4	0.132235	0.341625	0.605421	4 v 4	-0.0375224	0.74322	0.896049	4 v 4	0.274657	0.117154	0.385524	4 v 4	-0.115934	0.287891	0.591443	4 v 4	0.0123551	0.939411	0.977996	4 v 4	0.210223	0.198282	0.524378	0.211004	0.143251	0.378028	0.260393	-0.0524114	-0.0266147	0.256428	-0.376912	0.181301	-0.186367	0.326141	-0.0633415	0.237779	-0.21901	0.240735	0.269438	0.0546608	-0.340451	0.132864	0.00283665	0.501845	-0.0599506	0.226328	0.430405	0.0267746	-0.362261	-0.137293	0.00904514	0.107072	-0.313836	-0.123564	0.379749	0.320544	0.126416	-0.0998131	0.493746	8.71321	6.91528	9.04467	9.85985	8.92422	7.05853	9.4227	10.1202	8.95099	6.69627	9.2854	10.1293	8.89633	7.03672	9.15254	10.1264	8.84392	7.01011	9.40897	9.74953	8.44915	6.75622	9.05907	9.69888	8.63045	6.56986	9.38522	9.63554	419.7	120.7	528.1	929.2	485.8	133.3	686.3	1113	494.9	103.7	624	1120	476.5	131.3	569.1	1117.8	459.5	128.9	679.8	860.8	349.5	108.1	533.4	831.1	396.3	95	668.7	795.4	290.3	70.8	91.2	238.7	285.1	91.3	98.9	260.3	337.7	103.7	110.8	274.7	318.6	88.2	95.2	259	308.1	90.8	136.4	291.7	257.9	77.9	94.9	214.1	299.6	51.1	102.9	225.9	5	2	5	6	5	2	5	6	5	2	5	6	5	2	5	6	5	2	5	6	5	2	5	6	5	2	5	6	High	High	High	High	High	High	High	High	High	High	High	High	High	High	High	High	High	High	High	High	High	High	High	High	High	High	High	High
Q08380	LGALS3BP	Galectin-3-binding protein (Basement membrane autoantigen p105) (Lectin galactoside-binding soluble 3-binding protein) (Mac-2-binding protein) (MAC2BP) (Mac-2 BP) (Tumor-associated antigen 90K)	reviewed	5	blood microparticle [GO:0072562]; collagen-containing extracellular matrix [GO:0062023]; extracellular exosome [GO:0070062]; extracellular region [GO:0005576]; extracellular space [GO:0005615]; membrane [GO:0016020]; platelet dense granule lumen [GO:0031089]; scavenger receptor activity [GO:0005044]; cell adhesion [GO:0007155]; cellular defense response [GO:0006968]; signal transduction [GO:0007165]	No	6	High	3	6	3	Human	FALSE	2 v 2	0.435844	0.0155085	0.435379	2 v 2	-0.0475591	0.648142	0.894901	2 v 2	-0.00435998	0.988517	0.999143	2 v 2	0.250785	0.62866	0.80331	2 v 2	0.915362	0.164855	0.612281	2 v 2	0.68399	0.0645621	0.309282	2 v 2	-0.185059	0.704351	0.861338	2 v 2	0.962921	0.204006	0.682812	2 v 2	0.68835	0.270378	0.583422	0.425225	NA	NA	0.446464	0.0295443	NA	NA	-0.124663	0.237329	NA	NA	-0.246049	-0.129253	NA	NA	0.630824	0.67288	NA	NA	1.15784	0.614385	NA	NA	0.753595	-0.554478	NA	NA	0.18436	0.643336	NA	NA	1.28251	0.377056	NA	NA	0.999643	7.24508	NA	NA	8.02846	7.6703	NA	NA	8.47492	7.11582	NA	NA	8.65928	6.44294	NA	NA	7.50144	6.47249	NA	NA	7.37678	6.50144	NA	NA	7.90569	6.73877	NA	NA	7.65964	151.7	NA	NA	261.1	203.7	NA	NA	355.8	138.7	NA	NA	404.3	87	NA	NA	181.2	88.8	NA	NA	166.2	90.6	NA	NA	239.8	106.8	NA	NA	202.2	104.9	NA	NA	67.1	119.5	NA	NA	83.2	94.7	NA	NA	99.2	58.2	NA	NA	42	59.6	NA	NA	56.3	66.8	NA	NA	61.8	80.7	NA	NA	57.4	1	NA	NA	1	1	NA	NA	1	1	NA	NA	1	1	NA	NA	1	1	NA	NA	1	1	NA	NA	1	1	NA	NA	1	High	High	High	High	High	High	High	High	High	High	High	High	High	High	High	High	High	High	High	High	High	High	High	High	High	High	High	High
P78345	RPP38	Ribonuclease P protein subunit p38 (RNaseP protein p38)	reviewed	5	fibrillar center [GO:0001650]; multimeric ribonuclease P complex [GO:0030681]; nucleolar ribonuclease P complex [GO:0005655]; nucleolus [GO:0005730]; nucleoplasm [GO:0005654]; ribonuclease MRP complex [GO:0000172]; ribonuclease P activity [GO:0004526]; ribonuclease P RNA binding [GO:0033204]; rRNA processing [GO:0006364]; tRNA 5'-leader removal [GO:0001682]	No	23	High	7	14	7	Human	FALSE	3 v 3	-0.268339	0.0157173	0.435379	3 v 3	0.00359523	0.970304	0.990172	3 v 3	-0.00915545	0.978288	0.997246	3 v 3	-0.552388	0.0879367	0.363313	3 v 3	-0.182481	0.190589	0.613801	3 v 3	-0.279948	0.0228643	0.245324	3 v 3	-0.28405	0.21148	0.518861	3 v 3	-0.186076	0.306009	0.711656	3 v 3	-0.270793	0.400179	0.665307	-0.301981	-0.200253	NA	-0.302783	-0.119723	-0.0375108	NA	0.16802	-0.269979	-0.343048	NA	0.585561	-0.421874	-0.335268	NA	-0.900024	-0.289203	0.00410829	NA	-0.262349	-0.327	-0.318916	NA	-0.193929	-0.119893	-0.135015	NA	-0.597241	-0.169479	0.0416191	NA	-0.430369	-0.0570206	0.0241317	NA	-0.77949	8.17542	8.05637	NA	7.03342	7.87344	7.85611	NA	6.73064	7.75355	7.7211	NA	6.1334	8.04275	7.71699	NA	6.39575	7.92303	7.67948	NA	6.56377	8.08055	8.04002	NA	6.32733	7.81057	7.69697	NA	6.91289	289.1	266.2	NA	131	234.5	231.7	NA	106.2	215.8	211	NA	70.2	263.7	210.4	NA	84.2	242.7	205	NA	94.6	270.7	263.2	NA	80.3	224.5	207.5	NA	120.5	199.9	156.2	NA	33.6	137.6	158.7	NA	24.8	147.3	211	NA	17.2	176.4	141.3	NA	19.5	162.7	144.4	NA	32.1	199.7	189.8	NA	20.7	169.8	111.6	NA	34.2	1	2	NA	1	1	2	NA	1	1	2	NA	1	1	2	NA	1	1	2	NA	1	1	2	NA	1	1	2	NA	1	High	High	High	High	High	High	High	High	High	High	High	High	High	High	High	High	High	High	High	High	High	High	High	High	High	High	High	High
O95232	LUC7L3	Luc7-like protein 3 (Cisplatin resistance-associated-overexpressed protein) (Luc7A) (Okadaic acid-inducible phosphoprotein OA48-18) (cAMP regulatory element-associated protein 1) (CRE-associated protein 1) (CREAP-1)	reviewed	5	nuclear speck [GO:0016607]; nucleoplasm [GO:0005654]; nucleus [GO:0005634]; U1 snRNP [GO:0005685]; U2-type prespliceosome [GO:0071004]; DNA binding [GO:0003677]; mRNA binding [GO:0003729]; RNA binding [GO:0003723]; mRNA splice site selection [GO:0006376]; RNA splicing [GO:0008380]	No	26	High	13	34	13	Human	FALSE	4 v 4	-0.329195	0.0158411	0.435379	4 v 4	-0.21748	0.282524	0.830944	4 v 4	-0.0371279	0.791243	0.978401	4 v 4	-0.616131	0.0875266	0.36272	4 v 4	-0.583212	0.115116	0.587554	4 v 4	-0.723697	0.000555467	0.152612	4 v 4	-0.286936	0.36715	0.656465	4 v 4	-0.365732	0.294555	0.711656	4 v 4	-0.686569	0.0191249	0.356069	-0.420038	-0.466462	-0.217168	-0.213111	-0.517937	-0.438605	-0.12598	0.212603	-0.241008	0.040932	0.292397	-0.240832	-0.0821685	-0.846579	-1.18215	-0.353627	-0.430805	-0.5025	-1.32667	-0.0728739	-0.652077	-0.63685	-0.809272	-0.796589	0.33787	-0.380117	-0.964983	-0.140516	0.0871326	-0.063895	-1.20069	-0.285477	-0.411069	-0.677782	-1.10167	-0.555757	4.853	9.39038	8.30834	10.6839	4.43296	8.92392	8.09117	10.4708	4.77083	8.54381	7.12619	10.3302	5.20163	9.04631	8.45286	10.4031	4.6837	8.6077	8.32688	10.6157	5.42291	9.18066	7.93546	11.1268	5.1819	9.22159	8.22786	10.886	28.9	671.1	317	1645	21.6	485.7	272.7	1419.1	27.3	373.2	139.7	1287.4	36.8	528.7	350.4	1354.1	25.7	390.1	321.1	1569.1	42.9	580.3	244.8	2236.2	36.3	597	299.8	1892.4	20	393.7	54.8	422.5	12.7	332.6	39.3	331.9	18.6	373.2	24.8	315.8	24.6	355.2	58.6	313.8	17.2	274.9	64.5	531.8	31.6	418.4	43.6	576	27.4	321.1	46.1	537.6	1	3	1	5	1	3	1	5	1	3	1	5	1	3	1	5	1	3	1	5	1	3	1	5	1	3	1	5	High	High	High	High	High	High	High	High	High	High	High	High	High	High	High	High	High	High	High	High	High	High	High	High	High	High	High	High
Q6V0I7	FAT4	Protocadherin Fat 4 (hFat4) (Cadherin family member 14) (FAT tumor suppressor homolog 4) (Fat-like cadherin protein FAT-J)	reviewed	5	extracellular exosome [GO:0070062]; plasma membrane [GO:0005886]; calcium ion binding [GO:0005509]; cell-cell adhesion [GO:0098609]; cerebral cortex development [GO:0021987]; heterophilic cell-cell adhesion via plasma membrane cell adhesion molecules [GO:0007157]; hippo signaling [GO:0035329]; homophilic cell adhesion via plasma membrane adhesion molecules [GO:0007156]; neurogenesis [GO:0022008]	TRANSMEM 4505..4525; /note="Helical"; /evidence="ECO:0000255"	13	High	43	85	43	Human	FALSE	4 v 4	0.598697	0.016104	0.435379	4 v 4	-0.094805	0.693257	0.908201	4 v 4	0.202779	0.00858816	0.975594	4 v 4	0.218381	0.0609421	0.328128	4 v 4	0.379161	0.0710492	0.571578	4 v 4	0.678765	0.00180562	0.170996	4 v 4	-0.380316	0.0186313	0.236715	4 v 4	0.473966	0.0948625	0.60901	4 v 4	0.475986	0.0113673	0.356069	0.414507	0.548514	0.477226	0.954543	-0.00769961	0.12296	0.237385	-0.731865	0.255481	0.179155	0.256146	0.120335	0.0145455	0.303211	0.204463	0.351305	0.0626139	0.46827	0.710792	0.274966	0.536532	0.607625	0.759308	0.811597	-0.399961	-0.245302	-0.272764	-0.603238	0.0703135	0.345311	0.473407	1.00683	0.28105	0.428469	0.503162	0.691262	10.257	8.17293	9.83747	11.5202	10.6715	8.72144	10.3147	12.4747	10.2716	8.47614	10.0419	11.8715	10.209	8.00787	9.33114	11.5965	10.2013	8.13083	9.56853	10.8647	9.73505	7.86851	9.28263	11.0599	9.99053	8.04767	9.53877	11.1802	1223.7	288.6	914.9	2937.1	1631	422.1	1273.6	5692	1236.1	356.1	1054.2	3746.9	1183.6	257.4	644.1	3096.7	1177.3	280.3	759.3	1864.6	852.2	233.7	622.8	2134.8	1017.3	264.6	743.8	2320.5	846.2	169.3	158	754.3	957	289.1	183.6	1331.4	843.4	356.1	187.2	919.1	791.5	172.9	107.7	717.6	789.5	197.5	152.4	631.9	628.9	168.5	110.8	549.9	769.2	142.3	114.5	659.2	8	3	4	11	8	3	4	11	8	3	4	11	8	3	4	11	8	3	4	11	8	3	4	11	8	3	4	11	High	High	High	High	High	High	High	High	High	High	High	High	High	High	High	High	High	High	High	High	High	High	High	High	High	High	High	High
O00762	UBE2C	Ubiquitin-conjugating enzyme E2 C (EC 2.3.2.23) ((E3-independent) E2 ubiquitin-conjugating enzyme C) (EC 2.3.2.24) (E2 ubiquitin-conjugating enzyme C) (UbcH10) (Ubiquitin carrier protein C) (Ubiquitin-protein ligase C)	reviewed	5	anaphase-promoting complex [GO:0005680]; cytosol [GO:0005829]; nucleoplasm [GO:0005654]; nucleus [GO:0005634]; plasma membrane [GO:0005886]; ubiquitin ligase complex [GO:0000151]; ATP binding [GO:0005524]; ubiquitin conjugating enzyme activity [GO:0061631]; ubiquitin protein ligase activity [GO:0061630]; ubiquitin-like protein ligase binding [GO:0044389]; ubiquitin-protein transferase activity [GO:0004842]; anaphase-promoting complex-dependent catabolic process [GO:0031145]; cell division [GO:0051301]; exit from mitosis [GO:0010458]; free ubiquitin chain polymerization [GO:0010994]; positive regulation of exit from mitosis [GO:0031536]; positive regulation of ubiquitin protein ligase activity [GO:1904668]; protein K11-linked ubiquitination [GO:0070979]; protein K48-linked ubiquitination [GO:0070936]; protein polyubiquitination [GO:0000209]; protein ubiquitination [GO:0016567]; regulation of mitotic metaphase/anaphase transition [GO:0030071]; ubiquitin-dependent protein catabolic process [GO:0006511]	No	34	High	5	11	5	Human	TRUE	3 v 3	-0.271631	0.0162811	0.435379	3 v 3	0.0910455	0.728924	0.916304	3 v 3	0.207511	0.155479	0.975594	3 v 3	0.012965	0.896719	0.951947	3 v 3	0.132139	0.38904	0.718658	3 v 3	0.212275	0.426826	0.656594	3 v 3	0.284596	0.079474	0.362729	3 v 3	0.0410939	0.913893	0.971175	3 v 3	0.00476403	0.979869	0.9919	-0.202372	NA	-0.316066	-0.296455	0.0120284	NA	-0.259438	0.520546	0.277719	NA	0.321657	0.0231577	0.0890239	NA	0.112945	-0.163073	0.0350953	NA	0.372787	-0.0114641	0.0251822	NA	0.64033	-0.0286859	0.291396	NA	0.42901	0.133382	0.0230668	NA	0.632225	-0.53201	-0.252537	NA	0.318673	-0.0518436	8.61176	NA	7.26209	8.66888	8.40939	NA	6.94603	8.37243	8.70079	NA	7.37504	8.50581	8.66569	NA	7.00225	8.51728	8.67772	NA	6.74281	9.03782	8.6756	NA	6.73471	8.5345	8.95332	NA	7.05637	8.55766	391.2	NA	153.5	407	340	NA	123.3	331.4	416.1	NA	166	363.5	406.1	NA	128.2	366.4	409.5	NA	107.1	525.6	408.9	NA	106.5	370.8	495.7	NA	133.1	376.8	270.5	NA	26.5	104.5	199.5	NA	17.8	77.5	283.9	NA	29.5	89.2	271.5	NA	21.4	84.9	274.6	NA	21.5	178.1	301.8	NA	18.9	95.5	374.8	NA	20.5	107	1	NA	1	1	1	NA	1	1	1	NA	1	1	1	NA	1	1	1	NA	1	1	1	NA	1	1	1	NA	1	1	High	High	High	High	High	High	High	High	High	High	High	High	High	High	High	High	High	High	High	High	High	High	High	High	High	High	High	High
Q9P2B2	PTGFRN	Prostaglandin F2 receptor negative regulator (CD9 partner 1) (CD9P-1) (Glu-Trp-Ile EWI motif-containing protein F) (EWI-F) (Prostaglandin F2-alpha receptor regulatory protein) (Prostaglandin F2-alpha receptor-associated protein) (CD antigen CD315)	reviewed	5	cell surface [GO:0009986]; endoplasmic reticulum membrane [GO:0005789]; Golgi apparatus [GO:0005794]; membrane [GO:0016020]; lipid droplet organization [GO:0034389]; myoblast fusion involved in skeletal muscle regeneration [GO:0014905]	TRANSMEM 833..853; /note="Helical"; /evidence="ECO:0000255"	50	High	39	309	3	Human	FALSE	4 v 4	0.376599	0.016488	0.435379	4 v 4	0.00683967	0.976158	0.992161	4 v 4	0.15995	0.301682	0.975594	4 v 4	0.16825	0.172353	0.455221	4 v 4	-0.122839	0.450015	0.751169	4 v 4	0.304226	0.0326647	0.264309	4 v 4	-0.208349	0.0164408	0.236524	4 v 4	-0.129679	0.502405	0.802054	4 v 4	0.144276	0.250166	0.568259	0.145037	0.44612	0.458975	0.456264	-0.189177	0.271289	0.432363	-0.487116	0.437968	0.114769	0.257754	-0.170691	-0.080862	0.156037	0.370794	0.227032	-0.375729	-0.233101	0.281423	-0.16395	0.527783	0.142133	0.272994	0.273994	-0.225898	-0.290083	-0.0881814	-0.229233	-0.186552	-0.50439	-0.150939	0.323166	0.0898149	0.0273638	0.01524	0.444685	12.9463	12.1264	13.0205	13.8426	13.0913	12.5725	13.4795	14.2989	12.8654	12.2825	13.3913	14.0696	13.2411	12.5156	13.1098	14.2336	13.052	12.7868	13.5422	13.7465	12.3376	12.1403	13.1183	13.7956	12.7756	12.2551	13.376	13.6249	7892.5	4471.1	8309.1	14690.4	8727.2	6091.3	11421.4	20155	7462.3	4981.8	10744.2	17194	9682.3	5855.4	8840.1	19263.3	8492.4	7066.8	11929.2	13743.4	5176	4514.4	8891.9	14219.9	7011.9	4888.2	10631.3	12633.2	5458.1	2623.2	1435.4	3772.9	5120.7	4171.1	1646.1	4714.3	5091.7	4981.8	1907.8	4217.5	6474.5	3933.9	1478.4	4463.7	5694.8	4979.2	2394.4	4657.8	3819.5	3254.9	1582.1	3662.9	5301.8	2629.1	1636.3	3588.6	26	22	23	31	26	22	23	31	26	22	23	31	26	22	23	31	26	22	23	31	26	22	23	31	26	22	23	31	High	High	High	High	High	High	High	High	High	High	High	High	High	High	High	High	High	High	High	High	High	High	High	High	High	High	High	High
O95831	AIFM1	Apoptosis-inducing factor 1, mitochondrial (EC 1.6.99.-) (Programmed cell death protein 8)	reviewed	5	cytoplasm [GO:0005737]; cytosol [GO:0005829]; mitochondrial inner membrane [GO:0005743]; mitochondrial intermembrane space [GO:0005758]; mitochondrion [GO:0005739]; nucleus [GO:0005634]; perinuclear region of cytoplasm [GO:0048471]; DNA binding [GO:0003677]; FAD binding [GO:0071949]; NAD(P)H oxidase H2O2-forming activity [GO:0016174]; NADH dehydrogenase activity [GO:0003954]; oxidoreductase activity, acting on NAD(P)H [GO:0016651]; poly-ADP-D-ribose binding [GO:0072572]; protein dimerization activity [GO:0046983]; activation of cysteine-type endopeptidase activity involved in apoptotic process [GO:0006919]; apoptotic process [GO:0006915]; cellular response to aldosterone [GO:1904045]; cellular response to estradiol stimulus [GO:0071392]; cellular response to hydrogen peroxide [GO:0070301]; cellular response to nitric oxide [GO:0071732]; cellular response to oxygen-glucose deprivation [GO:0090650]; chromosome condensation [GO:0030261]; intrinsic apoptotic signaling pathway in response to endoplasmic reticulum stress [GO:0070059]; mitochondrial respiratory chain complex assembly [GO:0033108]; mitochondrial respiratory chain complex I assembly [GO:0032981]; neuron apoptotic process [GO:0051402]; neuron differentiation [GO:0030182]; positive regulation of apoptotic process [GO:0043065]; positive regulation of necroptotic process [GO:0060545]; positive regulation of neuron apoptotic process [GO:0043525]; programmed cell death [GO:0012501]; protein import into mitochondrial intermembrane space [GO:0045041]; regulation of apoptotic DNA fragmentation [GO:1902510]; response to ischemia [GO:0002931]; response to L-glutamate [GO:1902065]; response to toxic substance [GO:0009636]	No	45	High	29	163	29	Human	FALSE	4 v 4	-0.223185	0.0165777	0.435379	4 v 4	-0.194761	0.0345543	0.822654	4 v 4	-0.23064	0.0663252	0.975594	4 v 4	0.302312	0.0536117	0.322096	4 v 4	-0.10885	0.390304	0.718658	4 v 4	-0.294676	0.0703	0.317895	4 v 4	0.525498	0.00694372	0.198431	4 v 4	0.0859115	0.281847	0.707024	4 v 4	-0.0640358	0.222057	0.544231	-0.159759	-0.245183	-0.343593	-0.144207	-0.0409004	-0.215329	-0.276878	-0.245938	-0.140802	-0.10862	-0.205341	-0.467798	0.482075	0.0473314	0.254708	0.425134	0.198506	-0.282803	-0.239092	-0.112011	-0.0842006	-0.184342	-0.334445	-0.575716	0.641834	0.292514	0.598301	0.569341	0.239407	-0.0674732	0.0377856	0.133927	0.056601	-0.0757213	-0.129104	-0.107919	11.8818	12.2044	12.1368	12.4502	11.7221	11.9592	11.7932	12.3059	12.3639	12.2517	12.3915	12.8753	12.1654	12.5345	12.6306	12.9873	12.1245	12.3192	12.3538	12.7414	12.4481	12.4361	12.726	13.451	12.3073	12.3274	12.5206	12.9832	3773.9	4719.4	4503.5	5595.9	3378.3	3981.8	3549.1	5063.6	5271.2	4876.8	5373.1	7513.6	4593.6	5932.9	6341.6	8120.2	4465.2	5110.3	5234.2	6847.5	5588	5541.5	6774.9	11198.4	5068.4	5139.6	5876.1	8097.2	2609.9	2768.9	778	1437.2	1982.2	2726.5	511.5	1184.4	3596.6	4876.8	954.1	1843	3071.7	3985.9	1060.6	1881.6	2994.3	3600.7	1050.6	2320.7	4123.6	3995.5	1205.4	2884.6	3832.3	2764.3	904.4	2300.1	15	19	14	18	15	19	14	18	15	19	14	18	15	19	14	18	15	19	14	18	15	19	14	18	15	19	14	18	High	High	High	High	High	High	High	High	High	High	High	High	High	High	High	High	High	High	High	High	High	High	High	High	High	High	High	High
O75937	DNAJC8	DnaJ homolog subfamily C member 8 (Splicing protein spf31)	reviewed	5	cytosol [GO:0005829]; intercellular bridge [GO:0045171]; nucleoplasm [GO:0005654]; nucleus [GO:0005634]; Hsp70 protein binding [GO:0030544]	No	43	High	10	35	10	Human	FALSE	4 v 4	-0.576569	0.0166806	0.435379	4 v 4	0.0824176	0.375419	0.830944	4 v 4	-0.0709615	0.124927	0.975594	4 v 4	-0.136759	0.308363	0.581788	4 v 4	-0.37609	0.00395655	0.397103	4 v 4	-0.842902	0.00876854	0.203856	4 v 4	0.439809	0.00607668	0.197621	4 v 4	-0.458507	0.0249586	0.599028	4 v 4	-0.771941	0.017386	0.356069	-0.739086	-0.267253	-0.784813	-0.515123	0.123475	-0.0163062	-0.0655216	0.288024	-0.0801355	-0.0684133	-0.14954	0.0142431	-0.203277	0.194976	-0.279433	-0.259303	-0.329178	-0.271009	-0.427743	-0.476428	-1.00183	-0.546568	-0.682365	-1.14085	0.535809	0.462229	0.505379	0.255819	-0.452653	-0.254703	-0.362221	-0.764451	-0.921693	-0.478155	-0.532824	-1.15509	9.41151	9.07975	10.5028	9.03672	8.67243	8.8125	9.71802	8.5216	9.20823	9.27473	10.2234	8.77742	9.53741	9.54574	10.6511	9.25385	9.66089	9.52943	10.5856	9.54187	10.2101	9.8213	10.9058	9.91827	10.1299	9.75288	10.7562	9.93251	681	541.1	1451	525.2	408	449.6	842.2	367.5	591.5	619.4	1195.5	438.8	743.1	747.4	1608.1	610.5	809.5	739	1536.7	745.4	1184.5	904.7	1918.5	967.6	1120.5	862.8	1729.6	977.2	471	317.5	250.7	134.9	239.4	307.9	121.4	86	403.6	619.4	212.3	107.6	496.9	502.1	268.9	141.5	542.9	520.7	308.4	252.6	874.1	652.3	341.4	249.2	847.2	464.1	266.2	277.6	4	4	4	3	4	4	4	3	4	4	4	3	4	4	4	3	4	4	4	3	4	4	4	3	4	4	4	3	High	High	High	High	High	High	High	High	High	High	High	High	High	High	High	High	High	High	High	High	High	High	High	High	High	High	High	High
A0PK02	PLXNB2	PLXNB2 protein	unreviewed	1	semaphorin receptor activity [GO:0017154]	No	49	High	20	109	1	Human	FALSE	4 v 4	1.05232	0.0167207	0.435379	4 v 4	0.52606	0.282441	0.830944	4 v 4	-0.0562748	0.812938	0.982346	4 v 4	0.740458	0.205293	0.490258	4 v 4	0.864486	0.175838	0.612281	4 v 4	0.844865	0.208245	0.481771	4 v 4	-0.311864	0.31111	0.612544	4 v 4	0.338426	0.228497	0.695376	4 v 4	0.901139	0.0925006	0.421184	0.537286	1.58392	1.13548	0.952603	0.0130091	0.959028	1.42948	-0.297275	-0.0762356	0.408963	-0.635252	0.077425	-0.145394	2.0293	0.583513	0.494411	-0.0131274	1.91839	1.47776	0.0749231	0.422972	2.40439	0.0576859	0.494411	-0.68268	0.445379	-0.551964	-0.458192	-0.0261365	0.959358	0.0482848	0.372198	0.499207	1.99543	0.692938	0.416986	5.91886	5.53294	8.05311	6.71699	6.45615	7.11686	9.18859	7.66959	5.77347	7.56224	8.63662	7.2114	5.7866	5.64386	7.15886	7.13648	5.79961	6.60288	8.58834	6.8392	5.3505	5.15785	8.57894	6.71699	5.27426	5.56682	7.94369	6.79442	60.5	46.3	265.6	105.2	87.8	138.8	583.5	203.6	54.7	189	398	148.2	55.2	50	142.9	140.7	55.7	97.2	384.9	114.5	40.8	35.7	382.4	105.2	38.7	47.4	246.2	111	41.8	27.2	45.9	27	51.5	95	84.1	47.6	37.3	189	70.7	36.3	36.9	33.6	23.9	32.6	37.4	68.5	77.3	38.8	30.1	25.7	68	27.1	29.3	25.5	37.9	31.5	1	1	1	1	1	1	1	1	1	1	1	1	1	1	1	1	1	1	1	1	1	1	1	1	1	1	1	1	High	High	High	High	High	High	High	High	High	High	High	High	High	High	High	High	High	High	High	High	High	High	High	High	High	High	High	High
P48634	PRRC2A	Protein PRRC2A (HLA-B-associated transcript 2) (Large proline-rich protein BAT2) (Proline-rich and coiled-coil-containing protein 2A) (Protein G2)	reviewed	5	cytosol [GO:0005829]; extracellular exosome [GO:0070062]; membrane [GO:0016020]; nucleoplasm [GO:0005654]; plasma membrane [GO:0005886]; RNA binding [GO:0003723]; cell differentiation [GO:0030154]	No	32	High	47	123	44	Human	FALSE	4 v 4	-0.246331	0.0168696	0.435379	4 v 4	-0.365259	0.0881359	0.822654	4 v 4	-0.0657204	0.607094	0.978401	4 v 4	-0.118075	0.530924	0.740593	4 v 4	-0.276145	0.245837	0.646401	4 v 4	-0.17448	0.0856586	0.345217	4 v 4	0.128257	0.387912	0.669962	4 v 4	0.0891146	0.469029	0.792316	4 v 4	-0.10876	0.514093	0.738398	-0.0978851	-0.325542	-0.266142	-0.295757	-0.190425	-0.230692	-0.803468	-0.236453	-0.314699	0.0759624	0.175456	-0.199601	0.230487	-0.483166	0.0907625	-0.310382	0.194144	-0.200357	-0.730989	-0.367378	-0.0269906	-0.312029	-0.0886422	-0.270258	0.328372	-0.157624	0.356904	-0.0146249	0.384569	0.0303349	0.0724792	-0.130925	0.287708	-0.387991	-0.264098	-0.0706569	11.2376	11.4345	10.8165	10.6928	11.1397	11.109	10.5504	10.397	11.4681	10.9514	10.9073	10.3824	11.274	11.1517	11.6383	10.7498	11.0835	10.921	10.8348	10.5133	11.4951	11.2634	10.9959	10.6527	11.1804	11.3393	11.1714	10.4531	2414.7	2767.8	1803.4	1655.2	2256.3	2208.7	1499.6	1348.4	2833	1980.1	1920.5	1334.8	2476.3	2275.1	3187.6	1721.9	2170.1	1938.9	1826.4	1461.6	2886.5	2458.2	2042.2	1609.8	2320.8	2591.1	2306.3	1401.8	1669.9	1623.9	311.5	425.1	1323.9	1512.4	216.1	315.4	1933	1980.1	341	327.4	1655.9	1528.5	533.1	399	1455.2	1366.2	366.6	495.4	2130	1772.4	363.4	414.7	1754.8	1393.6	355	398.2	13	14	6	5	13	14	6	5	13	14	6	5	13	14	6	5	13	14	6	5	13	14	6	5	13	14	6	5	High	High	High	High	High	High	High	High	High	High	High	High	High	High	High	High	High	High	High	High	High	High	High	High	High	High	High	High
Q9Y282	ERGIC3	Endoplasmic reticulum-Golgi intermediate compartment protein 3 (Serologically defined breast cancer antigen NY-BR-84)	reviewed	5	COPII-coated ER to Golgi transport vesicle [GO:0030134]; endoplasmic reticulum [GO:0005783]; endoplasmic reticulum membrane [GO:0005789]; endoplasmic reticulum-Golgi intermediate compartment membrane [GO:0033116]; Golgi membrane [GO:0000139]; membrane [GO:0016020]; retrograte transporter complex, Golgi to ER [GO:0061852]; transporter complex [GO:1990351]; protein self-association [GO:0043621]; endoplasmic reticulum to Golgi vesicle-mediated transport [GO:0006888]; positive regulation of intracellular protein transport [GO:0090316]; retrograde vesicle-mediated transport, Golgi to endoplasmic reticulum [GO:0006890]	TRANSMEM 26..46; /note="Helical"; /evidence="ECO:0000255"; TRANSMEM 342..362; /note="Helical"; /evidence="ECO:0000255"	18	High	10	16	10	Human	FALSE	3 v 3	-0.244981	0.0168697	0.435379	3 v 3	0.186073	0.151827	0.822654	3 v 3	-0.159729	0.465946	0.978401	3 v 3	-0.0179067	0.510109	0.728095	3 v 3	0.0187205	0.532504	0.792188	3 v 3	-0.248346	0.39313	0.633907	3 v 3	0.227074	0.0106721	0.215884	3 v 3	-0.167353	0.235811	0.696242	3 v 3	-0.0886169	0.587531	0.784201	-0.252466	-0.296681	NA	-0.185795	0.0219321	0.261038	NA	0.27525	-0.102362	0.11727	NA	-0.494097	0.0113678	-0.0622154	NA	-0.00287246	0.0522208	-0.0302463	NA	0.034187	0.083638	-0.138615	NA	-0.690062	0.263834	0.234465	NA	0.182922	0.0302886	-0.291284	NA	-0.241063	0.186	-0.255885	NA	-0.195966	7.74752	6.94486	NA	7.65177	7.49506	6.64818	NA	7.46597	7.75889	6.88264	NA	7.6489	7.70667	6.91289	NA	7.61471	7.7286	7.17393	NA	7.88996	7.67525	7.02126	NA	8.33896	7.57289	7.13853	NA	7.84486	214.9	123.2	NA	201.1	180.4	100.3	NA	176.8	216.6	118	NA	200.7	208.9	120.5	NA	196	212.1	144.4	NA	237.2	204.4	129.9	NA	323.8	190.4	140.9	NA	229.9	148.6	72.3	NA	51.7	105.9	68.7	NA	41.3	147.8	118	NA	49.2	139.7	80.9	NA	45.4	142.2	101.8	NA	80.4	150.9	93.7	NA	83.4	144	75.8	NA	65.3	1	1	NA	1	1	1	NA	1	1	1	NA	1	1	1	NA	1	1	1	NA	1	1	1	NA	1	1	1	NA	1	High	High	High	High	High	High	High	High	High	High	High	High	High	High	High	High	High	High	High	High	High	High	High	High	High	High	High	High
O75027	ABCB7	Iron-sulfur clusters transporter ABCB7, mitochondrial (ATP-binding cassette sub-family B member 7, mitochondrial) (ATP-binding cassette transporter 7) (ABC transporter 7 protein)	reviewed	5	membrane [GO:0016020]; mitochondrial inner membrane [GO:0005743]; mitochondrion [GO:0005739]; ABC-type iron-sulfur cluster transporter activity [GO:0140481]; ATP binding [GO:0005524]; ATPase-coupled transmembrane transporter activity [GO:0042626]; heme transmembrane transporter activity [GO:0015232]; protein homodimerization activity [GO:0042803]; cellular iron ion homeostasis [GO:0006879]; iron ion homeostasis [GO:0055072]; iron ion transmembrane transport [GO:0034755]; iron-sulfur cluster assembly [GO:0016226]; iron-sulfur cluster export from the mitochondrion [GO:0140466]; negative regulation of reactive oxygen species biosynthetic process [GO:1903427]; positive regulation of heme biosynthetic process [GO:0070455]; positive regulation of iron-sulfur cluster assembly [GO:1903331]; transmembrane transport [GO:0055085]	TRANSMEM 141..161; /note="Helical"; /evidence="ECO:0000255|PROSITE-ProRule:PRU00441"; TRANSMEM 186..206; /note="Helical"; /evidence="ECO:0000255|PROSITE-ProRule:PRU00441"; TRANSMEM 260..280; /note="Helical"; /evidence="ECO:0000255|PROSITE-ProRule:PRU00441"; TRANSMEM 291..311; /note="Helical"; /evidence="ECO:0000255|PROSITE-ProRule:PRU00441"; TRANSMEM 383..403; /note="Helical"; /evidence="ECO:0000255|PROSITE-ProRule:PRU00441"; TRANSMEM 410..430; /note="Helical"; /evidence="ECO:0000255|PROSITE-ProRule:PRU00441"	26	High	16	45	16	Human	FALSE	4 v 4	-0.292779	0.0169072	0.435379	4 v 4	-0.130601	0.403196	0.832286	4 v 4	-0.0212012	0.380765	0.978401	4 v 4	0.0365636	0.784294	0.893019	4 v 4	-0.0457055	0.812303	0.926705	4 v 4	-0.102798	0.435904	0.661725	4 v 4	0.329343	0.039389	0.284901	4 v 4	0.0848954	0.501324	0.801261	4 v 4	-0.0815964	0.513959	0.738398	-0.1448	-0.432498	-0.333087	-0.260731	0.0139892	-0.201609	-0.474362	0.139578	-0.0828635	0.00391384	-0.00695221	0.00109725	0.0793575	-0.312428	0.123856	0.255468	0.150279	-0.443472	-0.224415	0.334786	-0.226514	-0.364021	0.0937559	0.0855891	0.224158	0.12007	0.456943	0.5162	0.136289	-0.241863	0.249947	0.195209	-0.14365	-0.367935	0.100708	0.0844919	10.6201	10.6099	10.2793	9.45327	10.4753	10.1774	9.94618	9.19254	10.6995	10.2975	10.4031	9.70874	10.5492	10.741	10.6275	9.37395	10.5632	10.5394	10.1532	9.51353	10.926	10.6615	10.3094	9.62315	10.8431	10.6654	10.3024	9.62425	1573.9	1562.8	1242.7	701	1423.6	1158	986.5	585.1	1662.9	1258.5	1354.1	836.8	1498.4	1711.4	1582	663.5	1513	1488.2	1138.7	730.9	1945.6	1619.7	1268.9	788.6	1837	1624.1	1262.8	789.2	1088.4	916.9	214.7	180	835.3	792.9	142.2	136.9	1134.6	1258.5	240.4	205.2	1002	1149.8	264.6	153.7	1014.6	1048.6	228.6	247.7	1435.7	1167.8	225.8	203.1	1389	873.5	194.4	224.2	7	7	3	4	7	7	3	4	7	7	3	4	7	7	3	4	7	7	3	4	7	7	3	4	7	7	3	4	High	High	High	High	High	High	High	High	High	High	High	High	High	High	High	High	High	High	High	High	High	High	High	High	High	High	High	High
Q01844	EWSR1	RNA-binding protein EWS (EWS oncogene) (Ewing sarcoma breakpoint region 1 protein)	reviewed	5	Cajal body [GO:0015030]; cytoplasm [GO:0005737]; nucleolus [GO:0005730]; nucleoplasm [GO:0005654]; nucleus [GO:0005634]; plasma membrane [GO:0005886]; calmodulin binding [GO:0005516]; identical protein binding [GO:0042802]; metal ion binding [GO:0046872]; RNA binding [GO:0003723]; transcription coregulator activity [GO:0003712]; regulation of DNA-templated transcription [GO:0006355]	No	17	High	9	37	7	Human	FALSE	4 v 4	-0.161301	0.0169401	0.435379	4 v 4	0.0419397	0.895825	0.966574	4 v 4	-0.402615	0.0352458	0.975594	4 v 4	-0.42995	0.0291003	0.290979	4 v 4	-0.392814	0.233466	0.641944	4 v 4	-0.718201	0.00645105	0.197709	4 v 4	-0.268649	0.0509521	0.311542	4 v 4	-0.434754	0.0779091	0.605158	4 v 4	-0.315586	0.00426851	0.333874	-0.0910747	-0.251801	-0.157002	-0.145326	0.0834455	-0.265687	-0.499479	0.84948	-0.413328	-0.163043	-0.692423	-0.341665	-0.303029	-0.678908	-0.538086	-0.199778	0.0381807	-0.587681	-1.05152	0.0297626	-0.637635	-0.576121	-1.03157	-0.627477	-0.211954	-0.427107	-0.381084	-0.0544523	-0.0452647	-0.321993	-0.552039	-0.819717	-0.224307	-0.413077	-0.339147	-0.285813	9.12257	10.4665	9.24579	10.4047	9.03149	10.2147	9.08879	10.2594	8.81954	9.78758	8.7077	10.2049	8.78136	10.3753	9.75922	10.1752	8.86481	10.1096	9.25974	11.0247	9.45718	10.3637	9.73927	10.8324	9.04385	10.2007	9.04685	10.4908	557.4	1414.9	607.1	1355.6	523.3	1188.3	544.5	1225.7	451.8	883.8	418.1	1180.3	440	1328.2	866.6	1156.2	466.2	1104.8	613	2083.3	702.9	1317.6	854.7	1823.4	527.8	1176.8	528.9	1438.9	385.5	830.1	104.9	348.2	307.1	813.7	78.5	286.7	308.3	883.8	74.2	289.5	294.2	892.3	144.9	267.9	312.6	778.4	123	706	518.7	950	152.1	469.7	399.1	632.9	81.4	408.7	5	6	3	2	5	6	3	2	5	6	3	2	5	6	3	2	5	6	3	2	5	6	3	2	5	6	3	2	High	High	High	High	High	High	High	High	High	High	High	High	High	High	High	High	High	High	High	High	High	High	High	High	High	High	High	High
Q7Z5N4	SDK1	Protein sidekick-1	reviewed	5	plasma membrane [GO:0005886]; synapse [GO:0045202]; identical protein binding [GO:0042802]; behavioral response to cocaine [GO:0048148]; homophilic cell adhesion via plasma membrane adhesion molecules [GO:0007156]; regulation of dendritic spine development [GO:0060998]; retina layer formation [GO:0010842]; synapse assembly [GO:0007416]	TRANSMEM 2010..2030; /note="Helical"; /evidence="ECO:0000255"	23	High	39	141	38	Human	FALSE	4 v 4	0.51636	0.0170314	0.435379	4 v 4	0.230014	0.39048	0.830944	4 v 4	0.29744	0.0804283	0.975594	4 v 4	0.618996	0.0102026	0.272543	4 v 4	0.230162	0.233534	0.641944	4 v 4	0.570606	0.0123279	0.220911	4 v 4	0.102636	0.0158348	0.234983	4 v 4	0.000147868	0.999394	0.999394	4 v 4	0.273166	0.072822	0.400661	0.37009	0.330789	0.566244	0.798317	0.0589256	0.318294	0.815834	-0.272999	0.521029	0.179212	0.454068	0.0354524	0.5301	0.391601	0.660777	0.893508	0.0600052	-0.0281296	0.667693	0.221078	0.836093	0.321374	0.549818	0.575139	0.16001	0.0608115	0.0945332	0.0951906	0.00107966	-0.346424	-0.148141	0.494077	0.315064	0.142163	0.0957492	0.539687	11.1174	9.7211	10.9097	11.5326	11.4875	10.0519	11.476	12.3309	11.6475	10.1127	11.5705	12.4261	11.5875	10.1408	10.9028	12.205	11.6465	10.4591	11.7187	11.932	10.8115	9.79133	11.0207	11.851	11.3325	9.97054	11.4748	11.8864	2221.7	844	1923.8	2962.5	2871.4	1061.5	2848.5	5152	3208.2	1107.2	3041.4	5503.4	3077.5	1129	1914.6	4721.5	3205.8	1407.7	3370.3	3907.5	1797.1	886.1	2077.6	3694	2578.8	1003.3	2846.1	3785.9	1536.4	495.2	332.3	760.8	1684.8	726.9	410.5	1205.1	2189	1107.2	540.1	1349.9	2057.9	758.5	320.2	1094.1	2149.8	991.9	676.5	1324.3	1326.1	638.9	369.7	951.5	1949.9	539.6	438.1	1075.4	15	8	8	16	15	8	8	16	15	8	8	16	15	8	8	16	15	8	8	16	15	8	8	16	15	8	8	16	High	High	High	High	High	High	High	High	High	High	High	High	High	High	High	High	High	High	High	High	High	High	High	High	High	High	High	High
P33552	CKS2	Cyclin-dependent kinases regulatory subunit 2 (CKS-2)	reviewed	4	cyclin-dependent protein kinase holoenzyme complex [GO:0000307]; SCF ubiquitin ligase complex [GO:0019005]; chromatin binding [GO:0003682]; cyclin-dependent protein serine/threonine kinase activator activity [GO:0061575]; histone binding [GO:0042393]; protein kinase binding [GO:0019901]; ubiquitin binding [GO:0043130]; cell division [GO:0051301]; fibroblast proliferation [GO:0048144]; meiosis I [GO:0007127]; mitotic cell cycle phase transition [GO:0044772]; regulation of mitotic cell cycle [GO:0007346]; regulation of transcription by RNA polymerase II [GO:0006357]	No	20	High	3	6	2	Human	FALSE	3 v 3	-0.351373	0.0171325	0.435379	3 v 3	-0.281662	0.34906	0.830944	3 v 3	0.00502929	0.920826	0.98609	3 v 3	-0.400529	0.131913	0.414245	3 v 3	-0.275333	0.329495	0.691204	3 v 3	-0.442865	0.15857	0.432855	3 v 3	-0.0491561	0.803894	0.918397	3 v 3	0.00632953	0.970212	0.989453	3 v 3	-0.447895	0.124033	0.462803	-0.443329	-0.318456	-0.292333	NA	0.181759	-0.485526	-0.54122	NA	0.0722014	-0.0798459	0.0227324	NA	-0.310217	-0.715077	-0.176293	NA	0.0775777	-0.66582	-0.237756	NA	-0.439213	-0.793004	-0.0963788	NA	0.133112	-0.396621	0.11604	NA	-0.104181	-0.180294	0.303464	NA	-0.511415	-0.713158	-0.119111	NA	7.54767	8.23314	7.59246	NA	7.10434	7.91468	7.30012	NA	7.23745	7.51806	7.41616	NA	7.15987	8.18388	7.65392	NA	7.34163	7.69836	7.1127	NA	7.67666	8.31107	7.51254	NA	7.74886	8.23122	7.53528	NA	187.1	300.9	193	NA	137.6	241.3	157.6	NA	150.9	183.3	170.8	NA	143	290.8	201.4	NA	162.2	207.7	138.4	NA	204.6	317.6	182.6	NA	215.1	300.5	185.5	NA	129.4	176.6	33.3	NA	80.7	165.2	22.7	NA	103	183.3	30.3	NA	95.6	195.4	33.7	NA	108.7	146.4	27.8	NA	151	229	32.5	NA	162.7	161.6	28.5	NA	1	2	1	NA	1	2	1	NA	1	2	1	NA	1	2	1	NA	1	2	1	NA	1	2	1	NA	1	2	1	NA	High	High	Not Found	Not Found	High	High	Not Found	Not Found	High	High	Not Found	Not Found	High	High	Not Found	Not Found	High	High	Not Found	Not Found	High	High	Not Found	Not Found	High	High	Not Found	Not Found
Q58EX2	SDK2	Protein sidekick-2	reviewed	5	plasma membrane [GO:0005886]; synapse [GO:0045202]; camera-type eye photoreceptor cell differentiation [GO:0060219]; homophilic cell adhesion via plasma membrane adhesion molecules [GO:0007156]; retina layer formation [GO:0010842]; synapse assembly [GO:0007416]	TRANSMEM 1933..1953; /note="Helical"; /evidence="ECO:0000255"	46	High	75	408	27	Human	FALSE	4 v 4	0.647888	0.0172463	0.435379	4 v 4	0.152953	0.468057	0.854894	4 v 4	0.202823	0.152152	0.975594	4 v 4	0.967971	0.0142032	0.282756	4 v 4	0.42655	0.120103	0.59203	4 v 4	0.820174	0.0017887	0.170996	4 v 4	0.320083	0.0213953	0.244646	4 v 4	0.273597	0.278643	0.707	4 v 4	0.617351	0.00719222	0.333874	0.460006	0.521079	0.562245	1.04822	-0.0114384	0.311849	0.577912	-0.266509	0.433339	0.0311308	0.333091	0.0137328	0.652304	0.719521	1.02233	1.47773	0.0238375	0.203487	0.915882	0.562993	0.839135	0.602379	0.965076	0.874106	0.192298	0.198441	0.460087	0.429507	0.0352759	-0.108361	0.33797	0.829502	0.405796	0.571249	0.631985	0.860373	12.731	11.8659	13.1738	13.1695	13.191	12.387	13.736	14.2177	13.3833	12.5854	14.1961	14.6472	13.3595	12.3819	13.2802	14.0843	13.3481	12.6938	13.8581	13.8177	12.5442	11.983	13.231	13.7731	12.9775	12.0142	13.5641	13.7869	6798.6	3732.4	9240.5	9213.4	9351.8	5356.1	13644.2	19053.1	10685.2	6145.9	18769.3	25660.2	10510.1	5337.4	9948.1	17369.3	10427.1	6625.3	14849.4	14439.6	5972.8	4048.1	9614.6	14000	8065.4	4136.4	12111.6	14133.9	4701.7	2189.8	1596.3	2366.2	5487.2	3667.6	1966.5	4456.6	7290.7	6145.9	3332.8	6294.1	7028.1	3585.8	1663.7	4024.8	6992.2	4668.1	2980.5	4893.8	4407.5	2918.7	1710.7	3606.3	6098.4	2224.7	1864.1	4014.9	40	31	31	46	40	31	31	46	40	31	31	46	40	31	31	46	40	31	31	46	40	31	31	46	40	31	31	46	High	High	High	High	High	High	High	High	High	High	High	High	High	High	High	High	High	High	High	High	High	High	High	High	High	High	High	High
Q8WUB8	PHF10	PHD finger protein 10 (BRG1-associated factor 45a) (BAF45a) (XAP135)	reviewed	5	chromatin [GO:0000785]; kinetochore [GO:0000776]; npBAF complex [GO:0071564]; nuclear matrix [GO:0016363]; nucleoplasm [GO:0005654]; RSC-type complex [GO:0016586]; SWI/SNF complex [GO:0016514]; histone binding [GO:0042393]; metal ion binding [GO:0046872]; transcription coregulator activity [GO:0003712]; chromatin remodeling [GO:0006338]; negative regulation of DNA-templated transcription [GO:0045892]; nervous system development [GO:0007399]; positive regulation of cell differentiation [GO:0045597]; positive regulation of double-strand break repair [GO:2000781]; positive regulation of myoblast differentiation [GO:0045663]; positive regulation of stem cell population maintenance [GO:1902459]; positive regulation of T cell differentiation [GO:0045582]; positive regulation of transcription by RNA polymerase II [GO:0045944]; regulation of G0 to G1 transition [GO:0070316]; regulation of G1/S transition of mitotic cell cycle [GO:2000045]; regulation of mitotic metaphase/anaphase transition [GO:0030071]; regulation of nucleotide-excision repair [GO:2000819]; regulation of transcription by RNA polymerase II [GO:0006357]	No	6	High	2	3	2	Human	FALSE	2 v 2	-0.290103	0.0174628	0.435379	2 v 2	-0.0011852	0.997332	0.998629	2 v 2	-0.15603	0.136899	0.975594	2 v 2	-0.0913191	0.0576933	0.326173	2 v 2	-0.163371	0.0218082	0.542208	2 v 2	-0.788046	0.0521647	0.294893	2 v 2	0.198784	0.00108503	0.14883	2 v 2	-0.162186	0.662937	0.870158	2 v 2	-0.632016	0.0987179	0.432046	NA	-0.298063	NA	-0.282143	NA	-0.283935	NA	0.281565	NA	-0.121951	NA	-0.19011	NA	-0.0996175	NA	-0.0830206	NA	-0.16897	NA	-0.157772	NA	-0.852764	NA	-0.723329	NA	0.198445	NA	0.199123	NA	0.114966	NA	-0.439337	NA	-0.730813	NA	-0.533219	NA	6.97613	NA	7.51096	NA	6.67807	NA	7.22882	NA	6.87652	NA	7.42794	NA	7.04549	NA	7.58571	NA	6.76155	NA	7.86728	NA	7.72928	NA	8.15127	NA	7.60733	NA	7.96116	NA	125.9	NA	182.4	NA	102.4	NA	150	NA	117.5	NA	172.2	NA	132.1	NA	192.1	NA	108.5	NA	233.5	NA	212.2	NA	284.3	NA	195	NA	249.2	NA	73.9	NA	46.8	NA	70.1	NA	35.1	NA	117.5	NA	42.2	NA	88.7	NA	44.5	NA	76.4	NA	79.1	NA	153	NA	73.2	NA	104.9	NA	70.8	NA	1	NA	1	NA	1	NA	1	NA	1	NA	1	NA	1	NA	1	NA	1	NA	1	NA	1	NA	1	NA	1	NA	1	High	High	Not Found	High	High	High	Not Found	High	High	High	Not Found	High	High	High	Not Found	High	High	High	Not Found	High	High	High	Not Found	High	High	High	Not Found	High
Q9HAR2	ADGRL3	Adhesion G protein-coupled receptor L3 (Calcium-independent alpha-latrotoxin receptor 3) (CIRL-3) (Latrophilin-3) (Lectomedin-3)	reviewed	5	axon [GO:0030424]; cell-cell junction [GO:0005911]; glutamatergic synapse [GO:0098978]; membrane [GO:0016020]; plasma membrane [GO:0005886]; calcium ion binding [GO:0005509]; carbohydrate binding [GO:0030246]; G protein-coupled receptor activity [GO:0004930]; adenylate cyclase-activating G protein-coupled receptor signaling pathway [GO:0007189]; brain development [GO:0007420]; cell surface receptor signaling pathway [GO:0007166]; cell-cell adhesion via plasma-membrane adhesion molecules [GO:0098742]; G protein-coupled receptor signaling pathway [GO:0007186]; neuron migration [GO:0001764]; synapse assembly [GO:0007416]	TRANSMEM 867..889; /note="Helical; Name=1"; /evidence="ECO:0000255"; TRANSMEM 902..919; /note="Helical; Name=2"; /evidence="ECO:0000255"; TRANSMEM 934..956; /note="Helical; Name=3"; /evidence="ECO:0000255"; TRANSMEM 969..988; /note="Helical; Name=4"; /evidence="ECO:0000255"; TRANSMEM 1008..1030; /note="Helical; Name=5"; /evidence="ECO:0000255"; TRANSMEM 1050..1072; /note="Helical; Name=6"; /evidence="ECO:0000255"; TRANSMEM 1082..1104; /note="Helical; Name=7"; /evidence="ECO:0000255"	31	High	39	139	38	Human	FALSE	4 v 4	0.516681	0.0175433	0.435379	4 v 4	0.0804992	0.695501	0.908201	4 v 4	0.309622	0.0991546	0.975594	4 v 4	0.961743	0.01077	0.27561	4 v 4	0.456497	0.0953274	0.579689	4 v 4	1.23581	0.00315478	0.186167	4 v 4	0.445062	0.00895158	0.202992	4 v 4	0.375997	0.223554	0.694124	4 v 4	0.92619	0.00943174	0.356069	0.35453	0.47443	0.404337	0.833428	-0.105091	0.25152	0.508875	-0.333308	0.361406	0.157671	0.655748	0.0636613	0.70087	0.777146	0.918312	1.45065	0.0775046	0.18527	0.821971	0.74124	1.11635	0.892257	1.4827	1.45195	0.34634	0.302716	0.513974	0.617217	0.182596	-0.0662501	0.313096	1.07455	0.754941	0.734586	0.826947	1.38829	11.1656	9.28679	10.8299	12.0782	11.5201	9.76122	11.2342	12.9116	11.8665	10.0639	11.7482	13.5288	11.789	9.87866	10.9262	12.7876	11.6839	10.1302	11.4351	12.4542	10.7501	9.17168	10.2655	12.0768	11.1115	9.32935	10.9212	12.1405	2297.1	624.6	1820.2	4324	2937	867.8	2409	7705	3733.9	1070.4	3440	11818.8	3538.6	941.4	1945.9	7070.3	3290	1120.7	2768.9	5611.8	1722.3	576.7	1230.9	4320.1	2212.6	643.3	1939.2	4515	1588.6	366.5	314.4	1110.5	1723.3	594.2	347.2	1802.2	2547.7	1070.4	610.8	2899	2366.2	632.5	325.4	1638.3	2206.2	789.7	555.8	1901.9	1271	415.8	219	1112.8	1673	346	298.5	1282.5	18	7	9	15	18	7	9	15	18	7	9	15	18	7	9	15	18	7	9	15	18	7	9	15	18	7	9	15	High	High	High	High	High	High	High	High	High	High	High	High	High	High	High	High	High	High	High	High	High	High	High	High	High	High	High	High
Q9NQS3	NECTIN3	Nectin-3 (CDw113) (Nectin cell adhesion molecule 3) (Poliovirus receptor-related protein 3) (CD antigen CD113)	reviewed	5	adherens junction [GO:0005912]; apical junction complex [GO:0043296]; cell-cell contact zone [GO:0044291]; cell-cell junction [GO:0005911]; hippocampal mossy fiber to CA3 synapse [GO:0098686]; plasma membrane [GO:0005886]; postsynaptic density membrane [GO:0098839]; cell adhesion molecule binding [GO:0050839]; identical protein binding [GO:0042802]; protein homodimerization activity [GO:0042803]; establishment of protein localization to plasma membrane [GO:0061951]; fertilization [GO:0009566]; heterophilic cell-cell adhesion via plasma membrane cell adhesion molecules [GO:0007157]; homophilic cell adhesion via plasma membrane adhesion molecules [GO:0007156]; lens morphogenesis in camera-type eye [GO:0002089]; protein localization to cell junction [GO:1902414]; retina morphogenesis in camera-type eye [GO:0060042]; spermatid development [GO:0007286]	TRANSMEM 405..425; /note="Helical"; /evidence="ECO:0000255"	33	High	19	148	19	Human	FALSE	4 v 4	0.356415	0.0175574	0.435379	4 v 4	-0.201626	0.119037	0.822654	4 v 4	-0.0381754	0.743793	0.978401	4 v 4	-0.197833	0.235533	0.523741	4 v 4	-0.223967	0.233756	0.642127	4 v 4	-0.225937	0.437317	0.662398	4 v 4	-0.554247	0.0302827	0.26041	4 v 4	-0.0223407	0.926641	0.97525	4 v 4	-0.187761	0.375645	0.648125	0.237792	0.216933	0.472973	0.49796	-0.245507	-0.00546761	-0.116366	-0.439164	0.221322	0.0196698	-0.283809	-0.109884	0.0231852	-0.449701	-0.407977	0.0431607	0.00752754	-0.28449	-0.625995	0.00709039	0.258194	-0.365079	-0.874694	0.0778323	-0.214607	-0.666634	-0.88095	-0.454799	0.253034	-0.279023	-0.509629	0.446254	0.0368715	-0.384749	-0.590885	0.187717	11.9205	11.2116	10.7301	12.2958	12.1583	11.4285	11.2031	12.7938	11.9437	10.7619	10.3222	12.339	11.9362	11.0464	10.9481	12.3319	11.6907	11.0409	10.8318	11.8927	11.6855	11.127	11.1968	12.2612	11.9068	11.1466	10.913	12.1513	3876.4	2371.5	1698.6	5028.2	4571	2756.3	2357.6	7100.9	3939.2	1736.4	1280.2	5180.9	3918.7	2114.9	1975.7	5155.5	3305.5	2106.9	1822.6	3802.5	3293.7	2236.4	2347.4	4908.8	3839.8	2267.1	1928.2	4548.8	2680.7	1391.3	293.4	1291.4	2682.1	1887.4	339.8	1660.9	2687.8	1736.4	227.3	1270.8	2620.4	1420.9	330.4	1194.6	2216.6	1484.5	365.8	1288.7	2430.5	1612.5	417.7	1264.5	2903.3	1219.3	296.8	1292.1	13	12	8	11	13	12	8	11	13	12	8	11	13	12	8	11	13	12	8	11	13	12	8	11	13	12	8	11	High	High	High	High	High	High	High	High	High	High	High	High	High	High	High	High	High	High	High	High	High	High	High	High	High	High	High	High
P61923	COPZ1	Coatomer subunit zeta-1 (Zeta-1-coat protein) (Zeta-1 COP)	reviewed	5	COPI vesicle coat [GO:0030126]; cytosol [GO:0005829]; endoplasmic reticulum membrane [GO:0005789]; Golgi membrane [GO:0000139]; transport vesicle [GO:0030133]; intra-Golgi vesicle-mediated transport [GO:0006891]; intracellular protein transport [GO:0006886]; retrograde vesicle-mediated transport, Golgi to endoplasmic reticulum [GO:0006890]; toxin transport [GO:1901998]	No	27	High	5	27	5	Human	FALSE	4 v 4	-0.258561	0.0175712	0.435379	4 v 4	-0.179992	0.280649	0.830944	4 v 4	-0.0252356	0.530131	0.978401	4 v 4	-0.514006	0.0388153	0.307791	4 v 4	-0.369107	0.108616	0.5815	4 v 4	-0.181232	0.461043	0.67742	4 v 4	-0.255445	0.130653	0.427714	4 v 4	-0.189115	0.506657	0.804472	4 v 4	-0.155997	0.55624	0.76554	-0.183949	-0.174666	-0.266432	-0.409196	0.0594695	-0.238073	-0.543092	0.00172881	-0.0959774	-0.0419818	-0.0369189	0.0739357	-0.54998	-0.461048	-0.168165	-0.876831	-0.231351	-0.131199	-0.262765	-0.851114	-0.2778	-0.123622	0.35833	-0.681838	-0.366032	-0.286382	0.0982669	-0.467635	-0.290821	0.106875	0.280327	-0.852843	-0.181822	-0.0816402	0.395249	-0.755773	10.2433	10.1393	9.97068	7.99266	10.0593	9.96463	9.70425	7.58346	9.69331	9.67825	9.80252	7.11582	9.92466	9.80945	10.0653	7.96694	9.98413	9.57137	9.52219	7.96867	9.97111	9.80187	9.44419	7.79766	9.87513	9.75989	9.40727	7.8716	1212.1	1127.8	1003.4	254.7	1067	999.2	834.2	191.8	827.9	819.3	893	138.7	971.9	897.3	1071.4	250.2	1012.8	760.8	735.3	250.5	1003.7	892.6	696.6	222.5	939.1	867	679	234.2	838.2	661.7	173.3	65.4	626.1	684.2	120.2	44.9	564.9	819.3	158.6	34	649.9	602.8	179.2	58	679.2	536.1	147.6	84.9	740.7	643.6	123.9	57.3	710.1	466.3	104.5	66.5	4	4	4	1	4	4	4	1	4	4	4	1	4	4	4	1	4	4	4	1	4	4	4	1	4	4	4	1	High	High	High	High	High	High	High	High	High	High	High	High	High	High	High	High	High	High	High	High	High	High	High	High	High	High	High	High
P32929	CTH	Cystathionine gamma-lyase (CGL) (CSE) (EC 4.4.1.1) (Cysteine desulfhydrase) (Cysteine-protein sulfhydrase) (Gamma-cystathionase) (Homocysteine desulfhydrase) (EC 4.4.1.2)	reviewed	5	cytoplasm [GO:0005737]; cytosol [GO:0005829]; extracellular exosome [GO:0070062]; calmodulin binding [GO:0005516]; carbon-sulfur lyase activity [GO:0016846]; cystathionine gamma-lyase activity [GO:0004123]; homocysteine desulfhydrase activity [GO:0047982]; identical protein binding [GO:0042802]; L-cysteine desulfhydrase activity [GO:0080146]; L-cystine L-cysteine-lyase (deaminating) [GO:0044540]; pyridoxal phosphate binding [GO:0030170]; selenocystathionine gamma-lyase activity [GO:0098606]; cellular response to leukemia inhibitory factor [GO:1990830]; cysteine biosynthetic process [GO:0019344]; cysteine biosynthetic process via cystathionine [GO:0019343]; cysteine metabolic process [GO:0006534]; endoplasmic reticulum unfolded protein response [GO:0030968]; hydrogen sulfide biosynthetic process [GO:0070814]; lipid metabolic process [GO:0006629]; negative regulation of apoptotic signaling pathway [GO:2001234]; positive regulation of aortic smooth muscle cell differentiation [GO:1904831]; positive regulation of I-kappaB kinase/NF-kappaB signaling [GO:0043123]; positive regulation of NF-kappaB transcription factor activity [GO:0051092]; protein homotetramerization [GO:0051289]; protein sulfhydration [GO:0044524]; protein-pyridoxal-5-phosphate linkage via peptidyl-N6-pyridoxal phosphate-L-lysine [GO:0018272]; transsulfuration [GO:0019346]	No	55	High	16	84	16	Human	FALSE	4 v 4	-0.432299	0.0176539	0.435379	4 v 4	-0.337874	0.301115	0.830944	4 v 4	-0.29759	0.2628	0.975594	4 v 4	-0.253143	0.317464	0.588787	4 v 4	-0.977732	0.0714301	0.571578	4 v 4	-1.54341	0.0149326	0.226401	4 v 4	0.179156	0.335612	0.631767	4 v 4	-0.639858	0.1024	0.617898	4 v 4	-1.24582	0.00721336	0.333874	-0.392178	-0.215575	-0.466864	-0.654581	-0.253558	-0.628102	-0.855179	0.385342	-0.200959	-0.254684	-0.887508	0.15279	0.215742	-0.00886488	-0.568606	-0.650842	-0.095526	-1.42545	-1.67276	-0.717186	-0.927298	-1.455	-2.38701	-1.40433	0.607919	0.20671	-0.101742	0.00373917	0.158032	-0.797352	-0.817585	-1.10253	-0.726338	-1.20032	-1.4995	-1.55712	11.4376	10.8234	10.9813	10.967	11.0454	10.6078	10.5144	10.3124	11.6533	10.8145	10.4127	10.3162	11.7489	12.24	12.0854	11.0334	11.4953	11.6119	11.2303	11.4187	12.5806	12.2695	12.7997	11.7205	12.3797	12.0148	11.9122	11.8733	2773.7	1812	2021.6	2001.7	2113.5	1560.5	1462.7	1271.6	3221.1	1800.9	1363.1	1274.9	3441.6	4837.2	4345.9	2095.9	2886.9	3129.8	2402.4	2737.6	6125.6	4937.3	7130	3374.6	5329.1	4138.3	3854.1	3751.6	1918.2	1063.1	349.2	514.1	1240.1	1068.6	210.8	297.4	2197.8	1800.9	242	312.7	2301.4	3249.8	726.8	485.7	1935.9	2205.2	482.2	927.8	4520.3	3559.9	1268.6	869.3	4029.4	2225.7	593.2	1065.7	13	12	7	8	13	12	7	8	13	12	7	8	13	12	7	8	13	12	7	8	13	12	7	8	13	12	7	8	High	High	High	High	High	High	High	High	High	High	High	High	High	High	High	High	High	High	High	High	High	High	High	High	High	High	High	High
P09382	LGALS1	Galectin-1 (Gal-1) (14 kDa laminin-binding protein) (HLBP14) (14 kDa lectin) (Beta-galactoside-binding lectin L-14-I) (Galaptin) (HBL) (HPL) (Lactose-binding lectin 1) (Lectin galactoside-binding soluble 1) (Putative MAPK-activating protein PM12) (S-Lac lectin 1)	reviewed	5	collagen-containing extracellular matrix [GO:0062023]; cytoplasm [GO:0005737]; endoplasmic reticulum lumen [GO:0005788]; extracellular exosome [GO:0070062]; extracellular region [GO:0005576]; extracellular space [GO:0005615]; galectin complex [GO:1990724]; carbohydrate binding [GO:0030246]; laminin binding [GO:0043236]; RNA binding [GO:0003723]; apoptotic process [GO:0006915]; cell-cell adhesion [GO:0098609]; myoblast differentiation [GO:0045445]; plasma cell differentiation [GO:0002317]; positive regulation of apoptotic process [GO:0043065]; positive regulation of I-kappaB kinase/NF-kappaB signaling [GO:0043123]; positive regulation of inflammatory response [GO:0050729]; positive regulation of viral entry into host cell [GO:0046598]; regulation of apoptotic process [GO:0042981]; T cell costimulation [GO:0031295]	No	36	High	5	9	5	Human	FALSE	3 v 3	0.789153	0.0176932	0.435379	3 v 3	0.16359	0.696363	0.908201	3 v 3	0.0346059	0.824742	0.982477	3 v 3	-0.171446	0.272242	0.553757	3 v 3	0.144159	0.519841	0.784145	3 v 3	-0.199082	0.499355	0.701038	3 v 3	-0.960599	0.0163502	0.236524	3 v 3	-0.0194306	0.930831	0.975945	3 v 3	-0.233688	0.205086	0.527792	0.581151	NA	0.931958	0.854351	0.00422459	NA	0.856636	-0.370091	0.308721	NA	-0.120709	-0.0841948	-0.208502	NA	0.0423439	-0.348179	-0.0560759	NA	0.516243	-0.0276898	0.238611	NA	-0.602475	-0.233382	-0.789653	NA	-0.889614	-1.20253	-0.0603005	NA	-0.340393	0.342401	-0.07011	NA	-0.481766	-0.149188	6.82909	NA	7.97613	10.0732	7.41024	NA	8.90809	10.9276	6.62059	NA	8.01848	9.72503	6.67666	NA	7.50224	9.75272	6.68089	NA	8.35887	9.38262	6.38198	NA	8.62095	9.95841	6.6907	NA	8.50024	9.87421	113.7	NA	251.8	1077.3	170.1	NA	480.4	1947.7	98.4	NA	259.3	846.3	102.3	NA	181.3	862.7	102.6	NA	328.3	667.5	83.4	NA	393.7	994.9	103.3	NA	362.1	938.5	78.6	NA	43.5	276.7	99.8	NA	69.2	455.6	67.1	NA	46	207.6	68.4	NA	30.3	199.9	68.8	NA	65.9	226.2	61.5	NA	70.1	256.3	78.1	NA	55.7	266.6	1	NA	1	3	1	NA	1	3	1	NA	1	3	1	NA	1	3	1	NA	1	3	1	NA	1	3	1	NA	1	3	High	Not Found	High	High	High	Not Found	High	High	High	Not Found	High	High	High	Not Found	High	High	High	Not Found	High	High	High	Not Found	High	High	High	Not Found	High	High
Q99755	PIP5K1A	Phosphatidylinositol 4-phosphate 5-kinase type-1 alpha (PIP5K1-alpha) (PtdIns(4)P-5-kinase 1 alpha) (EC 2.7.1.68) (68 kDa type I phosphatidylinositol 4-phosphate 5-kinase alpha) (Phosphatidylinositol 4-phosphate 5-kinase type I alpha) (PIP5KIalpha)	reviewed	5	cytosol [GO:0005829]; focal adhesion [GO:0005925]; lamellipodium [GO:0030027]; nuclear speck [GO:0016607]; nucleoplasm [GO:0005654]; nucleus [GO:0005634]; plasma membrane [GO:0005886]; ruffle membrane [GO:0032587]; 1-phosphatidylinositol-3-phosphate 5-kinase activity [GO:0000285]; 1-phosphatidylinositol-4-phosphate 5-kinase activity [GO:0016308]; 1-phosphatidylinositol-5-kinase activity [GO:0052810]; ATP binding [GO:0005524]; kinase binding [GO:0019900]; phosphatidylinositol-3,4-bisphosphate 5-kinase activity [GO:0052812]; actin cytoskeleton reorganization [GO:0031532]; activation of GTPase activity [GO:0090630]; cell chemotaxis [GO:0060326]; cell migration [GO:0016477]; fibroblast migration [GO:0010761]; focal adhesion assembly [GO:0048041]; glycerophospholipid metabolic process [GO:0006650]; keratinocyte differentiation [GO:0030216]; phagocytosis [GO:0006909]; phosphatidylinositol biosynthetic process [GO:0006661]; phosphatidylinositol phosphate biosynthetic process [GO:0046854]; phospholipid biosynthetic process [GO:0008654]; phosphorylation [GO:0016310]; protein localization to plasma membrane [GO:0072659]; regulation of phosphatidylinositol 3-kinase signaling [GO:0014066]; ruffle assembly [GO:0097178]; signal transduction [GO:0007165]	No	20	High	10	31	5	Human	FALSE	4 v 4	-0.325827	0.0177388	0.435379	4 v 4	-0.241716	0.124157	0.822654	4 v 4	-0.108964	0.418408	0.978401	4 v 4	-0.242055	0.117225	0.401324	4 v 4	-0.272474	0.0772141	0.572286	4 v 4	-0.492474	0.0112747	0.215704	4 v 4	0.0837721	0.51338	0.765142	4 v 4	-0.0307581	0.565429	0.826729	4 v 4	-0.38351	0.00639785	0.333874	-0.151464	-0.288006	-0.398765	-0.465075	0.0743322	-0.468158	-0.306393	-0.266646	-0.447772	0.0563579	0.0303347	-0.0747752	-0.00112083	-0.538948	-0.210171	-0.217982	-0.0204115	-0.449186	-0.431772	-0.188529	-0.703312	-0.421307	-0.292875	-0.552401	0.150343	-0.250942	0.188594	0.247093	-0.0947437	0.0189727	-0.125378	0.0781167	-0.25554	-0.477665	-0.32321	-0.477626	8.59358	8.06016	8.50938	7.35138	8.44211	7.77215	8.11061	6.88631	8.59246	7.52121	8.29921	7.1334	8.61287	7.97039	8.73098	7.32193	8.6872	7.50224	8.42459	7.05528	9.29577	7.94251	8.59208	7.6858	8.848	7.99887	8.62242	7.61102	386.3	266.9	364.4	163.3	347.8	218.6	276.4	118.3	386	183.7	315	140.4	391.5	250.8	424.9	160	412.2	181.3	343.6	133	628.5	246	385.9	205.9	460.8	255.8	394.1	195.5	267.1	156.6	62.9	41.9	204.1	149.7	39.8	27.7	263.4	183.7	55.9	34.4	261.8	168.5	71.1	37.1	276.4	127.8	69	45.1	463.8	177.4	68.7	53	348.4	137.6	60.7	55.5	3	1	1	1	3	1	1	1	3	1	1	1	3	1	1	1	3	1	1	1	3	1	1	1	3	1	1	1	High	High	High	High	High	High	High	High	High	High	High	High	High	High	High	High	High	High	High	High	High	High	High	High	High	High	High	High
O60231		Pre-mRNA-splicing factor ATP-dependent RNA helicase DHX16 (EC 3.6.4.13) (ATP-dependent RNA helicase	reviewed	NA	nucleoplasm [GO:0005654]; nucleus [GO:0005634]; spliceosomal complex [GO:0005681]; U2-type precatalytic spliceosome [GO:0071005]; ATP binding [GO:0005524]; ATP hydrolysis activity [GO:0016887]; RNA binding [GO:0003723]; RNA helicase activity [GO:0003724]; mRNA splicing, via spliceosome [GO:0000398]; RNA splicing [GO:0008380]	No	29	High	28	58	27	Human	FALSE	4 v 4	-0.396222	0.0178226	0.435379	4 v 4	-0.111111	0.653218	0.896773	4 v 4	0.0235555	0.824252	0.982477	4 v 4	-0.227461	0.154871	0.440728	4 v 4	-0.242416	0.102468	0.579689	4 v 4	-0.184523	0.403716	0.640683	4 v 4	0.168761	0.21956	0.525844	4 v 4	-0.131304	0.411588	0.762299	4 v 4	-0.208078	0.273036	0.584941	-0.315747	-0.219427	-0.443995	-0.605721	0.156747	-0.297519	-0.646575	0.342902	-0.164252	-0.115061	0.240437	0.133098	-0.238646	-0.187161	0.0506376	-0.534675	-0.00396494	-0.343206	-0.475236	-0.147256	-0.423854	-0.185446	0.352955	-0.481747	0.0771004	0.0322653	0.494633	0.0710462	-0.160712	-0.045687	0.171339	-0.490158	-0.259601	-0.0703853	0.112518	-0.614845	8.88142	10.9186	8.75188	10.592	8.56567	10.6991	8.30788	9.98627	8.64277	10.7314	8.80252	10.0573	8.64674	11.0746	9.27775	10.2046	8.80349	10.7771	8.63118	10.5475	9.06663	10.9168	8.44956	10.5391	8.90238	10.8018	8.69	10.6722	471.6	1935.6	431.1	1543.5	378.9	1662.5	316.9	1014.3	399.7	1700.1	446.5	1065.5	400.8	2156.7	620.7	1180	446.8	1754.8	396.5	1496.6	536.2	1933.3	349.6	1487.9	478.5	1785.1	413	1631.7	326.1	1135.6	74.5	396.4	222.3	1138.4	45.7	237.3	272.7	1700.1	79.3	261.4	268	1448.9	103.8	273.4	299.6	1236.4	79.6	507.2	395.7	1393.9	62.2	383.3	361.8	960.1	63.6	463.5	4	10	2	5	4	10	2	5	4	10	2	5	4	10	2	5	4	10	2	5	4	10	2	5	4	10	2	5	High	High	High	High	High	High	High	High	High	High	High	High	High	High	High	High	High	High	High	High	High	High	High	High	High	High	High	High
Q6UXM1	LRIG3	Leucine-rich repeats and immunoglobulin-like domains protein 3 (LIG-3)	reviewed	4	cytoplasmic vesicle membrane [GO:0030659]; extracellular matrix [GO:0031012]; extracellular space [GO:0005615]; plasma membrane [GO:0005886]; otolith morphogenesis [GO:0032474]	TRANSMEM 810..830; /note="Helical"; /evidence="ECO:0000255"	13	High	12	27	10	Human	FALSE	4 v 4	0.333205	0.0178861	0.435379	4 v 4	0.0651162	0.760093	0.926808	4 v 4	0.166651	0.113461	0.975594	4 v 4	0.356993	0.022644	0.287355	4 v 4	0.218671	0.197465	0.619538	4 v 4	0.198603	0.0936793	0.352368	4 v 4	0.0237887	0.605657	0.813253	4 v 4	0.153555	0.154111	0.661119	4 v 4	0.0319518	0.56824	0.772228	0.238917	0.204995	0.375848	0.513058	-0.141752	0.305398	0.469083	-0.372264	0.375659	0.141148	0.132745	0.0170517	0.360272	0.128999	0.423876	0.514826	-0.012368	0.33103	0.540371	0.0156509	0.3775	0.297189	0.0495972	0.0701244	0.121355	-0.0759954	0.0480282	0.00176747	0.129384	0.0256323	0.0712889	0.387915	0.00184135	0.156041	-0.0831482	0.0530727	7.93251	7.18388	8.95507	9.837	8.17143	7.38888	9.33092	10.3501	8.29278	7.31288	9.37895	10.3518	8.30515	6.98185	8.83857	10.3362	8.1634	7.28725	9.30766	9.96391	7.91528	7.01569	9.32935	10.2817	8.29094	7.15684	9.46209	10.2987	244.3	145.4	496.3	914.6	288.3	167.6	644	1305.2	313.6	159	665.8	1306.8	316.3	126.4	457.8	1292.7	286.7	156.2	633.7	998.7	241.4	129.4	643.3	1244.8	313.2	142.7	705.3	1259.6	169	85.3	85.7	234.9	169.2	114.8	92.8	305.3	214	159	118.2	320.5	211.5	84.9	76.6	299.5	192.3	110	127.2	338.5	178.1	93.3	114.5	320.7	236.8	76.8	108.5	357.8	2	2	3	7	2	2	3	7	2	2	3	7	2	2	3	7	2	2	3	7	2	2	3	7	2	2	3	7	High	High	High	High	High	High	High	High	High	High	High	High	High	High	High	High	High	High	High	High	High	High	High	High	High	High	High	High
A8K9U6		cDNA FLJ76121, highly similar to Homo sapiens zinc finger CCCH-type, antiviral 1 (ZC3HAV1), transcript variant 1, mRNA	unreviewed	1	metal ion binding [GO:0046872]; NAD+ ADP-ribosyltransferase activity [GO:0003950]	No	30	High	22	77	2	Human	FALSE	4 v 4	-0.108219	0.0180762	0.435379	4 v 4	0.11406	0.365925	0.830944	4 v 4	-0.0879363	0.342432	0.975708	4 v 4	0.306799	0.0217539	0.287355	4 v 4	0.225973	0.123007	0.59203	4 v 4	-0.320178	0.0335459	0.264309	4 v 4	0.415019	0.00688945	0.198431	4 v 4	0.111913	0.0731431	0.604238	4 v 4	-0.232242	0.0646049	0.391246	-0.135892	-0.120417	-0.0402458	-0.136321	0.0122635	-0.127033	0.359642	0.211366	-0.234229	0.0804381	0.0089776	-0.206932	0.290748	0.117329	0.432446	0.386675	0.208234	-0.0167043	0.500995	0.211366	-0.303631	-0.330151	-0.113745	-0.533185	0.42664	0.237746	0.472692	0.522997	0.195971	0.110329	0.141353	0	-0.0694017	-0.410589	-0.122723	-0.326254	10.4564	10.4277	9.23697	8.85674	10.3205	10.3073	9.19673	8.72042	10.7471	10.5451	9.66942	9.24341	10.5389	10.5618	9.16842	9.03205	10.5511	10.4347	9.52806	9.24341	11.0507	10.8752	9.78316	9.7766	10.8165	10.9556	9.79214	9.56967	1405	1377.4	603.4	463.6	1278.7	1267.1	586.8	421.8	1718.7	1494.1	814.3	606.1	1487.7	1511.5	575.4	523.5	1500.4	1384.1	738.3	606.1	2121.3	1878.3	881.1	877.1	1803.4	1986	886.6	759.9	971.6	808.1	104.2	119.1	750.3	867.6	84.6	98.7	1172.7	1494.1	144.6	148.7	994.8	1015.5	96.2	121.3	1006.1	975.3	148.2	205.4	1565.4	1354.3	156.8	225.9	1363.6	1068.1	136.5	215.9	11	9	5	3	11	9	5	3	11	9	5	3	11	9	5	3	11	9	5	3	11	9	5	3	11	9	5	3	High	High	High	High	High	High	High	High	High	High	High	High	High	High	High	High	High	High	High	High	High	High	High	High	High	High	High	High
Q3SXM5	HSDL1	Inactive hydroxysteroid dehydrogenase-like protein 1 (Short chain dehydrogenase/reductase family 12C member 3)	reviewed	5	intermediate filament cytoskeleton [GO:0045111]; intracellular membrane-bounded organelle [GO:0043231]; mitochondrion [GO:0005739]	No	23	High	9	26	9	Human	FALSE	4 v 4	-0.25175	0.0181788	0.435379	4 v 4	-0.142064	0.355204	0.830944	4 v 4	0.0863864	0.204582	0.975594	4 v 4	-0.26617	0.0284119	0.290979	4 v 4	-0.270999	0.143804	0.600811	4 v 4	-0.0497865	0.662252	0.808253	4 v 4	-0.0144194	0.893171	0.953411	4 v 4	-0.128934	0.202481	0.682812	4 v 4	-0.136173	0.305119	0.607347	-0.202198	-0.129503	-0.370914	-0.304387	0.182144	-0.307441	-0.392566	-0.0503954	-0.063722	0.120262	0.10051	0.188495	-0.122212	-0.44015	-0.284888	-0.21743	-0.00933032	-0.624545	-0.347504	-0.102615	-0.0590341	-0.337892	0.110823	0.0869572	0.0799865	-0.310648	0.0860262	0.0869572	-0.191475	-0.317104	0.045062	-0.0522197	0.00468788	-0.458154	0.0103126	-0.101538	8.06824	8.60807	10.0736	7.1809	7.86604	8.47857	9.70269	6.87652	7.94603	8.16792	9.78872	6.96347	7.95536	8.79246	10.1362	7.06609	8.1375	8.48502	9.74366	7.01569	8.00506	8.50581	9.6779	6.87652	7.94134	8.62607	9.77841	7.06501	268.4	390.2	1077.6	145.1	233.3	356.7	833.3	117.5	246.6	287.6	884.5	124.8	248.2	443.4	1125.4	134	281.6	358.3	857.3	129.4	256.9	363.5	819.1	117.5	245.8	395.1	878.2	133.9	185.6	228.9	186.2	37.3	136.9	244.3	120.1	27.5	168.3	287.6	157.1	30.6	166	297.9	188.2	31	188.8	252.4	172.1	43.9	189.6	262.1	145.7	30.3	185.8	212.5	135.2	38	2	2	3	1	2	2	3	1	2	2	3	1	2	2	3	1	2	2	3	1	2	2	3	1	2	2	3	1	High	High	High	High	High	High	High	High	High	High	High	High	High	High	High	High	High	High	High	High	High	High	High	High	High	High	High	High
P49755	TMED10	Transmembrane emp24 domain-containing protein 10 (Protein TMED10) (21 kDa transmembrane-trafficking protein) (S31I125) (S31III125) (Tmp-21-I) (Transmembrane protein Tmp21) (p23) (p24 family protein delta-1) (p24delta1) (p24delta)	reviewed	5	cis-Golgi network [GO:0005801]; COPI-coated vesicle [GO:0030137]; COPII-coated ER to Golgi transport vesicle [GO:0030134]; endoplasmic reticulum [GO:0005783]; endoplasmic reticulum membrane [GO:0005789]; endoplasmic reticulum-Golgi intermediate compartment [GO:0005793]; endoplasmic reticulum-Golgi intermediate compartment membrane [GO:0033116]; ER to Golgi transport vesicle membrane [GO:0012507]; gamma-secretase complex [GO:0070765]; Golgi apparatus [GO:0005794]; Golgi membrane [GO:0000139]; melanosome [GO:0042470]; membrane [GO:0016020]; plasma membrane [GO:0005886]; secretory granule membrane [GO:0030667]; trans-Golgi network transport vesicle [GO:0030140]; transport vesicle [GO:0030133]; zymogen granule membrane [GO:0042589]; protein transmembrane transporter activity [GO:0008320]; syntaxin binding [GO:0019905]; COPI coating of Golgi vesicle [GO:0048205]; COPI-coated vesicle budding [GO:0035964]; COPII vesicle coating [GO:0048208]; cytosol to ERGIC protein transport [GO:0106273]; endoplasmic reticulum to Golgi vesicle-mediated transport [GO:0006888]; Golgi organization [GO:0007030]; intracellular protein transport [GO:0006886]; negative regulation of aspartic-type endopeptidase activity involved in amyloid precursor protein catabolic process [GO:1902960]; positive regulation of interleukin-1 production [GO:0032732]; positive regulation of protein secretion [GO:0050714]; protein localization to ERGIC [GO:0106272]; regulated exocytosis [GO:0045055]; regulation of amyloid-beta formation [GO:1902003]; retrograde vesicle-mediated transport, Golgi to endoplasmic reticulum [GO:0006890]; vesicle cargo loading [GO:0035459]; vesicle targeting, to, from or within Golgi [GO:0048199]	TRANSMEM 186..206; /note="Helical"; /evidence="ECO:0000255"	39	High	9	42	9	Human	FALSE	4 v 4	-0.258246	0.0183008	0.435379	4 v 4	-0.386194	0.0349764	0.822654	4 v 4	-0.109677	0.567482	0.978401	4 v 4	-0.131874	0.517918	0.732303	4 v 4	-0.479582	0.0472002	0.544709	4 v 4	-0.490161	0.116868	0.385524	4 v 4	0.126373	0.49867	0.752761	4 v 4	-0.0933884	0.471244	0.792316	4 v 4	-0.380484	0.0400114	0.364597	-0.147264	-0.332261	-0.371249	-0.182212	-0.22219	-0.382806	-0.684238	-0.25554	0.143042	-0.00861723	0.0415622	-0.614694	0.165919	-0.646028	0.0615722	-0.108958	-0.148992	-0.802648	-0.635524	-0.331164	-0.0178443	-0.680187	-0.240672	-1.02194	0.313183	-0.313767	0.432821	0.0732539	0.0731975	-0.419842	0.0487146	-0.075624	-0.160886	-0.67157	-0.282234	-0.407247	10.7473	10.8557	10.3396	10.3735	10.6	10.5235	9.96838	10.1913	10.9132	10.2097	10.4012	10.2646	11.0622	11.0123	11.0367	10.5957	10.84	10.6295	10.3525	10.3402	10.931	10.8899	10.6419	11.2865	11.0741	10.8813	10.6834	10.6718	1718.9	1853.1	1295.8	1326.6	1552.1	1471.9	1001.8	1169.2	1928.4	1184.2	1352.3	1230.1	2138.2	2065.6	2100.8	1547.5	1833	1584.2	1307.4	1296.3	1952.4	1897.5	1597.8	2497.9	2155.9	1886.2	1644.5	1631.3	1188.7	1087.2	223.8	340.7	910.7	1007.9	144.4	273.5	1315.8	1184.2	240.1	301.7	1429.8	1387.8	351.3	358.6	1229.2	1116.2	262.4	439.3	1440.8	1368.1	284.3	643.4	1630.1	1014.5	253.1	463.4	5	3	4	3	5	3	4	3	5	3	4	3	5	3	4	3	5	3	4	3	5	3	4	3	5	3	4	3	High	High	High	High	High	High	High	High	High	High	High	High	High	High	High	High	High	High	High	High	High	High	High	High	High	High	High	High
Q8TDW7	FAT3	Protocadherin Fat 3 (hFat3) (Cadherin family member 15) (FAT tumor suppressor homolog 3)	reviewed	5	dendrite [GO:0030425]; plasma membrane [GO:0005886]; calcium ion binding [GO:0005509]; cell morphogenesis involved in differentiation [GO:0000904]; cell-cell adhesion [GO:0098609]; dendrite development [GO:0016358]; homophilic cell adhesion via plasma membrane adhesion molecules [GO:0007156]; interneuron migration [GO:1904936]; negative regulation of dendrite development [GO:2000171]; retina layer formation [GO:0010842]	TRANSMEM 4155..4175; /note="Helical"; /evidence="ECO:0000255"	10	High	35	55	35	Human	FALSE	4 v 4	0.6038	0.0184147	0.435379	4 v 4	-0.0928859	0.642968	0.891019	4 v 4	-0.0579214	0.417613	0.978401	4 v 4	0.801008	0.0106515	0.27561	4 v 4	0.0434152	0.618556	0.834544	4 v 4	1.60501	0.00180947	0.170996	4 v 4	0.197208	0.0378411	0.282388	4 v 4	0.136301	0.565742	0.826729	4 v 4	1.66294	0.00292613	0.333874	0.416216	0.351217	0.780634	0.867135	-0.145004	0.215653	0.140643	-0.582836	0.0741147	0.0183202	-0.141342	-0.182779	0.469625	0.667541	1.01907	1.0478	-0.0449168	-0.121258	0.228777	0.111059	1.7444	1.21778	1.53318	1.9247	0.0534093	0.316324	0.238435	0.180664	0.100087	-0.336911	0.0881336	0.693895	1.67028	1.19946	1.67452	2.10748	8.84235	8.10329	9.73013	9.97914	9.25857	8.4545	10.5108	10.8463	9.31198	8.77083	10.7492	11.0269	9.35689	8.89209	10.5204	10.9159	9.21189	9.10774	10.6611	10.333	7.56758	7.55305	9.21602	9.10224	7.64169	7.57137	9.07468	8.91946	459	275	849.3	1009.3	612.5	350.8	1459	1841	635.6	436.8	1721.2	2086.6	655.7	475.1	1468.8	1932	593	551.7	1619.2	1289.9	189.7	187.8	594.7	549.6	199.7	190.2	539.2	484.2	317.5	161.3	146.7	259.2	359.4	240.2	210.3	430.6	433.7	436.8	305.6	511.8	438.4	319.2	245.6	447.7	397.7	388.8	325	437.2	140	135.4	105.8	141.6	151	102.3	83	137.6	3	1	5	5	3	1	5	5	3	1	5	5	3	1	5	5	3	1	5	5	3	1	5	5	3	1	5	5	High	High	High	High	High	High	High	High	High	High	High	High	High	High	High	High	High	High	High	High	High	High	High	High	High	High	High	High
P62826	RAN	GTP-binding nuclear protein Ran (EC 3.6.5.-) (Androgen receptor-associated protein 24) (GTPase Ran) (Ras-like protein TC4) (Ras-related nuclear protein)	reviewed	5	centriole [GO:0005814]; cytoplasm [GO:0005737]; cytosol [GO:0005829]; extracellular exosome [GO:0070062]; melanosome [GO:0042470]; membrane [GO:0016020]; midbody [GO:0030496]; nuclear envelope [GO:0005635]; nuclear pore [GO:0005643]; nucleolus [GO:0005730]; nucleoplasm [GO:0005654]; nucleus [GO:0005634]; protein-containing complex [GO:0032991]; recycling endosome [GO:0055037]; RNA nuclear export complex [GO:0042565]; cadherin binding [GO:0045296]; chromatin binding [GO:0003682]; GDP binding [GO:0019003]; GTP binding [GO:0005525]; GTPase activity [GO:0003924]; magnesium ion binding [GO:0000287]; protein heterodimerization activity [GO:0046982]; RNA binding [GO:0003723]; cell division [GO:0051301]; DNA metabolic process [GO:0006259]; GTP metabolic process [GO:0046039]; mitotic cell cycle [GO:0000278]; mitotic sister chromatid segregation [GO:0000070]; mitotic spindle organization [GO:0007052]; positive regulation of protein binding [GO:0032092]; positive regulation of protein import into nucleus [GO:0042307]; pre-miRNA export from nucleus [GO:0035281]; protein export from nucleus [GO:0006611]; protein import into nucleus [GO:0006606]; protein localization to nucleolus [GO:1902570]; ribosomal large subunit export from nucleus [GO:0000055]; ribosomal small subunit export from nucleus [GO:0000056]; ribosomal subunit export from nucleus [GO:0000054]; snRNA import into nucleus [GO:0061015]; viral process [GO:0016032]	No	45	High	12	84	12	Human	FALSE	4 v 4	-0.347717	0.0184465	0.435379	4 v 4	-0.0907816	0.665078	0.899089	4 v 4	-0.14355	0.120114	0.975594	4 v 4	-0.282297	0.0391812	0.30828	4 v 4	-0.460593	0.0480278	0.544709	4 v 4	-0.485849	0.00286029	0.181147	4 v 4	0.0654198	0.511198	0.76276	4 v 4	-0.369811	0.01852	0.599028	4 v 4	-0.3423	0.0264784	0.356069	-0.222557	-0.265838	-0.345222	-0.557252	0.0336937	-0.243358	-0.520001	0.366538	-0.110773	-0.260287	-0.233872	0.0307344	-0.0862553	-0.458585	-0.229365	-0.354984	-0.256324	-0.699563	-0.711386	-0.175098	-0.396861	-0.615429	-0.397946	-0.533161	0.136302	-0.192747	0.115857	0.202267	-0.290018	-0.456205	-0.191385	-0.541637	-0.286088	-0.355142	-0.164074	-0.563896	11.7105	12.0926	12.0967	11.9783	11.488	11.8268	11.7515	11.4211	11.6243	11.634	11.8673	11.6233	11.8806	12.3336	12.5787	11.7984	11.9143	12.0902	12.0587	12.165	12.0212	12.2495	12.2653	12.1565	11.9104	11.9892	12.0314	12.1872	3351.4	4367.6	4379.9	4034.9	2872.3	3632.6	3447.8	2742.1	3156.9	3178.3	3736.1	3154.8	3770.7	5161.6	6117.4	3561.9	3859.8	4360.4	4266.1	4592.2	4156.5	4869.2	4922.8	4565.3	3849.3	4065.4	4186.1	4663.6	2317.7	2562.5	756.6	1036.3	1685.3	2487.4	496.9	641.4	2154	3178.3	663.4	773.8	2521.5	3467.7	1023.1	825.4	2588.3	3072.3	856.3	1556.3	3067.2	3510.7	875.9	1176	2910.5	2186.5	644.3	1324.7	7	9	7	5	7	9	7	5	7	9	7	5	7	9	7	5	7	9	7	5	7	9	7	5	7	9	7	5	High	High	High	High	High	High	High	High	High	High	High	High	High	High	High	High	High	High	High	High	High	High	High	High	High	High	High	High
P54619	PRKAG1	5'-AMP-activated protein kinase subunit gamma-1 (AMPK gamma1) (AMPK subunit gamma-1) (AMPKg)	reviewed	5	cytoplasm [GO:0005737]; cytosol [GO:0005829]; membrane [GO:0016020]; nucleoplasm [GO:0005654]; nucleotide-activated protein kinase complex [GO:0031588]; nucleus [GO:0005634]; ADP binding [GO:0043531]; AMP binding [GO:0016208]; ATP binding [GO:0005524]; cAMP-dependent protein kinase activity [GO:0004691]; cAMP-dependent protein kinase regulator activity [GO:0008603]; protein kinase activity [GO:0004672]; protein kinase binding [GO:0019901]; protein kinase regulator activity [GO:0019887]; cellular response to glucose starvation [GO:0042149]; cellular response to nutrient levels [GO:0031669]; fatty acid biosynthetic process [GO:0006633]; import into nucleus [GO:0051170]; positive regulation of gene expression [GO:0010628]; positive regulation of protein kinase activity [GO:0045860]; protein phosphorylation [GO:0006468]; regulation of catalytic activity [GO:0050790]; regulation of glycolytic process [GO:0006110]; regulation of protein serine/threonine kinase activity [GO:0071900]; signal transduction [GO:0007165]; spermatogenesis [GO:0007283]	No	27	High	8	31	8	Human	FALSE	4 v 4	-0.278038	0.0184997	0.435379	4 v 4	-0.136439	0.461294	0.850789	4 v 4	-0.00584617	0.926768	0.986825	4 v 4	-0.329778	0.0502684	0.315324	4 v 4	-0.342214	0.0653357	0.571578	4 v 4	-0.250428	0.192654	0.466644	4 v 4	-0.0517392	0.678116	0.84559	4 v 4	-0.205774	0.0985948	0.610872	4 v 4	-0.244582	0.0870293	0.414978	-0.234043	-0.282678	-0.438671	-0.156762	-0.0354465	-0.262223	-0.503691	0.255604	-0.0228168	-0.157328	0.0352503	0.12151	-0.232459	-0.63941	-0.251361	-0.19588	-0.157323	-0.589537	-0.506226	-0.115769	-0.27756	-0.66267	-0.00585401	-0.0556292	0.00158393	-0.356732	0.18731	-0.0391184	-0.121876	-0.327314	-0.00253438	-0.371373	-0.254744	-0.505342	-0.0411043	-0.177139	8.32733	10.7861	10.0811	10.0307	8.09329	10.5034	9.64241	9.87391	8.09487	10.1467	9.82972	9.83479	8.25219	10.7362	10.3359	9.95056	8.21675	10.474	9.83226	10.2062	8.37243	10.8094	9.83558	9.89042	8.34961	10.652	9.87083	10.0119	321.2	1765.8	1083.2	1046	273.1	1451.6	799.2	938.3	273.4	1133.6	910	913.2	304.9	1705.8	1292.5	989.5	297.5	1422.3	911.6	1181.3	331.4	1794.5	913.7	949.1	326.2	1609.1	936.3	1032.5	222.1	1036	187.1	268.6	160.2	994	115.2	219.5	186.5	1133.6	161.6	224	203.9	1146	216.2	229.3	199.5	1002.2	183	400.4	244.5	1293.8	162.6	244.5	246.6	865.5	144.1	293.3	2	6	2	2	2	6	2	2	2	6	2	2	2	6	2	2	2	6	2	2	2	6	2	2	2	6	2	2	High	High	High	High	High	High	High	High	High	High	High	High	High	High	High	High	High	High	High	High	High	High	High	High	High	High	High	High
Q01974	ROR2	Tyrosine-protein kinase transmembrane receptor ROR2 (EC 2.7.10.1) (Neurotrophic tyrosine kinase, receptor-related 2)	reviewed	5	cell surface [GO:0009986]; clathrin-coated endocytic vesicle membrane [GO:0030669]; dendrite [GO:0030425]; glutamatergic synapse [GO:0098978]; microtubule [GO:0005874]; neuronal cell body [GO:0043025]; plasma membrane [GO:0005886]; postsynapse [GO:0098794]; receptor complex [GO:0043235]; ATP binding [GO:0005524]; coreceptor activity involved in Wnt signaling pathway, planar cell polarity pathway [GO:1904929]; metal ion binding [GO:0046872]; mitogen-activated protein kinase kinase kinase binding [GO:0031435]; transmembrane receptor protein tyrosine kinase activity [GO:0004714]; Wnt-protein binding [GO:0017147]; astrocyte development [GO:0014002]; bone mineralization [GO:0030282]; macrophage migration [GO:1905517]; male genitalia development [GO:0030539]; positive regulation of cell migration [GO:0030335]; positive regulation of JUN kinase activity [GO:0043507]; positive regulation of kinase activity [GO:0033674]; positive regulation of macrophage differentiation [GO:0045651]; positive regulation of neuron projection development [GO:0010976]; positive regulation of phosphatidylinositol 3-kinase signaling [GO:0014068]; positive regulation of protein kinase C activity [GO:1900020]; positive regulation of synaptic transmission, glutamatergic [GO:0051968]; regulation of postsynapse organization [GO:0099175]; regulation of synaptic signaling by nitric oxide [GO:0150045]; signal transduction [GO:0007165]; transmembrane receptor protein tyrosine kinase signaling pathway [GO:0007169]	TRANSMEM 404..424; /note="Helical"; /evidence="ECO:0000255"	16	High	14	34	13	Human	FALSE	4 v 4	0.400128	0.0187002	0.435379	4 v 4	-0.0378433	0.78485	0.932392	4 v 4	0.19093	0.510959	0.978401	4 v 4	0.369508	0.0598333	0.328128	4 v 4	0.724162	0.0222734	0.542208	4 v 4	0.855827	0.0183108	0.236607	4 v 4	-0.0306205	0.799646	0.916678	4 v 4	0.762005	0.0432538	0.599028	4 v 4	0.664897	0.00315762	0.333874	0.207796	0.601738	0.32141	0.469568	0.0318336	0.0819497	0.146532	-0.411689	0.530811	0.116833	0.62124	-0.505166	0.0179907	0.362851	0.546022	0.551167	0.475422	0.420954	1.11105	0.889223	1.07142	0.841712	1.16274	0.347437	-0.189806	-0.238887	0.224612	0.081599	0.443588	0.339005	0.964517	1.30091	0.54061	0.724879	0.541496	0.852603	9.27984	6.83289	7.79961	10.1804	9.48764	7.43463	8.12102	10.65	9.29783	7.19574	8.34563	10.7316	8.82241	6.77479	7.23458	9.84235	8.85425	6.85674	7.38111	9.43066	8.22641	6.35403	7.18289	10.3841	8.75722	6.47086	7.80413	9.87897	621.6	114	222.8	1160.4	717.9	173	278.4	1606.8	629.4	146.6	325.3	1700.3	452.7	109.5	150.6	918	462.8	115.9	166.7	690.1	299.5	81.8	145.3	1336.4	432.7	88.7	223.5	941.6	429.9	66.9	38.5	298	421.2	118.4	40.1	375.8	429.5	146.6	57.8	417.1	302.7	73.6	25.2	212.7	310.3	81.7	33.5	233.9	221	59	25.9	344.2	327.1	47.7	34.4	267.5	3	1	1	5	3	1	1	5	3	1	1	5	3	1	1	5	3	1	1	5	3	1	1	5	3	1	1	5	High	High	High	High	High	High	High	High	High	High	High	High	High	High	High	High	High	High	High	High	High	High	High	High	High	High	High	High
O43865	AHCYL1	S-adenosylhomocysteine hydrolase-like protein 1 (DC-expressed AHCY-like molecule) (IP(3)Rs binding protein released with IP(3)) (IRBIT) (Putative adenosylhomocysteinase 2) (S-adenosyl-L-homocysteine hydrolase 2) (AdoHcyase 2)	reviewed	5	apical plasma membrane [GO:0016324]; cytoplasm [GO:0005737]; cytosol [GO:0005829]; endoplasmic reticulum membrane [GO:0005789]; extracellular exosome [GO:0070062]; mitochondria-associated endoplasmic reticulum membrane [GO:0044233]; identical protein binding [GO:0042802]; RNA binding [GO:0003723]; angiotensin-activated signaling pathway [GO:0038166]; apoptotic process [GO:0006915]; epithelial fluid transport [GO:0042045]; mitochondrion-endoplasmic reticulum membrane tethering [GO:1990456]; mRNA polyadenylation [GO:0006378]; one-carbon metabolic process [GO:0006730]; positive regulation of sodium ion transport [GO:0010765]; protein export from nucleus [GO:0006611]; regulation of anion transport [GO:0044070]; regulation of ion transmembrane transporter activity [GO:0032412]; regulation of mRNA 3'-end processing [GO:0031440]; response to calcium ion [GO:0051592]; S-adenosylmethionine cycle [GO:0033353]	No	36	High	21	109	10	Human	FALSE	4 v 4	-0.553486	0.0188012	0.435379	4 v 4	-0.0414426	0.851961	0.956187	4 v 4	0.00171105	0.991267	0.999143	4 v 4	-0.574669	0.0496498	0.315324	4 v 4	-0.652118	0.00829321	0.452325	4 v 4	-0.21639	0.00492505	0.186167	4 v 4	-0.0211831	0.787349	0.911192	4 v 4	-0.610676	0.0390349	0.599028	4 v 4	-0.218101	0.203693	0.526506	-0.423267	-0.426062	-0.454346	-0.910268	0.196121	-0.180271	-0.548209	0.366587	0.0767338	-0.256793	-0.189072	0.375976	-0.331283	-0.51748	-0.349882	-1.10003	-0.38579	-0.605986	-0.875771	-0.740926	-0.169651	-0.299039	-0.185227	-0.211644	0.091984	-0.0914178	0.104465	-0.189763	-0.581911	-0.425716	-0.327562	-1.10751	-0.246384	-0.0422465	0.00384581	-0.58762	11.409	12.0147	11.5584	12.3208	10.9857	11.5886	11.1041	11.4105	11.0777	11.4972	11.2085	11.2207	11.4635	12.1032	12.0843	11.9617	11.6596	11.9229	11.5361	12.3283	11.2473	11.7962	11.3938	11.4324	11.3241	11.5394	11.2047	11.8084	2719.2	4137.9	3016	5115.9	2027.8	3079.8	2201.2	2722.1	2161.3	2890.7	2366.5	2386.6	2823.9	4399.7	4342.5	3988.6	3235.1	3882.9	2969.7	5142.5	2431	3556.5	2690.7	2763.7	2563.8	2976.6	2360.2	3586.5	1880.5	2427.7	521	1313.9	1189.8	2108.9	317.2	636.7	1474.7	2890.7	420.2	585.4	1888.3	2955.9	726.2	924.2	2169.4	2735.9	596.1	1742.9	1793.9	2564.3	478.7	711.9	1938.5	1600.9	363.3	1018.8	7	12	7	9	7	12	7	9	7	12	7	9	7	12	7	9	7	12	7	9	7	12	7	9	7	12	7	9	High	High	High	High	High	High	High	High	High	High	High	High	High	High	High	High	High	High	High	High	High	High	High	High	High	High	High	High
O60245	PCDH7	Protocadherin-7 (Brain-heart protocadherin) (BH-Pcdh)	reviewed	4	plasma membrane [GO:0005886]; platelet alpha granule membrane [GO:0031092]; calcium ion binding [GO:0005509]; cell adhesion [GO:0007155]; homophilic cell adhesion via plasma membrane adhesion molecules [GO:0007156]	TRANSMEM 880..900; /note="Helical"; /evidence="ECO:0000255"	38	High	33	158	12	Human	FALSE	4 v 4	0.241074	0.018942	0.435379	4 v 4	-0.204827	0.148545	0.822654	4 v 4	0.113566	0.027218	0.975594	4 v 4	-0.0805274	0.486289	0.715183	4 v 4	0.396591	0.025531	0.542208	4 v 4	1.12634	0.00278924	0.181147	4 v 4	-0.321601	0.0431103	0.291774	4 v 4	0.601418	0.0371301	0.599028	4 v 4	1.01277	0.00520205	0.333874	0.0935267	0.315386	0.24223	0.313154	-0.154939	-0.0577872	-0.0899082	-0.516672	0.0741188	0.101544	0.196039	0.0825604	-0.110611	-0.0578385	-0.324479	0.170819	0.298006	0.57768	0.176423	0.534255	0.95329	1.10953	0.961528	1.481	-0.204138	-0.373224	-0.566709	-0.142335	0.452946	0.635467	0.266332	1.05093	0.879172	1.00799	0.765488	1.39844	11.949	12.2812	12.1936	13.1838	12.0425	12.5966	12.4359	13.4969	11.8384	12.2233	11.8692	13.3546	11.5404	11.6457	11.6927	12.8203	11.3854	11.5879	11.6028	12.3037	10.8851	11.1138	10.9076	11.8736	10.9592	11.2154	11.1037	11.9562	3953.7	4977.4	4684.4	9304.9	4218.5	6193.6	5540.8	11560.6	3661.9	4781.8	3740.9	10474.5	2978.5	3204	3310.3	7232.8	2675.2	3078.2	3110.3	5055.6	1891.2	2216.1	1921	3752.4	1990.9	2377.7	2200.6	3973.4	2734.2	2920.2	809.2	2389.7	2475.2	4241.1	798.6	2704	2498.5	4781.8	664.3	2569.3	1991.7	2152.6	553.6	1676	1794	2168.9	624.3	1713.4	1395.6	1597.8	341.8	966.6	1505.3	1278.8	338.7	1128.7	13	17	11	20	13	17	11	20	13	17	11	20	13	17	11	20	13	17	11	20	13	17	11	20	13	17	11	20	High	High	High	High	High	High	High	High	High	High	High	High	High	High	High	High	High	High	High	High	High	High	High	High	High	High	High	High
O43683	BUB1	Mitotic checkpoint serine/threonine-protein kinase BUB1 (hBUB1) (EC 2.7.11.1) (BUB1A)	reviewed	5	cytosol [GO:0005829]; intracellular membrane-bounded organelle [GO:0043231]; kinetochore [GO:0000776]; membrane [GO:0016020]; nucleoplasm [GO:0005654]; ATP binding [GO:0005524]; protein kinase activity [GO:0004672]; protein serine kinase activity [GO:0106310]; protein serine/threonine kinase activity [GO:0004674]; apoptotic process [GO:0006915]; cell division [GO:0051301]; cell population proliferation [GO:0008283]; meiotic sister chromatid cohesion, centromeric [GO:0051754]; mitotic spindle assembly checkpoint signaling [GO:0007094]; protein phosphorylation [GO:0006468]; regulation of chromosome segregation [GO:0051983]; regulation of sister chromatid cohesion [GO:0007063]	No	10	High	11	22	11	Human	FALSE	4 v 4	-0.294314	0.0189737	0.435379	4 v 4	-0.0508516	0.840755	0.952128	4 v 4	0.014682	0.951574	0.990821	4 v 4	-0.165234	0.149678	0.436208	4 v 4	-0.127872	0.581544	0.814322	4 v 4	-0.137783	0.305825	0.572121	4 v 4	0.12908	0.246069	0.548489	4 v 4	-0.0770202	0.238589	0.696242	4 v 4	-0.152465	0.365599	0.642442	-0.422926	-0.300912	-0.333382	-0.120035	0.384827	-0.0756116	-0.68792	0.175298	-0.0638252	-0.339513	-0.198893	0.66096	-0.0396308	-0.317893	-0.307955	0.00454393	0.335639	-0.12173	-0.67263	-0.0527665	-0.17539	-0.4229	-0.0641681	0.111324	0.383296	-0.0169808	0.0254265	0.124579	-0.0491875	-0.0461185	0.0152899	-0.228065	-0.111565	-0.0833865	0.134725	-0.549635	7.61176	8.68159	8.68299	8.68685	7.18884	8.38068	8.34961	8.56682	7.57213	8.3637	8.37504	8.69139	7.23649	8.48543	9.04767	8.74416	7.62132	8.40982	8.35975	8.91946	7.74752	8.7866	8.43921	8.58007	7.6837	8.44708	8.24031	9.24103	195.6	410.6	411	412.1	145.9	333.3	326.2	379.2	190.3	329.4	332	413.4	150.8	358.4	529.2	428.8	196.9	340.1	328.5	484.2	214.9	441.6	347.1	382.7	205.6	349	302.4	605.1	135.3	240.9	71	105.8	85.6	228.2	47	88.7	129.8	329.4	59	101.4	100.8	240.8	88.5	99.4	132	239.6	65.9	164.1	158.6	318.4	61.8	98.6	155.5	187.7	46.5	171.9	1	2	1	2	1	2	1	2	1	2	1	2	1	2	1	2	1	2	1	2	1	2	1	2	1	2	1	2	High	High	High	High	High	High	High	High	High	High	High	High	High	High	High	High	High	High	High	High	High	High	High	High	High	High	High	High
P52701	MSH6	DNA mismatch repair protein Msh6 (hMSH6) (G/T mismatch-binding protein) (GTBP) (GTMBP) (MutS protein homolog 6) (MutS-alpha 160 kDa subunit) (p160)	reviewed	5	chromatin [GO:0000785]; cytosol [GO:0005829]; Golgi apparatus [GO:0005794]; intracellular membrane-bounded organelle [GO:0043231]; MutSalpha complex [GO:0032301]; nucleoplasm [GO:0005654]; nucleus [GO:0005634]; ATP binding [GO:0005524]; ATP-dependent activity, acting on DNA [GO:0008094]; ATP-dependent DNA damage sensor activity [GO:0140664]; chromatin binding [GO:0003682]; damaged DNA binding [GO:0003684]; enzyme binding [GO:0019899]; guanine/thymine mispair binding [GO:0032137]; methylated histone binding [GO:0035064]; mismatched DNA binding [GO:0030983]; determination of adult lifespan [GO:0008340]; DNA repair [GO:0006281]; intrinsic apoptotic signaling pathway [GO:0097193]; intrinsic apoptotic signaling pathway in response to DNA damage [GO:0008630]; isotype switching [GO:0045190]; meiotic mismatch repair [GO:0000710]; mismatch repair [GO:0006298]; negative regulation of DNA recombination [GO:0045910]; positive regulation of helicase activity [GO:0051096]; response to UV [GO:0009411]; somatic hypermutation of immunoglobulin genes [GO:0016446]; somatic recombination of immunoglobulin gene segments [GO:0016447]; spermatogenesis [GO:0007283]	No	26	High	30	90	30	Human	FALSE	4 v 4	-0.156967	0.0190352	0.435379	4 v 4	-0.00855515	0.950936	0.985429	4 v 4	-0.0444971	0.60968	0.978401	4 v 4	0.0752542	0.250666	0.534174	4 v 4	-0.0810771	0.257253	0.653453	4 v 4	0.524986	0.000361511	0.152612	4 v 4	0.232221	0.0335551	0.269655	4 v 4	-0.0725219	0.553109	0.821181	4 v 4	0.569484	0.00310713	0.333874	-0.122318	-0.232556	-0.0813988	-0.191595	-0.0139887	-0.022078	-0.312426	0.314272	0.123629	-0.179935	-0.175872	0.0541903	0.0620907	0.178866	0.126724	-0.0666639	0.0108538	-0.00766333	-0.24438	-0.0831192	0.607795	0.520645	0.482333	0.489173	0.184409	0.411422	0.208123	0.124931	0.0248425	0.0144147	0.0680466	-0.397392	0.484166	0.700581	0.658205	0.434983	11.4307	10.2808	10.2628	9.10119	11.3084	10.0482	10.1814	8.90959	11.4928	10.4596	10.3895	9.03452	11.482	10.4673	10.6339	9.11764	11.468	10.4452	10.3215	9.43192	10.885	9.93899	9.90719	8.54535	11.0086	9.75906	9.73132	8.59954	2760.5	1244	1228.6	549.2	2536.1	1058.8	1161.2	480.9	2881.9	1408.2	1341.4	524.4	2860.3	1415.7	1589	555.5	2832.7	1394.2	1279.6	690.7	1891.1	981.6	960.2	373.6	2060.3	866.5	850	387.9	1909	729.9	212.2	141	1488.1	725	167.4	112.5	1966.3	1408.2	238.2	128.6	1912.7	951.1	265.8	128.7	1899.6	982.3	256.8	234.1	1395.5	707.7	170.9	96.2	1557.8	466	130.8	110.2	10	9	4	2	10	9	4	2	10	9	4	2	10	9	4	2	10	9	4	2	10	9	4	2	10	9	4	2	High	High	High	High	High	High	High	High	High	High	High	High	High	High	High	High	High	High	High	High	High	High	High	High	High	High	High	High
Q5TA31	RNF187	E3 ubiquitin-protein ligase RNF187 (EC 2.3.2.27) (RING domain AP1 coactivator 1) (RACO-1) (RING finger protein 187) (RING-type E3 ubiquitin transferase RNF187)	reviewed	5	cytoplasm [GO:0005737]; cytosol [GO:0005829]; nucleoplasm [GO:0005654]; nucleus [GO:0005634]; metal ion binding [GO:0046872]; ubiquitin protein ligase activity [GO:0061630]; ubiquitin-protein transferase activity [GO:0004842]; innate immune response [GO:0045087]; positive regulation of cell population proliferation [GO:0008284]; positive regulation of DNA-templated transcription [GO:0045893]; proteasome-mediated ubiquitin-dependent protein catabolic process [GO:0043161]; protein autoubiquitination [GO:0051865]; protein K48-linked ubiquitination [GO:0070936]; protein ubiquitination [GO:0016567]; regulation of gene expression [GO:0010468]	No	23	High	3	6	3	Human	FALSE	3 v 3	-0.267804	0.0191361	0.435379	3 v 3	-0.346269	0.389396	0.830944	3 v 3	0.439419	0.255465	0.975594	3 v 3	0.147159	0.338905	0.604932	3 v 3	-0.194709	0.609791	0.832269	3 v 3	-0.122554	0.460115	0.67742	3 v 3	0.414963	0.10622	0.392719	3 v 3	0.15156	0.0368608	0.599028	3 v 3	-0.561973	0.0695812	0.395985	-0.308601	-0.302089	-0.192722	NA	0.264604	-0.501162	-0.80225	NA	-0.0810775	0.527417	0.871919	NA	0.377739	0.0762155	-0.0124769	NA	0.411607	-0.295629	-0.700104	NA	-0.331173	-0.16698	0.130492	NA	0.68634	0.378304	0.180245	NA	0.147002	0.205533	0.102145	NA	-0.250095	-0.694397	-0.741426	NA	7.42962	8.04221	8.06124	NA	7.12102	7.74012	7.86851	NA	7.80735	8.11842	8.04876	NA	7.39575	8.41405	8.74886	NA	7.66035	7.91289	7.94661	NA	8.13853	8.2854	7.91827	NA	8.05745	8.81282	8.79019	NA	172.4	263.6	267.1	NA	139.2	213.8	233.7	NA	224	277.9	264.8	NA	168.4	341.1	430.2	NA	202.3	241	246.7	NA	281.8	312	241.9	NA	266.4	449.7	442.7	NA	119.3	154.6	46.1	NA	81.7	146.4	33.7	NA	152.9	277.9	47	NA	112.6	229.1	71.9	NA	135.7	169.8	49.5	NA	208	225	43	NA	201.5	241.9	68.1	NA	1	2	1	NA	1	2	1	NA	1	2	1	NA	1	2	1	NA	1	2	1	NA	1	2	1	NA	1	2	1	NA	High	High	High	High	High	High	High	High	High	High	High	High	High	High	High	High	High	High	High	High	High	High	High	High	High	High	High	High
Q58D62	FETUB	Fetuin-B	reviewed	4	extracellular region [GO:0005576]; extracellular space [GO:0005615]; cysteine-type endopeptidase inhibitor activity [GO:0004869]; endopeptidase inhibitor activity [GO:0004866]; metalloendopeptidase inhibitor activity [GO:0008191]; binding of sperm to zona pellucida [GO:0007339]; negative regulation of endopeptidase activity [GO:0010951]; single fertilization [GO:0007338]	No	17	High	8	45	8		TRUE	4 v 4	-0.4859	0.0192717	0.435379	4 v 4	-0.0226048	0.92064	0.974131	4 v 4	0.0793684	0.400186	0.978401	4 v 4	-0.506967	0.108775	0.394021	4 v 4	-0.182977	0.663512	0.856447	4 v 4	-0.0805548	0.768822	0.873228	4 v 4	-0.0210675	0.926358	0.968979	4 v 4	-0.160372	0.560474	0.82553	4 v 4	-0.159923	0.635362	0.809697	-0.372364	-0.66155	-0.245066	-0.664617	0.396232	-0.438908	-0.319377	0.271634	-0.128217	0.0288531	0.214519	0.202319	0.0453894	-1.02689	-0.63959	-0.406781	0.928879	-0.618797	-0.724634	-0.317356	0.379009	-0.200756	-0.734694	0.234222	0.417754	-0.365336	-0.394524	0.257836	0.532647	-0.17989	-0.405256	-0.58899	0.507227	-0.229609	-0.949213	0.0319029	10.594	11.5087	11.1782	11.2862	10.2216	10.8471	10.9331	10.6216	10.6393	10.4818	10.5386	10.8794	9.71046	11.1006	11.2632	11.1968	10.1067	10.6617	10.9438	11.4684	10.2603	10.6826	11.2733	10.6452	10.1321	10.7114	11.4878	10.8475	1545.6	2913.8	2317.2	2497.4	1194	1842.1	1955.2	1575.5	1595	1430	1487.4	1883.8	837.8	2195.9	2457.9	2347.3	1102.6	1619.9	1969.8	2833.6	1226.5	1643.5	2475.1	1601.5	1122.2	1676.7	2871.9	1842.6	1068.9	1709.6	400.3	641.4	700.6	1261.4	281.8	368.5	1088.3	1430	264.1	462.1	560.3	1475.3	411.1	543.9	739.4	1141.4	395.4	960.3	905.1	1185	440.4	412.5	848.5	901.8	442	523.4	4	6	5	4	4	6	5	4	4	6	5	4	4	6	5	4	4	6	5	4	4	6	5	4	4	6	5	4	High	High	High	High	High	High	High	High	High	High	High	High	High	High	High	High	High	High	High	High	High	High	High	High	High	High	High	High
P41227	NAA10	N-alpha-acetyltransferase 10 (EC 2.3.1.255) (N-terminal acetyltransferase complex ARD1 subunit homolog A) (hARD1) (NatA catalytic subunit Naa10)	reviewed	5	cytoplasm [GO:0005737]; cytosol [GO:0005829]; membrane [GO:0016020]; NatA complex [GO:0031415]; nucleolus [GO:0005730]; nucleus [GO:0005634]; N-acetyltransferase activity [GO:0008080]; peptide alpha-N-acetyltransferase activity [GO:0004596]; peptide-glutamate-alpha-N-acetyltransferase activity [GO:1990190]; peptide-serine-alpha-N-acetyltransferase activity [GO:1990189]; chromosome organization [GO:0051276]; internal protein amino acid acetylation [GO:0006475]; N-terminal protein amino acid acetylation [GO:0006474]; negative regulation of maintenance of mitotic sister chromatid cohesion, centromeric [GO:2000719]; protein acetylation [GO:0006473]	No	65	High	17	85	17	Human	FALSE	4 v 4	-0.327763	0.0193803	0.435379	4 v 4	-0.0882808	0.624112	0.886882	4 v 4	0.0406578	0.664216	0.978401	4 v 4	-0.0570556	0.55421	0.751673	4 v 4	-0.263246	0.132396	0.594748	4 v 4	0.00602896	0.962286	0.980636	4 v 4	0.270707	0.0815317	0.365472	4 v 4	-0.174965	0.0958149	0.60901	4 v 4	-0.0346288	0.735749	0.863709	-0.174465	-0.243203	-0.413959	-0.479425	0.161411	-0.271979	-0.451017	0.208462	-0.107005	-0.060668	0.0576329	0.272672	0.105347	-0.261887	0.0626308	-0.134314	0.026345	-0.511206	-0.443916	-0.124207	-0.102332	-0.261306	0.270481	0.117273	0.279812	-0.018684	0.47659	0.345111	-0.135066	-0.239226	0.00710081	-0.332669	0.00467308	-0.200638	0.212848	-0.155399	11.321	12.0438	11.4555	11.5616	11.1465	11.8006	11.0415	11.0821	11.4263	11.7819	11.5181	11.4273	11.4	12.2931	11.962	11.5515	11.5614	12.0211	11.511	11.7599	11.5286	12.0432	11.2476	11.31	11.4216	11.9825	11.3053	11.5827	2558.3	4222.2	2808.3	3022.6	2266.9	3567.2	2107.8	2168	2752.1	3521.3	2932.9	2753.9	2702.3	5018.7	3989.6	3001.5	3022.2	4156.4	2918.5	3468.1	2954.4	4220.5	2431.5	2538.9	2743.2	4046.7	2530.6	3067.1	1769.2	2477.2	485.1	776.3	1330.1	2442.6	303.8	507.1	1877.8	3521.3	520.8	675.5	1807	3371.7	667.2	695.5	2026.6	2928.6	585.8	1175.4	2180.1	3043	432.6	654	2074.2	2176.5	389.5	871.2	12	13	6	9	12	13	6	9	12	13	6	9	12	13	6	9	12	13	6	9	12	13	6	9	12	13	6	9	High	High	High	High	High	High	High	High	High	High	High	High	High	High	High	High	High	High	High	High	High	High	High	High	High	High	High	High
Q63HQ2	EGFLAM	Pikachurin (Agrin-like protein) (EGF-like, fibronectin type-III and laminin G-like domain-containing protein)	reviewed	5	basement membrane [GO:0005604]; cell projection [GO:0042995]; interstitial matrix [GO:0005614]; presynaptic active zone [GO:0048786]; synaptic cleft [GO:0043083]; calcium ion binding [GO:0005509]; glycosaminoglycan binding [GO:0005539]; animal organ morphogenesis [GO:0009887]; extracellular matrix organization [GO:0030198]; peptide cross-linking via chondroitin 4-sulfate glycosaminoglycan [GO:0019800]; positive regulation of cell-substrate adhesion [GO:0010811]; tissue development [GO:0009888]	No	16	High	13	24	13	Human	FALSE	3 v 3	0.492782	0.0194186	0.435379	3 v 3	-0.421627	0.0541554	0.822654	3 v 3	0.147956	0.534863	0.978401	3 v 3	1.24459	0.0529557	0.322011	3 v 3	0.395888	0.249129	0.647328	3 v 3	0.968492	0.040713	0.271091	3 v 3	0.751803	0.0865198	0.370416	3 v 3	0.817515	0.10758	0.619863	3 v 3	0.820536	0.0580574	0.382773	0.36567	NA	0.506827	0.60585	-0.26206	NA	-0.612375	-0.390446	0.248413	NA	0.431445	-0.23599	0.647817	NA	1.54612	1.53982	-0.00888635	NA	0.355381	0.841168	0.671047	NA	1.35302	0.881408	0.282147	NA	1.03929	0.933974	0.253174	NA	0.967756	1.23161	0.422634	NA	0.921577	1.1174	7.6907	NA	6.32733	8.80735	8.05637	NA	6.83415	9.4132	8.33851	NA	7.87344	10.3472	8.3474	NA	7.51806	9.50601	8.08534	NA	6.90569	9.11556	7.66747	NA	6.52042	9.46577	7.91588	NA	6.95187	9.22978	206.6	NA	80.3	448	266.2	NA	114.1	681.8	323.7	NA	234.5	1302.6	325.7	NA	183.3	727.1	271.6	NA	119.9	554.7	203.3	NA	91.8	707.1	241.5	NA	123.8	600.4	142.9	NA	13.9	115.1	156.2	NA	16.4	159.5	220.9	NA	41.6	319.5	217.8	NA	30.7	168.5	182.1	NA	24.1	188	150.1	NA	16.3	182.1	182.6	NA	19.1	170.5	2	NA	1	3	2	NA	1	3	2	NA	1	3	2	NA	1	3	2	NA	1	3	2	NA	1	3	2	NA	1	3	High	Medium	High	High	High	Medium	High	High	High	Medium	High	High	High	Medium	High	High	High	Medium	High	High	High	Medium	High	High	High	Medium	High	High
Q7L5D6	GET4	Golgi to ER traffic protein 4 homolog (Conserved edge-expressed protein) (Transmembrane domain recognition complex 35 kDa subunit) (TRC35)	reviewed	5	BAT3 complex [GO:0071818]; chromosome [GO:0005694]; cytoplasm [GO:0005737]; cytosol [GO:0005829]; nucleolus [GO:0005730]; nucleoplasm [GO:0005654]; chaperone binding [GO:0051087]; cytoplasmic sequestering of protein [GO:0051220]; maintenance of unfolded protein involved in ERAD pathway [GO:1904378]; post-translational protein targeting to endoplasmic reticulum membrane [GO:0006620]; protein insertion into ER membrane [GO:0045048]; regulation of protein stability [GO:0031647]; tail-anchored membrane protein insertion into ER membrane [GO:0071816]; ubiquitin-dependent protein catabolic process [GO:0006511]	No	24	High	8	22	8	Human	FALSE	4 v 4	-0.382096	0.0196547	0.435379	4 v 4	0.0740699	0.421124	0.836996	4 v 4	0.213133	0.376735	0.978401	4 v 4	-0.0969153	0.596602	0.780114	4 v 4	-0.0282917	0.885262	0.961479	4 v 4	0.09848	0.824109	0.903934	4 v 4	0.28518	0.18507	0.495415	4 v 4	-0.102362	0.599625	0.840734	4 v 4	-0.114653	0.628235	0.806359	-0.302963	-0.187487	-0.485204	-0.552728	0.127051	-0.163018	0.155855	0.176392	-0.0761762	-0.00829049	0.818926	0.118073	-0.148077	-0.0310958	0.293614	-0.502102	-0.127542	-0.191502	0.502349	-0.296473	-0.245092	-0.315475	1.31529	-0.3608	0.154886	0.156391	0.778818	0.0506261	-0.254592	-0.0284832	0.346494	-0.472864	-0.168916	-0.307184	0.496361	-0.478874	9.49526	9.59582	8.60363	9.00394	9.19229	9.40833	8.11842	8.45121	9.34718	9.56472	8.89724	8.50184	9.47472	9.75622	8.39489	8.79831	9.60177	9.5932	8.55075	8.9747	9.59227	9.8802	7.58195	8.86264	9.51609	9.87191	8.40088	8.98071	721.7	773.8	389	513.4	585	679.5	277.9	350	651.3	757.3	476.8	362.5	711.5	864.8	336.6	445.2	777	772.4	375	503.1	771.9	942.4	191.6	465.5	732.2	937	338	505.2	499.1	454	67.2	131.9	343.2	465.3	40.1	81.9	444.4	757.3	84.7	88.9	475.8	581	56.3	103.2	521	544.2	75.3	170.5	569.6	679.5	34.1	119.9	553.6	503.9	52	143.5	3	3	1	1	3	3	1	1	3	3	1	1	3	3	1	1	3	3	1	1	3	3	1	1	3	3	1	1	High	High	High	High	High	High	High	High	High	High	High	High	High	High	High	High	High	High	High	High	High	High	High	High	High	High	High	High
O43684	BUB3	Mitotic checkpoint protein BUB3	reviewed	5	bub1-bub3 complex [GO:1990298]; cytosol [GO:0005829]; kinetochore [GO:0000776]; mitotic checkpoint complex [GO:0033597]; nucleoplasm [GO:0005654]; ubiquitin binding [GO:0043130]; attachment of spindle microtubules to kinetochore [GO:0008608]; cell division [GO:0051301]; meiotic cell cycle [GO:0051321]; mitotic spindle assembly checkpoint signaling [GO:0007094]; negative regulation of ubiquitin-protein transferase activity [GO:0051444]; protein localization to kinetochore [GO:0034501]	No	55	High	15	71	15	Human	FALSE	4 v 4	-0.262259	0.0196987	0.435379	4 v 4	-0.13438	0.401936	0.83189	4 v 4	-0.0605522	0.414215	0.978401	4 v 4	-0.184803	0.138857	0.422195	4 v 4	-0.165136	0.212977	0.629597	4 v 4	-0.23417	0.209859	0.483228	4 v 4	0.0774561	0.397334	0.678718	4 v 4	-0.0307567	0.827175	0.940689	4 v 4	-0.173617	0.199009	0.524694	-0.142544	-0.233099	-0.255092	-0.418301	0.0221773	-0.273576	-0.446728	0.160608	-0.193334	-0.10449	0.111638	-0.0560231	-0.00664567	-0.385517	-0.0514176	-0.295631	0.124178	-0.376861	-0.211271	-0.196592	-0.286761	-0.403643	0.196113	-0.442388	0.135898	-0.152417	0.203675	0.12267	0.102001	-0.103285	0.235457	-0.3572	-0.0934277	-0.299153	0.0844754	-0.386364	10.116	11.5946	9.86279	10.5835	9.97341	11.3615	9.6077	10.1652	10.1093	11.2091	9.81137	10.2878	9.98513	11.5859	10.0226	10.4844	10.0073	11.3124	9.57592	10.645	10.3961	11.6127	9.61526	10.7302	10.2027	11.5082	9.7269	10.6742	1109.7	3092.6	931.1	1534.4	1005.3	2631.2	780.2	1148.2	1104.6	2367.4	898.5	1250.1	1013.5	3074.1	1040.2	1432.6	1029.2	2543.1	763.2	1601.3	1347.5	3131.7	784.3	1698.7	1178.5	2912.9	847.4	1634	767.4	1814.4	160.8	394.1	589.9	1801.7	112.5	268.6	753.7	2367.4	159.5	306.6	677.7	2065.3	174	332	690.2	1791.8	153.2	542.7	994.4	2258	139.5	437.6	891.1	1566.7	130.4	464.2	6	8	4	4	6	8	4	4	6	8	4	4	6	8	4	4	6	8	4	4	6	8	4	4	6	8	4	4	High	High	High	High	High	High	High	High	High	High	High	High	High	High	High	High	High	High	High	High	High	High	High	High	High	High	High	High
P07099	EPHX1	Epoxide hydrolase 1 (EC 3.3.2.9) (Epoxide hydratase) (Microsomal epoxide hydrolase) (mEH)	reviewed	5	endoplasmic reticulum membrane [GO:0005789]; cis-stilbene-oxide hydrolase activity [GO:0033961]; epoxide hydrolase activity [GO:0004301]; arachidonic acid metabolic process [GO:0019369]; aromatic compound catabolic process [GO:0019439]; epoxide metabolic process [GO:0097176]; response to organic cyclic compound [GO:0014070]; response to toxic substance [GO:0009636]; xenobiotic metabolic process [GO:0006805]	TRANSMEM 1..21; /note="Helical; Signal-anchor for type III membrane protein"; /evidence="ECO:0000250|UniProtKB:P07687"	28	High	14	58	14	Human	FALSE	4 v 4	-0.128787	0.0197189	0.435379	4 v 4	0.0483795	0.469534	0.855096	4 v 4	-0.191689	0.0721671	0.975594	4 v 4	-0.227306	0.0470414	0.315324	4 v 4	-0.096359	0.411133	0.729088	4 v 4	-0.297404	0.109854	0.376138	4 v 4	-0.0985197	0.0998994	0.385996	4 v 4	-0.144738	0.376769	0.74566	4 v 4	-0.105715	0.422938	0.682474	-0.128732	-0.1438	-0.0534283	-0.189186	0.124415	-0.0399365	-0.0628357	0.171875	0.0120173	-0.219782	-0.251039	-0.307953	-0.242563	-0.279126	-0.030854	-0.356683	0.00234908	-0.207093	0.134092	-0.314783	-0.18536	-0.164658	-0.146515	-0.693082	-0.11383	-0.135326	0.0225743	-0.167496	-0.122066	-0.167157	0.196927	-0.486658	-0.197377	0.0551238	0.104523	-0.385128	10.8847	11.3222	11.1233	8.32823	10.756	11.1784	11.0699	8.13904	10.6421	11.043	11.0924	7.97154	10.6398	11.2501	10.9583	8.28633	10.7642	11.2102	10.8955	8.4582	10.8275	11.2077	11.2389	8.66463	10.8395	10.9879	10.9879	8.35667	1890.7	2560.4	2230.7	321.4	1729.3	2317.5	2149.6	281.9	1598.1	2110	2183.5	251	1595.5	2435.7	1989.7	312.2	1739.2	2369.2	1904.9	351.7	1817.2	2365.1	2416.9	405.8	1832.4	2030.9	2030.9	327.8	1307.5	1502.2	385.3	82.6	1014.7	1586.9	309.8	65.9	1090.4	2110	387.7	61.6	1066.9	1636.4	332.8	72.3	1166.2	1669.3	382.4	119.2	1341	1705.3	430	104.5	1385.5	1092.3	312.6	93.1	7	9	7	2	7	9	7	2	7	9	7	2	7	9	7	2	7	9	7	2	7	9	7	2	7	9	7	2	High	High	High	High	High	High	High	High	High	High	High	High	High	High	High	High	High	High	High	High	High	High	High	High	High	High	High	High
Q860B4	HLA-B	MHC class I antigen	unreviewed	1	membrane [GO:0016020]	TRANSMEM 283..307; /note="Helical"; /evidence="ECO:0000256|SAM:Phobius"	27	High	8	66	2	Human	FALSE	4 v 4	0.257065	0.019872	0.435379	4 v 4	-0.385186	0.00265802	0.539687	4 v 4	0.0370919	0.745846	0.978401	4 v 4	0.0219805	0.926722	0.966077	4 v 4	-0.334992	0.227981	0.637758	4 v 4	0.322958	0.2437	0.517281	4 v 4	-0.235085	0.27193	0.574432	4 v 4	0.0501945	0.855466	0.948321	4 v 4	0.285866	0.248137	0.566756	0.155947	0.177906	0.294588	0.399821	-0.33214	-0.382558	-0.322594	-0.503455	0.346048	-0.0217558	-0.10462	-0.0713045	-0.0250259	-0.501316	0.0404864	0.573778	-0.273059	-0.790845	-0.525761	0.249696	0.653217	-0.144585	0.0305667	0.752634	-0.180973	-0.679222	-0.254101	0.173957	0.0590811	-0.408287	-0.203167	0.753151	0.307169	-0.122829	0.135187	0.823939	9.98271	9.22617	9.44232	10.6255	10.1387	9.40408	9.73691	11.0253	9.95768	8.72485	9.48281	11.1993	10.2307	9.5157	10.0086	10.9496	9.8986	9.13314	9.68598	10.4462	9.30447	8.86944	9.45224	10.4467	9.65051	8.84768	9.34762	10.3754	1011.8	598.9	695.7	1579.8	1127.3	677.5	853.3	2084.3	994.4	423.1	715.5	2351.4	1201.6	732	1030.1	1977.7	954.5	561.5	823.7	1395.1	632.3	467.7	700.5	1395.6	803.7	460.7	651.5	1328.3	699.7	351.4	120.2	405.7	661.4	463.9	123	487.5	678.5	423.1	127.1	576.8	803.5	491.8	172.3	458.3	640.1	395.6	165.3	472.8	466.6	337.2	124.6	359.5	607.7	247.8	100.3	377.3	3	1	1	3	3	1	1	3	3	1	1	3	3	1	1	3	3	1	1	3	3	1	1	3	3	1	1	3	High	High	High	High	High	High	High	High	High	High	High	High	High	High	High	High	High	High	High	High	High	High	High	High	High	High	High	High
Q16799	RTN1	Reticulon-1 (Neuroendocrine-specific protein)	reviewed	5	dendrite [GO:0030425]; endoplasmic reticulum [GO:0005783]; endoplasmic reticulum membrane [GO:0005789]; Golgi membrane [GO:0000139]; neuronal cell body [GO:0043025]; negative regulation of amyloid-beta formation [GO:1902430]; neuron differentiation [GO:0030182]	TRANSMEM 603..623; /note="Helical"; /evidence="ECO:0000255"; TRANSMEM 705..725; /note="Helical"; /evidence="ECO:0000255"	3	High	2	5	2	Human	FALSE	2 v 2	-0.522921	0.0198844	0.435379	2 v 2	0.167631	0.45949	0.850738	2 v 2	0.0205295	0.864437	0.98509	2 v 2	-0.256286	0.774142	0.88809	2 v 2	-0.295749	0.0887391	0.579689	2 v 2	-0.0399953	0.937601	0.967217	2 v 2	0.266635	0.760658	0.895203	2 v 2	-0.463379	0.143236	0.656561	2 v 2	-0.0605248	0.877939	0.942531	NA	-0.506582	NA	-0.539259	NA	0.020083	NA	0.315178	NA	0.115477	NA	-0.0744182	NA	0.435533	NA	-0.948105	NA	-0.337242	NA	-0.254255	NA	0.366747	NA	-0.446738	NA	0.942115	NA	-0.408846	NA	-0.357325	NA	-0.569433	NA	0.25127	NA	-0.37232	NA	8.32867	NA	7.49346	NA	7.82209	NA	6.9542	NA	8.76421	NA	6.54535	NA	9.10145	NA	6.79961	NA	9.12153	NA	7.11478	NA	8.39746	NA	6.99209	NA	8.51294	NA	6.91767	NA	321.5	NA	180.2	NA	226.3	NA	124	NA	434.8	NA	93.4	NA	549.3	NA	111.4	NA	557	NA	138.6	NA	337.2	NA	127.3	NA	365.3	NA	120.9	NA	188.6	NA	46.3	NA	154.9	NA	29	NA	434.8	NA	22.9	NA	369	NA	25.8	NA	392.4	NA	47	NA	243.1	NA	32.8	NA	196.5	NA	34.3	NA	1	NA	1	NA	1	NA	1	NA	1	NA	1	NA	1	NA	1	NA	1	NA	1	NA	1	NA	1	NA	1	NA	1	High	High	Not Found	High	High	High	Not Found	High	High	High	Not Found	High	High	High	Not Found	High	High	High	Not Found	High	High	High	Not Found	High	High	High	Not Found	High
P20248	CCNA2	Cyclin-A2 (Cyclin-A) (Cyclin A)	reviewed	5	cyclin A2-CDK2 complex [GO:0097124]; cyclin-dependent protein kinase holoenzyme complex [GO:0000307]; cytoplasm [GO:0005737]; cytosol [GO:0005829]; female pronucleus [GO:0001939]; male pronucleus [GO:0001940]; nucleoplasm [GO:0005654]; nucleus [GO:0005634]; cyclin-dependent protein serine/threonine kinase regulator activity [GO:0016538]; protein domain specific binding [GO:0019904]; protein kinase binding [GO:0019901]; animal organ regeneration [GO:0031100]; cell cycle G1/S phase transition [GO:0044843]; cell division [GO:0051301]; cellular response to cocaine [GO:0071314]; cellular response to estradiol stimulus [GO:0071392]; cellular response to hypoxia [GO:0071456]; cellular response to insulin-like growth factor stimulus [GO:1990314]; cellular response to leptin stimulus [GO:0044320]; cellular response to luteinizing hormone stimulus [GO:0071373]; cellular response to nitric oxide [GO:0071732]; cellular response to platelet-derived growth factor stimulus [GO:0036120]; cochlea development [GO:0090102]; DNA-templated transcription [GO:0006351]; G2/M transition of mitotic cell cycle [GO:0000086]; mitotic cell cycle phase transition [GO:0044772]; positive regulation of DNA-templated transcription [GO:0045893]; positive regulation of fibroblast proliferation [GO:0048146]; post-translational protein modification [GO:0043687]; Ras protein signal transduction [GO:0007265]; regulation of cyclin-dependent protein serine/threonine kinase activity [GO:0000079]; regulation of DNA replication [GO:0006275]; response to glucagon [GO:0033762]	No	21	High	8	24	8	Human	FALSE	3 v 3	-0.222732	0.0199109	0.435379	3 v 3	-0.136737	0.262871	0.830944	3 v 3	-0.0536565	0.599737	0.978401	3 v 3	-0.096814	0.423597	0.670682	3 v 3	-0.260979	0.0748285	0.571578	3 v 3	-0.297875	0.174253	0.448717	3 v 3	0.125918	0.228896	0.533217	3 v 3	-0.124241	0.0122217	0.599028	3 v 3	-0.244219	0.0632299	0.389507	-0.259526	-0.159181	-0.249488	NA	-0.0191149	-0.0806861	-0.310411	NA	-0.226683	0.0193257	0.0463882	NA	-0.280198	0.049973	-0.0602175	NA	-0.16761	-0.204434	-0.410893	NA	-0.567079	-0.251285	-0.0752614	NA	-0.0206715	0.209154	0.18927	NA	-0.148495	-0.123747	-0.100481	NA	-0.340395	-0.270611	-0.12165	NA	8.43045	9.88387	7.57592	NA	8.17093	9.72468	7.32643	NA	8.15026	9.93384	7.5157	NA	8.31786	10.1383	7.92659	NA	8.29875	10.0576	7.61618	NA	8.71733	10.1851	7.59096	NA	8.49065	10.2044	7.63735	NA	345	944.8	190.8	NA	288.2	846.1	160.5	NA	284.1	978.1	183	NA	319.1	1127	243.3	NA	314.9	1065.7	196.2	NA	420.9	1164.2	192.8	NA	359.7	1179.9	199.1	NA	238.6	554.3	33	NA	169.1	579.4	23.1	NA	193.8	978.1	32.5	NA	213.4	757.1	40.7	NA	211.2	750.9	39.4	NA	310.6	839.4	34.3	NA	272	634.6	30.6	NA	2	4	1	NA	2	4	1	NA	2	4	1	NA	2	4	1	NA	2	4	1	NA	2	4	1	NA	2	4	1	NA	High	High	High	High	High	High	High	High	High	High	High	High	High	High	High	High	High	High	High	High	High	High	High	High	High	High	High	High
P51149	RAB7A	Ras-related protein Rab-7a (EC 3.6.5.2)	reviewed	5	alveolar lamellar body [GO:0097208]; autophagosome membrane [GO:0000421]; cytosol [GO:0005829]; endosome membrane [GO:0010008]; extracellular exosome [GO:0070062]; Golgi apparatus [GO:0005794]; late endosome [GO:0005770]; late endosome membrane [GO:0031902]; lipid droplet [GO:0005811]; lysosomal membrane [GO:0005765]; lysosome [GO:0005764]; melanosome membrane [GO:0033162]; mitochondrial membrane [GO:0031966]; mitochondrion [GO:0005739]; phagocytic vesicle [GO:0045335]; phagocytic vesicle membrane [GO:0030670]; phagophore assembly site membrane [GO:0034045]; plasma membrane [GO:0005886]; secretory granule membrane [GO:0030667]; synaptic vesicle membrane [GO:0030672]; G protein activity [GO:0003925]; GDP binding [GO:0019003]; GTP binding [GO:0005525]; GTPase activity [GO:0003924]; retromer complex binding [GO:1905394]; small GTPase binding [GO:0031267]; autophagosome assembly [GO:0000045]; bone resorption [GO:0045453]; early endosome to late endosome transport [GO:0045022]; endocytosis [GO:0006897]; endosome to lysosome transport [GO:0008333]; endosome to plasma membrane protein transport [GO:0099638]; epidermal growth factor catabolic process [GO:0007174]; establishment of vesicle localization [GO:0051650]; intracellular transport [GO:0046907]; lipid catabolic process [GO:0016042]; lipophagy [GO:0061724]; negative regulation of exosomal secretion [GO:1903542]; negative regulation of intralumenal vesicle formation [GO:1905366]; phagosome acidification [GO:0090383]; phagosome maturation [GO:0090382]; phagosome-lysosome fusion [GO:0090385]; positive regulation of exosomal secretion [GO:1903543]; positive regulation of protein catabolic process [GO:0045732]; positive regulation of viral process [GO:0048524]; protein targeting to lysosome [GO:0006622]; protein to membrane docking [GO:0022615]; protein transport [GO:0015031]; response to bacterium [GO:0009617]; retrograde transport, endosome to Golgi [GO:0042147]; viral release from host cell [GO:0019076]	No	61	High	11	41	11	Human	FALSE	4 v 4	-0.175345	0.0199488	0.435379	4 v 4	-0.0796802	0.348966	0.830944	4 v 4	-0.28313	0.0601543	0.975594	4 v 4	-0.0783101	0.389899	0.643835	4 v 4	-0.126349	0.343425	0.69522	4 v 4	-0.666157	0.0262312	0.253937	4 v 4	0.0970349	0.162459	0.473094	4 v 4	-0.0466687	0.539637	0.815506	4 v 4	-0.383027	0.0417639	0.371608	-0.0786996	-0.22074	-0.251696	-0.150244	0.0438148	-0.128582	0.0274389	-0.261393	-0.251075	-0.257354	-0.0803397	-0.543749	0.148863	-0.205757	-0.114482	-0.141865	0.18412	-0.286983	-0.104701	-0.297832	-0.361114	-0.547743	-0.633059	-1.12271	0.227563	0.0149828	0.137214	0.00837967	0.140305	-0.158402	-0.13214	-0.0364388	-0.110038	-0.290389	-0.552719	-0.578962	9.77149	8.90689	9.84172	11.1587	9.69279	8.68615	9.59003	11.0084	9.92035	8.70113	9.72724	11.0168	9.73623	8.98812	9.83194	11.3146	9.78005	8.85953	9.85938	11.0532	10.2815	9.24888	10.3603	12.1395	10.0304	8.99152	10.28	11.5958	874	480	917.6	2286.1	827.6	411.9	770.7	2060	969	416.2	847.6	2072	852.9	507.8	911.4	2547.1	879.2	464.5	928.9	2125	1244.6	608.4	1314.5	4511.9	1045.8	509	1243.3	3095.1	604.5	281.6	158.5	587.1	485.6	282.1	111.1	481.8	661.2	416.2	150.5	508.2	570.4	341.2	152.4	590.2	589.6	327.3	186.5	720.2	918.4	438.7	233.9	1162.2	790.8	273.8	191.4	879.2	4	4	4	8	4	4	4	8	4	4	4	8	4	4	4	8	4	4	4	8	4	4	4	8	4	4	4	8	High	High	High	High	High	High	High	High	High	High	High	High	High	High	High	High	High	High	High	High	High	High	High	High	High	High	High	High
Q9BQG0	MYBBP1A	Myb-binding protein 1A	reviewed	5	B-WICH complex [GO:0110016]; cytoplasm [GO:0005737]; intracellular membrane-bounded organelle [GO:0043231]; membrane [GO:0016020]; NLS-dependent protein nuclear import complex [GO:0042564]; nucleolus [GO:0005730]; nucleoplasm [GO:0005654]; nucleus [GO:0005634]; E-box binding [GO:0070888]; RNA binding [GO:0003723]; sequence-specific DNA binding [GO:0043565]; transcription corepressor activity [GO:0003714]; cellular response to glucose starvation [GO:0042149]; chromatin remodeling [GO:0006338]; circadian regulation of gene expression [GO:0032922]; intrinsic apoptotic signaling pathway by p53 class mediator [GO:0072332]; negative regulation of DNA-templated transcription [GO:0045892]; osteoblast differentiation [GO:0001649]; positive regulation of anoikis [GO:2000210]; positive regulation of histone acetylation [GO:0035066]; positive regulation of transcription by RNA polymerase I [GO:0045943]; positive regulation of transcription by RNA polymerase II [GO:0045944]; positive regulation of transcription by RNA polymerase III [GO:0045945]; regulation of DNA-templated transcription [GO:0006355]; regulation of G1 to G0 transition [GO:1903450]; respiratory electron transport chain [GO:0022904]; ribosome biogenesis [GO:0042254]	No	19	High	23	53	23	Human	FALSE	4 v 4	0.273558	0.0201372	0.435379	4 v 4	0.260452	0.541868	0.870118	4 v 4	-0.08313	0.441885	0.978401	4 v 4	0.412992	0.0836684	0.356045	4 v 4	0.46907	0.203078	0.62121	4 v 4	-0.102454	0.0511144	0.293358	4 v 4	0.139434	0.374047	0.660876	4 v 4	0.208618	0.140541	0.656561	4 v 4	-0.0193237	0.882417	0.944818	0.100351	0.281149	0.355051	0.357682	-0.258656	0.256945	1.33501	-0.291488	-0.00158458	0.14434	-0.24125	-0.234026	0.048651	0.711968	0.234048	0.6573	-0.0198635	0.432381	1.29045	0.173316	-0.14967	-0.145272	-0.105123	-0.00975051	-0.0516998	0.430819	-0.121003	0.299618	0.238792	0.175435	-0.0445593	0.464804	-0.148085	-0.289612	0.136127	0.224275	11.0114	7.83415	9.81362	7.92541	11.1118	8.1153	10.1687	8.28309	11.0601	8.54612	10.0477	8.58271	11.08	8.11374	8.75722	8.40939	10.8213	8.37069	10.0922	8.1179	11.2098	8.69139	10.1528	8.59246	11.2082	8.83573	9.91154	8.35843	2064.3	228.2	899.9	243.1	2213	277.3	1151	311.5	2135.1	373.8	1058.4	383.4	2164.7	277	432.7	340	1809.4	331	1091.6	277.8	2368.5	413.4	1138.4	386	2365.9	456.9	963.1	328.2	1427.6	133.9	155.5	62.4	1298.5	189.9	165.9	72.9	1456.8	373.8	187.9	94	1447.5	186.1	72.4	78.8	1213.3	233.2	219.1	94.1	1747.8	298.1	202.6	99.4	1788.9	245.8	148.2	93.2	11	2	3	1	11	2	3	1	11	2	3	1	11	2	3	1	11	2	3	1	11	2	3	1	11	2	3	1	High	High	High	High	High	High	High	High	High	High	High	High	High	High	High	High	High	High	High	High	High	High	High	High	High	High	High	High
Q13617	CUL2	Cullin-2 (CUL-2)	reviewed	5	Cul2-RING ubiquitin ligase complex [GO:0031462]; cullin-RING ubiquitin ligase complex [GO:0031461]; cytosol [GO:0005829]; nucleolus [GO:0005730]; nucleoplasm [GO:0005654]; SCF ubiquitin ligase complex [GO:0019005]; VCB complex [GO:0030891]; protein-containing complex binding [GO:0044877]; protein-macromolecule adaptor activity [GO:0030674]; ubiquitin protein ligase binding [GO:0031625]; ubiquitin-protein transferase activity [GO:0004842]; G1/S transition of mitotic cell cycle [GO:0000082]; intrinsic apoptotic signaling pathway [GO:0097193]; protein ubiquitination [GO:0016567]; SCF-dependent proteasomal ubiquitin-dependent protein catabolic process [GO:0031146]	No	42	High	29	98	29	Human	FALSE	4 v 4	-0.275089	0.020264	0.435379	4 v 4	0.0792212	0.48023	0.860437	4 v 4	0.0332024	0.716249	0.978401	4 v 4	0.132274	0.28316	0.563638	4 v 4	0.080219	0.3126	0.68507	4 v 4	0.0869384	0.475382	0.687262	4 v 4	0.407363	0.00340388	0.192361	4 v 4	0.000997862	0.995143	0.997887	4 v 4	0.053736	0.599191	0.790156	-0.340726	-0.112414	-0.256543	-0.390672	0.210522	-0.0704794	-0.107413	0.284255	-0.140488	-0.0731045	0.139978	0.206424	0.0236163	0.345051	0.254722	-0.0942928	0.138786	0.0727719	0.209362	-0.100043	-0.180923	0.148567	0.331759	0.0483508	0.364342	0.457465	0.511265	0.296379	-0.0717369	0.143251	0.316775	-0.384298	-0.040435	0.221671	0.191781	-0.158073	11.2175	11.2215	12.3812	10.6233	10.8767	11.1091	12.1247	10.2327	11.2411	11.5666	12.636	10.529	11.1023	11.4938	12.4266	10.6291	11.3128	11.4233	12.3192	10.9133	11.422	11.418	12.3042	10.4807	11.2815	11.3449	12.4442	10.6871	2381.2	2387.9	5334.9	1577.4	1880.3	2208.9	4465.8	1203.2	2420.5	3033.1	6365.1	1477.6	2198.5	2883.9	5505.3	1583.7	2543.9	2746.4	5110.3	1928.6	2743.9	2736.3	5057.5	1428.9	2489.3	2601.1	5572.8	1648.7	1646.7	1401	921.6	405.1	1103.3	1512.6	643.6	281.4	1651.6	3033.1	1130.2	362.4	1470.1	1937.5	920.7	367	1705.9	1935.1	1025.7	653.6	2024.8	1972.9	899.9	368.1	1882.2	1399	857.7	468.3	9	11	11	6	9	11	11	6	9	11	11	6	9	11	11	6	9	11	11	6	9	11	11	6	9	11	11	6	High	High	High	High	High	High	High	High	High	High	High	High	High	High	High	High	High	High	High	High	High	High	High	High	High	High	High	High
O95168	NDUFB4	NADH dehydrogenase [ubiquinone] 1 beta subcomplex subunit 4 (Complex I-B15) (CI-B15) (NADH-ubiquinone oxidoreductase B15 subunit)	reviewed	5	mitochondrial inner membrane [GO:0005743]; mitochondrial respiratory chain complex I [GO:0005747]; mitochondrion [GO:0005739]; nucleoplasm [GO:0005654]; NADH dehydrogenase (ubiquinone) activity [GO:0008137]; aerobic respiration [GO:0009060]; mitochondrial electron transport, NADH to ubiquinone [GO:0006120]; mitochondrial respiratory chain complex I assembly [GO:0032981]; proton motive force-driven mitochondrial ATP synthesis [GO:0042776]; response to oxidative stress [GO:0006979]	TRANSMEM 88..105; /note="Helical"; /evidence="ECO:0000255"	46	High	5	28	4	Human	FALSE	4 v 4	-0.27414	0.0203705	0.435379	4 v 4	-0.152322	0.522439	0.867102	4 v 4	-0.113981	0.680167	0.978401	4 v 4	-0.269053	0.139774	0.422481	4 v 4	-0.0155408	0.946375	0.97823	4 v 4	-0.165006	0.311187	0.575488	4 v 4	0.00508675	0.958325	0.981992	4 v 4	0.136782	0.254829	0.69798	4 v 4	-0.0510252	0.784421	0.892909	-0.116729	-0.277313	-0.413138	-0.289379	0.154975	-0.0157471	-0.775755	0.0272375	-0.612931	0.531402	0.00981172	-0.384207	0.077001	-0.488351	-0.477362	-0.187499	0.510511	-0.0157471	-0.531791	-0.0251362	-0.282674	0.0463746	0.0694875	-0.493213	0.19373	-0.211038	-0.0642245	0.10188	0.355536	0	0.243964	-0.0523737	0.330257	-0.485028	0.0596758	-0.109006	8.17093	7.76354	8.1205	8.55382	8.0542	7.48623	7.70736	8.26444	8.24793	7.27519	7.64313	8.36632	7.73742	7.29094	8.17493	8.39146	7.89239	7.27519	7.39917	8.4187	8.5306	7.22882	7.57365	8.85953	7.91767	7.76022	7.58346	8.47533	288.2	217.3	278.3	375.8	265.8	179.3	209	307.5	304	154.9	199.9	330	213.4	156.6	289	335.8	237.6	154.9	168.8	342.2	369.8	150	190.5	464.5	241.8	216.8	191.8	355.9	199.3	127.5	48.1	96.5	156	122.7	30.1	71.9	207.4	154.9	35.5	80.9	142.7	105.2	48.3	77.8	159.3	109.1	33.9	116	272.9	108.2	33.9	119.6	182.8	116.6	29.5	101.1	2	2	1	3	2	2	1	3	2	2	1	3	2	2	1	3	2	2	1	3	2	2	1	3	2	2	1	3	High	High	High	High	High	High	High	High	High	High	High	High	High	High	High	High	High	High	High	High	High	High	High	High	High	High	High	High
F5GZS6	SLC3A2	4F2 cell-surface antigen heavy chain	unreviewed	2	nucleoplasm [GO:0005654]; plasma membrane [GO:0005886]; amino acid transport [GO:0006865]; carbohydrate metabolic process [GO:0005975]	TRANSMEM 152..174; /note="Helical"; /evidence="ECO:0000256|SAM:Phobius"	63	High	38	461	2	Human	FALSE	4 v 4	0.585254	0.0205219	0.435379	4 v 4	-0.236031	0.276052	0.830944	4 v 4	0.0128515	0.932035	0.987998	4 v 4	0.440646	0.0363387	0.298066	4 v 4	-0.0191489	0.83935	0.939077	4 v 4	-0.197848	0.395787	0.636098	4 v 4	-0.144608	0.0151739	0.232121	4 v 4	0.216882	0.405513	0.75938	4 v 4	-0.2107	0.353263	0.635904	0.229638	0.632872	0.622963	0.855542	-0.480683	0.0415408	0.0949202	-0.599902	0.357248	0.100072	-0.126769	-0.279144	0.139363	0.498976	0.397093	0.727151	-0.188662	-0.0227036	-0.0850105	0.219781	0.141018	-0.185945	-0.763255	0.0167892	-0.0902748	-0.133896	-0.22587	-0.128391	0.292021	-0.0642444	-0.179931	0.819683	-0.21623	-0.286017	-0.636486	0.295934	13.9781	13.2302	13.6257	14.5114	14.2077	13.8631	14.2487	15.367	14.1175	13.7292	14.0228	15.2386	14.3061	13.7519	14.1078	15.0188	13.8254	13.7935	14.2028	14.4189	13.9764	13.9152	14.7861	15.2218	14.3337	14.0152	14.6593	14.9426	16137.1	9609.4	12640.3	23354.7	18921.4	14900.8	19466.5	42258.9	17773.7	13580.1	16645.4	38660.6	20256.8	13795.5	17655.7	33197.7	14516.8	14198.5	18856.4	21903.8	16118.6	15448.2	28252.5	38213.3	20647.6	16557.8	25875.9	31490.8	11159.8	5637.9	2183.6	5998.1	11102.2	10203.4	2805.6	9884.5	12127.3	13580.1	2955.7	9483	13545.7	9268.3	2952.7	7692.5	9734.7	10004.1	3784.8	7423.5	11894.3	11138.3	5026.9	9843.3	15611.9	8905.5	3982.6	8945.3	30	30	30	36	30	30	30	36	30	30	30	36	30	30	30	36	30	30	30	36	30	30	30	36	30	30	30	36	High	High	High	High	High	High	High	High	High	High	High	High	High	High	High	High	High	High	High	High	High	High	High	High	High	High	High	High
P52907	CAPZA1	F-actin-capping protein subunit alpha-1 (CapZ alpha-1)	reviewed	5	actin cytoskeleton [GO:0015629]; cytoskeleton [GO:0005856]; cytosol [GO:0005829]; extracellular exosome [GO:0070062]; extracellular region [GO:0005576]; F-actin capping protein complex [GO:0008290]; WASH complex [GO:0071203]; actin binding [GO:0003779]; actin filament binding [GO:0051015]; cadherin binding [GO:0045296]; actin cytoskeleton organization [GO:0030036]; barbed-end actin filament capping [GO:0051016]; cell junction assembly [GO:0034329]; protein-containing complex assembly [GO:0065003]	No	67	High	14	83	12	Human	FALSE	4 v 4	-0.221614	0.0208862	0.435379	4 v 4	-0.0344503	0.363825	0.830944	4 v 4	0.0634929	0.541622	0.978401	4 v 4	0.0317561	0.610901	0.79077	4 v 4	0.154521	0.0755759	0.571578	4 v 4	0.0128432	0.93435	0.965557	4 v 4	0.253371	0.0518014	0.314864	4 v 4	0.188971	0.0848721	0.606386	4 v 4	-0.0506497	0.608977	0.795667	-0.1602	-0.155359	-0.366721	-0.204178	-0.0267623	0.0275271	-0.124776	-0.0137905	0.0358473	-0.139853	0.309014	0.0489633	-0.0837636	0.167614	0.0752118	-0.0320381	-0.0108954	0.203882	0.255001	0.170095	-0.192626	-0.06469	0.436317	-0.127629	0.0764366	0.322973	0.441933	0.172139	0.0158669	0.176355	0.379777	0.183886	-0.228473	0.0751633	0.127303	-0.176592	10.9346	10.557	11.6015	11.3442	10.7744	10.4016	11.2348	11.1401	10.8508	10.7246	11.6768	11.3122	10.8617	10.5207	11.4217	11.1421	10.8349	10.5482	11.297	11.1283	11.0434	10.7893	11.2404	11.4398	11.0793	10.6494	11.5494	11.4888	1957.2	1506.5	3107.5	2599.9	1751.5	1352.7	2410	2256.8	1846.8	1692.1	3273.8	2542.8	1860.8	1469.1	2743.4	2260	1826.6	1497.4	2516.1	2238.5	2110.6	1769.7	2419.4	2778	2163.7	1606.2	2997.3	2873.9	1353.5	883.9	536.8	667.7	1027.7	926.2	347.3	527.9	1260.1	1692.1	581.3	623.7	1244.3	987	458.8	523.7	1224.9	1055	505	758.6	1557.5	1276	430.5	715.6	1636	863.9	461.3	816.4	11	11	9	9	11	11	9	9	11	11	9	9	11	11	9	9	11	11	9	9	11	11	9	9	11	11	9	9	High	High	High	High	High	High	High	High	High	High	High	High	High	High	High	High	High	High	High	High	High	High	High	High	High	High	High	High
Q7RTV0	PHF5A	PHD finger-like domain-containing protein 5A (PHD finger-like domain protein 5A) (Splicing factor 3B-associated 14 kDa protein) (SF3b14b)	reviewed	5	nuclear matrix [GO:0016363]; nuclear speck [GO:0016607]; nucleoplasm [GO:0005654]; nucleus [GO:0005634]; precatalytic spliceosome [GO:0071011]; spliceosomal complex [GO:0005681]; U12-type spliceosomal complex [GO:0005689]; U2 snRNP [GO:0005686]; U2-type precatalytic spliceosome [GO:0071005]; U2-type spliceosomal complex [GO:0005684]; DNA binding [GO:0003677]; RNA binding [GO:0003723]; zinc ion binding [GO:0008270]; mRNA splicing, via spliceosome [GO:0000398]; positive regulation of DNA-templated transcription [GO:0045893]; stem cell differentiation [GO:0048863]; U2-type prespliceosome assembly [GO:1903241]	No	55	High	6	25	6	Human	FALSE	4 v 4	-0.276284	0.0208947	0.435379	4 v 4	-0.134425	0.475706	0.858816	4 v 4	-0.0841324	0.45227	0.978401	4 v 4	-0.358339	0.0599142	0.328128	4 v 4	-0.188775	0.451123	0.751169	4 v 4	-0.219211	0.219154	0.495505	4 v 4	-0.0820549	0.507637	0.75956	4 v 4	-0.0543503	0.507879	0.804843	4 v 4	-0.135079	0.400801	0.665307	-0.130262	-0.396333	-0.219179	-0.359363	0.161373	-0.505362	-0.320559	0.12685	-0.266029	-0.027614	-0.208896	0.16601	-0.206548	-0.679209	-0.408886	-0.138714	0.301908	-0.582463	-0.530824	0.056279	-0.141751	-0.553222	-0.302911	0.121039	-0.0762863	-0.282875	-0.189707	0.220649	0.140536	-0.077101	-0.210265	-0.0705706	0.124278	-0.525608	-0.0940148	-0.0449708	9.63825	8.75389	10.4793	7.38284	9.50799	8.35755	10.2601	7.02348	9.43171	8.07468	10.0704	7.24413	9.1298	8.65714	10.6012	7.18785	9.29117	8.15178	10.2807	7.3147	9.57346	8.6279	10.3733	7.12309	9.30743	8.60028	10.1644	7.2891	796.9	431.7	1427.5	166.9	728.1	328	1226.3	130.1	690.6	269.6	1075.2	151.6	560.2	403.7	1553.4	145.8	626.5	284.4	1243.9	159.2	761.9	395.6	1326.4	139.4	633.6	388.1	1147.6	156.4	551.1	253.3	246.6	42.9	427.2	224.6	176.7	30.4	471.2	269.6	190.9	37.2	374.6	271.2	259.8	33.8	420.1	200.4	249.7	53.9	562.2	285.3	236	35.9	479	208.7	176.6	44.4	2	1	4	1	2	1	4	1	2	1	4	1	2	1	4	1	2	1	4	1	2	1	4	1	2	1	4	1	High	High	High	High	High	High	High	High	High	High	High	High	High	High	High	High	High	High	High	High	High	High	High	High	High	High	High	High
P42566	EPS15	Epidermal growth factor receptor substrate 15 (Protein Eps15) (Protein AF-1p)	reviewed	5	aggresome [GO:0016235]; clathrin coat of coated pit [GO:0030132]; clathrin-coated pit [GO:0005905]; cytosol [GO:0005829]; early endosome membrane [GO:0031901]; intracellular membrane-bounded organelle [GO:0043231]; membrane [GO:0016020]; plasma membrane [GO:0005886]; cadherin binding [GO:0045296]; calcium ion binding [GO:0005509]; polyubiquitin modification-dependent protein binding [GO:0031593]; SH3 domain binding [GO:0017124]; clathrin coat assembly [GO:0048268]; endocytic recycling [GO:0032456]; endocytosis [GO:0006897]; endosomal transport [GO:0016197]; Golgi to endosome transport [GO:0006895]; protein transport [GO:0015031]; receptor-mediated endocytosis of virus by host cell [GO:0019065]; vesicle organization [GO:0016050]; viral entry into host cell [GO:0046718]	No	25	High	17	31	17	Human	FALSE	4 v 4	-0.101165	0.021094	0.435379	4 v 4	-0.173067	0.623316	0.886882	4 v 4	-0.0232292	0.831206	0.982477	4 v 4	-0.249968	0.0244152	0.290372	4 v 4	-0.18342	0.56869	0.808587	4 v 4	-0.127832	0.384271	0.629238	4 v 4	-0.148803	0.0402323	0.284901	4 v 4	-0.0103526	0.904306	0.966065	4 v 4	-0.104603	0.381777	0.653554	-0.0471794	-0.0861237	-0.117315	-0.154041	0.177123	-0.102048	-1.08766	0.320321	-0.130474	0.145603	-0.251539	0.143494	-0.112244	-0.200058	-0.383542	-0.304028	0.314524	-0.165031	-0.993595	0.110424	0.027914	-0.161261	-0.46913	0.0911479	-0.0650649	-0.113934	-0.266226	-0.149987	0.137401	-0.0629827	0.0940683	-0.209897	0.158388	-0.306863	-0.217591	-0.0523457	8.25077	8.87989	6.8802	9.16667	8.20359	8.79377	6.76288	9.01262	8.13853	8.67983	6.49665	8.86264	7.824	8.84486	7.49025	8.75221	8.00113	8.74281	6.40259	9.07253	8.11061	8.84109	6.96578	8.77149	7.98014	8.9867	6.71425	8.91498	304.6	471.1	117.8	574.7	294.8	443.8	108.6	516.5	281.8	410.1	90.3	465.5	226.6	459.8	179.8	431.2	256.2	428.4	84.6	538.4	276.4	458.6	125	437	252.5	507.3	105	482.7	210.7	276.4	20.3	147.6	173	303.9	15.7	120.8	192.2	410.1	16	114.2	151.5	308.9	30.1	99.9	171.8	301.8	17	182.5	203.9	330.7	22.2	112.6	190.9	272.9	16.2	137.1	3	5	1	3	3	5	1	3	3	5	1	3	3	5	1	3	3	5	1	3	3	5	1	3	3	5	1	3	High	High	High	High	High	High	High	High	High	High	High	High	High	High	High	High	High	High	High	High	High	High	High	High	High	High	High	High
P32119	PRDX2	Peroxiredoxin-2 (EC 1.11.1.24) (Natural killer cell-enhancing factor B) (NKEF-B) (PRP) (Thiol-specific antioxidant protein) (TSA) (Thioredoxin peroxidase 1) (Thioredoxin-dependent peroxide reductase 1) (Thioredoxin-dependent peroxiredoxin 2)	reviewed	5	cytoplasm [GO:0005737]; cytosol [GO:0005829]; extracellular exosome [GO:0070062]; antioxidant activity [GO:0016209]; thioredoxin peroxidase activity [GO:0008379]; cell redox homeostasis [GO:0045454]; cellular response to oxidative stress [GO:0034599]; defense response to tumor cell [GO:0002357]; extrinsic apoptotic signaling pathway [GO:0097191]; hydrogen peroxide catabolic process [GO:0042744]; leukocyte activation [GO:0045321]; negative regulation of apoptotic process [GO:0043066]; negative regulation of extrinsic apoptotic signaling pathway in absence of ligand [GO:2001240]; negative regulation of lipopolysaccharide-mediated signaling pathway [GO:0031665]; negative regulation of NF-kappaB transcription factor activity [GO:0032088]; negative regulation of T cell differentiation [GO:0045581]; positive regulation of blood coagulation [GO:0030194]; positive regulation of MAPK cascade [GO:0043410]; regulation of apoptotic process [GO:0042981]; regulation of hydrogen peroxide metabolic process [GO:0010310]; removal of superoxide radicals [GO:0019430]; respiratory burst involved in inflammatory response [GO:0002536]; response to lipopolysaccharide [GO:0032496]; response to oxidative stress [GO:0006979]; T cell homeostasis [GO:0043029]; T cell proliferation [GO:0042098]; thymus development [GO:0048538]	No	71	High	12	96	11	Human	FALSE	4 v 4	-0.382267	0.0212101	0.435379	4 v 4	-0.297589	0.366919	0.830944	4 v 4	-0.193058	0.376693	0.978401	4 v 4	-0.379938	0.0122719	0.2803	4 v 4	-0.486178	0.136847	0.598573	4 v 4	-0.291265	0.130318	0.401796	4 v 4	0.00232894	0.969044	0.987033	4 v 4	-0.188589	0.044184	0.599028	4 v 4	-0.0982069	0.510701	0.736863	-0.213671	-0.316437	-0.619093	-0.379869	0.156632	-0.444702	-1.03021	0.127927	-0.101702	-0.211328	-0.680149	0.220949	-0.257723	-0.447342	-0.544848	-0.26984	-0.159123	-0.67253	-1.07832	-0.0347342	-0.46361	-0.411704	-0.419329	0.129584	-0.0440525	-0.130905	0.0742449	0.110028	-0.315754	-0.227828	-0.0481121	-0.162661	-0.361908	-0.200375	0.26082	-0.0913644	11.2302	12.3274	12.1176	12.3388	11.0165	12.0109	11.4986	11.959	10.9725	11.88	11.5728	12.069	11.1316	12.5526	12.6511	12.1037	11.2882	12.1079	11.6209	12.2316	11.4361	12.2917	11.9921	11.9394	11.3344	12.0804	11.312	12.1603	2402.3	5139.4	4444	5180.3	2071.6	4127.2	2893.4	3981.1	2009.3	3769.2	3046.2	4296.6	2243.6	6007.6	6432.3	4401.3	2500.9	4414	3149.5	4809.4	2770.8	5014	4073.7	3927.5	2582.2	4330.8	2542.4	4577.5	1661.3	3015.3	767.7	1330.4	1215.5	2826.1	417	931.2	1371	3769.2	540.9	1053.9	1500.3	4036.1	1075.7	1019.9	1677	3110.1	632.2	1630	2044.6	3615.1	724.8	1011.7	1952.5	2329.3	391.3	1300.3	5	6	5	6	5	6	5	6	5	6	5	6	5	6	5	6	5	6	5	6	5	6	5	6	5	6	5	6	High	High	High	High	High	High	High	High	High	High	High	High	High	High	High	High	High	High	High	High	High	High	High	High	High	High	High	High
P36578	RPL4	60S ribosomal protein L4 (60S ribosomal protein L1) (Large ribosomal subunit protein uL4)	reviewed	5	cytoplasm [GO:0005737]; cytosol [GO:0005829]; cytosolic large ribosomal subunit [GO:0022625]; cytosolic ribosome [GO:0022626]; extracellular exosome [GO:0070062]; focal adhesion [GO:0005925]; membrane [GO:0016020]; nucleolus [GO:0005730]; nucleus [GO:0005634]; ribonucleoprotein complex [GO:1990904]; rough endoplasmic reticulum [GO:0005791]; RNA binding [GO:0003723]; structural constituent of ribosome [GO:0003735]; cytoplasmic translation [GO:0002181]; translation [GO:0006412]	No	56	High	31	147	30	Human	FALSE	4 v 4	0.160689	0.021255	0.435379	4 v 4	0.336835	0.12168	0.822654	4 v 4	-0.077367	0.515565	0.978401	4 v 4	0.114216	0.340126	0.605421	4 v 4	0.32311	0.0735838	0.571578	4 v 4	-0.12631	0.476823	0.687742	4 v 4	-0.0464732	0.7042	0.861338	4 v 4	-0.0137249	0.928623	0.97525	4 v 4	-0.0489429	0.705819	0.849088	0.234846	0.187477	0.157191	0.0632431	-0.00760029	0.259152	0.751751	0.344035	-0.293049	0.209052	-0.0819942	-0.143476	0.00818497	0.372701	-0.0896799	0.165658	0.156404	0.548077	0.507686	0.0802719	-0.175851	0.279373	-0.478681	-0.130082	-0.226661	0.185225	-0.246871	0.102415	0.164004	0.288925	-0.244065	-0.263764	0.117199	0.0703218	-0.396687	0.0133943	12.5279	12.5562	12.7858	10.8774	12.7627	12.7437	12.943	10.9407	12.5361	12.9289	12.6961	11.0431	12.3796	12.3809	12.1884	10.9628	12.372	12.64	12.9402	11.3069	12.7119	12.6496	13.1748	11.1732	12.4189	12.8586	13.0928	11.0297	5905.6	6022.9	7061.7	1881.2	6949.6	6858.7	7874.6	1965.5	5939.2	7798.3	6636.1	2110.1	5329	5333.5	4667.5	1995.9	5301	6383	7859.3	2533.4	6709.1	6425.4	9247.2	2309.2	5475.8	7427.3	8736.3	2090.6	4084.1	3533.6	1219.9	483.1	4077.7	4696.5	1134.9	459.7	4052.4	7798.3	1178.4	517.6	3563.5	3583.3	780.6	462.5	3554.8	4497.4	1577.5	858.6	4950.8	4632.8	1645.3	594.8	4140.3	3994.7	1344.6	593.9	14	16	14	6	14	16	14	6	14	16	14	6	14	16	14	6	14	16	14	6	14	16	14	6	14	16	14	6	High	High	High	High	High	High	High	High	High	High	High	High	High	High	High	High	High	High	High	High	High	High	High	High	High	High	High	High
P49006	MARCKSL1	MARCKS-related protein (MARCKS-like protein 1) (Macrophage myristoylated alanine-rich C kinase substrate) (Mac-MARCKS) (MacMARCKS)	reviewed	5	cytoplasm [GO:0005737]; cytoskeleton [GO:0005856]; extracellular exosome [GO:0070062]; plasma membrane [GO:0005886]; actin filament binding [GO:0051015]; calmodulin binding [GO:0005516]; actin filament organization [GO:0007015]; cell population proliferation [GO:0008283]; central nervous system development [GO:0007417]; positive regulation of cell population proliferation [GO:0008284]	No	18	High	3	19	3	Human	FALSE	4 v 4	-0.40155	0.0212838	0.435379	4 v 4	-0.303668	0.129335	0.822654	4 v 4	-0.132419	0.416429	0.978401	4 v 4	-0.462866	0.110252	0.396784	4 v 4	-0.720865	0.0487201	0.544709	4 v 4	-0.894589	0.00168244	0.170996	4 v 4	-0.0613168	0.696117	0.857511	4 v 4	-0.417197	0.0192334	0.599028	4 v 4	-0.76217	0.00775295	0.333874	-0.26554	-0.463919	-0.629674	-0.247066	-0.0232834	-0.47183	-0.627402	-0.0921561	-0.353828	-0.164538	0.273442	-0.284751	0.040881	-0.850578	-0.742715	-0.299054	-0.183968	-0.929632	-1.21441	-0.555451	-0.825171	-1.09372	-0.709457	-0.950007	0.306421	-0.386659	-0.113041	-0.0519879	-0.160685	-0.457802	-0.587007	-0.463295	-0.471343	-0.929184	-0.982898	-0.665256	8.52669	10.2523	9.99774	9.45286	8.26115	9.78839	9.36807	9.20579	8.56758	9.40173	9.25503	9.15381	8.75154	10.3314	10.4694	9.70926	8.72826	9.85953	9.84204	9.6171	9.39275	10.4955	9.96449	10.1038	9.03892	10.3309	10.2379	9.81906	368.8	1219.7	1022.4	700.8	306.8	884.3	660.8	590.5	379.4	676.4	611	569.6	431	1288.4	1417.8	837.1	424.1	929	917.8	785.3	672.2	1443.6	999.1	1100.4	526	1288	1207.6	903.3	255	715.6	176.6	180	180	605.6	95.2	138.1	258.8	676.4	108.5	139.7	288.2	865.6	237.1	194	284.4	654.6	184.2	266.2	496	1040.9	177.8	283.4	397.7	692.7	185.9	256.6	2	2	2	2	2	2	2	2	2	2	2	2	2	2	2	2	2	2	2	2	2	2	2	2	2	2	2	2	High	High	High	High	High	High	High	High	High	High	High	High	High	High	High	High	High	High	High	High	High	High	High	High	High	High	High	High
Q92945	KHSRP	Far upstream element-binding protein 2 (FUSE-binding protein 2) (KH type-splicing regulatory protein) (KSRP) (p75)	reviewed	5	cytoplasm [GO:0005737]; cytosol [GO:0005829]; membrane [GO:0016020]; nucleoplasm [GO:0005654]; nucleus [GO:0005634]; DNA binding [GO:0003677]; mRNA 3'-UTR AU-rich region binding [GO:0035925]; mRNA binding [GO:0003729]; protein folding chaperone [GO:0044183]; RNA binding [GO:0003723]; 3'-UTR-mediated mRNA destabilization [GO:0061158]; cellular response to cytokine stimulus [GO:0071345]; miRNA metabolic process [GO:0010586]; mRNA processing [GO:0006397]; mRNA transport [GO:0051028]; negative regulation of low-density lipoprotein particle clearance [GO:0010989]; negative regulation of nitric oxide biosynthetic process [GO:0045019]; positive regulation of mRNA catabolic process [GO:0061014]; regulation of DNA-templated transcription [GO:0006355]; regulation of gene expression [GO:0010468]; regulation of mRNA stability [GO:0043488]; RNA splicing [GO:0008380]; RNA splicing, via transesterification reactions [GO:0000375]	No	53	High	40	234	34	Human	FALSE	4 v 4	-0.236938	0.0213259	0.435379	4 v 4	-0.316781	0.18225	0.822654	4 v 4	-0.150079	0.0132446	0.975594	4 v 4	-0.361901	0.107006	0.390363	4 v 4	-0.40699	0.180331	0.612281	4 v 4	-0.444544	0.0263452	0.253937	4 v 4	-0.124963	0.344487	0.63954	4 v 4	-0.0902082	0.539698	0.815506	4 v 4	-0.294465	0.0484547	0.375431	-0.0812519	-0.322241	-0.260256	-0.284004	-0.226834	-0.438541	-0.736416	0.134666	-0.150285	-0.209814	-0.166631	-0.0735867	0.0303625	-0.746279	-0.386807	-0.344879	0.0733895	-0.635731	-0.946432	-0.119185	-0.216655	-0.640626	-0.619462	-0.301432	0.111614	-0.424037	-0.126552	-0.0608757	0.300223	-0.19719	-0.210016	-0.253851	-0.0663699	-0.430812	-0.452831	-0.227845	11.8807	12.9552	12.4912	13.285	11.7994	12.633	12.2309	13.001	11.911	12.2089	12.1044	12.9401	11.8376	12.8447	13.0508	13.0593	11.6108	12.4061	12.3144	13.1939	12.1277	12.8496	12.7238	13.2415	11.9774	12.6397	12.5572	13.1679	3770.8	7941.6	5757.3	9980.9	3564.3	6351.9	4807	8197.4	3851	4734.3	4403.3	7858.7	3660	7355.8	8485.6	8535.5	3127.5	5427.7	5093.3	9370.6	4475	7380.8	6764.8	9684.8	4032.3	6381.8	6026.9	9203.2	2607.8	4659.4	994.5	2563.3	2091.4	4349.5	692.8	1917.4	2627.6	4734.3	781.9	1927.6	2447.4	4941.8	1419.1	1977.8	2097.3	3824.3	1022.3	3175.8	3302.2	5321.6	1203.6	2494.7	3048.9	3432.4	927.6	2614.3	14	24	17	26	14	24	17	26	14	24	17	26	14	24	17	26	14	24	17	26	14	24	17	26	14	24	17	26	High	High	High	High	High	High	High	High	High	High	High	High	High	High	High	High	High	High	High	High	High	High	High	High	High	High	High	High
Q6IPN0	RTN4	Reticulon	unreviewed	1	endoplasmic reticulum membrane [GO:0005789]	TRANSMEM 170..196; /note="Helical"; /evidence="ECO:0000256|RuleBase:RU210713"; TRANSMEM 274..300; /note="Helical"; /evidence="ECO:0000256|RuleBase:RU210713"	48	High	7	29	7	Human	FALSE	4 v 4	-0.266453	0.0213763	0.435379	4 v 4	-0.331923	0.179059	0.822654	4 v 4	-0.177422	0.197385	0.975594	4 v 4	-0.224928	0.00270856	0.265935	4 v 4	-0.286624	0.101101	0.579689	4 v 4	0.138042	0.250066	0.521815	4 v 4	0.0415254	0.363885	0.654229	4 v 4	0.0452994	0.56227	0.826126	4 v 4	0.315463	0.078453	0.405709	-0.342604	-0.237707	-0.1092	-0.376302	-0.134997	-0.209683	-0.896958	-0.0860552	-0.00847321	0.0156944	-0.41872	-0.298187	-0.265518	-0.234239	-0.154261	-0.245693	-0.138643	-0.247872	-0.643624	-0.116357	0.179758	0.268496	0.251263	-0.147349	0.0770859	0.00346747	-0.0450611	0.130609	-0.00364537	-0.0381888	0.253333	-0.0303017	0.188231	0.252801	0.669983	0.150839	10.0938	10.1383	8.11426	10.4874	9.75121	9.90056	8.00506	10.1111	9.8283	9.90403	7.96	10.2417	9.96694	10.1519	8.60363	10.3581	9.83194	9.94222	7.70667	10.272	9.64854	9.63554	7.70874	10.3891	9.64006	9.65123	7.29002	10.0909	1092.8	1127	277.1	1435.6	861.8	955.8	256.9	1106	909.1	958.1	249	1210.8	1000.8	1137.7	389	1312.5	911.4	983.8	208.9	1236.5	802.6	795.4	209.2	1341	797.9	804.1	156.5	1090.6	755.7	661.2	47.9	368.7	505.7	654.5	37	258.7	620.3	958.1	44.2	297	669.2	764.4	65.1	304.1	611.2	693.1	41.9	419.1	592.2	573.5	37.2	345.4	603.3	432.5	24.1	309.8	5	4	1	5	5	4	1	5	5	4	1	5	5	4	1	5	5	4	1	5	5	4	1	5	5	4	1	5	High	High	High	High	High	High	High	High	High	High	High	High	High	High	High	High	High	High	High	High	High	High	High	High	High	High	High	High
P36954	POLR2I	DNA-directed RNA polymerase II subunit RPB9 (RNA polymerase II subunit B9) (DNA-directed RNA polymerase II subunit I) (RNA polymerase II 14.5 kDa subunit) (RPB14.5)	reviewed	5	nucleolus [GO:0005730]; nucleoplasm [GO:0005654]; nucleus [GO:0005634]; RNA polymerase II, core complex [GO:0005665]; DNA-directed 5'-3' RNA polymerase activity [GO:0003899]; nucleic acid binding [GO:0003676]; zinc ion binding [GO:0008270]; maintenance of transcriptional fidelity during transcription elongation by RNA polymerase II [GO:0001193]; mRNA cleavage [GO:0006379]; transcription by RNA polymerase II [GO:0006366]; transcription initiation at RNA polymerase II promoter [GO:0006367]; transcription-coupled nucleotide-excision repair [GO:0006283]	No	38	High	3	9	3	Human	FALSE	3 v 3	-0.327199	0.021403	0.435379	3 v 3	0.204606	0.600942	0.883281	3 v 3	-0.0781859	0.392326	0.978401	3 v 3	-0.288347	0.212585	0.500427	3 v 3	-0.0368673	0.845385	0.943746	3 v 3	-0.303643	0.0443346	0.278456	3 v 3	0.0388526	0.823632	0.925518	3 v 3	-0.241473	0.355382	0.732442	3 v 3	-0.225457	0.212842	0.53729	-0.234626	-0.347524	NA	-0.399447	0.0216318	-0.257461	NA	0.849647	-0.212151	0.0357247	NA	-0.0581317	-0.109149	-0.606741	NA	-0.14915	0.0358749	-0.354801	NA	0.208324	-0.265198	-0.432505	NA	-0.213225	0.125477	-0.259217	NA	0.250298	0.0142431	-0.0973396	NA	-0.641323	-0.0530473	-0.468229	NA	-0.155094	9.04166	9.62132	NA	8.84612	8.80703	9.2738	NA	8.44667	8.93251	9.01458	NA	8.69697	8.89664	9.36938	NA	8.48864	8.91827	9.11192	NA	9.33829	9.19771	9.44708	NA	8.91019	8.98556	9.48281	NA	8.85206	527	787.6	NA	460.2	447.9	619	NA	348.9	488.6	517.2	NA	415	476.6	661.4	NA	359.2	483.8	553.3	NA	647.3	587.2	698	NA	481.1	506.9	715.5	NA	462.1	364.5	462.1	NA	118.2	262.8	423.8	NA	81.6	333.4	517.2	NA	101.8	318.7	444.3	NA	83.2	324.4	389.8	NA	219.4	433.3	503.2	NA	123.9	383.3	384.8	NA	131.3	2	2	NA	1	2	2	NA	1	2	2	NA	1	2	2	NA	1	2	2	NA	1	2	2	NA	1	2	2	NA	1	High	High	High	High	High	High	High	High	High	High	High	High	High	High	High	High	High	High	High	High	High	High	High	High	High	High	High	High
Q9BVG9	PTDSS2	Phosphatidylserine synthase 2 (PSS-2) (PtdSer synthase 2) (EC 2.7.8.29) (Serine-exchange enzyme II)	reviewed	5	endoplasmic reticulum membrane [GO:0005789]; membrane [GO:0016020]; CDP-diacylglycerol-serine O-phosphatidyltransferase activity [GO:0003882]; L-serine-phosphatidylethanolamine phosphatidyltransferase activity [GO:0106245]; transferase activity [GO:0016740]; phosphatidylserine biosynthetic process [GO:0006659]	TRANSMEM 63..83; /note="Helical"; /evidence="ECO:0000255"; TRANSMEM 97..117; /note="Helical"; /evidence="ECO:0000255"; TRANSMEM 127..147; /note="Helical"; /evidence="ECO:0000255"; TRANSMEM 314..334; /note="Helical"; /evidence="ECO:0000255"; TRANSMEM 336..356; /note="Helical"; /evidence="ECO:0000255"; TRANSMEM 377..397; /note="Helical"; /evidence="ECO:0000255"; TRANSMEM 404..424; /note="Helical"; /evidence="ECO:0000255"	8	High	2	9	2	Human	FALSE	4 v 4	0.17894	0.0219759	0.435379	4 v 4	-0.0553054	0.363037	0.830944	4 v 4	-0.0573022	0.763464	0.978401	4 v 4	0.00642936	0.956933	0.981842	4 v 4	0.0876243	0.442758	0.748102	4 v 4	-0.30422	0.0257078	0.253687	4 v 4	-0.17251	0.200281	0.510007	4 v 4	0.14293	0.159074	0.663025	4 v 4	-0.246918	0.341607	0.627329	0.115477	0.294934	0.128909	0.176438	-0.0681286	-0.188152	0.0601501	-0.025091	0.170913	0.294929	-0.251657	-0.443393	-0.2305	-0.00352307	-0.0398193	0.29956	0.105203	-0.163247	0.0859496	0.322591	-0.476206	-0.309885	-0.116305	-0.314483	-0.345978	-0.298458	-0.168728	0.123122	0.173332	0.0249053	0.0257995	0.347682	-0.647119	-0.604814	0.135352	0.12891	6.09592	5.35755	6.78398	6.46597	6.2114	5.65249	6.91289	6.64241	5.86542	5.35403	6.74416	6.76553	5.76022	5.51728	6.65821	6.44294	5.69209	5.32912	6.71836	6.41785	6.34163	5.66391	6.86047	7.08002	6.51254	5.95884	6.60881	6.63662	68.4	41	110.2	88.4	74.1	50.3	120.5	99.9	58.3	40.9	107.2	108.8	54.2	45.8	101	87	51.7	40.2	105.3	85.5	81.1	50.7	116.2	135.3	91.3	62.2	97.6	99.5	47.3	24	19	22.7	43.5	34.4	17.4	23.4	39.8	40.9	19	26.7	36.3	30.8	16.9	20.2	34.6	28.3	21.1	29	59.9	36.6	20.7	34.9	69	33.5	15	28.3	1	1	1	1	1	1	1	1	1	1	1	1	1	1	1	1	1	1	1	1	1	1	1	1	1	1	1	1	High	High	High	High	High	High	High	High	High	High	High	High	High	High	High	High	High	High	High	High	High	High	High	High	High	High	High	High
Q9UPZ3	HPS5	BLOC-2 complex member HPS5 (Alpha-integrin-binding protein 63) (Hermansky-Pudlak syndrome 5 protein) (Ruby-eye protein 2 homolog) (Ru2)	reviewed	5	BLOC-2 complex [GO:0031084]; cytoplasm [GO:0005737]; cytosol [GO:0005829]; early endosome [GO:0005769]; blood coagulation [GO:0007596]; developmental pigmentation [GO:0048066]; intracellular transport [GO:0046907]; melanosome assembly [GO:1903232]; platelet dense granule organization [GO:0060155]	No	2	High	2	3	2	Human	FALSE	2 v 2	-0.223158	0.0220311	0.435379	2 v 2	-0.0401466	0.758393	0.926374	2 v 2	0.0153568	0.0818783	0.975594	2 v 2	-0.331317	0.117335	0.401324	2 v 2	-0.115855	0.355681	0.70319	2 v 2	-0.0823947	0.510202	0.708566	2 v 2	-0.108159	0.363562	0.654156	2 v 2	-0.0757083	0.227213	0.695376	2 v 2	-0.0977516	0.46323	0.70743	-0.230884	-0.215432	NA	NA	0.060509	-0.140802	NA	NA	0.0173429	0.0133708	NA	NA	-0.269551	-0.393083	NA	NA	-0.0434289	-0.188281	NA	NA	-0.167474	0.00268408	NA	NA	-0.0386675	-0.177651	NA	NA	-0.103938	-0.0474787	NA	NA	-0.184816	-0.0106867	NA	NA	7.14975	7.14262	NA	NA	6.91886	6.92719	NA	NA	6.8802	6.74953	NA	NA	6.92362	6.93782	NA	NA	6.98413	6.79701	NA	NA	7.04767	6.74685	NA	NA	7.06501	6.76022	NA	NA	142	141.3	NA	NA	121	121.7	NA	NA	117.8	107.6	NA	NA	121.4	122.6	NA	NA	126.6	111.2	NA	NA	132.3	107.4	NA	NA	133.9	108.4	NA	NA	98.2	82.9	NA	NA	71	83.3	NA	NA	80.4	107.6	NA	NA	81.2	82.4	NA	NA	84.9	78.4	NA	NA	97.6	77.4	NA	NA	101.3	58.3	NA	NA	1	1	NA	NA	1	1	NA	NA	1	1	NA	NA	1	1	NA	NA	1	1	NA	NA	1	1	NA	NA	1	1	NA	NA	High	High	Not Found	Not Found	High	High	Not Found	Not Found	High	High	Not Found	Not Found	High	High	Not Found	Not Found	High	High	Not Found	Not Found	High	High	Not Found	Not Found	High	High	Not Found	Not Found
P18859	ATP5PF	ATP synthase-coupling factor 6, mitochondrial (ATPase subunit F6) (ATP synthase peripheral stalk subunit F6)	reviewed	5	mitochondrial inner membrane [GO:0005743]; mitochondrial proton-transporting ATP synthase complex [GO:0005753]; mitochondrial proton-transporting ATP synthase complex, coupling factor F(o) [GO:0000276]; mitochondrion [GO:0005739]; proton transmembrane transporter activity [GO:0015078]; proton motive force-driven ATP synthesis [GO:0015986]; proton motive force-driven mitochondrial ATP synthesis [GO:0042776]; substantia nigra development [GO:0021762]	No	52	High	6	44	6	Human	FALSE	4 v 4	-0.321351	0.022047	0.435379	4 v 4	-0.287905	0.319686	0.830944	4 v 4	-0.261592	0.0749091	0.975594	4 v 4	-0.25659	0.0472897	0.315324	4 v 4	-0.416533	0.0746504	0.571578	4 v 4	-0.414637	0.0729325	0.32236	4 v 4	0.0647613	0.204558	0.511811	4 v 4	-0.128628	0.376817	0.74566	4 v 4	-0.153045	0.302263	0.605556	-0.28255	-0.34207	-0.153568	-0.507215	0.103181	-0.429994	-0.911621	0.086814	-0.0867432	-0.100715	-0.455277	-0.403633	-0.150181	-0.388629	-0.0930145	-0.394533	-0.0175346	-0.544005	-0.747505	-0.357089	-0.283038	-0.186514	-0.324238	-0.864759	0.13237	-0.0465598	0.0605536	0.112682	-0.120715	-0.114011	0.164116	-0.443903	-0.196295	-0.085799	0.13104	-0.461126	11.1361	11.444	10.833	11.1983	10.8535	11.1019	10.6795	10.691	10.9859	11.0554	10.74	10.8037	11.0034	11.5994	11.4875	11.1608	11.1066	11.1694	10.5759	11.2476	11.269	11.2419	11.0643	11.6685	11.1822	11.1411	10.609	11.2649	2250.6	2786	1824.2	2349.7	1850.3	2197.9	1640	1653.2	2028.1	2128.1	1710.3	1787.5	2052.9	3102.8	2871.4	2289.5	2205.1	2303.1	1526.4	2431.5	2467.7	2421.8	2141.3	3255.1	2323.7	2258.5	1561.8	2460.7	1556.4	1634.5	315.1	603.5	1085.7	1505	236.4	386.7	1383.8	2128.1	303.7	438.5	1372.7	2084.6	480.2	530.5	1478.7	1622.7	306.4	824.1	1821	1746.2	381	838.5	1757	1214.7	240.4	699	5	4	4	4	5	4	4	4	5	4	4	4	5	4	4	4	5	4	4	4	5	4	4	4	5	4	4	4	High	High	High	High	High	High	High	High	High	High	High	High	High	High	High	High	High	High	High	High	High	High	High	High	High	High	High	High
O43148	RNMT	mRNA cap guanine-N7 methyltransferase (EC 2.1.1.56) (RG7MT1) (mRNA (guanine-N(7))-methyltransferase) (mRNA cap methyltransferase) (hCMT1) (hMet) (hcm1p)	reviewed	5	fibrillar center [GO:0001650]; mRNA cap binding complex [GO:0005845]; mRNA cap methyltransferase complex [GO:0031533]; nucleoplasm [GO:0005654]; nucleus [GO:0005634]; receptor complex [GO:0043235]; mRNA (guanine-N7-)-methyltransferase activity [GO:0004482]; RNA binding [GO:0003723]; 7-methylguanosine mRNA capping [GO:0006370]; cellular response to leukemia inhibitory factor [GO:1990830]	No	24	High	12	23	12	Human	FALSE	4 v 4	-0.159728	0.0222957	0.435379	4 v 4	-0.139863	0.144637	0.822654	4 v 4	0.0350961	0.808718	0.981963	4 v 4	-0.253707	0.0660522	0.328795	4 v 4	0.0283731	0.773933	0.90794	4 v 4	-0.0918819	0.422748	0.652237	4 v 4	-0.0939787	0.435065	0.705102	4 v 4	0.168236	0.0463965	0.599028	4 v 4	-0.126978	0.263927	0.581729	-0.119928	-0.124838	-0.269571	-0.124576	-0.169821	-0.309715	-0.115128	0.0352116	-0.102813	0.176713	0.327037	-0.260553	-0.271291	-0.490242	-0.188799	-0.0644958	0.148536	-0.211766	-0.00790791	0.18463	-0.127443	-0.209631	0.198391	-0.228845	-0.151363	-0.365404	0.0807723	0.0600797	0.318357	0.0979485	0.10722	0.149419	-0.0246302	-0.386345	-0.128646	0.0317089	8.85362	7.9431	9.37417	8.86604	8.73369	7.81826	9.1046	8.74147	8.58233	7.45286	9.18537	8.80155	8.43379	7.66463	9.19328	8.61692	8.26397	7.35491	9.07815	8.65213	8.70977	7.66249	8.98698	9.03039	8.60696	7.8392	9.31402	8.76984	462.6	246.1	663.6	466.6	425.7	225.7	550.5	428	383.3	175.2	582.2	446.2	345.8	202.9	585.4	392.6	307.4	163.7	540.5	402.3	418.7	202.6	507.4	522.9	389.9	229	636.5	436.5	319.9	144.4	114.6	119.8	249.8	154.5	79.3	100.1	261.5	175.2	103.4	109.4	231.3	136.3	97.9	91	206.1	115.4	108.5	136.3	308.9	146.1	90.3	134.7	294.8	123.2	98	124	1	2	2	2	1	2	2	2	1	2	2	2	1	2	2	2	1	2	2	2	1	2	2	2	1	2	2	2	High	High	High	High	High	High	High	High	High	High	High	High	High	High	High	High	High	High	High	High	High	High	High	High	High	High	High	High
Q8N766	EMC1	ER membrane protein complex subunit 1	reviewed	5	EMC complex [GO:0072546]; endoplasmic reticulum membrane [GO:0005789]; membrane [GO:0016020]; protein-containing complex [GO:0032991]; protein insertion into ER membrane by stop-transfer membrane-anchor sequence [GO:0045050]; tail-anchored membrane protein insertion into ER membrane [GO:0071816]	TRANSMEM 963..983; /note="Helical"; /evidence="ECO:0000269|PubMed:32439656"	34	High	28	102	26	Human	FALSE	4 v 4	-0.267078	0.0222983	0.435379	4 v 4	-0.0486891	0.458884	0.850738	4 v 4	-0.231591	0.122728	0.975594	4 v 4	0.112902	0.277878	0.558061	4 v 4	0.0563948	0.56216	0.805475	4 v 4	-0.397027	0.217763	0.493989	4 v 4	0.37998	0.0307522	0.261376	4 v 4	0.105084	0.351178	0.732387	4 v 4	-0.165436	0.428476	0.68658	-0.148843	-0.343214	-0.177761	-0.398496	0.0932145	-0.129744	-0.153379	-0.00484759	-0.219804	-0.177833	-0.0032502	-0.525478	0.148246	0.327151	0.0559202	-0.0797107	0.175802	0.234547	-0.0843887	-0.100381	-0.472443	0.15617	-0.213834	-1.058	0.297089	0.670365	0.233681	0.318785	0.0825873	0.364291	0.0689908	-0.0955333	-0.252639	0.334003	-0.210583	-0.532524	11.5795	11.1808	10.4134	10.632	11.4307	10.8376	10.2357	10.2335	11.7278	11.508	10.4693	10.5523	11.5519	11.2734	10.5537	10.6527	11.6452	11.1437	10.4003	10.6478	12.2002	11.3518	10.6832	11.6103	11.9804	11.174	10.6799	11.0848	3060.4	2321.5	1363.8	1586.9	2760.4	1830	1205.7	1203.9	3391.6	2912.4	1417.7	1501.6	3002.5	2475.4	1503.1	1609.8	3202.9	2262.5	1351.5	1604.4	4705.7	2613.6	1644.2	3126.4	4040.7	2310.5	1640.5	2172	2116.5	1362.1	235.6	407.5	1619.7	1253.1	173.8	281.6	2314.2	2912.4	251.7	368.3	2007.8	1663	251.4	373	2147.8	1594.1	271.3	543.7	3472.4	1884.4	292.6	805.3	3055.2	1242.7	252.5	617	14	14	7	8	14	14	7	8	14	14	7	8	14	14	7	8	14	14	7	8	14	14	7	8	14	14	7	8	High	High	High	High	High	High	High	High	High	High	High	High	High	High	High	High	High	High	High	High	High	High	High	High	High	High	High	High
Q13873	BMPR2	Bone morphogenetic protein receptor type-2 (BMP type-2 receptor) (BMPR-2) (EC 2.7.11.30) (Bone morphogenetic protein receptor type II) (BMP type II receptor) (BMPR-II)	reviewed	5	adherens junction [GO:0005912]; axon [GO:0030424]; cell body [GO:0044297]; cell surface [GO:0009986]; clathrin-coated pit [GO:0005905]; dendrite [GO:0030425]; extracellular space [GO:0005615]; nucleoplasm [GO:0005654]; plasma membrane [GO:0005886]; postsynaptic density [GO:0014069]; receptor complex [GO:0043235]; activin receptor activity, type II [GO:0016362]; ATP binding [GO:0005524]; BMP binding [GO:0036122]; BMP receptor activity [GO:0098821]; cadherin binding [GO:0045296]; metal ion binding [GO:0046872]; phosphatase activator activity [GO:0019211]; protein serine/threonine kinase activator activity [GO:0043539]; protein serine/threonine kinase activity [GO:0004674]; protein tyrosine kinase binding [GO:1990782]; signaling receptor activator activity [GO:0030546]; transforming growth factor beta receptor activity [GO:0005024]; anterior/posterior pattern specification [GO:0009952]; aortic valve development [GO:0003176]; artery development [GO:0060840]; atrial septum morphogenesis [GO:0060413]; blood vessel development [GO:0001568]; blood vessel remodeling [GO:0001974]; BMP signaling pathway [GO:0030509]; cellular response to BMP stimulus [GO:0071773]; cellular response to growth factor stimulus [GO:0071363]; cellular response to starvation [GO:0009267]; chondrocyte development [GO:0002063]; endocardial cushion development [GO:0003197]; endochondral bone morphogenesis [GO:0060350]; endothelial cell apoptotic process [GO:0072577]; endothelial cell proliferation [GO:0001935]; limb development [GO:0060173]; lung alveolus development [GO:0048286]; lymphangiogenesis [GO:0001946]; lymphatic endothelial cell differentiation [GO:0060836]; maternal placenta development [GO:0001893]; mesoderm formation [GO:0001707]; mitral valve morphogenesis [GO:0003183]; negative regulation of cell growth [GO:0030308]; negative regulation of cell proliferation involved in heart valve morphogenesis [GO:0003252]; negative regulation of chondrocyte proliferation [GO:1902731]; negative regulation of DNA biosynthetic process [GO:2000279]; negative regulation of muscle cell differentiation [GO:0051148]; negative regulation of smooth muscle cell proliferation [GO:0048662]; negative regulation of systemic arterial blood pressure [GO:0003085]; negative regulation of vasoconstriction [GO:0045906]; osteoblast differentiation [GO:0001649]; outflow tract morphogenesis [GO:0003151]; outflow tract septum morphogenesis [GO:0003148]; pharyngeal arch artery morphogenesis [GO:0061626]; positive regulation of axon extension involved in axon guidance [GO:0048842]; positive regulation of BMP signaling pathway [GO:0030513]; positive regulation of bone mineralization [GO:0030501]; positive regulation of cartilage development [GO:0061036]; positive regulation of endothelial cell migration [GO:0010595]; positive regulation of endothelial cell proliferation [GO:0001938]; positive regulation of epithelial cell migration [GO:0010634]; positive regulation of gene expression [GO:0010628]; positive regulation of ossification [GO:0045778]; positive regulation of osteoblast differentiation [GO:0045669]; positive regulation of pathway-restricted SMAD protein phosphorylation [GO:0010862]; positive regulation of SMAD protein signal transduction [GO:0060391]; positive regulation of transcription by RNA polymerase II [GO:0045944]; protein phosphorylation [GO:0006468]; proteoglycan biosynthetic process [GO:0030166]; pulmonary valve development [GO:0003177]; regulation of cell population proliferation [GO:0042127]; regulation of lung blood pressure [GO:0014916]; retina vasculature development in camera-type eye [GO:0061298]; semi-lunar valve development [GO:1905314]; transmembrane receptor protein serine/threonine kinase signaling pathway [GO:0007178]; tricuspid valve morphogenesis [GO:0003186]; venous blood vessel development [GO:0060841]; ventricular septum morphogenesis [GO:0060412]	TRANSMEM 151..171; /note="Helical"; /evidence="ECO:0000255"	22	High	21	58	21	Human	FALSE	4 v 4	0.364705	0.022393	0.435379	4 v 4	-0.0560188	0.726178	0.915724	4 v 4	0.181117	0.105656	0.975594	4 v 4	-0.265497	0.0574869	0.326173	4 v 4	0.00699245	0.910353	0.968477	4 v 4	0.54753	0.00503011	0.186167	4 v 4	-0.630202	0.0017742	0.160568	4 v 4	0.0630113	0.704264	0.890089	4 v 4	0.366413	0.0888557	0.416616	0.172281	0.556322	0.292724	0.437493	-0.0875205	0.15	0.169708	-0.456263	0.297421	0.200493	0.274141	-0.0475876	-0.393249	-0.179893	-0.430434	-0.0584124	-0.150978	0.00752159	0.116063	0.0553631	0.549531	0.483985	0.406409	0.750193	-0.565531	-0.736215	-0.723158	-0.495905	-0.0634573	-0.142479	-0.0536452	0.511626	0.25211	0.283492	0.132268	0.797781	10.8524	9.14568	11.7088	10.7086	11.0247	9.702	12.0015	11.1461	10.4591	8.96578	11.2784	10.6502	10.6101	8.95826	11.1623	10.5948	10.5226	9.10826	11.332	10.1385	9.90959	8.4818	10.872	9.89996	10.207	8.68229	11.1461	9.85237	1848.8	566.4	3347.4	1673.4	2083.3	832.9	4100.4	2266.2	1407.7	500	2483.9	1607	1563	497.4	2291.9	1546.5	1471	551.9	2578	1127.2	961.8	357.5	1874.1	955.4	1182	410.8	2266.3	924.4	1278.5	332.3	578.3	429.8	1222.4	570.3	591	530.1	960.5	500	441.1	394.2	1045.2	334.2	383.3	358.4	986.4	388.8	517.4	382	709.7	257.8	333.4	246.1	893.8	221	348.8	262.6	9	4	10	6	9	4	10	6	9	4	10	6	9	4	10	6	9	4	10	6	9	4	10	6	9	4	10	6	High	High	High	High	High	High	High	High	High	High	High	High	High	High	High	High	High	High	High	High	High	High	High	High	High	High	High	High
Q99714	HSD17B10	3-hydroxyacyl-CoA dehydrogenase type-2 (EC 1.1.1.35) (17-beta-estradiol 17-dehydrogenase) (EC 1.1.1.62) (2-methyl-3-hydroxybutyryl-CoA dehydrogenase) (MHBD) (3-alpha-(17-beta)-hydroxysteroid dehydrogenase (NAD(+))) (EC 1.1.1.239) (3-hydroxy-2-methylbutyryl-CoA dehydrogenase) (EC 1.1.1.178) (3-hydroxyacyl-CoA dehydrogenase type II) (3alpha(or 20beta)-hydroxysteroid dehydrogenase) (EC 1.1.1.53) (7-alpha-hydroxysteroid dehydrogenase) (EC 1.1.1.159) (Endoplasmic reticulum-associated amyloid beta-peptide-binding protein) (Mitochondrial ribonuclease P protein 2) (Mitochondrial RNase P protein 2) (Short chain dehydrogenase/reductase family 5C member 1) (Short-chain type dehydrogenase/reductase XH98G2) (Type II HADH)	reviewed	5	cytoplasm [GO:0005737]; mitochondrial matrix [GO:0005759]; mitochondrial nucleoid [GO:0042645]; mitochondrial ribonuclease P complex [GO:0030678]; mitochondrion [GO:0005739]; plasma membrane [GO:0005886]; tRNA methyltransferase complex [GO:0043527]; 17-beta-hydroxysteroid dehydrogenase (NAD+) activity [GO:0044594]; 3-hydroxy-2-methylbutyryl-CoA dehydrogenase activity [GO:0047015]; 3-hydroxyacyl-CoA dehydrogenase activity [GO:0003857]; androstan-3-alpha,17-beta-diol dehydrogenase activity [GO:0047044]; chenodeoxycholate 7-alpha-dehydrogenase (NAD+) activity [GO:0106281]; cholate 7-alpha-dehydrogenase activity [GO:0008709]; estradiol 17-beta-dehydrogenase activity [GO:0004303]; isoursodeoxycholate 7-beta-dehydrogenase (NAD+) activity [GO:0106282]; RNA binding [GO:0003723]; testosterone dehydrogenase (NAD+) activity [GO:0047035]; testosterone dehydrogenase [NAD(P)] activity [GO:0030283]; tRNA binding [GO:0000049]; ursodeoxycholate 7-beta-dehydrogenase (NAD+) activity [GO:0106283]; androgen metabolic process [GO:0008209]; bile acid biosynthetic process [GO:0006699]; brexanolone metabolic process [GO:0062173]; C21-steroid hormone metabolic process [GO:0008207]; estrogen metabolic process [GO:0008210]; fatty acid beta-oxidation [GO:0006635]; fatty acid metabolic process [GO:0006631]; isoleucine catabolic process [GO:0006550]; lipid metabolic process [GO:0006629]; mitochondrial tRNA 3'-end processing [GO:1990180]; mitochondrial tRNA 5'-end processing [GO:0097745]; mitochondrial tRNA methylation [GO:0070901]; mitochondrion organization [GO:0007005]; protein homotetramerization [GO:0051289]	No	69	High	13	106	13	Human	FALSE	4 v 4	-0.346135	0.0224245	0.435379	4 v 4	-0.0432222	0.810275	0.93927	4 v 4	-0.045973	0.495013	0.978401	4 v 4	0.184839	0.00220612	0.265935	4 v 4	0.0523799	0.650166	0.846889	4 v 4	-0.201408	0.0633593	0.30617	4 v 4	0.530974	0.00498656	0.19295	4 v 4	0.0956021	0.397234	0.755298	4 v 4	-0.155435	0.0595884	0.382773	-0.162496	-0.274528	-0.521288	-0.426229	0.0675385	0.0228459	-0.515233	0.251959	-0.0807655	-0.0722063	-0.154217	0.123297	0.186048	0.236153	0.16826	0.148894	0.260114	-0.0438188	-0.193118	0.186343	-0.268981	-0.343379	-0.1737	-0.0195705	0.348544	0.510681	0.689549	0.575124	0.192575	-0.0666647	0.322114	-0.0656164	-0.188215	-0.271173	-0.0194835	-0.142867	11.0239	11.3589	10.8903	11.6422	10.8614	11.0843	10.3691	11.216	11.2099	11.595	11.0586	11.7911	10.9498	11.6388	11.2517	11.6047	11.0174	11.6617	10.7365	11.8567	11.4789	11.9384	11.2323	11.8107	11.3982	11.8662	11.0781	11.9339	2082.2	2626.4	1898.1	3196.3	1860.4	2171.3	1322.5	2378.7	2368.8	3093.5	2132.9	3543.8	1978	3188.9	2438.4	3114.4	2072.8	3239.8	1706.1	3708.7	2854.3	3924.8	2405.8	3592.2	2698.9	3733.2	2161.9	3912.7	1440	1540.9	327.9	820.9	1091.6	1486.8	190.6	556.4	1616.3	3093.5	378.7	869.3	1322.7	2142.4	407.8	721.7	1390	2282.7	342.4	1256.9	2106.2	2829.8	428.1	925.3	2040.7	2007.9	332.8	1111.5	10	9	8	11	10	9	8	11	10	9	8	11	10	9	8	11	10	9	8	11	10	9	8	11	10	9	8	11	High	High	High	High	High	High	High	High	High	High	High	High	High	High	High	High	High	High	High	High	High	High	High	High	High	High	High	High
P08574	CYC1	Cytochrome c1, heme protein, mitochondrial (EC 7.1.1.8) (Complex III subunit 4) (Complex III subunit IV) (Cytochrome b-c1 complex subunit 4) (Ubiquinol-cytochrome-c reductase complex cytochrome c1 subunit) (Cytochrome c-1)	reviewed	5	membrane [GO:0016020]; mitochondrial inner membrane [GO:0005743]; mitochondrial respiratory chain complex III [GO:0005750]; mitochondrion [GO:0005739]; nucleus [GO:0005634]; heme binding [GO:0020037]; metal ion binding [GO:0046872]; ubiquinol-cytochrome-c reductase activity [GO:0008121]; cellular respiration [GO:0045333]; mitochondrial electron transport, ubiquinol to cytochrome c [GO:0006122]; response to glucagon [GO:0033762]	TRANSMEM 282..315; /note="Helical"; /evidence="ECO:0000269|PubMed:28844695"	29	High	7	14	7	Human	FALSE	3 v 3	0.183599	0.0225373	0.435379	3 v 3	0.063292	0.777694	0.930204	3 v 3	0.0897502	0.431043	0.978401	3 v 3	0.565372	0.118449	0.402569	3 v 3	0.736909	0.0903992	0.579689	3 v 3	0.756942	0.202611	0.476698	3 v 3	0.381773	0.237586	0.541348	3 v 3	0.673617	0.209301	0.685043	3 v 3	0.667192	0.182452	0.507278	NA	0.140814	0.236386	0.173597	NA	-0.321747	0.322042	0.189582	NA	0.170737	0.191818	-0.0933037	NA	0.966631	0.494151	0.235334	NA	1.02437	0.921776	0.264581	NA	1.4554	0.763197	0.0522332	NA	0.825817	0.257765	0.0617367	NA	1.34612	0.599735	0.0749995	NA	1.28466	0.57138	0.145537	NA	8.6987	8.41574	7.44626	NA	8.83952	8.65213	7.61985	NA	9.66534	8.90989	7.68159	NA	8.64097	7.98812	7.41701	NA	8.31922	8.31016	7.60659	NA	8.20994	8.1467	7.62936	NA	8.38068	8.33851	7.53605	NA	415.5	341.5	174.4	NA	458.1	402.3	196.7	NA	812	481	205.3	NA	399.2	253.9	170.9	NA	319.4	317.4	194.9	NA	296.1	283.4	198	NA	333.3	323.7	185.6	NA	243.8	59	44.8	NA	313.7	58	46	NA	812	85.4	50.4	NA	268.2	42.5	39.6	NA	225	63.7	66.1	NA	213.5	50.4	51	NA	179.3	49.8	52.7	NA	3	2	1	NA	3	2	1	NA	3	2	1	NA	3	2	1	NA	3	2	1	NA	3	2	1	NA	3	2	1	High	High	High	High	High	High	High	High	High	High	High	High	High	High	High	High	High	High	High	High	High	High	High	High	High	High	High	High
Q07954	LRP1	Prolow-density lipoprotein receptor-related protein 1 (LRP-1) (Alpha-2-macroglobulin receptor) (A2MR) (Apolipoprotein E receptor) (APOER) (CD antigen CD91) [Cleaved into: Low-density lipoprotein receptor-related protein 1 85 kDa subunit (LRP-85); Low-density lipoprotein receptor-related protein 1 515 kDa subunit (LRP-515); Low-density lipoprotein receptor-related protein 1 intracellular domain (LRPICD)]	reviewed	5	basolateral plasma membrane [GO:0016323]; clathrin-coated pit [GO:0005905]; cytoskeleton [GO:0005856]; early endosome [GO:0005769]; endocytic vesicle membrane [GO:0030666]; focal adhesion [GO:0005925]; Golgi apparatus [GO:0005794]; low-density lipoprotein receptor complex [GO:0062136]; lysosomal membrane [GO:0005765]; membrane [GO:0016020]; nucleus [GO:0005634]; plasma membrane [GO:0005886]; plasma membrane protein complex [GO:0098797]; receptor complex [GO:0043235]; alpha-2 macroglobulin receptor activity [GO:0016964]; amyloid-beta binding [GO:0001540]; apolipoprotein binding [GO:0034185]; apolipoprotein receptor activity [GO:0030226]; calcium ion binding [GO:0005509]; cargo receptor activity [GO:0038024]; clathrin heavy chain binding [GO:0032050]; heparan sulfate proteoglycan binding [GO:0043395]; lipoprotein particle receptor binding [GO:0070325]; low-density lipoprotein particle receptor activity [GO:0005041]; protein-containing complex binding [GO:0044877]; RNA binding [GO:0003723]; scavenger receptor activity [GO:0005044]; signaling receptor activity [GO:0038023]; amyloid-beta clearance [GO:0097242]; amyloid-beta clearance by cellular catabolic process [GO:0150094]; amyloid-beta clearance by transcytosis [GO:0150093]; aorta morphogenesis [GO:0035909]; apoptotic cell clearance [GO:0043277]; astrocyte activation involved in immune response [GO:0002265]; cellular response to amyloid-beta [GO:1904646]; enzyme-linked receptor protein signaling pathway [GO:0007167]; lipid metabolic process [GO:0006629]; lipoprotein transport [GO:0042953]; lysosomal transport [GO:0007041]; negative regulation of gene expression [GO:0010629]; negative regulation of metallopeptidase activity [GO:1905049]; negative regulation of pathway-restricted SMAD protein phosphorylation [GO:0060394]; negative regulation of platelet-derived growth factor receptor-beta signaling pathway [GO:2000587]; negative regulation of SMAD protein signal transduction [GO:0060392]; negative regulation of smooth muscle cell migration [GO:0014912]; negative regulation of Wnt signaling pathway [GO:0030178]; phagocytosis [GO:0006909]; positive regulation of amyloid-beta clearance [GO:1900223]; positive regulation of cell death [GO:0010942]; positive regulation of cholesterol efflux [GO:0010875]; positive regulation of cholesterol transport [GO:0032376]; positive regulation of endocytosis [GO:0045807]; positive regulation of lipid transport [GO:0032370]; positive regulation of lysosomal protein catabolic process [GO:1905167]; positive regulation of protein binding [GO:0032092]; positive regulation of protein localization to plasma membrane [GO:1903078]; positive regulation of transcytosis [GO:1904300]; receptor internalization [GO:0031623]; receptor-mediated endocytosis [GO:0006898]; regulation of actin cytoskeleton organization [GO:0032956]; regulation of cholesterol transport [GO:0032374]; regulation of extracellular matrix disassembly [GO:0010715]; regulation of phospholipase A2 activity [GO:0032429]; retinoid metabolic process [GO:0001523]; transcytosis [GO:0045056]; transport across blood-brain barrier [GO:0150104]	TRANSMEM 4420..4444; /note="Helical"; /evidence="ECO:0000255"	12	High	44	81	43	Human	FALSE	4 v 4	1.48424	0.0228569	0.435379	4 v 4	1.23585	0.00450199	0.661471	4 v 4	0.819724	0.013046	0.975594	4 v 4	1.55831	0.0497607	0.315324	4 v 4	1.80453	0.0198526	0.523676	4 v 4	1.50014	0.0448565	0.280098	4 v 4	0.0740662	0.680376	0.847895	4 v 4	0.568686	0.20012	0.682812	4 v 4	0.680418	0.135775	0.469797	1.93199	1.18741	0.661596	2.15597	1.65739	1.22429	0.88107	1.18063	1.1945	0.683488	0.478452	0.922453	2.14107	0.912726	0.563185	2.61625	2.20598	1.17637	1.11061	2.72517	2.01053	0.914744	0.579695	2.4956	0.20908	-0.27468	-0.0984118	0.460276	0.548595	-0.0479275	0.229539	1.54454	0.816024	0.231256	0.101243	1.57315	9.06717	7.16088	9.04248	9.94544	10.9992	8.34829	9.70408	12.1014	11.2082	8.07361	9.60566	12.5617	9.00225	6.89724	8.49506	9.83652	10.6596	8.12153	9.37613	11.0172	9.19771	7.15886	9.02597	10.0661	10.3922	7.84235	9.50442	10.9885	536.4	143.1	527.3	986	2046.8	325.9	834.1	4394.3	2366	269.4	779.1	6045.7	512.8	119.2	360.8	914.3	1617.6	278.5	664.5	2072.5	587.2	142.9	521.3	1072	1343.9	229.5	726.3	2031.8	371	84	91.1	253.2	1201	223.2	120.2	1027.8	1614.3	269.4	138.3	1482.9	342.9	80.1	60.3	211.9	1084.7	196.2	133.4	702.4	433.3	103.1	92.7	276.1	1016.2	123.4	111.8	577.2	7	2	2	13	7	2	2	13	7	2	2	13	7	2	2	13	7	2	2	13	7	2	2	13	7	2	2	13	High	High	High	High	High	High	High	High	High	High	High	High	High	High	High	High	High	High	High	High	High	High	High	High	High	High	High	High
Q01105	SET	Protein SET (HLA-DR-associated protein II) (Inhibitor of granzyme A-activated DNase) (IGAAD) (PHAPII) (Phosphatase 2A inhibitor I2PP2A) (I-2PP2A) (Template-activating factor I) (TAF-I)	reviewed	5	chromatin [GO:0000785]; cytoplasm [GO:0005737]; cytosol [GO:0005829]; endoplasmic reticulum [GO:0005783]; lipid droplet [GO:0005811]; nucleoplasm [GO:0005654]; nucleus [GO:0005634]; perinuclear region of cytoplasm [GO:0048471]; protein-containing complex [GO:0032991]; chromatin binding [GO:0003682]; DNA binding [GO:0003677]; histone binding [GO:0042393]; protein phosphatase inhibitor activity [GO:0004864]; protein phosphatase regulator activity [GO:0019888]; DNA replication [GO:0006260]; negative regulation of DNA-templated transcription [GO:0045892]; negative regulation of histone acetylation [GO:0035067]; negative regulation of neuron apoptotic process [GO:0043524]; nucleosome assembly [GO:0006334]; nucleosome disassembly [GO:0006337]	No	42	High	10	57	10	Human	FALSE	4 v 4	-0.217904	0.0228695	0.435379	4 v 4	-0.106987	0.616547	0.886882	4 v 4	0.123764	0.138065	0.975594	4 v 4	-0.37168	0.133553	0.415396	4 v 4	-0.195277	0.186283	0.612281	4 v 4	-0.180364	0.383079	0.628035	4 v 4	-0.153777	0.331088	0.628663	4 v 4	-0.08829	0.6567	0.865363	4 v 4	-0.304128	0.248672	0.566916	-0.147346	-0.269801	-0.1207	-0.333767	0.0739097	-0.248239	-0.568224	0.314605	-0.0303119	0.192189	0.0846297	0.248548	-0.0645921	-0.652708	-0.0506211	-0.7188	0.0803987	-0.478498	-0.210572	-0.172437	-0.0642051	-0.671154	0.16688	-0.152978	0.0827538	-0.382907	0.0700791	-0.385033	0.00648905	-0.230258	0.357651	-0.487042	-0.0338932	-0.863343	0.08225	-0.401526	10.5425	10.8099	10.016	10.9462	10.3951	10.5401	9.89527	10.6124	10.4779	10.1572	9.96535	10.2274	10.3975	10.6357	10.1759	10.3998	10.4714	10.3875	9.6077	10.7144	10.5421	10.8284	9.79847	10.3804	10.5118	11.0206	9.8831	10.6289	1491.4	1795.2	1035.4	1973	1346.6	1489	952.3	1565.5	1426.1	1141.9	999.7	1198.8	1348.8	1591	1156.8	1351	1419.7	1339.5	780.2	1680.2	1491	1818.3	890.5	1332.9	1460	2077.4	944.3	1583.5	1031.4	1053.2	178.9	506.7	790.1	1019.6	137.2	366.2	973.1	1141.9	177.5	294.1	902	1068.9	193.5	313	952	943.8	156.6	569.4	1100.2	1311	158.4	343.4	1103.9	1117.3	145.3	449.8	6	6	3	4	6	6	3	4	6	6	3	4	6	6	3	4	6	6	3	4	6	6	3	4	6	6	3	4	High	High	High	High	High	High	High	High	High	High	High	High	High	High	High	High	High	High	High	High	High	High	High	High	High	High	High	High
A0A6I8PRA0	TCOF1	Treacle protein	unreviewed	2	cytosol [GO:0005829]; fibrillar center [GO:0001650]; nucleoplasm [GO:0005654]	No	39	High	45	130	5	Human	FALSE	4 v 4	-0.141011	0.0230917	0.435379	4 v 4	-0.0149165	0.901651	0.968509	4 v 4	-0.124633	0.124997	0.975594	4 v 4	-0.138309	0.435919	0.678188	4 v 4	-0.116812	0.627946	0.836871	4 v 4	-0.399111	0.0862544	0.345269	4 v 4	0.00270155	0.985651	0.993417	4 v 4	-0.101895	0.635925	0.857596	4 v 4	-0.274478	0.0820309	0.40877	-0.0775118	-0.176646	-0.0949674	-0.214919	-0.175196	0.0202057	-0.190271	0.285595	-0.0320773	-0.22922	-0.223896	-0.0133385	0.312547	-0.369902	-0.295329	-0.200554	0.19557	-0.00516787	-0.756504	0.0988552	-0.0526791	-0.56352	-0.752452	-0.227792	0.390059	-0.193256	-0.200362	0.0143653	0.370766	-0.0253736	-0.566233	-0.18674	-0.0206019	-0.3343	-0.528556	-0.214453	8.61434	9.3403	8.86481	9.36872	8.53683	9.16365	8.76984	9.15381	8.92689	8.97039	8.56948	9.16817	8.73132	8.97556	9.32598	9.06932	8.55612	8.99577	9.13571	9.35491	8.97957	9.53391	9.32193	9.39596	8.94749	9.30469	9.09803	9.38262	391.9	648.2	466.2	661.1	371.4	573.5	436.5	569.6	486.7	501.6	379.9	575.3	425	503.4	641.8	537.2	376.4	510.5	562.5	654.8	504.8	741.3	640	673.7	493.7	632.4	548	667.5	271	380.3	80.5	169.8	217.9	392.7	62.9	133.2	332.1	501.6	67.5	141.1	284.2	338.2	107.3	124.5	252.4	359.7	112.9	221.9	372.5	534.5	113.9	173.5	373.3	340.1	84.3	189.6	2	3	2	3	2	3	2	3	2	3	2	3	2	3	2	3	2	3	2	3	2	3	2	3	2	3	2	3	High	High	High	High	High	High	High	High	High	High	High	High	High	High	High	High	High	High	High	High	High	High	High	High	High	High	High	High
O75608	LYPLA1	Acyl-protein thioesterase 1 (APT-1) (hAPT1) (EC 3.1.2.-) (Lysophospholipase 1) (Lysophospholipase I) (LPL-I) (LysoPLA I) (Palmitoyl-protein hydrolase) (EC 3.1.2.22)	reviewed	5	cytoplasm [GO:0005737]; cytosol [GO:0005829]; endoplasmic reticulum [GO:0005783]; extracellular exosome [GO:0070062]; nuclear membrane [GO:0031965]; plasma membrane [GO:0005886]; carboxylic ester hydrolase activity [GO:0052689]; lipase activity [GO:0016298]; lysophospholipase activity [GO:0004622]; palmitoyl-(protein) hydrolase activity [GO:0008474]; phospholipase activity [GO:0004620]; fatty acid metabolic process [GO:0006631]; negative regulation of Golgi to plasma membrane protein transport [GO:0042997]; protein depalmitoylation [GO:0002084]	No	29	High	5	10	5	Human	FALSE	3 v 3	-0.271098	0.0231077	0.435379	3 v 3	-0.418731	0.259243	0.830944	3 v 3	-0.17257	0.415188	0.978401	3 v 3	-0.136057	0.287123	0.568034	3 v 3	-0.512674	0.134705	0.597317	3 v 3	-0.269264	0.34432	0.60088	3 v 3	0.135041	0.399712	0.68047	3 v 3	-0.0939428	0.344592	0.732387	3 v 3	-0.0966934	0.492594	0.727314	-0.319469	NA	-0.306261	-0.187564	-0.235256	NA	-0.947564	-0.0733732	-0.0249896	NA	-0.510195	0.0174738	0.0512315	NA	-0.20595	-0.253452	-0.290673	NA	-0.932448	-0.3149	0.100215	NA	-0.658517	-0.249488	0.3707	NA	0.100312	-0.0658879	-0.0554176	NA	0.0151157	-0.241527	0.125204	NA	-0.148323	-0.266962	9.08268	NA	7.63807	7.99492	8.76321	NA	7.33181	7.80735	9.13391	NA	7.43212	7.74147	9.42459	NA	8.36457	8.05637	9.18933	NA	7.41701	7.98299	9.0337	NA	8.09064	7.99095	9.00871	NA	7.58045	8.00843	542.2	NA	199.2	255.1	434.5	NA	161.1	224	561.8	NA	172.7	214	687.2	NA	329.6	266.2	583.8	NA	170.9	253	524.1	NA	272.6	254.4	515.1	NA	191.4	257.5	375	NA	34.4	65.5	255	NA	23.2	52.4	383.3	NA	30.7	52.5	459.5	NA	55.1	61.7	391.5	NA	34.3	85.7	386.8	NA	48.5	65.5	389.5	NA	29.5	73.2	3	NA	1	1	3	NA	1	1	3	NA	1	1	3	NA	1	1	3	NA	1	1	3	NA	1	1	3	NA	1	1	High	High	High	High	High	High	High	High	High	High	High	High	High	High	High	High	High	High	High	High	High	High	High	High	High	High	High	High
Q7Z4V5	HDGFL2	Hepatoma-derived growth factor-related protein 2 (HDGF-related protein 2) (HRP-2) (Hepatoma-derived growth factor 2) (HDGF-2)	reviewed	5	cytoplasm [GO:0005737]; nucleus [GO:0005634]; double-stranded DNA binding [GO:0003690]; H3K27me3 modified histone binding [GO:0061628]; H3K9me3 modified histone binding [GO:0062072]; methylated histone binding [GO:0035064]; transcription coregulator activity [GO:0003712]; DNA recombination [GO:0006310]; DNA repair [GO:0006281]; muscle cell differentiation [GO:0042692]; muscle organ development [GO:0007517]; positive regulation of cell growth [GO:0030307]; positive regulation of double-strand break repair via homologous recombination [GO:1905168]; regulation of transcription by RNA polymerase II [GO:0006357]; skeletal muscle tissue regeneration [GO:0043403]	No	21	High	14	35	11	Human	FALSE	4 v 4	-0.157733	0.0234789	0.435379	4 v 4	-0.0640459	0.623485	0.886882	4 v 4	0.00665498	0.948976	0.990011	4 v 4	-0.523284	0.00104647	0.212249	4 v 4	-0.278096	0.163144	0.612281	4 v 4	-0.439092	0.0076226	0.201046	4 v 4	-0.365552	0.00657936	0.197621	4 v 4	-0.21405	0.0456643	0.599028	4 v 4	-0.445747	0.00203372	0.333874	-0.159143	-0.0781633	-0.13792	-0.255704	-0.0125664	0.0570915	-0.408543	0.107834	-0.0593347	0.29205	-0.113102	-0.092993	-0.401437	-0.569744	-0.546151	-0.575805	-0.050936	-0.136908	-0.722016	-0.202525	-0.446776	-0.260919	-0.593644	-0.455031	-0.242294	-0.49158	-0.408231	-0.320101	-0.0383696	-0.194	-0.313473	-0.310359	-0.387441	-0.552969	-0.480542	-0.362038	9.8321	10.0316	10.471	10.4888	9.67296	9.95347	10.333	10.2331	9.43066	9.46189	9.92481	9.91304	9.4816	9.5988	10.6468	10.1156	9.46903	9.65589	10.2383	10.2234	9.87744	9.72281	10.5185	10.3681	9.8181	10.0149	10.4054	10.2751	911.5	1046.7	1419.3	1437	816.3	991.5	1289.9	1203.6	690.1	705.2	972	964.1	714.9	775.4	1603.3	1109.4	708.7	806.7	1207.9	1195.5	940.6	845	1466.8	1321.6	902.7	1034.6	1356.2	1239.1	630.4	614.1	245.2	369.1	479	678.9	185.9	281.5	470.9	705.2	172.6	236.5	478	520.9	268.1	257.1	475.3	568.4	242.5	405.2	694.1	609.3	261	340.4	682.5	556.5	208.7	352	3	3	3	3	3	3	3	3	3	3	3	3	3	3	3	3	3	3	3	3	3	3	3	3	3	3	3	3	High	High	High	High	High	High	High	High	High	High	High	High	High	High	High	High	High	High	High	High	High	High	High	High	High	High	High	High
P20700	LMNB1	Lamin-B1	reviewed	5	lamin filament [GO:0005638]; membrane [GO:0016020]; nuclear envelope [GO:0005635]; nuclear inner membrane [GO:0005637]; nuclear lamina [GO:0005652]; nuclear matrix [GO:0016363]; nuclear membrane [GO:0031965]; nucleoplasm [GO:0005654]; nucleus [GO:0005634]; phospholipase binding [GO:0043274]; sequence-specific double-stranded DNA binding [GO:1990837]; structural constituent of cytoskeleton [GO:0005200]; structural molecule activity [GO:0005198]; heterochromatin formation [GO:0031507]; nuclear envelope organization [GO:0006998]; nuclear migration [GO:0007097]; nuclear pore localization [GO:0051664]; protein localization to nuclear envelope [GO:0090435]	No	43	High	26	75	22	Human	FALSE	4 v 4	-0.323196	0.0236266	0.435379	4 v 4	0.469385	0.378416	0.830944	4 v 4	0.00704909	0.96459	0.995168	4 v 4	-0.251293	0.342448	0.605475	4 v 4	-0.154949	0.486476	0.769988	4 v 4	-0.183702	0.586432	0.762118	4 v 4	0.0719032	0.797384	0.916035	4 v 4	-0.624334	0.101202	0.617175	4 v 4	-0.190751	0.415827	0.679019	-0.285638	-0.450661	-0.124684	-0.431801	-0.346009	-0.29122	1.22264	1.29213	-0.0262371	-0.0137038	0.390235	-0.322098	-0.0135414	-0.662672	-0.587464	0.258506	-0.406578	-0.571073	0.194853	0.163003	-0.263095	-0.708084	0.68113	-0.444758	0.272097	-0.21201	-0.46278	0.690307	-0.0605689	-0.279853	-1.02779	-1.12912	-0.236858	-0.694381	0.290895	-0.12266	9.6489	8.52748	11.327	9.83715	9.36326	8.07682	11.2023	9.40535	9.63536	7.86481	10.7395	10.0957	10.0419	8.43588	10.5447	9.93266	9.69592	8.14466	11.7673	11.2248	9.89845	8.57289	10.0584	10.5404	9.87221	8.55919	10.4486	10.2183	802.8	369	2569	914.7	658.6	270	2356.3	678.1	795.3	233.1	1709.7	1094.2	1054.2	346.3	1493.7	977.3	829.4	283	3485.9	2393.3	954.4	380.8	1066.3	1489.3	937.2	377.2	1397.5	1191.3	555.2	216.5	443.8	234.9	386.5	184.9	339.6	158.6	542.7	233.1	303.6	268.4	705	232.7	249.8	226.5	556.2	199.4	699.7	811.1	704.3	274.6	189.7	383.6	708.7	202.9	215.1	338.4	5	2	6	6	5	2	6	6	5	2	6	6	5	2	6	6	5	2	6	6	5	2	6	6	5	2	6	6	High	High	High	High	High	High	High	High	High	High	High	High	High	High	High	High	High	High	High	High	High	High	High	High	High	High	High	High
O75323	NIPSNAP2	Protein NipSnap homolog 2 (NipSnap2) (Glioblastoma-amplified sequence)	reviewed	5	mitochondrial outer membrane [GO:0005741]; mitochondrion [GO:0005739]; mitochondrion organization [GO:0007005]; oxidative phosphorylation [GO:0006119]; positive regulation of high voltage-gated calcium channel activity [GO:1901843]	No	37	High	12	44	4	Human	FALSE	3 v 3	0.168062	0.0239615	0.435379	3 v 3	-0.118985	0.313614	0.830944	3 v 3	0.13753	0.471937	0.978401	3 v 3	0.216361	0.343478	0.606327	3 v 3	0.175448	0.347556	0.696866	3 v 3	0.208986	0.36892	0.617484	3 v 3	0.0482992	0.804419	0.918397	3 v 3	0.294433	0.048602	0.599028	3 v 3	0.0714559	0.584896	0.781952	0.220833	0.145816	0.137536	NA	-0.0606708	-0.294048	-0.00223517	NA	-0.00593277	-0.0314405	0.449963	NA	0.332571	-0.129084	0.445596	NA	0.356459	-0.109277	0.279163	NA	0.272116	-0.13241	0.487251	NA	0.111738	-0.2749	0.30806	NA	0.417129	0.184771	0.281398	NA	0.278049	-0.100969	0.0372879	NA	9.97269	8.89694	10.2392	NA	10.1935	9.04275	10.3768	NA	10.3053	8.76785	10.6848	NA	9.94881	8.87713	10.4057	NA	9.88813	8.58308	10.4034	NA	10.0331	8.90026	10.1976	NA	10.0272	8.86882	10.6475	NA	1004.8	476.7	1208.7	NA	1171	527.4	1329.6	NA	1265.3	435.9	1646.1	NA	988.3	470.2	1356.5	NA	947.6	383.5	1354.4	NA	1047.8	477.8	1174.3	NA	1043.5	467.5	1604.1	NA	694.9	279.7	208.8	NA	687.1	361.1	191.6	NA	863.3	435.9	292.3	NA	660.9	315.9	226.9	NA	635.4	270.2	271.9	NA	773.2	344.5	208.9	NA	789	251.4	246.9	NA	5	2	3	NA	5	2	3	NA	5	2	3	NA	5	2	3	NA	5	2	3	NA	5	2	3	NA	5	2	3	NA	High	High	High	High	High	High	High	High	High	High	High	High	High	High	High	High	High	High	High	High	High	High	High	High	High	High	High	High
Q9H269	VPS16	Vacuolar protein sorting-associated protein 16 homolog (hVPS16)	reviewed	5	autophagosome [GO:0005776]; axon [GO:0030424]; clathrin-coated vesicle [GO:0030136]; CORVET complex [GO:0033263]; early endosome [GO:0005769]; endosome [GO:0005768]; endosome membrane [GO:0010008]; HOPS complex [GO:0030897]; late endosome [GO:0005770]; late endosome membrane [GO:0031902]; lysosomal membrane [GO:0005765]; lysosome [GO:0005764]; neuronal cell body [GO:0043025]; presynapse [GO:0098793]; recycling endosome [GO:0055037]; actin binding [GO:0003779]; actin filament binding [GO:0051015]; autophagosome maturation [GO:0097352]; endosomal transport [GO:0016197]; endosomal vesicle fusion [GO:0034058]; endosome to lysosome transport [GO:0008333]; intracellular protein transport [GO:0006886]; regulation of SNARE complex assembly [GO:0035542]; vacuole fusion, non-autophagic [GO:0042144]	No	21	High	16	49	16	Human	FALSE	4 v 4	-0.233966	0.0239727	0.435379	4 v 4	-0.0556962	0.683301	0.906222	4 v 4	-0.0941619	0.396556	0.978401	4 v 4	-0.449467	0.00979447	0.272543	4 v 4	-0.291546	0.0689663	0.571578	4 v 4	-0.151237	0.0433647	0.276324	4 v 4	-0.2155	0.0469268	0.301504	4 v 4	-0.23585	0.11363	0.623846	4 v 4	-0.0570746	0.656015	0.824452	-0.146939	-0.140619	-0.279831	-0.368476	0.0639814	-0.129557	-0.364154	0.206945	-0.0261882	-0.101718	-0.351077	0.102336	-0.272786	-0.529168	-0.380178	-0.615735	-0.00331029	-0.317547	-0.505728	-0.339598	-0.0372714	-0.220892	-0.12179	-0.224993	-0.125846	-0.388549	-0.100347	-0.247259	-0.0672917	-0.18799	-0.141574	-0.546543	-0.0110832	-0.119174	0.229287	-0.327329	10.5241	10.4796	9.30469	9.6453	10.3772	10.339	9.02486	9.27682	10.2514	9.95041	8.92452	9.02956	10.2547	10.268	9.43024	9.36916	10.3187	10.1384	9.06609	9.57611	10.2886	10.1713	9.04631	9.25456	10.2624	10.0696	8.69523	9.35689	1472.6	1427.8	632.4	800.8	1330	1295.2	520.9	620.3	1218.9	989.4	485.9	522.6	1221.7	1233	689.9	661.3	1277.1	1127.1	536	763.3	1250.8	1153.1	528.7	610.8	1228.3	1074.6	414.5	655.7	1018.4	837.7	109.2	205.7	780.4	886.9	75.1	145.1	831.7	989.4	86.3	128.2	816.9	828.4	115.4	153.2	856.4	794.2	107.6	258.7	923	831.4	94.1	157.3	928.8	578	63.8	186.3	6	5	2	3	6	5	2	3	6	5	2	3	6	5	2	3	6	5	2	3	6	5	2	3	6	5	2	3	High	High	High	High	High	High	High	High	High	High	High	High	High	High	High	High	High	High	High	High	High	High	High	High	High	High	High	High
P59998	ARPC4	Actin-related protein 2/3 complex subunit 4 (Arp2/3 complex 20 kDa subunit) (p20-ARC)	reviewed	5	Arp2/3 protein complex [GO:0005885]; cell projection [GO:0042995]; cytosol [GO:0005829]; extracellular exosome [GO:0070062]; nucleus [GO:0005634]; site of double-strand break [GO:0035861]; actin binding [GO:0003779]; enzyme binding [GO:0019899]; structural constituent of cytoskeleton [GO:0005200]; actin filament polymerization [GO:0030041]; actin nucleation [GO:0045010]; Arp2/3 complex-mediated actin nucleation [GO:0034314]; regulation of actin filament polymerization [GO:0030833]	No	43	High	7	35	7	Human	FALSE	4 v 4	-0.412044	0.0240021	0.435379	4 v 4	-0.0969592	0.695622	0.908201	4 v 4	0.0605325	0.682748	0.978401	4 v 4	-0.438355	0.0144843	0.283061	4 v 4	-0.358382	0.147212	0.602147	4 v 4	-0.212333	0.171154	0.445515	4 v 4	-0.026311	0.841524	0.933577	4 v 4	-0.261423	0.0276154	0.599028	4 v 4	-0.272865	0.0785891	0.405765	-0.223685	-0.266534	-0.558058	-0.599898	0.118815	-0.258122	-0.640764	0.392235	0.0915553	-0.163451	-0.113778	0.427804	-0.278223	-0.596469	-0.302261	-0.576467	-0.070673	-0.463524	-0.835385	-0.0639455	-0.168435	-0.556861	-0.0992876	-0.0247464	-0.0545374	-0.329935	0.255797	0.0234308	-0.189488	-0.205402	-0.19462	-0.456181	-0.25999	-0.39341	0.0144902	-0.45255	10.8759	11.2201	8.57932	11.2161	10.6522	10.9535	8.02126	10.6162	10.5977	10.6236	8.27705	10.6396	10.6684	11.0871	9.11244	10.7036	10.7872	10.829	8.47168	11.0958	10.7661	11.1805	8.37634	10.6644	10.8577	11.017	8.26256	11.0922	1879.2	2385.5	382.5	2378.9	1609.3	1983.1	259.8	1569.6	1549.6	1577.7	310.2	1595.3	1627.4	2175.5	553.5	1667.6	1767.1	1819.1	355	2188.6	1741.5	2320.9	332.3	1622.9	1855.6	2072.3	307.1	2183.1	1299.6	1399.6	66.1	611	944.3	1357.9	37.4	367.1	1057.3	1577.7	55.1	391.3	1088.2	1461.5	92.6	386.4	1185	1281.7	71.2	741.7	1285.1	1673.4	59.1	418	1403	1114.6	47.3	620.1	5	5	2	3	5	5	2	3	5	5	2	3	5	5	2	3	5	5	2	3	5	5	2	3	5	5	2	3	High	High	High	High	High	High	High	High	High	High	High	High	High	High	High	High	High	High	High	High	High	High	High	High	High	High	High	High
Q8WUA2	PPIL4	Peptidyl-prolyl cis-trans isomerase-like 4 (PPIase) (EC 5.2.1.8) (Cyclophilin-like protein PPIL4) (Rotamase PPIL4)	reviewed	4	cytosol [GO:0005829]; nucleoplasm [GO:0005654]; nucleus [GO:0005634]; peptidyl-prolyl cis-trans isomerase activity [GO:0003755]; RNA binding [GO:0003723]; protein peptidyl-prolyl isomerization [GO:0000413]; regulation of phosphorylation of RNA polymerase II C-terminal domain [GO:1901407]	No	39	High	18	52	18	Human	FALSE	4 v 4	-0.291874	0.0240597	0.435379	4 v 4	-0.182936	0.213248	0.828972	4 v 4	-0.174178	0.0124745	0.975594	4 v 4	-0.243772	0.0508021	0.315324	4 v 4	-0.161306	0.322541	0.687956	4 v 4	-0.392738	0.00370723	0.186167	4 v 4	0.0481021	0.66144	0.838258	4 v 4	0.0216298	0.701291	0.88882	4 v 4	-0.21856	0.0236741	0.356069	-0.221799	-0.177145	-0.279912	-0.488642	-0.0013416	-0.368493	-0.398202	0.0362941	-0.151333	-0.265809	-0.16448	-0.115089	-0.0454538	-0.413433	-0.220635	-0.295567	0.131203	-0.285198	-0.47859	-0.0126378	-0.250356	-0.439758	-0.435227	-0.445609	0.176346	-0.236288	0.0592769	0.193075	0.132544	0.0832949	-0.0803882	-0.0489319	-0.0990225	-0.173949	-0.270747	-0.330521	9.73335	9.76305	10.6678	9.05012	9.51156	9.5859	10.3879	8.56148	9.6879	9.34961	10.4472	8.75455	9.5567	9.63481	10.9258	8.76719	9.55536	9.26632	10.5276	8.80349	9.93826	9.78937	10.8824	9.20016	9.78692	9.52356	10.7179	9.08507	851.2	868.9	1626.8	530.1	729.9	768.5	1339.9	377.8	824.8	652.4	1396.1	431.9	753.1	795	1945.3	435.7	752.4	615.8	1476.1	446.8	981.1	884.9	1887.7	588.2	883.4	736	1684.3	543.1	588.7	509.8	281	136.1	428.3	526.2	193.1	88.4	562.8	652.4	247.9	105.9	503.6	534.1	325.3	101	504.6	433.9	296.3	151.4	724	638	335.9	151.5	668	395.8	259.2	154.3	5	5	7	3	5	5	7	3	5	5	7	3	5	5	7	3	5	5	7	3	5	5	7	3	5	5	7	3	High	High	High	High	High	High	High	High	High	High	High	High	High	High	High	High	High	High	High	High	High	High	High	High	High	High	High	High
Q96FJ2	DYNLL2	Dynein light chain 2, cytoplasmic (8 kDa dynein light chain b) (DLC8b) (Dynein light chain LC8-type 2)	reviewed	5	9+0 non-motile cilium [GO:0097731]; centrosome [GO:0005813]; ciliary tip [GO:0097542]; cilium [GO:0005929]; cytoplasmic dynein complex [GO:0005868]; cytoskeleton [GO:0005856]; cytosol [GO:0005829]; glutamatergic synapse [GO:0098978]; membrane [GO:0016020]; microtubule [GO:0005874]; myosin V complex [GO:0031475]; nucleus [GO:0005634]; plasma membrane [GO:0005886]; postsynapse [GO:0098794]; dynein intermediate chain binding [GO:0045505]; microtubule-based process [GO:0007017]	No	45	High	3	7	2	Human	FALSE	2 v 2	0.999585	0.0240613	0.435379	2 v 2	1.09289	0.335154	0.830944	2 v 2	0.177579	0.670353	0.978401	2 v 2	1.47011	0.16863	0.451745	2 v 2	1.7357	0.109828	0.582398	2 v 2	1.21813	0.206182	0.480646	2 v 2	0.470523	0.416611	0.690282	2 v 2	0.642813	0.304059	0.711656	2 v 2	1.04055	0.385611	0.65616	NA	1.03738	0.961787	NA	NA	0.457734	1.72804	NA	NA	-0.134152	0.489311	NA	NA	1.86888	1.07133	NA	NA	1.43326	2.03814	NA	NA	1.62704	0.809216	NA	NA	0.831502	0.109544	NA	NA	0.975522	0.310104	NA	NA	1.7612	0.319905	NA	NA	5.32193	8.29324	NA	NA	6.35931	9.25503	NA	NA	7.19081	9.36457	NA	NA	5.75756	7.32643	NA	NA	6.21529	9.05447	NA	NA	5.56377	8.55536	NA	NA	5.42962	9.04467	NA	NA	40	313.7	NA	NA	82.1	611	NA	NA	146.1	659.2	NA	NA	54.1	160.5	NA	NA	74.3	531.7	NA	NA	47.3	376.2	NA	NA	43.1	528.1	NA	NA	23.4	54.2	NA	NA	56.2	88.1	NA	NA	146.1	117	NA	NA	36.4	26.8	NA	NA	52.3	106.7	NA	NA	34.1	66.9	NA	NA	23.2	81.3	NA	NA	1	1	NA	NA	1	1	NA	NA	1	1	NA	NA	1	1	NA	NA	1	1	NA	NA	1	1	NA	NA	1	1	NA	Not Found	High	High	Not Found	Not Found	High	High	Not Found	Not Found	High	High	Not Found	Not Found	High	High	Not Found	Not Found	High	High	Not Found	Not Found	High	High	Not Found	Not Found	High	High	Not Found
P50395	GDI2	Rab GDP dissociation inhibitor beta (Rab GDI beta) (Guanosine diphosphate dissociation inhibitor 2) (GDI-2)	reviewed	5	azurophil granule lumen [GO:0035578]; cytoplasm [GO:0005737]; cytosol [GO:0005829]; extracellular exosome [GO:0070062]; extracellular region [GO:0005576]; focal adhesion [GO:0005925]; Golgi apparatus [GO:0005794]; membrane [GO:0016020]; secretory granule lumen [GO:0034774]; synapse [GO:0045202]; vesicle [GO:0031982]; GTPase activator activity [GO:0005096]; Rab GDP-dissociation inhibitor activity [GO:0005093]; RNA binding [GO:0003723]; small GTPase binding [GO:0031267]; negative regulation of cilium assembly [GO:1902018]; negative regulation of protein localization to cilium [GO:1903565]; protein transport [GO:0015031]; signal transduction [GO:0007165]; small GTPase mediated signal transduction [GO:0007264]; vesicle-mediated transport [GO:0016192]	No	39	High	17	57	14	Human	FALSE	4 v 4	-0.213408	0.0241416	0.435379	4 v 4	0.155723	0.126498	0.822654	4 v 4	0.0303328	0.756482	0.978401	4 v 4	-0.214805	0.0675719	0.330982	4 v 4	-0.0711174	0.663806	0.856447	4 v 4	-0.106748	0.515761	0.713145	4 v 4	-0.00139775	0.983002	0.992164	4 v 4	-0.22684	0.236869	0.696242	4 v 4	-0.137081	0.33302	0.623183	-0.203945	-0.121255	-0.172644	-0.355786	0.128369	-0.00277754	0.141857	0.355441	-0.037273	-0.190348	0.153739	0.195213	-0.238787	-0.241103	-0.00548902	-0.373842	-0.267303	-0.265812	0.359065	-0.11042	-0.327304	-0.25147	0.317809	-0.166028	-0.0348417	-0.119848	0.167155	-0.0180562	-0.395672	-0.263034	0.217208	-0.465861	-0.290031	-0.0611225	0.164071	-0.361241	8.05257	10.8048	9.62571	10.6109	7.84862	10.6835	9.45306	10.2551	7.81378	10.5637	9.62022	10.2371	8.08108	10.8295	9.26115	10.3475	8.20945	10.8267	9.40301	10.703	8.14109	10.8151	9.30241	10.4031	8.10381	10.6248	9.45615	10.5983	265.5	1788.8	790	1563.9	230.5	1644.6	700.9	1222.1	225	1513.5	787	1206.9	270.8	1819.7	613.6	1302.9	296	1816.2	677	1666.9	282.3	1801.7	631.4	1354.1	275.1	1579	702.4	1550.3	183.6	1049.5	136.5	401.6	135.2	1126.1	101	285.9	153.5	1513.5	139.7	296	181.1	1222.6	102.6	301.9	198.5	1279.7	135.9	564.9	208.3	1299.1	112.3	348.8	208	849.3	108.1	440.4	2	8	3	6	2	8	3	6	2	8	3	6	2	8	3	6	2	8	3	6	2	8	3	6	2	8	3	6	High	High	High	High	High	High	High	High	High	High	High	High	High	High	High	High	High	High	High	High	High	High	High	High	High	High	High	High
Q9Y296	TRAPPC4	Trafficking protein particle complex subunit 4 (Hematopoietic stem/progenitor cell protein 172) (Synbindin) (TRS23 homolog)	reviewed	5	cytoplasm [GO:0005737]; cytosol [GO:0005829]; dendrite [GO:0030425]; endoplasmic reticulum [GO:0005783]; Golgi membrane [GO:0000139]; Golgi stack [GO:0005795]; postsynaptic membrane [GO:0045211]; synapse [GO:0045202]; synaptic vesicle [GO:0008021]; TRAPP complex [GO:0030008]; TRAPPII protein complex [GO:1990071]; TRAPPIII protein complex [GO:1990072]; autophagy [GO:0006914]; COPII vesicle coating [GO:0048208]; dendrite development [GO:0016358]; endoplasmic reticulum to Golgi vesicle-mediated transport [GO:0006888]; vesicle coating [GO:0006901]; vesicle tethering [GO:0099022]	No	42	High	10	37	10	Human	FALSE	4 v 4	-0.252982	0.0242429	0.435379	4 v 4	-0.174711	0.471664	0.856326	4 v 4	0.0553769	0.66678	0.978401	4 v 4	-0.420802	0.050881	0.315324	4 v 4	-0.325639	0.0494656	0.544709	4 v 4	-0.219672	0.330242	0.590588	4 v 4	-0.16782	0.151466	0.454662	4 v 4	-0.150927	0.487557	0.795324	4 v 4	-0.275049	0.269183	0.583422	-0.186053	-0.432355	-0.19222	-0.201299	0.0394139	-0.39569	-0.644742	0.302172	-0.00731157	-0.174564	0.0242115	0.379172	-0.270464	-0.754456	-0.152933	-0.505356	-0.0469065	-0.536291	-0.368564	-0.350793	-0.262128	-0.610288	0.299139	-0.305413	-0.0844104	-0.322101	0.0392872	-0.304056	-0.0863205	-0.140601	0.276179	-0.652965	-0.254816	-0.435724	0.274927	-0.684585	10.672	11.1386	10.5999	9.51826	10.4859	10.7062	10.4077	9.31696	10.4015	10.3841	10.447	9.0129	10.4484	10.9204	10.8155	9.3637	10.4878	10.5247	10.1708	9.66587	10.6636	10.9944	10.1478	9.31832	10.6563	10.8199	10.1721	9.69749	1631.5	2254.5	1552	733.3	1434.1	1670.7	1358.4	637.8	1352.6	1336.4	1395.9	516.6	1397.3	1938.1	1802.2	658.8	1436	1473.2	1152.7	812.3	1622.1	2040.1	1134.5	638.4	1613.9	1807.6	1153.7	830.3	1128.3	1322.7	268.1	188.3	841.5	1144	195.8	149.2	922.9	1336.4	247.9	126.7	934.4	1302.1	301.4	152.7	963	1038	231.4	275.3	1197	1470.9	201.9	164.4	1220.3	972.2	177.6	235.8	5	6	5	2	5	6	5	2	5	6	5	2	5	6	5	2	5	6	5	2	5	6	5	2	5	6	5	2	High	High	High	High	High	High	High	High	High	High	High	High	High	High	High	High	High	High	High	High	High	High	High	High	High	High	High	High
P51805	PLXNA3	Plexin-A3 (Plexin-4) (Semaphorin receptor SEX)	reviewed	5	plasma membrane [GO:0005886]; semaphorin receptor complex [GO:0002116]; semaphorin receptor activity [GO:0017154]; axon extension involved in axon guidance [GO:0048846]; axon guidance [GO:0007411]; branchiomotor neuron axon guidance [GO:0021785]; facial nerve structural organization [GO:0021612]; gonadotrophin-releasing hormone neuronal migration to the hypothalamus [GO:0021828]; hippocampus development [GO:0021766]; negative chemotaxis [GO:0050919]; negative regulation of axon extension involved in axon guidance [GO:0048843]; negative regulation of cell adhesion [GO:0007162]; neuron projection guidance [GO:0097485]; olfactory nerve formation [GO:0021628]; positive regulation of axonogenesis [GO:0050772]; positive regulation of cytoskeleton organization [GO:0051495]; pyramidal neuron development [GO:0021860]; regulation of cell migration [GO:0030334]; regulation of cell shape [GO:0008360]; regulation of GTPase activity [GO:0043087]; semaphorin-plexin signaling pathway [GO:0071526]; semaphorin-plexin signaling pathway involved in axon guidance [GO:1902287]; trigeminal nerve structural organization [GO:0021637]	TRANSMEM 1221..1241; /note="Helical"; /evidence="ECO:0000255"	25	High	41	180	26	Human	FALSE	4 v 4	0.459745	0.0242605	0.435379	4 v 4	-0.0422005	0.810731	0.939424	4 v 4	0.14949	0.269862	0.975594	4 v 4	0.458141	0.0627908	0.328332	4 v 4	0.340842	0.255019	0.649946	4 v 4	0.403658	0.0392929	0.269756	4 v 4	-0.00160398	0.98011	0.990947	4 v 4	0.383043	0.219079	0.690646	4 v 4	0.254168	0.242498	0.562901	0.162393	0.433611	0.640504	0.602472	-0.253104	0.116438	0.331667	-0.363802	0.301278	0.131601	0.32216	-0.15708	0.0829136	0.308825	0.720618	0.720208	-0.0968706	-0.0413599	0.880681	0.620919	0.375811	0.0891896	0.555378	0.594253	-0.0794796	-0.124786	0.080114	0.117736	0.156234	-0.157798	0.549014	0.984721	0.0745331	-0.0424117	0.233218	0.751332	10.6092	9.74903	9.7936	11.3315	10.7716	10.1826	10.4341	11.9339	10.6921	10.0579	10.5142	12.0517	10.789	10.0992	9.63354	11.4308	10.5359	10.2157	9.96521	11.067	10.3163	9.96867	9.95884	11.4574	10.6176	10.1003	10.281	11.3004	1562	860.5	887.5	2577	1748.1	1162.2	1383.5	3912.7	1654.4	1065.9	1462.5	4245.4	1769.3	1096.9	794.3	2760.6	1484.6	1189.1	999.6	2145.3	1275	1002	995.2	2812.1	1571.1	1097.7	1244.2	2522	1080.2	504.9	153.3	661.8	1025.7	795.8	199.4	915.2	1128.8	1065.9	259.7	1041.4	1183.1	737	132.8	639.7	995.6	837.8	200.6	727.1	940.8	722.4	177.1	724.4	1187.9	590.4	191.5	716.4	10	4	5	8	10	4	5	8	10	4	5	8	10	4	5	8	10	4	5	8	10	4	5	8	10	4	5	8	High	High	High	High	High	High	High	High	High	High	High	High	High	High	High	High	High	High	High	High	High	High	High	High	High	High	High	High
Q9P0L0	VAPA	Vesicle-associated membrane protein-associated protein A (VAMP-A) (VAMP-associated protein A) (VAP-A) (33 kDa VAMP-associated protein) (VAP-33)	reviewed	5	azurophil granule membrane [GO:0035577]; bicellular tight junction [GO:0005923]; cytosol [GO:0005829]; endoplasmic reticulum [GO:0005783]; endoplasmic reticulum membrane [GO:0005789]; Golgi membrane [GO:0000139]; microtubule cytoskeleton [GO:0015630]; nuclear membrane [GO:0031965]; plasma membrane [GO:0005886]; vesicle [GO:0031982]; cadherin binding [GO:0045296]; FFAT motif binding [GO:0033149]; microtubule binding [GO:0008017]; protein domain specific binding [GO:0019904]; protein heterodimerization activity [GO:0046982]; cell death [GO:0008219]; ceramide transport [GO:0035627]; COPII-coated vesicle budding [GO:0090114]; endoplasmic reticulum to Golgi vesicle-mediated transport [GO:0006888]; membrane fusion [GO:0061025]; negative regulation by host of viral genome replication [GO:0044828]; neuron projection development [GO:0031175]; phospholipid transport [GO:0015914]; positive regulation by host of viral genome replication [GO:0044829]; positive regulation of I-kappaB kinase/NF-kappaB signaling [GO:0043123]; protein localization to endoplasmic reticulum [GO:0070972]; sphingomyelin biosynthetic process [GO:0006686]; sterol transport [GO:0015918]; viral release from host cell [GO:0019076]	TRANSMEM 228..248; /note="Helical; Anchor for type IV membrane protein"; /evidence="ECO:0000255"	44	High	10	40	9	Human	FALSE	4 v 4	-0.266449	0.0244126	0.435379	4 v 4	-0.274644	0.0811591	0.822654	4 v 4	-0.217333	0.0408148	0.975594	4 v 4	-0.136973	0.231591	0.518214	4 v 4	-0.364527	0.161351	0.611908	4 v 4	-0.674188	0.029755	0.262171	4 v 4	0.129476	0.112921	0.402661	4 v 4	-0.0898827	0.454063	0.781284	4 v 4	-0.456854	0.0572035	0.382773	-0.0787413	-0.317841	-0.314552	-0.354662	-0.118563	-0.322571	-0.555165	-0.102278	-0.202771	-0.134103	-0.132838	-0.399622	0.097742	-0.313796	-0.245257	-0.0865808	0.0383346	-0.356139	-0.900864	-0.239438	-0.345658	-0.408364	-0.940945	-1.00178	0.176483	0.00404515	0.069295	0.268081	0.156897	-0.033568	-0.345699	-0.13716	-0.142887	-0.274261	-0.808107	-0.602162	9.91558	10.2271	10.0207	10.5529	9.83684	9.90929	9.70615	10.1982	10.0133	9.91334	9.77545	10.4663	9.97499	10.2695	10.6763	10.7057	9.85643	9.94691	10.1211	10.6034	10.359	10.3217	10.7164	11.4681	10.1562	10.1876	10.5836	11.0684	965.8	1198.6	1038.8	1502.2	914.5	961.6	835.3	1174.8	1033.5	964.3	876.4	1414.7	1006.4	1234.3	1636.4	1670.1	927	987	1113.7	1555.8	1313.3	1279.8	1682.5	2832.9	1141.1	1166.2	1534.5	2147.5	667.9	703.2	179.4	385.8	536.6	658.5	120.4	274.8	705.2	964.3	155.6	347	672.9	829.3	273.7	387	621.6	695.4	223.5	527.3	969.1	922.7	299.4	729.7	862.8	627.2	236.2	610	5	4	3	4	5	4	3	4	5	4	3	4	5	4	3	4	5	4	3	4	5	4	3	4	5	4	3	4	High	High	High	High	High	High	High	High	High	High	High	High	High	High	High	High	High	High	High	High	High	High	High	High	High	High	High	High
Q9Y2S7	POLDIP2	Polymerase delta-interacting protein 2 (38 kDa DNA polymerase delta interaction protein) (p38)	reviewed	5	cell-cell junction [GO:0005911]; midbody [GO:0030496]; mitochondrial matrix [GO:0005759]; mitochondrial nucleoid [GO:0042645]; mitochondrion [GO:0005739]; mitotic spindle [GO:0072686]; nucleus [GO:0005634]; plasma membrane [GO:0005886]; DNA binding [GO:0003677]; error-free translesion synthesis [GO:0070987]; mitochondrion morphogenesis [GO:0070584]; mitotic spindle assembly [GO:0090307]; negative regulation of macroautophagy [GO:0016242]; positive regulation of actin filament binding [GO:1904531]; positive regulation of focal adhesion assembly [GO:0051894]; positive regulation of mitotic cell cycle [GO:0045931]; positive regulation of mitotic cytokinesis [GO:1903490]; positive regulation of Rho guanyl-nucleotide exchange factor activity [GO:2001108]; vascular associated smooth muscle cell proliferation [GO:1990874]	No	43	High	14	42	14	Human	FALSE	4 v 4	-0.199708	0.0245021	0.435379	4 v 4	-0.0703506	0.410354	0.834607	4 v 4	-0.0990864	0.112741	0.975594	4 v 4	0.0613246	0.665144	0.821942	4 v 4	0.0291755	0.838274	0.939077	4 v 4	-0.0497036	0.729676	0.85083	4 v 4	0.261032	0.0969012	0.382917	4 v 4	0.0995261	0.197817	0.682812	4 v 4	0.0493828	0.686233	0.838684	-0.218434	-0.273459	-0.245548	-0.0613895	-0.0291781	-0.283764	0.0554378	-0.0238976	0.00400749	-0.207902	-0.0701632	-0.122288	0.0309494	-0.289379	0.27132	0.232408	0.0833136	-0.356065	0.207646	0.181808	-0.0637929	-0.340623	0.295982	-0.0903806	0.249383	-0.0159199	0.516868	0.293797	0.112492	-0.0723005	0.152208	0.205705	-0.0678004	-0.132721	0.366145	0.0319075	9.39511	9.29416	8.8275	10.1551	9.17667	9.0207	8.58195	10.0937	9.42606	9.00478	9.09882	10.3875	9.34274	9.36085	8.89118	10.2057	9.31356	9.07708	8.94661	10.1818	9.48985	9.34541	8.80284	10.4779	9.49386	9.1375	8.73268	10.3556	673.3	627.8	454.3	1140.2	578.7	519.4	383.2	1092.7	687.9	513.7	548.3	1339.5	649.3	657.5	474.8	1180.9	636.3	540.1	493.4	1161.5	719	650.5	446.6	1426.1	721	563.2	425.4	1310.2	465.6	368.3	78.5	292.8	339.5	355.7	55.2	255.6	469.4	513.7	97.4	328.6	434.2	441.7	79.4	273.6	426.7	380.5	99	393.7	530.6	469	79.5	367.4	545.2	302.9	65.5	372.2	4	5	3	5	4	5	3	5	4	5	3	5	4	5	3	5	4	5	3	5	4	5	3	5	4	5	3	5	High	High	High	High	High	High	High	High	High	High	High	High	High	High	High	High	High	High	High	High	High	High	High	High	High	High	High	High
Q14157	UBAP2L	Ubiquitin-associated protein 2-like (Protein NICE-4) (RNA polymerase II degradation factor UBAP2L)	reviewed	5	cytoplasm [GO:0005737]; cytoplasmic stress granule [GO:0010494]; nucleus [GO:0005634]; PcG protein complex [GO:0031519]; RNA binding [GO:0003723]; binding of sperm to zona pellucida [GO:0007339]; hematopoietic stem cell homeostasis [GO:0061484]; stress granule assembly [GO:0034063]	No	33	High	26	119	9	Human	FALSE	4 v 4	-0.33435	0.0245124	0.435379	4 v 4	-0.299047	0.315496	0.830944	4 v 4	-0.0872317	0.265164	0.975594	4 v 4	-0.5801	0.044583	0.315324	4 v 4	-0.467024	0.140039	0.600799	4 v 4	-0.278566	0.101933	0.365059	4 v 4	-0.24575	0.151726	0.454662	4 v 4	-0.167977	0.195571	0.682812	4 v 4	-0.191334	0.270216	0.583422	-0.115617	-0.409423	-0.32882	-0.483541	0.0489752	-0.509902	-0.900277	0.165017	-0.258848	-0.0801899	-0.0590278	0.0491386	-0.187838	-1.03335	-0.517137	-0.582076	0.0776219	-0.773648	-0.931584	-0.240486	-0.18181	-0.61286	-0.055256	-0.264337	-0.0722211	-0.623925	-0.188317	-0.0985354	0.0286467	-0.263746	-0.031307	-0.405503	0.0770372	-0.53267	0.00377185	-0.313475	11.6715	12.6034	12.5178	12.4101	11.5558	12.194	12.189	11.9266	11.4836	11.5701	12.0007	11.8281	11.406	12.3437	12.9323	12.0685	11.455	11.8338	12.032	12.2336	11.6654	12.183	12.056	12.0924	11.4066	12.1028	11.9969	12.1415	3261.8	6223.2	5864.7	5442.8	3010.6	4685.6	4669.4	3892.8	2863.6	3040.5	4098	3635.8	2713.6	5198	7816.4	4295.3	2807.3	3650.4	4187.9	4815.8	3248.2	4649.8	4258	4366.9	2714.7	4398.4	4087.3	4518.2	2255.8	3651.2	1013.1	1397.8	1766.5	3208.5	673	910.5	1953.9	3040.5	727.7	891.8	1814.6	3492.2	1307.2	995.3	1882.5	2572	840.6	1632.1	2396.9	3352.5	757.6	1124.9	2052.6	2365.7	629.1	1283.5	17	18	10	10	17	18	10	10	17	18	10	10	17	18	10	10	17	18	10	10	17	18	10	10	17	18	10	10	High	High	High	High	High	High	High	High	High	High	High	High	High	High	High	High	High	High	High	High	High	High	High	High	High	High	High	High
Q5VUB5	FAM171A1	Protein FAM171A1 (Astroprincin) (APCN)	reviewed	5	plasma membrane [GO:0005886]; regulation of cell shape [GO:0008360]; stress fiber assembly [GO:0043149]	TRANSMEM 304..324; /note="Helical"; /evidence="ECO:0000255"	49	High	36	146	35	Human	FALSE	4 v 4	0.284022	0.0245512	0.435379	4 v 4	-0.181841	0.295161	0.830944	4 v 4	0.154432	0.330783	0.975594	4 v 4	0.0425128	0.742903	0.868726	4 v 4	0.0477558	0.782148	0.909963	4 v 4	0.433172	0.0544318	0.295797	4 v 4	-0.24151	0.107544	0.395129	4 v 4	0.229596	0.25599	0.699084	4 v 4	0.27874	0.0880444	0.416616	0.125381	0.28476	0.270492	0.455457	-0.201178	-0.069709	0.111363	-0.567838	0.186349	0.0649694	0.501678	-0.135269	-0.00957314	-0.268028	0.186884	0.260768	-0.050852	-0.256893	0.489765	0.00900356	0.540916	0.0642625	0.732017	0.395492	-0.134954	-0.552787	-0.0836079	-0.194689	0.150326	-0.187184	0.378401	0.576842	0.354567	-0.000706915	0.230339	0.530761	12.5944	11.1106	12.3055	13.0103	12.7198	11.3954	12.576	13.4658	12.5848	10.8426	12.4924	13.2711	12.6357	11.0995	12.0026	13.2621	12.4345	11.0298	12.114	12.6942	12.0439	10.7783	11.7604	12.8756	12.2302	10.8433	12.2621	12.7403	6184.2	2211.2	5062.1	8250.7	6745.7	2693.7	6106	11313.5	6143.3	1836.3	5762.2	9885.3	6363.7	2194.2	4103.5	9823.8	5535.4	2090.7	4432.8	6627.4	4222.5	1756.3	3469.2	7515.1	4804.7	1837.2	4911.9	6842.5	4276.7	1297.3	874.5	2119	3958.1	1844.5	880	2646.2	4191.6	1836.3	1023.2	2424.7	4255.4	1474.1	686.3	2276.4	3711.9	1473.1	889.7	2246.1	3115.9	1266.3	617.3	1935.8	3632.9	988.1	756	1943.7	21	11	16	23	21	11	16	23	21	11	16	23	21	11	16	23	21	11	16	23	21	11	16	23	21	11	16	23	High	High	High	High	High	High	High	High	High	High	High	High	High	High	High	High	High	High	High	High	High	High	High	High	High	High	High	High
Q05B55	IGK	IGK protein	unreviewed	1		No	18	High	2	4	2		TRUE	2 v 2	-0.399612	0.0245616	0.435379	2 v 2	-0.180295	0.17415	0.822654	2 v 2	0.340924	0.190158	0.975594	2 v 2	-0.273348	0.537157	0.744118	2 v 2	0.111053	0.68178	0.862484	2 v 2	-0.126579	0.775674	0.874972	2 v 2	0.126264	0.740056	0.881427	2 v 2	0.291348	0.307435	0.712155	2 v 2	-0.467503	0.301134	0.605062	NA	-0.415037	-0.384187	NA	NA	-0.230884	-0.129707	NA	NA	0.235949	0.445898	NA	NA	-0.580624	0.0339274	NA	NA	-0.0922968	0.314403	NA	NA	-0.470808	0.21765	NA	NA	-0.165586	0.418115	NA	NA	0.138587	0.44411	NA	NA	-0.706758	-0.228249	NA	NA	6.63807	7.39318	NA	NA	6.22304	7.00899	NA	NA	6.05745	7.4271	NA	NA	6.14975	7.1127	NA	NA	5.91886	6.98299	NA	NA	6.52826	7.20945	NA	NA	6.76421	7.65535	NA	NA	99.6	168.1	NA	NA	74.7	128.8	NA	NA	66.6	172.1	NA	NA	71	138.4	NA	NA	60.5	126.5	NA	NA	92.3	148	NA	NA	108.7	201.6	NA	NA	58.4	29	NA	NA	51.2	18.6	NA	NA	66.6	30.6	NA	NA	47.7	23.2	NA	NA	42.7	25.4	NA	NA	66.6	26.3	NA	NA	58.4	31	NA	NA	1	1	NA	NA	1	1	NA	NA	1	1	NA	NA	1	1	NA	NA	1	1	NA	NA	1	1	NA	NA	1	1	NA	Not Found	High	High	Not Found	Not Found	High	High	Not Found	Not Found	High	High	Not Found	Not Found	High	High	Not Found	Not Found	High	High	Not Found	Not Found	High	High	Not Found	Not Found	High	High	Not Found
P31350	RRM2	Ribonucleoside-diphosphate reductase subunit M2 (EC 1.17.4.1) (Ribonucleotide reductase small chain) (Ribonucleotide reductase small subunit)	reviewed	5	cytosol [GO:0005829]; nucleus [GO:0005634]; ribonucleoside-diphosphate reductase complex [GO:0005971]; ferric iron binding [GO:0008199]; protein homodimerization activity [GO:0042803]; ribonucleoside-diphosphate reductase activity, thioredoxin disulfide as acceptor [GO:0004748]; 2'-deoxyribonucleotide biosynthetic process [GO:0009265]; blastocyst development [GO:0001824]; deoxyribonucleotide biosynthetic process [GO:0009263]; DNA replication [GO:0006260]; positive regulation of G1/S transition of mitotic cell cycle [GO:1900087]; protein heterotetramerization [GO:0051290]; ribonucleoside diphosphate metabolic process [GO:0009185]	No	38	High	11	27	9	Human	FALSE	4 v 4	-0.213923	0.0245971	0.435379	4 v 4	-0.159935	0.255799	0.830944	4 v 4	-0.0908922	0.559453	0.978401	4 v 4	-0.300441	0.114846	0.400409	4 v 4	-0.381099	0.116588	0.589388	4 v 4	-0.037284	0.760109	0.867402	4 v 4	-0.0865171	0.396682	0.678121	4 v 4	-0.221164	0.0644574	0.60403	4 v 4	0.0536082	0.73775	0.864173	-0.140356	-0.361078	-0.151403	-0.202857	0.0824372	-0.246257	-0.435523	-0.0403972	0.00048494	-0.22134	-0.391709	0.248995	-0.0298427	-0.662767	-0.16952	-0.339633	0.0837118	-0.601821	-0.690024	-0.316264	0.191614	-0.343567	0.00121593	0.00160092	0.110513	-0.301689	-0.018117	-0.136776	0.00127465	-0.355564	-0.254501	-0.275866	0.191129	-0.122228	0.392925	-0.247394	9.43796	9.83194	7.0607	8.41912	9.2976	9.47086	6.90929	8.21626	9.40812	9.16917	6.89118	8.07948	9.32441	9.77099	7.5812	8.39575	9.40684	9.52474	7.14568	8.35535	9.2165	9.51274	6.88996	8.07788	9.21699	9.2914	6.49825	8.32688	693.6	911.4	133.5	342.3	629.3	709.6	120.2	297.4	679.4	575.7	118.7	270.5	641.1	873.7	191.5	336.8	678.8	736.6	141.6	327.5	594.9	730.5	118.6	270.2	595.1	626.6	90.4	321.1	479.7	534.7	23.1	87.9	369.3	485.9	17.3	69.6	463.6	575.7	21.1	66.4	428.7	587	32	78	455.2	519	28.4	111	439	526.7	21.1	69.6	449.9	337	13.9	91.2	6	5	1	2	6	5	1	2	6	5	1	2	6	5	1	2	6	5	1	2	6	5	1	2	6	5	1	2	High	High	High	High	High	High	High	High	High	High	High	High	High	High	High	High	High	High	High	High	High	High	High	High	High	High	High	High
P15531	NME1	Nucleoside diphosphate kinase A (NDK A) (NDP kinase A) (EC 2.7.4.6) (Granzyme A-activated DNase) (GAAD) (Metastasis inhibition factor nm23) (NM23-H1) (Tumor metastatic process-associated protein)	reviewed	5	cytoplasm [GO:0005737]; cytosol [GO:0005829]; extracellular exosome [GO:0070062]; membrane [GO:0016020]; nucleus [GO:0005634]; ruffle membrane [GO:0032587]; ATP binding [GO:0005524]; deoxyribonuclease activity [GO:0004536]; GTP binding [GO:0005525]; identical protein binding [GO:0042802]; magnesium ion binding [GO:0000287]; nucleoside diphosphate kinase activity [GO:0004550]; ribosomal small subunit binding [GO:0043024]; RNA binding [GO:0003723]; cell differentiation [GO:0030154]; CTP biosynthetic process [GO:0006241]; endocytosis [GO:0006897]; GTP biosynthetic process [GO:0006183]; lactation [GO:0007595]; negative regulation of cell population proliferation [GO:0008285]; nervous system development [GO:0007399]; nucleoside diphosphate phosphorylation [GO:0006165]; positive regulation of DNA binding [GO:0043388]; positive regulation of epithelial cell proliferation [GO:0050679]; regulation of apoptotic process [GO:0042981]; UTP biosynthetic process [GO:0006228]	No	53	High	8	56	1	Human	FALSE	4 v 4	-0.4693	0.0246874	0.435379	4 v 4	-0.122115	0.625739	0.887083	4 v 4	-0.145939	0.207767	0.975594	4 v 4	-0.663116	0.0373044	0.301148	4 v 4	-0.499307	0.0291786	0.542208	4 v 4	-0.159058	0.604684	0.773718	4 v 4	-0.193816	0.559828	0.789206	4 v 4	-0.377192	0.361499	0.737229	4 v 4	-0.0131192	0.955409	0.981801	-0.582919	-0.672593	-0.461881	-0.159807	-0.0523028	-0.11299	-0.710225	0.387056	-0.20837	-0.353095	0.0799734	-0.102265	-0.549613	-0.278873	-0.659533	-1.16444	-0.599357	-0.491	-0.154566	-0.752305	-0.465406	-0.335617	0.661979	-0.49719	0.0333061	0.393721	-0.197653	-1.00464	-0.547055	-0.37801	0.555658	-1.13936	-0.257036	0.0174786	0.582005	-0.394925	8.14057	7.91767	8.4363	8.44336	7.55766	7.24508	7.97441	8.28355	7.59096	7.6388	7.77676	7.27891	8.19032	8.1298	7.93133	8.03122	8.13802	8.01681	7.2211	8.41827	8.05637	7.97441	7.11478	7.7761	7.848	7.62132	7.19476	7.67384	282.2	241.8	346.4	348.1	188.4	151.7	251.5	311.6	192.8	199.3	219.3	155.3	292.1	280.1	244.1	261.6	281.7	259	149.2	342.1	266.2	251.5	138.6	219.2	230.4	196.9	146.5	204.2	195.1	141.9	59.8	89.4	110.6	103.9	36.2	72.9	131.6	199.3	38.9	38.1	195.3	188.2	40.8	60.6	188.9	182.5	29.9	116	196.4	181.3	24.7	56.5	174.2	105.9	22.5	58	1	1	1	1	1	1	1	1	1	1	1	1	1	1	1	1	1	1	1	1	1	1	1	1	1	1	1	1	High	High	High	High	High	High	High	High	High	High	High	High	High	High	High	High	High	High	High	High	High	High	High	High	High	High	High	High
P61006	RAB8A	Ras-related protein Rab-8A (EC 3.6.5.2) (Oncogene c-mel)	reviewed	5	centriole [GO:0005814]; centrosome [GO:0005813]; ciliary basal body [GO:0036064]; ciliary base [GO:0097546]; ciliary membrane [GO:0060170]; cilium [GO:0005929]; cytosol [GO:0005829]; dendritic spine [GO:0043197]; endosome [GO:0005768]; extracellular exosome [GO:0070062]; glutamatergic synapse [GO:0098978]; Golgi membrane [GO:0000139]; intracellular membrane-bounded organelle [GO:0043231]; midbody [GO:0030496]; neuronal cell body [GO:0043025]; non-motile cilium [GO:0097730]; phagocytic vesicle [GO:0045335]; phagocytic vesicle membrane [GO:0030670]; plasma membrane [GO:0005886]; postsynaptic density [GO:0014069]; recycling endosome membrane [GO:0055038]; synaptic vesicle [GO:0008021]; trans-Golgi network membrane [GO:0032588]; trans-Golgi network transport vesicle [GO:0030140]; GDP binding [GO:0019003]; GTP binding [GO:0005525]; GTPase activity [GO:0003924]; myosin V binding [GO:0031489]; protein tyrosine kinase binding [GO:1990782]; small GTPase binding [GO:0031267]; autophagy [GO:0006914]; axonogenesis [GO:0007409]; cellular response to insulin stimulus [GO:0032869]; cilium assembly [GO:0060271]; endocytic recycling [GO:0032456]; Golgi organization [GO:0007030]; Golgi vesicle fusion to target membrane [GO:0048210]; neurotransmitter receptor transport to postsynaptic membrane [GO:0098969]; neurotransmitter receptor transport, endosome to postsynaptic membrane [GO:0098887]; protein localization to cilium [GO:0061512]; protein localization to plasma membrane [GO:0072659]; protein secretion [GO:0009306]; regulation of autophagy [GO:0010506]; regulation of exocytosis [GO:0017157]; regulation of long-term neuronal synaptic plasticity [GO:0048169]; regulation of protein transport [GO:0051223]; vesicle docking involved in exocytosis [GO:0006904]; vesicle-mediated transport in synapse [GO:0099003]	No	44	High	9	27	5	Human	FALSE	4 v 4	-0.361526	0.0247905	0.435379	4 v 4	-0.125348	0.512927	0.866081	4 v 4	-0.0338284	0.747698	0.978401	4 v 4	-0.206914	0.0153426	0.285393	4 v 4	-0.30521	0.115226	0.587554	4 v 4	-0.506667	0.0332319	0.264309	4 v 4	0.154612	0.202712	0.511126	4 v 4	-0.179862	0.0809995	0.606386	4 v 4	-0.472839	0.00221923	0.333874	-0.274289	-0.240009	-0.6162	-0.315607	0.0793725	-0.267289	-0.531067	0.217591	0.180658	0.0646948	-0.136725	-0.243941	-0.0996912	-0.301159	-0.217808	-0.208997	-0.0110374	-0.39056	-0.649871	-0.169373	-0.266529	-0.283336	-0.689876	-0.786927	0.174598	-0.0611497	0.398392	0.10661	-0.0904098	-0.123271	-0.118804	-0.386965	-0.447187	-0.348031	-0.553151	-0.542987	8.05039	7.88387	8.59805	8.39189	7.7761	7.64386	7.98185	8.07628	7.9507	7.58271	8.38024	8.18289	7.96174	7.97327	9.03012	8.35226	8.04111	7.70598	8.49905	8.56986	8.21723	7.86604	9.07012	8.96982	8.39789	7.93074	8.9334	8.72588	265.1	236.2	387.5	335.9	219.2	200	252.8	269.9	247.4	191.7	333.2	290.6	249.3	251.3	522.8	326.8	263.4	208.8	361.8	380	297.6	233.3	537.5	501.4	337.3	244	488.9	423.4	183.4	138.6	66.9	86.3	128.6	137	36.4	63.1	168.8	191.7	59.2	71.3	166.7	168.8	87.4	75.7	176.6	147.1	72.6	128.8	219.6	168.2	95.6	129.2	255	131.2	75.2	120.3	2	1	1	2	2	1	1	2	2	1	1	2	2	1	1	2	2	1	1	2	2	1	1	2	2	1	1	2	High	High	Not Found	High	High	High	Not Found	High	High	High	Not Found	High	High	High	Not Found	High	High	High	Not Found	High	High	High	Not Found	High	High	High	Not Found	High
P04040	CAT	Catalase (EC 1.11.1.6)	reviewed	5	catalase complex [GO:0062151]; cytoplasm [GO:0005737]; cytosol [GO:0005829]; endoplasmic reticulum [GO:0005783]; extracellular exosome [GO:0070062]; extracellular region [GO:0005576]; ficolin-1-rich granule lumen [GO:1904813]; focal adhesion [GO:0005925]; Golgi apparatus [GO:0005794]; intracellular membrane-bounded organelle [GO:0043231]; lysosome [GO:0005764]; membrane [GO:0016020]; mitochondrial intermembrane space [GO:0005758]; mitochondrion [GO:0005739]; peroxisomal matrix [GO:0005782]; peroxisomal membrane [GO:0005778]; peroxisome [GO:0005777]; plasma membrane [GO:0005886]; protein-containing complex [GO:0032991]; secretory granule lumen [GO:0034774]; aminoacylase activity [GO:0004046]; antioxidant activity [GO:0016209]; catalase activity [GO:0004096]; enzyme binding [GO:0019899]; heme binding [GO:0020037]; identical protein binding [GO:0042802]; metal ion binding [GO:0046872]; NADP binding [GO:0050661]; oxidoreductase activity, acting on peroxide as acceptor [GO:0016684]; protein homodimerization activity [GO:0042803]; aerobic respiration [GO:0009060]; aging [GO:0007568]; cellular detoxification of hydrogen peroxide [GO:0061692]; cellular response to growth factor stimulus [GO:0071363]; cholesterol metabolic process [GO:0008203]; hemoglobin metabolic process [GO:0020027]; hydrogen peroxide catabolic process [GO:0042744]; negative regulation of apoptotic process [GO:0043066]; negative regulation of NF-kappaB transcription factor activity [GO:0032088]; osteoblast differentiation [GO:0001649]; positive regulation of cell division [GO:0051781]; positive regulation of NF-kappaB transcription factor activity [GO:0051092]; positive regulation of phosphatidylinositol 3-kinase signaling [GO:0014068]; response to activity [GO:0014823]; response to cadmium ion [GO:0046686]; response to estradiol [GO:0032355]; response to ethanol [GO:0045471]; response to fatty acid [GO:0070542]; response to hydrogen peroxide [GO:0042542]; response to hyperoxia [GO:0055093]; response to hypoxia [GO:0001666]; response to inactivity [GO:0014854]; response to insulin [GO:0032868]; response to L-ascorbic acid [GO:0033591]; response to lead ion [GO:0010288]; response to light intensity [GO:0009642]; response to ozone [GO:0010193]; response to phenylpropanoid [GO:0080184]; response to reactive oxygen species [GO:0000302]; response to vitamin A [GO:0033189]; response to vitamin E [GO:0033197]; response to xenobiotic stimulus [GO:0009410]; triglyceride metabolic process [GO:0006641]; ureteric bud development [GO:0001657]; UV protection [GO:0009650]	No	29	High	12	31	12	Human	TRUE	4 v 4	-0.18077	0.024811	0.435379	4 v 4	-0.334354	0.077953	0.822654	4 v 4	-0.0801732	0.217365	0.975594	4 v 4	-0.187602	0.181352	0.462929	4 v 4	-0.162248	0.281303	0.663672	4 v 4	0.0854643	0.582305	0.759014	4 v 4	-0.00683159	0.936782	0.973449	4 v 4	0.172107	0.0474839	0.599028	4 v 4	0.165638	0.16156	0.489881	-0.112984	-0.247626	-0.099729	-0.262742	-0.219895	-0.340225	-0.683691	-0.0936055	0.00530945	-0.0633026	-0.0339022	-0.228797	0.0282187	-0.477561	-0.0910537	-0.210011	0.0778446	-0.263561	-0.46226	-0.00101491	0.319444	0.205114	0.132783	-0.315484	0.141203	-0.229935	0.00867528	0.0527307	0.29774	0.0766644	0.221432	0.0925906	0.314134	0.268417	0.166685	-0.0866863	8.22255	8.9901	8.05799	8.94574	8.10957	8.74248	7.95826	8.68299	8.25077	8.51254	7.96694	8.73573	8.17293	8.7761	8.4292	8.73674	7.95303	8.43588	7.74551	8.64313	7.93133	8.30743	7.83415	9.05121	7.93664	8.24413	7.80025	8.82241	298.7	508.5	266.5	493.1	276.2	428.3	248.7	411	304.6	365.2	250.2	426.3	288.6	438.4	344.7	426.6	247.8	346.3	214.6	399.8	244.1	316.8	228.2	530.5	245	303.2	222.9	452.7	206.6	298.3	46	126.6	162	293.3	35.8	96.1	207.8	365.2	44.4	104.6	193	294.5	57.6	98.8	166.2	244	43.1	135.5	180.1	228.4	40.6	136.6	185.3	163.1	34.3	128.6	2	3	1	2	2	3	1	2	2	3	1	2	2	3	1	2	2	3	1	2	2	3	1	2	2	3	1	2	High	High	High	High	High	High	High	High	High	High	High	High	High	High	High	High	High	High	High	High	High	High	High	High	High	High	High	High
Q9Y383	LUC7L2	Putative RNA-binding protein Luc7-like 2	reviewed	5	nuclear speck [GO:0016607]; U1 snRNP [GO:0005685]; U2-type prespliceosome [GO:0071004]; enzyme binding [GO:0019899]; mRNA binding [GO:0003729]; RNA binding [GO:0003723]; mRNA splice site selection [GO:0006376]	No	22	High	8	47	5	Human	FALSE	4 v 4	-0.268567	0.0249698	0.435379	4 v 4	-0.0714915	0.282542	0.830944	4 v 4	-0.0705828	0.154638	0.975594	4 v 4	-0.0206799	0.84507	0.928561	4 v 4	-0.0813085	0.627376	0.836871	4 v 4	-0.516762	0.0100676	0.212343	4 v 4	0.247887	0.104539	0.390355	4 v 4	-0.00981703	0.939989	0.977996	4 v 4	-0.446179	0.015267	0.356069	-0.244812	-0.361039	-0.372226	-0.09619	0.0164649	-0.111745	-0.208127	0.017442	-0.1089	0.0409743	-0.100831	-0.113575	0.26371	-0.0685076	-0.171378	-0.106544	0.341223	-0.109964	-0.368373	-0.18812	-0.332027	-0.471242	-0.506044	-0.757734	0.508522	0.292531	0.200848	-0.010354	0.324758	0.00178141	-0.160246	-0.205562	-0.223127	-0.512216	-0.405213	-0.644159	9.67631	10.8684	10.9012	10.4254	9.4315	10.5074	10.5289	10.3292	9.94002	10.7999	10.7298	10.3189	9.5988	10.9099	11.0982	10.507	9.61526	10.7981	10.89	10.5244	10.272	11.2712	11.2358	11.0766	10.1631	11.3121	11.135	10.963	818.2	1869.5	1912.4	1375.2	690.5	1455.6	1477.5	1286.5	982.3	1782.8	1698.2	1277.3	775.4	1924	2192.2	1455.2	784.3	1780.6	1897.7	1472.9	1236.5	2471.5	2411.7	2159.7	1146.6	2542.7	2248.9	1996.2	565.9	1096.8	330.4	353.2	405.1	996.7	212.9	300.9	670.2	1782.8	301.5	313.3	518.5	1292.6	366.6	337.2	525.9	1254.6	380.9	499.2	912.5	1782	429.1	556.3	867	1367.6	346.1	567.1	5	8	5	5	5	8	5	5	5	8	5	5	5	8	5	5	5	8	5	5	5	8	5	5	5	8	5	5	High	High	High	High	High	High	High	High	High	High	High	High	High	High	High	High	High	High	High	High	High	High	High	High	High	High	High	High
Q9UBG0	MRC2	C-type mannose receptor 2 (C-type lectin domain family 13 member E) (Endocytic receptor 180) (Macrophage mannose receptor 2) (Urokinase-type plasminogen activator receptor-associated protein) (UPAR-associated protein) (Urokinase receptor-associated protein) (CD antigen CD280)	reviewed	5	focal adhesion [GO:0005925]; membrane [GO:0016020]; carbohydrate binding [GO:0030246]; collagen binding [GO:0005518]; signaling receptor activity [GO:0038023]; collagen catabolic process [GO:0030574]; endocytosis [GO:0006897]; osteoblast differentiation [GO:0001649]	TRANSMEM 1415..1435; /note="Helical"; /evidence="ECO:0000255"	12	High	13	43	13	Human	FALSE	4 v 4	0.544726	0.02498	0.435379	4 v 4	0.154306	0.498135	0.863967	4 v 4	0.199463	0.302561	0.975594	4 v 4	0.165364	0.663182	0.820996	4 v 4	0.412829	0.270686	0.660069	4 v 4	0.494999	0.18253	0.457717	4 v 4	-0.379362	0.194817	0.508548	4 v 4	0.258523	0.524605	0.807779	4 v 4	0.295536	0.401877	0.665599	0.511007	0.288142	0.472052	0.907702	-0.126425	0.398728	0.587522	-0.242603	0.605008	0.0412227	0.287396	-0.135774	-0.0346101	-0.653149	0.368418	0.980796	-0.0451845	-0.18525	0.972287	0.909462	0.603318	-0.344759	0.881341	0.840097	-0.545618	-0.941291	-0.103634	0.0730945	0.0812406	-0.583979	0.384765	1.15206	-0.00169005	-0.385981	0.593944	0.975871	9.25668	6.26491	8.64169	10.3618	9.76769	6.55305	9.11374	11.2695	9.22207	5.61176	9.01011	11.3426	9.26725	5.79701	8.03782	10.4332	9.14083	6.19574	8.62534	10.1906	8.61875	5.95652	8.12877	10.5025	9.22376	5.99774	8.41616	10.3668	611.7	76.9	399.4	1315.9	871.7	93.9	554	2468.7	597.2	48.9	515.6	2597	616.2	55.6	262.8	1382.6	564.5	73.3	394.9	1168.6	393.1	62.1	279.9	1450.7	597.9	63.9	341.6	1320.4	423	45.1	69	338	511.5	64.3	79.8	577.4	407.5	48.9	91.6	637	412.1	37.3	43.9	320.4	378.5	51.7	79.3	396.1	290.1	44.8	49.8	373.7	452.1	34.4	52.6	375.1	5	1	2	5	5	1	2	5	5	1	2	5	5	1	2	5	5	1	2	5	5	1	2	5	5	1	2	5	High	High	High	High	High	High	High	High	High	High	High	High	High	High	High	High	High	High	High	High	High	High	High	High	High	High	High	High
Q92854	SEMA4D	Semaphorin-4D (A8) (BB18) (GR3) (CD antigen CD100)	reviewed	5	extracellular space [GO:0005615]; plasma membrane [GO:0005886]; chemorepellent activity [GO:0045499]; identical protein binding [GO:0042802]; semaphorin receptor binding [GO:0030215]; signaling receptor activity [GO:0038023]; signaling receptor binding [GO:0005102]; transmembrane signaling receptor activity [GO:0004888]; axon guidance [GO:0007411]; cell adhesion [GO:0007155]; immune response [GO:0006955]; leukocyte aggregation [GO:0070486]; negative chemotaxis [GO:0050919]; negative regulation of alkaline phosphatase activity [GO:0010693]; negative regulation of apoptotic process [GO:0043066]; negative regulation of axon extension involved in axon guidance [GO:0048843]; negative regulation of cell adhesion [GO:0007162]; negative regulation of osteoblast differentiation [GO:0045668]; negative regulation of peptidyl-tyrosine phosphorylation [GO:0050732]; negative regulation of transcription by RNA polymerase II [GO:0000122]; neural crest cell migration [GO:0001755]; ossification involved in bone maturation [GO:0043931]; positive regulation of cell migration [GO:0030335]; positive regulation of collateral sprouting [GO:0048672]; positive regulation of GTPase activity [GO:0043547]; positive regulation of inhibitory synapse assembly [GO:1905704]; positive regulation of peptidyl-tyrosine phosphorylation [GO:0050731]; positive regulation of phosphatidylinositol 3-kinase signaling [GO:0014068]; positive regulation of protein phosphorylation [GO:0001934]; regulation of cell projection organization [GO:0031344]; regulation of cell shape [GO:0008360]; regulation of dendrite morphogenesis [GO:0048814]; semaphorin-plexin signaling pathway [GO:0071526]; semaphorin-plexin signaling pathway involved in bone trabecula morphogenesis [GO:1900220]	TRANSMEM 735..755; /note="Helical"; /evidence="ECO:0000255"	24	High	20	47	18	Human	FALSE	4 v 4	0.36498	0.0250626	0.435379	4 v 4	0.089589	0.80947	0.938949	4 v 4	0.0736272	0.629342	0.978401	4 v 4	0.0946308	0.638881	0.807587	4 v 4	0.512286	0.252136	0.648707	4 v 4	0.263805	0.199583	0.472887	4 v 4	-0.270349	0.0762293	0.359317	4 v 4	0.422697	0.17291	0.665899	4 v 4	0.190178	0.357379	0.63801	0.14091	0.371283	0.379376	0.568351	-0.211461	0.00617451	1.06263	-0.498986	0.373148	-0.0701708	0.223991	-0.23246	-0.29239	-0.0512477	0.156062	0.566098	-0.0245724	-0.0145909	1.51446	0.57385	0.343248	-0.207652	0.510607	0.409017	-0.4333	-0.422531	-0.223314	-0.0022531	0.186889	-0.0207654	0.451827	1.07284	-0.0299008	-0.137482	0.286616	0.641477	10.3095	9.28031	10.1083	10.6814	10.4504	9.65159	10.4876	11.2498	10.0171	9.22906	10.2643	11.2475	10.0417	9.24365	8.74987	10.6737	9.8302	9.24982	9.8125	10.1747	9.67384	9.43671	9.75372	10.8385	10.047	9.36654	9.97771	10.606	1269	621.8	1103.8	1642.2	1399.2	804.3	1435.8	2435.1	1036.2	600.1	1229.9	2431.3	1054	606.2	430.5	1633.4	910.3	608.8	899.2	1155.8	816.8	693	863.3	1831.1	1057.9	660.1	1008.3	1558.6	877.6	364.8	190.7	421.8	821	550.7	206.9	569.6	707	600.1	218.4	596.4	704.8	407.3	72	378.5	610.4	429	180.5	391.7	602.7	499.6	153.6	471.7	799.9	355	155.2	442.7	6	1	3	5	6	1	3	5	6	1	3	5	6	1	3	5	6	1	3	5	6	1	3	5	6	1	3	5	High	High	High	High	High	High	High	High	High	High	High	High	High	High	High	High	High	High	High	High	High	High	High	High	High	High	High	High
Q92667	AKAP1	A-kinase anchor protein 1, mitochondrial (A-kinase anchor protein 149 kDa) (AKAP 149) (Dual specificity A-kinase-anchoring protein 1) (D-AKAP-1) (Protein kinase A-anchoring protein 1) (PRKA1) (Spermatid A-kinase anchor protein 84) (S-AKAP84)	reviewed	5	cytosol [GO:0005829]; membrane [GO:0016020]; mitochondrial outer membrane [GO:0005741]; mitochondrion [GO:0005739]; protein kinase A regulatory subunit binding [GO:0034237]; RNA binding [GO:0003723]; antiviral innate immune response [GO:0140374]; apoptotic process [GO:0006915]	No	16	High	9	18	9	Human	FALSE	3 v 3	-0.363907	0.0250774	0.435379	3 v 3	-0.312187	0.256041	0.830944	3 v 3	-0.237227	0.228446	0.975594	3 v 3	-0.407674	0.218738	0.505963	3 v 3	-0.287528	0.409984	0.728981	3 v 3	-0.423708	0.186887	0.460955	3 v 3	-0.0437669	0.843004	0.934275	3 v 3	0.0246592	0.855901	0.948321	3 v 3	-0.186481	0.374268	0.647282	NA	-0.481246	-0.310166	-0.300309	NA	-0.400457	-0.602863	0.0667585	NA	0.0263484	-0.44171	-0.296319	NA	-0.707684	-0.56038	0.045043	NA	-0.200299	-0.807073	0.144787	NA	-0.260896	-0.84882	-0.161408	NA	-0.226439	-0.250214	0.345352	NA	0.200158	-0.204209	0.0780287	NA	-0.287244	-0.407111	0.134911	NA	9.24413	8.7502	8.2114	NA	8.76288	8.44004	7.91109	NA	8.53644	8.18982	8.25644	NA	8.73674	8.9969	8.11166	NA	8.33628	8.39403	8.17842	NA	8.79734	9.03864	8.41785	NA	8.82369	8.59694	8.12153	NA	606.4	430.6	296.4	NA	434.4	347.3	240.7	NA	371.3	292	305.8	NA	426.6	510.9	276.6	NA	323.2	336.4	289.7	NA	444.9	525.9	342	NA	453.1	387.2	278.5	NA	355.8	74.4	76.1	NA	297.4	50.1	56.3	NA	371.3	51.9	75	NA	286.6	85.4	64.1	NA	227.7	67.5	98.2	NA	320.8	93.6	88.1	NA	243.7	59.6	79.1	NA	3	1	1	NA	3	1	1	NA	3	1	1	NA	3	1	1	NA	3	1	1	NA	3	1	1	NA	3	1	1	High	High	High	High	High	High	High	High	High	High	High	High	High	High	High	High	High	High	High	High	High	High	High	High	High	High	High	High
Q69YN2	CWF19L1	CWF19-like protein 1 (C19L1)	reviewed	4	post-mRNA release spliceosomal complex [GO:0071014]; RNA lariat debranching enzyme activator activity [GO:0061632]; mRNA splicing, via spliceosome [GO:0000398]	No	21	High	11	21	11	Human	FALSE	3 v 3	-0.211866	0.0252559	0.435379	3 v 3	0.011643	0.88463	0.963306	3 v 3	-0.0638141	0.234001	0.975594	3 v 3	-0.131738	0.370168	0.62814	3 v 3	-0.0168992	0.892549	0.963151	3 v 3	-0.11541	0.379165	0.624612	3 v 3	0.0801285	0.570368	0.795692	3 v 3	-0.0285422	0.599792	0.840734	3 v 3	-0.051596	0.536589	0.755928	-0.279116	-0.190172	NA	-0.166309	0.0484828	-0.125334	NA	0.11178	-0.0428736	-0.137317	NA	-0.0112513	-0.0911635	-0.347874	NA	0.0438244	0.095134	-0.238024	NA	0.0921918	0.0143527	-0.318954	NA	-0.0416288	0.187953	-0.157701	NA	0.210134	0.0466513	-0.112689	NA	-0.0195886	0.0572263	-0.181637	NA	-0.0303775	9.23506	9.62772	NA	9.55497	8.95594	9.43754	NA	9.38866	9.14389	9.27984	NA	9.5988	9.04876	9.51787	NA	9.50661	9.09724	9.39253	NA	9.61839	9.12954	9.5988	NA	9.64043	9.08667	9.46148	NA	9.62917	602.6	791.1	NA	752.2	496.6	693.4	NA	670.3	565.7	621.6	NA	775.4	529.6	733.1	NA	727.4	547.7	672.1	NA	786	560.1	775.4	NA	798.1	543.7	705	NA	791.9	416.8	464.1	NA	193.2	291.4	474.8	NA	156.8	386	621.6	NA	190.2	354.2	492.5	NA	168.6	367.3	473.5	NA	266.4	413.3	559.1	NA	205.6	411.1	379.2	NA	225	2	3	NA	2	2	3	NA	2	2	3	NA	2	2	3	NA	2	2	3	NA	2	2	3	NA	2	2	3	NA	2	High	High	High	High	High	High	High	High	High	High	High	High	High	High	High	High	High	High	High	High	High	High	High	High	High	High	High	High
P28066	PSMA5	Proteasome subunit alpha type-5 (Macropain zeta chain) (Multicatalytic endopeptidase complex zeta chain) (Proteasome zeta chain)	reviewed	5	cytoplasm [GO:0005737]; cytosol [GO:0005829]; extracellular exosome [GO:0070062]; extracellular region [GO:0005576]; ficolin-1-rich granule lumen [GO:1904813]; nucleoplasm [GO:0005654]; nucleus [GO:0005634]; proteasome complex [GO:0000502]; proteasome core complex [GO:0005839]; proteasome core complex, alpha-subunit complex [GO:0019773]; secretory granule lumen [GO:0034774]; proteasomal protein catabolic process [GO:0010498]; proteasome-mediated ubiquitin-dependent protein catabolic process [GO:0043161]	No	54	High	10	69	10	Human	FALSE	4 v 4	-0.417258	0.0252816	0.435379	4 v 4	0.111734	0.165065	0.822654	4 v 4	0.121747	0.388628	0.978401	4 v 4	-0.227193	0.426036	0.671633	4 v 4	0.00042313	0.998301	0.998787	4 v 4	-0.0246356	0.931679	0.963817	4 v 4	0.190064	0.319468	0.617769	4 v 4	-0.111311	0.634343	0.856759	4 v 4	-0.146382	0.452258	0.702248	-0.50888	-0.280114	-0.224899	-0.655138	0.0702065	0.201773	-0.0426077	0.217565	-0.149062	0.0116373	0.406613	0.217799	-0.608064	0.315019	0.0675854	-0.683314	-0.368638	0.265756	0.36075	-0.256175	-0.50873	-0.0993069	0.725845	-0.216351	-0.0991834	0.595133	0.292484	-0.0281759	-0.438845	0.0639831	0.403357	-0.47374	-0.359668	-0.110944	0.319232	-0.434149	11.719	10.8338	11.3455	11.8296	11.2101	10.5537	11.1206	11.1744	11.1109	11.1489	11.413	11.1463	11.4796	10.8831	11.0523	11.4024	11.5498	11.0849	11.0097	11.62	11.6197	11.2482	10.6872	11.3626	11.4706	11.2598	11.0938	11.5804	3371.1	1825.2	2602.1	3639.6	2369.1	1503.1	2226.5	2311.2	2211.7	2270.6	2726.9	2266.5	2855.6	1888.6	2123.6	2706.9	2998	2172.1	2061.8	3147.5	3146.8	2432.4	1648.8	2633.2	2837.9	2452.1	2185.6	3062.3	2331.3	1070.8	449.5	934.7	1390.1	1029.2	320.9	540.6	1509.1	2270.6	484.2	556	1909.5	1268.8	355.2	627.2	2010.4	1530.4	413.8	1066.7	2322.1	1753.8	293.4	678.3	2145.7	1318.9	336.4	869.9	7	6	5	6	7	6	5	6	7	6	5	6	7	6	5	6	7	6	5	6	7	6	5	6	7	6	5	6	High	High	High	High	High	High	High	High	High	High	High	High	High	High	High	High	High	High	High	High	High	High	High	High	High	High	High	High
Q9UKX7	NUP50	Nuclear pore complex protein Nup50 (50 kDa nucleoporin) (Nuclear pore-associated protein 60 kDa-like) (Nucleoporin Nup50)	reviewed	5	nuclear envelope [GO:0005635]; nuclear membrane [GO:0031965]; nuclear pore [GO:0005643]; nucleoplasm [GO:0005654]; mRNA transport [GO:0051028]; nucleocytoplasmic transport [GO:0006913]; protein import into nucleus [GO:0006606]	No	45	High	16	50	16	Human	FALSE	4 v 4	-0.501394	0.0253223	0.435379	4 v 4	-0.255857	0.40424	0.83277	4 v 4	-0.121055	0.226674	0.975594	4 v 4	-0.554089	0.0447615	0.315324	4 v 4	-0.547585	0.140033	0.600799	4 v 4	-0.538076	0.00901875	0.204623	4 v 4	-0.0526957	0.675891	0.844585	4 v 4	-0.291728	0.225684	0.694402	4 v 4	-0.417021	0.0554552	0.38262	-0.212697	-0.391886	-0.698533	-0.702458	-0.093684	-0.288457	-0.953792	0.312504	-0.164159	-0.217943	-0.217533	0.115414	-0.10143	-0.703706	-0.533432	-0.877789	0.0254924	-0.440188	-1.29574	-0.479909	-0.329971	-0.715556	-0.455032	-0.651746	0.111267	-0.311819	0.165101	-0.175331	0.119176	-0.151732	-0.341945	-0.792413	-0.165812	-0.497613	-0.237499	-0.767161	11.2258	11.2934	8.24079	11.1436	11.0131	10.9015	7.54226	10.4412	11.1244	10.5897	7.70736	10.2658	11.0989	11.0298	9.0031	10.7458	11.0052	10.7414	8.0493	11.0583	11.4544	11.3052	8.16239	10.9176	11.2902	11.0873	7.94486	11.033	2395	2509.8	302.5	2262.4	2066.7	1912.8	186.4	1390.3	2232.4	1541	209	1231.2	2193.3	2090.8	513.1	1717.1	2055.4	1711.9	264.9	2132.4	2806.1	2530.5	286.5	1934.3	2504.3	2175.7	246.4	2095.4	1656.3	1472.5	52.2	581	1212.6	1309.8	26.9	325.2	1523.2	1541	37.1	302	1466.7	1404.7	85.8	397.9	1378.3	1206.2	53.2	722.7	2070.7	1824.5	51	498.3	1893.5	1170.2	37.9	595.2	8	9	1	5	8	9	1	5	8	9	1	5	8	9	1	5	8	9	1	5	8	9	1	5	8	9	1	5	High	High	High	High	High	High	High	High	High	High	High	High	High	High	High	High	High	High	High	High	High	High	High	High	High	High	High	High
B1ALU3	ADGRL2	Adhesion G protein-coupled receptor L2 (Latrophilin 2, isoform CRA_k)	unreviewed	2	membrane [GO:0016020]; carbohydrate binding [GO:0030246]; G protein-coupled receptor activity [GO:0004930]; cell surface receptor signaling pathway [GO:0007166]	TRANSMEM 845..870; /note="Helical"; /evidence="ECO:0000256|SAM:Phobius"; TRANSMEM 882..900; /note="Helical"; /evidence="ECO:0000256|SAM:Phobius"; TRANSMEM 906..930; /note="Helical"; /evidence="ECO:0000256|SAM:Phobius"; TRANSMEM 951..971; /note="Helical"; /evidence="ECO:0000256|SAM:Phobius"; TRANSMEM 991..1014; /note="Helical"; /evidence="ECO:0000256|SAM:Phobius"; TRANSMEM 1051..1073; /note="Helical"; /evidence="ECO:0000256|SAM:Phobius"; TRANSMEM 1079..1102; /note="Helical"; /evidence="ECO:0000256|SAM:Phobius"	40	High	51	284	16	Human	FALSE	4 v 4	0.284971	0.0253717	0.435379	4 v 4	0.0667657	0.728902	0.916304	4 v 4	0.200369	0.169452	0.975594	4 v 4	0.32998	0.030638	0.290979	4 v 4	0.0806035	0.688359	0.866767	4 v 4	0.594423	0.00898245	0.204623	4 v 4	0.0450086	0.578898	0.79999	4 v 4	0.0138379	0.947506	0.980087	4 v 4	0.394054	0.0248453	0.356069	0.111933	0.346835	0.249606	0.43151	-0.079242	0.210667	0.472414	-0.336776	0.452161	0.113259	0.29681	-0.0607548	0.159884	0.206697	0.464006	0.489332	-0.129273	-0.253805	0.570599	0.134893	0.733325	0.325361	0.746077	0.572929	0.0479514	-0.140138	0.2144	0.0578215	-0.0500307	-0.464472	0.0981845	0.47167	0.281164	0.212101	0.449267	0.633684	12.6547	11.8287	12.5644	13.3147	12.7666	12.1755	12.814	13.7462	12.8145	12.0353	13.0284	13.804	12.9438	12.2892	12.4578	13.6691	12.8646	12.4998	12.9303	13.3323	12.0812	11.71	12.2824	13.2311	12.5334	11.8232	12.5792	13.1703	6448.1	3637.3	6057.2	10188.6	6968.3	4625.8	7201.3	13740.8	7203.8	4197.6	8355.1	14302.7	7879.1	5005	5625.8	13026	7458	5791.9	7805.4	10314.1	4333.2	3350.1	4981.5	9615	5928.2	3623.7	6119.4	9218.5	4459.2	2134	1046.4	2616.7	4088.7	3167.5	1037.9	3214	4915.3	4197.6	1483.6	3508.3	5268.7	3362.5	940.9	3018.4	5001.2	4080.9	1566.7	3495.6	3197.5	2415.5	886.3	2476.7	4482.4	1949	941.9	2618.6	27	22	21	29	27	22	21	29	27	22	21	29	27	22	21	29	27	22	21	29	27	22	21	29	27	22	21	29	High	High	High	High	High	High	High	High	High	High	High	High	High	High	High	High	High	High	High	High	High	High	High	High	High	High	High	High
Q8TDW0	LRRC8C	Volume-regulated anion channel subunit LRRC8C (Factor for adipocyte differentiation 158) (Leucine-rich repeat-containing protein 8C)	reviewed	5	cytoplasm [GO:0005737]; endoplasmic reticulum membrane [GO:0005789]; ion channel complex [GO:0034702]; membrane [GO:0016020]; plasma membrane [GO:0005886]; volume-sensitive anion channel activity [GO:0005225]; anion transmembrane transport [GO:0098656]; aspartate transmembrane transport [GO:0015810]; cellular response to osmotic stress [GO:0071470]; cyclic-GMP-AMP transmembrane import across plasma membrane [GO:0140361]; fat cell differentiation [GO:0045444]; protein hexamerization [GO:0034214]; taurine transport [GO:0015734]	TRANSMEM 23..43; /note="Helical"; /evidence="ECO:0000255"; TRANSMEM 126..146; /note="Helical"; /evidence="ECO:0000255"; TRANSMEM 267..287; /note="Helical"; /evidence="ECO:0000255"; TRANSMEM 321..341; /note="Helical"; /evidence="ECO:0000255"	33	High	26	72	24	Human	FALSE	4 v 4	0.337998	0.0253823	0.435379	4 v 4	0.0830195	0.828123	0.946623	4 v 4	0.218715	0.199837	0.975594	4 v 4	0.309519	0.05754	0.326173	4 v 4	0.222767	0.538716	0.795655	4 v 4	0.502459	0.0323125	0.264309	4 v 4	-0.0284789	0.638302	0.828027	4 v 4	0.139748	0.610721	0.845393	4 v 4	0.283744	0.140982	0.471301	0.102221	0.473084	0.405535	0.371153	-0.333734	0.454668	0.868208	-0.657064	0.290912	0.218556	0.503632	-0.138241	0.0297089	0.337551	0.526845	0.343971	-0.28358	-0.0293578	1.166	0.0380115	0.70075	0.145884	0.70883	0.454372	-0.0725118	-0.135533	0.121311	-0.0271817	0.0501543	-0.484026	0.297787	0.695076	0.409838	-0.0726718	0.205198	0.592613	10.9584	8.79019	10.6805	11.1823	11.0606	9.26327	11.0861	11.5535	10.9881	9.12774	11.2074	11.5263	11.2717	9.15709	10.0414	11.4883	10.938	9.61176	10.9096	10.8312	10.2874	8.98185	10.4986	11.0719	10.5783	9.20041	11.0022	10.9337	1989.8	442.7	1641.2	2323.9	2135.9	614.5	2173.9	3005.7	2031.2	559.4	2364.6	2949.6	2472.4	570.9	1053.8	2872.9	1961.8	782.4	1923.6	1821.9	1249.7	505.6	1446.7	2152.7	1528.9	588.3	2051.1	1956	1376.1	259.7	283.5	596.8	1253.3	420.8	313.3	703	1386	559.4	419.9	723.5	1653.3	383.6	176.2	665.7	1315.5	551.3	386.1	617.5	922.2	364.6	257.4	554.5	1156	316.4	315.7	555.6	8	3	5	5	8	3	5	5	8	3	5	5	8	3	5	5	8	3	5	5	8	3	5	5	8	3	5	5	High	High	High	High	High	High	High	High	High	High	High	High	High	High	High	High	High	High	High	High	High	High	High	High	High	High	High	High
O43670	ZNF207	BUB3-interacting and GLEBS motif-containing protein ZNF207 (BuGZ) (hBuGZ) (Zinc finger protein 207)	reviewed	5	cytoplasm [GO:0005737]; kinetochore [GO:0000776]; microtubule [GO:0005874]; nucleolus [GO:0005730]; nucleoplasm [GO:0005654]; nucleus [GO:0005634]; spindle [GO:0005819]; spindle matrix [GO:1990047]; DNA binding [GO:0003677]; heparin binding [GO:0008201]; metal ion binding [GO:0046872]; microtubule binding [GO:0008017]; RNA binding [GO:0003723]; attachment of spindle microtubules to kinetochore [GO:0008608]; cell division [GO:0051301]; microtubule bundle formation [GO:0001578]; microtubule polymerization [GO:0046785]; mitotic sister chromatid segregation [GO:0000070]; mitotic spindle assembly [GO:0090307]; mitotic spindle assembly checkpoint signaling [GO:0007094]; protein stabilization [GO:0050821]; regulation of chromosome segregation [GO:0051983]	No	11	High	4	21	4	Human	FALSE	3 v 3	-0.298966	0.0256651	0.435379	3 v 3	0.126464	0.602865	0.883281	3 v 3	0.0212907	0.872355	0.985468	3 v 3	-0.122461	0.370362	0.62821	3 v 3	-0.0502664	0.772361	0.90794	3 v 3	-0.240979	0.068894	0.315484	3 v 3	0.176506	0.173688	0.484465	3 v 3	-0.17673	0.291293	0.710992	3 v 3	-0.26227	0.142573	0.472069	-0.202916	-0.362384	NA	-0.3316	0.114486	-0.225332	NA	0.490238	-0.149707	-0.0314923	NA	0.245071	-0.0205307	-0.336074	NA	-0.0107774	0.124564	-0.353148	NA	0.077784	-0.192202	-0.372991	NA	-0.157745	0.182385	0.0263096	NA	0.320822	0.0100785	-0.127816	NA	-0.412454	-0.0424952	-0.341499	NA	-0.402816	7.95245	9.37417	NA	8.2075	7.74953	9.01179	NA	7.8759	7.93192	9.0381	NA	8.19673	7.80735	9.39124	NA	8.11894	7.92184	9.16591	NA	8.60918	8.12412	9.41109	NA	8.35447	7.97441	9.37959	NA	8.59954	247.7	663.6	NA	295.6	215.2	516.2	NA	234.9	244.2	525.7	NA	293.4	224	671.5	NA	278	242.5	574.4	NA	390.5	279	680.8	NA	327.3	251.5	666.1	NA	387.9	171.3	389.3	NA	75.9	126.3	353.5	NA	54.9	166.6	525.7	NA	72	149.8	451.1	NA	64.4	162.6	404.7	NA	132.3	205.9	490.9	NA	84.3	190.2	358.3	NA	110.2	2	3	NA	2	2	3	NA	2	2	3	NA	2	2	3	NA	2	2	3	NA	2	2	3	NA	2	2	3	NA	2	High	High	High	High	High	High	High	High	High	High	High	High	High	High	High	High	High	High	High	High	High	High	High	High	High	High	High	High
Q6EMK4	VASN	Vasorin (Protein slit-like 2)	reviewed	5	cell surface [GO:0009986]; extracellular exosome [GO:0070062]; extracellular matrix [GO:0031012]; extracellular space [GO:0005615]; lysosomal membrane [GO:0005765]; mitochondrion [GO:0005739]; plasma membrane [GO:0005886]; cadherin binding [GO:0045296]; transforming growth factor beta binding [GO:0050431]; cellular response to hypoxia [GO:0071456]; cellular response to redox state [GO:0071461]; negative regulation of epithelial to mesenchymal transition [GO:0010719]; negative regulation of transforming growth factor beta receptor signaling pathway [GO:0030512]	TRANSMEM 576..596; /note="Helical"; /evidence="ECO:0000255"	15	High	8	25	8	Human	FALSE	4 v 4	0.324025	0.0256666	0.435379	4 v 4	-0.313071	0.0304657	0.822654	4 v 4	0.160733	0.21329	0.975594	4 v 4	0.0724783	0.670287	0.825309	4 v 4	-0.0351737	0.791396	0.91548	4 v 4	0.0990013	0.515814	0.713145	4 v 4	-0.251546	0.142373	0.441856	4 v 4	0.277897	0.247338	0.696857	4 v 4	-0.0617316	0.729135	0.861456	0.14471	0.245442	0.420595	0.485353	-0.297014	-0.146637	-0.274316	-0.534316	0.265326	-0.00148553	0.396948	-0.0178566	0.114717	-0.341067	0.110838	0.405426	0.0280215	-0.157621	-0.285729	0.274633	0.329158	-0.22967	-0.01318	0.309697	-0.0299932	-0.586509	-0.309757	-0.0799265	0.325035	-0.0109843	-0.0114128	0.808949	0.0638316	-0.228184	-0.410128	0.327554	8.51136	8.29875	9.03535	10.1173	8.65607	8.54419	9.45594	10.6026	8.62607	7.95768	9.14619	10.5227	8.59805	8.1153	9.43192	10.248	8.30104	7.96867	9.1576	9.71373	8.29692	8.18735	9.15937	10.213	8.56224	8.18587	9.55631	10.1951	364.9	314.9	524.7	1110.7	403.4	373.3	702.3	1554.9	395.1	248.6	566.6	1471.1	387.5	277.3	690.7	1216.1	315.4	250.5	571.1	839.7	314.5	291.5	571.8	1186.9	378	291.2	752.9	1172.3	252.3	184.8	90.6	285.3	236.7	255.6	101.2	363.7	269.6	248.6	100.6	360.8	259.1	186.3	115.5	281.8	211.5	176.5	114.6	284.6	232.1	210.2	101.7	305.7	285.8	156.6	115.9	333	4	1	4	4	4	1	4	4	4	1	4	4	4	1	4	4	4	1	4	4	4	1	4	4	4	1	4	4	High	High	High	High	High	High	High	High	High	High	High	High	High	High	High	High	High	High	High	High	High	High	High	High	High	High	High	High
Q9BXB4	OSBPL11	Oxysterol-binding protein-related protein 11 (ORP-11) (OSBP-related protein 11)	reviewed	5	cytosol [GO:0005829]; Golgi apparatus [GO:0005794]; intracellular membrane-bounded organelle [GO:0043231]; late endosome membrane [GO:0031902]; membrane [GO:0016020]; nucleoplasm [GO:0005654]; sterol binding [GO:0032934]; sterol transporter activity [GO:0015248]; fat cell differentiation [GO:0045444]; positive regulation of sequestering of triglyceride [GO:0010890]	No	29	High	19	54	18	Human	FALSE	4 v 4	-0.411228	0.0257178	0.435379	4 v 4	-0.102789	0.648636	0.894901	4 v 4	-0.0703033	0.440134	0.978401	4 v 4	-0.581642	0.0049144	0.267336	4 v 4	-0.492745	0.066929	0.571578	4 v 4	-0.262575	0.0127202	0.220911	4 v 4	-0.170414	0.0668221	0.348665	4 v 4	-0.389957	0.0589487	0.599028	4 v 4	-0.192272	0.136528	0.469797	-0.367296	-0.184434	-0.426499	-0.666685	0.0202603	-0.262947	-0.562075	0.393608	-0.119845	-0.272842	0.0516093	0.0598642	-0.414968	-0.509206	-0.62842	-0.773975	-0.223302	-0.400975	-1.00578	-0.340925	-0.302241	-0.237401	-0.140208	-0.370452	-0.047672	-0.324772	-0.201922	-0.107291	-0.243562	-0.138028	-0.443704	-0.734532	-0.182396	0.0354412	-0.191818	-0.430316	9.43983	11.06	7.07468	10.5524	9.07253	10.8755	6.64818	9.8857	9.02486	10.5507	6.44626	9.77841	9.24816	10.9517	7.45204	10.1193	9.26843	10.6888	6.88996	10.5129	9.3271	10.7881	6.58646	10.1489	9.20726	10.5153	6.63807	10.2087	694.5	2134.9	134.8	1501.7	538.4	1878.7	100.3	946	520.9	1500	87.2	878.2	608.1	1980.6	175.1	1112.3	616.7	1650.6	118.6	1461.2	642.3	1768.3	96.1	1135.3	591.1	1463.6	99.6	1183.4	480.3	1252.6	23.3	385.7	315.9	1286.5	14.5	221.3	355.4	1500	15.5	215.4	406.7	1330.6	29.3	257.7	413.5	1163	23.8	495.2	474	1274.9	17.1	292.4	447	787.2	15.3	336.2	5	10	1	4	5	10	1	4	5	10	1	4	5	10	1	4	5	10	1	4	5	9	1	4	5	9	1	4	High	High	High	High	High	High	High	High	High	High	High	High	High	High	High	High	High	High	High	High	High	High	High	High	High	High	High	High
Q3ZAQ7	VMA21	Vacuolar ATPase assembly integral membrane protein VMA21 (Myopathy with excessive autophagy protein)	reviewed	5	endoplasmic reticulum membrane [GO:0005789]; endoplasmic reticulum-Golgi intermediate compartment membrane [GO:0033116]; ER to Golgi transport vesicle membrane [GO:0012507]; lysosome [GO:0005764]; regulation of ATP-dependent activity [GO:0043462]; vacuolar proton-transporting V-type ATPase complex assembly [GO:0070072]	TRANSMEM 26..46; /note="Helical"; /evidence="ECO:0000255|HAMAP-Rule:MF_03058"; TRANSMEM 66..86; /note="Helical"; /evidence="ECO:0000255|HAMAP-Rule:MF_03058"	12	High	1	10	1	Human	FALSE	2 v 2	-0.367565	0.0258376	0.435379	2 v 2	0.0550451	0.601737	0.883281	2 v 2	-0.33772	0.158558	0.975594	2 v 2	0.00407937	0.936353	0.971531	2 v 2	-0.0489824	0.835529	0.938373	2 v 2	-0.705882	0.151471	0.425684	2 v 2	0.371644	0.0440235	0.293154	2 v 2	-0.104028	0.515323	0.806311	2 v 2	-0.368162	0.144935	0.475225	NA	-0.382491	NA	-0.352639	NA	-0.0211543	NA	0.131245	NA	-0.251823	NA	-0.423617	NA	-0.0365876	NA	0.0447464	NA	-0.234342	NA	0.136377	NA	-0.534689	NA	-0.877075	NA	0.345904	NA	0.397385	NA	-0.213187	NA	0.00513233	NA	-0.282866	NA	-0.453458	NA	6.90448	NA	7.09276	NA	6.52199	NA	6.74012	NA	6.8679	NA	7.1375	NA	7.10224	NA	7.00113	NA	7.08108	NA	7.13237	NA	7.40259	NA	8.01458	NA	7.15076	NA	7.59096	NA	119.8	NA	136.5	NA	91.9	NA	106.9	NA	116.8	NA	140.8	NA	137.4	NA	128.1	NA	135.4	NA	140.3	NA	169.2	NA	258.6	NA	142.1	NA	192.8	NA	70.3	NA	35.1	NA	62.9	NA	25	NA	116.8	NA	34.5	NA	92.3	NA	29.7	NA	95.4	NA	47.6	NA	122	NA	66.6	NA	76.4	NA	54.8	NA	1	NA	1	NA	1	NA	1	NA	1	NA	1	NA	1	NA	1	NA	1	NA	1	NA	1	NA	1	NA	1	NA	1	High	High	Not Found	High	High	High	Not Found	High	High	High	Not Found	High	High	High	Not Found	High	High	High	Not Found	High	High	High	Not Found	High	High	High	Not Found	High
P35916	FLT4	Vascular endothelial growth factor receptor 3 (VEGFR-3) (EC 2.7.10.1) (Fms-like tyrosine kinase 4) (FLT-4) (Tyrosine-protein kinase receptor FLT4)	reviewed	5	cytosol [GO:0005829]; extracellular region [GO:0005576]; nucleoplasm [GO:0005654]; plasma membrane [GO:0005886]; receptor complex [GO:0043235]; ATP binding [GO:0005524]; growth factor binding [GO:0019838]; protein homodimerization activity [GO:0042803]; protein phosphatase binding [GO:0019903]; transmembrane receptor protein tyrosine kinase activity [GO:0004714]; vascular endothelial growth factor receptor activity [GO:0005021]; blood vessel morphogenesis [GO:0048514]; cellular response to vascular endothelial growth factor stimulus [GO:0035924]; hematopoietic progenitor cell differentiation [GO:0002244]; lung alveolus development [GO:0048286]; lymph vessel development [GO:0001945]; lymphangiogenesis [GO:0001946]; negative regulation of apoptotic process [GO:0043066]; peptidyl-tyrosine phosphorylation [GO:0018108]; positive regulation of cell population proliferation [GO:0008284]; positive regulation of endothelial cell migration [GO:0010595]; positive regulation of endothelial cell proliferation [GO:0001938]; positive regulation of ERK1 and ERK2 cascade [GO:0070374]; positive regulation of JNK cascade [GO:0046330]; positive regulation of kinase activity [GO:0033674]; positive regulation of MAPK cascade [GO:0043410]; positive regulation of protein kinase C signaling [GO:0090037]; positive regulation of protein phosphorylation [GO:0001934]; positive regulation of vascular endothelial growth factor production [GO:0010575]; protein autophosphorylation [GO:0046777]; regulation of blood vessel remodeling [GO:0060312]; respiratory system process [GO:0003016]; sprouting angiogenesis [GO:0002040]; transmembrane receptor protein tyrosine kinase signaling pathway [GO:0007169]; vascular endothelial growth factor receptor signaling pathway [GO:0048010]; vascular endothelial growth factor signaling pathway [GO:0038084]; vasculature development [GO:0001944]	TRANSMEM 776..796; /note="Helical"; /evidence="ECO:0000255"	18	High	17	40	15	Human	FALSE	4 v 4	0.47651	0.0258889	0.435379	4 v 4	0.102349	0.675099	0.903719	4 v 4	0.323629	0.0858386	0.975594	4 v 4	0.287409	0.173249	0.457014	4 v 4	0.37554	0.0419337	0.542856	4 v 4	0.829415	0.00231755	0.176606	4 v 4	-0.189101	0.102102	0.388706	4 v 4	0.273191	0.193731	0.682812	4 v 4	0.505787	0.0416321	0.371608	0.339169	0.64075	0.22411	0.70201	0.0330937	0.262354	0.582679	-0.468729	0.518012	0.431413	0.398549	-0.0534598	-0.0739413	0.604771	0.108333	0.510473	0.119187	0.485718	0.61656	0.280697	0.953345	0.591535	0.953685	0.819097	-0.41311	-0.0359793	-0.115778	-0.191537	0.0860928	0.223364	0.0338809	0.749426	0.435332	0.160122	0.555135	0.872557	8.00113	6.02459	9.49065	10.36	8.3403	6.66534	9.71476	11.062	7.92719	6.62936	9.59898	10.8704	7.808	6.14364	8.98242	10.5897	7.84109	6.40599	9.5651	10.121	6.97384	6.03782	8.6453	10.0513	7.49185	6.46923	9.04385	9.99789	256.2	65.1	719.4	1314.2	324.1	101.5	840.3	2137.9	243.4	99	775.5	1872.1	224.1	70.7	505.8	1541.1	229.3	84.8	757.5	1113.6	125.7	65.7	400.4	1061.1	180	88.6	527.8	1022.5	177.2	38.2	124.3	337.5	190.2	69.5	121.1	500.1	166.1	99	137.7	459.2	149.8	47.5	84.6	357.1	153.8	59.8	152	377.4	92.8	47.4	71.2	273.3	136.1	47.7	81.2	290.5	2	1	3	5	2	1	3	5	2	1	3	5	2	1	3	5	2	1	3	5	2	1	3	5	2	1	3	5	High	High	High	High	High	High	High	High	High	High	High	High	High	High	High	High	High	High	High	High	High	High	High	High	High	High	High	High
Q9UBH6	XPR1	Xenotropic and polytropic retrovirus receptor 1 (Protein SYG1 homolog) (Xenotropic and polytropic murine leukemia virus receptor X3) (X-receptor)	reviewed	5	cytoplasm [GO:0005737]; Golgi apparatus [GO:0005794]; plasma membrane [GO:0005886]; efflux transmembrane transporter activity [GO:0015562]; G protein-coupled receptor activity [GO:0004930]; inositol hexakisphosphate binding [GO:0000822]; phosphate ion transmembrane transporter activity [GO:0015114]; signaling receptor activity [GO:0038023]; transmembrane signaling receptor activity [GO:0004888]; virus receptor activity [GO:0001618]; cellular phosphate ion homeostasis [GO:0030643]; cellular response to phosphate starvation [GO:0016036]; G protein-coupled receptor signaling pathway [GO:0007186]; phosphate ion transmembrane transport [GO:0035435]; phosphate ion transport [GO:0006817]; response to virus [GO:0009615]	TRANSMEM 237..257; /note="Helical"; /evidence="ECO:0000255"; TRANSMEM 265..285; /note="Helical"; /evidence="ECO:0000255"; TRANSMEM 319..339; /note="Helical"; /evidence="ECO:0000255"; TRANSMEM 346..368; /note="Helical"; /evidence="ECO:0000255"; TRANSMEM 377..397; /note="Helical"; /evidence="ECO:0000255"; TRANSMEM 403..423; /note="Helical"; /evidence="ECO:0000255"; TRANSMEM 474..496; /note="Helical"; /evidence="ECO:0000255"; TRANSMEM 508..528; /note="Helical"; /evidence="ECO:0000255"	28	High	16	43	16	Human	FALSE	4 v 4	0.785431	0.0260008	0.435379	4 v 4	0.485758	0.127202	0.822654	4 v 4	0.720579	0.0655174	0.975594	4 v 4	1.19803	0.00723042	0.272543	4 v 4	1.06028	0.0032206	0.397103	4 v 4	0.909405	0.00477903	0.186167	4 v 4	0.412595	0.0235566	0.250479	4 v 4	0.574526	0.0297141	0.599028	4 v 4	0.188827	0.469923	0.711946	1.15512	0.249978	0.874701	0.861926	0.609094	0.264051	1.07164	-0.00175888	0.555551	0.664569	1.4296	0.232593	1.54963	0.769257	1.02352	1.4497	1.15426	0.771086	1.3418	0.973986	1.05122	0.581571	1.12123	0.883596	0.394515	0.519279	0.148817	0.587769	0.545167	0.507035	0.270158	0.975744	0.495672	-0.0829982	-0.308371	0.651003	9.09908	7.88753	8.62753	9.79002	10.2542	8.1375	9.50224	10.6519	10.6487	8.65678	9.65105	11.2397	9.49446	7.8857	8.30925	10.2657	10.1036	8.14975	9.38089	10.264	9.59749	8.07521	8.52982	10.3561	10.153	8.73978	9.95942	10.5887	548.4	236.8	395.5	885.3	1221.3	281.6	725.2	1609	1605.4	403.6	804	2418.2	721.3	236.5	317.2	1231.1	1100.2	284	666.7	1229.6	774.7	269.7	369.6	1310.7	1138.6	427.5	995.6	1540	379.3	138.9	68.3	227.4	716.6	192.8	104.5	376.3	1095.4	403.6	142.8	593.2	482.3	158.9	53	285.3	737.8	200.1	133.8	416.7	571.7	194.4	65.8	337.6	860.9	229.9	153.2	437.5	6	2	3	6	6	2	3	6	6	2	3	6	6	2	3	6	6	2	3	6	6	2	3	6	6	2	3	6	High	High	High	High	High	High	High	High	High	High	High	High	High	High	High	High	High	High	High	High	High	High	High	High	High	High	High	High
Q12907	LMAN2	Vesicular integral-membrane protein VIP36 (Glycoprotein GP36b) (Lectin mannose-binding 2) (Vesicular integral-membrane protein 36) (VIP36)	reviewed	5	cell surface [GO:0009986]; COPII-coated ER to Golgi transport vesicle [GO:0030134]; endoplasmic reticulum membrane [GO:0005789]; endoplasmic reticulum-Golgi intermediate compartment [GO:0005793]; endoplasmic reticulum-Golgi intermediate compartment membrane [GO:0033116]; extracellular exosome [GO:0070062]; extracellular space [GO:0005615]; Golgi apparatus [GO:0005794]; Golgi membrane [GO:0000139]; plasma membrane [GO:0005886]; carbohydrate binding [GO:0030246]; heat shock protein binding [GO:0031072]; mannose binding [GO:0005537]; metal ion binding [GO:0046872]; endoplasmic reticulum organization [GO:0007029]; endoplasmic reticulum to Golgi vesicle-mediated transport [GO:0006888]; Golgi organization [GO:0007030]; positive regulation of phagocytosis [GO:0050766]; protein transport [GO:0015031]; retrograde vesicle-mediated transport, Golgi to endoplasmic reticulum [GO:0006890]	TRANSMEM 323..345; /note="Helical"; /evidence="ECO:0000255"	51	High	13	55	13	Human	FALSE	4 v 4	0.323092	0.0260431	0.435379	4 v 4	-0.00924394	0.959849	0.986302	4 v 4	0.194263	0.394932	0.978401	4 v 4	0.653189	0.0560363	0.322969	4 v 4	0.738995	0.0905572	0.579689	4 v 4	0.96993	0.0358246	0.26721	4 v 4	0.330098	0.135036	0.433442	4 v 4	0.748239	0.0633564	0.600572	4 v 4	0.775667	0.0324693	0.357003	0.116177	0.380094	0.306475	0.489622	-0.232591	0.101344	0.417805	-0.323533	0.122404	0.167844	0.718197	-0.231391	0.167968	0.425945	0.924236	1.09461	0.187456	0.31134	1.46633	0.990857	0.557232	0.597755	1.70642	1.01832	0.0517909	0.0458512	0.617761	0.604987	0.420047	0.209996	1.04852	1.31439	0.434828	0.429912	0.98822	1.24971	10.7558	10.3566	10.5668	11.2073	10.872	10.7367	10.8733	11.6969	10.9238	10.7825	11.4911	12.3019	10.7363	10.4712	10.0247	11.311	10.5037	10.5725	10.4425	10.9875	10.3665	10.1848	9.78463	11.2836	10.4889	10.3526	10.5028	11.0522	1729.1	1311.1	1516.8	2364.4	1874.1	1706.3	1875.8	3319.8	1942.6	1761.4	2878.4	5049.3	1705.9	1419.5	1041.7	2540.7	1451.9	1522.8	1391.6	2030.3	1320.2	1163.9	882	2492.8	1437.1	1307.5	1451	2123.4	1195.8	769.2	262	607.2	1099.6	1168.4	270.3	776.5	1325.5	1761.4	511.1	1238.5	1140.8	953.6	174.2	588.7	973.6	1072.9	279.3	688.1	974.2	839.2	156.9	642.1	1086.6	703.2	223.3	603.2	5	5	3	5	5	5	3	5	5	5	3	5	5	5	3	5	5	5	3	5	5	5	3	5	5	5	3	5	High	High	High	High	High	High	High	High	High	High	High	High	High	High	High	High	High	High	High	High	High	High	High	High	High	High	High	High
Q9NXG2	THUMPD1	THUMP domain-containing protein 1	reviewed	4	nucleoplasm [GO:0005654]; RNA binding [GO:0003723]; tRNA modification [GO:0006400]	No	7	High	3	6	3	Human	FALSE	4 v 4	-0.583481	0.026057	0.435379	4 v 4	0.0782261	0.776055	0.929997	4 v 4	0.0863825	0.558742	0.978401	4 v 4	-0.495714	0.0239191	0.28842	4 v 4	-0.206802	0.318122	0.685539	4 v 4	-0.417431	0.0658425	0.310713	4 v 4	0.0877668	0.698541	0.858119	4 v 4	-0.285028	0.0529793	0.599028	4 v 4	-0.503814	0.00127984	0.333874	-0.78058	-0.354824	-0.87316	-0.325359	0.364997	-0.403129	-0.285792	0.636828	-0.255527	0.0491068	0.370852	0.181098	-0.738352	-0.602545	-0.194189	-0.447771	0.0710831	-0.482476	-0.529218	0.113401	-0.730013	-0.580369	-0.0733825	-0.285961	0.0422282	-0.247721	0.678971	-0.122412	-0.293914	-0.0793467	-0.243426	-0.523426	-0.474486	-0.629476	-0.444234	-0.46706	5.11686	7.80025	7.19869	6.98071	4.33628	7.44543	6.32553	6.65535	4.37851	7.19771	7.0045	6.53294	4.30743	7.68018	7.53372	6.41954	4.67243	7.27705	7.24793	7.05637	5.10852	7.77808	7.07788	6.8189	4.853	7.82718	7.44874	7	34.7	222.9	146.9	126.3	20.2	174.3	80.2	100.8	20.8	146.8	128.4	92.6	19.8	205.1	185.3	85.6	25.5	155.1	152	133.1	34.5	219.5	135.1	112.9	28.9	227.1	174.7	128	24	130.8	25.4	32.4	11.8	119.3	11.6	23.6	14.2	146.8	22.8	22.7	13.3	137.8	31	19.8	17.1	109.3	30.5	45.1	25.4	158.2	24	29.1	21.8	122.1	26.9	36.4	1	2	1	1	1	2	1	1	1	2	1	1	1	2	1	1	1	2	1	1	1	2	1	1	1	2	1	1	High	High	High	High	High	High	High	High	High	High	High	High	High	High	High	High	High	High	High	High	High	High	High	High	High	High	High	High
A0A024R3R5	LBR	Delta(14)-sterol reductase LBR (EC 1.3.1.70) (3-beta-hydroxysterol Delta (14)-reductase) (C-14 sterol reductase) (Integral nuclear envelope inner membrane protein) (Lamin-B receptor) (Sterol C14-reductase)	unreviewed	3	endoplasmic reticulum membrane [GO:0005789]; nuclear inner membrane [GO:0005637]; delta14-sterol reductase activity [GO:0050613]; DNA binding [GO:0003677]; cholesterol biosynthetic process [GO:0006695]	TRANSMEM 212..232; /note="Helical"; /evidence="ECO:0000256|SAM:Phobius"; TRANSMEM 258..275; /note="Helical"; /evidence="ECO:0000256|SAM:Phobius"; TRANSMEM 296..314; /note="Helical"; /evidence="ECO:0000256|SAM:Phobius"; TRANSMEM 326..346; /note="Helical"; /evidence="ECO:0000256|SAM:Phobius"; TRANSMEM 414..432; /note="Helical"; /evidence="ECO:0000256|SAM:Phobius"; TRANSMEM 452..470; /note="Helical"; /evidence="ECO:0000256|SAM:Phobius"; TRANSMEM 482..501; /note="Helical"; /evidence="ECO:0000256|SAM:Phobius"; TRANSMEM 552..576; /note="Helical"; /evidence="ECO:0000256|SAM:Phobius"	31	High	20	65	20	Human	FALSE	4 v 4	-0.409835	0.02618	0.435379	4 v 4	-0.304677	0.293694	0.830944	4 v 4	-0.494827	0.0244966	0.975594	4 v 4	-0.150975	0.374875	0.634297	4 v 4	-0.290576	0.308269	0.684144	4 v 4	-0.90283	0.00937444	0.206288	4 v 4	0.25886	0.0140343	0.224712	4 v 4	0.0141006	0.928901	0.97525	4 v 4	-0.408003	0.0471353	0.374968	-0.16242	-0.562521	-0.333415	-0.580983	0.05504	-0.562063	-0.850788	0.139103	-0.482561	-0.175997	-0.728416	-0.592335	0.230082	-0.412715	-0.0838292	-0.337438	0.345771	-0.474058	-0.776826	-0.257192	-0.753798	-0.636627	-0.89304	-1.32785	0.392502	0.149806	0.249586	0.243545	0.290731	0.0880049	0.073962	-0.396295	-0.271237	-0.46063	-0.164624	-0.735519	10.2889	10.6188	10.0271	10.4636	10.1264	10.0562	9.69366	9.88264	10.5189	10.206	9.94325	10.1262	10.1732	10.6801	10.7201	10.3834	10.2282	10.118	9.86929	10.5225	11.2727	10.8427	10.8363	11.454	10.7902	10.6667	10.1079	10.8617	1251	1572.4	1043.4	1412.1	1117.8	1064.7	828.1	944	1467.3	1181.2	984.5	1117.6	1154.6	1640.7	1686.8	1335.7	1199.5	1111.3	935.3	1470.9	2474.2	1836.4	1828.3	2805.5	1770.8	1625.5	1103.5	1860.8	865.1	922.5	180.2	362.7	655.8	729.1	119.3	220.8	1001.1	1181.2	174.8	274.1	772.1	1102.3	282.1	309.5	804.4	783	187.7	498.5	1825.8	1324	325.3	722.7	1339	874.3	169.9	528.6	6	5	4	6	6	5	4	6	6	5	4	6	6	5	4	6	6	5	4	6	6	5	4	6	6	5	4	6	High	High	High	High	High	High	High	High	High	High	High	High	High	High	High	High	High	High	High	High	High	High	High	High	High	High	High	High
O75396	SEC22B	Vesicle-trafficking protein SEC22b (ER-Golgi SNARE of 24 kDa) (ERS-24) (ERS24) (SEC22 vesicle-trafficking protein homolog B) (SEC22 vesicle-trafficking protein-like 1)	reviewed	5	endoplasmic reticulum membrane [GO:0005789]; endoplasmic reticulum-Golgi intermediate compartment [GO:0005793]; endoplasmic reticulum-Golgi intermediate compartment membrane [GO:0033116]; ER to Golgi transport vesicle membrane [GO:0012507]; Golgi membrane [GO:0000139]; melanosome [GO:0042470]; phagocytic vesicle membrane [GO:0030670]; SNARE complex [GO:0031201]; transport vesicle [GO:0030133]; SNAP receptor activity [GO:0005484]; endoplasmic reticulum to Golgi vesicle-mediated transport [GO:0006888]; negative regulation of autophagosome assembly [GO:1902902]; positive regulation of protein catabolic process [GO:0045732]; protein transport [GO:0015031]; retrograde vesicle-mediated transport, Golgi to endoplasmic reticulum [GO:0006890]; vesicle fusion with Golgi apparatus [GO:0048280]	TRANSMEM 195..215; /note="Helical; Anchor for type IV membrane protein"; /evidence="ECO:0000255"	57	High	10	54	10	Human	FALSE	4 v 4	-0.334931	0.0261947	0.435379	4 v 4	-0.22975	0.129141	0.822654	4 v 4	-0.167625	0.172888	0.975594	4 v 4	-0.125193	0.270788	0.553455	4 v 4	-0.358949	0.0694308	0.571578	4 v 4	-0.348302	0.139696	0.41075	4 v 4	0.209738	0.108967	0.397531	4 v 4	-0.129199	0.224332	0.694393	4 v 4	-0.180678	0.127254	0.465595	-0.227092	-0.34261	-0.207182	-0.562841	-0.00234839	-0.277272	-0.515161	-0.124219	0.018213	-0.113204	-0.146507	-0.429	0.0377331	-0.376776	-0.0103645	-0.151365	0.0227949	-0.531312	-0.507245	-0.420032	-0.0116934	-0.350831	-0.202433	-0.828251	0.264826	-0.0341663	0.196817	0.411476	0.0251433	-0.25404	0.00791591	-0.295814	-0.0299064	-0.237626	-0.0559261	-0.399251	10.5121	11.2093	10.6116	9.85907	10.2851	10.8667	10.4044	9.29623	10.5499	10.8325	10.6012	9.7077	10.5271	11.3638	11.1085	10.1277	10.5247	11.0865	10.5933	10.0035	10.5616	11.1833	10.8036	10.536	10.5798	11.0701	10.6571	10.107	1460.4	2367.7	1564.6	928.7	1247.7	1867.2	1355.3	628.7	1499.1	1823.5	1553.4	836.2	1475.6	2635.4	2207.9	1118.8	1473.2	2174.6	1544.9	1026.5	1511.3	2325.5	1787.4	1484.7	1530.5	2150	1614.8	1102.8	1009.9	1389.1	270.3	238.5	732.1	1278.6	195.3	147.1	1022.9	1823.5	275.8	205.1	986.7	1770.5	369.2	259.2	987.9	1532.2	310.1	347.9	1115.2	1676.7	318	382.5	1157.2	1156.3	248.5	313.3	9	8	7	5	9	8	7	5	9	8	7	5	9	8	7	5	9	8	7	5	9	8	7	5	9	8	7	5	High	High	High	High	High	High	High	High	High	High	High	High	High	High	High	High	High	High	High	High	High	High	High	High	High	High	High	High
Q96L92	SNX27	Sorting nexin-27	reviewed	5	cytosol [GO:0005829]; early endosome [GO:0005769]; early endosome membrane [GO:0031901]; endosome [GO:0005768]; glutamatergic synapse [GO:0098978]; immunological synapse [GO:0001772]; Schaffer collateral - CA1 synapse [GO:0098685]; phosphatidylinositol binding [GO:0035091]; phosphatidylinositol-3-phosphate binding [GO:0032266]; endocytic recycling [GO:0032456]; endosomal transport [GO:0016197]; endosome to lysosome transport [GO:0008333]; establishment of natural killer cell polarity [GO:0001770]; intracellular protein transport [GO:0006886]; regulation of postsynaptic membrane neurotransmitter receptor levels [GO:0099072]; signal transduction [GO:0007165]	No	8	High	4	10	4	Human	FALSE	4 v 4	-0.155903	0.0261997	0.435379	4 v 4	-0.0566005	0.641717	0.890997	4 v 4	0.165813	0.191459	0.975594	4 v 4	-0.173854	0.0165308	0.287355	4 v 4	-0.0831535	0.626161	0.836871	4 v 4	0.0375076	0.681143	0.823629	4 v 4	-0.0179509	0.814898	0.921997	4 v 4	-0.026553	0.68417	0.880846	4 v 4	-0.128305	0.00542715	0.333874	-0.078499	-0.105252	-0.203058	-0.236805	0.100994	-0.113035	-0.343259	0.128898	-0.0132787	0.367677	0.302327	0.00652593	-0.251198	-0.178688	-0.187094	-0.0784371	0.00532754	-0.126159	-0.47528	0.263497	-0.119358	0.219257	0.135124	-0.0849927	-0.172699	-0.0734354	0.0159636	0.158367	-0.0956663	-0.013124	-0.132021	0.134599	-0.106079	-0.14842	-0.167203	-0.0915187	8.33494	6.43796	7.95594	8.84894	8.25644	6.33271	7.75288	8.61213	8.08375	6.25927	7.76885	8.7705	8.07842	6.38543	8.24413	8.507	8.17941	6.2724	7.90087	8.6359	8.2031	6.04002	7.63372	8.85549	8.18982	6.40769	7.93605	8.86202	322.9	86.7	248.3	461.1	305.8	80.6	215.7	391.3	271.3	76.6	218.1	436.7	270.3	83.6	303.2	363.8	289.9	77.3	239	397.8	294.7	65.8	198.6	463.2	292	84.9	244.9	465.3	223.3	50.9	42.9	118.4	179.4	55.2	31.1	91.5	185.1	76.6	38.7	107.1	180.8	56.2	50.7	84.3	194.4	54.5	48	134.8	217.5	47.4	35.3	119.3	220.8	45.7	37.7	132.2	2	1	1	1	2	1	1	1	2	1	1	1	2	1	1	1	2	1	1	1	2	1	1	1	2	1	1	1	High	High	High	High	High	High	High	High	High	High	High	High	High	High	High	High	High	High	High	High	High	High	High	High	High	High	High	High
O95336	PGLS	6-phosphogluconolactonase (6PGL) (EC 3.1.1.31)	reviewed	4	cytoplasm [GO:0005737]; cytosol [GO:0005829]; extracellular exosome [GO:0070062]; 6-phosphogluconolactonase activity [GO:0017057]; carbohydrate metabolic process [GO:0005975]; pentose-phosphate shunt [GO:0006098]; pentose-phosphate shunt, oxidative branch [GO:0009051]	No	46	High	8	54	8	Human	FALSE	4 v 4	-0.407105	0.0262065	0.435379	4 v 4	-0.221713	0.445009	0.840186	4 v 4	-0.0328698	0.807585	0.981457	4 v 4	-0.385068	0.02114	0.287355	4 v 4	-0.541411	0.143694	0.600811	4 v 4	-0.677815	0.0419263	0.273852	4 v 4	0.0220363	0.682103	0.848879	4 v 4	-0.319698	0.0712956	0.60403	4 v 4	-0.644945	0.00354367	0.333874	-0.196266	-0.326352	-0.441827	-0.663973	-0.0990802	-0.2627	-0.873577	0.348507	0.0742186	-0.233701	-0.238251	0.266254	-0.16669	-0.32558	-0.531143	-0.516861	-0.106404	-0.549864	-1.31492	-0.194457	-0.48525	-0.949762	-1.06116	-0.215086	0.0295765	0.000772665	-0.0893161	0.147112	-0.00732407	-0.287164	-0.441342	-0.542963	-0.559468	-0.716061	-0.82291	-0.481341	10.7298	10.4556	10.5067	11.4534	10.5335	10.1293	10.0649	10.7895	10.5631	10.1301	9.97556	10.9366	10.6695	10.6799	11.2905	11.131	10.5704	10.4172	10.4169	11.4795	11.0484	11.0798	11.0367	11.1517	11.1226	10.8461	10.7985	11.4179	1698.2	1404.3	1454.9	2804.3	1482.2	1120	1071.1	1769.9	1512.9	1120.6	1006.8	1959.9	1628.7	1640.5	2504.8	2242.7	1520.6	1367.4	1367.1	2855.5	2117.8	2164.5	2100.8	2275	2229.6	1840.8	1781	2736.1	1174.4	823.9	251.3	720.2	869.7	766.9	154.4	414	1032.3	1120.6	178.8	480.8	1089.1	1102.1	418.9	519.7	1019.7	963.5	274.4	967.8	1562.7	1560.6	373.8	586	1685.8	990.1	274.1	777.2	5	4	5	7	5	4	5	7	5	4	5	7	5	4	5	7	5	4	5	7	5	4	5	7	5	4	5	7	High	High	High	High	High	High	High	High	High	High	High	High	High	High	High	High	High	High	High	High	High	High	High	High	High	High	High	High
P06280	GLA	Alpha-galactosidase A (EC 3.2.1.22) (Alpha-D-galactosidase A) (Alpha-D-galactoside galactohydrolase) (Galactosylgalactosylglucosylceramidase GLA) (Melibiase) (Agalsidase)	reviewed	5	azurophil granule lumen [GO:0035578]; cytoplasm [GO:0005737]; extracellular exosome [GO:0070062]; extracellular region [GO:0005576]; Golgi apparatus [GO:0005794]; lysosomal lumen [GO:0043202]; lysosome [GO:0005764]; alpha-galactosidase activity [GO:0004557]; catalytic activity [GO:0003824]; galactoside binding [GO:0016936]; galactosylgalactosylglucosylceramidase activity [GO:0017041]; hydrolase activity [GO:0016787]; protein homodimerization activity [GO:0042803]; raffinose alpha-galactosidase activity [GO:0052692]; signaling receptor binding [GO:0005102]; glycoside catabolic process [GO:0016139]; glycosphingolipid catabolic process [GO:0046479]; glycosylceramide catabolic process [GO:0046477]; negative regulation of nitric oxide biosynthetic process [GO:0045019]; negative regulation of nitric-oxide synthase activity [GO:0051001]; oligosaccharide metabolic process [GO:0009311]	No	17	High	8	27	7	Human	FALSE	4 v 4	0.335853	0.026251	0.435379	4 v 4	0.0874503	0.494831	0.862075	4 v 4	0.067436	0.714077	0.978401	4 v 4	0.335285	0.026112	0.290979	4 v 4	0.109662	0.331042	0.691492	4 v 4	0.0120478	0.933217	0.964871	4 v 4	-0.000568754	0.992866	0.996255	4 v 4	0.0222114	0.844826	0.943976	4 v 4	-0.0553882	0.304146	0.606636	0.292614	0.479265	0.448663	0.122872	0.0103496	0.236644	-0.195576	0.298384	0.309113	0.32248	-0.392482	0.0306335	0.401968	0.317231	0.503288	0.118651	0.315255	0.112449	-0.142548	0.153491	0.253477	0.192893	-0.321796	-0.0763824	0.109354	-0.162033	0.0546252	-0.00422115	0.304905	-0.124195	0.053029	-0.144893	-0.0556365	-0.129586	0.0706859	-0.107016	8.99464	10.2287	8.8558	9.14415	9.28725	10.708	9.30447	9.26702	9.3966	10.5459	9.35909	9.2628	9.08135	10.4335	9.50164	9.10931	9.0917	10.6701	9.30606	9.40769	9.14313	10.353	9.68089	9.33918	9.45224	10.6755	9.2884	9.36982	510.1	1199.9	463.3	565.8	624.8	1672.7	632.3	616.1	674	1495	656.7	614.3	541.7	1382.9	724.9	552.3	545.6	1629.4	633	679.2	565.4	1307.9	820.8	647.7	700.5	1635.5	625.3	661.6	352.7	704	80	145.3	366.6	1145.4	91.1	144.1	459.9	1495	116.6	150.7	362.2	929.1	121.2	128	365.9	1148	127.1	230.2	417.2	943	146.1	166.8	529.6	879.6	96.2	187.9	3	3	1	1	3	3	1	1	3	3	1	1	3	3	1	1	3	3	1	1	3	3	1	1	3	3	1	1	High	High	High	High	High	High	High	High	High	High	High	High	High	High	High	High	High	High	High	High	High	High	High	High	High	High	High	High
B2R6J3		cDNA, FLJ92974, highly similar to Homo sapiens methylmalonic aciduria (cobalamin deficiency) type B(MMAB), mRNA	unreviewed	1	ATP binding [GO:0005524]; cob(I)yrinic acid a,c-diamide adenosyltransferase activity [GO:0008817]	No	25	High	5	13	5	Human	FALSE	4 v 4	-0.221599	0.0262714	0.435379	4 v 4	-0.394103	0.0879719	0.822654	4 v 4	-0.0978505	0.288059	0.975594	4 v 4	0.162551	0.446219	0.685284	4 v 4	-0.23865	0.486007	0.769988	4 v 4	-0.124874	0.485091	0.693107	4 v 4	0.38415	0.0679235	0.348913	4 v 4	0.155453	0.481515	0.794924	4 v 4	-0.0270237	0.831732	0.921286	-0.199323	-0.337144	-0.266834	-0.0830956	-0.115566	-0.515446	-0.784442	-0.160959	0.077068	-0.195154	-0.251043	-0.0222736	0.0325695	-0.190411	0.124265	0.68378	-0.0283066	-0.774487	-0.669254	0.517449	-0.0275968	-0.467649	-0.26628	0.262029	0.231892	0.146733	0.391099	0.766876	0.0872593	-0.259041	0.115187	0.678407	-0.104665	-0.272495	-0.0152374	0.284303	8.60659	8.93221	7.57061	6.74416	8.40727	8.59507	7.30378	6.66107	8.63916	8.7418	7.69488	7.42794	8.66747	9.51629	8.36413	6.91049	8.5519	9.00085	7.57969	6.74953	8.66676	9.20945	7.96116	7.16591	8.74382	9.0143	7.71012	7.14364	389.8	488.5	190.1	107.2	339.5	386.7	158	101.2	398.7	428.1	207.2	172.2	406.6	732.3	329.5	120.3	375.3	512.3	191.3	107.6	406.4	592	249.2	143.6	428.7	517.1	209.4	141.4	269.6	286.6	32.8	27.5	199.2	264.8	22.8	23.7	272.1	428.1	36.8	42.2	271.9	492	55.1	27.9	251.7	361	38.4	36.5	299.9	426.8	44.3	37	324.1	278.1	32.2	40.2	2	3	1	1	2	3	1	1	2	3	1	1	2	3	1	1	2	3	1	1	2	3	1	1	2	3	1	1	High	High	High	High	High	High	High	High	High	High	High	High	High	High	High	High	High	High	High	High	High	High	High	High	High	High	High	High
P56282	POLE2	DNA polymerase epsilon subunit 2 (DNA polymerase II subunit 2) (DNA polymerase epsilon subunit B)	reviewed	5	epsilon DNA polymerase complex [GO:0008622]; intracellular membrane-bounded organelle [GO:0043231]; nuclear body [GO:0016604]; nucleoplasm [GO:0005654]; DNA binding [GO:0003677]; DNA-directed DNA polymerase activity [GO:0003887]; DNA repair [GO:0006281]; DNA replication [GO:0006260]; DNA-templated DNA replication [GO:0006261]; error-prone translesion synthesis [GO:0042276]	No	36	High	14	27	14	Human	FALSE	4 v 4	-0.252763	0.0264733	0.435379	4 v 4	-0.106364	0.594567	0.88305	4 v 4	0.123254	0.337222	0.975708	4 v 4	-0.22245	0.00560392	0.272543	4 v 4	-0.147836	0.24655	0.646898	4 v 4	-0.203457	0.0859351	0.345217	4 v 4	0.030313	0.756208	0.893852	4 v 4	-0.0414726	0.678123	0.877399	4 v 4	-0.326711	0.0497413	0.375431	-0.316357	-0.114603	-0.390021	-0.190073	-0.00701133	-0.0742938	-0.599722	0.255572	-0.115085	0.0677332	0.133585	0.406783	-0.160343	-0.258128	-0.180469	-0.290862	0.0129973	-0.171648	-0.430103	-0.00259128	-0.236451	-0.414955	-0.0471928	-0.115228	0.156014	-0.143525	0.209552	-0.100789	0.0200087	-0.0973546	0.169619	-0.258163	-0.121366	-0.482688	-0.180778	-0.522011	8.44667	9.02929	8.86697	8.08852	8.13031	8.91468	8.47695	7.89845	8.28633	8.77116	8.6865	7.79766	8.27333	8.94281	9.1166	7.80025	8.26632	8.86851	8.51688	8.05582	8.52278	9.18611	8.73369	7.91289	8.40769	9.25385	8.86728	8.31967	348.9	522.5	466.9	272.2	280.2	482.6	356.3	238.6	312.2	436.9	412	222.5	309.4	492.1	555.1	222.9	307.9	467.4	366.3	266.1	367.8	582.5	425.7	241	339.6	610.5	467	319.5	241.3	306.6	80.6	69.9	164.4	330.5	51.3	55.8	213	436.9	73.2	54.6	206.9	330.6	92.8	51.6	206.5	329.3	73.5	90.2	271.4	420	75.7	62.1	256.8	328.4	71.9	90.8	3	4	2	2	3	4	2	2	3	4	2	2	3	4	2	2	3	4	2	2	3	4	2	2	3	4	2	2	High	High	High	High	High	High	High	High	High	High	High	High	High	High	High	High	High	High	High	High	High	High	High	High	High	High	High	High
Q8N5K1	CISD2	CDGSH iron-sulfur domain-containing protein 2 (Endoplasmic reticulum intermembrane small protein) (MitoNEET-related 1 protein) (Miner1) (Nutrient-deprivation autophagy factor-1) (NAF-1)	reviewed	5	endoplasmic reticulum [GO:0005783]; endoplasmic reticulum membrane [GO:0005789]; membrane [GO:0016020]; mitochondrial outer membrane [GO:0005741]; perinuclear endoplasmic reticulum [GO:0097038]; protein-containing complex [GO:0032991]; 2 iron, 2 sulfur cluster binding [GO:0051537]; metal ion binding [GO:0046872]; protein homodimerization activity [GO:0042803]; RNA binding [GO:0003723]; autophagy of mitochondrion [GO:0000422]; regulation of autophagy [GO:0010506]	TRANSMEM 38..60; /note="Helical"; /evidence="ECO:0000255"	46	High	7	12	7	Human	FALSE	3 v 3	-0.223512	0.026802	0.435379	3 v 3	-0.200729	0.027814	0.822654	3 v 3	-0.00490117	0.985849	0.998385	3 v 3	-0.0904377	0.440745	0.682587	3 v 3	-0.368784	0.0298055	0.542208	3 v 3	-0.38097	0.227508	0.503873	3 v 3	0.133075	0.2222	0.528213	3 v 3	-0.168055	0.0928358	0.607911	3 v 3	-0.376068	0.076083	0.402865	-0.296612	NA	-0.173669	-0.200256	-0.133237	NA	-0.224919	-0.244032	-0.128065	NA	0.46718	-0.353819	-0.240572	NA	-0.11563	0.0848889	-0.31807	NA	-0.290228	-0.498054	-0.287754	NA	-0.0526092	-0.802545	0.0560396	NA	0.0580395	0.285145	-0.184833	NA	-0.065309	-0.254023	-0.159689	NA	-0.519789	-0.448727	8.23266	NA	7.88448	7.74483	7.93605	NA	7.71081	7.54458	7.99209	NA	7.76885	7.82972	8.31016	NA	8.05907	8.32778	8.17692	NA	7.83415	8.08375	8.27984	NA	7.82146	8.63227	8.15178	NA	8.28864	8.27845	300.8	NA	236.3	214.5	244.9	NA	209.5	186.7	254.6	NA	218.1	227.5	317.4	NA	266.7	321.3	289.4	NA	228.2	271.3	310.8	NA	226.2	396.8	284.4	NA	312.7	310.5	208.1	NA	40.8	55.1	143.7	NA	30.2	43.7	173.7	NA	38.7	55.8	212.2	NA	44.6	74.4	194.1	NA	45.8	92	229.3	NA	40.2	102.2	215	NA	48.1	88.2	1	NA	1	1	1	NA	1	1	1	NA	1	1	1	NA	1	1	1	NA	1	1	1	NA	1	1	1	NA	1	1	High	Not Found	High	High	High	Not Found	High	High	High	Not Found	High	High	High	Not Found	High	High	High	Not Found	High	High	High	Not Found	High	High	High	Not Found	High	High
Q92643	PIGK	GPI-anchor transamidase (GPI transamidase) (EC 3.-.-.-) (GPI8 homolog) (hGPI8) (Phosphatidylinositol-glycan biosynthesis class K protein) (PIG-K)	reviewed	5	endoplasmic reticulum membrane [GO:0005789]; GPI-anchor transamidase complex [GO:0042765]; membrane [GO:0016020]; GPI-anchor transamidase activity [GO:0003923]; protein disulfide isomerase activity [GO:0003756]; attachment of GPI anchor to protein [GO:0016255]; protein localization to cell surface [GO:0034394]; proteolysis [GO:0006508]	TRANSMEM 368..388; /note="Helical"; /evidence="ECO:0000255"	24	High	7	22	7	Human	FALSE	4 v 4	-0.26977	0.0269907	0.435379	4 v 4	-0.0792326	0.580378	0.879763	4 v 4	-0.154711	0.165061	0.975594	4 v 4	0.0289952	0.776971	0.888959	4 v 4	-0.0678873	0.741388	0.895454	4 v 4	-0.37496	0.123321	0.393385	4 v 4	0.298766	0.100993	0.386954	4 v 4	0.0113453	0.943238	0.978593	4 v 4	-0.220249	0.118461	0.4579	-0.300252	-0.0737514	-0.35046	-0.354618	0.0258626	-0.119327	-0.413847	0.190381	-0.0310305	-0.0683089	-0.116292	-0.403212	0.279367	-0.0858851	0.0613491	-0.13885	0.449767	-0.268937	-0.404595	-0.0477836	0.0107461	-0.364667	-0.303221	-0.842697	0.579619	-0.0121338	0.411809	0.215768	0.423904	-0.14961	0.00925188	-0.238165	0.0417766	-0.296358	-0.186929	-0.439485	9.49526	9.97341	9.19155	9.35293	9.195	9.89966	8.84109	8.99831	9.77462	9.88753	9.2529	9.21408	9.32486	10.1565	9.6575	9.26186	9.35072	10.0371	9.24365	9.45224	9.76388	10.2522	9.55612	10.0568	9.73285	10.1839	9.43983	9.65356	721.7	1005.3	584.7	653.9	586.1	955.2	458.6	511.4	875.9	947.2	610.1	593.9	641.3	1141.3	807.6	613.9	652.9	1050.7	606.2	700.5	869.4	1219.6	752.8	1065.1	850.9	1163.2	694.5	805.4	499.1	589.8	101	167.9	343.9	654.1	66.1	119.6	597.6	947.2	108.3	145.7	428.8	766.8	135.1	142.2	437.8	740.3	121.7	237.4	641.5	879.3	133.9	274.4	643.4	625.6	106.9	228.8	3	6	2	4	3	6	2	4	3	6	2	4	3	6	2	4	3	6	2	4	3	6	2	4	3	6	2	4	High	High	High	High	High	High	High	High	High	High	High	High	High	High	High	High	High	High	High	High	High	High	High	High	High	High	High	High
P21802	FGFR2	Fibroblast growth factor receptor 2 (FGFR-2) (EC 2.7.10.1) (K-sam) (KGFR) (Keratinocyte growth factor receptor) (CD antigen CD332)	reviewed	5	cell cortex [GO:0005938]; cell surface [GO:0009986]; cytoplasm [GO:0005737]; cytoplasmic vesicle [GO:0031410]; excitatory synapse [GO:0060076]; extracellular region [GO:0005576]; Golgi apparatus [GO:0005794]; membrane [GO:0016020]; nucleus [GO:0005634]; plasma membrane [GO:0005886]; receptor complex [GO:0043235]; ATP binding [GO:0005524]; fibroblast growth factor binding [GO:0017134]; fibroblast growth factor receptor activity [GO:0005007]; heparin binding [GO:0008201]; identical protein binding [GO:0042802]; protein homodimerization activity [GO:0042803]; protein tyrosine kinase activity [GO:0004713]; transmembrane receptor protein tyrosine kinase activity [GO:0004714]; angiogenesis [GO:0001525]; animal organ morphogenesis [GO:0009887]; apoptotic process [GO:0006915]; axonogenesis [GO:0007409]; bone development [GO:0060348]; bone mineralization [GO:0030282]; bone morphogenesis [GO:0060349]; branch elongation involved in salivary gland morphogenesis [GO:0060667]; branching involved in labyrinthine layer morphogenesis [GO:0060670]; branching involved in prostate gland morphogenesis [GO:0060442]; branching involved in salivary gland morphogenesis [GO:0060445]; branching morphogenesis of a nerve [GO:0048755]; bud elongation involved in lung branching [GO:0060449]; cell fate commitment [GO:0045165]; cell-cell signaling [GO:0007267]; cellular response to retinoic acid [GO:0071300]; cellular response to transforming growth factor beta stimulus [GO:0071560]; digestive tract development [GO:0048565]; embryonic cranial skeleton morphogenesis [GO:0048701]; embryonic digestive tract morphogenesis [GO:0048557]; embryonic organ development [GO:0048568]; embryonic organ morphogenesis [GO:0048562]; embryonic pattern specification [GO:0009880]; endochondral bone growth [GO:0003416]; epidermis morphogenesis [GO:0048730]; epithelial cell differentiation [GO:0030855]; epithelial cell proliferation involved in salivary gland morphogenesis [GO:0060664]; epithelial to mesenchymal transition [GO:0001837]; fibroblast growth factor receptor signaling pathway [GO:0008543]; fibroblast growth factor receptor signaling pathway involved in hemopoiesis [GO:0035603]; fibroblast growth factor receptor signaling pathway involved in mammary gland specification [GO:0060595]; fibroblast growth factor receptor signaling pathway involved in negative regulation of apoptotic process in bone marrow cell [GO:0035602]; fibroblast growth factor receptor signaling pathway involved in orbitofrontal cortex development [GO:0035607]; fibroblast growth factor receptor signaling pathway involved in positive regulation of cell proliferation in bone marrow [GO:0035604]; gland morphogenesis [GO:0022612]; hair follicle morphogenesis [GO:0031069]; in utero embryonic development [GO:0001701]; inner ear morphogenesis [GO:0042472]; lacrimal gland development [GO:0032808]; lateral sprouting from an epithelium [GO:0060601]; limb bud formation [GO:0060174]; lung alveolus development [GO:0048286]; lung development [GO:0030324]; lung lobe morphogenesis [GO:0060463]; lung-associated mesenchyme development [GO:0060484]; mammary gland bud formation [GO:0060615]; membranous septum morphogenesis [GO:0003149]; mesenchymal cell differentiation [GO:0048762]; mesenchymal cell differentiation involved in lung development [GO:0060915]; mesenchymal cell proliferation involved in lung development [GO:0060916]; mesodermal cell differentiation [GO:0048333]; midbrain development [GO:0030901]; morphogenesis of embryonic epithelium [GO:0016331]; negative regulation of keratinocyte proliferation [GO:0010839]; negative regulation of transcription by RNA polymerase II [GO:0000122]; odontogenesis [GO:0042476]; orbitofrontal cortex development [GO:0021769]; organ growth [GO:0035265]; otic vesicle formation [GO:0030916]; outflow tract septum morphogenesis [GO:0003148]; peptidyl-tyrosine phosphorylation [GO:0018108]; positive regulation of canonical Wnt signaling pathway [GO:0090263]; positive regulation of cardiac muscle cell proliferation [GO:0060045]; positive regulation of cell cycle [GO:0045787]; positive regulation of cell division [GO:0051781]; positive regulation of cell population proliferation [GO:0008284]; positive regulation of epithelial cell proliferation [GO:0050679]; positive regulation of epithelial cell proliferation involved in lung morphogenesis [GO:0060501]; positive regulation of ERK1 and ERK2 cascade [GO:0070374]; positive regulation of kinase activity [GO:0033674]; positive regulation of MAPK cascade [GO:0043410]; positive regulation of mesenchymal cell proliferation [GO:0002053]; positive regulation of phospholipase activity [GO:0010518]; positive regulation of smooth muscle cell proliferation [GO:0048661]; positive regulation of transcription by RNA polymerase II [GO:0045944]; positive regulation of Wnt signaling pathway [GO:0030177]; post-embryonic development [GO:0009791]; prostate epithelial cord arborization involved in prostate glandular acinus morphogenesis [GO:0060527]; prostate epithelial cord elongation [GO:0060523]; prostate gland morphogenesis [GO:0060512]; protein autophosphorylation [GO:0046777]; pyramidal neuron development [GO:0021860]; regulation of ERK1 and ERK2 cascade [GO:0070372]; regulation of morphogenesis of a branching structure [GO:0060688]; regulation of osteoblast differentiation [GO:0045667]; regulation of osteoblast proliferation [GO:0033688]; regulation of smooth muscle cell differentiation [GO:0051150]; regulation of smoothened signaling pathway [GO:0008589]; reproductive structure development [GO:0048608]; response to ethanol [GO:0045471]; response to lipopolysaccharide [GO:0032496]; skeletal system morphogenesis [GO:0048705]; squamous basal epithelial stem cell differentiation involved in prostate gland acinus development [GO:0060529]; transmembrane receptor protein tyrosine kinase signaling pathway [GO:0007169]; ureteric bud development [GO:0001657]; ventricular cardiac muscle tissue morphogenesis [GO:0055010]; ventricular zone neuroblast division [GO:0021847]; wound healing [GO:0042060]	TRANSMEM 378..398; /note="Helical"; /evidence="ECO:0000255"	25	High	18	62	13	Human	FALSE	4 v 4	0.409512	0.027098	0.435379	4 v 4	0.00745634	0.960573	0.986302	4 v 4	0.188048	0.0692188	0.975594	4 v 4	0.269823	0.0390864	0.30828	4 v 4	0.0236355	0.890747	0.962905	4 v 4	0.284217	0.0335604	0.264309	4 v 4	-0.139689	0.0199826	0.241881	4 v 4	0.0161792	0.877366	0.95212	4 v 4	0.0961688	0.400067	0.665307	0.144773	0.438458	0.636771	0.418046	-0.288777	0.0276462	0.375003	-0.0840469	0.302193	0.308517	0.0709684	0.0705134	0.0788568	0.326172	0.442129	0.232134	-0.193211	-0.239776	0.449204	0.0783254	0.467003	0.124846	0.199827	0.345191	-0.0659167	-0.112286	-0.194642	-0.185912	0.0955662	-0.267422	0.0742004	0.162372	0.16481	-0.183671	0.128859	0.274678	10.1628	6.9331	9.05393	10.8109	10.3075	7.37156	9.6907	11.2289	10.2416	7.25927	9.49605	11.043	10.4348	7.49905	9.04685	10.9647	10.1461	7.52669	9.42185	10.8807	9.77462	7.13443	9.29623	10.6978	10.0768	7.44294	9.3672	10.7683	1146.3	122.2	531.5	1796.4	1267.3	165.6	826.4	2400.2	1210.7	153.2	722.1	2110	1384.2	180.9	528.9	1998.5	1133.1	184.4	685.9	1885.4	875.9	140.5	628.7	1661	1080	174	660.4	1744.2	792.7	71.7	91.8	461.4	743.6	113.4	119.1	561.4	826.1	153.2	128.2	517.6	925.6	121.5	88.5	463.1	759.9	130	137.7	639	646.3	101.3	111.9	427.9	816.6	93.6	101.7	495.5	6	2	3	6	6	2	3	6	6	2	3	6	6	2	3	6	6	2	3	6	6	2	3	6	6	2	3	6	High	High	High	High	High	High	High	High	High	High	High	High	High	High	High	High	High	High	High	High	High	High	High	High	High	High	High	High
O43852	CALU	Calumenin (Crocalbin) (IEF SSP 9302)	reviewed	5	endoplasmic reticulum [GO:0005783]; endoplasmic reticulum lumen [GO:0005788]; endoplasmic reticulum membrane [GO:0005789]; extracellular region [GO:0005576]; Golgi apparatus [GO:0005794]; melanosome [GO:0042470]; membrane [GO:0016020]; sarcoplasmic reticulum lumen [GO:0033018]; calcium ion binding [GO:0005509]	No	61	High	18	78	3	Human	FALSE	4 v 4	-0.177778	0.0271038	0.435379	4 v 4	-0.216101	0.417632	0.836996	4 v 4	-0.236618	0.122576	0.975594	4 v 4	0.367579	0.050322	0.315324	4 v 4	-0.326656	0.20515	0.622514	4 v 4	-0.522544	0.0540098	0.295655	4 v 4	0.545356	0.0185243	0.236715	4 v 4	-0.110554	0.517254	0.806311	4 v 4	-0.285925	0.0627804	0.387318	-0.179275	-0.288455	-0.0738678	-0.169513	0.0269147	-0.0819652	-0.899323	0.0899675	-0.0795365	-0.0431535	-0.302294	-0.521489	0.688934	0.256941	0.369973	0.154467	0.186771	-0.500328	-0.761749	-0.231318	-0.139773	-0.502302	-0.482593	-0.965507	0.868209	0.545396	0.443841	0.323981	0.159856	-0.418363	0.137574	-0.321285	-0.0602366	-0.459148	-0.180298	-0.444018	11.0791	10.8599	11.3916	11.5818	10.8998	10.5715	11.3178	11.4123	11.768	11.1169	11.7616	11.7362	11.5812	11.6172	12.5233	11.9676	11.6082	11.5352	11.624	12.0575	11.9078	11.6192	12.2442	12.7017	11.8283	11.576	11.9419	12.1803	2163.4	1858.5	2686.7	3065.2	1910.6	1521.7	2552.6	2725.4	3487.6	2220.8	3472.1	3411.6	3064.1	3141.4	5887.1	4004.9	3121.8	2967.9	3156.3	4262.6	3842.4	3145.7	4851.4	6662	3636.3	3053	3934.3	4641.1	1496.1	1090.4	464.1	787.2	1121	1042	367.9	637.5	2379.7	2220.8	616.5	836.8	2048.9	2110.5	984.6	928	2093.4	2091.1	633.5	1444.7	2835.4	2268.1	863.2	1716.1	2749.5	1642	605.5	1318.3	12	11	9	13	12	11	9	13	12	11	9	13	12	11	9	13	12	11	9	13	12	11	9	13	12	11	9	13	High	High	High	High	High	High	High	High	High	High	High	High	High	High	High	High	High	High	High	High	High	High	High	High	High	High	High	High
P30046	DDT	D-dopachrome decarboxylase (EC 4.1.1.84) (D-dopachrome tautomerase) (Phenylpyruvate tautomerase II)	reviewed	5	cytoplasm [GO:0005737]; extracellular exosome [GO:0070062]; extracellular space [GO:0005615]; cytokine receptor binding [GO:0005126]; D-dopachrome decarboxylase activity [GO:0033981]; dopachrome isomerase activity [GO:0004167]; phenylpyruvate tautomerase activity [GO:0050178]; melanin biosynthetic process [GO:0042438]; negative regulation of macrophage chemotaxis [GO:0010760]; positive regulation of ERK1 and ERK2 cascade [GO:0070374]; positive regulation of inflammatory response [GO:0050729]; positive regulation of tumor necrosis factor production [GO:0032760]	No	36	High	4	11	4	Human	FALSE	2 v 2	-0.533713	0.0273419	0.435379	2 v 2	0.288151	0.0791825	0.822654	2 v 2	0.193341	0.0628183	0.975594	2 v 2	-0.773067	0.0601501	0.328128	2 v 2	-0.219561	0.465564	0.758357	2 v 2	-0.32814	0.357492	0.609143	2 v 2	-0.239354	0.24328	0.545557	2 v 2	-0.507712	0.273938	0.707	2 v 2	-0.521481	0.259908	0.578432	-0.510776	NA	NA	-0.556649	0.324177	NA	NA	0.252125	0.212481	NA	NA	0.174201	-0.846327	NA	NA	-0.699806	-0.416567	NA	NA	-0.0225547	-0.534575	NA	NA	-0.121704	-0.335551	NA	NA	-0.143158	-0.740744	NA	NA	-0.27468	-0.747056	NA	NA	-0.295906	8.86481	NA	NA	9.22376	8.35403	NA	NA	8.66711	8.01848	NA	NA	8.52395	8.43505	NA	NA	8.54651	8.75922	NA	NA	8.79863	8.55305	NA	NA	8.64566	8.76553	NA	NA	8.81986	466.2	NA	NA	597.9	327.2	NA	NA	406.5	259.3	NA	NA	368.1	346.1	NA	NA	373.9	433.3	NA	NA	445.3	375.6	NA	NA	400.5	435.2	NA	NA	451.9	322.4	NA	NA	153.5	192	NA	NA	95.1	177	NA	NA	90.3	231.4	NA	NA	86.6	290.5	NA	NA	150.9	277.1	NA	NA	103.2	329	NA	NA	128.4	2	NA	NA	3	2	NA	NA	3	2	NA	NA	3	2	NA	NA	3	2	NA	NA	3	2	NA	NA	3	2	NA	NA	3	High	High	High	High	High	High	High	High	High	High	High	High	High	High	High	High	High	High	High	High	High	High	High	High	High	High	High	High
Q01968	OCRL	Inositol polyphosphate 5-phosphatase OCRL (EC 3.1.3.36) (EC 3.1.3.56) (Inositol polyphosphate 5-phosphatase OCRL-1) (OCRL-1) (Lowe oculocerebrorenal syndrome protein) (Phosphatidylinositol 3,4,5-triphosphate 5-phosphatase) (EC 3.1.3.86)	reviewed	5	clathrin-coated pit [GO:0005905]; clathrin-coated vesicle [GO:0030136]; cytoplasm [GO:0005737]; cytosol [GO:0005829]; early endosome [GO:0005769]; early endosome membrane [GO:0031901]; Golgi stack [GO:0005795]; Golgi-associated vesicle [GO:0005798]; lysosome [GO:0005764]; membrane [GO:0016020]; nucleus [GO:0005634]; phagocytic vesicle membrane [GO:0030670]; photoreceptor outer segment [GO:0001750]; plasma membrane [GO:0005886]; trans-Golgi network [GO:0005802]; GTPase activator activity [GO:0005096]; inositol phosphate phosphatase activity [GO:0052745]; inositol-1,3,4,5-tetrakisphosphate 5-phosphatase activity [GO:0052659]; inositol-1,4,5-trisphosphate 5-phosphatase activity [GO:0052658]; inositol-polyphosphate 5-phosphatase activity [GO:0004445]; phosphatidylinositol phosphate 4-phosphatase activity [GO:0034596]; phosphatidylinositol-3,4,5-trisphosphate 5-phosphatase activity [GO:0034485]; phosphatidylinositol-3,5-bisphosphate 5-phosphatase activity [GO:0043813]; phosphatidylinositol-4,5-bisphosphate 5-phosphatase activity [GO:0004439]; small GTPase binding [GO:0031267]; cilium assembly [GO:0060271]; in utero embryonic development [GO:0001701]; inositol phosphate dephosphorylation [GO:0046855]; inositol phosphate metabolic process [GO:0043647]; lipid metabolic process [GO:0006629]; membrane organization [GO:0061024]; phosphatidylinositol biosynthetic process [GO:0006661]; phosphatidylinositol dephosphorylation [GO:0046856]; regulation of GTPase activity [GO:0043087]; signal transduction [GO:0007165]	No	13	High	10	15	10	Human	FALSE	2 v 2	-0.337179	0.0274468	0.435379	2 v 2	-0.0631699	0.2212	0.830269	2 v 2	0.0641436	0.789416	0.978401	2 v 2	-0.443324	0.00177999	0.265834	2 v 2	-0.374266	0.0814196	0.576028	2 v 2	-0.214248	0.162186	0.438177	2 v 2	-0.106145	0.0793931	0.362729	2 v 2	-0.311096	0.0515616	0.599028	2 v 2	-0.278392	0.279987	0.590716	NA	-0.322633	NA	-0.351725	NA	-0.0402927	NA	-0.0860471	NA	-0.122645	NA	0.250932	NA	-0.442084	NA	-0.444563	NA	-0.326137	NA	-0.422395	NA	-0.270042	NA	-0.158454	NA	-0.119451	NA	-0.0928382	NA	-0.285844	NA	-0.336348	NA	-0.147398	NA	-0.409386	NA	6.67666	NA	8.82177	NA	6.35403	NA	8.47005	NA	6.23458	NA	8.37721	NA	6.56071	NA	8.79961	NA	6.52042	NA	8.71356	NA	6.50462	NA	8.53566	NA	6.38198	NA	8.7866	NA	102.3	NA	452.5	NA	81.8	NA	354.6	NA	75.3	NA	332.5	NA	94.4	NA	445.6	NA	91.8	NA	419.8	NA	90.8	NA	371.1	NA	83.4	NA	441.6	NA	60	NA	116.2	NA	56	NA	83	NA	75.3	NA	81.6	NA	63.4	NA	103.3	NA	64.7	NA	142.3	NA	65.4	NA	95.6	NA	44.9	NA	125.4	NA	1	NA	2	NA	1	NA	2	NA	1	NA	2	NA	1	NA	2	NA	1	NA	2	NA	1	NA	2	NA	1	NA	2	High	High	Not Found	High	High	High	Not Found	High	High	High	Not Found	High	High	High	Not Found	High	High	High	Not Found	High	High	High	Not Found	High	High	High	Not Found	High
Q9Y3F4	STRAP	Serine-threonine kinase receptor-associated protein (MAP activator with WD repeats) (UNR-interacting protein) (WD-40 repeat protein PT-WD)	reviewed	5	cytoplasm [GO:0005737]; cytosol [GO:0005829]; nucleus [GO:0005634]; SMN complex [GO:0032797]; SMN-Sm protein complex [GO:0034719]; mRNA binding [GO:0003729]; RNA binding [GO:0003723]; signaling receptor binding [GO:0005102]; U2 snRNP binding [GO:1990447]; alternative mRNA splicing, via spliceosome [GO:0000380]; maintenance of gastrointestinal epithelium [GO:0030277]; negative regulation of transcription by RNA polymerase II [GO:0000122]; negative regulation of transforming growth factor beta receptor signaling pathway [GO:0030512]; neuron differentiation [GO:0030182]; spliceosomal snRNP assembly [GO:0000387]	No	64	High	18	81	18	Human	FALSE	4 v 4	-0.38147	0.0274893	0.435379	4 v 4	-0.0317622	0.867019	0.958413	4 v 4	-0.0871743	0.431348	0.978401	4 v 4	-0.111196	0.401579	0.651873	4 v 4	-0.21593	0.00960836	0.452325	4 v 4	-0.0519955	0.634594	0.792892	4 v 4	0.270274	0.0563386	0.324243	4 v 4	-0.184168	0.405875	0.75938	4 v 4	0.0351789	0.84906	0.929966	-0.222533	-0.216578	-0.506583	-0.580187	0.0919658	-0.127752	-0.457721	0.366458	-0.117319	-0.166426	-0.253519	0.188567	-0.0596452	0.0431329	0.0187762	-0.447048	-0.137158	-0.193642	-0.221011	-0.311911	-0.284332	0.0448352	0.164443	-0.132928	0.162888	0.259711	0.525359	0.133139	-0.229124	-0.0658902	0.23671	-0.678369	-0.167014	0.211261	0.417962	-0.321495	11.4138	12.1339	11.8924	12.1768	11.1913	11.9173	11.3858	11.5966	11.3542	12.177	11.9112	11.7297	11.4914	12.3707	12.1322	12.0417	11.5833	12.2429	11.6745	12.4081	11.6385	12.1322	11.7467	11.8627	11.5212	11.9658	11.4932	12.0512	2728.4	4494.4	3801.6	4630	2338.4	3867.9	2675.9	3096.9	2617.9	4630.8	3851.4	3396.3	2879	5296	4489	4216	3068.5	4847.2	3268.6	5435.2	3188.2	4489.1	3436.5	3724.1	2939.2	4000	2882.7	4244.1	1886.8	2636.9	656.7	1189.1	1372.1	2648.5	385.7	724.4	1786.3	4630.8	683.9	833.1	1925.2	3558	750.7	976.9	2057.6	3415.3	656.1	1842.1	2352.6	3236.6	611.4	959.3	2222.3	2151.4	443.7	1205.6	9	13	10	9	9	13	10	9	9	13	10	9	9	13	10	9	9	13	10	9	9	13	10	9	9	13	10	9	High	High	High	High	High	High	High	High	High	High	High	High	High	High	High	High	High	High	High	High	High	High	High	High	High	High	High	High
O75663	TIPRL	TIP41-like protein (Putative MAPK-activating protein PM10) (Type 2A-interacting protein) (TIP)	reviewed	5	cytosol [GO:0005829]; DNA damage checkpoint signaling [GO:0000077]; negative regulation of phosphoprotein phosphatase activity [GO:0032515]; regulation of phosphoprotein phosphatase activity [GO:0043666]; TOR signaling [GO:0031929]	No	42	High	9	31	9	Human	FALSE	4 v 4	-0.279905	0.0276206	0.435379	4 v 4	0.0414378	0.710596	0.911566	4 v 4	0.111787	0.377476	0.978401	4 v 4	-0.281476	0.0651082	0.328795	4 v 4	-0.25493	0.000895775	0.320229	4 v 4	0.0375709	0.850251	0.917827	4 v 4	-0.00157127	0.981201	0.991539	4 v 4	-0.296367	0.0527665	0.599028	4 v 4	-0.0742161	0.550785	0.762098	-0.158046	-0.33713	-0.174518	-0.449926	0.103363	0.0997472	-0.252424	0.215065	-0.0341334	-0.110851	0.325037	0.267095	-0.277222	-0.232307	-0.070294	-0.546082	-0.208384	-0.293294	-0.277221	-0.240819	-0.173551	-0.234112	0.566818	-0.0088725	-0.119176	0.104823	0.104224	-0.0961559	-0.311747	-0.393041	-0.0247977	-0.455884	-0.139417	-0.123261	0.241781	-0.275968	9.66782	8.90509	8.24222	9.42291	9.50978	8.56796	8.0677	8.97298	9.3906	8.67278	8.17193	8.87682	9.59898	8.96607	8.44915	9.11764	9.70235	9.06582	8.19673	9.33271	9.56415	8.90689	7.60511	8.8857	9.53002	8.79604	7.93015	9.15279	813.4	479.4	302.8	686.4	729	379.5	268.3	502.5	671.2	408.1	288.4	470.1	775.5	500.1	349.5	555.5	833.1	535.9	293.4	644.8	757	480	194.7	473	739.3	444.5	243.9	569.2	562.5	281.2	52.3	176.3	427.8	259.9	38.7	117.5	458	408.1	51.2	115.3	518.5	336	58.4	128.7	558.7	377.6	58.9	218.5	558.6	346.1	34.6	121.8	559	239.1	37.5	161.7	5	2	1	1	5	2	1	1	5	2	1	1	5	2	1	1	5	2	1	1	5	2	1	1	5	2	1	1	High	High	High	High	High	High	High	High	High	High	High	High	High	High	High	High	High	High	High	High	High	High	High	High	High	High	High	High
P42166	TMPO	Lamina-associated polypeptide 2, isoform alpha (Thymopoietin isoform alpha) (TP alpha) (Thymopoietin-related peptide isoform alpha) (TPRP isoform alpha) [Cleaved into: Thymopoietin (TP) (Splenin); Thymopentin (TP5)]	reviewed	5	chromatin [GO:0000785]; nuclear envelope [GO:0005635]; nucleus [GO:0005634]; cadherin binding [GO:0045296]; DNA binding [GO:0003677]; lamin binding [GO:0005521]	No	59	High	28	149	18	Human	FALSE	4 v 4	-0.0682416	0.0276296	0.435379	4 v 4	-0.18165	0.1926	0.824339	4 v 4	-0.219296	0.00733575	0.975594	4 v 4	-0.233806	0.137002	0.420219	4 v 4	-0.025306	0.895892	0.964469	4 v 4	-0.324566	0.0212452	0.240262	4 v 4	-0.165564	0.297396	0.599903	4 v 4	0.156344	0.190783	0.681798	4 v 4	-0.10527	0.306228	0.607876	-0.0934857	-0.0243728	-0.0585621	-0.0965457	0.0206121	-0.244818	-0.459307	-0.0430873	-0.228006	-0.309807	-0.18368	-0.15569	0.0430291	-0.47911	-0.358825	-0.140317	0.453934	-0.161798	-0.387314	-0.00604601	-0.108651	-0.373454	-0.432294	-0.383865	0.136515	-0.454737	-0.300263	-0.0437717	0.433322	0.0830197	0.071993	0.0370413	0.119355	-0.0636464	-0.248614	-0.228175	12.1678	12.1756	12.4656	12.0976	12.0743	12.1513	12.4071	12.0011	12.2108	11.6965	12.1068	11.9573	11.7569	11.8583	12.4941	11.9634	11.7775	11.6135	12.0348	11.9203	12.3195	12.07	12.5391	12.3412	12.0915	11.7602	12.3554	12.1855	4601.2	4626.3	5656.2	4382.8	4312.5	4548.8	5431.2	4099.1	4740.5	3319	4410.7	3976.6	3460.8	3712.9	5769	3993.3	3510.6	3133.4	4196	3875.8	5111.3	4299.6	5951.7	5188.8	4364.1	3468.7	5240.2	4658	3182	2714.3	977.1	1125.6	2530.4	3114.8	782.8	958.8	3234.5	3319	783.2	975.4	2314.2	2494.5	964.8	925.3	2354.2	2207.8	842.2	1313.6	3771.7	3100	1059	1336.6	3299.7	1865.6	806.5	1323.2	17	18	15	12	17	18	15	12	17	18	15	12	17	18	15	12	17	18	15	12	17	18	15	12	17	18	15	12	High	High	High	High	High	High	High	High	High	High	High	High	High	High	High	High	High	High	High	High	High	High	High	High	High	High	High	High
Q15043	SLC39A14	Metal cation symporter ZIP14 (LIV-1 subfamily of ZIP zinc transporter 4) (LZT-Hs4) (Solute carrier family 39 member 14) (Zrt- and Irt-like protein 14) (ZIP-14)	reviewed	5	apical plasma membrane [GO:0016324]; basolateral plasma membrane [GO:0016323]; early endosome membrane [GO:0031901]; late endosome membrane [GO:0031902]; lysosomal membrane [GO:0005765]; membrane [GO:0016020]; plasma membrane [GO:0005886]; anion:cation symporter activity [GO:0015296]; cadmium ion transmembrane transporter activity [GO:0015086]; ferrous iron transmembrane transporter activity [GO:0015093]; iron ion transmembrane transporter activity [GO:0005381]; manganese ion transmembrane transporter activity [GO:0005384]; solute:bicarbonate symporter activity [GO:0140410]; zinc ion transmembrane transporter activity [GO:0005385]; cellular response to glucose stimulus [GO:0071333]; cellular response to insulin stimulus [GO:0032869]; cellular zinc ion homeostasis [GO:0006882]; chondrocyte differentiation [GO:0002062]; gluconeogenesis [GO:0006094]; import across plasma membrane [GO:0098739]; inorganic cation transmembrane transport [GO:0098662]; insulin receptor signaling pathway [GO:0008286]; iron import into cell [GO:0033212]; iron ion transmembrane transport [GO:0034755]; manganese ion homeostasis [GO:0055071]; manganese ion transmembrane transport [GO:0071421]; negative regulation of cyclic-nucleotide phosphodiesterase activity [GO:0051344]; positive regulation of G protein-coupled receptor signaling pathway [GO:0045745]; regulation of hormone levels [GO:0010817]; zinc ion import across plasma membrane [GO:0071578]; zinc ion transmembrane transport [GO:0071577]	TRANSMEM 158..178; /note="Helical"; /evidence="ECO:0000255"; TRANSMEM 187..207; /note="Helical"; /evidence="ECO:0000255"; TRANSMEM 225..245; /note="Helical"; /evidence="ECO:0000255"; TRANSMEM 398..418; /note="Helical"; /evidence="ECO:0000255"; TRANSMEM 425..445; /note="Helical"; /evidence="ECO:0000255"; TRANSMEM 461..481; /note="Helical"; /evidence="ECO:0000255"	17	High	7	74	7	Human	FALSE	4 v 4	0.603835	0.0276415	0.435379	4 v 4	0.408227	0.339092	0.830944	4 v 4	0.213605	0.184522	0.975594	4 v 4	0.776126	0.0558545	0.322969	4 v 4	0.775691	0.183404	0.612281	4 v 4	0.732124	0.00560993	0.186167	4 v 4	0.172291	0.329061	0.626343	4 v 4	0.367464	0.282597	0.70718	4 v 4	0.518519	0.0660933	0.394582	0.199738	0.641902	0.926475	0.647224	0.179663	0.50796	1.33394	-0.388658	0.52726	0.294003	-0.0239757	0.0571337	0.0655605	1.21978	1.05902	0.760145	-0.181558	0.751955	1.98546	0.546906	0.496883	0.984674	0.667888	0.77905	-0.134178	0.577877	0.132544	0.11292	-0.361222	0.243995	0.65152	0.935564	-0.0303768	0.690671	0.691864	0.721916	9.84643	10.0787	9.61084	11.5816	10.0462	10.7206	10.5373	12.2288	9.91199	11.2985	10.6699	12.3418	10.0935	10.5465	8.6844	11.7949	10.2732	11.0545	10.0183	11.4062	9.41511	10.3138	10.002	11.5627	9.94237	10.6078	9.978	11.6199	920.6	1081.4	781.9	3064.9	1057.3	1687.4	1486.1	4800.1	963.4	2518.7	1629.1	5190.9	1092.6	1495.6	411.4	3553.1	1237.5	2126.8	1037.1	2714	682.7	1272.8	1025.4	3025	983.9	1560.5	1008.5	3147.2	636.6	634.5	135.1	787.1	620.4	1155.4	214.2	1122.7	657.3	2518.7	289.3	1273.3	730.6	1004.8	68.8	823.3	829.8	1498.5	208.2	919.8	503.8	917.7	182.4	779.2	743.9	839.3	155.2	894	5	6	3	3	5	6	3	3	5	6	3	3	5	6	3	3	5	6	3	3	5	6	3	3	5	6	3	3	High	High	High	High	High	High	High	High	High	High	High	High	High	High	High	High	High	High	High	High	High	High	High	High	High	High	High	High
O60704	TPST2	Protein-tyrosine sulfotransferase 2 (EC 2.8.2.20) (Tyrosylprotein sulfotransferase 2) (TPST-2)	reviewed	5	endoplasmic reticulum [GO:0005783]; Golgi apparatus [GO:0005794]; Golgi membrane [GO:0000139]; protein homodimerization activity [GO:0042803]; protein-tyrosine sulfotransferase activity [GO:0008476]; sulfotransferase activity [GO:0008146]; 3'-phosphoadenosine 5'-phosphosulfate metabolic process [GO:0050427]; peptidyl-tyrosine sulfation [GO:0006478]	TRANSMEM 9..25; /note="Helical; Signal-anchor for type II membrane protein"; /evidence="ECO:0000255"	4	High	1	3	1	Human	FALSE	3 v 3	0.0974087	0.0279822	0.435379	3 v 3	-0.391097	0.106732	0.822654	3 v 3	-0.0208573	0.878224	0.985468	3 v 3	-0.0730751	0.154669	0.440728	3 v 3	-0.125007	0.268258	0.659473	3 v 3	0.073457	0.159415	0.434431	3 v 3	-0.170484	0.0743891	0.356817	3 v 3	0.26609	0.0657815	0.60403	3 v 3	0.0943143	0.566906	0.771434	0.115915	0.112122	0.0641892	NA	-0.375153	-0.158417	-0.639721	NA	-0.216913	0.197681	-0.04334	NA	-0.111638	-0.0994442	-0.00814317	NA	-0.05032	-0.0352556	-0.289445	NA	0.132936	0.0703207	0.017114	NA	-0.227553	-0.211566	-0.0723324	NA	0.324833	0.123162	0.350276	NA	0.349849	-0.12736	0.060454	NA	7.83479	6.81506	7.73606	NA	7.9507	6.92719	7.80025	NA	7.72315	6.71562	7.72792	NA	7.77347	6.75087	8.01737	NA	7.39832	6.59246	7.37764	NA	7.59021	6.6453	7.71081	NA	7.3733	6.84298	7.66747	NA	228.3	112.6	213.2	NA	247.4	121.7	222.9	NA	211.3	105.1	212	NA	218.8	107.7	259.1	NA	168.7	96.5	166.3	NA	192.7	100.1	209.5	NA	165.8	114.8	203.3	NA	157.9	66.1	36.8	NA	145.2	83.3	32.1	NA	144.2	105.1	37.7	NA	146.3	72.4	43.3	NA	113.1	68	33.4	NA	142.2	72.2	37.3	NA	125.3	61.8	31.3	NA	1	1	1	NA	1	1	1	NA	1	1	1	NA	1	1	1	NA	1	1	1	NA	1	1	1	NA	1	1	1	NA	High	High	High	Not Found	High	High	High	Not Found	High	High	High	Not Found	High	High	High	Not Found	High	High	High	Not Found	High	High	High	Not Found	High	High	High	Not Found
Q96BW9	TAMM41	Phosphatidate cytidylyltransferase, mitochondrial (EC 2.7.7.41) (CDP-diacylglycerol synthase) (CDP-DAG synthase) (Mitochondrial translocator assembly and maintenance protein 41 homolog) (TAM41)	reviewed	4	extrinsic component of membrane [GO:0019898]; extrinsic component of mitochondrial inner membrane [GO:0031314]; mitochondrial inner membrane [GO:0005743]; mitochondrion [GO:0005739]; phosphatidate cytidylyltransferase activity [GO:0004605]; cardiolipin biosynthetic process [GO:0032049]; CDP-diacylglycerol biosynthetic process [GO:0016024]	No	7	High	2	8	2	Human	FALSE	3 v 3	-0.663689	0.0279836	0.435379	3 v 3	-0.450354	0.298043	0.830944	3 v 3	-0.291454	0.0779993	0.975594	3 v 3	-0.472146	0.143205	0.425871	3 v 3	-0.593662	0.0348089	0.542856	3 v 3	-0.463018	0.136952	0.407784	3 v 3	0.191543	0.454207	0.721082	3 v 3	-0.143309	0.606571	0.843491	3 v 3	-0.171564	0.561823	0.768286	NA	-0.500728	-0.608517	-0.881822	NA	-0.45597	-1.00716	0.112066	NA	-0.350096	-0.403169	-0.121096	NA	-0.681539	-0.0704065	-0.664492	NA	-0.721028	-0.693234	-0.366725	NA	-0.698391	-0.0834038	-0.607258	NA	-0.18081	0.538111	0.21733	NA	-0.265058	0.313923	-0.478791	NA	-0.348295	0.319765	-0.486162	NA	8.64386	8.7139	8.93221	NA	8.14313	8.10538	8.05039	NA	7.96232	8.6435	8.26772	NA	8.68335	9.33673	8.63445	NA	8.22738	8.32957	8.74651	NA	8.66071	8.7269	8.87498	NA	8.31061	8.32373	8.75389	NA	400	419.9	488.5	NA	282.7	275.4	265.1	NA	249.4	399.9	308.2	NA	411.1	646.6	397.4	NA	299.7	321.7	429.5	NA	404.7	423.7	469.5	NA	317.5	320.4	431.7	NA	234.7	72.5	125.5	NA	193.6	39.7	62	NA	249.4	71	75.6	NA	276.2	108.1	92.1	NA	211.2	64.6	145.6	NA	291.8	75.4	120.9	NA	170.8	49.3	122.6	NA	2	1	1	NA	2	1	1	NA	2	1	1	NA	2	1	1	NA	2	1	1	NA	2	1	1	NA	2	1	1	High	High	High	High	High	High	High	High	High	High	High	High	High	High	High	High	High	High	High	High	High	High	High	High	High	High	High	High
Q9Y248	GINS2	DNA replication complex GINS protein PSF2 (GINS complex subunit 2)	reviewed	5	CMG complex [GO:0071162]; GINS complex [GO:0000811]; nucleoplasm [GO:0005654]; nucleus [GO:0005634]; DNA unwinding involved in DNA replication [GO:0006268]; double-strand break repair via break-induced replication [GO:0000727]; positive regulation of DNA primase activity [GO:1903934]; positive regulation of DNA-directed DNA polymerase activity [GO:1900264]	No	24	High	3	9	3	Human	FALSE	4 v 4	-0.363026	0.0281423	0.435379	4 v 4	-0.00964469	0.974678	0.99155	4 v 4	0.09374	0.466813	0.978401	4 v 4	-0.389726	0.0502859	0.315324	4 v 4	-0.319619	0.0975566	0.579689	4 v 4	-0.17053	0.48124	0.690996	4 v 4	-0.0266999	0.730196	0.875891	4 v 4	-0.309974	0.159943	0.663025	4 v 4	-0.26427	0.244859	0.563948	-0.139467	-0.293213	-0.535361	-0.484063	0.114094	-0.275287	-0.588428	0.711042	0.193257	-0.244119	0.221612	0.204211	-0.12607	-0.298325	-0.426009	-0.708502	-0.109684	-0.525215	-0.576679	-0.066897	-0.10142	-0.476095	0.404066	-0.508669	0.0133979	-0.00511206	0.109353	-0.224438	-0.223777	-0.249928	0.011749	-0.777939	-0.294677	-0.231976	0.182455	-0.71288	8.60585	7.92184	8.1375	8.20994	8.46638	7.62863	7.60214	7.72588	8.47978	7.62352	7.71149	7.50144	8.58946	8.14873	8.28817	7.56834	8.70356	7.87344	7.69975	8.27938	8.5812	8.09961	7.30743	8.01011	8.77446	7.85549	7.52904	8.21432	389.6	242.5	281.6	296.1	353.7	197.9	194.3	211.7	357	197.2	209.6	181.2	385.2	283.8	312.6	189.8	416.9	234.5	207.9	310.7	383	274.3	158.4	257.8	437.9	231.6	184.7	297	269.5	142.3	48.6	76	207.5	135.5	28	49.5	243.6	197.2	37.2	44.5	257.6	190.6	52.3	44	279.6	165.2	41.7	105.3	282.6	197.8	28.2	66.4	331.1	124.6	28.4	84.4	2	1	1	1	2	1	1	1	2	1	1	1	2	1	1	1	2	1	1	1	2	1	1	1	2	1	1	1	High	High	High	High	High	High	High	High	High	High	High	High	High	High	High	High	High	High	High	High	High	High	High	High	High	High	High	High
E7EN19	MAP4K4	Mitogen-activated protein kinase kinase kinase kinase 4	unreviewed	1	ATP binding [GO:0005524]; protein kinase activity [GO:0004672]; protein phosphorylation [GO:0006468]	No	16	High	17	56	2	Human	FALSE	4 v 4	-0.161274	0.0283416	0.435379	4 v 4	-0.136486	0.0967307	0.822654	4 v 4	-0.0532755	0.622011	0.978401	4 v 4	-0.274824	0.133035	0.414728	4 v 4	-0.244209	0.0462643	0.542856	4 v 4	-0.114685	0.363318	0.615322	4 v 4	-0.11355	0.340033	0.635727	4 v 4	-0.107724	0.241707	0.696352	4 v 4	-0.0614096	0.573999	0.7757	-0.0967496	-0.273995	-0.165927	-0.108425	-0.076373	-0.200236	-0.260058	-0.00927497	-0.295345	-0.0188991	0.177437	-0.0762952	-0.0470157	-0.654792	-0.134455	-0.263034	-0.105239	-0.454742	-0.200176	-0.216681	-0.222048	-0.357017	0.117764	0.00256024	0.0497338	-0.380797	0.0314729	-0.15461	-0.0288657	-0.254506	0.0598819	-0.207406	0.0732969	-0.338118	-0.0596728	0.0788554	9.40918	10.449	10.5852	8.40259	9.31243	10.1751	10.4192	8.29416	9.36216	9.79425	10.4507	8.13955	9.4674	10.249	10.6509	8.35623	9.39103	10.0488	10.3908	8.34696	9.58421	10.1513	10.3329	8.13699	9.28887	10.1324	10.5104	8.0607	679.9	1397.9	1536.2	338.4	635.8	1156.1	1369.3	313.9	658.1	887.9	1399.5	282	707.9	1216.9	1607.8	327.7	671.4	1059.2	1342.6	325.6	767.6	1137.2	1289.8	281.5	625.5	1122.4	1458.6	267	470.2	820.1	265.4	86.9	373.1	791.6	197.4	73.4	449	887.9	248.5	69.2	473.4	817.5	268.9	75.9	450.2	746.3	269.5	110.4	566.5	819.9	229.5	72.5	473	603.7	224.5	75.8	4	8	6	2	4	8	6	2	4	8	6	2	4	8	6	2	4	8	6	2	4	8	6	2	4	8	6	2	Not Found	High	High	High	Not Found	High	High	High	Not Found	High	High	High	Not Found	High	High	High	Not Found	High	High	High	Not Found	High	High	High	Not Found	High	High	High
Q13464	ROCK1	Rho-associated protein kinase 1 (EC 2.7.11.1) (Renal carcinoma antigen NY-REN-35) (Rho-associated, coiled-coil-containing protein kinase 1) (Rho-associated, coiled-coil-containing protein kinase I) (ROCK-I) (p160 ROCK-1) (p160ROCK)	reviewed	5	bleb [GO:0032059]; centriole [GO:0005814]; cytoplasm [GO:0005737]; cytoplasmic stress granule [GO:0010494]; cytoskeleton [GO:0005856]; cytosol [GO:0005829]; extracellular region [GO:0005576]; Golgi membrane [GO:0000139]; lamellipodium [GO:0030027]; plasma membrane [GO:0005886]; ruffle [GO:0001726]; Schaffer collateral - CA1 synapse [GO:0098685]; secretory granule lumen [GO:0034774]; aspartic-type endopeptidase inhibitor activity [GO:0019828]; ATP binding [GO:0005524]; metal ion binding [GO:0046872]; protein kinase activity [GO:0004672]; protein serine kinase activity [GO:0106310]; protein serine/threonine kinase activity [GO:0004674]; Rho-dependent protein serine/threonine kinase activity [GO:0072518]; small GTPase binding [GO:0031267]; tau protein binding [GO:0048156]; tau-protein kinase activity [GO:0050321]; actin cytoskeleton organization [GO:0030036]; actomyosin structure organization [GO:0031032]; aortic valve morphogenesis [GO:0003180]; apical constriction [GO:0003383]; bleb assembly [GO:0032060]; blood vessel diameter maintenance [GO:0097746]; cortical actin cytoskeleton organization [GO:0030866]; embryonic morphogenesis [GO:0048598]; epithelial to mesenchymal transition [GO:0001837]; I-kappaB kinase/NF-kappaB signaling [GO:0007249]; leukocyte cell-cell adhesion [GO:0007159]; leukocyte migration [GO:0050900]; leukocyte tethering or rolling [GO:0050901]; membrane to membrane docking [GO:0022614]; mitotic cytokinesis [GO:0000281]; motor neuron apoptotic process [GO:0097049]; mRNA destabilization [GO:0061157]; myoblast migration [GO:0051451]; negative regulation of amyloid precursor protein catabolic process [GO:1902992]; negative regulation of amyloid-beta formation [GO:1902430]; negative regulation of angiogenesis [GO:0016525]; negative regulation of bicellular tight junction assembly [GO:1903347]; negative regulation of biomineral tissue development [GO:0070168]; negative regulation of membrane protein ectodomain proteolysis [GO:0051045]; negative regulation of motor neuron apoptotic process [GO:2000672]; negative regulation of myosin-light-chain-phosphatase activity [GO:0035509]; negative regulation of phosphorylation [GO:0042326]; negative regulation of protein binding [GO:0032091]; neuron projection arborization [GO:0140058]; neuron projection development [GO:0031175]; peptidyl-serine phosphorylation [GO:0018105]; peptidyl-threonine phosphorylation [GO:0018107]; podocyte cell migration [GO:0090521]; positive regulation of amyloid-beta clearance [GO:1900223]; positive regulation of autophagy [GO:0010508]; positive regulation of cardiac muscle hypertrophy [GO:0010613]; positive regulation of connective tissue replacement [GO:1905205]; positive regulation of dephosphorylation [GO:0035306]; positive regulation of focal adhesion assembly [GO:0051894]; positive regulation of gene expression [GO:0010628]; positive regulation of MAPK cascade [GO:0043410]; positive regulation of phosphatase activity [GO:0010922]; protein localization to plasma membrane [GO:0072659]; protein phosphorylation [GO:0006468]; regulation of actin cytoskeleton organization [GO:0032956]; regulation of amyloid-beta formation [GO:1902003]; regulation of angiotensin-activated signaling pathway [GO:0110061]; regulation of autophagy [GO:0010506]; regulation of cell adhesion [GO:0030155]; regulation of cell junction assembly [GO:1901888]; regulation of cell migration [GO:0030334]; regulation of cell motility [GO:2000145]; regulation of establishment of cell polarity [GO:2000114]; regulation of establishment of endothelial barrier [GO:1903140]; regulation of focal adhesion assembly [GO:0051893]; regulation of keratinocyte differentiation [GO:0045616]; regulation of microtubule cytoskeleton organization [GO:0070507]; regulation of neuron differentiation [GO:0045664]; regulation of stress fiber assembly [GO:0051492]; regulation of synapse maturation [GO:0090128]; regulation of synaptic vesicle endocytosis [GO:1900242]; response to angiotensin [GO:1990776]; response to transforming growth factor beta [GO:0071559]; Rho protein signal transduction [GO:0007266]; signal transduction [GO:0007165]; smooth muscle contraction [GO:0006939]	No	38	High	49	144	44	Human	FALSE	4 v 4	-0.321752	0.0285745	0.435379	4 v 4	-0.0295603	0.845004	0.953821	4 v 4	0.041419	0.785066	0.978401	4 v 4	-0.187484	0.111966	0.398219	4 v 4	-0.173298	0.0934705	0.579689	4 v 4	-0.0354134	0.737519	0.856057	4 v 4	0.134267	0.163136	0.473094	4 v 4	-0.143738	0.145324	0.656561	4 v 4	-0.0768324	0.470487	0.712047	-0.147054	-0.326474	-0.276637	-0.536842	0.12998	-0.0608324	-0.407171	0.219783	0.136453	-0.137715	-0.222288	0.389226	-0.0841103	-0.363103	-0.00877806	-0.293946	-0.0466616	-0.237484	-0.344182	-0.0648631	0.0671391	-0.30231	-0.0428631	0.13638	0.062944	-0.0366296	0.267859	0.242896	-0.176641	-0.176652	0.062989	-0.284646	-0.0693137	-0.164595	0.179425	-0.252846	11.7766	11.6125	10.1306	11.4357	11.6296	11.286	9.85393	10.8988	11.6925	11.2494	10.1218	11.1417	11.7392	11.4868	10.466	11.2066	11.8692	11.426	10.0588	11.4264	11.6254	11.5517	10.1647	11.0053	11.7618	11.4139	9.94237	11.3946	3508.5	3131.1	1121	2770	3168.5	2497	925.4	1909.3	3309.8	2434.4	1114.2	2259.4	3418.6	2870	1414.4	2363.3	3740.9	2751.5	1066.6	2752.2	3159.3	3001.9	1147.8	2055.6	3472.7	2728.6	983.9	2692.2	2426.4	1837.1	193.6	711.4	1859.1	1709.9	133.4	446.6	2258.3	2434.4	197.8	554.2	2286	1928.1	236.5	547.6	2508.6	1938.7	214.1	932.8	2331.3	2164.4	204.2	529.5	2625.7	1467.5	151.4	764.8	19	17	5	13	19	17	5	13	19	17	5	13	19	17	5	13	19	17	5	13	19	17	5	13	19	17	5	13	High	High	High	High	High	High	High	High	High	High	High	High	High	High	High	High	High	High	High	High	High	High	High	High	High	High	High	High
A8QI98		DIS3	unreviewed	1	exosome (RNase complex) [GO:0000178]; nucleus [GO:0005634]; ribonuclease activity [GO:0004540]; RNA binding [GO:0003723]	No	48	High	43	148	1	Human	FALSE	4 v 4	-0.51058	0.028914	0.435379	4 v 4	-0.0446082	0.834741	0.950428	4 v 4	0.0410162	0.761196	0.978401	4 v 4	-0.0278629	0.871342	0.940108	4 v 4	0.0903218	0.336444	0.69362	4 v 4	-0.0861473	0.470482	0.683001	4 v 4	0.482718	0.01114	0.218378	4 v 4	0.13493	0.452697	0.780185	4 v 4	-0.127164	0.458907	0.705155	-0.291236	-0.34588	-0.54236	-0.862846	0.0940699	-0.128871	-0.537667	0.394036	-0.00690425	-0.230317	0.0341913	0.367095	0.09578	0.096504	0.193439	-0.497175	0.287237	0.0853956	-0.100199	0.0888532	-0.176549	-0.238169	0.22293	-0.152802	0.387016	0.442384	0.735799	0.365671	0.193167	0.214267	0.437468	-0.305182	-0.169644	-0.00785179	0.188739	-0.519897	12.1497	12.5421	10.8443	12.3294	11.8584	12.1962	10.302	11.4666	12.2455	12.6386	11.0378	11.8323	11.9582	12.5532	11.138	11.7434	12.0523	12.4244	10.6003	12.1374	12.422	12.8768	10.8148	11.9851	12.4151	12.6465	10.849	12.3522	4543.8	5964.2	1838.5	5146.7	3713.2	4692.8	1262.4	2830	4855.7	6376.8	2102.3	3646.4	3979.1	6010.3	2253.5	3428.6	4247.2	5496.7	1552.4	4505.4	5487.8	7521.4	1801.3	4053.8	5461.6	6411.6	1844.5	5228.4	3142.3	3499.2	317.6	1321.8	2178.7	3213.4	181.9	661.9	3313.1	6376.8	373.3	894.4	2660.8	4037.9	376.9	794.5	2848.1	3872.9	311.6	1527	4049.6	5423	320.5	1044.2	4129.6	3448.4	283.9	1485.2	18	24	6	10	18	24	6	10	18	24	6	10	18	24	6	10	18	24	6	10	18	24	6	10	18	24	6	10	High	Not Found	Not Found	Not Found	High	Not Found	Not Found	Not Found	High	Not Found	Not Found	Not Found	High	Not Found	Not Found	Not Found	High	Not Found	Not Found	Not Found	High	Not Found	Not Found	Not Found	High	Not Found	Not Found	Not Found
P16435	POR	NADPH--cytochrome P450 reductase (CPR) (P450R) (EC 1.6.2.4)	reviewed	5	cytosol [GO:0005829]; endoplasmic reticulum membrane [GO:0005789]; intracellular membrane-bounded organelle [GO:0043231]; membrane [GO:0016020]; mitochondrion [GO:0005739]; cytochrome-b5 reductase activity, acting on NAD(P)H [GO:0004128]; electron transfer activity [GO:0009055]; enzyme binding [GO:0019899]; flavin adenine dinucleotide binding [GO:0050660]; FMN binding [GO:0010181]; hydrolase activity [GO:0016787]; iron-cytochrome-c reductase activity [GO:0047726]; NADP binding [GO:0050661]; NADPH-hemoprotein reductase activity [GO:0003958]; nitric oxide dioxygenase activity [GO:0008941]; oxidoreductase activity [GO:0016491]; carnitine metabolic process [GO:0009437]; cellular organofluorine metabolic process [GO:0090346]; cellular response to follicle-stimulating hormone stimulus [GO:0071372]; cellular response to peptide hormone stimulus [GO:0071375]; demethylation [GO:0070988]; electron transport chain [GO:0022900]; fatty acid oxidation [GO:0019395]; flavonoid metabolic process [GO:0009812]; internal peptidyl-lysine acetylation [GO:0018393]; negative regulation of cysteine-type endopeptidase activity involved in apoptotic process [GO:0043154]; negative regulation of lipase activity [GO:0060192]; nitrate catabolic process [GO:0043602]; nitric oxide catabolic process [GO:0046210]; positive regulation of cholesterol biosynthetic process [GO:0045542]; positive regulation of chondrocyte differentiation [GO:0032332]; positive regulation of monooxygenase activity [GO:0032770]; positive regulation of smoothened signaling pathway [GO:0045880]; positive regulation of steroid hormone biosynthetic process [GO:0090031]; regulation of growth plate cartilage chondrocyte proliferation [GO:0003420]; response to dexamethasone [GO:0071548]; response to hormone [GO:0009725]; response to nutrient [GO:0007584]; xenobiotic metabolic process [GO:0006805]	TRANSMEM 22..42; /note="Helical"; /evidence="ECO:0000255|HAMAP-Rule:MF_03212"	23	High	13	22	13	Human	FALSE	3 v 3	-0.268524	0.0290571	0.435379	3 v 3	-0.155346	0.319025	0.830944	3 v 3	-0.214347	0.159793	0.975594	3 v 3	0.559905	0.0232082	0.287355	3 v 3	-0.0336503	0.856275	0.948726	3 v 3	-0.568548	0.0465414	0.281663	3 v 3	0.828429	0.00369296	0.192361	3 v 3	0.121695	0.14964	0.656561	3 v 3	-0.354201	0.0813775	0.40877	-0.193988	NA	-0.35482	-0.256764	-0.0955478	NA	-0.383182	0.0126934	-0.0961542	NA	-0.138428	-0.408458	0.632847	NA	0.386977	0.65989	-0.0142517	NA	-0.326623	0.239924	-0.314528	NA	-0.705393	-0.685722	0.826835	NA	0.741797	0.916654	0.0812961	NA	0.0565594	0.22723	-0.218373	NA	-0.566965	-0.277264	8.40003	NA	7.5157	7.32823	8.20604	NA	7.16088	7.07146	9.03287	NA	7.90268	7.98812	9.04712	NA	8.2293	7.74819	8.95158	NA	7.84612	7.76089	9.3474	NA	8.60807	8.67384	9.25125	NA	8.46964	8.26538	337.8	NA	183	160.7	295.3	NA	143.1	134.5	523.8	NA	239.3	253.9	529	NA	300.1	215	495.1	NA	230.1	216.9	651.4	NA	390.2	408.4	609.4	NA	354.5	307.7	233.6	NA	31.6	41.3	173.3	NA	20.6	31.4	357.4	NA	42.5	62.3	353.7	NA	50.2	49.8	332	NA	46.2	73.5	480.7	NA	69.4	105.2	460.8	NA	54.6	87.4	3	NA	1	2	3	NA	1	2	3	NA	1	2	3	NA	1	2	3	NA	1	2	3	NA	1	2	3	NA	1	2	High	High	High	High	High	High	High	High	High	High	High	High	High	High	High	High	High	High	High	High	High	High	High	High	High	High	High	High
Q9UHW9	SLC12A6	Solute carrier family 12 member 6 (Electroneutral potassium-chloride cotransporter 3) (K-Cl cotransporter 3)	reviewed	5	axon [GO:0030424]; basolateral plasma membrane [GO:0016323]; membrane [GO:0016020]; plasma membrane [GO:0005886]; synapse [GO:0045202]; ammonium transmembrane transporter activity [GO:0008519]; potassium ion transmembrane transporter activity [GO:0015079]; potassium:chloride symporter activity [GO:0015379]; protein kinase binding [GO:0019901]; ammonium import across plasma membrane [GO:0140157]; angiogenesis [GO:0001525]; cell volume homeostasis [GO:0006884]; cellular hypotonic response [GO:0071476]; cellular hypotonic salinity response [GO:0071477]; cellular response to glucose stimulus [GO:0071333]; chemical synaptic transmission [GO:0007268]; chloride ion homeostasis [GO:0055064]; chloride transmembrane transport [GO:1902476]; ion transport [GO:0006811]; potassium ion homeostasis [GO:0055075]; potassium ion import across plasma membrane [GO:1990573]; potassium ion transmembrane transport [GO:0071805]	TRANSMEM 186..208; /note="Helical"; /evidence="ECO:0000255"; TRANSMEM 224..245; /note="Helical"; /evidence="ECO:0000255"; TRANSMEM 272..295; /note="Helical"; /evidence="ECO:0000255"; TRANSMEM 319..343; /note="Helical"; /evidence="ECO:0000255"; TRANSMEM 347..371; /note="Helical"; /evidence="ECO:0000255"; TRANSMEM 480..501; /note="Helical"; /evidence="ECO:0000255"; TRANSMEM 516..543; /note="Helical"; /evidence="ECO:0000255"; TRANSMEM 558..581; /note="Helical"; /evidence="ECO:0000255"; TRANSMEM 621..644; /note="Helical"; /evidence="ECO:0000255"; TRANSMEM 648..670; /note="Helical"; /evidence="ECO:0000255"; TRANSMEM 677..695; /note="Helical"; /evidence="ECO:0000255"; TRANSMEM 697..719; /note="Helical"; /evidence="ECO:0000255"	17	High	18	45	9	Human	FALSE	4 v 4	0.392527	0.0293944	0.435379	4 v 4	0.17719	0.52472	0.867102	4 v 4	0.368246	0.14424	0.975594	4 v 4	0.232671	0.276731	0.556964	4 v 4	0.243412	0.349169	0.697677	4 v 4	0.33346	0.0832333	0.340801	4 v 4	-0.159856	0.179933	0.491427	4 v 4	0.0662227	0.760859	0.910875	4 v 4	-0.0347863	0.892533	0.949377	0.265475	0.186666	0.504319	0.613649	0.214838	0.132619	0.783878	-0.422577	0.280213	0.637087	0.681172	-0.125486	0.0883019	-0.191793	0.574616	0.459559	-0.102201	0.0130066	0.87928	0.183564	0.2818	0.0102586	0.635474	0.406308	-0.177173	-0.378459	0.0702969	-0.15409	-0.317039	-0.119613	0.0954019	0.606141	0.00158706	-0.626828	-0.0456983	0.531794	10.1192	7.91767	9.79912	10.1425	10.3847	8.10434	10.3034	10.7561	10.2075	7.72588	10.3737	10.602	10.3097	7.71287	9.49446	10.4185	10.5245	7.84549	10.2783	9.99591	9.9257	7.71562	9.73826	10.1957	10.2059	8.35271	10.4194	10.0703	1112.2	241.8	890.9	1130.3	1336.9	275.2	1263.7	1729.5	1182.4	211.7	1326.8	1554.3	1269.2	209.8	721.3	1368.6	1473	230	1241.9	1021.1	972.6	210.2	854.1	1172.8	1181.1	326.9	1369.5	1075.1	769.2	141.9	153.9	290.3	784.4	188.4	182.1	404.5	806.7	211.7	235.6	381.3	848.7	140.9	120.6	317.1	987.8	162.1	249.3	346.1	717.7	151.6	152	302.1	893.1	175.8	210.8	305.4	7	2	4	4	7	2	4	4	7	2	4	4	7	2	4	4	7	2	4	4	7	2	4	4	7	2	4	4	High	High	High	High	High	High	High	High	High	High	High	High	High	High	High	High	High	High	High	High	High	High	High	High	High	High	High	High
E7EQT4	ACIN1	Apoptotic chromatin condensation inducer in the nucleus	unreviewed	2	cytosol [GO:0005829]; nucleoplasm [GO:0005654]; plasma membrane [GO:0005886]; nucleic acid binding [GO:0003676]	No	11	High	13	26	13	Human	FALSE	3 v 3	-0.277588	0.0295483	0.435379	3 v 3	0.169655	0.760501	0.926808	3 v 3	-0.0408471	0.313159	0.975594	3 v 3	-0.222925	0.560665	0.754952	3 v 3	-0.13731	0.249435	0.647328	3 v 3	-0.637353	0.039851	0.270581	3 v 3	0.0546634	0.862274	0.941932	3 v 3	-0.306964	0.599981	0.840734	3 v 3	-0.596506	0.0575103	0.382773	-0.246269	-0.37331	NA	-0.213185	-0.281108	-0.351372	NA	1.14144	-0.0756848	0.0200714	NA	-0.066928	0.204546	-0.854525	NA	-0.0187956	0.0173891	-0.277681	NA	-0.151637	-0.375317	-0.756849	NA	-0.779894	0.450815	-0.481215	NA	0.19439	0.298497	0.0736907	NA	-1.29308	-0.299632	-0.77692	NA	-0.712966	7.76354	7.79116	NA	7.90388	7.51728	7.41785	NA	7.6907	7.96809	6.93664	NA	7.88509	7.9507	7.21432	NA	8.03672	7.66959	6.86295	NA	9.17817	8.34341	7.69349	NA	8.66498	8.26772	7.71356	NA	8.59805	217.3	221.5	NA	239.5	183.2	171	NA	206.6	250.4	122.5	NA	236.4	247.4	148.5	NA	262.6	203.6	116.4	NA	579.3	324.8	207	NA	405.9	308.2	209.9	NA	387.5	150.2	130	NA	61.5	107.5	117.1	NA	48.3	170.8	122.5	NA	58	165.4	99.8	NA	60.8	136.5	82	NA	196.3	239.7	149.3	NA	104.6	233	112.9	NA	110.1	3	1	NA	1	3	1	NA	1	3	1	NA	1	3	1	NA	1	3	1	NA	1	3	1	NA	1	3	1	NA	1	High	High	High	High	High	High	High	High	High	High	High	High	High	High	High	High	High	High	High	High	High	High	High	High	High	High	High	High
P08621	SNRNP70	U1 small nuclear ribonucleoprotein 70 kDa (U1 snRNP 70 kDa) (U1-70K) (snRNP70)	reviewed	5	nuclear speck [GO:0016607]; nucleoplasm [GO:0005654]; nucleus [GO:0005634]; spliceosomal complex [GO:0005681]; U1 snRNP [GO:0005685]; U2-type prespliceosome [GO:0071004]; mRNA binding [GO:0003729]; RNA binding [GO:0003723]; snRNA binding [GO:0017069]; U1 snRNA binding [GO:0030619]; mRNA splicing, via spliceosome [GO:0000398]; negative regulation of chaperone-mediated autophagy [GO:1904715]; negative regulation of protein refolding [GO:0061084]; positive regulation of mRNA splicing, via spliceosome [GO:0048026]; regulation of ATP-dependent activity [GO:0043462]; regulation of RNA splicing [GO:0043484]	No	27	High	13	50	13	Human	FALSE	4 v 4	-0.264959	0.0296318	0.435379	4 v 4	0.102807	0.597311	0.883264	4 v 4	-0.0330096	0.6922	0.978401	4 v 4	-0.325655	0.0318705	0.290979	4 v 4	-0.221707	0.0136348	0.467559	4 v 4	-0.155684	0.427956	0.657594	4 v 4	-0.060696	0.633622	0.826241	4 v 4	-0.324514	0.189679	0.681518	4 v 4	-0.122675	0.411947	0.674289	-0.152203	-0.218936	-0.46169	-0.227007	-0.173458	-0.21244	0.311881	0.485246	-0.129016	0.0460262	0.138456	-0.187504	-0.149903	-0.547369	-0.244609	-0.360738	-0.105644	-0.293925	-0.212356	-0.274903	-0.0435006	-0.291472	0.253982	-0.541746	0.00229991	-0.328434	0.217081	-0.133731	0.0678138	-0.0814853	-0.524237	-0.760149	0.0855158	-0.337498	0.115526	-0.354242	10.6457	10.4547	9.18859	10.091	10.4935	10.2358	8.7269	9.86403	10.4958	9.90734	8.94398	9.7303	10.6014	10.2013	9.15634	10.0052	10.4279	9.98883	9.46822	10.4904	10.5393	10.1988	8.69	10.272	10.4102	10.2448	8.82845	10.0845	1602	1403.4	583.5	1090.7	1441.6	1205.8	423.7	931.9	1443.9	960.3	492.5	849.4	1553.6	1177.3	570.6	1027.7	1377.6	1016.1	708.3	1438.6	1488.1	1175.3	413	1236.5	1360.8	1213.4	454.6	1085.8	1107.9	823.4	100.8	280.1	845.8	825.6	61.1	218	985.2	960.3	87.4	208.4	1038.9	790.9	95.4	238.1	923.8	715.9	142.2	487.6	1098.1	847.4	73.5	318.5	1028.9	652.6	70	308.4	6	7	2	2	6	7	2	2	6	7	2	2	6	7	2	2	6	7	2	2	6	7	2	2	6	7	2	2	High	High	High	High	High	High	High	High	High	High	High	High	High	High	High	High	High	High	High	High	High	High	High	High	High	High	High	High
Q9UBF2	COPG2	Coatomer subunit gamma-2 (Gamma-2-coat protein) (Gamma-2-COP)	reviewed	5	COPI vesicle coat [GO:0030126]; cytosol [GO:0005829]; endoplasmic reticulum [GO:0005783]; endoplasmic reticulum membrane [GO:0005789]; endoplasmic reticulum-Golgi intermediate compartment [GO:0005793]; Golgi membrane [GO:0000139]; growth cone [GO:0030426]; transport vesicle [GO:0030133]; structural molecule activity [GO:0005198]; endoplasmic reticulum to Golgi vesicle-mediated transport [GO:0006888]; intra-Golgi vesicle-mediated transport [GO:0006891]; intracellular protein transport [GO:0006886]; organelle transport along microtubule [GO:0072384]; protein secretion [GO:0009306]; retrograde vesicle-mediated transport, Golgi to endoplasmic reticulum [GO:0006890]	No	29	High	22	72	19	Human	FALSE	4 v 4	-0.188499	0.0296498	0.435379	4 v 4	-0.0388574	0.683667	0.906415	4 v 4	-0.069092	0.331756	0.975594	4 v 4	0.17296	0.340504	0.605421	4 v 4	-0.274134	0.0497717	0.544709	4 v 4	-0.144769	0.413553	0.646796	4 v 4	0.361459	0.0679277	0.348913	4 v 4	-0.235277	0.178975	0.669367	4 v 4	-0.0756768	0.633951	0.8091	-0.0913658	-0.148881	-0.195708	-0.318041	0.190465	-0.0810014	-0.226937	-0.0379562	-0.0546252	-0.237667	0.0429166	-0.026992	0.214932	0.18972	0.515855	-0.228667	-0.22361	-0.234956	-0.118242	-0.519729	-0.209458	-0.180671	0.272929	-0.461876	0.306298	0.338602	0.711564	0.0893741	-0.414075	-0.153954	0.108696	-0.481773	-0.154833	0.0569965	0.230013	-0.434884	11.1422	11.2805	10.2595	10.5338	11.0509	11.1316	10.0638	10.2158	11.3572	11.4702	10.7754	10.3051	11.5808	11.7052	10.8936	10.8249	11.7712	11.6242	10.6667	10.7869	11.5666	11.6509	10.5024	10.767	11.512	11.4132	10.5454	10.74	2260.2	2487.5	1225.8	1482.5	2121.5	2243.6	1070.3	1189.2	2623.3	2837.1	1752.7	1265.2	3063.1	3338.9	1902.4	1813.9	3495.4	3156.6	1625.5	1766.8	3033.2	3215.6	1450.6	1742.6	2920.5	2727.2	1494.4	1710.3	1563.1	1459.4	211.8	380.7	1244.8	1536.3	154.3	278.1	1789.9	2837.1	311.2	310.3	2048.3	2243.2	318.2	420.3	2344	2224.1	326.3	598.8	2238.2	2318.5	258.1	448.9	2208.2	1466.8	230	485.8	10	10	5	2	10	10	5	2	10	10	5	2	10	10	5	2	10	10	5	2	10	10	5	2	10	10	5	2	High	High	High	High	High	High	High	High	High	High	High	High	High	High	High	High	High	High	High	High	High	High	High	High	High	High	High	High
Q9H4M9	EHD1	EH domain-containing protein 1 (PAST homolog 1) (hPAST1) (Testilin)	reviewed	5	ciliary pocket membrane [GO:0020018]; early endosome [GO:0005769]; early endosome membrane [GO:0031901]; endocytic vesicle [GO:0030139]; endosome membrane [GO:0010008]; extracellular exosome [GO:0070062]; intracellular membrane-bounded organelle [GO:0043231]; lipid droplet [GO:0005811]; membrane [GO:0016020]; perinuclear region of cytoplasm [GO:0048471]; plasma membrane [GO:0005886]; platelet dense tubular network membrane [GO:0031095]; recycling endosome membrane [GO:0055038]; ATP binding [GO:0005524]; cadherin binding [GO:0045296]; calcium ion binding [GO:0005509]; GTP binding [GO:0005525]; identical protein binding [GO:0042802]; small GTPase binding [GO:0031267]; cellular response to nerve growth factor stimulus [GO:1990090]; cholesterol homeostasis [GO:0042632]; cilium assembly [GO:0060271]; endocytic recycling [GO:0032456]; endocytosis [GO:0006897]; endosomal transport [GO:0016197]; intracellular protein transport [GO:0006886]; low-density lipoprotein particle clearance [GO:0034383]; neuron projection development [GO:0031175]; positive regulation of cholesterol storage [GO:0010886]; positive regulation of endocytic recycling [GO:2001137]; positive regulation of myoblast fusion [GO:1901741]; positive regulation of neuron projection development [GO:0010976]; protein homooligomerization [GO:0051260]; protein localization to cilium [GO:0061512]; protein localization to plasma membrane [GO:0072659]	No	41	High	14	30	10	Human	FALSE	4 v 4	-0.394085	0.0300922	0.435379	4 v 4	-0.132193	0.308212	0.830944	4 v 4	0.111702	0.694456	0.978401	4 v 4	-0.291615	0.139966	0.422481	4 v 4	-0.144623	0.34617	0.69522	4 v 4	0.0713649	0.612861	0.779778	4 v 4	0.10247	0.203926	0.511562	4 v 4	-0.0124303	0.949149	0.981105	4 v 4	-0.040337	0.799773	0.900549	-0.432568	-0.119795	-0.415688	-0.608289	0.0220416	-0.288325	-0.345409	0.082921	-0.161178	-0.144564	-0.133425	0.885976	-0.201078	0.0213948	-0.308009	-0.678766	0.0933302	0.0569548	-0.300835	-0.427943	-0.127186	0.0752348	-0.0906492	0.42806	0.23149	0.141189	0.107679	-0.0704775	0.0712886	0.34528	0.0445745	-0.510864	0.0339924	0.219799	0.0427759	-0.457916	8.45327	9.81954	10.3779	6.96232	8.0207	9.69975	9.96217	6.35403	8.25219	9.84094	10.0699	6.28355	8.15886	9.78398	10.3707	6.71149	8.1809	9.49566	10.0253	6.79442	8.37938	9.7657	10.1605	5.85549	8.2182	9.62114	10.0271	6.74147	350.5	903.6	1330.6	124.7	259.7	831.6	997.5	81.8	304.9	917.1	1074.8	77.9	285.8	881.6	1324	104.8	290.2	721.9	1042.1	111	333	870.5	1144.5	57.9	297.8	787.5	1043.4	107	242.4	530.2	229.8	32	152.4	569.5	143.8	19.1	208.1	917.1	190.8	19.1	191.1	592.3	221.4	24.3	194.6	508.6	209.2	37.6	245.7	627.6	203.6	14.9	225.2	423.6	160.6	30.4	2	6	5	1	2	6	5	1	2	6	5	1	2	6	5	1	2	6	5	1	2	6	5	1	2	6	5	1	High	High	High	High	High	High	High	High	High	High	High	High	High	High	High	High	High	High	High	High	High	High	High	High	High	High	High	High
E7EVA0	MAP4	Microtubule-associated protein	unreviewed	2	cytoplasm [GO:0005737]; microtubule [GO:0005874]; microtubule binding [GO:0008017]; microtubule cytoskeleton organization [GO:0000226]	No	30	High	67	263	26	Human	FALSE	4 v 4	-0.340543	0.0301138	0.435379	4 v 4	-0.348183	0.229304	0.830944	4 v 4	-0.153308	0.291404	0.975594	4 v 4	-0.760633	0.0454271	0.315324	4 v 4	-0.527457	0.137071	0.598573	4 v 4	-0.43734	0.0849323	0.343654	4 v 4	-0.42009	0.125918	0.419705	4 v 4	-0.179273	0.263773	0.701009	4 v 4	-0.284032	0.214462	0.539432	-0.128656	-0.38437	-0.300055	-0.54909	-0.102343	-0.512836	-0.913725	0.13617	-0.171475	-0.0911753	-0.464889	0.114308	-0.201604	-1.31745	-0.837635	-0.685843	0.0740317	-0.856234	-1.05983	-0.267792	-0.145815	-0.879322	-0.542472	-0.181753	-0.0729476	-0.93308	-0.537579	-0.136753	0.176375	-0.343398	-0.146109	-0.403961	0.0256604	-0.788147	-0.0775829	-0.29606	12.7182	13.9205	12.3193	13.1217	12.5895	13.5362	12.0193	12.5726	12.5166	12.6031	11.4817	12.4359	12.4426	13.4593	12.5415	12.7036	12.3402	12.9465	11.6278	12.8398	12.6624	13.4824	12.0242	12.6176	12.4909	13.3912	11.5593	12.7319	6738.4	15505.8	5110.8	8913	6163.5	11879.2	4151.1	6091.6	5859.6	6221.6	2859.8	5540.7	5566.5	11263	5961.8	6670.8	5185.3	7893.6	3164.6	7331.1	6482.8	11444.7	4165.2	6284.6	5756.3	10743.8	3017.8	6802.8	4660	9097.3	882.9	2289.1	3616.5	8134.4	598.3	1424.8	3998.1	6221.6	507.8	1359.1	3722.3	7566.8	997	1545.7	3477.1	5561.7	635.2	2484.6	4783.8	8251.7	741.1	1618.9	4352.4	5778.5	464.5	1932.4	28	42	14	22	28	42	14	22	28	42	14	22	28	42	14	22	28	42	14	22	28	42	14	22	28	42	14	22	High	High	High	High	High	High	High	High	High	High	High	High	High	High	High	High	High	High	High	High	High	High	High	High	High	High	High	High
Q9NYF8	BCLAF1	Bcl-2-associated transcription factor 1 (Btf) (BCLAF1 and THRAP3 family member 1)	reviewed	5	cytoplasm [GO:0005737]; mediator complex [GO:0016592]; nuclear speck [GO:0016607]; nucleoplasm [GO:0005654]; nucleus [GO:0005634]; DNA binding [GO:0003677]; RNA binding [GO:0003723]; transcription coregulator activity [GO:0003712]; apoptotic process [GO:0006915]; cellular response to leukemia inhibitory factor [GO:1990830]; negative regulation of DNA-templated transcription [GO:0045892]; positive regulation of apoptotic process [GO:0043065]; positive regulation of DNA-templated transcription initiation [GO:2000144]; positive regulation of intrinsic apoptotic signaling pathway [GO:2001244]; positive regulation of response to DNA damage stimulus [GO:2001022]; positive regulation of transcription by RNA polymerase II [GO:0045944]; regulation of DNA-templated transcription in response to stress [GO:0043620]	No	23	High	22	48	1	Human	FALSE	4 v 4	-0.207936	0.0301659	0.435379	4 v 4	0.180617	0.511728	0.866081	4 v 4	-0.103333	0.553991	0.978401	4 v 4	-0.22301	0.120239	0.40587	4 v 4	-0.113568	0.29921	0.679872	4 v 4	-0.254657	0.285203	0.552547	4 v 4	-0.0150743	0.844405	0.934569	4 v 4	-0.294185	0.355984	0.732442	4 v 4	-0.151324	0.161421	0.489881	-0.0676508	-0.327905	-0.213188	-0.222999	-0.174106	-0.187532	0.23564	0.848466	-0.288926	0.163839	0.156873	-0.445118	0.0816404	-0.278534	-0.376613	-0.318533	-0.0706745	0.0328827	-0.377772	-0.0387076	-0.32692	-0.10535	0.171432	-0.757791	0.149291	0.0493708	-0.163424	-0.0955347	0.103432	0.220415	-0.613413	-0.887174	-0.0379938	-0.269189	0.014559	-0.312672	10.486	10.5679	11.3509	9.83384	10.4184	10.24	11.1377	9.61084	10.5677	10.2893	10.9743	9.51531	10.6383	10.2564	11.352	9.55401	10.4642	10.0689	11.5877	10.4025	10.8946	10.3947	10.8028	10.2731	10.6057	10.5585	10.9597	9.82798	1434.2	1517.9	2611.9	912.6	1368.5	1209.3	2253.1	781.9	1517.7	1251.4	2011.8	731.8	1593.9	1223.2	2614	751.7	1412.7	1074.1	3077.8	1353.5	1903.7	1346.2	1786.4	1237.4	1558.2	1508.1	1991.6	908.9	991.8	890.5	451.2	234.4	803	828.1	324.7	182.9	1035.6	1251.4	357.2	179.5	1065.8	821.8	437.2	174.2	947.3	756.8	617.8	458.7	1404.8	970.6	317.9	318.7	1178.1	811.1	306.5	258.2	8	7	8	3	8	7	8	3	8	7	8	3	8	7	8	3	8	7	8	3	8	7	8	3	8	7	8	3	Not Found	Not Found	Medium	Not Found	Not Found	Not Found	Medium	Not Found	Not Found	Not Found	Medium	Not Found	Not Found	Not Found	Medium	Not Found	Not Found	Not Found	Medium	Not Found	Not Found	Not Found	Medium	Not Found	Not Found	Not Found	Medium	Not Found
Q9UBN7	HDAC6	Histone deacetylase 6 (HD6) (EC 3.5.1.98) (Tubulin-lysine deacetylase HDAC6) (EC 3.5.1.-)	reviewed	5	aggresome [GO:0016235]; axon [GO:0030424]; axon cytoplasm [GO:1904115]; caveola [GO:0005901]; cell leading edge [GO:0031252]; centrosome [GO:0005813]; ciliary basal body [GO:0036064]; cytoplasm [GO:0005737]; cytosol [GO:0005829]; dendrite [GO:0030425]; histone deacetylase complex [GO:0000118]; inclusion body [GO:0016234]; microtubule [GO:0005874]; microtubule associated complex [GO:0005875]; multivesicular body [GO:0005771]; nucleoplasm [GO:0005654]; nucleus [GO:0005634]; perikaryon [GO:0043204]; perinuclear region of cytoplasm [GO:0048471]; actin binding [GO:0003779]; alpha-tubulin binding [GO:0043014]; beta-catenin binding [GO:0008013]; beta-tubulin binding [GO:0048487]; dynein complex binding [GO:0070840]; enzyme binding [GO:0019899]; histone deacetylase activity [GO:0004407]; histone deacetylase binding [GO:0042826]; Hsp90 protein binding [GO:0051879]; microtubule binding [GO:0008017]; misfolded protein binding [GO:0051787]; polyubiquitin modification-dependent protein binding [GO:0031593]; protein lysine deacetylase activity [GO:0033558]; RNA polymerase II cis-regulatory region sequence-specific DNA binding [GO:0000978]; tau protein binding [GO:0048156]; transcription corepressor binding [GO:0001222]; tubulin deacetylase activity [GO:0042903]; ubiquitin binding [GO:0043130]; ubiquitin protein ligase binding [GO:0031625]; zinc ion binding [GO:0008270]; aggresome assembly [GO:0070842]; autophagy [GO:0006914]; axonal transport of mitochondrion [GO:0019896]; cellular response to hydrogen peroxide [GO:0070301]; cellular response to misfolded protein [GO:0071218]; cellular response to parathyroid hormone stimulus [GO:0071374]; cellular response to topologically incorrect protein [GO:0035967]; cilium assembly [GO:0060271]; cilium disassembly [GO:0061523]; collateral sprouting [GO:0048668]; dendritic spine morphogenesis [GO:0060997]; epigenetic regulation of gene expression [GO:0040029]; histone deacetylation [GO:0016575]; Hsp90 deacetylation [GO:0070846]; intracellular protein transport [GO:0006886]; lysosome localization [GO:0032418]; negative regulation of axon extension involved in axon guidance [GO:0048843]; negative regulation of DNA-templated transcription [GO:0045892]; negative regulation of hydrogen peroxide metabolic process [GO:0010727]; negative regulation of microtubule depolymerization [GO:0007026]; negative regulation of oxidoreductase activity [GO:0051354]; negative regulation of protein acetylation [GO:1901984]; negative regulation of protein-containing complex assembly [GO:0031333]; negative regulation of protein-containing complex disassembly [GO:0043242]; negative regulation of proteolysis [GO:0045861]; negative regulation of transcription by RNA polymerase II [GO:0000122]; parkin-mediated stimulation of mitophagy in response to mitochondrial depolarization [GO:0061734]; peptidyl-lysine deacetylation [GO:0034983]; polyubiquitinated misfolded protein transport [GO:0070845]; positive regulation of cholangiocyte proliferation [GO:1904056]; positive regulation of dendrite morphogenesis [GO:0050775]; positive regulation of epithelial cell migration [GO:0010634]; positive regulation of hydrogen peroxide-mediated programmed cell death [GO:1901300]; positive regulation of oxidative stress-induced neuron death [GO:1903223]; positive regulation of peptidyl-serine phosphorylation [GO:0033138]; positive regulation of signaling receptor activity [GO:2000273]; positive regulation of synaptic transmission, glutamatergic [GO:0051968]; positive regulation of tubulin deacetylation [GO:0090044]; protein deacetylation [GO:0006476]; protein destabilization [GO:0031648]; protein polyubiquitination [GO:0000209]; protein quality control for misfolded or incompletely synthesized proteins [GO:0006515]; protein-containing complex disassembly [GO:0032984]; regulation of androgen receptor signaling pathway [GO:0060765]; regulation of autophagy [GO:0010506]; regulation of autophagy of mitochondrion [GO:1903146]; regulation of establishment of protein localization [GO:0070201]; regulation of fat cell differentiation [GO:0045598]; regulation of macroautophagy [GO:0016241]; regulation of microtubule-based movement [GO:0060632]; regulation of protein stability [GO:0031647]; response to amphetamine [GO:0001975]; response to corticosterone [GO:0051412]; response to dexamethasone [GO:0071548]; response to growth factor [GO:0070848]; response to immobilization stress [GO:0035902]; response to misfolded protein [GO:0051788]; tubulin deacetylation [GO:0090042]; ubiquitin-dependent protein catabolic process via the multivesicular body sorting pathway [GO:0043162]	No	19	High	16	63	16	Human	FALSE	4 v 4	0.396709	0.0303561	0.435379	4 v 4	-0.0768153	0.656569	0.89798	4 v 4	0.197476	0.320845	0.975594	4 v 4	0.0568452	0.773916	0.888083	4 v 4	-0.0409619	0.815562	0.928621	4 v 4	0.0919367	0.730888	0.85083	4 v 4	-0.339864	0.0765343	0.360342	4 v 4	0.0358534	0.873123	0.951394	4 v 4	-0.10554	0.50837	0.735457	0.327174	0.162858	0.648424	0.44838	-0.310241	0.0809847	0.285382	-0.363386	0.571042	0.0125817	0.368573	-0.162291	0.282462	-0.483451	0.22688	0.201489	-0.139542	-0.43744	0.310063	0.103072	0.705601	-0.457707	0.184	-0.0641475	-0.0447119	-0.646309	-0.421543	-0.24689	0.170699	-0.518425	0.0246815	0.466458	0.134559	-0.470289	-0.184573	0.0981434	10.1434	9.2937	9.58064	10.9	10.4706	9.45656	10.2291	11.3483	10.4258	8.81025	9.80752	11.1015	10.5654	9.24769	9.49745	10.9984	10.2551	9.32867	9.78283	10.635	9.72024	9.26796	9.62352	11.1656	10.2913	9.28054	9.99209	11.0033	1131	627.6	765.7	1910.8	1418.9	702.6	1200.2	2607.3	1375.6	448.9	896.1	2197.2	1515.3	607.9	722.8	2045.7	1222.1	643	880.9	1590.2	843.5	616.5	788.8	2297.1	1253.1	621.9	1018.4	2052.7	782.2	368.2	132.3	490.7	832.5	481.1	173	609.9	938.6	448.9	159.1	538.9	1013.3	408.4	120.9	474	819.5	453	176.8	538.9	622.4	444.5	140.3	591.7	947.5	334.5	156.7	583.1	7	4	3	7	7	4	3	7	7	4	3	7	7	4	3	7	7	4	3	7	7	4	3	7	7	4	3	7	High	High	High	High	High	High	High	High	High	High	High	High	High	High	High	High	High	High	High	High	High	High	High	High	High	High	High	High
Q16658	FSCN1	Fascin (55 kDa actin-bundling protein) (Singed-like protein) (p55)	reviewed	5	actin cytoskeleton [GO:0015629]; cell cortex [GO:0005938]; cell projection membrane [GO:0031253]; cell-cell junction [GO:0005911]; cytoplasm [GO:0005737]; cytoskeleton [GO:0005856]; cytosol [GO:0005829]; extracellular exosome [GO:0070062]; filopodium [GO:0030175]; growth cone [GO:0030426]; lamellipodium [GO:0030027]; microspike [GO:0044393]; microvillus [GO:0005902]; podosome [GO:0002102]; ruffle [GO:0001726]; stress fiber [GO:0001725]; actin binding [GO:0003779]; actin filament binding [GO:0051015]; cadherin binding [GO:0045296]; protein-macromolecule adaptor activity [GO:0030674]; RNA binding [GO:0003723]; actin cytoskeleton organization [GO:0030036]; actin filament bundle assembly [GO:0051017]; cell migration [GO:0016477]; cell motility [GO:0048870]; cell-cell junction assembly [GO:0007043]; establishment of apical/basal cell polarity [GO:0035089]; establishment or maintenance of cell polarity [GO:0007163]; microspike assembly [GO:0030035]; parallel actin filament bundle assembly [GO:0030046]; positive regulation of extracellular matrix disassembly [GO:0090091]; positive regulation of filopodium assembly [GO:0051491]; positive regulation of lamellipodium assembly [GO:0010592]; positive regulation of podosome assembly [GO:0071803]; regulation of actin cytoskeleton organization [GO:0032956]; regulation of microvillus assembly [GO:0032534]	No	16	High	7	11	7	Human	FALSE	2 v 2	-0.287664	0.0304986	0.435379	2 v 2	0.0459785	0.801787	0.938421	2 v 2	-0.0540277	0.819059	0.982346	2 v 2	-0.181244	0.477531	0.710684	2 v 2	-0.0178813	0.892493	0.963151	2 v 2	-0.524929	0.35076	0.606368	2 v 2	0.10642	0.66418	0.839363	2 v 2	-0.0638597	0.34166	0.732387	2 v 2	-0.470902	0.18098	0.506277	-0.301455	-0.273872	NA	NA	0.188849	-0.0968918	NA	NA	0.130916	-0.238971	NA	NA	-0.0123625	-0.350125	NA	NA	0.0869973	-0.12276	NA	NA	-0.202389	-0.84747	NA	NA	0.289093	-0.076253	NA	NA	-0.101851	-0.0258681	NA	NA	-0.333305	-0.608498	NA	NA	6.87283	6.27612	NA	NA	6.57137	6.00225	NA	NA	6.86047	5.926	NA	NA	6.77347	6.04876	NA	NA	6.96232	5.95187	NA	NA	7.06286	6.77347	NA	NA	7.19377	6.5345	NA	NA	117.2	77.5	NA	NA	95.1	64.1	NA	NA	116.2	60.8	NA	NA	109.4	66.2	NA	NA	124.7	61.9	NA	NA	133.7	109.4	NA	NA	146.4	92.7	NA	NA	81.1	45.4	NA	NA	55.8	43.9	NA	NA	79.3	60.8	NA	NA	73.2	44.5	NA	NA	83.6	43.6	NA	NA	98.7	78.9	NA	NA	110.7	49.8	NA	NA	1	1	NA	NA	1	1	NA	NA	1	1	NA	NA	1	1	NA	NA	1	1	NA	NA	1	1	NA	NA	1	1	NA	NA	High	High	High	High	High	High	High	High	High	High	High	High	High	High	High	High	High	High	High	High	High	High	High	High	High	High	High	High
Q15631	TSN	Translin (EC 3.1.-.-) (Component 3 of promoter of RISC) (C3PO)	reviewed	5	cytoplasm [GO:0005737]; cytosol [GO:0005829]; endoplasmic reticulum [GO:0005783]; endoribonuclease complex [GO:1902555]; male germ cell nucleus [GO:0001673]; nucleoplasm [GO:0005654]; nucleus [GO:0005634]; DNA binding [GO:0003677]; endonuclease activity [GO:0004519]; identical protein binding [GO:0042802]; mRNA binding [GO:0003729]; RNA binding [GO:0003723]; sequence-specific DNA binding [GO:0043565]; single-stranded DNA binding [GO:0003697]; DNA recombination [GO:0006310]; siRNA processing [GO:0030422]	No	34	High	8	30	8	Human	FALSE	4 v 4	-0.482833	0.0306677	0.435379	4 v 4	-0.26103	0.467028	0.854865	4 v 4	-0.269052	0.365007	0.978401	4 v 4	-0.855363	0.00743134	0.272543	4 v 4	-0.725113	0.0443538	0.542856	4 v 4	-0.533857	0.0395164	0.269756	4 v 4	-0.372531	0.054486	0.320758	4 v 4	-0.464084	0.030666	0.599028	4 v 4	-0.264806	0.0908278	0.41948	-0.800691	-0.256106	-0.561485	-0.313049	0.162511	-0.547864	-1.00525	0.346482	0.0466711	-0.243951	-0.990619	0.111691	-1.17143	-0.963725	-0.701562	-0.584737	-0.555069	-0.77572	-1.29798	-0.271688	-0.378859	-0.58419	-0.937865	-0.234516	-0.370737	-0.707619	-0.140077	-0.271688	-0.71758	-0.227856	-0.292729	-0.61817	-0.42553	-0.340239	0.0527536	-0.346207	7.75489	10.6246	9.67913	9.32148	6.9542	10.3685	9.11764	9.00843	6.58346	9.66089	8.97757	8.73674	7.13853	10.4366	10.2755	9.00843	7.30104	9.88874	9.2703	9.35491	6.96232	10.2451	9.91543	8.97126	7.00899	10.0011	8.92481	9.08295	216	1578.8	819.8	639.8	124	1322	555.5	515	95.9	809.5	504.1	426.6	140.9	1385.9	1239.5	515	157.7	948	617.5	654.8	124.7	1213.6	965.7	501.9	128.8	1024.8	486	542.3	149.4	926.3	141.6	164.3	72.8	905.3	80.1	120.5	65.4	809.5	89.5	104.6	94.2	931.1	207.3	119.3	105.7	667.9	123.9	221.9	92	875	171.8	129.3	97.4	551.2	74.8	154.1	1	3	3	2	1	3	3	2	1	3	3	2	1	3	3	2	1	3	3	2	1	3	3	2	1	3	3	2	High	High	High	High	High	High	High	High	High	High	High	High	High	High	High	High	High	High	High	High	High	High	High	High	High	High	High	High
Q86WJ2	PTPRK	protein-tyrosine-phosphatase (EC 3.1.3.48)	unreviewed	2	membrane [GO:0016020]; protein tyrosine phosphatase activity [GO:0004725]; cell adhesion [GO:0007155]; protein dephosphorylation [GO:0006470]	TRANSMEM 754..775; /note="Helical"; /evidence="ECO:0000256|SAM:Phobius"	36	High	42	202	41	Human	FALSE	4 v 4	0.425572	0.0306933	0.435379	4 v 4	0.0498986	0.82693	0.946472	4 v 4	0.180533	0.102952	0.975594	4 v 4	0.378942	0.113178	0.399713	4 v 4	0.600261	0.0272507	0.542208	4 v 4	0.721055	0.0036031	0.186167	4 v 4	-0.0466298	0.541264	0.781747	4 v 4	0.550363	0.08031	0.606325	4 v 4	0.540522	0.0370972	0.363464	0.221585	0.621302	0.248364	0.611035	-0.115523	0.299005	0.473249	-0.457137	0.263676	0.276717	0.232877	-0.0511385	-0.0117543	0.635701	0.198417	0.693403	0.190956	0.600235	0.886571	0.723284	0.58977	0.816443	0.56217	0.915836	-0.233339	0.0143988	-0.0499467	0.0823679	0.306479	0.30123	0.413322	1.18042	0.326094	0.539726	0.329293	0.966975	12.4876	11.0316	13.0064	13.2906	12.7091	11.6529	13.2548	13.9017	12.4758	11.6673	13.2048	13.984	12.2849	11.0671	12.3183	13.2607	12.1693	11.3661	12.7915	12.8036	11.886	10.8509	12.6427	13.0682	12.1497	11.1276	12.8755	13.0171	5742.9	2093.4	8228.5	10020.2	6696.3	3220.2	9774.3	15304.4	5696.3	3252.5	9441.7	16203.6	4990.1	2145.5	5107	9814.8	4606.1	2639.6	7089.7	7149.4	3784.9	1846.9	6394.7	8588.5	4543.9	2237.4	7514.9	8289.4	3971.5	1228.2	1421.4	2573.4	3929.1	2205.1	1408.7	3579.7	3886.7	3252.5	1676.6	3974.6	3336.9	1441.4	854.1	2274.3	3088.8	1859.8	1423	2423	2792.9	1331.6	1137.8	2212.3	3435.7	1203.3	1156.6	2354.7	23	15	22	29	23	15	22	29	23	15	22	29	23	15	22	29	23	15	22	29	23	15	22	29	23	15	22	29	High	High	High	High	High	High	High	High	High	High	High	High	High	High	High	High	High	High	High	High	High	High	High	High	High	High	High	High
P43487	RANBP1	Ran-specific GTPase-activating protein (Ran-binding protein 1) (RanBP1)	reviewed	5	centrosome [GO:0005813]; cytoplasm [GO:0005737]; cytosol [GO:0005829]; nuclear envelope [GO:0005635]; nuclear pore [GO:0005643]; nucleus [GO:0005634]; cadherin binding [GO:0045296]; GDP-dissociation inhibitor activity [GO:0005092]; GTPase activator activity [GO:0005096]; small GTPase binding [GO:0031267]; nucleocytoplasmic transport [GO:0006913]; positive regulation of mitotic centrosome separation [GO:0046604]; signal transduction [GO:0007165]	No	44	High	10	44	10	Human	FALSE	4 v 4	-0.417657	0.0307157	0.435379	4 v 4	-0.173872	0.591518	0.882184	4 v 4	-0.251218	0.3228	0.975594	4 v 4	-0.182003	0.321421	0.590204	4 v 4	-0.231632	0.399469	0.72192	4 v 4	-0.40786	0.0892159	0.348364	4 v 4	0.235654	0.0164891	0.236524	4 v 4	-0.0577605	0.462963	0.787035	4 v 4	-0.156643	0.132206	0.467434	-0.344715	-0.171799	-0.68625	-0.467866	0.117634	-0.0538202	-1.02298	0.263682	-0.0975226	-0.206121	-0.849522	0.148295	-0.123081	0.172474	-0.573929	-0.203477	-0.0458166	-0.0210916	-0.936442	0.0768223	-0.380913	-0.226139	-0.878845	-0.145544	0.221634	0.344273	0.11232	0.264389	-0.163451	0.0327286	0.0865398	-0.18686	-0.28339	-0.0200175	-0.029323	-0.293839	10.5687	10.1983	11.4615	10.9207	10.224	10.0265	10.7753	10.4529	10.4456	10.3708	10.8876	10.7172	10.4915	10.3919	11.824	10.6404	10.6091	10.3381	10.8011	10.9041	10.8265	10.5969	11.7664	10.8628	10.729	10.3908	10.9169	11.0111	1518.8	1174.9	2820.1	1938.5	1196	1043	1752.6	1401.6	1394.6	1324.1	1894.5	1683.5	1439.6	1343.6	3625.7	1596.2	1561.9	1294.4	1784.2	1916.3	1816	1548.8	3483.8	1862.2	1697.3	1342.6	1933.4	2063.8	1050.4	689.3	487.2	497.9	701.8	714.2	252.6	327.8	951.5	1324.1	336.4	413	962.7	902.7	606.4	369.9	1047.4	912	358.1	649.5	1340.1	1116.7	619.9	479.7	1283.3	722.1	297.6	586.2	6	5	5	2	6	5	5	2	6	5	5	2	6	5	5	2	6	5	5	2	6	5	5	2	6	5	5	2	High	High	High	High	High	High	High	High	High	High	High	High	High	High	High	High	High	High	High	High	High	High	High	High	High	High	High	High
Q7Z3J2	VPS35L	VPS35 endosomal protein-sorting factor-like (Esophageal cancer-associated protein)	reviewed	5	endosome [GO:0005768]; ficolin-1-rich granule membrane [GO:0101003]; plasma membrane [GO:0005886]; endocytic recycling [GO:0032456]; Golgi to plasma membrane transport [GO:0006893]; protein transport [GO:0015031]	TRANSMEM 703..719; /note="Helical"; /evidence="ECO:0000255"	12	High	11	22	11	Human	FALSE	3 v 3	0.391665	0.0308061	0.435379	3 v 3	3.46478	0.00406062	0.642515	3 v 3	0.0250076	0.861312	0.984375	3 v 3	0.584985	0.0929342	0.371589	3 v 3	1.02222	0.0275671	0.542208	3 v 3	0.0943346	0.515181	0.713145	3 v 3	0.19332	0.278991	0.583235	3 v 3	-2.44255	0.00633975	0.579594	3 v 3	0.0693269	0.0804255	0.407575	0.410933	0.502786	NA	0.261276	3.71913	3.02357	NA	3.65163	0.277534	-0.103658	NA	-0.0988534	0.791656	0.761894	NA	0.201405	1.36844	0.864061	NA	0.834156	0.332225	0.00698046	NA	-0.0562014	0.380723	0.259107	NA	-0.0598715	-2.35068	-2.15951	NA	-2.81747	0.0546906	0.110638	NA	0.042652	4.72247	7.69836	NA	7.35931	5.1334	8.20114	NA	7.62059	5.51412	8.46025	NA	7.56071	4.14568	7.59619	NA	6.72656	7.86481	10.6198	NA	10.3782	5.1819	8.45327	NA	7.61692	5.45943	8.34961	NA	7.51806	26.4	207.7	NA	164.2	35.1	294.3	NA	196.8	45.7	352.2	NA	188.8	17.7	193.5	NA	105.9	233.1	1573.5	NA	1330.9	36.3	350.5	NA	196.3	44	326.2	NA	183.3	18.3	121.9	NA	42.2	20.6	201.5	NA	46	31.2	352.2	NA	46.3	11.9	130	NA	24.5	156.3	1108.7	NA	451	26.8	252.7	NA	50.6	33.3	175.4	NA	52.1	1	4	NA	2	1	4	NA	2	1	4	NA	2	1	4	NA	2	1	4	NA	2	1	4	NA	2	1	4	NA	2	High	High	High	High	High	High	High	High	High	High	High	High	High	High	High	High	High	High	High	High	High	High	High	High	High	High	High	High
Q9Y5T5	USP16	Ubiquitin carboxyl-terminal hydrolase 16 (EC 3.4.19.12) (Deubiquitinating enzyme 16) (Ubiquitin thioesterase 16) (Ubiquitin-processing protease UBP-M) (Ubiquitin-specific-processing protease 16)	reviewed	5	cytoplasm [GO:0005737]; nucleoplasm [GO:0005654]; nucleus [GO:0005634]; cysteine-type deubiquitinase activity [GO:0004843]; cysteine-type endopeptidase activity [GO:0004197]; histone binding [GO:0042393]; transcription coactivator activity [GO:0003713]; ubiquitin binding [GO:0043130]; zinc ion binding [GO:0008270]; cell division [GO:0051301]; cellular response to DNA damage stimulus [GO:0006974]; chromatin organization [GO:0006325]; histone deubiquitination [GO:0016578]; histone H2A K63-linked deubiquitination [GO:0070537]; mitotic cell cycle [GO:0000278]; mitotic nuclear division [GO:0140014]; monoubiquitinated histone H2A deubiquitination [GO:0035522]; positive regulation of DNA-templated transcription [GO:0045893]; positive regulation of transcription by RNA polymerase II [GO:0045944]; positive regulation of translational elongation [GO:0045901]; protein deubiquitination [GO:0016579]; protein homotetramerization [GO:0051289]; regulation of cell cycle [GO:0051726]; regulation of transcription by RNA polymerase II [GO:0006357]; ubiquitin-dependent protein catabolic process [GO:0006511]	No	6	High	5	11	5	Human	FALSE	2 v 2	-0.0673652	0.030915	0.435379	2 v 2	0.0472099	0.619289	0.886882	2 v 2	-0.114249	0.562775	0.978401	2 v 2	-0.109617	0.409048	0.656445	2 v 2	0.121182	0.548721	0.799191	2 v 2	-0.345853	0.037385	0.269756	2 v 2	-0.042252	0.707275	0.863887	2 v 2	0.0739719	0.491441	0.797234	2 v 2	-0.231604	0.302165	0.605556	-0.0706391	-0.0640913	NA	NA	0.11651	-0.0220908	NA	NA	-0.253584	0.0250865	NA	NA	-0.0275704	-0.191664	NA	NA	0.262491	-0.0201279	NA	NA	-0.366186	-0.32552	NA	NA	0.0430687	-0.127573	NA	NA	0.145981	0.00196285	NA	NA	-0.112602	-0.350606	NA	NA	8.75889	8.97728	NA	NA	8.68825	8.91319	NA	NA	8.73132	8.78562	NA	NA	8.46883	8.80574	NA	NA	8.58534	8.78365	NA	NA	9.09751	9.11114	NA	NA	8.84392	9.13622	NA	NA	433.2	504	NA	NA	412.5	482.1	NA	NA	425	441.3	NA	NA	354.3	447.5	NA	NA	384.1	440.7	NA	NA	547.8	553	NA	NA	459.5	562.7	NA	NA	299.6	295.7	NA	NA	242	330.1	NA	NA	290	441.3	NA	NA	236.9	300.7	NA	NA	257.6	310.5	NA	NA	404.2	398.7	NA	NA	347.4	302.6	NA	NA	2	1	NA	NA	2	1	NA	NA	2	1	NA	NA	2	1	NA	NA	2	1	NA	NA	2	1	NA	NA	2	1	NA	NA	High	High	High	High	High	High	High	High	High	High	High	High	High	High	High	High	High	High	High	High	High	High	High	High	High	High	High	High
Q96I25	RBM17	Splicing factor 45 (45 kDa-splicing factor) (RNA-binding motif protein 17)	reviewed	5	nucleoplasm [GO:0005654]; spliceosomal complex [GO:0005681]; RNA binding [GO:0003723]; alternative mRNA splicing, via spliceosome [GO:0000380]; mRNA cis splicing, via spliceosome [GO:0045292]; mRNA splicing, via spliceosome [GO:0000398]	No	23	High	10	29	10	Human	FALSE	4 v 4	-0.213788	0.0311378	0.435379	4 v 4	0.0414901	0.770853	0.929452	4 v 4	-0.184747	0.0437859	0.975594	4 v 4	-0.0336498	0.806185	0.904677	4 v 4	0.0256738	0.880688	0.960821	4 v 4	0.0391507	0.786375	0.881966	4 v 4	0.180138	0.110678	0.397531	4 v 4	-0.0158163	0.877179	0.95212	4 v 4	0.223898	0.072217	0.400661	-0.130049	-0.321496	-0.297417	-0.10619	0.121705	-0.147874	-0.182439	0.374568	-0.291589	-0.0705373	-0.265333	-0.111528	0.134627	-0.117719	-0.350055	0.198548	0.0890848	0.0826729	-0.410176	0.341114	-0.252347	0.209485	-0.110356	0.309821	0.264675	0.203776	-0.0526381	0.304739	-0.0326206	0.230547	-0.227737	-0.0334544	0.0392423	0.280023	0.154976	0.421349	9.42857	9.84172	10.2661	9.57969	9.29852	9.52023	9.96867	9.4735	9.5632	9.724	9.91603	9.77824	9.47411	9.64133	10.3262	9.43713	9.59582	9.49346	10.1438	9.8117	9.81554	9.51452	10.0264	9.46842	9.52395	9.44398	9.76105	9.35689	689.1	917.6	1231.4	765.2	629.7	734.3	1002	710.9	756.5	845.7	966.1	878.1	711.2	798.6	1283.8	693.2	773.8	720.8	1131.3	898.7	901.1	731.4	1042.9	708.4	736.2	696.5	867.7	655.7	476.6	538.3	212.7	196.5	369.5	502.8	144.4	166.3	516.2	845.7	171.5	215.4	475.6	536.6	214.7	160.6	518.9	507.9	227.1	304.6	664.9	527.4	185.6	182.5	556.7	374.6	133.5	186.3	3	3	2	2	3	3	2	2	3	3	2	2	3	3	2	2	3	3	2	2	3	3	2	2	3	3	2	2	High	High	High	High	High	High	High	High	High	High	High	High	High	High	High	High	High	High	High	High	High	High	High	High	High	High	High	High
Q96C01	FAM136A	Protein FAM136A	reviewed	3	cytoplasm [GO:0005737]	No	19	High	3	15	3	Human	FALSE	4 v 4	-0.336372	0.0311489	0.435379	4 v 4	-0.151394	0.425378	0.836996	4 v 4	-0.120596	0.390202	0.978401	4 v 4	-0.20107	0.144543	0.428525	4 v 4	-0.568949	0.112813	0.587383	4 v 4	-0.320182	0.290337	0.558609	4 v 4	0.135302	0.378836	0.665284	4 v 4	-0.417555	0.0403201	0.599028	4 v 4	-0.199586	0.395338	0.661576	-0.326164	-0.283319	-0.159248	-0.576759	0.153208	-0.122918	-0.614429	-0.0214349	-0.013831	-0.0375081	0.0467012	-0.477746	-0.283307	0.101758	-0.351421	-0.271311	-0.349169	-0.33908	-1.33432	-0.253224	-0.0906208	0.25943	-0.594361	-0.855176	0.0428572	0.385077	-0.192174	0.305448	-0.502377	-0.216162	-0.719892	-0.231789	-0.0767897	0.296938	-0.641062	-0.37743	8.9747	9.7923	6.60881	9.15456	8.64854	9.50898	6.44956	8.57781	8.69139	9.89406	6.25739	8.88325	9.04056	10.2331	7.59171	9.13648	9.19377	10.1102	6.97728	9.11504	8.78202	9.63463	6.85175	9.73843	8.76818	9.59712	6.89845	9.26068	503.1	886.7	97.6	569.9	401.3	728.6	87.4	382.1	413.4	951.5	76.5	472.2	526.6	1203.6	192.9	562.8	585.6	1105.3	126	554.5	440.2	794.9	115.5	854.2	436	774.5	119.3	613.4	347.9	520.2	16.9	146.4	235.5	498.9	12.6	89.4	282.1	951.5	13.6	115.8	352.1	808.6	32.3	130.4	392.7	778.8	25.3	187.9	324.9	573.1	20.6	220	329.7	416.6	18.4	174.2	2	2	1	1	2	2	1	1	2	2	1	1	2	2	1	1	2	2	1	1	2	2	1	1	2	2	1	1	High	High	High	High	High	High	High	High	High	High	High	High	High	High	High	High	High	High	High	High	High	High	High	High	High	High	High	High
B4E0X8		cDNA FLJ61021, highly similar to Far upstream element-binding protein 1	unreviewed	1	nucleus [GO:0005634]; RNA binding [GO:0003723]; regulation of DNA-templated transcription [GO:0006355]	No	50	High	30	116	23	Human	FALSE	4 v 4	-0.316319	0.0313713	0.435379	4 v 4	-0.0159935	0.917246	0.972867	4 v 4	-0.19567	0.201011	0.975594	4 v 4	-0.380512	0.0479166	0.315324	4 v 4	-0.352679	0.0935185	0.579689	4 v 4	-0.633765	0.0328744	0.264309	4 v 4	-0.0641928	0.672825	0.843337	4 v 4	-0.336686	0.103809	0.618943	4 v 4	-0.438095	0.00956058	0.356069	-0.303421	-0.325017	-0.116399	-0.520439	-0.0233654	-0.411749	0.147401	0.223739	-0.0853562	-0.162105	-0.540263	0.00504362	-0.0342212	-0.557265	-0.45618	-0.474382	0.0203586	-0.675371	-0.443757	-0.311947	-0.352574	-0.527118	-1.12362	-0.531754	0.2692	-0.232248	-0.33978	0.0460567	0.0437241	-0.263622	-0.591158	-0.535686	-0.267218	-0.365013	-0.583352	-0.536797	10.7149	10.9982	10.4864	10.8657	10.4115	10.6732	10.37	10.3453	10.6807	10.441	10.0303	10.3914	10.6604	11.1163	10.474	10.7033	10.637	10.7046	10.6214	10.927	11.0333	10.9681	11.1539	10.9231	10.9479	10.806	10.6136	10.9281	1680.8	2045.5	1434.6	1866	1362	1632.9	1323.4	1300.9	1641.4	1390.1	1045.7	1343.1	1618.4	2220	1422.3	1667.3	1592.4	1668.8	1575.3	1947	2095.8	2003.2	2278.5	1941.7	1975.4	1790.3	1566.8	1948.5	1162.4	1200.1	247.8	479.2	799.2	1118.1	190.7	304.3	1119.9	1390.1	185.7	329.4	1082.2	1491.5	237.9	386.3	1067.8	1175.8	316.2	659.9	1546.6	1444.3	405.4	500.2	1493.6	962.9	241.1	553.5	11	12	7	6	11	12	7	6	11	12	7	6	11	12	7	6	11	12	7	6	11	12	7	6	11	12	7	6	High	High	High	High	High	High	High	High	High	High	High	High	High	High	High	High	High	High	High	High	High	High	High	High	High	High	High	High
P46531	NOTCH1	Neurogenic locus notch homolog protein 1 (Notch 1) (hN1) (Translocation-associated notch protein TAN-1) [Cleaved into: Notch 1 extracellular truncation (NEXT); Notch 1 intracellular domain (NICD)]	reviewed	5	acrosomal vesicle [GO:0001669]; adherens junction [GO:0005912]; apical plasma membrane [GO:0016324]; cell surface [GO:0009986]; cytosol [GO:0005829]; endoplasmic reticulum membrane [GO:0005789]; extracellular region [GO:0005576]; Golgi membrane [GO:0000139]; MAML1-RBP-Jkappa- ICN1 complex [GO:0002193]; nucleoplasm [GO:0005654]; nucleus [GO:0005634]; plasma membrane [GO:0005886]; receptor complex [GO:0043235]; calcium ion binding [GO:0005509]; chromatin DNA binding [GO:0031490]; enzyme binding [GO:0019899]; enzyme inhibitor activity [GO:0004857]; identical protein binding [GO:0042802]; Notch binding [GO:0005112]; transcription coactivator activity [GO:0003713]; transcription regulator activator activity [GO:0140537]; transmembrane signaling receptor activity [GO:0004888]; animal organ regeneration [GO:0031100]; aortic valve morphogenesis [GO:0003180]; apoptotic process involved in embryonic digit morphogenesis [GO:1902263]; arterial endothelial cell differentiation [GO:0060842]; astrocyte differentiation [GO:0048708]; atrioventricular node development [GO:0003162]; atrioventricular valve morphogenesis [GO:0003181]; auditory receptor cell fate commitment [GO:0009912]; axon guidance [GO:0007411]; branching morphogenesis of an epithelial tube [GO:0048754]; calcium-ion regulated exocytosis [GO:0017156]; cardiac atrium morphogenesis [GO:0003209]; cardiac chamber formation [GO:0003207]; cardiac epithelial to mesenchymal transition [GO:0060317]; cardiac left ventricle morphogenesis [GO:0003214]; cardiac muscle cell myoblast differentiation [GO:0060379]; cardiac muscle cell proliferation [GO:0060038]; cardiac muscle tissue morphogenesis [GO:0055008]; cardiac right atrium morphogenesis [GO:0003213]; cardiac right ventricle formation [GO:0003219]; cardiac septum morphogenesis [GO:0060411]; cardiac vascular smooth muscle cell development [GO:0060948]; cardiac ventricle morphogenesis [GO:0003208]; cell differentiation in spinal cord [GO:0021515]; cell migration involved in endocardial cushion formation [GO:0003273]; cellular response to follicle-stimulating hormone stimulus [GO:0071372]; cellular response to hypoxia [GO:0071456]; cellular response to tumor cell [GO:0071228]; cellular response to vascular endothelial growth factor stimulus [GO:0035924]; cilium assembly [GO:0060271]; collecting duct development [GO:0072044]; compartment pattern specification [GO:0007386]; coronary artery morphogenesis [GO:0060982]; coronary sinus valve morphogenesis [GO:0003182]; coronary vein morphogenesis [GO:0003169]; determination of left/right symmetry [GO:0007368]; distal tubule development [GO:0072017]; embryonic hindlimb morphogenesis [GO:0035116]; endocardial cell differentiation [GO:0060956]; endocardial cushion morphogenesis [GO:0003203]; endocardium development [GO:0003157]; endocardium morphogenesis [GO:0003160]; endoderm development [GO:0007492]; epidermal cell fate specification [GO:0009957]; epithelial cell fate commitment [GO:0072148]; epithelial cell proliferation [GO:0050673]; epithelial to mesenchymal transition [GO:0001837]; epithelial to mesenchymal transition involved in endocardial cushion formation [GO:0003198]; forebrain development [GO:0030900]; foregut morphogenesis [GO:0007440]; glomerular mesangial cell development [GO:0072144]; growth involved in heart morphogenesis [GO:0003241]; hair follicle morphogenesis [GO:0031069]; heart development [GO:0007507]; heart looping [GO:0001947]; heart trabecula morphogenesis [GO:0061384]; homeostasis of number of cells within a tissue [GO:0048873]; humoral immune response [GO:0006959]; immune response [GO:0006955]; in utero embryonic development [GO:0001701]; inflammatory response to antigenic stimulus [GO:0002437]; inhibition of neuroepithelial cell differentiation [GO:0002085]; interleukin-17-mediated signaling pathway [GO:0097400]; keratinocyte differentiation [GO:0030216]; left/right axis specification [GO:0070986]; liver development [GO:0001889]; lung development [GO:0030324]; mesenchymal cell development [GO:0014031]; mitral valve formation [GO:0003192]; negative regulation of anoikis [GO:2000811]; negative regulation of biomineral tissue development [GO:0070168]; negative regulation of BMP signaling pathway [GO:0030514]; negative regulation of calcium ion-dependent exocytosis [GO:0045955]; negative regulation of canonical Wnt signaling pathway [GO:0090090]; negative regulation of cardiac muscle hypertrophy [GO:0010614]; negative regulation of catalytic activity [GO:0043086]; negative regulation of cell adhesion molecule production [GO:0060354]; negative regulation of cell migration involved in sprouting angiogenesis [GO:0090051]; negative regulation of cell population proliferation [GO:0008285]; negative regulation of cell proliferation involved in heart valve morphogenesis [GO:0003252]; negative regulation of cell-cell adhesion mediated by cadherin [GO:2000048]; negative regulation of cell-substrate adhesion [GO:0010812]; negative regulation of cold-induced thermogenesis [GO:0120163]; negative regulation of DNA-templated transcription [GO:0045892]; negative regulation of endothelial cell chemotaxis [GO:2001027]; negative regulation of epithelial cell proliferation [GO:0050680]; negative regulation of extracellular matrix constituent secretion [GO:0003332]; negative regulation of gene expression [GO:0010629]; negative regulation of glial cell proliferation [GO:0060253]; negative regulation of inner ear auditory receptor cell differentiation [GO:0045608]; negative regulation of myoblast differentiation [GO:0045662]; negative regulation of myotube differentiation [GO:0010832]; negative regulation of neurogenesis [GO:0050768]; negative regulation of oligodendrocyte differentiation [GO:0048715]; negative regulation of ossification [GO:0030279]; negative regulation of osteoblast differentiation [GO:0045668]; negative regulation of photoreceptor cell differentiation [GO:0046533]; negative regulation of pro-B cell differentiation [GO:2000974]; negative regulation of stem cell differentiation [GO:2000737]; negative regulation of transcription by RNA polymerase II [GO:0000122]; neural tube development [GO:0021915]; neuroendocrine cell differentiation [GO:0061101]; neuronal stem cell population maintenance [GO:0097150]; Notch signaling involved in heart development [GO:0061314]; Notch signaling pathway [GO:0007219]; Notch signaling pathway involved in regulation of secondary heart field cardioblast proliferation [GO:0003270]; oligodendrocyte differentiation [GO:0048709]; outflow tract morphogenesis [GO:0003151]; pericardium morphogenesis [GO:0003344]; positive regulation of aorta morphogenesis [GO:1903849]; positive regulation of apoptotic process involved in morphogenesis [GO:1902339]; positive regulation of astrocyte differentiation [GO:0048711]; positive regulation of BMP signaling pathway [GO:0030513]; positive regulation of cardiac epithelial to mesenchymal transition [GO:0062043]; positive regulation of cardiac muscle cell proliferation [GO:0060045]; positive regulation of cell migration [GO:0030335]; positive regulation of cell population proliferation [GO:0008284]; positive regulation of DNA-templated transcription [GO:0045893]; positive regulation of endothelial cell differentiation [GO:0045603]; positive regulation of epithelial cell proliferation [GO:0050679]; positive regulation of ERK1 and ERK2 cascade [GO:0070374]; positive regulation of gene expression [GO:0010628]; positive regulation of keratinocyte differentiation [GO:0045618]; positive regulation of neuroblast proliferation [GO:0002052]; positive regulation of Notch signaling pathway [GO:0045747]; positive regulation of Ras protein signal transduction [GO:0046579]; positive regulation of receptor signaling pathway via JAK-STAT [GO:0046427]; positive regulation of transcription by RNA polymerase II [GO:0045944]; positive regulation of transcription of Notch receptor target [GO:0007221]; positive regulation of viral genome replication [GO:0045070]; prostate gland epithelium morphogenesis [GO:0060740]; protein catabolic process [GO:0030163]; protein import into nucleus [GO:0006606]; pulmonary valve morphogenesis [GO:0003184]; regulation of DNA-templated transcription [GO:0006355]; regulation of epithelial cell proliferation involved in prostate gland development [GO:0060768]; regulation of extracellular matrix assembly [GO:1901201]; regulation of somitogenesis [GO:0014807]; regulation of stem cell proliferation [GO:0072091]; regulation of transcription by RNA polymerase II [GO:0006357]; response to corticosteroid [GO:0031960]; response to lipopolysaccharide [GO:0032496]; response to muramyl dipeptide [GO:0032495]; retinal cone cell differentiation [GO:0042670]; secretory columnal luminar epithelial cell differentiation involved in prostate glandular acinus development [GO:0060528]; skeletal muscle cell differentiation [GO:0035914]; somatic stem cell division [GO:0048103]; spermatogenesis [GO:0007283]; sprouting angiogenesis [GO:0002040]; T-helper 17 type immune response [GO:0072538]; tissue regeneration [GO:0042246]; transcription by RNA polymerase II [GO:0006366]; tube formation [GO:0035148]; vasculogenesis involved in coronary vascular morphogenesis [GO:0060979]; venous endothelial cell differentiation [GO:0060843]; ventricular septum morphogenesis [GO:0060412]; ventricular trabecula myocardium morphogenesis [GO:0003222]	TRANSMEM 1736..1756; /note="Helical"; /evidence="ECO:0000269|PubMed:28439555, ECO:0000269|PubMed:30598546"	22	High	44	195	41	Human	FALSE	4 v 4	0.342641	0.0313921	0.435379	4 v 4	-0.0734438	0.451656	0.843708	4 v 4	0.0969598	0.241809	0.975594	4 v 4	0.359961	0.0777793	0.34834	4 v 4	0.00802616	0.952659	0.979523	4 v 4	0.318409	0.0868304	0.346037	4 v 4	0.0173197	0.878713	0.948061	4 v 4	0.0814699	0.703906	0.890089	4 v 4	0.221449	0.204908	0.527792	0.224366	0.317662	0.225531	0.603005	-0.0684295	0.0710478	0.0174093	-0.313803	0.201891	0.0458371	0.208364	-0.0682528	0.298538	0.0324257	0.418961	0.689919	0.069898	-0.355118	0.108864	0.208461	0.48947	-0.0464197	0.338614	0.491972	0.0741718	-0.285237	0.19343	0.0869137	0.138327	-0.426166	0.0914549	0.522264	0.287579	-0.0922569	0.13025	0.560225	11.6961	10.5803	11.5993	11.7901	11.9205	10.8979	11.8248	12.3931	11.9946	10.6127	12.0183	12.48	11.9247	10.9678	11.9094	12.2715	11.8563	11.0389	11.9268	11.9577	11.5052	10.6591	11.6797	11.988	11.7071	10.7049	11.888	11.9198	3318	1531	3102.7	3541.3	3876.3	1908.1	3627.7	5378.8	4080.8	1565.8	4148.2	5712.8	3887.8	2002.8	3846.7	4944.2	3707.7	2103.9	3893.4	3977.7	2906.7	1617	3280.4	4062.1	3343.3	1669.2	3790.1	3874.4	2294.6	898.2	536	909.5	2274.5	1306.6	522.8	1258.1	2784.4	1565.8	736.6	1401.3	2599.8	1345.5	643.3	1145.7	2486.3	1482.4	781.5	1348.1	2144.9	1165.8	583.7	1046.4	2527.9	897.8	583.3	1100.6	18	13	16	20	18	13	16	20	18	13	16	20	18	13	16	20	18	13	16	20	18	13	16	20	18	13	16	20	High	High	High	High	High	High	High	High	High	High	High	High	High	High	High	High	High	High	High	High	High	High	High	High	High	High	High	High
Q9H1E3	NUCKS1	Nuclear ubiquitous casein and cyclin-dependent kinase substrate 1 (P1)	reviewed	5	chromatin [GO:0000785]; cytoplasm [GO:0005737]; nucleolus [GO:0005730]; nucleoplasm [GO:0005654]; nucleus [GO:0005634]; chromatin binding [GO:0003682]; DNA-binding transcription factor binding [GO:0140297]; double-stranded DNA binding [GO:0003690]; RNA binding [GO:0003723]; single-stranded DNA binding [GO:0003697]; transcription coactivator activity [GO:0003713]; cellular glucose homeostasis [GO:0001678]; cellular response to X-ray [GO:0071481]; chromatin organization [GO:0006325]; double-strand break repair via homologous recombination [GO:0000724]; gene conversion [GO:0035822]; interstrand cross-link repair [GO:0036297]; modulation by host of RNA binding by virus [GO:1990968]; modulation by host of viral genome replication [GO:0044827]; modulation by host of viral RNA-binding transcription factor activity [GO:1990969]; positive regulation by host of viral genome replication [GO:0044829]; positive regulation by host of viral transcription [GO:0043923]; positive regulation of insulin receptor signaling pathway [GO:0046628]; positive regulation of transcription by RNA polymerase II [GO:0045944]; regulation of DNA replication [GO:0006275]; regulation of DNA strand elongation [GO:0060382]; regulation of insulin receptor signaling pathway [GO:0046626]; replication fork processing [GO:0031297]	No	36	High	9	20	9	Human	FALSE	4 v 4	-0.354508	0.0316382	0.435379	4 v 4	-0.00081921	0.998441	0.998686	4 v 4	-0.0548737	0.703277	0.978401	4 v 4	-0.361042	0.0315993	0.290979	4 v 4	-0.218062	0.408583	0.728219	4 v 4	-0.478224	0.0478627	0.285442	4 v 4	-0.00653461	0.929887	0.970696	4 v 4	-0.217243	0.286352	0.70957	4 v 4	-0.42335	0.0249544	0.356069	-0.121587	-0.345794	-0.375347	-0.575304	0.141861	-0.272111	-0.855499	0.982472	-0.241889	-0.0368807	-0.249682	0.308957	-0.258469	-0.162057	-0.435413	-0.588232	-0.11432	-0.26807	-0.795646	0.305786	-0.876581	-0.470214	-0.398254	-0.167847	-0.136882	0.183737	-0.0600658	-0.0129277	-0.256181	0.00404117	0.0598523	-0.676686	-0.634692	-0.433333	-0.148572	-0.476804	6.97957	7.32193	8.75689	9.41954	6.85798	6.97613	8.38154	8.84423	6.7211	7.15987	8.32148	8.83131	6.83542	7.42794	9.11712	8.52552	6.97728	7.15583	8.26162	9.50799	7.59768	7.63009	8.71973	8.99915	7.35579	7.5932	8.47005	9.30811	126.2	160	432.6	684.8	116	125.9	333.5	459.6	105.5	143	319.9	455.5	114.2	172.2	555.3	368.5	126	142.6	306.9	728.1	193.7	198.1	421.6	511.7	163.8	193.1	354.6	633.9	87.3	93.9	74.7	175.9	68.1	86.2	48.1	107.5	72	143	56.8	111.7	76.3	115.7	92.9	85.4	84.5	100.5	61.6	246.8	143	142.8	75	131.8	123.8	103.8	54.6	180.1	2	2	2	2	2	2	2	2	2	2	2	2	2	2	2	2	2	2	2	2	2	2	2	2	2	2	2	2	High	High	High	High	High	High	High	High	High	High	High	High	High	High	High	High	High	High	High	High	High	High	High	High	High	High	High	High
Q8NC51	SERBP1	Plasminogen activator inhibitor 1 RNA-binding protein (PAI1 RNA-binding protein 1) (PAI-RBP1) (SERPINE1 mRNA-binding protein 1)	reviewed	5	cytoplasm [GO:0005737]; cytosol [GO:0005829]; extracellular exosome [GO:0070062]; membrane [GO:0016020]; nucleus [GO:0005634]; perinuclear region of cytoplasm [GO:0048471]; cadherin binding [GO:0045296]; mRNA 3'-UTR binding [GO:0003730]; ribosome binding [GO:0043022]; RNA binding [GO:0003723]; SUMO binding [GO:0032183]; PML body organization [GO:0030578]; regulation of mRNA stability [GO:0043488]	No	53	High	29	152	29	Human	FALSE	4 v 4	-0.428997	0.0318495	0.435379	4 v 4	-0.155421	0.463033	0.850789	4 v 4	-0.0461497	0.686539	0.978401	4 v 4	-0.365043	0.173255	0.457014	4 v 4	-0.525571	0.0986448	0.579689	4 v 4	-0.629295	0.0143052	0.22509	4 v 4	0.0639539	0.608278	0.814593	4 v 4	-0.370151	0.165552	0.663025	4 v 4	-0.583145	0.0730819	0.400661	-0.100318	-0.526909	-0.480651	-0.608109	-0.103349	-0.255659	-0.57733	0.314655	-0.296943	0.210506	-0.0620959	-0.0360657	0.210931	-0.757676	-0.421867	-0.491559	0.0721612	-0.720589	-0.966211	-0.487647	-0.347753	-0.816241	-0.5012	-0.851986	0.311248	-0.230767	0.0587835	0.116551	0.17551	-0.46493	-0.388881	-0.802302	-0.0508098	-1.02675	-0.439104	-0.81592	12.8238	12.5386	12.5841	12.1016	12.7234	12.0117	12.1034	11.4935	13.0347	11.7809	12.1622	11.6101	12.9625	12.5015	13.1284	12.0977	12.8592	12.2459	12.5511	12.4124	13.3824	12.5972	12.6634	12.462	13.0855	12.8077	12.6013	12.426	7250	5949.8	6140.2	4394.9	6763	4129.4	4400.4	2883.3	8391.4	3519	4583.4	3125.9	7982	5798.8	8954.6	4383	7430.2	4857.1	6001.4	5451.2	10678.7	6196.3	6487.3	5642.2	8692.2	7169.7	6214	5502.9	5013.8	3490.7	1060.7	1128.7	3968.2	2827.6	634.2	674.4	5725.6	3519	813.9	766.7	5337.5	3895.8	1497.6	1015.6	4982.6	3422.2	1204.6	1847.5	7880.1	4467.6	1154.3	1453.4	6572.3	3856.2	956.4	1563.2	18	15	11	11	18	15	11	11	18	15	11	11	18	15	11	11	18	15	11	11	18	15	11	11	18	15	11	11	High	High	High	High	High	High	High	High	High	High	High	High	High	High	High	High	High	High	High	High	High	High	High	High	High	High	High	High
Q14247	CTTN	Src substrate cortactin (Amplaxin) (Oncogene EMS1)	reviewed	5	cell cortex [GO:0005938]; clathrin-coated pit [GO:0005905]; cortical actin cytoskeleton [GO:0030864]; cortical cytoskeleton [GO:0030863]; cytoplasm [GO:0005737]; cytoskeleton [GO:0005856]; cytosol [GO:0005829]; dendritic spine [GO:0043197]; endoplasmic reticulum [GO:0005783]; focal adhesion [GO:0005925]; Golgi apparatus [GO:0005794]; intracellular membrane-bounded organelle [GO:0043231]; lamellipodium [GO:0030027]; mitotic spindle midzone [GO:1990023]; plasma membrane [GO:0005886]; podosome [GO:0002102]; ruffle [GO:0001726]; site of polarized growth [GO:0030427]; voltage-gated potassium channel complex [GO:0008076]; actin filament binding [GO:0051015]; cadherin binding [GO:0045296]; profilin binding [GO:0005522]; actin cytoskeleton reorganization [GO:0031532]; actin filament polymerization [GO:0030041]; cell motility [GO:0048870]; dendritic spine maintenance [GO:0097062]; extrinsic apoptotic signaling pathway [GO:0097191]; focal adhesion assembly [GO:0048041]; intracellular protein transport [GO:0006886]; lamellipodium organization [GO:0097581]; negative regulation of extrinsic apoptotic signaling pathway [GO:2001237]; neuron projection morphogenesis [GO:0048812]; positive regulation of actin filament polymerization [GO:0030838]; positive regulation of smooth muscle contraction [GO:0045987]; receptor-mediated endocytosis [GO:0006898]; regulation of actin filament polymerization [GO:0030833]; regulation of autophagy of mitochondrion [GO:1903146]; regulation of axon extension [GO:0030516]; substrate-dependent cell migration, cell extension [GO:0006930]	No	49	High	25	78	25	Human	FALSE	4 v 4	-0.275688	0.0318504	0.435379	4 v 4	-0.209804	0.190128	0.824339	4 v 4	-0.00735856	0.804666	0.979645	4 v 4	-0.44186	0.0495591	0.315324	4 v 4	-0.16435	0.316984	0.685539	4 v 4	-0.15505	0.193625	0.466831	4 v 4	-0.166172	0.25067	0.553615	4 v 4	0.0454539	0.420835	0.767324	4 v 4	-0.147692	0.176112	0.500572	-0.071486	-0.301942	-0.316161	-0.413164	-0.249957	-0.228002	-0.482194	0.120939	-0.0472332	-0.0450722	-0.00658291	0.0694541	-0.138402	-0.809079	-0.428536	-0.391424	-0.0628507	-0.256565	-0.490745	0.152761	-0.005849	-0.396072	-0.206464	-0.0118156	-0.0669157	-0.507137	-0.112375	0.0217398	0.187107	-0.0285633	-0.00855021	0.0318222	0.0413842	-0.351	-0.199881	-0.0812698	10.4323	11.3062	9.92719	11.588	10.3608	11.0043	9.61102	11.1748	10.2939	10.4972	9.49865	11.1965	10.3568	10.7537	9.98939	11.0438	10.1068	10.5257	9.5072	11.1647	10.2998	10.8932	9.70511	11.2084	10.2525	10.8482	9.69853	11.2778	1381.8	2532.3	973.6	3078.4	1315	2054.1	782	2311.8	1255.4	1445.3	723.4	2346.9	1311.3	1726.6	1016.5	2111.1	1102.7	1474.2	727.7	2295.7	1260.5	1901.9	834.7	2366.2	1219.9	1843.4	830.9	2482.9	955.6	1485.7	168.2	790.6	771.6	1406.5	112.7	540.7	856.6	1445.3	128.5	575.7	876.8	1160	170	489.2	739.5	1038.7	146.1	778	930.2	1371.3	148.5	609.5	922.4	991.5	127.9	705.3	4	10	3	8	4	10	3	8	4	10	3	8	4	10	3	8	4	10	3	8	4	10	3	8	4	10	3	8	High	High	High	High	High	High	High	High	High	High	High	High	High	High	High	High	High	High	High	High	High	High	High	High	High	High	High	High
O94826	TOMM70	Mitochondrial import receptor subunit TOM70 (Mitochondrial precursor proteins import receptor) (Translocase of outer membrane 70 kDa subunit) (Translocase of outer mitochondrial membrane protein 70)	reviewed	5	extracellular exosome [GO:0070062]; membrane [GO:0016020]; mitochondrial outer membrane [GO:0005741]; mitochondrial outer membrane translocase complex [GO:0005742]; mitochondrion [GO:0005739]; mitochondrion targeting sequence binding [GO:0030943]; protein transmembrane transporter activity [GO:0008320]; activation of innate immune response [GO:0002218]; cellular response to virus [GO:0098586]; negative regulation of cell growth involved in cardiac muscle cell development [GO:0061052]; positive regulation of defense response to virus by host [GO:0002230]; positive regulation of interferon-beta production [GO:0032728]; positive regulation of protein import [GO:1904591]; protein import into mitochondrial matrix [GO:0030150]; protein insertion into mitochondrial inner membrane [GO:0045039]; protein insertion into mitochondrial outer membrane [GO:0045040]; protein targeting to mitochondrion [GO:0006626]; regulation of apoptotic process [GO:0042981]; response to thyroxine [GO:0097068]	TRANSMEM 39..59; /note="Helical"; /evidence="ECO:0000255"	27	High	15	47	1	Human	FALSE	4 v 4	-0.292324	0.0318871	0.435379	4 v 4	-0.265992	0.170704	0.822654	4 v 4	-0.264047	0.0584008	0.975594	4 v 4	-0.44904	0.0475342	0.315324	4 v 4	-0.512261	0.0944316	0.579689	4 v 4	-0.724205	0.0269556	0.2564	4 v 4	-0.156716	0.0938947	0.379545	4 v 4	-0.246269	0.110957	0.623222	4 v 4	-0.460158	0.0240772	0.356069	-0.11118	-0.383375	-0.450617	-0.224123	-0.0873738	-0.367678	-0.635062	0.0261453	-0.154858	-0.114414	-0.27913	-0.507786	-0.171305	-0.648499	-0.721919	-0.254437	-0.0369043	-0.577229	-1.05263	-0.382283	-0.376012	-0.460724	-0.983729	-1.07636	-0.0601253	-0.265124	-0.271302	-0.0303145	0.0504695	-0.209551	-0.417567	-0.408429	-0.221154	-0.346309	-0.704599	-0.568572	10.6035	9.66391	10.0782	10.7283	10.4924	9.28054	9.62753	10.5042	10.4322	9.01542	9.35623	10.4739	10.4691	9.59264	10.4089	10.8562	10.3818	9.22497	9.7738	10.8823	10.8082	9.47614	10.34	11.5503	10.6534	9.36172	10.0608	11.0425	1555.9	811.2	1081	1696.5	1440.5	621.9	791	1452.4	1381.7	517.5	655.4	1422.2	1417.5	772.1	1359.5	1853.7	1334.2	598.4	875.4	1887.6	1793.1	712.2	1296.1	2999	1610.6	657.9	1068.1	2109.2	1076	475.9	186.7	435.7	845.2	425.8	114	339.7	942.7	517.5	116.4	348.9	947.9	518.7	227.4	429.5	894.7	421.6	175.7	639.7	1323.2	513.5	230.6	772.5	1217.8	353.8	164.4	599.1	6	4	4	7	6	4	4	7	6	4	4	7	6	4	4	7	6	4	4	7	6	4	4	7	6	4	4	7	High	High	Not Found	Not Found	High	High	Not Found	Not Found	High	High	Not Found	Not Found	High	High	Not Found	Not Found	High	High	Not Found	Not Found	High	High	Not Found	Not Found	High	High	Not Found	Not Found
Q28085	CFH	Complement factor H (H factor 1)	reviewed	3	extracellular space [GO:0005615]; complement component C3b binding [GO:0001851]; complement activation [GO:0006956]; complement activation, alternative pathway [GO:0006957]	No	4	High	5	10	5		TRUE	2 v 2	0.285228	0.0319614	0.435379	2 v 2	0.0750132	0.425018	0.836996	2 v 2	0.287518	0.616772	0.978401	2 v 2	-0.124551	0.357164	0.617413	2 v 2	-0.0899481	0.367837	0.707312	2 v 2	-0.0920638	0.829826	0.90745	2 v 2	-0.409779	0.0985318	0.385141	2 v 2	-0.164961	0.00189398	0.531374	2 v 2	-0.379582	0.135962	0.469797	NA	0.270897	0.29956	NA	NA	0.0158741	0.134152	NA	NA	0.706009	-0.130972	NA	NA	-0.202817	-0.0462847	NA	NA	-0.148596	-0.0312998	NA	NA	0.244105	-0.428232	NA	NA	-0.473713	-0.345845	NA	NA	-0.164471	-0.165452	NA	NA	-0.461904	-0.29726	NA	NA	6.93074	7.4446	NA	NA	7.20163	7.74416	NA	NA	6.72792	7.39832	NA	NA	6.87652	7.42962	NA	NA	6.89239	7.56377	NA	NA	6.48382	7.82655	NA	NA	7.18982	7.69558	NA	NA	122	174.2	NA	NA	147.2	214.4	NA	NA	106	168.7	NA	NA	117.5	172.4	NA	NA	118.8	189.2	NA	NA	89.5	227	NA	NA	146	207.3	NA	NA	71.6	30.1	NA	NA	100.8	30.9	NA	NA	106	29.9	NA	NA	78.9	28.8	NA	NA	83.7	38	NA	NA	64.5	40.4	NA	NA	78.5	31.9	NA	NA	1	1	NA	NA	1	1	NA	NA	1	1	NA	NA	1	1	NA	NA	1	1	NA	NA	1	1	NA	NA	1	1	NA	Medium	High	High	Medium	Medium	High	High	Medium	Medium	High	High	Medium	Medium	High	High	Medium	Medium	High	High	Medium	Medium	High	High	Medium	Medium	High	High	Medium
Q9HCE1	MOV10	Helicase MOV-10 (EC 3.6.4.13) (Armitage homolog) (Moloney leukemia virus 10 protein)	reviewed	5	cytoplasmic ribonucleoprotein granule [GO:0036464]; cytoplasmic stress granule [GO:0010494]; cytosol [GO:0005829]; extracellular space [GO:0005615]; nucleus [GO:0005634]; P granule [GO:0043186]; P-body [GO:0000932]; 5'-3' RNA helicase activity [GO:0032574]; ATP binding [GO:0005524]; ATP hydrolysis activity [GO:0016887]; RNA binding [GO:0003723]; 3'-UTR-mediated mRNA destabilization [GO:0061158]; defense response to virus [GO:0051607]; miRNA-mediated gene silencing [GO:0035195]; miRNA-mediated gene silencing by mRNA destabilization [GO:0035279]; negative regulation of transposition, RNA-mediated [GO:0010526]; positive regulation of mRNA catabolic process [GO:0061014]; regulation of neuron projection arborization [GO:0150011]; RNA-mediated post-transcriptional gene silencing [GO:0035194]	No	15	High	12	21	12	Human	FALSE	2 v 2	0.162565	0.0322959	0.435379	2 v 2	0.215553	0.308212	0.830944	2 v 2	0.112276	0.336929	0.975708	2 v 2	0.286421	0.219023	0.506126	2 v 2	0.223594	0.105853	0.579689	2 v 2	0.228685	0.040479	0.271091	2 v 2	0.123856	0.464831	0.727336	2 v 2	0.00804112	0.966103	0.987957	2 v 2	0.116409	0.38417	0.655142	0.170819	0.154311	NA	NA	0.102197	0.328909	NA	NA	0.0466052	0.177947	NA	NA	0.183799	0.389042	NA	NA	0.261118	0.18607	NA	NA	0.243246	0.214125	NA	NA	0.0129804	0.234731	NA	NA	0.158921	-0.142838	NA	NA	0.19664	0.036178	NA	NA	8.25125	7.92837	NA	NA	8.42206	8.08268	NA	NA	8.43505	8.31741	NA	NA	8.17393	8.13134	NA	NA	8.27612	8.46025	NA	NA	8.1918	8.10329	NA	NA	8.2384	8.28123	NA	NA	304.7	243.6	NA	NA	343	271.1	NA	NA	346.1	319	NA	NA	288.8	280.4	NA	NA	310	352.2	NA	NA	292.4	275	NA	NA	302	311.1	NA	NA	210.7	142.9	NA	NA	201.3	185.6	NA	NA	236.1	319	NA	NA	193.1	188.4	NA	NA	207.9	248.1	NA	NA	215.7	198.3	NA	NA	228.4	167.3	NA	NA	2	2	NA	NA	2	2	NA	NA	2	2	NA	NA	2	2	NA	NA	2	2	NA	NA	2	2	NA	NA	2	2	NA	NA	High	High	High	High	High	High	High	High	High	High	High	High	High	High	High	High	High	High	High	High	High	High	High	High	High	High	High	High
P35637	FUS	RNA-binding protein FUS (75 kDa DNA-pairing protein) (Oncogene FUS) (Oncogene TLS) (POMp75) (Translocated in liposarcoma protein)	reviewed	5	cytoplasm [GO:0005737]; intracellular non-membrane-bounded organelle [GO:0043232]; nucleoplasm [GO:0005654]; nucleus [GO:0005634]; chromatin binding [GO:0003682]; DNA binding [GO:0003677]; identical protein binding [GO:0042802]; metal ion binding [GO:0046872]; molecular condensate scaffold activity [GO:0140693]; mRNA 3'-UTR binding [GO:0003730]; RNA binding [GO:0003723]; transcription coactivator activity [GO:0003713]; transcription coregulator activity [GO:0003712]; amyloid fibril formation [GO:1990000]; mRNA stabilization [GO:0048255]; positive regulation of double-strand break repair via homologous recombination [GO:1905168]; protein homooligomerization [GO:0051260]; regulation of DNA-templated transcription [GO:0006355]; regulation of RNA splicing [GO:0043484]; regulation of transcription by RNA polymerase II [GO:0006357]; RNA splicing [GO:0008380]	No	18	High	11	52	8	Human	FALSE	4 v 4	-0.196602	0.0323277	0.435379	4 v 4	0.367038	0.330045	0.830944	4 v 4	-0.172584	0.162669	0.975594	4 v 4	-0.132127	0.181514	0.462929	4 v 4	-0.266225	0.21153	0.627581	4 v 4	-0.495534	0.0275985	0.257818	4 v 4	0.0644746	0.647325	0.831214	4 v 4	-0.633263	0.175402	0.667393	4 v 4	-0.32295	0.0255041	0.356069	-0.301951	-0.211954	-0.053325	-0.219177	-0.076253	-0.148648	0.472678	1.22037	-0.231368	0.105814	-0.271562	-0.29322	0.0480814	-0.101711	-0.321617	-0.153262	-0.0737129	-0.176636	-0.76395	-0.0506028	-0.486357	-0.231158	-0.439037	-0.825584	0.350032	0.110243	-0.268291	0.0659153	0.00254011	-0.0279878	-1.23663	-1.27098	-0.25499	-0.336972	-0.167475	-0.532365	10.6878	10.2674	9.66213	10.4786	10.3859	10.0554	9.60881	10.2594	10.7359	10.1657	9.34052	10.3253	10.8096	10.3423	10.1045	10.3759	10.7334	10.1936	10.5771	11.5963	11.2223	10.3968	9.77956	11.1509	10.9909	10.5026	9.50799	10.8577	1649.5	1232.5	810.2	1426.8	1338	1064.1	780.8	1225.7	1705.4	1148.6	648.3	1283	1794.8	1298.2	1100.9	1328.8	1702.4	1171.1	1527.7	3096.2	2389.1	1348.2	878.9	2273.8	2035.1	1450.8	728.1	1855.6	1140.8	723.1	140	366.4	785.1	728.7	112.5	286.7	1163.6	1148.6	115.1	314.7	1200.1	872.2	184.1	307.9	1141.6	825.1	306.6	1049.4	1763	972.1	156.4	585.7	1538.8	780.3	112.1	527.1	5	5	3	4	5	5	3	4	5	5	3	4	5	5	3	4	5	5	3	4	5	5	3	4	5	5	3	4	High	High	High	High	High	High	High	High	High	High	High	High	High	High	High	High	High	High	High	High	High	High	High	High	High	High	High	High
Q14320	FAM50A	Protein FAM50A (Protein HXC-26) (Protein XAP-5)	reviewed	5	nucleoplasm [GO:0005654]; nucleus [GO:0005634]; RNA binding [GO:0003723]; chromatin organization [GO:0006325]; mRNA processing [GO:0006397]; regulation of RNA splicing [GO:0043484]; RNA splicing [GO:0008380]; spermatogenesis [GO:0007283]	No	30	High	10	30	8	Human	FALSE	4 v 4	-0.303406	0.0323501	0.435379	4 v 4	-0.0849927	0.70327	0.909251	4 v 4	0.0799243	0.596095	0.978401	4 v 4	-0.197282	0.138931	0.422195	4 v 4	-0.411697	0.0568941	0.562625	4 v 4	-0.206582	0.01464	0.226117	4 v 4	0.106123	0.101632	0.388677	4 v 4	-0.326704	0.127856	0.648583	4 v 4	-0.286506	0.0565054	0.382773	-0.178737	-0.204358	-0.299586	-0.53094	0.0090418	-0.222493	-0.54522	0.418701	0.0790551	-0.294729	0.202137	0.333234	0.00715411	-0.0694395	-0.324198	-0.402646	-0.0976695	-0.414701	-0.762735	-0.371681	-0.20879	-0.317718	-0.171934	-0.127884	0.185892	0.134919	-0.0246121	0.128295	-0.106711	-0.192207	-0.217516	-0.790382	-0.287845	-0.0229895	-0.374071	-0.461118	8.97413	9.13391	8.74584	8.8205	8.79539	8.92955	8.44626	8.28956	8.98128	9.06447	8.42164	8.41785	9.07895	9.47917	9.18438	8.78953	9.08799	9.25668	8.63916	9.20823	9.19007	9.38219	8.59358	8.54574	9.26913	9.08746	8.79572	8.87897	502.9	561.8	429.3	452.1	444.3	487.6	348.8	312.9	505.4	535.4	342.9	342	540.8	713.7	581.8	442.5	544.2	611.7	398.7	591.5	584.1	667.3	386.3	373.7	617	544	444.4	470.8	347.8	329.6	74.2	116.1	260.7	333.9	50.3	73.2	344.9	535.4	60.9	83.9	361.7	479.5	97.3	102.5	364.9	431	80	200.5	431	481.1	68.7	96.3	466.5	292.6	68.4	133.7	3	3	2	2	3	3	2	2	3	3	2	2	3	3	2	2	3	3	2	2	3	3	2	2	3	3	2	2	High	High	High	High	High	High	High	High	High	High	High	High	High	High	High	High	High	High	High	High	High	High	High	High	High	High	High	High
Q86V59	PNMA8A	Paraneoplastic antigen-like protein 8A (PNMA-like protein 1)	reviewed	2		No	3	High	1	4	1	Human	FALSE	2 v 2	-0.282937	0.0324815	0.435379	2 v 2	0.034907	0.866031	0.958194	2 v 2	-0.418628	0.473113	0.978401	2 v 2	-0.21488	0.812746	0.908019	2 v 2	-0.23687	0.705171	0.873699	2 v 2	-0.758188	0.373978	0.621033	2 v 2	0.0680571	0.937849	0.97382	2 v 2	-0.271777	0.542729	0.81619	2 v 2	-0.33956	0.767851	0.882846	-0.268489	-0.297386	NA	NA	0.198329	-0.128515	NA	NA	-0.803308	-0.0339473	NA	NA	0.494472	-0.924232	NA	NA	0.237499	-0.711239	NA	NA	-0.253341	-1.26303	NA	NA	0.762961	-0.626847	NA	NA	0.0391706	-0.582724	NA	NA	0.549967	-1.22909	NA	NA	3.99095	5.3505	NA	NA	3.72247	5.05311	NA	NA	4.48543	4.42626	NA	NA	4.24793	5.1375	NA	NA	4.44626	5.00899	NA	NA	4.73877	5.6893	NA	NA	3.93546	5.65535	NA	NA	15.9	40.8	NA	NA	13.2	33.2	NA	NA	22.4	21.5	NA	NA	19	35.2	NA	NA	21.8	32.2	NA	NA	26.7	51.6	NA	NA	15.3	50.4	NA	NA	11	23.9	NA	NA	7.8	22.7	NA	NA	15.3	21.5	NA	NA	12.7	23.6	NA	NA	14.6	22.7	NA	NA	19.7	37.2	NA	NA	11.6	27.1	NA	NA	1	1	NA	NA	1	1	NA	NA	1	1	NA	NA	1	1	NA	NA	1	1	NA	NA	1	1	NA	NA	1	1	NA	NA	High	High	High	Not Found	High	High	High	Not Found	High	High	High	Not Found	High	High	High	Not Found	High	High	High	Not Found	High	High	High	Not Found	High	High	High	Not Found
P16615	ATP2A2	Sarcoplasmic/endoplasmic reticulum calcium ATPase 2 (SERCA2) (SR Ca(2+)-ATPase 2) (EC 7.2.2.10) (Calcium pump 2) (Calcium-transporting ATPase sarcoplasmic reticulum type, slow twitch skeletal muscle isoform) (Endoplasmic reticulum class 1/2 Ca(2+) ATPase)	reviewed	5	calcium ion-transporting ATPase complex [GO:0090534]; endoplasmic reticulum [GO:0005783]; endoplasmic reticulum membrane [GO:0005789]; longitudinal sarcoplasmic reticulum [GO:0014801]; membrane [GO:0016020]; plasma membrane [GO:0005886]; platelet dense tubular network membrane [GO:0031095]; ribbon synapse [GO:0097470]; sarcoplasmic reticulum [GO:0016529]; sarcoplasmic reticulum membrane [GO:0033017]; ATP binding [GO:0005524]; ATP hydrolysis activity [GO:0016887]; calcium ion binding [GO:0005509]; enzyme binding [GO:0019899]; P-type calcium transporter activity [GO:0005388]; P-type calcium transporter activity involved in regulation of cardiac muscle cell membrane potential [GO:0086039]; P-type ion transporter activity [GO:0015662]; protein C-terminus binding [GO:0008022]; S100 protein binding [GO:0044548]; transmembrane transporter binding [GO:0044325]; autophagosome assembly [GO:0000045]; autophagosome membrane docking [GO:0016240]; calcium ion import into sarcoplasmic reticulum [GO:1990036]; calcium ion transmembrane transport [GO:0070588]; calcium ion transport from cytosol to endoplasmic reticulum [GO:1903515]; cardiac muscle hypertrophy in response to stress [GO:0014898]; cell adhesion [GO:0007155]; cellular calcium ion homeostasis [GO:0006874]; cellular response to oxidative stress [GO:0034599]; endoplasmic reticulum calcium ion homeostasis [GO:0032469]; epidermis development [GO:0008544]; ER-nucleus signaling pathway [GO:0006984]; ion transmembrane transport [GO:0034220]; mitochondrion-endoplasmic reticulum membrane tethering [GO:1990456]; negative regulation of heart contraction [GO:0045822]; negative regulation of receptor binding [GO:1900121]; neuron cellular homeostasis [GO:0070050]; organelle localization by membrane tethering [GO:0140056]; positive regulation of cardiac muscle cell apoptotic process [GO:0010666]; positive regulation of endoplasmic reticulum calcium ion concentration [GO:0032470]; positive regulation of heart rate [GO:0010460]; regulation of calcium ion-dependent exocytosis of neurotransmitter [GO:1903233]; regulation of cardiac conduction [GO:1903779]; regulation of cardiac muscle cell action potential involved in regulation of contraction [GO:0098909]; regulation of cardiac muscle cell membrane potential [GO:0086036]; regulation of cardiac muscle contraction by calcium ion signaling [GO:0010882]; regulation of the force of heart contraction [GO:0002026]; relaxation of cardiac muscle [GO:0055119]; response to endoplasmic reticulum stress [GO:0034976]; sarcoplasmic reticulum calcium ion transport [GO:0070296]; T-tubule organization [GO:0033292]; transition between fast and slow fiber [GO:0014883]	TRANSMEM 49..69; /note="Helical; Name=1"; /evidence="ECO:0000250|UniProtKB:P04191"; TRANSMEM 90..110; /note="Helical; Name=2"; /evidence="ECO:0000250|UniProtKB:P04191"; TRANSMEM 254..273; /note="Helical; Name=3"; /evidence="ECO:0000250|UniProtKB:P04191"; TRANSMEM 296..313; /note="Helical; Name=4"; /evidence="ECO:0000250|UniProtKB:P04191"; TRANSMEM 757..776; /note="Helical; Name=5"; /evidence="ECO:0000250|UniProtKB:P04191"; TRANSMEM 787..807; /note="Helical; Name=6"; /evidence="ECO:0000250|UniProtKB:P04191"; TRANSMEM 828..850; /note="Helical; Name=7"; /evidence="ECO:0000250|UniProtKB:P04191"; TRANSMEM 897..916; /note="Helical; Name=8"; /evidence="ECO:0000250|UniProtKB:P04191"; TRANSMEM 930..948; /note="Helical; Name=9"; /evidence="ECO:0000250|UniProtKB:P04191"; TRANSMEM 964..984; /note="Helical; Name=10"; /evidence="ECO:0000250|UniProtKB:P04191"	36	High	37	189	37	Human	FALSE	4 v 4	-0.111671	0.0326405	0.435379	4 v 4	-0.130394	0.0698153	0.822654	4 v 4	-0.201346	0.219742	0.975594	4 v 4	0.123076	0.122849	0.406721	4 v 4	-0.0899253	0.175733	0.612281	4 v 4	-0.21236	0.31046	0.575302	4 v 4	0.234746	0.0570912	0.327201	4 v 4	0.040469	0.696284	0.886297	4 v 4	-0.0110139	0.872987	0.939532	-0.0752889	-0.118499	-0.19246	-0.0604341	-0.0601269	-0.0382149	-0.216298	-0.206937	-0.0261199	-0.155239	-0.04172	-0.582306	-0.026271	0.0952961	0.236638	0.18664	-0.134077	-0.187524	0.0503235	-0.0884239	-0.124755	-0.0610604	0.0593427	-0.722968	0.0490179	0.213795	0.429098	0.247074	-0.0739502	-0.149309	0.266622	0.118513	-0.0986353	0.0941786	0.101063	-0.140662	12.6137	11.6556	12.1928	12.753	12.5384	11.5371	12.0004	12.6926	12.5874	11.7509	12.4295	12.9397	12.7215	11.9384	12.3792	13.0281	12.6614	11.9002	12.1629	12.8212	12.7122	11.812	12.3701	13.6627	12.6861	11.6567	12.3284	13.0804	6267.7	3226.2	4681.8	6903.2	5949	2971.8	4097.1	6620	6154.6	3446.5	5516.3	7856.6	6754	3924.9	5327.2	8353.2	6478.3	3822.3	4585.5	7237	6710.5	3595.5	5294	12967.9	6590.1	3228.7	5143.1	8661.2	4334.5	1892.8	808.8	1772.9	3490.6	2034.9	590.5	1548.4	4199.4	3446.5	979.5	1927.1	4516.4	2636.9	890.9	1935.6	4344.3	2693.1	920.4	2452.7	4951.8	2592.4	941.9	3340.4	4982.9	1736.5	791.6	2460.3	22	15	13	19	22	15	13	19	22	15	13	19	22	15	13	19	22	15	13	19	22	15	13	19	22	15	13	19	High	High	High	High	High	High	High	High	High	High	High	High	High	High	High	High	High	High	High	High	High	High	High	High	High	High	High	High
P49257	LMAN1	Protein ERGIC-53 (ER-Golgi intermediate compartment 53 kDa protein) (Gp58) (Intracellular mannose-specific lectin MR60) (Lectin mannose-binding 1)	reviewed	5	collagen-containing extracellular matrix [GO:0062023]; COPII-coated ER to Golgi transport vesicle [GO:0030134]; endoplasmic reticulum [GO:0005783]; endoplasmic reticulum membrane [GO:0005789]; endoplasmic reticulum-Golgi intermediate compartment [GO:0005793]; endoplasmic reticulum-Golgi intermediate compartment membrane [GO:0033116]; ER to Golgi transport vesicle membrane [GO:0012507]; extracellular exosome [GO:0070062]; Golgi membrane [GO:0000139]; membrane [GO:0016020]; sarcomere [GO:0030017]; mannose binding [GO:0005537]; metal ion binding [GO:0046872]; unfolded protein binding [GO:0051082]; blood coagulation [GO:0007596]; endoplasmic reticulum organization [GO:0007029]; endoplasmic reticulum to Golgi vesicle-mediated transport [GO:0006888]; Golgi organization [GO:0007030]; negative regulation of protein targeting to mitochondrion [GO:1903215]; positive regulation of organelle organization [GO:0010638]; protein folding [GO:0006457]; protein transport [GO:0015031]; sequestering of metal ion [GO:0051238]	TRANSMEM 478..498; /note="Helical"; /evidence="ECO:0000255"	47	High	24	89	23	Human	FALSE	4 v 4	-0.285236	0.0326598	0.435379	4 v 4	-0.123026	0.38725	0.830944	4 v 4	-0.12897	0.295815	0.975594	4 v 4	-0.162718	0.0559376	0.322969	4 v 4	-0.233006	0.0341297	0.542856	4 v 4	-0.263056	0.273237	0.541865	4 v 4	0.122518	0.0747073	0.356817	4 v 4	-0.10998	0.379285	0.747284	4 v 4	-0.134085	0.27454	0.584941	-0.172525	-0.230701	-0.229182	-0.508535	0.0717063	-0.186325	-0.441521	0.0640354	-0.00807213	-0.0624641	-0.0122912	-0.433054	-0.0287337	-0.215992	-0.13107	-0.275077	-0.0448665	-0.30276	-0.283274	-0.301124	-0.148516	-0.147646	0.0752164	-0.831277	0.143792	0.0147089	0.0981124	0.233459	-0.116573	-0.116435	0.158248	-0.365159	-0.140444	-0.0851824	0.0875077	-0.398223	11.5831	11.5117	11.6903	11.721	11.4106	11.281	11.4611	11.2124	11.5543	11.2957	11.5592	11.4459	11.5992	11.5985	11.8425	11.747	11.6709	11.4121	11.401	11.8111	11.7029	11.4434	11.484	12.2772	11.6948	11.3809	11.4717	11.8441	3068	2919.9	3304.7	3375.7	2722.2	2488.4	2819.3	2372.9	3007.5	2513.9	3017.7	2789.7	3102.5	3100.9	3672.4	3437.2	3260.6	2725.2	2704.2	3593.2	3333.6	2784.8	2864.4	4963.6	3315	2666.8	2840.1	3676.5	2121.7	1713.1	570.9	867	1597.3	1703.9	406.3	555	2052.1	2513.9	535.9	684.3	2074.6	2083.3	614.2	796.5	2186.5	1920.1	542.8	1217.8	2459.9	2007.9	509.7	1278.6	2506.5	1434.3	437.1	1044.4	12	11	5	11	12	11	5	11	12	11	5	11	12	11	5	11	12	11	5	11	12	11	5	11	12	11	5	11	High	High	High	High	High	High	High	High	High	High	High	High	High	High	High	High	High	High	High	High	High	High	High	High	High	High	High	High
P80303	NUCB2	Nucleobindin-2 (DNA-binding protein NEFA) (Epididymis secretory protein Li 109) (Gastric cancer antigen Zg4) (Prepronesfatin) [Cleaved into: Nesfatin-1]	reviewed	5	cytosol [GO:0005829]; endoplasmic reticulum [GO:0005783]; endoplasmic reticulum-Golgi intermediate compartment [GO:0005793]; extracellular exosome [GO:0070062]; extracellular space [GO:0005615]; Golgi apparatus [GO:0005794]; nuclear envelope [GO:0005635]; plasma membrane [GO:0005886]; calcium ion binding [GO:0005509]; DNA binding [GO:0003677]; G-protein alpha-subunit binding [GO:0001965]; guanyl-nucleotide exchange factor activity [GO:0005085]; negative regulation of appetite [GO:0032099]; small GTPase mediated signal transduction [GO:0007264]	No	41	High	15	37	15	Human	FALSE	4 v 4	-0.170954	0.0326645	0.435379	4 v 4	-0.264789	0.36775	0.830944	4 v 4	-0.290161	0.190194	0.975594	4 v 4	-0.416999	0.0325736	0.294533	4 v 4	-0.76034	0.047893	0.544709	4 v 4	-0.936065	0.0329657	0.264309	4 v 4	-0.246046	0.172424	0.483205	4 v 4	-0.495551	0.0358664	0.599028	4 v 4	-0.645904	0.00484072	0.333874	-0.243073	-0.253657	-0.0755387	-0.111547	0.074196	-0.215065	-0.987758	0.0694695	0.0609611	-0.0661694	-0.487783	-0.667653	-0.112943	-0.498749	-0.421735	-0.63457	-0.170682	-0.763485	-1.3197	-0.787493	-0.338743	-0.724402	-1.25045	-1.43067	0.13013	-0.245093	-0.346196	-0.523024	-0.244877	-0.54842	-0.331943	-0.856963	-0.399704	-0.658233	-0.762666	-0.763012	10.1028	10.6529	8.97671	7.87774	9.85969	10.3993	8.90117	7.7662	9.98982	10.1542	8.55497	7.24317	10.1605	10.9177	9.87467	8.03067	10.2347	10.7026	8.88692	8.10014	10.3286	10.8786	9.80542	8.67384	10.3895	10.8124	9.31764	8.00619	1099.6	1610.1	503.8	235.2	929.1	1350.5	478.1	217.7	1016.8	1139.5	376.1	151.5	1144.5	1934.4	938.8	261.5	1204.9	1666.5	473.4	274.4	1285.9	1882.7	894.8	408.4	1341.4	1798.3	638.1	257.1	760.5	944.6	87	60.4	545.2	924.8	68.9	50.9	693.8	1139.5	66.8	37.2	765.3	1299.6	157	60.6	808	1174.2	95	93	948.9	1357.4	159.2	105.2	1014.3	967.2	98.2	73	6	7	2	1	6	7	2	1	6	7	2	1	6	7	2	1	6	7	2	1	6	7	2	1	6	7	2	1	High	High	High	High	High	High	High	High	High	High	High	High	High	High	High	High	High	High	High	High	High	High	High	High	High	High	High	High
P54577	YARS1	Tyrosine--tRNA ligase, cytoplasmic (EC 6.1.1.1) (Tyrosyl-tRNA synthetase) (TyrRS) [Cleaved into: Tyrosine--tRNA ligase, cytoplasmic, N-terminally processed]	reviewed	5	cytoplasm [GO:0005737]; cytosol [GO:0005829]; extracellular space [GO:0005615]; nuclear body [GO:0016604]; nucleus [GO:0005634]; ATP binding [GO:0005524]; interleukin-8 receptor binding [GO:0005153]; RNA binding [GO:0003723]; small molecule binding [GO:0036094]; tRNA binding [GO:0000049]; tyrosine-tRNA ligase activity [GO:0004831]; apoptotic process [GO:0006915]; tyrosyl-tRNA aminoacylation [GO:0006437]	No	48	High	28	111	28	Human	FALSE	4 v 4	-0.383457	0.0326647	0.435379	4 v 4	-0.264495	0.490112	0.861308	4 v 4	-0.233809	0.468271	0.978401	4 v 4	-0.461668	0.0336487	0.296498	4 v 4	-0.956612	0.0708121	0.571578	4 v 4	-1.04326	0.0304816	0.262171	4 v 4	-0.0782106	0.58629	0.804124	4 v 4	-0.692117	0.0249517	0.599028	4 v 4	-0.809448	0.00272313	0.333874	-0.258981	-0.427098	-0.196415	-0.651336	-0.0482768	-0.297701	-1.16231	0.450312	0.0117542	-0.367503	-0.949989	0.370503	-0.104486	-0.484562	-0.638046	-0.619578	-0.370725	-0.852547	-1.95779	-0.645385	-0.592738	-1.158	-1.7582	-0.664092	0.154495	-0.0574647	-0.441631	0.031758	-0.322448	-0.554846	-0.795477	-1.0957	-0.604492	-0.790493	-0.808213	-1.0346	11.6272	12.0029	9.74735	11.7761	11.3682	11.5758	9.55094	11.1248	11.5227	11.5184	9.10931	11.1565	11.8935	12.3709	11.0671	11.8019	11.8452	12.0732	9.90479	12.2522	12.1155	12.6764	10.8675	11.8206	12.1272	12.3089	9.91752	12.1911	3163.3	4104.3	859.5	3507.2	2643.5	3052.6	750.1	2233	2942.3	2933.4	552.3	2282.7	3804.4	5296.8	2145.5	3570.5	3679.2	4309.2	958.6	4878.5	4437.3	6545.8	1868.3	3617.1	4473.6	5073.8	967.1	4676.2	2187.6	2408	148.5	900.7	1551.1	2090.3	108.1	522.3	2007.6	2933.4	98.1	559.9	2544	3558.5	358.8	827.4	2467.2	3036.2	192.4	1653.4	3274.4	4719.6	332.4	931.7	3382.5	2728.9	148.9	1328.3	15	15	4	10	15	15	4	10	15	15	4	10	15	15	4	10	15	15	4	10	15	15	4	10	15	15	4	10	High	High	High	High	High	High	High	High	High	High	High	High	High	High	High	High	High	High	High	High	High	High	High	High	High	High	High	High
Q9BUL9	RPP25	Ribonuclease P protein subunit p25 (RNase P protein subunit p25)	reviewed	5	centriolar satellite [GO:0034451]; multimeric ribonuclease P complex [GO:0030681]; nucleolus [GO:0005730]; nucleoplasm [GO:0005654]; ribonuclease MRP complex [GO:0000172]; ribonuclease P activity [GO:0004526]; ribonuclease P RNA binding [GO:0033204]; RNA binding [GO:0003723]; rRNA processing [GO:0006364]; tRNA 5'-leader removal [GO:0001682]	No	7	High	1	2	1	Human	FALSE	2 v 2	0.13023	0.0327657	0.435379	2 v 2	-0.108356	0.763779	0.928542	2 v 2	0.271755	0.71247	0.978401	2 v 2	-0.590196	0.0492578	0.315324	2 v 2	0.300015	0.34303	0.69522	2 v 2	0.409076	0.287989	0.555192	2 v 2	-0.720426	0.0462808	0.299914	2 v 2	0.408371	0.151608	0.656561	2 v 2	0.137321	0.886056	0.946272	0.123522	0.136939	NA	NA	-0.38685	0.170138	NA	NA	-0.288457	0.831967	NA	NA	-0.544439	-0.635953	NA	NA	0.120654	0.479377	NA	NA	0.607879	0.210272	NA	NA	-0.66796	-0.772892	NA	NA	0.507504	0.309238	NA	NA	0.896336	-0.621695	NA	NA	6.66959	7.34607	NA	NA	6.79312	7.48301	NA	NA	6.12516	6.71012	NA	NA	6.0045	6.23074	NA	NA	5.61765	6.40088	NA	NA	5.51728	6.49985	NA	NA	5.22882	7.33181	NA	NA	101.8	162.7	NA	NA	110.9	178.9	NA	NA	69.8	104.7	NA	NA	64.2	75.1	NA	NA	49.1	84.5	NA	NA	45.8	90.5	NA	NA	37.5	161.1	NA	NA	70.4	95.5	NA	NA	65.1	122.5	NA	NA	47.7	104.7	NA	NA	42.9	50.5	NA	NA	32.9	59.6	NA	NA	33.8	65.2	NA	NA	28.3	86.6	NA	NA	1	1	NA	NA	1	1	NA	NA	1	1	NA	NA	1	1	NA	NA	1	1	NA	NA	1	1	NA	NA	1	1	NA	NA	High	High	Not Found	Not Found	High	High	Not Found	Not Found	High	High	Not Found	Not Found	High	High	Not Found	Not Found	High	High	Not Found	Not Found	High	High	Not Found	Not Found	High	High	Not Found	Not Found
Q96CT7	CCDC124	Coiled-coil domain-containing protein 124	reviewed	5	cytosol [GO:0005829]; microtubule organizing center [GO:0005815]; midbody [GO:0030496]; nucleus [GO:0005634]; plasma membrane [GO:0005886]; RNA binding [GO:0003723]; transcription coactivator activity [GO:0003713]; cell cycle [GO:0007049]; cell division [GO:0051301]; transcription by RNA polymerase II [GO:0006366]	No	40	High	10	27	10	Human	FALSE	4 v 4	-0.271576	0.0327687	0.435379	4 v 4	-0.108108	0.617808	0.886882	4 v 4	-0.140869	0.33867	0.975708	4 v 4	-0.363851	0.0706022	0.335871	4 v 4	-0.339103	0.239772	0.642179	4 v 4	-0.488388	0.0460864	0.280947	4 v 4	-0.0922743	0.402382	0.68047	4 v 4	-0.230994	0.19819	0.682812	4 v 4	-0.347519	0.120549	0.458787	-0.232848	-0.250252	-0.47287	-0.130335	0.0820465	-0.268439	-0.566639	0.320598	-0.453099	-0.139544	-0.124811	0.153979	-0.32903	-0.073772	-0.71547	-0.337131	0.0296165	-0.200308	-1.01777	-0.167945	-0.757754	-0.0655432	-0.591016	-0.539239	-0.0961815	0.17648	-0.2426	-0.206796	-0.05243	0.0681305	-0.451136	-0.488542	-0.304655	0.0740006	-0.466204	-0.693218	7.43546	8.22352	8.56033	8.30925	7.20261	7.97327	8.08746	8.17891	7.10643	8.14975	7.84486	7.97212	7.07682	8.35006	8.86264	8.14006	7.15886	8.08162	8.296	8.46066	7.86419	8.21529	8.43588	8.51136	7.41109	8.07575	8.31107	8.66534	173.1	298.9	377.5	317.2	147.3	251.3	272	289.8	137.8	284	229.9	251.1	135	326.3	465.5	282.1	142.9	270.9	314.3	352.3	233	297.2	346.3	364.9	170.2	269.8	317.6	406	119.7	175.4	65.2	81.5	86.4	172	39.2	67.8	94	284	40.8	61.6	90.3	219.2	77.8	65.4	95.8	190.9	63.1	119.4	171.9	214.3	61.6	94	128.7	145.1	48.9	115.3	1	2	2	2	1	2	2	2	1	2	2	2	1	2	2	2	1	2	2	2	1	2	2	2	1	2	2	2	High	High	High	High	High	High	High	High	High	High	High	High	High	High	High	High	High	High	High	High	High	High	High	High	High	High	High	High
O43747	AP1G1	AP-1 complex subunit gamma-1 (Adaptor protein complex AP-1 subunit gamma-1) (Adaptor-related protein complex 1 subunit gamma-1) (Clathrin assembly protein complex 1 gamma-1 large chain) (Gamma1-adaptin) (Golgi adaptor HA1/AP1 adaptin subunit gamma-1)	reviewed	5	AP-1 adaptor complex [GO:0030121]; clathrin-coated pit [GO:0005905]; clathrin-coated vesicle [GO:0030136]; clathrin-coated vesicle membrane [GO:0030665]; cytoplasm [GO:0005737]; cytoplasmic vesicle membrane [GO:0030659]; cytosol [GO:0005829]; early endosome [GO:0005769]; Golgi apparatus [GO:0005794]; Golgi membrane [GO:0000139]; intracellular membrane-bounded organelle [GO:0043231]; lysosomal membrane [GO:0005765]; membrane [GO:0016020]; perinuclear region of cytoplasm [GO:0048471]; recycling endosome [GO:0055037]; trans-Golgi network membrane [GO:0032588]; cargo adaptor activity [GO:0140312]; clathrin adaptor activity [GO:0035615]; GTP-dependent protein binding [GO:0030742]; kinesin binding [GO:0019894]; small GTPase binding [GO:0031267]; basolateral protein secretion [GO:0110010]; endosome to melanosome transport [GO:0035646]; Golgi to lysosome transport [GO:0090160]; Golgi to vacuole transport [GO:0006896]; intracellular protein transport [GO:0006886]; melanosome assembly [GO:1903232]; melanosome organization [GO:0032438]; platelet dense granule organization [GO:0060155]; positive regulation of natural killer cell degranulation [GO:0043323]; positive regulation of natural killer cell mediated cytotoxicity [GO:0045954]; receptor-mediated endocytosis [GO:0006898]; vesicle-mediated transport [GO:0016192]	No	14	High	9	25	9	Human	FALSE	4 v 4	-0.26454	0.0328014	0.435379	4 v 4	0.0756171	0.737232	0.916903	4 v 4	0.0958625	0.35462	0.978401	4 v 4	-0.488369	0.00204886	0.265935	4 v 4	-0.291014	0.0615569	0.566682	4 v 4	-0.178725	0.118124	0.3867	4 v 4	-0.223828	0.00403906	0.19295	4 v 4	-0.366632	0.0673962	0.60403	4 v 4	-0.274587	0.0086436	0.352162	-0.171127	-0.120052	-0.357274	-0.409707	0.0957004	-0.0314825	-0.37621	0.61446	-0.0691772	-0.0295433	0.18065	0.301521	-0.464578	-0.363974	-0.541646	-0.583277	-0.190302	-0.251115	-0.582307	-0.140334	-0.376148	-0.245651	-0.00925655	-0.0838418	-0.293451	-0.243922	-0.184372	-0.17357	-0.286002	-0.219633	-0.206097	-0.754794	-0.306971	-0.216108	-0.189906	-0.385363	9.57988	10.0863	9.30652	9.00366	9.40875	9.96622	8.94924	8.59395	9.1153	9.7223	8.76487	8.42038	9.30561	9.97341	9.34718	8.56071	9.40131	9.94193	8.97097	9.17518	9.49145	9.96795	8.77413	8.50422	9.42228	9.9384	8.95478	8.80574	765.3	1087.1	633.2	513.3	679.7	1000.3	494.3	386.4	554.6	844.7	435	342.6	632.8	1005.3	651.3	377.6	676.2	983.6	501.8	578.1	719.8	1001.5	437.8	363.1	686.1	981.2	496.2	447.5	529.3	637.8	109.4	131.8	398.8	685	71.2	90.4	378.4	844.7	77.2	84	423.1	675.4	108.9	87.5	453.4	693	100.7	195.9	531.2	722.1	77.9	93.5	518.8	527.7	76.4	127.1	5	4	3	2	5	4	3	2	5	4	3	2	5	4	3	2	5	4	3	2	5	4	3	2	5	4	3	2	High	High	High	High	High	High	High	High	High	High	High	High	High	High	High	High	High	High	High	High	High	High	High	High	High	High	High	High
P02545	LMNA	Prelamin-A/C [Cleaved into: Lamin-A/C (70 kDa lamin) (Renal carcinoma antigen NY-REN-32)]	reviewed	5	cytosol [GO:0005829]; intermediate filament [GO:0005882]; lamin filament [GO:0005638]; nuclear envelope [GO:0005635]; nuclear lamina [GO:0005652]; nuclear matrix [GO:0016363]; nuclear membrane [GO:0031965]; nuclear speck [GO:0016607]; nucleoplasm [GO:0005654]; nucleus [GO:0005634]; perinuclear region of cytoplasm [GO:0048471]; site of double-strand break [GO:0035861]; identical protein binding [GO:0042802]; structural constituent of cytoskeleton [GO:0005200]; structural molecule activity [GO:0005198]; cellular response to hypoxia [GO:0071456]; cellular senescence [GO:0090398]; DNA double-strand break attachment to nuclear envelope [GO:1990683]; establishment or maintenance of microtubule cytoskeleton polarity [GO:0030951]; heterochromatin formation [GO:0031507]; muscle organ development [GO:0007517]; negative regulation of cardiac muscle hypertrophy in response to stress [GO:1903243]; negative regulation of cell population proliferation [GO:0008285]; negative regulation of extrinsic apoptotic signaling pathway [GO:2001237]; negative regulation of mesenchymal cell proliferation [GO:0072201]; negative regulation of release of cytochrome c from mitochondria [GO:0090201]; nuclear envelope organization [GO:0006998]; nuclear migration [GO:0007097]; nuclear pore localization [GO:0051664]; positive regulation of gene expression [GO:0010628]; positive regulation of histone H3-K9 trimethylation [GO:1900114]; protein import into nucleus [GO:0006606]; protein localization [GO:0008104]; protein localization to nuclear envelope [GO:0090435]; protein localization to nucleus [GO:0034504]; regulation of cell migration [GO:0030334]; regulation of protein localization to nucleus [GO:1900180]; regulation of protein stability [GO:0031647]; regulation of telomere maintenance [GO:0032204]; ventricular cardiac muscle cell development [GO:0055015]	No	34	High	20	52	19	Human	FALSE	4 v 4	-0.170336	0.0328445	0.435379	4 v 4	0.292258	0.37796	0.830944	4 v 4	-0.102072	0.058663	0.975594	4 v 4	-0.465017	0.0206477	0.287355	4 v 4	-0.24734	0.238781	0.642179	4 v 4	0.0178043	0.864374	0.925716	4 v 4	-0.294681	0.121165	0.414368	4 v 4	-0.539598	0.0553405	0.599028	4 v 4	0.119876	0.366711	0.642807	-0.21076	-0.226491	-0.035013	-0.20908	0.0818137	-0.315284	0.373869	1.02863	-0.0224424	-0.138301	-0.176196	-0.0713468	-0.357117	-0.585649	-0.685144	-0.232157	-0.565674	-0.333084	-0.320096	0.229496	-0.0950548	-0.18449	0.233412	0.11735	-0.146357	-0.359158	-0.650131	-0.0230772	-0.647487	-0.0177999	-0.693966	-0.799138	-0.0726124	-0.0461896	0.409609	0.188697	9.35006	10.0385	11.187	8.72281	9.1393	9.81202	11.152	8.51373	8.99294	9.45286	10.5018	8.49065	9.55861	9.78594	10.8219	8.26115	9.64043	9.47066	11.1958	9.28979	9.08799	9.63735	10.2684	8.3733	9.06555	9.49905	10.0922	8.30195	652.6	1051.7	2331.4	422.5	563.9	898.9	2275.5	365.5	509.5	700.8	1450	359.7	754.1	882.8	1810.2	306.8	798.1	709.5	2345.7	625.9	544.2	796.4	1233.4	331.6	535.8	723.6	1091.6	315.6	451.3	617.1	402.7	108.5	330.9	615.5	328	85.5	347.6	700.8	257.5	88.2	504.3	593.1	302.7	71.1	535.2	499.9	470.8	212.1	401.5	574.2	219.5	85.4	405.1	389.2	168	89.6	5	4	6	2	5	4	6	2	5	4	6	2	5	4	6	2	5	4	6	2	5	4	6	2	5	4	6	2	High	High	High	High	High	High	High	High	High	High	High	High	High	High	High	High	High	High	High	High	High	High	High	High	High	High	High	High
Q9H9Q2	COPS7B	COP9 signalosome complex subunit 7b (SGN7b) (Signalosome subunit 7b) (JAB1-containing signalosome subunit 7b)	reviewed	5	COP9 signalosome [GO:0008180]; cytoplasm [GO:0005737]; cytosol [GO:0005829]; nucleoplasm [GO:0005654]; nucleus [GO:0005634]; COP9 signalosome assembly [GO:0010387]; protein deneddylation [GO:0000338]; protein neddylation [GO:0045116]; regulation of protein neddylation [GO:2000434]	No	27	High	7	30	7	Human	FALSE	4 v 4	-0.153403	0.0330418	0.435379	4 v 4	0.0809041	0.734467	0.916827	4 v 4	0.127334	0.442146	0.978401	4 v 4	-0.235881	0.00129872	0.232358	4 v 4	-0.0304131	0.835011	0.938304	4 v 4	-0.0664416	0.545789	0.734201	4 v 4	-0.0824772	0.200482	0.510007	4 v 4	-0.111317	0.33646	0.731872	4 v 4	-0.193775	0.0739604	0.400661	-0.245969	-0.0795722	-0.0899478	-0.198124	0.236393	-0.231747	-0.305616	0.624587	-0.0514543	-0.0532257	0.0617828	0.552232	-0.248761	-0.285718	-0.213324	-0.19572	0.124431	-0.14614	-0.347683	0.24774	-0.293143	-0.120483	-0.0289142	0.176773	-0.00279141	-0.206145	-0.123376	0.00240449	-0.111962	0.085607	-0.0420662	-0.376847	-0.241689	-0.067257	-0.090697	-0.375459	8.52395	10.3919	8.80316	8.10381	8.27798	10.3123	8.71321	7.90569	8.27519	10.1062	8.58984	7.90809	8.15076	10.2523	8.93752	7.66035	8.38716	10.0206	8.6319	8.28494	8.56834	10.2267	8.61875	7.73132	8.51688	10.1734	8.68054	8.28355	368.1	1343.6	446.7	275.1	310.4	1271.5	419.7	239.8	309.8	1102.2	385.3	240.2	284.2	1219.7	490.3	202.3	334.8	1038.7	396.7	311.9	379.6	1198.2	393.1	212.5	366.3	1154.8	410.3	311.6	254.6	788.3	77.2	70.6	182.1	870.6	60.5	56.1	211.4	1102.2	68.4	58.9	190	819.4	82	46.9	224.5	731.8	79.6	105.7	280.1	863.9	69.9	54.7	277	621.1	63.2	88.5	3	6	2	1	3	6	2	1	3	6	2	1	3	6	2	1	3	6	2	1	3	6	2	1	3	6	2	1	High	High	High	High	High	High	High	High	High	High	High	High	High	High	High	High	High	High	High	High	High	High	High	High	High	High	High	High
P37268	FDFT1	Squalene synthase (SQS) (SS) (EC 2.5.1.21) (FPP:FPP farnesyltransferase) (Farnesyl-diphosphate farnesyltransferase) (Farnesyl-diphosphate farnesyltransferase 1)	reviewed	5	endoplasmic reticulum [GO:0005783]; endoplasmic reticulum membrane [GO:0005789]; membrane [GO:0016020]; farnesyl-diphosphate farnesyltransferase activity [GO:0004310]; metal ion binding [GO:0046872]; squalene synthase activity [GO:0051996]; cholesterol biosynthetic process [GO:0006695]; farnesyl diphosphate metabolic process [GO:0045338]; steroid biosynthetic process [GO:0006694]	TRANSMEM 284..304; /note="Helical"; /evidence="ECO:0000255"; TRANSMEM 384..404; /note="Helical"; /evidence="ECO:0000255"	38	High	12	44	12	Human	FALSE	4 v 4	-0.180155	0.0331036	0.435379	4 v 4	0.247421	0.182371	0.822654	4 v 4	-0.0168021	0.798648	0.979645	4 v 4	0.0727768	0.471769	0.705426	4 v 4	0.310905	0.0530194	0.547822	4 v 4	-0.095176	0.306151	0.572121	4 v 4	0.252932	0.0923631	0.376439	4 v 4	0.0634838	0.52484	0.807779	4 v 4	-0.0783739	0.395772	0.661815	-0.294989	-0.186556	-0.0599111	-0.179164	0.0148057	0.0176903	0.351808	0.605379	-0.182432	0.0256449	-0.0136142	0.103193	-0.0727213	0.253929	-0.0858571	0.195757	0.18895	0.103475	0.538991	0.412202	-0.236721	0.104437	-0.0527627	-0.195657	0.222268	0.440485	-0.025946	0.374921	0.174145	0.0857847	0.187183	-0.193177	-0.0542892	0.0787925	-0.0391485	-0.298851	10.4695	10.0779	9.1179	8.05691	10.1746	9.89133	9.05799	7.87774	10.3968	10.3318	9.03205	8.25267	10.2079	10.2283	8.49305	7.84046	10.2227	10.246	8.84486	8.44584	10.6335	10.2274	9.08481	8.44832	10.4511	10.253	9.07119	8.55152	1417.9	1080.8	555.6	266.3	1155.7	949.7	533	235.2	1348.2	1288.8	523.5	305	1182.7	1199.6	360.3	229.2	1194.9	1214.4	459.8	348.7	1588.6	1198.8	543	349.3	1399.9	1220.3	537.9	375.2	980.6	634.1	96	68.4	678.1	650.3	76.8	55	919.9	1288.8	92.9	74.8	790.9	805.9	60.3	53.1	801.3	855.7	92.3	118.2	1172.3	864.4	96.6	90	1058.5	656.3	82.8	106.6	6	7	3	1	6	7	3	1	6	7	3	1	6	7	3	1	6	7	3	1	6	7	3	1	6	7	3	1	High	High	High	High	High	High	High	High	High	High	High	High	High	High	High	High	High	High	High	High	High	High	High	High	High	High	High	High
P82675	MRPS5	28S ribosomal protein S5, mitochondrial (MRP-S5) (S5mt) (Mitochondrial small ribosomal subunit protein uS5m)	reviewed	4	mitochondrial inner membrane [GO:0005743]; mitochondrial small ribosomal subunit [GO:0005763]; mitochondrion [GO:0005739]; RNA binding [GO:0003723]; structural constituent of ribosome [GO:0003735]; mitochondrial translation [GO:0032543]; translation [GO:0006412]	No	35	High	16	41	16	Human	FALSE	3 v 3	0.0668804	0.0331563	0.435379	3 v 3	-0.00140015	0.969067	0.989757	3 v 3	-0.0758316	0.569322	0.978401	3 v 3	0.0874417	0.0977565	0.374823	3 v 3	0.262783	0.0425873	0.542856	3 v 3	0.0921925	0.530425	0.722931	3 v 3	0.0205614	0.366701	0.656465	3 v 3	0.264183	0.0090594	0.599028	3 v 3	0.168024	0.25732	0.575786	0.0489392	0.0909061	0.0607958	NA	0.055002	-0.00344098	-0.0557615	NA	-0.297192	0.00126534	0.0684315	NA	0.0569368	0.146535	0.0588532	NA	0.369709	0.238392	0.180248	NA	-0.0838224	0.327964	0.0324362	NA	0.00799754	0.0556291	-0.00194259	NA	0.314707	0.241833	0.23601	NA	0.213369	0.326698	-0.0359953	NA	10.5124	11.1838	9.73978	NA	10.5614	11.2747	9.80058	NA	10.5694	11.3304	9.79863	NA	10.1997	11.092	9.61839	NA	10.2547	11.0885	9.56262	NA	10.6532	11.0024	9.7662	NA	10.356	11.0037	9.83463	NA	1460.7	2326.3	855	NA	1511.1	2477.6	891.8	NA	1519.5	2575	890.6	NA	1176	2182.8	786	NA	1221.7	2177.6	756.2	NA	1610.4	2051.4	870.8	NA	1310.6	2053.2	913.1	NA	1010.1	1364.9	147.7	NA	886.7	1696.6	128.5	NA	1036.7	2575	158.1	NA	786.4	1466.5	131.4	NA	819.2	1534.3	151.8	NA	1188.4	1479.1	154.9	NA	990.9	1104.3	140.5	NA	5	10	4	NA	5	10	4	NA	5	10	4	NA	5	10	4	NA	5	10	4	NA	5	10	4	NA	5	10	4	NA	High	High	High	High	High	High	High	High	High	High	High	High	High	High	High	High	High	High	High	High	High	High	High	High	High	High	High	High
A6PVK5	F13A1	Coagulation factor XIII A chain	unreviewed	1	protein-glutamine gamma-glutamyltransferase activity [GO:0003810]; blood coagulation, fibrin clot formation [GO:0072378]; peptide cross-linking [GO:0018149]	No	18	High	2	7	2	Human	FALSE	3 v 3	-0.367162	0.0331687	0.435379	3 v 3	-0.404515	0.144693	0.822654	3 v 3	0.0704617	0.702735	0.978401	3 v 3	0.224952	0.0121802	0.2803	3 v 3	0.0129339	0.943255	0.97823	3 v 3	0.0913097	0.706154	0.835727	3 v 3	0.592114	0.0155612	0.234558	3 v 3	0.417449	0.00686841	0.584705	3 v 3	0.020848	0.837614	0.924084	-0.426167	NA	-0.444904	-0.230416	-0.351093	NA	-0.134697	-0.727755	0.0562919	NA	0.354456	-0.199363	0.181428	NA	0.268223	0.225203	0	NA	0.297882	-0.25908	0.240841	NA	0.356489	-0.323402	0.607595	NA	0.713127	0.455619	0.351093	NA	0.432579	0.468675	0.18455	NA	0.00203268	-0.124038	7.11686	NA	7.88203	8.87283	6.6907	NA	7.43713	8.64241	7.29829	NA	8.15026	9.09803	7.29829	NA	7.85237	9.35711	6.9472	NA	7.71768	8.62936	7.05745	NA	7.79377	9.42143	7.11374	NA	8.14822	9.22207	138.8	NA	235.9	468.8	103.3	NA	173.3	399.6	157.4	NA	284.1	548	157.4	NA	231.1	655.8	123.4	NA	210.5	396	133.2	NA	221.9	685.7	138.5	NA	283.7	597.2	96	NA	40.7	120.4	60.6	NA	25	93.5	107.4	NA	50.5	134.4	105.2	NA	38.6	151.9	82.8	NA	42.2	134.2	98.3	NA	39.5	176.6	104.7	NA	43.7	169.6	1	NA	1	1	1	NA	1	1	1	NA	1	1	1	NA	1	1	1	NA	1	1	1	NA	1	1	1	NA	1	1	High	High	High	High	High	High	High	High	High	High	High	High	High	High	High	High	High	High	High	High	High	High	High	High	High	High	High	High
Q6PJG6	BRAT1	BRCA1-associated ATM activator 1 (BRCA1-associated protein required for ATM activation protein 1)	reviewed	5	cytoplasm [GO:0005737]; membrane [GO:0016020]; nucleoplasm [GO:0005654]; nucleus [GO:0005634]; apoptotic process [GO:0006915]; cell migration [GO:0016477]; cell population proliferation [GO:0008283]; cellular response to DNA damage stimulus [GO:0006974]; glucose metabolic process [GO:0006006]; mitochondrion localization [GO:0051646]; positive regulation of cell growth [GO:0030307]; positive regulation of protein phosphorylation [GO:0001934]; response to ionizing radiation [GO:0010212]	No	11	High	7	16	7	Human	FALSE	3 v 3	0.297098	0.0333325	0.435379	3 v 3	0.197221	0.246662	0.830944	3 v 3	-0.0815155	0.816788	0.982346	3 v 3	0.547563	0.0708919	0.336083	3 v 3	0.474247	0.0785236	0.574341	3 v 3	0.216801	0.089863	0.349814	3 v 3	0.250465	0.133496	0.431898	3 v 3	0.277025	0.165251	0.663025	3 v 3	0.298317	0.342067	0.627555	0.192645	0.382573	0.316075	NA	0	0.172181	0.419483	NA	0.467505	-0.109241	-0.602811	NA	0.239951	0.718111	0.684628	NA	0.494765	0.219793	0.708183	NA	0.351312	0.181797	0.117295	NA	0.0473057	0.335537	0.368553	NA	0.494765	0.0476119	0.288699	NA	-0.116193	0.291038	0.720106	NA	5.71425	6.57743	5.62644	NA	5.90689	6.96	5.94251	NA	5.9542	7.29554	6.31107	NA	5.45943	7.07575	5.60288	NA	5.45943	7.24793	6.02237	NA	5.60288	7.11374	6.19377	NA	6.07039	7.0045	5.59096	NA	52.5	95.5	49.4	NA	60	124.5	61.5	NA	62	157.1	79.4	NA	44	134.9	48.6	NA	44	152	65	NA	48.6	138.5	73.2	NA	67.2	128.4	48.2	NA	36.3	56	8.5	NA	35.2	85.2	8.9	NA	42.3	157.1	14.1	NA	29.4	90.6	8.1	NA	29.5	107.1	13	NA	35.9	99.8	13	NA	50.8	69	7.4	NA	1	1	1	NA	1	1	1	NA	1	1	1	NA	1	1	1	NA	1	1	1	NA	1	1	1	NA	1	1	1	NA	High	High	High	High	High	High	High	High	High	High	High	High	High	High	High	High	High	High	High	High	High	High	High	High	High	High	High	High
O00267	SUPT5H	Transcription elongation factor SPT5 (hSPT5) (DRB sensitivity-inducing factor 160 kDa subunit) (DSIF p160) (DRB sensitivity-inducing factor large subunit) (DSIF large subunit) (Tat-cotransactivator 1 protein) (Tat-CT1 protein)	reviewed	5	DSIF complex [GO:0032044]; nucleoplasm [GO:0005654]; nucleus [GO:0005634]; chromatin binding [GO:0003682]; enzyme binding [GO:0019899]; mRNA binding [GO:0003729]; protein heterodimerization activity [GO:0046982]; RNA binding [GO:0003723]; negative regulation of DNA-templated transcription, elongation [GO:0032785]; negative regulation of transcription by RNA polymerase II [GO:0000122]; positive regulation of DNA-templated transcription, elongation [GO:0032786]; positive regulation of macroautophagy [GO:0016239]; positive regulation of transcription by RNA polymerase II [GO:0045944]; regulation of transcription by RNA polymerase II [GO:0006357]; regulation of transcription elongation by RNA polymerase II [GO:0034243]; transcription elongation by RNA polymerase II promoter [GO:0006368]; transcription elongation-coupled chromatin remodeling [GO:0140673]	No	39	High	29	86	29	Human	FALSE	4 v 4	-0.23116	0.0336533	0.435379	4 v 4	-0.0598184	0.539191	0.868206	4 v 4	0.0379189	0.767862	0.978401	4 v 4	-0.364313	0.0199011	0.287355	4 v 4	-0.192659	0.169972	0.612281	4 v 4	-0.0345564	0.635678	0.793153	4 v 4	-0.133154	0.122627	0.417004	4 v 4	-0.132841	0.247198	0.696857	4 v 4	-0.0724754	0.650021	0.819998	-0.122695	-0.135898	-0.285168	-0.380878	-0.00389958	-0.0875413	-0.280816	0.132983	0.0303874	-0.0392647	-0.198762	0.359315	-0.189449	-0.422455	-0.288149	-0.557199	0.0993493	-0.237189	-0.41605	-0.216747	0.019708	-0.21594	0.0922143	-0.0342076	-0.066754	-0.286557	-0.00298166	-0.176321	0.103249	-0.149648	-0.135234	-0.34973	-0.0106795	-0.176676	0.290976	-0.393522	10.7855	11.3515	9.69052	10.2675	10.6628	11.2156	9.40535	9.88661	10.596	10.929	9.40237	9.71029	10.4967	11.1662	9.81842	9.92704	10.4928	11.0787	9.53761	10.06	10.5763	11.145	9.31016	9.7445	10.6067	11.1057	9.1114	10.1038	1765	2613	826.3	1232.6	1621.1	2378.1	678.1	946.6	1547.8	1949.7	676.7	837.7	1444.8	2298.1	902.9	973.5	1440.9	2162.8	743.2	1067.5	1526.8	2264.5	634.8	857.8	1559.3	2203.7	553.1	1100.4	1220.6	1533	142.7	316.6	951.2	1628.4	97.7	221.4	1056.1	1949.7	120.2	205.5	966.1	1544	151	225.6	966.3	1523.9	149.2	361.8	1126.6	1632.7	113	221	1179	1185.2	85.1	312.6	11	12	4	6	11	12	4	6	11	12	4	6	11	12	4	6	11	12	4	6	11	12	4	6	11	12	4	6	High	High	High	High	High	High	High	High	High	High	High	High	High	High	High	High	High	High	High	High	High	High	High	High	High	High	High	High
Q12834	CDC20	Cell division cycle protein 20 homolog (p55CDC)	reviewed	5	anaphase-promoting complex [GO:0005680]; centrosome [GO:0005813]; cytosol [GO:0005829]; mitotic checkpoint complex [GO:0033597]; nucleoplasm [GO:0005654]; perinuclear region of cytoplasm [GO:0048471]; spindle [GO:0005819]; spindle pole [GO:0000922]; anaphase-promoting complex binding [GO:0010997]; enzyme binding [GO:0019899]; histone deacetylase binding [GO:0042826]; protein C-terminus binding [GO:0008022]; ubiquitin ligase activator activity [GO:1990757]; anaphase-promoting complex-dependent catabolic process [GO:0031145]; cell differentiation [GO:0030154]; cell division [GO:0051301]; mitotic sister chromatid cohesion [GO:0007064]; mitotic spindle assembly [GO:0090307]; mitotic spindle assembly checkpoint signaling [GO:0007094]; negative regulation of ubiquitin-protein transferase activity [GO:0051444]; nervous system development [GO:0007399]; positive regulation of anaphase-promoting complex-dependent catabolic process [GO:1905786]; positive regulation of cell population proliferation [GO:0008284]; positive regulation of synapse maturation [GO:0090129]; positive regulation of synaptic plasticity [GO:0031915]; positive regulation of ubiquitin protein ligase activity [GO:1904668]; protein ubiquitination [GO:0016567]; regulation of dendrite development [GO:0050773]; regulation of meiotic cell cycle [GO:0051445]; regulation of meiotic nuclear division [GO:0040020]; regulation of mitotic cell cycle [GO:0007346]	No	29	High	11	31	11	Human	FALSE	4 v 4	-0.230924	0.0337731	0.435379	4 v 4	-0.109789	0.538272	0.868206	4 v 4	0.0406773	0.559934	0.978401	4 v 4	-0.100647	0.544663	0.747737	4 v 4	-0.0297922	0.873591	0.957224	4 v 4	-0.474245	0.00718846	0.201046	4 v 4	0.130277	0.401829	0.68047	4 v 4	0.0799968	0.572395	0.829702	4 v 4	-0.514922	0.0305682	0.357003	-0.160902	-0.308572	-0.0943628	-0.359858	0.184648	-0.196999	-0.518053	0.0912491	-0.14273	0.118537	0.117875	0.0690265	0.25621	-0.46591	-0.121207	-0.0716821	0.479841	-0.148921	-0.27644	-0.173648	-0.258549	-0.539259	-0.53351	-0.565662	0.417112	-0.157337	-0.0268438	0.288176	0.295193	0.0480776	0.241613	-0.264897	-0.115819	-0.657797	-0.651385	-0.634688	9.0872	9.66017	8.36676	7.56834	8.9263	9.3516	8.2724	7.20848	9.34341	9.19426	8.24555	7.49665	8.86357	9.34319	8.52199	7.6703	9.04821	9.14619	8.00394	7.76155	9.60196	9.73352	8.77906	8.06232	9.45923	9.85206	8.89694	8.13134	543.9	809.1	330.1	189.8	486.5	653.3	309.2	147.9	649.6	585.8	303.5	180.6	465.8	649.5	367.6	203.7	529.4	566.6	256.7	217	777.1	851.3	439.3	267.3	703.9	924.2	476.7	280.4	376.1	474.7	57	48.8	285.4	447.3	44.6	34.6	443.2	585.8	53.9	44.3	311.5	436.3	61.5	47.2	355	399.2	51.5	73.5	573.4	613.8	78.2	68.9	532.2	497.1	73.4	79.7	5	4	2	1	5	4	2	1	5	4	2	1	5	4	2	1	5	4	2	1	5	4	2	1	5	4	2	1	High	High	High	High	High	High	High	High	High	High	High	High	High	High	High	High	High	High	High	High	High	High	High	High	High	High	High	High
Q01433	AMPD2	AMP deaminase 2 (EC 3.5.4.6) (AMP deaminase isoform L)	reviewed	5	cytosol [GO:0005829]; AMP deaminase activity [GO:0003876]; identical protein binding [GO:0042802]; metal ion binding [GO:0046872]; AMP metabolic process [GO:0046033]; cyclic purine nucleotide metabolic process [GO:0052652]; energy homeostasis [GO:0097009]; IMP biosynthetic process [GO:0006188]; IMP salvage [GO:0032264]	No	35	High	29	70	29	Human	FALSE	4 v 4	-0.321309	0.0337862	0.435379	4 v 4	0.0581993	0.459362	0.850738	4 v 4	-0.078031	0.472497	0.978401	4 v 4	-0.395726	0.00107769	0.212249	4 v 4	-0.0573371	0.241737	0.642179	4 v 4	0.0261673	0.75561	0.864905	4 v 4	-0.0744164	0.520039	0.770026	4 v 4	-0.115536	0.0309458	0.599028	4 v 4	0.104198	0.039555	0.364597	-0.177593	-0.232957	-0.306783	-0.567906	-0.0763522	0.0669415	-0.00259594	0.244804	0.109919	-0.233082	-0.250787	0.061826	-0.349455	-0.432246	-0.46507	-0.336132	-0.137844	-0.0378998	-0.0972218	0.0436176	0.207923	-0.0588839	-0.135611	0.0912405	-0.171863	-0.199289	-0.158287	0.231773	-0.0614921	-0.104841	-0.0946259	-0.201186	0.0980038	0.174198	0.115177	0.0294145	10.4737	10.641	10.4874	9.00253	10.2961	10.408	10.1807	8.43463	10.1243	10.2087	10.0224	8.6664	10.2621	10.2466	10.1196	8.62278	10.1857	10.3136	10.117	8.86759	9.91633	10.2676	10.158	8.57516	10.0262	10.0345	9.90719	8.63699	1422	1596.8	1435.6	512.9	1257.3	1358.7	1160.6	346	1116.1	1183.4	1040	406.3	1228	1214.9	1112.5	394.2	1164.7	1272.6	1110.5	467.1	966.3	1232.7	1142.5	381.4	1042.8	1048.8	960.2	398.1	983.4	936.9	248	131.7	737.7	930.4	167.3	80.9	761.6	1183.4	184.7	99.7	821.1	816.2	186	91.3	781.1	896.6	222.9	158.3	713	888.8	203.3	98.2	788.5	564.1	147.8	113.1	7	12	6	2	7	12	6	2	7	12	6	2	7	12	6	2	7	12	6	2	7	12	6	2	7	12	6	2	High	High	High	High	High	High	High	High	High	High	High	High	High	High	High	High	High	High	High	High	High	High	High	High	High	High	High	High
P61019	RAB2A	Ras-related protein Rab-2A (EC 3.6.5.2)	reviewed	5	acrosomal vesicle [GO:0001669]; cytosol [GO:0005829]; endoplasmic reticulum membrane [GO:0005789]; endoplasmic reticulum-Golgi intermediate compartment membrane [GO:0033116]; extracellular exosome [GO:0070062]; Golgi apparatus [GO:0005794]; Golgi membrane [GO:0000139]; lysosomal membrane [GO:0005765]; melanosome [GO:0042470]; nucleus [GO:0005634]; GDP binding [GO:0019003]; GTP binding [GO:0005525]; GTPase activity [GO:0003924]; endoplasmic reticulum to Golgi vesicle-mediated transport [GO:0006888]; Golgi organization [GO:0007030]; protein transport [GO:0015031]; vesicle-mediated transport [GO:0016192]	No	57	High	10	40	4	Human	FALSE	3 v 3	-0.221645	0.0338226	0.435379	3 v 3	-0.0770135	0.654198	0.897201	3 v 3	-0.224366	0.324937	0.975594	3 v 3	-0.192023	0.164265	0.448242	3 v 3	-0.244665	0.252961	0.648707	3 v 3	-0.668477	0.0570796	0.299213	3 v 3	0.0296212	0.677856	0.845522	3 v 3	-0.167652	0.0171481	0.599028	3 v 3	-0.444111	0.0215606	0.356069	-0.14066	NA	-0.280322	-0.243951	0.139098	NA	-0.359639	-0.010499	-0.129373	NA	0.0169625	-0.560687	-0.0822851	NA	-0.368741	-0.125044	0.0079127	NA	-0.523464	-0.218444	-0.461734	NA	-0.544799	-0.998897	0.0583753	NA	-0.088419	0.118907	-0.131185	NA	-0.163825	-0.207945	-0.332361	NA	-0.561762	-0.43821	9.97513	NA	10.5404	10.681	9.83447	NA	10.2601	10.437	9.89285	NA	10.1717	10.5559	9.88493	NA	10.6951	10.7744	10.024	NA	10.3355	10.7639	10.3546	NA	10.7165	11.5548	10.2252	NA	10.7334	10.9941	1006.5	NA	1489.3	1641.7	913	NA	1226.3	1386.3	950.7	NA	1153.4	1505.4	945.5	NA	1657.9	1751.5	1041.2	NA	1292.1	1738.8	1309.3	NA	1682.6	3008.5	1197	NA	1702.5	2039.7	696.1	NA	257.3	421.6	535.7	NA	176.7	324.3	648.7	NA	204.8	369.3	632.3	NA	277.3	405.8	698.2	NA	259.3	589.3	966.1	NA	299.4	775	905.1	NA	262	579.4	5	NA	4	6	5	NA	4	6	5	NA	4	6	5	NA	4	6	5	NA	4	6	5	NA	4	6	5	NA	4	6	High	High	High	High	High	High	High	High	High	High	High	High	High	High	High	High	High	High	High	High	High	High	High	High	High	High	High	High
P98172	EFNB1	Ephrin-B1 (EFL-3) (ELK ligand) (ELK-L) (EPH-related receptor tyrosine kinase ligand 2) (LERK-2) [Cleaved into: Ephrin-B1 C-terminal fragment (Ephrin-B1 CTF); Ephrin-B1 intracellular domain (Ephrin-B1 ICD)]	reviewed	5	cytoplasm [GO:0005737]; extracellular exosome [GO:0070062]; membrane raft [GO:0045121]; nucleus [GO:0005634]; plasma membrane [GO:0005886]; synapse [GO:0045202]; ephrin receptor binding [GO:0046875]; axon guidance [GO:0007411]; cell adhesion [GO:0007155]; cell-cell signaling [GO:0007267]; embryonic pattern specification [GO:0009880]; ephrin receptor signaling pathway [GO:0048013]; neural crest cell migration [GO:0001755]; positive regulation of T cell proliferation [GO:0042102]; T cell costimulation [GO:0031295]; T cell proliferation [GO:0042098]	TRANSMEM 238..258; /note="Helical"; /evidence="ECO:0000255"	48	High	14	102	13	Human	FALSE	4 v 4	0.294644	0.0340738	0.435379	4 v 4	-0.116562	0.606854	0.884526	4 v 4	0.068425	0.528157	0.978401	4 v 4	0.370672	0.0185201	0.287355	4 v 4	0.0831067	0.253177	0.648707	4 v 4	0.2924	0.113667	0.382655	4 v 4	0.0760279	0.268315	0.569805	4 v 4	0.199669	0.371192	0.742104	4 v 4	0.223975	0.306797	0.608712	0.0857026	0.37728	0.264838	0.450754	-0.370194	0.0909444	0.347154	-0.534153	0.226373	0.0874489	0.16708	-0.207201	0.281797	0.489847	0.192762	0.518281	-0.0898647	0.106497	0.157575	0.158219	0.523869	0.285772	-0.0753535	0.435312	0.196094	0.112566	-0.0720756	0.0675265	0.280329	0.0155531	-0.189579	0.692371	0.297496	0.198323	-0.242433	0.642514	11.5253	11.0488	11.076	11.9835	11.611	11.4261	11.3409	12.4342	11.8071	11.5387	11.2688	12.5017	11.8969	11.4322	11.1112	12.3435	11.5267	11.5231	11.4584	11.8094	11.2832	11.2529	11.3441	12.0664	11.5096	11.3404	11.5112	11.8592	2947.5	2118.5	2158.8	4049.3	3127.9	2751.7	2593.8	5534.4	3583.3	2975	2467.4	5799.6	3813.6	2763.3	2212.1	5197.2	2950.5	2943.1	2813.9	3589	2492.2	2440.4	2599.7	4289	2915.6	2592.9	2918.9	3715.2	2038.4	1242.9	372.9	1040	1835.3	1884.3	373.8	1294.5	2445	2975	438.1	1422.6	2550.1	1856.5	370	1204.3	1978.5	2073.7	564.8	1216.3	1839.1	1759.6	462.6	1104.8	2204.5	1394.6	449.3	1055.4	6	8	6	8	6	8	6	8	6	8	6	8	6	8	6	8	6	8	6	8	6	8	6	8	6	8	6	8	High	High	High	High	High	High	High	High	High	High	High	High	High	High	High	High	High	High	High	High	High	High	High	High	High	High	High	High
Q9H3K6	BOLA2; BOLA2B	BolA-like protein 2	reviewed	5	cytoplasm [GO:0005737]; cytosol [GO:0005829]; iron-sulfur cluster assembly complex [GO:1990229]; nucleus [GO:0005634]; 2 iron, 2 sulfur cluster binding [GO:0051537]; iron-sulfur cluster binding [GO:0051536]; [2Fe-2S] cluster assembly [GO:0044571]; cell redox homeostasis [GO:0045454]; cellular iron ion homeostasis [GO:0006879]; iron ion homeostasis [GO:0055072]; iron-sulfur cluster assembly [GO:0016226]; protein maturation by iron-sulfur cluster transfer [GO:0097428]	No	51	High	4	17	4	Human	FALSE	4 v 4	0.64864	0.0344385	0.435379	4 v 4	0.177404	0.649469	0.894901	4 v 4	-0.15488	0.26721	0.975594	4 v 4	0.660915	0.160604	0.444901	4 v 4	0.695074	0.124268	0.59203	4 v 4	0.400938	0.452159	0.672437	4 v 4	0.0122746	0.953903	0.980837	4 v 4	0.51767	0.049536	0.599028	4 v 4	0.555819	0.215919	0.539947	0.396089	1.14956	0.413551	0.635363	-0.269737	0.661072	0.886189	-0.567908	-0.0550043	0.0740806	-0.459528	-0.17907	0.442509	1.65483	-0.0324485	0.578765	0.275735	1.49508	0.953361	0.0561208	0.679532	1.52908	-0.661109	0.0562475	0.0464202	0.505276	-0.446	-0.0565976	0.545472	0.834008	0.0671721	0.624029	0.734536	1.455	-0.201581	0.235318	9.2555	8.36851	6.92362	9.63154	9.65159	9.51806	7.33718	10.2669	9.69801	10.0233	6.89118	10.2103	9.42228	8.52826	5.93782	10.1542	9.15254	9.18933	6.824	9.58628	9.01848	8.49426	7.55228	10.1541	8.96347	8.56834	7.09276	9.97499	611.2	330.5	121.4	793.2	804.3	733.2	161.7	1232.1	830.6	1040.7	118.7	1184.7	686.1	369.2	61.3	1139.5	569.1	583.8	113.3	768.7	518.6	360.6	187.7	1139.4	499.2	379.6	136.5	1006.4	422.7	193.9	21	203.7	471.9	502.1	23.3	288.2	566.7	1040.7	21.1	290.6	458.8	248.1	10.3	264	381.6	411.3	22.7	260.5	382.7	260	33.4	293.5	377.4	204.1	21	285.9	3	3	1	3	3	3	1	3	3	3	1	3	3	3	1	3	3	3	1	3	3	3	1	3	3	3	1	3	High	High	High	High	High	High	High	High	High	High	High	High	High	High	High	High	High	High	High	High	High	High	High	High	High	High	High	High
P40222	TXLNA	Alpha-taxilin	reviewed	5	cytoplasm [GO:0005737]; cytosol [GO:0005829]; extracellular region [GO:0005576]; membrane [GO:0016020]; syntaxin binding [GO:0019905]; B cell activation [GO:0042113]; exocytosis [GO:0006887]	No	55	High	26	118	25	Human	FALSE	4 v 4	-0.433136	0.0347216	0.435379	4 v 4	-0.0351364	0.884019	0.963306	4 v 4	0.053218	0.607084	0.978401	4 v 4	-0.221489	0.137515	0.420926	4 v 4	-0.532371	0.087579	0.579689	4 v 4	-0.44337	0.00461366	0.186167	4 v 4	0.211647	0.0117479	0.219479	4 v 4	-0.497235	0.0357196	0.599028	4 v 4	-0.496587	0.00476667	0.333874	-0.222378	-0.335287	-0.407865	-0.767013	0.173405	-0.11005	-0.616987	0.413086	-0.071597	-0.0362115	-0.00873361	0.329414	0.0478037	-0.177756	-0.273649	-0.482353	-0.0926956	-0.454064	-1.11528	-0.467445	-0.394781	-0.518854	-0.555891	-0.303953	0.270182	0.157531	0.134216	0.28466	-0.266101	-0.344014	-0.498294	-0.88053	-0.323184	-0.482642	-0.547157	-0.633367	10.6833	12.0066	11.0991	11.3427	10.461	11.6713	10.6912	10.5757	10.7311	11.8289	10.8254	10.8604	10.8238	12.2829	11.9407	11.3278	10.9973	12.1729	11.3237	11.7409	11.1259	12.3477	11.3813	11.1643	11.0543	12.3115	11.3726	11.4938	1644.4	4114.8	2193.6	2597.2	1409.5	3261.5	1653.4	1526.2	1699.8	3637.8	1814.6	1859.1	1812.6	4983.4	3931.1	2570.5	2044.1	4617.4	2563.2	3422.7	2234.8	5212.3	2667.6	2295.1	2126.6	5083.1	2651.5	2883.8	1137.2	2414.1	378.9	667	827	2233.3	238.3	357	1159.8	3637.8	322.2	456	1212.1	3348	657.4	595.6	1370.7	3253.4	514.5	1160	1649.1	3758.1	474.6	591.2	1608	2733.9	408.1	819.2	11	15	10	10	11	15	10	10	11	15	10	10	11	15	10	10	11	15	10	10	11	15	10	10	11	15	10	10	High	High	High	High	High	High	High	High	High	High	High	High	High	High	High	High	High	High	High	High	High	High	High	High	High	High	High	High
P48507	GCLM	Glutamate--cysteine ligase regulatory subunit (GCS light chain) (Gamma-ECS regulatory subunit) (Gamma-glutamylcysteine synthetase regulatory subunit) (Glutamate--cysteine ligase modifier subunit)	reviewed	5	cytosol [GO:0005829]; glutamate-cysteine ligase complex [GO:0017109]; enzyme regulator activity [GO:0030234]; glutamate-cysteine ligase activity [GO:0004357]; glutamate-cysteine ligase catalytic subunit binding [GO:0035226]; protein-containing complex binding [GO:0044877]; aging [GO:0007568]; apoptotic mitochondrial changes [GO:0008637]; blood vessel diameter maintenance [GO:0097746]; cellular response to fibroblast growth factor stimulus [GO:0044344]; cellular response to follicle-stimulating hormone stimulus [GO:0071372]; cellular response to glucose stimulus [GO:0071333]; cellular response to hepatocyte growth factor stimulus [GO:0035729]; cellular response to leukemia inhibitory factor [GO:1990830]; cellular response to thyroxine stimulus [GO:0097069]; cysteine metabolic process [GO:0006534]; glutamate metabolic process [GO:0006536]; glutathione biosynthetic process [GO:0006750]; hepatic stellate cell activation [GO:0035733]; negative regulation of extrinsic apoptotic signaling pathway [GO:2001237]; negative regulation of neuron apoptotic process [GO:0043524]; positive regulation of glutamate-cysteine ligase activity [GO:0035229]; regulation of mitochondrial depolarization [GO:0051900]; response to activity [GO:0014823]; response to human chorionic gonadotropin [GO:0044752]; response to nitrosative stress [GO:0051409]; response to nutrient [GO:0007584]; response to oxidative stress [GO:0006979]; response to xenobiotic stimulus [GO:0009410]	No	27	High	6	27	6	Human	FALSE	4 v 4	-0.195503	0.0348599	0.435379	4 v 4	-0.0342341	0.654691	0.897201	4 v 4	-0.00636368	0.765358	0.978401	4 v 4	0.0207971	0.835386	0.923164	4 v 4	-0.131698	0.165657	0.612281	4 v 4	-0.179376	0.186564	0.460955	4 v 4	0.2163	0.0631208	0.339532	4 v 4	-0.0974639	0.497505	0.80031	4 v 4	-0.173012	0.188114	0.515714	-0.195999	-0.205722	-0.320114	-0.0601753	-0.175013	0.136691	0.0137323	-0.112346	0.00239165	0.0283104	0.00606016	-0.0622169	0.199034	0.0790509	-0.235409	0.0405121	0.0536343	-0.145689	-0.299026	-0.135712	0.12915	-0.221476	-0.323138	-0.302038	0.395033	0.284773	0.0847054	0.100687	0.228648	-0.282379	-0.312758	-0.0233657	0.126758	-0.249787	-0.329199	-0.239821	10.0135	9.54245	10.4825	9.99195	9.81746	9.33673	10.1624	9.93177	10.2125	9.6215	10.2471	10.0325	10.1589	9.76719	10.5461	10.1682	9.98385	9.90388	10.5599	10.0558	10.0833	9.84298	10.5702	10.3345	10.0857	9.87129	10.5763	10.2723	1033.6	745.7	1430.7	1018.3	902.3	646.6	1146	976.7	1186.5	787.7	1215.3	1047.3	1143.2	871.4	1495.2	1150.6	1012.6	958	1509.5	1064.4	1084.9	918.4	1520.4	1291.2	1086.7	936.6	1526.8	1236.7	714.8	437.5	247.1	261.5	529.4	442.8	165.2	228.4	809.5	787.7	215.8	256.9	764.4	585.4	250.1	266.6	679	675	303	360.7	800.6	662.2	270.5	332.6	821.7	503.7	235	351.3	4	4	4	4	4	4	4	4	4	4	4	4	4	4	4	4	4	4	4	4	4	4	4	4	4	4	4	4	High	High	High	High	High	High	High	High	High	High	High	High	High	High	High	High	High	High	High	High	High	High	High	High	High	High	High	High
Q5VW32	BROX	BRO1 domain-containing protein BROX (BRO1 domain- and CAAX motif-containing protein)	reviewed	4	extracellular exosome [GO:0070062]; membrane [GO:0016020]	No	30	High	9	16	9	Human	FALSE	4 v 4	-0.349343	0.0348995	0.435379	4 v 4	0.0534914	0.79622	0.93759	4 v 4	0.0927477	0.608133	0.978401	4 v 4	-0.172773	0.324622	0.593433	4 v 4	-0.127778	0.337251	0.69424	4 v 4	-0.226333	0.0915925	0.351261	4 v 4	0.17657	0.0440753	0.293154	4 v 4	-0.18127	0.160273	0.663025	4 v 4	-0.319081	0.113008	0.45025	-0.266029	-0.128694	-0.443607	-0.559042	0.24962	-0.00262515	-0.45246	0.41943	-0.0349637	-0.184992	0.0297108	0.561236	-0.0669107	0.175002	-0.289548	-0.509636	0.0699306	-0.102336	-0.447038	-0.0316698	-0.402449	-0.354958	-0.0094397	-0.138484	0.199118	0.303696	0.154059	0.0494059	-0.17969	-0.0997109	0.00542197	-0.4511	-0.367486	-0.169967	-0.0391505	-0.69972	9.39917	9.41109	8.61102	9.15709	9.13314	9.28239	8.16742	8.59805	9.33226	9.58609	8.32148	8.64746	9.26233	9.68843	8.76852	8.67913	9.51195	9.6858	8.31606	9.09856	9.73471	9.94105	8.33092	8.78594	9.69975	9.75606	8.36063	9.34718	675.2	680.8	391	570.9	561.5	622.7	287.5	387.5	644.6	768.6	319.9	401	614.1	825.1	436.1	409.9	730.1	823.6	318.7	548.2	852	983	322	441.4	831.6	864.7	328.7	651.3	467	399.4	67.5	146.6	329.5	426.4	41.4	90.6	439.8	768.6	56.8	98.4	410.7	554.4	72.9	95	489.6	580.3	64	185.8	628.7	708.8	57.3	113.7	628.8	465	50.6	185	3	3	1	2	3	3	1	2	3	3	1	2	3	3	1	2	3	3	1	2	3	3	1	2	3	3	1	2	High	High	High	High	High	High	High	High	High	High	High	High	High	High	High	High	High	High	High	High	High	High	High	High	High	High	High	High
P40925	MDH1	Malate dehydrogenase, cytoplasmic (EC 1.1.1.37) (Aromatic alpha-keto acid reductase) (KAR) (EC 1.1.1.96) (Cytosolic malate dehydrogenase)	reviewed	5	centrosome [GO:0005813]; cytoplasm [GO:0005737]; cytosol [GO:0005829]; extracellular exosome [GO:0070062]; extracellular space [GO:0005615]; diiodophenylpyruvate reductase activity [GO:0047860]; hydroxyphenylpyruvate reductase activity [GO:0047995]; L-malate dehydrogenase activity [GO:0030060]; malic enzyme activity [GO:0004470]; malate metabolic process [GO:0006108]; NADH metabolic process [GO:0006734]; NADP metabolic process [GO:0006739]; oxaloacetate metabolic process [GO:0006107]; tricarboxylic acid cycle [GO:0006099]	No	41	High	15	68	15	Human	FALSE	4 v 4	-0.492751	0.0352578	0.435379	4 v 4	-0.0852489	0.634436	0.890292	4 v 4	0.0616924	0.679287	0.978401	4 v 4	-0.565745	0.0200328	0.287355	4 v 4	-0.412879	0.00645113	0.443955	4 v 4	0.0894494	0.435679	0.661725	4 v 4	-0.0729938	0.524371	0.772569	4 v 4	-0.32763	0.11293	0.623509	4 v 4	0.027757	0.753263	0.873395	-0.255216	-0.316637	-0.550284	-0.848869	-0.073143	-0.231636	-0.394237	0.35802	0.226158	-0.217593	-0.113135	0.35134	-0.377682	-0.62389	-0.366769	-0.89464	-0.288636	-0.575238	-0.42091	-0.36673	0.299256	-0.176043	0.0773379	0.157247	-0.122466	-0.307253	0.183514	-0.0457706	-0.215493	-0.343602	-0.0266732	-0.72475	0.0730977	0.0415502	0.190473	-0.194093	10.7348	11.2702	10.4822	11.7901	10.4796	10.9535	9.93192	10.9412	10.3571	10.6463	10.1154	10.8954	10.6457	11.2215	10.5363	11.2622	10.5726	10.9899	10.1421	11.6202	10.0579	10.8223	10.0381	10.7382	10.284	10.6047	9.92496	11.0895	1704.1	2469.8	1430.4	3541.3	1427.8	1983.1	976.8	1966.2	1311.6	1602.7	1109.3	1904.8	1602.1	2387.9	1485.1	2456.1	1522.9	2033.7	1130	3147.9	1065.9	1810.7	1051.4	1708.1	1246.8	1557.2	972.1	2179.1	1178.5	1449	247.1	909.5	837.8	1357.9	140.8	459.9	895	1602.7	197	467.2	1071.3	1604.3	248.4	569.1	1021.2	1432.9	226.8	1066.9	786.6	1305.6	187.1	440	942.7	837.5	149.6	619	6	6	4	7	6	6	4	7	6	6	4	7	6	6	4	7	6	6	4	7	6	6	4	7	6	6	4	7	High	High	High	High	High	High	High	High	High	High	High	High	High	High	High	High	High	High	High	High	High	High	High	High	High	High	High	High
Q9BSD7	NTPCR	Cancer-related nucleoside-triphosphatase (NTPase) (EC 3.6.1.15) (Nucleoside triphosphate phosphohydrolase)	reviewed	5	membrane [GO:0016020]; ATP binding [GO:0005524]; ATP hydrolysis activity [GO:0016887]; CTPase activity [GO:0043273]; GTPase activity [GO:0003924]; ribonucleoside triphosphate phosphatase activity [GO:0017111]; RNA binding [GO:0003723]	No	33	High	6	12	6	Human	FALSE	2 v 2	-0.282477	0.035286	0.435379	2 v 2	-0.244121	0.361761	0.830944	2 v 2	0.104452	0.518781	0.978401	2 v 2	-0.121405	0.445136	0.684824	2 v 2	-0.147325	0.174546	0.612281	2 v 2	-0.0911254	0.014965	0.226401	2 v 2	0.161072	0.401917	0.68047	2 v 2	0.0967959	0.553042	0.821181	2 v 2	-0.195577	0.322847	0.618778	NA	-0.266804	NA	-0.29815	NA	-0.399994	NA	-0.0882484	NA	0.215256	NA	-0.006352	NA	-0.2235	NA	-0.019309	NA	-0.188762	NA	-0.105889	NA	-0.0889829	NA	-0.0932679	NA	0.0433038	NA	0.278841	NA	0.211232	NA	-0.0176402	NA	-0.304239	NA	-0.0869159	NA	7.02569	NA	7.43463	NA	6.75889	NA	7.13648	NA	6.80219	NA	7.41532	NA	6.99095	NA	7.52121	NA	6.59096	NA	7.43296	NA	6.89118	NA	7.50859	NA	7.10643	NA	7.50224	NA	130.3	NA	173	NA	108.3	NA	140.7	NA	111.6	NA	170.7	NA	127.2	NA	183.7	NA	96.4	NA	172.8	NA	118.7	NA	182.1	NA	137.8	NA	181.3	NA	76.4	NA	44.4	NA	74.1	NA	32.9	NA	111.6	NA	41.9	NA	85.5	NA	42.6	NA	67.9	NA	58.6	NA	85.6	NA	46.9	NA	74.1	NA	51.5	NA	1	NA	1	NA	1	NA	1	NA	1	NA	1	NA	1	NA	1	NA	1	NA	1	NA	1	NA	1	NA	1	NA	1	High	High	Not Found	High	High	High	Not Found	High	High	High	Not Found	High	High	High	Not Found	High	High	High	Not Found	High	High	High	Not Found	High	High	High	Not Found	High
Q8IWZ3	ANKHD1	Ankyrin repeat and KH domain-containing protein 1 (HIV-1 Vpr-binding ankyrin repeat protein) (Multiple ankyrin repeats single KH domain) (hMASK)	reviewed	5	cytoplasm [GO:0005737]; RNA binding [GO:0003723]; innate immune response [GO:0045087]	No	30	High	57	188	29	Human	FALSE	4 v 4	-0.0557005	0.0352995	0.435379	4 v 4	-0.00380268	0.880449	0.962599	4 v 4	0.00491765	0.950166	0.990108	4 v 4	-0.320722	0.0102343	0.272543	4 v 4	0.0491472	0.449486	0.751169	4 v 4	-0.0716632	0.0323478	0.264309	4 v 4	-0.265022	0.0179908	0.236524	4 v 4	0.0529499	0.477015	0.794924	4 v 4	-0.0765808	0.432179	0.689836	-0.0351261	-0.0573409	-0.0321718	-0.0981631	-0.0675089	-0.00923434	0.0290999	0.0324327	-0.207866	0.117654	0.0585979	0.0512851	-0.182391	-0.4435	-0.36352	-0.293479	0.117024	-0.0488813	0.17341	-0.0449633	-0.0410717	-0.0961286	-0.0376447	-0.111808	-0.147265	-0.386159	-0.331348	-0.195315	0.184533	-0.0396469	0.14431	-0.077396	0.166794	-0.213782	-0.0962426	-0.163093	11.7785	12.4941	12.6838	11.7342	11.7434	12.4368	12.6516	11.6361	11.5961	12.0506	12.3203	11.4408	11.4791	12.0995	12.1469	11.4857	11.4116	12.0903	12.176	11.5182	11.6372	12.1468	12.3579	11.5526	11.4293	12.2644	12.4165	11.6039	3513	5769.1	6579.6	3406.9	3428.5	5544.3	6434.5	3182.8	3095.8	4242.3	5114.1	2779.8	2854.6	4388.5	4534.9	2867.8	2724.1	4360.5	4627.3	2933	3185.2	4534.6	5249.3	3003.8	2757.8	4919.9	5466.9	3112.5	2429.5	3384.7	1136.6	875	2011.7	3796.5	927.4	744.5	2112.3	4242.3	908.1	681.9	1908.9	2948.3	758.4	664.5	1826.7	3072.3	928.8	994	2350.4	3269.5	934	773.7	2085.2	2646.1	841.4	884.1	18	30	19	16	18	30	19	16	18	30	19	16	18	30	19	16	18	30	19	16	18	30	19	16	18	30	19	16	High	High	High	High	High	High	High	High	High	High	High	High	High	High	High	High	High	High	High	High	High	High	High	High	High	High	High	High
Q96Q45	TMEM237	Transmembrane protein 237 (Amyotrophic lateral sclerosis 2 chromosomal region candidate gene 4 protein)	reviewed	5	ciliary transition zone [GO:0035869]; cone photoreceptor outer segment [GO:0120199]; membrane [GO:0016020]; photoreceptor connecting cilium [GO:0032391]; rod photoreceptor outer segment [GO:0120200]; cilium assembly [GO:0060271]; regulation of Wnt signaling pathway [GO:0030111]	TRANSMEM 227..247; /note="Helical"; /evidence="ECO:0000255"; TRANSMEM 268..288; /note="Helical"; /evidence="ECO:0000255"; TRANSMEM 303..323; /note="Helical"; /evidence="ECO:0000255"; TRANSMEM 358..378; /note="Helical"; /evidence="ECO:0000255"	16	High	5	11	5	Human	FALSE	3 v 3	0.465263	0.0353464	0.435379	3 v 3	0.0581179	0.807675	0.938637	3 v 3	0.172461	0.137545	0.975594	3 v 3	0.366992	0.0261876	0.290979	3 v 3	0.197224	0.154915	0.608591	3 v 3	0.231724	0.346578	0.601855	3 v 3	-0.0982701	0.238158	0.541348	3 v 3	0.139106	0.407865	0.759775	3 v 3	0.0592637	0.675171	0.833332	0.431702	NA	0.634969	0.329116	0.0724015	NA	0.413957	-0.312005	0.246915	NA	0.0293689	0.241098	0.427453	NA	0.427703	0.245822	0.131346	NA	0.371925	0.0883997	0.339822	NA	-0.137504	0.492855	-0.00424947	NA	-0.207267	-0.0832944	0.0589444	NA	-0.0420321	0.400405	0.0929068	NA	-0.166872	0.251757	8.46312	NA	8.17592	8.19131	8.89482	NA	8.81089	8.52042	8.89057	NA	8.60363	8.43713	8.75922	NA	8.2317	8.34873	8.83162	NA	8.64566	8.03672	8.55075	NA	8.74113	7.94427	8.79766	NA	8.7705	8.18537	352.9	NA	289.2	292.3	476	NA	449.1	367.2	474.6	NA	389	346.6	433.3	NA	300.6	326	455.6	NA	400.5	262.6	375	NA	427.9	246.3	445	NA	436.7	291.1	244	NA	50	75.1	279.3	NA	64.7	85.9	323.8	NA	69.1	85	289.7	NA	50.3	75.6	305.5	NA	80.4	89	276.8	NA	76.1	63.4	336.5	NA	67.2	82.7	3	NA	1	1	3	NA	1	1	3	NA	1	1	3	NA	1	1	3	NA	1	1	3	NA	1	1	3	NA	1	1	High	High	High	High	High	High	High	High	High	High	High	High	High	High	High	High	High	High	High	High	High	High	High	High	High	High	High	High
P22413	ENPP1	Ectonucleotide pyrophosphatase/phosphodiesterase family member 1 (E-NPP 1) (Membrane component chromosome 6 surface marker 1) (Phosphodiesterase I/nucleotide pyrophosphatase 1) (Plasma-cell membrane glycoprotein PC-1) [Cleaved into: Ectonucleotide pyrophosphatase/phosphodiesterase family member 1, secreted form] [Includes: Alkaline phosphodiesterase I (EC 3.1.4.1); Nucleotide pyrophosphatase (NPPase) (EC 3.6.1.9) (Nucleotide diphosphatase)]	reviewed	5	basolateral plasma membrane [GO:0016323]; cell surface [GO:0009986]; extracellular space [GO:0005615]; lysosomal membrane [GO:0005765]; membrane [GO:0016020]; plasma membrane [GO:0005886]; 3',5'-cyclic-AMP phosphodiesterase activity [GO:0004115]; 3'-phosphoadenosine 5'-phosphosulfate binding [GO:0050656]; ATP binding [GO:0005524]; ATP diphosphatase activity [GO:0047693]; calcium ion binding [GO:0005509]; cyclic-GMP-AMP hydrolase activity [GO:0106177]; dinucleotide phosphatase activity [GO:0004551]; exonuclease activity [GO:0004527]; GTP diphosphatase activity [GO:0036219]; insulin receptor binding [GO:0005158]; nucleic acid binding [GO:0003676]; nucleoside triphosphate diphosphatase activity [GO:0047429]; phosphatase activity [GO:0016791]; phosphodiesterase I activity [GO:0004528]; polysaccharide binding [GO:0030247]; protein homodimerization activity [GO:0042803]; scavenger receptor activity [GO:0005044]; UTP diphosphatase activity [GO:0036221]; zinc ion binding [GO:0008270]; 3'-phosphoadenosine 5'-phosphosulfate metabolic process [GO:0050427]; ATP metabolic process [GO:0046034]; biomineralization [GO:0110148]; bone mineralization [GO:0030282]; cellular phosphate ion homeostasis [GO:0030643]; cellular response to insulin stimulus [GO:0032869]; gene expression [GO:0010467]; generation of precursor metabolites and energy [GO:0006091]; immune response [GO:0006955]; inorganic diphosphate transport [GO:0030505]; melanocyte differentiation [GO:0030318]; negative regulation of bone mineralization [GO:0030502]; negative regulation of cell growth [GO:0030308]; negative regulation of fat cell differentiation [GO:0045599]; negative regulation of glucose import [GO:0046325]; negative regulation of glycogen biosynthetic process [GO:0045719]; negative regulation of hh target transcription factor activity [GO:1990787]; negative regulation of insulin receptor signaling pathway [GO:0046627]; negative regulation of protein autophosphorylation [GO:0031953]; nucleic acid phosphodiester bond hydrolysis [GO:0090305]; nucleoside triphosphate catabolic process [GO:0009143]; phosphate ion homeostasis [GO:0055062]; phosphate-containing compound metabolic process [GO:0006796]; regulation of bone mineralization [GO:0030500]; response to ATP [GO:0033198]; response to inorganic substance [GO:0010035]; sequestering of triglyceride [GO:0030730]	TRANSMEM 77..97; /note="Helical; Signal-anchor for type II membrane protein"; /evidence="ECO:0000255"	38	High	37	161	37	Human	FALSE	4 v 4	0.606682	0.0355674	0.435379	4 v 4	0.0807241	0.80977	0.938949	4 v 4	0.0741567	0.597851	0.978401	4 v 4	0.643846	0.0247086	0.290502	4 v 4	0.429507	0.113159	0.587383	4 v 4	0.575303	0.00823473	0.201046	4 v 4	0.037164	0.746277	0.885563	4 v 4	0.348783	0.18392	0.674373	4 v 4	0.501146	0.0399151	0.364597	0.189292	0.541301	0.984179	0.711958	-0.173697	0.0738013	0.930398	-0.507605	0.414061	0.026295	0.051388	-0.195117	0.194068	0.756984	0.738357	0.885976	-0.044934	0.477434	0.898957	0.386569	0.697227	0.644216	0.301563	0.658205	0.004776	0.215683	-0.245822	0.174019	0.128763	0.403633	-0.0314401	0.894174	0.283166	0.617921	0.250175	0.853322	12.3251	11.0882	12.8576	12.2447	12.5143	11.6295	13.8418	12.9566	12.5191	11.8452	13.596	13.1307	12.5641	11.3677	12.697	12.7441	12.3904	11.4415	13.6274	12.2365	11.8219	11.201	13.2944	12.4725	12.236	11.2273	13.3458	12.2773	5131.1	2177.1	7422.1	4853.1	5850.5	3168.3	14682.3	7949.5	5869.9	3679.2	12382.1	8968.6	6055.6	2642.6	6640.2	6860.5	5368.7	2781.3	12654.9	4825.6	3620.3	2354.1	10046.5	5683.1	4823.8	2397.4	10410.8	4964.2	3548.5	1277.3	1282.1	1246.4	3432.8	2169.5	2116.1	1859.4	4005.1	3679.2	2198.7	2199.9	4049.4	1775.4	1110.5	1589.7	3600.2	1959.7	2540.1	1635.5	2671.5	1697.3	1787.5	1463.9	3647.4	1289.4	1602.4	1410.1	17	13	23	14	17	13	23	14	17	13	23	14	17	13	23	14	17	13	23	14	17	13	23	14	17	13	23	14	High	High	High	High	High	High	High	High	High	High	High	High	High	High	High	High	High	High	High	High	High	High	High	High	High	High	High	High
Q96EI5	TCEAL4	Transcription elongation factor A protein-like 4 (TCEA-like protein 4) (Transcription elongation factor S-II protein-like 4)	reviewed	3	nucleus [GO:0005634]; WW domain binding [GO:0050699]	No	53	High	10	24	10	Human	FALSE	3 v 3	-0.23817	0.0356897	0.435379	3 v 3	-0.229883	0.137044	0.822654	3 v 3	-0.00865309	0.934658	0.989088	3 v 3	0.011487	0.927659	0.96615	3 v 3	-0.0125818	0.951033	0.979523	3 v 3	0.234073	0.121558	0.391228	3 v 3	0.249657	0.0632684	0.339882	3 v 3	0.217301	0.129809	0.651264	3 v 3	0.242727	0.26663	0.582368	-0.205029	NA	-0.329514	-0.179967	-0.0581077	NA	-0.386807	-0.244734	0.0319586	NA	0.129017	-0.186935	0.0757757	NA	-0.206463	0.165148	0.300568	NA	-0.328045	-0.0102683	0.366196	NA	0.0620548	0.27397	0.280805	NA	0.123051	0.345116	0.358675	NA	0.0587621	0.234465	0.334237	NA	-0.0669622	0.460905	8.94075	NA	9.80768	8.44956	8.73573	NA	9.47816	8.26959	9.01653	NA	9.60121	8.61471	8.71596	NA	9.92926	8.62498	8.65785	NA	9.54245	8.38024	8.65033	NA	9.53916	8.34074	8.68229	NA	9.66818	8.15381	491.4	NA	896.2	349.6	426.3	NA	713.2	308.6	517.9	NA	776.7	392	420.5	NA	975	394.8	403.9	NA	745.7	333.2	401.8	NA	744	324.2	410.8	NA	813.6	284.8	339.8	NA	154.8	89.8	250.1	NA	102.8	72.2	353.4	NA	137.9	96.2	281.2	NA	163.1	91.5	270.8	NA	149.7	112.9	296.5	NA	132.4	83.5	310.6	NA	125.2	80.9	2	NA	3	1	2	NA	3	1	2	NA	3	1	2	NA	3	1	2	NA	3	1	2	NA	3	1	2	NA	3	1	High	High	High	High	High	High	High	High	High	High	High	High	High	High	High	High	High	High	High	High	High	High	High	High	High	High	High	High
