## Supplementary Data 6 for "The congenital multiple organ malformation syndrome, Ritscher-Schinzel syndrome is an endosomal recyclinopathy" (part 2 of 3)

### Sheet: Data (continued)
Accession Information			Annotation		GO		ID Metrics					Databases		Stats				Stats	Stats	Stats	Stats	Stats	Stats	Stats	Stats	Stats	Stats	Stats	Stats	Stats	Stats	Stats	Stats	Stats	Stats	Stats	Stats	Stats	Stats	Stats	Stats	Stats	Stats	Stats	Stats	Stats	Stats	Stats	Stats	PairedLogFC				PairedLogFC	PairedLogFC	PairedLogFC	PairedLogFC	PairedLogFC	PairedLogFC	PairedLogFC	PairedLogFC	PairedLogFC	PairedLogFC	PairedLogFC	PairedLogFC	PairedLogFC	PairedLogFC	PairedLogFC	PairedLogFC	PairedLogFC	PairedLogFC	PairedLogFC	PairedLogFC	PairedLogFC	PairedLogFC	PairedLogFC	PairedLogFC	PairedLogFC	PairedLogFC	PairedLogFC	PairedLogFC	PairedLogFC	PairedLogFC	PairedLogFC	PairedLogFC	Log2 Normalised Abundances																												Normalised Abundances	Normalised Abundances	Normalised Abundances	Normalised Abundances	Normalised Abundances	Normalised Abundances	Normalised Abundances	Normalised Abundances	Normalised Abundances	Normalised Abundances	Normalised Abundances	Normalised Abundances	Normalised Abundances	Normalised Abundances	Normalised Abundances	Normalised Abundances	Normalised Abundances	Normalised Abundances	Normalised Abundances	Normalised Abundances	Normalised Abundances	Normalised Abundances	Normalised Abundances	Normalised Abundances	Normalised Abundances	Normalised Abundances	Normalised Abundances	Normalised Abundances	Raw Abundances	Raw Abundances	Raw Abundances	Raw Abundances	Raw Abundances	Raw Abundances	Raw Abundances	Raw Abundances	Raw Abundances	Raw Abundances	Raw Abundances	Raw Abundances	Raw Abundances	Raw Abundances	Raw Abundances	Raw Abundances	Raw Abundances	Raw Abundances	Raw Abundances	Raw Abundances	Raw Abundances	Raw Abundances	Raw Abundances	Raw Abundances	Raw Abundances	Raw Abundances	Raw Abundances	Raw Abundances	Abundances Count	Abundances Count	Abundances Count	Abundances Count	Abundances Count	Abundances Count	Abundances Count	Abundances Count	Abundances Count	Abundances Count	Abundances Count	Abundances Count	Abundances Count	Abundances Count	Abundances Count	Abundances Count	Abundances Count	Abundances Count	Abundances Count	Abundances Count	Abundances Count	Abundances Count	Abundances Count	Abundances Count	Abundances Count	Abundances Count	Abundances Count	Abundances Count	Found in Sample	Found in Sample	Found in Sample	Found in Sample	Found in Sample	Found in Sample	Found in Sample	Found in Sample	Found in Sample	Found in Sample	Found in Sample	Found in Sample	Found in Sample	Found in Sample	Found in Sample	Found in Sample	Found in Sample	Found in Sample	Found in Sample	Found in Sample	Found in Sample	Found in Sample	Found in Sample	Found in Sample	Found in Sample	Found in Sample	Found in Sample	Found in Sample
O00273	DFFA	DNA fragmentation factor subunit alpha (DNA fragmentation factor 45 kDa subunit) (DFF-45) (Inhibitor of CAD) (ICAD)	reviewed	5	chromatin [GO:0000785]; cytosol [GO:0005829]; nucleoplasm [GO:0005654]; nucleus [GO:0005634]; plasma membrane [GO:0005886]; protein-containing complex [GO:0032991]; deoxyribonuclease inhibitor activity [GO:0060703]; molecular adaptor activity [GO:0060090]; protein domain specific binding [GO:0019904]; protein folding chaperone [GO:0044183]; apoptotic DNA fragmentation [GO:0006309]; chaperone-mediated protein folding [GO:0061077]; negative regulation of apoptotic DNA fragmentation [GO:1902511]; negative regulation of deoxyribonuclease activity [GO:0032076]; negative regulation of execution phase of apoptosis [GO:1900118]; positive regulation of apoptotic process [GO:0043065]; regulation of apoptotic process [GO:0042981]; thymocyte apoptotic process [GO:0070242]	No	17	High	4	8	4	Human	FALSE	2 v 2	-0.10649	0.0357401	0.435379	2 v 2	0.0703907	0.288009	0.830944	2 v 2	-0.0752507	0.168047	0.975594	2 v 2	0.0310307	0.917587	0.961516	2 v 2	-0.106957	0.726951	0.886079	2 v 2	-0.25529	0.54065	0.730404	2 v 2	0.137521	0.673656	0.843865	2 v 2	-0.177348	0.627951	0.852204	2 v 2	-0.18004	0.625414	0.804076	-0.112475	NA	NA	-0.100505	0.0361793	NA	NA	0.104602	-0.0549123	NA	NA	-0.095589	0.269396	NA	NA	-0.207334	0.126933	NA	NA	-0.340847	0.034876	NA	NA	-0.545456	0.381871	NA	NA	-0.106829	0.0907537	NA	NA	-0.445449	0.0897884	NA	NA	-0.449867	7.04439	NA	NA	7.11061	6.93192	NA	NA	7.01011	7.31379	NA	NA	6.90328	7.18686	NA	NA	7.24413	7.22304	NA	NA	7.34873	7.27891	NA	NA	7.44874	7.224	NA	NA	7.35315	132	NA	NA	138.2	122.1	NA	NA	128.9	159.1	NA	NA	119.7	145.7	NA	NA	151.6	149.4	NA	NA	163	155.3	NA	NA	174.7	149.5	NA	NA	163.5	91.3	NA	NA	35.5	71.6	NA	NA	30.1	108.5	NA	NA	29.4	97.4	NA	NA	35.1	100.2	NA	NA	55.2	114.6	NA	NA	45	113	NA	NA	46.5	1	NA	NA	1	1	NA	NA	1	1	NA	NA	1	1	NA	NA	1	1	NA	NA	1	1	NA	NA	1	1	NA	NA	1	High	High	High	High	High	High	High	High	High	High	High	High	High	High	High	High	High	High	High	High	High	High	High	High	High	High	High	High
P23588	EIF4B	Eukaryotic translation initiation factor 4B (eIF-4B)	reviewed	5	cytosol [GO:0005829]; eukaryotic translation initiation factor 4F complex [GO:0016281]; ribosomal small subunit binding [GO:0043024]; RNA binding [GO:0003723]; RNA strand annealing activity [GO:0033592]; RNA strand-exchange activity [GO:0034057]; translation initiation factor activity [GO:0003743]; eukaryotic translation initiation factor 4F complex assembly [GO:0097010]; formation of translation preinitiation complex [GO:0001731]; regulation of translational initiation [GO:0006446]	No	35	High	22	84	22	Human	FALSE	4 v 4	-0.313077	0.0358425	0.435379	4 v 4	-0.14339	0.643465	0.891019	4 v 4	-0.108553	0.557264	0.978401	4 v 4	-0.458699	0.0139816	0.282183	4 v 4	-0.319792	0.247885	0.64714	4 v 4	-0.382371	0.00672644	0.197709	4 v 4	-0.145622	0.0774805	0.36231	4 v 4	-0.176402	0.180003	0.669502	4 v 4	-0.273818	0.114618	0.452943	-0.164264	-0.366114	-0.188593	-0.533338	0.0289745	-0.365835	-0.773267	0.536567	-0.0981738	-0.130223	-0.506327	0.300513	-0.221167	-0.609508	-0.427071	-0.577051	0.0265463	-0.523878	-0.853411	0.0715733	-0.279805	-0.444078	-0.511634	-0.293965	-0.0569024	-0.243394	-0.238478	-0.0437125	-0.00242818	-0.158043	-0.0801442	-0.464994	-0.181631	-0.313855	-0.00530714	-0.594478	10.2002	11.5333	10.6485	10.8285	10.0359	11.1672	10.4599	10.2952	9.979	10.9238	10.2215	10.2515	9.95245	11.4477	11.0749	10.1799	9.98142	11.0818	10.3016	10.7165	10.2588	11.3679	10.7331	10.5454	10.1606	11.2376	10.2268	10.846	1176.4	2963.9	1605.2	1818.5	1049.8	2299.6	1408.5	1256.5	1009.2	1942.6	1193.9	1219	990.8	2793.1	2157.1	1160	1010.9	2167.5	1262.1	1682.6	1225.2	2642.8	1702.1	1494.5	1144.6	2414.7	1198.3	1840.6	813.6	1738.9	277.3	467	616	1574.7	203	293.9	688.6	1942.6	212	299	662.5	1876.5	360.8	268.8	677.9	1527.2	253.3	570.3	904.1	1905.5	302.8	385	865.5	1298.7	184.4	522.9	7	7	7	6	7	7	7	6	7	7	7	6	7	7	7	6	7	7	7	6	7	7	7	6	7	7	7	6	High	High	High	High	High	High	High	High	High	High	High	High	High	High	High	High	High	High	High	High	High	High	High	High	High	High	High	High
J3KN67	TPM3	Tropomyosin alpha-3 chain	unreviewed	2	actin cytoskeleton [GO:0015629]; cytosol [GO:0005829]; actin binding [GO:0003779]	No	56	High	25	116	6	Human	FALSE	4 v 4	-0.32602	0.03594	0.435379	4 v 4	-0.146598	0.514227	0.866081	4 v 4	0.0133538	0.911037	0.985468	4 v 4	-0.422292	0.0108756	0.27561	4 v 4	-0.29598	0.065247	0.571578	4 v 4	-0.146383	0.246645	0.5195	4 v 4	-0.0962719	0.382737	0.668207	4 v 4	-0.149382	0.314041	0.716716	4 v 4	-0.159737	0.294551	0.600969	-0.166192	-0.226152	-0.338728	-0.573008	0.0318671	-0.305275	-0.613016	0.300033	0.0844821	-0.140638	-0.182858	0.292429	-0.349096	-0.544797	-0.247602	-0.547674	-0.170211	-0.526178	-0.410195	-0.0773364	-0.209757	-0.40651	0.0350235	-0.00429062	-0.182904	-0.318644	0.0911255	0.0253347	-0.202079	-0.220903	0.202821	-0.377369	-0.294239	-0.265871	0.217881	-0.29672	12.1097	12.6125	11.8369	12.1088	11.9435	12.3863	11.4982	11.5358	11.7606	12.0677	11.5893	11.5611	11.9308	12.5939	11.9995	11.6385	11.9627	12.2886	11.3865	11.9385	11.9704	12.4742	11.5543	11.5654	12.0549	12.3336	11.3714	11.8579	4419.7	6262.4	3658.1	4416.9	3938.8	5353.8	2892.6	2969.1	3469.8	4292.8	3081.2	3021.7	3904.3	6182.1	4094.5	3188.1	3991.5	5003.1	2677.1	3925.1	4012.8	5690	3007.3	3030.7	4254.8	5161.5	2649.3	3711.7	3056.5	3674.2	631.9	1134.4	2311.1	3666	416.9	694.5	2367.5	4292.8	547.1	741.2	2610.8	4153.4	684.8	738.7	2676.7	3525.1	537.3	1330.3	2961.1	4102.6	535.1	780.7	3217.1	2776.1	407.8	1054.3	11	15	9	10	11	15	9	10	11	15	9	10	11	15	9	10	11	15	9	10	11	15	9	10	11	15	9	10	High	High	High	High	High	High	High	High	High	High	High	High	High	High	High	High	High	High	High	High	High	High	High	High	High	High	High	High
P28838	LAP3	Cytosol aminopeptidase (EC 3.4.11.1) (Cysteinylglycine-S-conjugate dipeptidase) (EC 3.4.13.23) (Leucine aminopeptidase 3) (LAP-3) (Leucyl aminopeptidase) (Peptidase S) (Proline aminopeptidase) (EC 3.4.11.5) (Prolyl aminopeptidase)	reviewed	5	cytoplasm [GO:0005737]; cytosol [GO:0005829]; extracellular exosome [GO:0070062]; focal adhesion [GO:0005925]; midbody [GO:0030496]; nucleoplasm [GO:0005654]; nucleus [GO:0005634]; aminopeptidase activity [GO:0004177]; carboxypeptidase activity [GO:0004180]; manganese ion binding [GO:0030145]; metalloaminopeptidase activity [GO:0070006]; metalloexopeptidase activity [GO:0008235]; peptidase activity [GO:0008233]; proteolysis [GO:0006508]	No	47	High	19	52	19	Human	FALSE	4 v 4	-0.300297	0.0359547	0.435379	4 v 4	0.0297983	0.814572	0.940513	4 v 4	0.00226387	0.980674	0.998385	4 v 4	0.0192114	0.733569	0.861992	4 v 4	-0.178108	0.0943482	0.579689	4 v 4	-0.214887	0.133191	0.40268	4 v 4	0.319508	0.0155316	0.234558	4 v 4	-0.207906	0.168963	0.665899	4 v 4	-0.217151	0.0145957	0.356069	-0.202017	-0.264617	-0.190995	-0.543558	0.211847	-0.190426	-0.151545	0.249317	-0.0129085	-0.235493	0.118529	0.138928	0.137021	-0.0774881	0.0730202	-0.0557079	0.00832765	-0.314989	-0.130801	-0.274969	-0.143675	-0.519715	-0.0388974	-0.157259	0.339038	0.187129	0.264015	0.48785	-0.203519	-0.124563	0.0207443	-0.524286	-0.130767	-0.284222	-0.157426	-0.296188	8.93605	9.54632	9.44956	10.5012	8.73403	9.2817	9.25857	9.95768	9.07307	9.46883	9.52258	10.4455	9.06474	9.78382	9.65338	10.7205	9.27659	9.59339	9.50184	10.9698	9.21675	9.98854	9.56148	10.6028	9.20384	9.75305	9.68001	10.7417	489.8	747.7	699.2	1449.4	425.8	622.4	612.5	994.4	538.6	708.6	735.5	1394.5	535.5	881.5	805.3	1687.3	620.2	772.5	725	2005.6	595	1015.9	755.6	1555.1	589.7	862.9	820.3	1712.3	338.7	438.7	120.8	372.2	249.9	426.2	88.3	232.6	367.5	708.6	130.6	342.1	358.1	592.2	134.7	391	415.9	544.3	145.5	679.7	439.1	732.5	134.4	400.6	445.9	464.1	126.3	486.4	4	7	3	6	4	7	3	6	4	7	3	6	4	7	3	6	4	7	3	6	4	7	3	6	4	7	3	6	High	High	High	High	High	High	High	High	High	High	High	High	High	High	High	High	High	High	High	High	High	High	High	High	High	High	High	High
A0A7D9FY00	HLA-B	MHC class I antigen	unreviewed	2	cell surface [GO:0009986]; early endosome membrane [GO:0031901]; ER to Golgi transport vesicle membrane [GO:0012507]; phagocytic vesicle membrane [GO:0030670]; plasma membrane [GO:0005886]; recycling endosome membrane [GO:0055038]; antigen processing and presentation [GO:0019882]; immune response [GO:0006955]	TRANSMEM 308..330; /note="Helical"; /evidence="ECO:0000256|SAM:Phobius"	27	High	8	34	1	Human	FALSE	4 v 4	0.224703	0.0362774	0.435379	4 v 4	-0.174126	0.100235	0.822654	4 v 4	0.0458094	0.741621	0.978401	4 v 4	0.413171	0.102912	0.386391	4 v 4	0.0956162	0.712227	0.878337	4 v 4	0.721426	0.0271472	0.256807	4 v 4	0.188468	0.312331	0.613773	4 v 4	0.269742	0.409427	0.760968	4 v 4	0.675617	0.085664	0.412289	0.0774901	0.309109	0.168078	0.344135	-0.0362515	-0.177494	-0.103951	-0.378807	0.204084	0.202607	0.104285	-0.327738	0.246719	0.138868	0.333617	0.933479	0.333031	-0.113597	-0.450619	0.613649	0.988909	0.493061	0.343617	1.06012	0.169229	-0.170241	0.165539	0.589345	0.369283	0.0638979	-0.346668	0.992456	0.784825	0.290454	0.239332	1.38786	8.69697	7.84925	7.02569	8.99237	8.77446	8.15836	7.19377	9.33651	8.94369	7.98812	7.35931	9.92585	8.61066	8.10171	7.80993	9.3122	8.5744	7.92422	7.70598	8.9334	7.95478	7.49506	7.01569	8.86573	8.15886	7.69766	7.11998	8.53799	415	230.6	130.3	509.3	437.9	285.7	146.4	646.5	492.4	253.9	164.2	972.7	390.9	274.7	224.4	635.7	381.2	242.9	208.8	488.9	248.1	180.4	129.4	466.5	285.8	207.6	139.1	371.7	287	135.3	22.5	130.8	257	195.6	21.1	151.2	336	253.9	29.2	238.6	261.4	184.6	37.5	147.3	255.6	171.2	41.9	165.7	183.1	130.1	23	120.2	216.1	111.7	21.4	105.6	2	2	1	2	2	2	1	2	2	2	1	2	2	2	1	2	2	2	1	2	2	2	1	2	2	2	1	2	High	Not Found	Not Found	High	High	Not Found	Not Found	High	High	Not Found	Not Found	High	High	Not Found	Not Found	High	High	Not Found	Not Found	High	High	Not Found	Not Found	High	High	Not Found	Not Found	High
Q96BS2	TESC	Calcineurin B homologous protein 3 (Tescalcin) (TSC)	reviewed	5	cytoplasm [GO:0005737]; cytosol [GO:0005829]; lamellipodium [GO:0030027]; nucleoplasm [GO:0005654]; nucleus [GO:0005634]; plasma membrane [GO:0005886]; ruffle [GO:0001726]; ruffle membrane [GO:0032587]; calcium ion binding [GO:0005509]; magnesium ion binding [GO:0000287]; phosphatase inhibitor activity [GO:0019212]; protein homodimerization activity [GO:0042803]; protein kinase inhibitor activity [GO:0004860]; cell differentiation [GO:0030154]; cellular response to retinoic acid [GO:0071300]; negative regulation of cell population proliferation [GO:0008285]; positive regulation of DNA-templated transcription [GO:0045893]; positive regulation of gene expression [GO:0010628]; positive regulation of granulocyte differentiation [GO:0030854]; positive regulation of megakaryocyte differentiation [GO:0045654]; positive regulation of sodium:proton antiporter activity [GO:0032417]; protein localization to plasma membrane [GO:0072659]; protein maturation [GO:0051604]; protein stabilization [GO:0050821]; protein transport [GO:0015031]; regulation of cell adhesion mediated by integrin [GO:0033628]	No	33	High	7	18	7	Human	FALSE	4 v 4	0.310118	0.0364142	0.435379	4 v 4	-0.075641	0.460653	0.850789	4 v 4	0.0232054	0.895131	0.985468	4 v 4	0.0539902	0.509522	0.727762	4 v 4	0.1977	0.0757011	0.571578	4 v 4	0.422029	0.0210143	0.239875	4 v 4	-0.256128	0.0855148	0.369352	4 v 4	0.273341	0.166135	0.663025	4 v 4	0.398824	0.0966871	0.429461	0.0924274	0.288946	0.352021	0.507077	0.039048	0.113389	-0.201265	-0.253737	0.299958	0.174177	0.0581215	-0.439434	0.00204396	-0.0618905	0.265485	0.0103226	0.246652	-0.00906871	0.340629	0.212587	0.416173	0.282424	0.691541	0.297979	-0.0903835	-0.350837	-0.0865368	-0.496754	0.207604	-0.122458	0.541894	0.466324	0.116215	0.108247	0.63342	0.737413	7.7252	9.40663	8.6858	8.32328	7.81762	9.69558	9.03782	8.83036	7.72724	9.34474	8.95128	8.3336	7.48059	9.35381	8.61066	8.12102	7.51964	9.4672	8.40939	7.86728	7.31107	9.06232	8.25974	8.03562	7.61102	9.23649	8.31786	7.59619	211.6	678.7	411.8	320.3	225.6	829.2	525.6	455.2	211.9	650.2	495	322.6	178.6	654.3	390.9	278.4	183.5	707.8	340	233.5	158.8	534.6	306.5	262.4	195.5	603.2	319.1	193.5	146.3	398.2	71.1	82.3	132.4	567.8	75.8	106.5	144.6	650.2	87.9	79.1	119.4	439.6	65.4	64.5	123	498.7	68.2	79.1	117.2	385.4	54.5	67.6	147.8	324.4	49.1	55	1	3	2	1	1	3	2	1	1	3	2	1	1	3	2	1	1	3	2	1	1	3	2	1	1	3	2	1	High	High	High	High	High	High	High	High	High	High	High	High	High	High	High	High	High	High	High	High	High	High	High	High	High	High	High	High
P00533	EGFR	Epidermal growth factor receptor (EC 2.7.10.1) (Proto-oncogene c-ErbB-1) (Receptor tyrosine-protein kinase erbB-1)	reviewed	5	basal plasma membrane [GO:0009925]; basolateral plasma membrane [GO:0016323]; cell junction [GO:0030054]; cell surface [GO:0009986]; clathrin-coated endocytic vesicle membrane [GO:0030669]; cytoplasm [GO:0005737]; early endosome membrane [GO:0031901]; endoplasmic reticulum membrane [GO:0005789]; endosome [GO:0005768]; endosome membrane [GO:0010008]; extracellular space [GO:0005615]; focal adhesion [GO:0005925]; Golgi membrane [GO:0000139]; intracellular vesicle [GO:0097708]; membrane [GO:0016020]; membrane raft [GO:0045121]; multivesicular body, internal vesicle lumen [GO:0097489]; nuclear membrane [GO:0031965]; nucleus [GO:0005634]; perinuclear region of cytoplasm [GO:0048471]; plasma membrane [GO:0005886]; protein-containing complex [GO:0032991]; receptor complex [GO:0043235]; ruffle membrane [GO:0032587]; Shc-EGFR complex [GO:0070435]; actin filament binding [GO:0051015]; ATP binding [GO:0005524]; ATPase binding [GO:0051117]; cadherin binding [GO:0045296]; chromatin binding [GO:0003682]; double-stranded DNA binding [GO:0003690]; enzyme binding [GO:0019899]; epidermal growth factor binding [GO:0048408]; epidermal growth factor receptor activity [GO:0005006]; identical protein binding [GO:0042802]; kinase binding [GO:0019900]; MAP kinase kinase kinase activity [GO:0004709]; protein phosphatase binding [GO:0019903]; protein tyrosine kinase activator activity [GO:0030296]; protein tyrosine kinase activity [GO:0004713]; transmembrane receptor protein tyrosine kinase activator activity [GO:0030297]; transmembrane receptor protein tyrosine kinase activity [GO:0004714]; transmembrane signaling receptor activity [GO:0004888]; ubiquitin protein ligase binding [GO:0031625]; virus receptor activity [GO:0001618]; activation of phospholipase C activity [GO:0007202]; cell differentiation [GO:0030154]; cell morphogenesis [GO:0000902]; cell surface receptor signaling pathway [GO:0007166]; cell-cell adhesion [GO:0098609]; cellular response to amino acid stimulus [GO:0071230]; cellular response to cadmium ion [GO:0071276]; cellular response to epidermal growth factor stimulus [GO:0071364]; cellular response to estradiol stimulus [GO:0071392]; cellular response to reactive oxygen species [GO:0034614]; cerebral cortex cell migration [GO:0021795]; digestive tract morphogenesis [GO:0048546]; embryonic placenta development [GO:0001892]; epidermal growth factor receptor signaling pathway [GO:0007173]; epithelial cell proliferation [GO:0050673]; ERBB2-EGFR signaling pathway [GO:0038134]; eyelid development in camera-type eye [GO:0061029]; hair follicle development [GO:0001942]; learning or memory [GO:0007611]; morphogenesis of an epithelial fold [GO:0060571]; negative regulation of apoptotic process [GO:0043066]; negative regulation of cardiocyte differentiation [GO:1905208]; negative regulation of epidermal growth factor receptor signaling pathway [GO:0042059]; negative regulation of protein catabolic process [GO:0042177]; ossification [GO:0001503]; peptidyl-tyrosine autophosphorylation [GO:0038083]; peptidyl-tyrosine phosphorylation [GO:0018108]; positive regulation of canonical Wnt signaling pathway [GO:0090263]; positive regulation of cell growth [GO:0030307]; positive regulation of cell migration [GO:0030335]; positive regulation of cell population proliferation [GO:0008284]; positive regulation of cyclin-dependent protein serine/threonine kinase activity [GO:0045737]; positive regulation of DNA repair [GO:0045739]; positive regulation of DNA replication [GO:0045740]; positive regulation of DNA-templated transcription [GO:0045893]; positive regulation of epithelial cell proliferation [GO:0050679]; positive regulation of ERK1 and ERK2 cascade [GO:0070374]; positive regulation of fibroblast proliferation [GO:0048146]; positive regulation of G1/S transition of mitotic cell cycle [GO:1900087]; positive regulation of kinase activity [GO:0033674]; positive regulation of MAP kinase activity [GO:0043406]; positive regulation of miRNA transcription [GO:1902895]; positive regulation of NIK/NF-kappaB signaling [GO:1901224]; positive regulation of nitric oxide mediated signal transduction [GO:0010750]; positive regulation of peptidyl-serine phosphorylation [GO:0033138]; positive regulation of phosphorylation [GO:0042327]; positive regulation of protein kinase B signaling [GO:0051897]; positive regulation of protein kinase C activity [GO:1900020]; positive regulation of protein localization to plasma membrane [GO:1903078]; positive regulation of protein phosphorylation [GO:0001934]; positive regulation of transcription by RNA polymerase II [GO:0045944]; protein autophosphorylation [GO:0046777]; protein insertion into membrane [GO:0051205]; regulation of ERK1 and ERK2 cascade [GO:0070372]; regulation of JNK cascade [GO:0046328]; regulation of nitric-oxide synthase activity [GO:0050999]; regulation of peptidyl-tyrosine phosphorylation [GO:0050730]; regulation of phosphatidylinositol 3-kinase signaling [GO:0014066]; response to UV-A [GO:0070141]; salivary gland morphogenesis [GO:0007435]; signal transduction [GO:0007165]; transmembrane receptor protein tyrosine kinase signaling pathway [GO:0007169]	TRANSMEM 646..668; /note="Helical"; /evidence="ECO:0000255"	42	High	38	168	37	Human	FALSE	4 v 4	0.537627	0.0365985	0.435379	4 v 4	0.191615	0.557687	0.875859	4 v 4	0.17717	0.359131	0.978401	4 v 4	0.646501	0.01912	0.287355	4 v 4	0.0324506	0.907614	0.967716	4 v 4	0.412095	0.0021232	0.170996	4 v 4	0.108874	0.0575446	0.328884	4 v 4	-0.159165	0.501322	0.801261	4 v 4	0.234925	0.170851	0.495802	0.145883	0.464788	0.768084	0.771755	-0.0284551	0.329059	0.921333	-0.455475	0.575883	0.0737721	0.263514	-0.20449	0.250377	0.66054	0.786687	0.8884	-0.514398	-0.0675789	0.727478	-0.0156993	0.486739	0.454453	0.408973	0.298214	0.104494	0.195752	0.0186035	0.116646	-0.485943	-0.396638	-0.193855	0.439775	-0.0891434	0.380681	0.14546	0.502703	11.8382	10.6816	12.0649	12.0007	11.9841	11.1464	12.833	12.7725	12.0886	11.3421	12.8516	12.8891	12.603	11.4097	12.1242	12.9048	12.5745	11.7388	13.0455	12.4493	11.6018	10.8877	12.4427	12.5909	12.1777	10.9614	12.7062	12.3864	3661.4	1642.4	4284.6	4098	4051	2266.7	7296.7	6996.7	4355.3	2596.1	7391.4	7585.9	6221.1	2720.6	4464.1	7668.9	6099.6	3417.6	8454.4	5592.7	3108.1	1894.6	5566.9	6169.3	4632.9	1994	6682.5	5354	2532.1	963.6	740.1	1052.5	2377	1552.2	1051.6	1636.5	2971.7	2596.1	1312.5	1860.7	4160	1827.8	746.6	1777	4090.3	2408	1697	1895.5	2293.5	1366	990.5	1589.1	3503	1072.4	1028.5	1520.9	19	16	17	15	19	16	17	15	19	16	17	15	19	16	17	15	19	16	17	15	19	16	17	15	19	16	17	15	High	High	High	High	High	High	High	High	High	High	High	High	High	High	High	High	High	High	High	High	High	High	High	High	High	High	High	High
H7BYY1	TPM1	Tropomyosin 1 (Alpha), isoform CRA_m (Tropomyosin alpha-1 chain)	unreviewed	2	actin cytoskeleton [GO:0015629]; cytosol [GO:0005829]; actin binding [GO:0003779]	No	43	High	15	51	4	Human	FALSE	4 v 4	-0.219044	0.0366178	0.435379	4 v 4	-0.123922	0.528207	0.867335	4 v 4	0.0468634	0.39661	0.978401	4 v 4	-0.526255	0.0301055	0.290979	4 v 4	-0.54457	0.0848664	0.579689	4 v 4	-0.35805	0.018401	0.236607	4 v 4	-0.307211	0.0793491	0.362729	4 v 4	-0.420648	0.012595	0.599028	4 v 4	-0.404914	0.0434215	0.374968	-0.0827689	-0.183725	-0.235027	-0.374656	0.183544	-0.272416	-0.546181	0.139365	-0.0687128	0.157186	0.0217769	0.0772036	-0.142353	-0.719952	-0.712308	-0.530407	-0.011463	-0.745061	-1.00497	-0.41679	-0.203598	-0.562424	-0.373583	-0.292596	-0.059584	-0.536228	-0.477282	-0.15575	-0.195007	-0.472645	-0.458785	-0.556155	-0.134886	-0.71961	-0.39536	-0.369799	7.59768	8.71939	7.37764	9.2148	7.51491	8.53566	7.14262	8.84015	7.45533	7.99944	6.66534	8.6844	7.46679	8.7445	7.6703	9.10119	7.65033	8.47208	7.12412	9.24055	7.65893	8.56186	7.03892	8.97699	7.59021	8.71905	7.0607	9.0542	193.7	421.5	166.3	594.2	182.9	371.1	141.3	458.3	175.5	255.9	101.5	411.4	176.9	428.9	203.7	549.2	200.9	355.1	139.5	604.9	202.1	377.9	131.5	503.9	192.7	421.4	133.5	531.6	133.9	247.3	28.7	152.6	107.3	254.1	20.4	107.2	119.7	255.9	18	100.9	118.3	288.2	34.1	127.2	134.7	250.2	28	205	149.2	272.4	23.4	129.8	145.7	226.7	20.5	151	1	2	1	2	1	2	1	2	1	2	1	2	1	2	1	2	1	2	1	2	1	2	1	2	1	2	1	2	High	High	High	High	High	High	High	High	High	High	High	High	High	High	High	High	High	High	High	High	High	High	High	High	High	High	High	High
Q9UBB9	TFIP11	Tuftelin-interacting protein 11 (Septin and tuftelin-interacting protein 1) (STIP-1)	reviewed	5	catalytic step 2 spliceosome [GO:0071013]; chromosome, telomeric region [GO:0000781]; cytoplasm [GO:0005737]; extracellular matrix [GO:0031012]; nuclear speck [GO:0016607]; nucleolus [GO:0005730]; nucleoplasm [GO:0005654]; spliceosomal complex [GO:0005681]; U2-type post-mRNA release spliceosomal complex [GO:0071008]; nucleic acid binding [GO:0003676]; biomineral tissue development [GO:0031214]; mRNA splicing, via spliceosome [GO:0000398]; negative regulation of DNA ligase activity [GO:1904876]; negative regulation of double-strand break repair via nonhomologous end joining [GO:2001033]; negative regulation of protein binding [GO:0032091]; negative regulation of protein-containing complex assembly [GO:0031333]; protection from non-homologous end joining at telomere [GO:0031848]; RNA processing [GO:0006396]; spliceosomal complex disassembly [GO:0000390]	No	34	High	26	62	26	Human	FALSE	4 v 4	-0.276373	0.0366184	0.435379	4 v 4	-0.0606983	0.667755	0.899696	4 v 4	-0.0766997	0.451877	0.978401	4 v 4	-0.168892	0.054087	0.322096	4 v 4	-0.150442	0.15611	0.609387	4 v 4	0.0207506	0.519694	0.715423	4 v 4	0.107481	0.104087	0.390355	4 v 4	-0.0897441	0.318921	0.720111	4 v 4	0.0974503	0.289511	0.600267	-0.304723	-0.229895	-0.101891	-0.468984	0.0306675	-0.112703	-0.384362	0.223604	-0.178317	-0.174861	-0.142632	0.189011	-0.0980569	-0.127164	-0.118025	-0.332322	-0.00757008	-0.125622	-0.378243	-0.0903347	-0.0625403	0.0364141	0.0423077	0.0668209	0.206666	0.10273	-0.0161332	0.136662	-0.0382376	-0.0129187	0.00611868	-0.313939	0.115777	0.211275	0.18494	-0.12219	9.59451	10.6354	9.80977	9.78888	9.28979	10.4055	9.70788	9.3199	9.49645	10.5082	9.69174	9.45656	9.50402	10.6338	10.07	9.54689	9.53469	10.5211	9.68562	9.7705	9.55899	10.4718	9.64944	9.38974	9.38068	10.2969	9.5068	9.57875	773.1	1590.6	897.5	884.6	625.9	1356.3	836.3	639.1	722.3	1456.4	827	702.6	726.1	1588.9	1074.9	748	741.7	1469.5	823.5	873.4	754.3	1420.1	803.1	670.8	666.6	1258	727.5	764.7	534.6	933.2	155	227.2	367.3	928.7	120.5	149.5	492.8	1456.4	146.8	172.3	485.6	1067.5	179.8	173.3	497.4	1035.4	165.3	296	556.6	1023.9	142.9	172.8	504	676.6	112	217.2	4	8	3	4	4	8	3	4	4	8	3	4	4	8	3	4	4	8	3	4	4	8	3	4	4	8	3	4	High	High	High	High	High	High	High	High	High	High	High	High	High	High	High	High	High	High	High	High	High	High	High	High	High	High	High	High
P84085	ARF5	ADP-ribosylation factor 5	reviewed	5	extracellular exosome [GO:0070062]; Golgi apparatus [GO:0005794]; perinuclear region of cytoplasm [GO:0048471]; plasma membrane [GO:0005886]; GTP binding [GO:0005525]; GTPase activity [GO:0003924]; intracellular protein transport [GO:0006886]; retrograde vesicle-mediated transport, Golgi to endoplasmic reticulum [GO:0006890]; vesicle-mediated transport [GO:0016192]	No	48	High	8	45	2	Human	FALSE	4 v 4	-0.296423	0.0366216	0.435379	4 v 4	-0.254505	0.215145	0.828972	4 v 4	-0.0378264	0.71426	0.978401	4 v 4	0.287798	0.154523	0.440728	4 v 4	-0.38448	0.0728189	0.571578	4 v 4	-0.208007	0.151653	0.425684	4 v 4	0.584221	0.072005	0.355059	4 v 4	-0.129975	0.127348	0.648405	4 v 4	-0.170181	0.357854	0.638012	-0.432038	-0.259687	-0.415037	-0.0789305	-0.106915	-0.475056	-0.566977	0.130927	-0.00274538	-0.0362754	-0.284247	0.171963	0.684396	-0.0354716	0.330365	0.171903	-0.178715	-0.696109	-0.550053	-0.113043	-0.0645044	-0.524376	-0.0657753	-0.177372	1.11643	0.224215	0.745402	0.250833	-0.0718	-0.221053	0.0169233	-0.243969	-0.061759	-0.488101	0.218472	-0.349334	6.55305	6.56529	7.0917	7.01792	6.12102	6.30561	6.67666	6.93899	7.23745	6.52982	7.42206	7.18982	7.41616	7.22593	7.97212	7.30287	7.30925	6.75087	7.40514	7.43379	7.30195	7.0542	7.48784	7.3672	7.29921	7.01792	7.20359	7.53916	93.9	94.7	136.4	129.6	69.6	79.1	102.3	122.7	150.9	92.4	171.5	146	170.8	149.7	251.1	157.9	158.6	107.7	169.5	172.9	157.8	132.9	179.5	165.1	157.5	129.6	147.4	186	64.9	55.6	23.6	33.3	40.8	54.2	14.7	28.7	103	92.4	30.4	35.8	114.2	100.6	42	36.6	106.4	75.9	34	58.6	116.4	95.8	31.9	42.5	119.1	69.7	22.7	52.8	1	1	1	1	1	1	1	1	1	1	1	1	1	1	1	1	1	1	1	1	1	1	1	1	1	1	1	1	High	High	High	High	High	High	High	High	High	High	High	High	High	High	High	High	High	High	High	High	High	High	High	High	High	High	High	High
P61088	UBE2N	Ubiquitin-conjugating enzyme E2 N (EC 2.3.2.23) (Bendless-like ubiquitin-conjugating enzyme) (E2 ubiquitin-conjugating enzyme N) (Ubc13) (UbcH13) (Ubiquitin carrier protein N) (Ubiquitin-protein ligase N)	reviewed	5	cytoplasm [GO:0005737]; cytosol [GO:0005829]; extracellular exosome [GO:0070062]; fibrillar center [GO:0001650]; nucleoplasm [GO:0005654]; nucleus [GO:0005634]; protein-containing complex [GO:0032991]; UBC13-MMS2 complex [GO:0031372]; UBC13-UEV1A complex [GO:0035370]; ubiquitin ligase complex [GO:0000151]; ATP binding [GO:0005524]; RNA binding [GO:0003723]; ubiquitin binding [GO:0043130]; ubiquitin conjugating enzyme activity [GO:0061631]; ubiquitin protein ligase binding [GO:0031625]; ubiquitin-protein transferase activity [GO:0004842]; DNA double-strand break processing [GO:0000729]; double-strand break repair via homologous recombination [GO:0000724]; histone ubiquitination [GO:0016574]; positive regulation of DNA repair [GO:0045739]; positive regulation of double-strand break repair [GO:2000781]; positive regulation of histone modification [GO:0031058]; positive regulation of I-kappaB kinase/NF-kappaB signaling [GO:0043123]; positive regulation of intracellular signal transduction [GO:1902533]; positive regulation of NF-kappaB transcription factor activity [GO:0051092]; positive regulation of protein K63-linked ubiquitination [GO:1902523]; positive regulation of ubiquitin-protein transferase activity [GO:0051443]; postreplication repair [GO:0006301]; protein K63-linked ubiquitination [GO:0070534]; protein polyubiquitination [GO:0000209]; protein ubiquitination [GO:0016567]; regulation of DNA repair [GO:0006282]; regulation of histone ubiquitination [GO:0033182]; T cell receptor signaling pathway [GO:0050852]	No	41	High	5	36	5	Human	FALSE	4 v 4	-0.503397	0.0367032	0.435379	4 v 4	-0.0617725	0.803522	0.938637	4 v 4	0.010293	0.945613	0.990011	4 v 4	-0.405003	0.0333804	0.295453	4 v 4	-0.332623	0.115572	0.587859	4 v 4	-0.108682	0.411724	0.645146	4 v 4	0.0983941	0.197138	0.508548	4 v 4	-0.270851	0.118135	0.62951	4 v 4	-0.118975	0.16834	0.495802	-0.274897	-0.343652	-0.49597	-0.899068	0.0273406	-0.247433	-0.54899	0.521993	0.11225	-0.24569	-0.180939	0.355552	-0.137365	-0.396588	-0.418461	-0.667596	-0.0529532	-0.476844	-0.689353	-0.111343	0.0250443	-0.420172	-0.133779	0.0941812	0.137532	-0.0529364	0.077509	0.231472	-0.0802938	-0.229411	-0.140362	-0.633335	-0.0872054	-0.174482	0.0471595	-0.26137	10.704	11.3459	10.7796	11.0912	10.4291	11.0023	10.2837	10.1922	10.5666	10.9493	10.3612	10.4236	10.6196	11.4262	11.0505	10.535	10.6469	11.1787	10.5015	11.057	10.5416	11.3695	10.495	10.3295	10.6538	11.1238	10.314	10.685	1668.1	2602.9	1757.9	2181.7	1378.7	2051.2	1246.5	1169.9	1516.6	1977.3	1315.3	1373.5	1573.3	2751.8	2121	1483.7	1603.4	2318.1	1449.7	2130.5	1490.5	2645.8	1443.1	1286.7	1611.1	2231.5	1273	1646.3	1153.6	1527.1	303.7	560.3	808.9	1404.6	179.7	273.6	1034.8	1977.3	233.5	336.9	1052.1	1848.8	354.7	343.8	1075.2	1633.3	291	722	1099.9	1907.6	256.8	331.4	1218.1	1200.2	195.9	467.6	4	4	3	4	4	4	3	4	4	4	3	4	4	4	3	4	4	4	3	4	4	4	3	4	4	4	3	4	High	High	High	High	High	High	High	High	High	High	High	High	High	High	High	High	High	High	High	High	High	High	High	High	High	High	High	High
Q13283	G3BP1	Ras GTPase-activating protein-binding protein 1 (G3BP-1) (EC 3.6.4.12) (EC 3.6.4.13) (ATP-dependent DNA helicase VIII) (hDH VIII) (GAP SH3 domain-binding protein 1)	reviewed	5	cytoplasm [GO:0005737]; cytoplasmic stress granule [GO:0010494]; cytosol [GO:0005829]; focal adhesion [GO:0005925]; nucleus [GO:0005634]; perikaryon [GO:0043204]; ribonucleoprotein complex [GO:1990904]; ATP binding [GO:0005524]; ATP hydrolysis activity [GO:0016887]; DNA binding [GO:0003677]; DNA helicase activity [GO:0003678]; DNA/RNA helicase activity [GO:0033677]; endonuclease activity [GO:0004519]; mRNA binding [GO:0003729]; RNA binding [GO:0003723]; RNA helicase activity [GO:0003724]; defense response to virus [GO:0051607]; innate immune response [GO:0045087]; negative regulation of canonical Wnt signaling pathway [GO:0090090]; positive regulation of stress granule assembly [GO:0062029]; positive regulation of type I interferon production [GO:0032481]; Ras protein signal transduction [GO:0007265]; stress granule assembly [GO:0034063]	No	39	High	14	48	12	Human	FALSE	4 v 4	-0.196517	0.0367098	0.435379	4 v 4	-0.21636	0.234416	0.830944	4 v 4	-0.186936	0.209716	0.975594	4 v 4	-0.142356	0.313475	0.584251	4 v 4	-0.110578	0.643831	0.843871	4 v 4	-0.531158	0.0143802	0.22509	4 v 4	0.0541612	0.55574	0.787218	4 v 4	0.105782	0.394587	0.75462	4 v 4	-0.344222	0.103299	0.437552	-0.0406256	-0.289742	-0.208336	-0.247363	-0.063508	-0.264302	-0.603364	0.0657359	-0.361867	0.000610191	-0.416503	0.0300159	0.134403	-0.372967	-0.299053	-0.0318061	0.297439	-0.0693846	-0.716105	0.0457405	-0.280491	-0.506184	-0.786092	-0.551867	0.175029	-0.0832244	-0.0907171	0.215557	0.360947	0.194917	-0.112741	-0.0199953	0.081376	-0.506794	-0.369589	-0.581883	10.7793	10.3367	9.94237	9.04275	10.7387	10.047	9.73403	8.79539	10.9137	9.96376	9.64332	9.01095	10.6163	10.0331	10.3594	8.96521	10.5528	9.76885	9.75606	9.03094	11.1942	10.4699	10.4294	9.56281	10.8323	10.4706	10.0129	9.59283	1757.5	1293.2	983.9	527.4	1708.7	1057.9	851.6	444.3	1929.1	998.6	799.7	515.9	1569.7	1047.8	1313.7	499.8	1502.1	872.4	864.7	523.1	2343.1	1418.3	1379	756.3	1823.3	1418.9	1033.2	772.2	1215.4	758.7	170	135.4	1002.6	724.4	122.7	103.9	1316.2	998.6	142	126.5	1049.6	703.9	219.7	115.8	1007.3	614.7	173.6	177.3	1729	1022.6	245.4	194.8	1378.6	763.1	159	219.4	7	7	3	2	7	7	3	2	7	7	3	2	7	7	3	2	7	7	3	2	7	7	3	2	7	7	3	2	High	High	High	High	High	High	High	High	High	High	High	High	High	High	High	High	High	High	High	High	High	High	High	High	High	High	High	High
P28072	PSMB6	Proteasome subunit beta type-6 (EC 3.4.25.1) (Macropain delta chain) (Multicatalytic endopeptidase complex delta chain) (Proteasome delta chain) (Proteasome subunit Y)	reviewed	5	cytoplasm [GO:0005737]; cytosol [GO:0005829]; extracellular exosome [GO:0070062]; nucleoplasm [GO:0005654]; nucleus [GO:0005634]; proteasome complex [GO:0000502]; proteasome core complex [GO:0005839]; proteasome core complex, beta-subunit complex [GO:0019774]; cadherin binding [GO:0045296]; endopeptidase activity [GO:0004175]; threonine-type endopeptidase activity [GO:0004298]; proteasomal protein catabolic process [GO:0010498]; proteasome-mediated ubiquitin-dependent protein catabolic process [GO:0043161]	No	51	High	9	56	9	Human	FALSE	4 v 4	-0.355337	0.0367313	0.435379	4 v 4	-0.129814	0.579805	0.879763	4 v 4	0.0100979	0.91932	0.985468	4 v 4	-0.353713	0.00987218	0.272543	4 v 4	-0.248001	0.160459	0.611908	4 v 4	-0.221703	0.158256	0.432707	4 v 4	0.00162382	0.969715	0.987228	4 v 4	-0.118187	0.269661	0.705489	4 v 4	-0.231801	0.0721518	0.400661	-0.185247	-0.484817	-0.18814	-0.563143	0.0451876	-0.221271	-0.664268	0.321097	-0.0506432	-0.0905577	-0.101805	0.283398	-0.265912	-0.438125	-0.23548	-0.475335	-0.065386	-0.265499	-0.619489	-0.0416318	-0.213272	-0.543593	-0.154028	0.0240814	-0.0806649	0.0466921	-0.0473401	0.0878082	-0.110574	-0.0442272	0.0447796	-0.362728	-0.162629	-0.453035	-0.0522223	-0.259317	10.8667	11.1496	11.839	10.1362	10.6814	10.6648	11.6508	9.57308	10.6007	10.7115	11.6035	9.66089	10.6661	10.977	12.223	9.70252	10.7113	10.7557	11.5587	10.0236	10.814	11.2551	11.7575	9.63681	10.7634	11.1645	11.6557	9.9202	1867.2	2271.8	3663.4	1125.4	1642.2	1623.4	3215.5	761.7	1552.9	1676.8	3111.7	809.5	1624.9	2015.6	4780.6	833.2	1676.6	1729	3016.6	1040.9	1800.3	2444.1	3462.3	796.1	1738.2	2295.4	3226.4	968.9	1291.3	1332.9	632.8	289	963.5	1111.7	463.4	178.2	1059.6	1676.8	552.5	198.6	1086.6	1354.2	799.5	193.1	1124.3	1218.3	605.5	352.8	1328.5	1762.2	616	205.1	1314.3	1234.6	496.6	275.2	4	5	3	2	4	5	3	2	4	5	3	2	4	5	3	2	4	5	3	2	4	5	3	2	4	5	3	2	High	High	High	High	High	High	High	High	High	High	High	High	High	High	High	High	High	High	High	High	High	High	High	High	High	High	High	High
Q9Y6K9	IKBKG	NF-kappa-B essential modulator (NEMO) (FIP-3) (IkB kinase-associated protein 1) (IKKAP1) (Inhibitor of nuclear factor kappa-B kinase subunit gamma) (I-kappa-B kinase subunit gamma) (IKK-gamma) (IKKG) (IkB kinase subunit gamma) (NF-kappa-B essential modifier)	reviewed	5	cytoplasm [GO:0005737]; cytosol [GO:0005829]; IkappaB kinase complex [GO:0008385]; mitotic spindle [GO:0072686]; nucleoplasm [GO:0005654]; nucleus [GO:0005634]; protein-containing complex [GO:0032991]; spindle pole [GO:0000922]; ubiquitin ligase complex [GO:0000151]; identical protein binding [GO:0042802]; K63-linked polyubiquitin modification-dependent protein binding [GO:0070530]; linear polyubiquitin binding [GO:1990450]; metal ion binding [GO:0046872]; protein domain specific binding [GO:0019904]; protein heterodimerization activity [GO:0046982]; protein homodimerization activity [GO:0042803]; transferrin receptor binding [GO:1990459]; ubiquitin protein ligase binding [GO:0031625]; anoikis [GO:0043276]; apoptotic process [GO:0006915]; cellular response to DNA damage stimulus [GO:0006974]; establishment of vesicle localization [GO:0051650]; I-kappaB kinase/NF-kappaB signaling [GO:0007249]; immune response [GO:0006955]; inflammatory response [GO:0006954]; innate immune response [GO:0045087]; negative regulation of neuron death [GO:1901215]; positive regulation of I-kappaB kinase/NF-kappaB signaling [GO:0043123]; positive regulation of macroautophagy [GO:0016239]; positive regulation of NF-kappaB transcription factor activity [GO:0051092]; positive regulation of T cell receptor signaling pathway [GO:0050862]; positive regulation of transcription by RNA polymerase II [GO:0045944]; protein-containing complex assembly [GO:0065003]; regulation of I-kappaB kinase/NF-kappaB signaling [GO:0043122]; response to virus [GO:0009615]; T cell receptor signaling pathway [GO:0050852]	No	49	High	19	62	19	Human	FALSE	4 v 4	-0.148634	0.0367693	0.435379	4 v 4	-0.174602	0.318321	0.830944	4 v 4	0.0233709	0.761137	0.978401	4 v 4	-0.150293	0.0641962	0.328373	4 v 4	-0.239956	0.219657	0.634349	4 v 4	-0.173944	0.131661	0.402119	4 v 4	-0.0016593	0.955149	0.981449	4 v 4	-0.0653548	0.253305	0.697112	4 v 4	-0.197315	0.0948543	0.426473	-0.0327701	-0.175158	-0.159098	-0.227509	0.013783	-0.161718	-0.592054	0.0415824	0.173446	0.00924808	-0.161204	0.0719938	-0.0516271	-0.169251	-0.0908991	-0.289395	0.0757691	-0.291067	-0.647491	-0.0970369	-0.0250882	-0.40707	-0.184774	-0.0788424	-0.0188569	0.0059069	0.0681993	-0.0618865	0.0619861	-0.129349	-0.055437	-0.138619	-0.198534	-0.416318	-0.0235702	-0.150836	9.84815	10.8909	10.2853	9.16591	9.81538	10.7158	10.1262	8.9384	9.79653	10.7217	10.1944	8.87652	9.72076	11.0128	10.8419	8.97355	9.73454	10.851	10.2498	9.01514	9.82161	11.1288	10.3792	8.95536	9.99506	11.138	10.218	9.02735	921.7	1898.9	1247.9	574.4	901	1681.8	1117.6	490.6	889.3	1688.7	1171.7	470	843.8	2066.2	1835.4	502.7	851.9	1847.1	1217.6	517.4	904.9	2239.2	1331.8	496.4	1020.5	2253.6	1191	521.8	637.4	1114.1	215.6	147.5	528.6	1151.6	161.1	114.8	606.8	1688.7	208	115.3	564.2	1388.2	306.9	116.5	571.3	1301.4	244.4	175.3	667.7	1614.5	237	127.9	771.6	1212.1	183.3	148.2	5	7	4	3	5	7	4	3	5	7	4	3	5	7	4	3	5	7	4	3	5	7	4	3	5	7	4	3	High	High	High	High	High	High	High	High	High	High	High	High	High	High	High	High	High	High	High	High	High	High	High	High	High	High	High	High
Q15233	NONO	Non-POU domain-containing octamer-binding protein (NonO protein) (54 kDa nuclear RNA- and DNA-binding protein) (p54(nrb)) (p54nrb) (55 kDa nuclear protein) (NMT55) (DNA-binding p52/p100 complex, 52 kDa subunit)	reviewed	5	chromosome [GO:0005694]; fibrillar center [GO:0001650]; membrane [GO:0016020]; nuclear matrix [GO:0016363]; nuclear speck [GO:0016607]; nucleoplasm [GO:0005654]; nucleus [GO:0005634]; paraspeckles [GO:0042382]; RNA polymerase II transcription regulator complex [GO:0090575]; chromatin binding [GO:0003682]; DNA binding [GO:0003677]; identical protein binding [GO:0042802]; RNA binding [GO:0003723]; activation of innate immune response [GO:0002218]; circadian rhythm [GO:0007623]; DNA recombination [GO:0006310]; DNA repair [GO:0006281]; innate immune response [GO:0045087]; mRNA processing [GO:0006397]; negative regulation of DNA-templated transcription [GO:0045892]; negative regulation of oxidative stress-induced neuron intrinsic apoptotic signaling pathway [GO:1903377]; regulation of circadian rhythm [GO:0042752]; regulation of DNA-templated transcription [GO:0006355]; RNA splicing [GO:0008380]	No	57	High	24	210	22	Human	FALSE	4 v 4	-0.217752	0.0368013	0.435379	4 v 4	0.104288	0.434219	0.837555	4 v 4	0.159962	0.0658468	0.975594	4 v 4	-0.0907417	0.633717	0.806398	4 v 4	-0.146116	0.174525	0.612281	4 v 4	-0.239518	0.235054	0.507901	4 v 4	0.127011	0.455038	0.721082	4 v 4	-0.250404	0.235615	0.696242	4 v 4	-0.39948	0.0580215	0.382773	-0.27338	-0.151203	-0.0883844	-0.358042	-0.025817	-0.0762518	0.0818867	0.437333	0.148714	0.0555056	0.318902	0.116726	0.233364	-0.0237148	0.00321247	-0.575829	0.0685161	-0.271739	-0.101772	-0.279468	-0.0248859	-0.313462	0.0452402	-0.664964	0.506745	0.127488	0.0915969	-0.217787	0.0943331	-0.195487	-0.183659	-0.716801	-0.1736	-0.368968	-0.273662	-0.78169	12.3583	12.1245	12.2422	12.2715	12.0849	11.9733	12.1538	11.9135	12.5917	12.1008	12.2454	11.6957	12.5232	12.3726	12.3472	11.9751	12.4974	12.2963	12.4291	12.4125	12.6166	12.4143	12.2002	12.3606	12.7653	12.4698	12.5191	12.4774	5250.8	4465.3	4844.8	4944.1	4344.4	4021	4556.9	3857.5	6172.7	4392.5	4855.6	3317	5886.4	5302.9	5210.5	4026	5782	5029.9	5514.8	5451.6	6280.1	5458.5	4705.7	5259.2	6962	5672.6	5869.8	5702.4	3631.3	2619.8	836.9	1269.8	2549.1	2753.4	656.8	902.3	4211.8	4392.5	862.2	813.6	3936.2	3562.7	871.4	932.9	3877.3	3544	1106.9	1847.6	4634.3	3935.6	837.3	1354.7	5264	3050.9	903.4	1619.8	19	15	13	15	19	15	13	15	19	15	13	15	19	15	13	15	19	15	13	15	19	15	13	15	19	15	13	15	High	High	High	High	High	High	High	High	High	High	High	High	High	High	High	High	High	High	High	High	High	High	High	High	High	High	High	High
O14965	AURKA	Aurora kinase A (EC 2.7.11.1) (Aurora 2) (Aurora/IPL1-related kinase 1) (ARK-1) (Aurora-related kinase 1) (Breast tumor-amplified kinase) (Ipl1- and aurora-related kinase 1) (Serine/threonine-protein kinase 15) (Serine/threonine-protein kinase 6) (Serine/threonine-protein kinase Ayk1) (Serine/threonine-protein kinase aurora-A)	reviewed	5	axon hillock [GO:0043203]; basolateral plasma membrane [GO:0016323]; centriole [GO:0005814]; centrosome [GO:0005813]; chromosome passenger complex [GO:0032133]; ciliary basal body [GO:0036064]; cytosol [GO:0005829]; germinal vesicle [GO:0042585]; glutamatergic synapse [GO:0098978]; meiotic spindle [GO:0072687]; microtubule [GO:0005874]; microtubule cytoskeleton [GO:0015630]; midbody [GO:0030496]; mitotic spindle [GO:0072686]; mitotic spindle pole [GO:0097431]; nucleoplasm [GO:0005654]; nucleus [GO:0005634]; perinuclear region of cytoplasm [GO:0048471]; postsynaptic density [GO:0014069]; pronucleus [GO:0045120]; spindle [GO:0005819]; spindle midzone [GO:0051233]; spindle pole centrosome [GO:0031616]; ATP binding [GO:0005524]; histone serine kinase activity [GO:0035174]; molecular function activator activity [GO:0140677]; protein heterodimerization activity [GO:0046982]; protein kinase activity [GO:0004672]; protein kinase binding [GO:0019901]; protein serine kinase activity [GO:0106310]; protein serine/threonine kinase activity [GO:0004674]; protein serine/threonine/tyrosine kinase activity [GO:0004712]; ubiquitin protein ligase binding [GO:0031625]; anterior/posterior axis specification [GO:0009948]; apoptotic process [GO:0006915]; cell division [GO:0051301]; centrosome localization [GO:0051642]; cilium disassembly [GO:0061523]; G2/M transition of mitotic cell cycle [GO:0000086]; liver regeneration [GO:0097421]; mitotic cell cycle [GO:0000278]; mitotic centrosome separation [GO:0007100]; mitotic spindle organization [GO:0007052]; negative regulation of apoptotic process [GO:0043066]; negative regulation of gene expression [GO:0010629]; negative regulation of protein binding [GO:0032091]; neuron projection extension [GO:1990138]; peptidyl-serine phosphorylation [GO:0018105]; positive regulation of mitochondrial fission [GO:0090141]; positive regulation of mitotic cell cycle [GO:0045931]; positive regulation of mitotic nuclear division [GO:0045840]; positive regulation of oocyte maturation [GO:1900195]; positive regulation of proteasomal ubiquitin-dependent protein catabolic process [GO:0032436]; proteasome-mediated ubiquitin-dependent protein catabolic process [GO:0043161]; protein autophosphorylation [GO:0046777]; protein localization to centrosome [GO:0071539]; protein phosphorylation [GO:0006468]; regulation of centrosome cycle [GO:0046605]; regulation of cytokinesis [GO:0032465]; regulation of G2/M transition of mitotic cell cycle [GO:0010389]; regulation of protein stability [GO:0031647]; regulation of signal transduction by p53 class mediator [GO:1901796]; response to wounding [GO:0009611]; spindle assembly involved in female meiosis I [GO:0007057]; spindle organization [GO:0007051]	No	33	High	12	28	11	Human	FALSE	4 v 4	-0.140355	0.0368129	0.435379	4 v 4	-0.0406268	0.352698	0.830944	4 v 4	-0.0783259	0.293496	0.975594	4 v 4	-0.259559	0.177895	0.46208	4 v 4	-0.0836808	0.390493	0.718658	4 v 4	-0.246316	0.0415634	0.272781	4 v 4	-0.119203	0.452627	0.720285	4 v 4	-0.043054	0.613121	0.845585	4 v 4	-0.16799	0.238291	0.558512	-0.0399293	-0.161751	-0.227798	-0.131943	-0.0394595	-0.0904692	-0.0962262	0.0636476	-0.22945	-0.00413765	0.0447248	-0.124441	-0.0459228	-0.695346	-0.186352	-0.110614	0.102046	-0.302897	-0.0858072	-0.0480651	-0.1543	-0.460685	-0.183111	-0.187168	-0.00599347	-0.533595	0.0414459	0.0213294	0.141505	-0.212428	0.010419	-0.111713	0.0751499	-0.456547	-0.227836	-0.0627273	10.3326	10.6825	8.93723	9.62059	10.2927	10.5207	8.70943	9.48864	10.2867	9.98712	8.75087	9.50997	10.1846	10.29	8.83668	9.55804	10.1452	10.1995	8.74046	9.62169	10.441	10.4478	8.93399	9.69714	10.2115	10.4437	8.97871	9.5727	1289.5	1643.4	490.2	787.2	1254.3	1469.1	418.6	718.4	1249.1	1014.9	430.8	729.1	1163.8	1252	457.2	753.8	1132.4	1175.9	427.7	787.8	1390.1	1396.7	489.1	830.1	1185.7	1392.7	504.5	761.5	891.8	964.2	84.7	202.2	736	1006	60.3	168	852.2	1014.9	76.5	178.8	778.2	841.1	76.5	174.7	759.3	828.5	85.8	267	1025.8	1007.1	87	213.8	896.5	749.1	77.7	216.3	5	4	2	3	5	4	2	3	5	4	2	3	5	4	2	3	5	4	2	3	5	4	2	3	5	4	2	3	High	High	High	High	High	High	High	High	High	High	High	High	High	High	High	High	High	High	High	High	High	High	High	High	High	High	High	High
Q9P0I2	EMC3	ER membrane protein complex subunit 3 (Transmembrane protein 111)	reviewed	5	EMC complex [GO:0072546]; endoplasmic reticulum membrane [GO:0005789]; membrane [GO:0016020]; protein insertion into ER membrane by stop-transfer membrane-anchor sequence [GO:0045050]; tail-anchored membrane protein insertion into ER membrane [GO:0071816]	TRANSMEM 15..38; /note="Helical"; /evidence="ECO:0000269|PubMed:32439656"; TRANSMEM 115..130; /note="Helical"; /evidence="ECO:0000269|PubMed:32439656"; TRANSMEM 169..187; /note="Helical"; /evidence="ECO:0000269|PubMed:32439656"	24	High	7	19	7	Human	FALSE	4 v 4	-0.305501	0.0370696	0.435379	4 v 4	-0.0751081	0.534948	0.868206	4 v 4	-0.0801052	0.495342	0.978401	4 v 4	-0.0673215	0.418762	0.664816	4 v 4	-0.0479749	0.556544	0.804885	4 v 4	-0.255384	0.352886	0.60653	4 v 4	0.23818	0.0281989	0.26041	4 v 4	0.0271332	0.856254	0.948321	4 v 4	-0.175279	0.272567	0.584625	-0.108392	-0.25424	-0.344065	-0.515308	-0.0589955	-0.228538	-0.235989	0.22309	-0.163931	0.033628	0.137463	-0.327581	-0.0154383	-0.0156242	0.0413278	-0.279552	0.0691482	-0.219624	0.0762053	-0.117629	-0.369709	-0.0566324	0.247602	-0.842797	0.0929542	0.238615	0.385393	0.235756	0.128144	0.00891341	0.312194	-0.340718	-0.205778	-0.0902603	0.110139	-0.515216	7.55382	9.84408	9.55766	9.85471	7.44543	9.58984	9.21359	9.3394	7.53838	9.82845	9.59898	9.57516	7.46923	10.0481	9.52278	9.69279	7.41024	9.81954	9.28679	9.91588	7.90809	9.88509	9.35138	10.418	7.74416	9.91871	9.48884	10.0904	187.9	919.1	753.6	925.9	174.3	770.6	593.7	647.8	185.9	909.2	775.5	762.8	177.2	1058.7	735.6	827.6	170.1	903.6	624.6	966	240.2	945.6	653.2	1368.1	214.4	967.9	718.5	1090.2	129.9	539.3	130.2	237.8	102.3	527.7	85.6	151.5	126.8	909.2	137.7	187.1	118.5	711.3	123	191.8	114.1	636.7	125.4	327.4	177.3	681.8	116.2	352.4	162.1	520.6	110.6	309.7	1	3	2	3	1	3	2	3	1	3	2	3	1	3	2	3	1	3	2	3	1	3	2	3	1	3	2	3	High	High	High	High	High	High	High	High	High	High	High	High	High	High	High	High	High	High	High	High	High	High	High	High	High	High	High	High
Q9BRS2	RIOK1	Serine/threonine-protein kinase RIO1 (EC 2.7.11.1) (EC 3.6.3.-) (RIO kinase 1)	reviewed	5	cytosol [GO:0005829]; methyltransferase complex [GO:0034708]; nucleoplasm [GO:0005654]; preribosome, small subunit precursor [GO:0030688]; ATP binding [GO:0005524]; hydrolase activity [GO:0016787]; metal ion binding [GO:0046872]; protein serine kinase activity [GO:0106310]; protein serine/threonine kinase activity [GO:0004674]; maturation of SSU-rRNA [GO:0030490]; phosphorylation [GO:0016310]; positive regulation of rRNA processing [GO:2000234]; ribosomal small subunit biogenesis [GO:0042274]	No	16	High	7	20	7	Human	FALSE	3 v 3	-0.526485	0.0371313	0.435379	3 v 3	0.125898	0.499199	0.864208	3 v 3	-0.0593992	0.775826	0.978401	3 v 3	-0.489051	0.12669	0.410651	3 v 3	-0.166051	0.385699	0.718658	3 v 3	-0.260802	0.0432307	0.276324	3 v 3	0.0374346	0.886671	0.951041	3 v 3	-0.291949	0.300768	0.711656	3 v 3	-0.201402	0.397179	0.66304	-0.655375	-0.31982	NA	-0.60426	0.133499	-0.144321	NA	0.388517	-0.334575	-0.129727	NA	0.286105	-0.15467	-0.489564	NA	-0.822917	0.135554	-0.320947	NA	-0.31276	-0.191104	-0.371709	NA	-0.219592	0.500705	-0.169743	NA	-0.218657	0.00205512	-0.176626	NA	-0.701276	0.143471	-0.241982	NA	-0.505697	7.2891	8.95391	NA	9.45882	6.63372	8.63408	NA	8.85456	7.13443	8.46434	NA	8.6359	6.99887	8.78529	NA	8.94866	7.13237	8.64097	NA	9.33718	7.32553	8.83605	NA	8.85549	6.99095	8.70632	NA	9.1416	156.4	495.9	NA	703.7	99.3	397.3	NA	462.9	140.5	353.2	NA	397.8	127.9	441.2	NA	494.1	140.3	399.2	NA	646.8	160.4	457	NA	463.2	127.2	417.7	NA	564.8	108.2	290.9	NA	180.7	58.3	272	NA	108.3	95.9	353.2	NA	97.6	85.5	296.4	NA	114.5	94.1	281.3	NA	219.2	118.4	329.5	NA	119.3	96.1	224.7	NA	160.4	2	3	NA	1	2	3	NA	1	2	3	NA	1	2	3	NA	1	2	3	NA	1	2	3	NA	1	2	3	NA	1	High	High	High	High	High	High	High	High	High	High	High	High	High	High	High	High	High	High	High	High	High	High	High	High	High	High	High	High
P33240	CSTF2	Cleavage stimulation factor subunit 2 (CF-1 64 kDa subunit) (Cleavage stimulation factor 64 kDa subunit) (CSTF 64 kDa subunit) (CstF-64)	reviewed	5	cleavage body [GO:0071920]; mRNA cleavage and polyadenylation specificity factor complex [GO:0005847]; nuclear body [GO:0016604]; nucleoplasm [GO:0005654]; mRNA binding [GO:0003729]; RNA binding [GO:0003723]; cellular response to nerve growth factor stimulus [GO:1990090]; mRNA polyadenylation [GO:0006378]; pre-mRNA cleavage required for polyadenylation [GO:0098789]	No	40	High	16	55	9	Human	FALSE	4 v 4	-0.320746	0.0372654	0.435379	4 v 4	-0.146034	0.468234	0.854894	4 v 4	-0.0452229	0.6252	0.978401	4 v 4	-0.597398	0.0191762	0.287355	4 v 4	-0.323727	0.211043	0.627581	4 v 4	-0.411722	0.0591379	0.301552	4 v 4	-0.276652	0.205486	0.512745	4 v 4	-0.177693	0.135905	0.656561	4 v 4	-0.366499	0.00891624	0.356069	-0.220096	-0.283653	-0.195596	-0.58364	0.0599912	-0.302723	-0.56107	0.219665	0.0131143	-0.245451	-0.0964163	0.147861	-0.311256	-0.902913	-0.701573	-0.473849	0.13171	-0.522017	-0.784337	-0.120265	-0.242159	-0.719527	-0.563721	-0.121482	-0.0911604	-0.61926	-0.505977	0.109791	0.071719	-0.219294	-0.223267	-0.33993	-0.255274	-0.474076	-0.467304	-0.269343	9.19451	9.808	10.0151	10.4123	8.97441	9.52435	9.81954	9.82861	8.88325	8.90509	9.31356	9.9384	8.75154	9.4271	10.0979	10.0587	8.81154	9.12438	9.53683	10.2783	9.12541	9.62461	9.87728	10.0599	9.13853	9.37916	9.78087	10.2077	585.9	896.4	1034.8	1362.7	503	736.4	903.6	909.3	472.2	479.4	636.3	981.2	431	688.4	1095.9	1066.5	449.3	558.1	742.8	1241.9	558.5	789.4	940.5	1067.4	563.6	665.9	879.7	1182.6	405.2	525.9	178.8	350	295.1	504.2	130.2	212.7	322.2	479.4	113	240.7	288.2	462.5	183.3	247.1	301.3	393.3	149.1	420.9	412.1	569.1	167.3	275	426.1	358.1	135.4	335.9	4	4	4	5	4	4	4	5	4	4	4	5	4	4	4	5	4	4	4	5	4	4	4	5	4	4	4	5	High	High	High	High	High	High	High	High	High	High	High	High	High	High	High	High	High	High	High	High	High	High	High	High	High	High	High	High
Q7L9L4	MOB1B	MOB kinase activator 1B (Mob1 homolog 1A) (Mob1A) (Mob1B) (Mps one binder kinase activator-like 1A)	reviewed	5	cytoplasm [GO:0005737]; cytosol [GO:0005829]; extracellular exosome [GO:0070062]; nucleolus [GO:0005730]; nucleoplasm [GO:0005654]; nucleus [GO:0005634]; kinase activator activity [GO:0019209]; kinase binding [GO:0019900]; metal ion binding [GO:0046872]; protein kinase activator activity [GO:0030295]; hippo signaling [GO:0035329]; positive regulation of protein phosphorylation [GO:0001934]; regulation of protein autophosphorylation [GO:0031952]; signal transduction [GO:0007165]	No	23	High	5	29	5	Human	FALSE	4 v 4	-0.336044	0.0373716	0.435379	4 v 4	-0.0676472	0.744144	0.917448	4 v 4	-0.0479616	0.767168	0.978401	4 v 4	-0.561704	0.00465592	0.266561	4 v 4	-0.434439	0.0908903	0.579689	4 v 4	0.0473234	0.717393	0.841869	4 v 4	-0.22566	0.214439	0.520906	4 v 4	-0.366792	0.000542886	0.372239	4 v 4	0.095285	0.201845	0.526095	-0.202015	-0.279635	-0.24872	-0.613805	0.106625	-0.290794	-0.460006	0.373586	0.0515303	-0.228881	-0.336566	0.322071	-0.467277	-0.753144	-0.598608	-0.427785	-0.257993	-0.693585	-0.762299	-0.0238787	0.0972359	-0.197064	-0.0660319	0.355153	-0.265262	-0.473509	-0.349888	0.18602	-0.364618	-0.402791	-0.302293	-0.397464	0.0457056	0.0318173	0.270534	0.0330827	9.94281	10.5938	10.9598	10.4454	9.74079	10.3141	10.7111	9.83162	9.47553	9.84062	10.3612	10.0176	9.73352	10.5342	11.1235	10.0415	9.84015	10.2434	10.6635	10.4151	9.37829	10.0377	10.4272	9.66249	9.42983	9.8088	10.0906	9.98456	984.2	1545.4	1991.7	1394.4	855.6	1273.1	1676.3	911.2	711.9	916.9	1315.3	1036.6	851.3	1482.9	2231	1053.9	916.6	1212.2	1621.9	1365.4	665.5	1051.1	1376.9	810.4	689.7	896.9	1090.4	1013.1	680.6	906.7	344.1	358.1	502	871.8	241.6	213.1	485.7	916.9	233.6	254.3	569.2	996.2	373.1	244.2	614.7	854.1	325.5	462.7	491.1	757.8	245	208.7	521.5	482.4	167.8	287.8	3	3	3	2	3	3	3	2	3	3	3	2	3	3	3	2	3	3	3	2	3	3	3	2	3	3	3	2	High	High	High	High	High	High	High	High	High	High	High	High	High	High	High	High	High	High	High	High	High	High	High	High	High	High	High	High
Q9Y5B6	PAXBP1	PAX3- and PAX7-binding protein 1 (GC-rich sequence DNA-binding factor 1)	reviewed	5	cytosol [GO:0005829]; nucleus [GO:0005634]; DNA binding [GO:0003677]; mRNA splicing, via spliceosome [GO:0000398]; muscle organ development [GO:0007517]; positive regulation of histone methylation [GO:0031062]; positive regulation of myoblast proliferation [GO:2000288]; positive regulation of transcription by RNA polymerase II [GO:0045944]; regulation of skeletal muscle satellite cell proliferation [GO:0014842]; transcription by RNA polymerase II [GO:0006366]	No	10	High	7	12	7	Human	FALSE	2 v 2	-0.415808	0.0375225	0.435379	2 v 2	-0.257975	0.36348	0.830944	2 v 2	0.0913392	0.191845	0.975594	2 v 2	-0.569939	0.0639821	0.328373	2 v 2	-0.474939	0.120702	0.59203	2 v 2	-0.276605	0.051121	0.293358	2 v 2	-0.154131	0.13403	0.431898	2 v 2	-0.216964	0.553457	0.821401	2 v 2	-0.367944	0.0106055	0.356069	NA	-0.391271	NA	-0.440344	NA	-0.423676	NA	-0.0922743	NA	0.119729	NA	0.0629496	NA	-0.512464	NA	-0.627413	NA	-0.383797	NA	-0.566082	NA	-0.254346	NA	-0.298864	NA	-0.121193	NA	-0.187069	NA	0.0398796	NA	-0.473808	NA	-0.374074	NA	-0.361814	NA	7.19476	NA	8.49346	NA	6.80349	NA	8.05311	NA	6.68229	NA	7.86604	NA	7.06609	NA	8.43212	NA	6.64241	NA	8.33985	NA	6.93664	NA	8.16491	NA	7.05637	NA	8.22786	NA	146.5	NA	360.4	NA	111.7	NA	265.6	NA	102.7	NA	233.3	NA	134	NA	345.4	NA	99.9	NA	324	NA	122.5	NA	287	NA	133.1	NA	299.8	NA	86	NA	92.6	NA	76.5	NA	62.1	NA	102.7	NA	57.2	NA	90	NA	80	NA	70.4	NA	109.8	NA	88.3	NA	73.9	NA	71.6	NA	85.2	NA	1	NA	1	NA	1	NA	1	NA	1	NA	1	NA	1	NA	1	NA	1	NA	1	NA	1	NA	1	NA	1	NA	1	Medium	High	High	High	Medium	High	High	High	Medium	High	High	High	Medium	High	High	High	Medium	High	High	High	Medium	High	High	High	Medium	High	High	High
Q9NVV0	TMEM38B	Trimeric intracellular cation channel type B (TRIC-B) (TRICB) (Transmembrane protein 38B)	reviewed	5	nuclear membrane [GO:0031965]; nucleus [GO:0005634]; sarcoplasmic reticulum membrane [GO:0033017]; identical protein binding [GO:0042802]; potassium channel activity [GO:0005267]; bone development [GO:0060348]; bone mineralization [GO:0030282]; cellular response to caffeine [GO:0071313]; endoplasmic reticulum organization [GO:0007029]; establishment of localization in cell [GO:0051649]; extracellular matrix constituent secretion [GO:0070278]; lung alveolus development [GO:0048286]; lung epithelial cell differentiation [GO:0060487]; phospholipid biosynthetic process [GO:0008654]; regulation of cardiac muscle contraction by regulation of the release of sequestered calcium ion [GO:0010881]; release of sequestered calcium ion into cytosol by sarcoplasmic reticulum [GO:0014808]; secretion by lung epithelial cell involved in lung growth [GO:0061033]	TRANSMEM 20..33; /note="Helical;Name=1"; /evidence="ECO:0000255"; TRANSMEM 51..70; /note="Helical;Name=2"; /evidence="ECO:0000255"; TRANSMEM 83..99; /note="Helical;Name=3"; /evidence="ECO:0000255"; TRANSMEM 105..121; /note="Helical;Name=4"; /evidence="ECO:0000255"; TRANSMEM 140..156; /note="Helical;Name=5"; /evidence="ECO:0000255"; TRANSMEM 180..195; /note="Helical;Name=6"; /evidence="ECO:0000255"; TRANSMEM 208..227; /note="Helical;Name=7"; /evidence="ECO:0000255"	4	High	1	4	1	Human	FALSE	4 v 4	-0.278993	0.0377361	0.435379	4 v 4	-0.0147279	0.875619	0.961638	4 v 4	-0.127095	0.628693	0.978401	4 v 4	0.0282719	0.800919	0.901472	4 v 4	-0.0812994	0.390585	0.718658	4 v 4	-0.453376	0.126671	0.397423	4 v 4	0.307264	0.0472044	0.301504	4 v 4	-0.0665715	0.158127	0.663025	4 v 4	-0.326281	0.072063	0.400661	-0.263873	-0.118202	-0.240425	-0.493471	0.179266	-0.240396	0.0198085	-0.0175904	-0.548935	0.0959886	0.43345	-0.488884	-0.0447218	0.00165986	0.318393	-0.162244	0.037247	-0.299975	0.0470912	-0.109561	-0.523844	-0.332396	0.0404581	-0.997722	0.219152	0.119862	0.558818	0.331227	-0.142019	-0.0595792	0.0272828	-0.0919707	0.025091	-0.428385	-0.392991	-0.508838	7.10434	8.02569	6.49025	7.95536	6.84046	7.90749	6.24982	7.46189	7.05961	8.02735	6.80864	7.79312	7.02237	8.32733	6.76155	7.90268	7.20163	8.08693	6.78136	7.88509	7.58346	8.35975	6.76818	8.79084	7.03452	8.45574	7.20163	8.30195	137.6	260.6	89.9	248.2	114.6	240.1	76.1	176.3	133.4	260.9	112.1	221.8	130	321.2	108.5	239.3	147.2	271.9	110	236.4	191.8	328.5	109	442.9	131.1	351.1	147.2	315.6	95.2	152.9	15.5	63.8	67.3	164.4	11	41.2	91	260.9	19.9	54.4	86.9	215.8	18.1	55.4	98.7	191.6	22.1	80.1	141.6	236.8	19.4	114.1	99.1	188.8	22.7	89.6	1	1	1	1	1	1	1	1	1	1	1	1	1	1	1	1	1	1	1	1	1	1	1	1	1	1	1	1	High	High	Medium	High	High	High	Medium	High	High	High	Medium	High	High	High	Medium	High	High	High	Medium	High	High	High	Medium	High	High	High	Medium	High
Q13162	PRDX4	Peroxiredoxin-4 (EC 1.11.1.24) (Antioxidant enzyme AOE372) (AOE37-2) (Peroxiredoxin IV) (Prx-IV) (Thioredoxin peroxidase AO372) (Thioredoxin-dependent peroxide reductase A0372) (Thioredoxin-dependent peroxiredoxin 4)	reviewed	5	cytosol [GO:0005829]; endoplasmic reticulum [GO:0005783]; extracellular exosome [GO:0070062]; extracellular region [GO:0005576]; ficolin-1-rich granule lumen [GO:1904813]; nucleus [GO:0005634]; secretory granule lumen [GO:0034774]; identical protein binding [GO:0042802]; molecular adaptor activity [GO:0060090]; molecular sequestering activity [GO:0140313]; thioredoxin peroxidase activity [GO:0008379]; cell redox homeostasis [GO:0045454]; extracellular matrix organization [GO:0030198]; I-kappaB phosphorylation [GO:0007252]; male gonad development [GO:0008584]; negative regulation of male germ cell proliferation [GO:2000255]; peptidyl-proline hydroxylation to 4-hydroxy-L-proline [GO:0018401]; protein maturation by protein folding [GO:0022417]; reactive oxygen species metabolic process [GO:0072593]; response to oxidative stress [GO:0006979]; spermatogenesis [GO:0007283]	No	65	High	14	110	11	Human	FALSE	4 v 4	-0.384842	0.0378235	0.435379	4 v 4	-0.22873	0.311429	0.830944	4 v 4	-0.190917	0.0877205	0.975594	4 v 4	-0.381674	0.122583	0.406721	4 v 4	-0.369579	0.101195	0.579689	4 v 4	-0.528142	0.0527581	0.29492	4 v 4	0.00316731	0.975056	0.988599	4 v 4	-0.140849	0.415502	0.763795	4 v 4	-0.337225	0.0693994	0.395985	-0.107223	-0.619972	-0.347008	-0.465164	-0.024721	-0.295283	-0.727646	0.132731	-0.28042	-0.149186	0.00486898	-0.338932	-0.0468127	-0.751859	-0.104989	-0.623036	0.0679715	-0.603162	-0.598942	-0.344183	-0.4416	-0.719759	-0.0911083	-0.860101	0.0604103	-0.131888	0.242019	-0.157873	0.0926926	-0.307879	0.128704	-0.476914	-0.16118	-0.570573	-0.0959772	-0.521169	11.4203	12.1089	11.6419	12.3386	11.3131	11.4889	11.2949	11.8734	11.3735	11.3571	11.5369	11.7155	11.3055	11.9602	12.1359	12.0597	11.2808	11.6649	11.4082	12.1924	11.8151	12.0768	11.628	12.5756	11.5346	11.9276	11.6329	12.2367	2740.6	4417.2	3195.7	5179.4	2544.3	2874.2	2512.5	3751.9	2653.1	2623.1	2971.4	3363	2531	3984.6	4500.5	4269.1	2488	3247.1	2717.8	4680.5	3603.2	4320	3165.1	6104.4	2966.7	3895.6	3175.8	4826.3	1895.3	2591.6	552	1330.2	1492.9	1968.1	362.1	877.6	1810.3	2623.1	527.6	824.9	1692.5	2677	752.7	989.2	1668.4	2287.9	545.5	1586.3	2658.9	3114.7	563.2	1572.4	2243.2	2095.2	488.8	1371	10	10	7	9	10	10	7	9	10	10	7	9	10	10	7	9	10	10	7	9	10	10	7	9	10	10	7	9	High	High	High	High	High	High	High	High	High	High	High	High	High	High	High	High	High	High	High	High	High	High	High	High	High	High	High	High
Q9HD33	MRPL47	39S ribosomal protein L47, mitochondrial (L47mt) (MRP-L47) (Mitochondrial large ribosomal subunit protein uL29m) (Nasopharyngeal carcinoma metastasis-related protein 1)	reviewed	4	mitochondrial inner membrane [GO:0005743]; mitochondrial large ribosomal subunit [GO:0005762]; mitochondrion [GO:0005739]; structural constituent of ribosome [GO:0003735]; mitochondrial translation [GO:0032543]	No	27	High	7	23	7	Human	FALSE	3 v 3	0.223909	0.037874	0.435379	3 v 3	0.119744	0.250047	0.830944	3 v 3	-0.00196436	0.984711	0.998385	3 v 3	0.608838	0.0617204	0.328128	3 v 3	0.704793	0.00349597	0.397103	3 v 3	0.305428	0.192668	0.466644	3 v 3	0.384929	0.0923273	0.376439	3 v 3	0.585048	0.0229887	0.599028	3 v 3	0.307392	0.0881267	0.416616	0.135891	0.252858	0.282978	NA	0.119188	-0.00933347	0.249379	NA	-0.177144	0.127334	0.0439166	NA	0.323321	0.871667	0.631526	NA	0.622004	0.756021	0.736352	NA	0.102512	0.616351	0.19742	NA	0.18743	0.61881	0.348548	NA	0.502817	0.765354	0.486973	NA	0.279656	0.489017	0.153503	NA	9.83162	9.62059	9.56815	NA	9.96751	9.87344	9.85112	NA	10.1549	10.4923	10.1997	NA	9.53294	9.73623	9.46332	NA	9.65213	9.7269	9.7127	NA	10.0524	9.8759	10.0023	NA	9.87529	10.0032	10.0462	NA	911.2	787.2	759.1	NA	1001.2	938	923.6	NA	1140.1	1440.4	1176	NA	740.8	852.9	705.9	NA	804.6	847.4	839.1	NA	1061.9	939.6	1025.6	NA	939.2	1026.3	1057.3	NA	630.2	461.9	131.1	NA	587.4	642.3	133.1	NA	777.9	1440.4	208.8	NA	495.4	573	118.1	NA	539.5	597	168.4	NA	783.6	677.4	182.5	NA	710.2	552	162.7	NA	3	3	3	NA	3	3	3	NA	3	3	3	NA	3	3	3	NA	3	3	3	NA	3	3	3	NA	3	3	3	NA	High	High	High	High	High	High	High	High	High	High	High	High	High	High	High	High	High	High	High	High	High	High	High	High	High	High	High	High
P78324	SIRPA	Tyrosine-protein phosphatase non-receptor type substrate 1 (SHP substrate 1) (SHPS-1) (Brain Ig-like molecule with tyrosine-based activation motifs) (Bit) (CD172 antigen-like family member A) (Inhibitory receptor SHPS-1) (Macrophage fusion receptor) (MyD-1 antigen) (Signal-regulatory protein alpha-1) (Sirp-alpha-1) (Signal-regulatory protein alpha-2) (Sirp-alpha-2) (Signal-regulatory protein alpha-3) (Sirp-alpha-3) (p84) (CD antigen CD172a)	reviewed	5	cell surface [GO:0009986]; extracellular exosome [GO:0070062]; ficolin-1-rich granule membrane [GO:0101003]; membrane [GO:0016020]; plasma membrane [GO:0005886]; tertiary granule membrane [GO:0070821]; cell-cell adhesion mediator activity [GO:0098632]; GTPase regulator activity [GO:0030695]; protein antigen binding [GO:1990405]; protein binding involved in heterotypic cell-cell adhesion [GO:0086080]; protein phosphatase binding [GO:0019903]; protein tyrosine kinase binding [GO:1990782]; SH3 domain binding [GO:0017124]; cell adhesion [GO:0007155]; cell migration [GO:0016477]; cellular response to hydrogen peroxide [GO:0070301]; cellular response to interleukin-1 [GO:0071347]; cellular response to interleukin-12 [GO:0071349]; cellular response to lipopolysaccharide [GO:0071222]; cellular response to type II interferon [GO:0071346]; monocyte extravasation [GO:0035696]; negative regulation of chemokine (C-C motif) ligand 5 production [GO:0071650]; negative regulation of cytokine production involved in inflammatory response [GO:1900016]; negative regulation of ERK1 and ERK2 cascade [GO:0070373]; negative regulation of I-kappaB phosphorylation [GO:1903720]; negative regulation of inflammatory response [GO:0050728]; negative regulation of interferon-beta production [GO:0032688]; negative regulation of interleukin-6 production [GO:0032715]; negative regulation of JNK cascade [GO:0046329]; negative regulation of macrophage inflammatory protein 1 alpha production [GO:0071641]; negative regulation of nitric oxide biosynthetic process [GO:0045019]; negative regulation of phagocytosis [GO:0050765]; negative regulation of protein phosphorylation [GO:0001933]; negative regulation of tumor necrosis factor production [GO:0032720]; positive regulation of phagocytosis [GO:0050766]; positive regulation of T cell activation [GO:0050870]; regulation of gene expression [GO:0010468]; regulation of interleukin-1 beta production [GO:0032651]; regulation of interleukin-6 production [GO:0032675]; regulation of nitric oxide biosynthetic process [GO:0045428]; regulation of tumor necrosis factor production [GO:0032680]; regulation of type II interferon production [GO:0032649]	TRANSMEM 374..394; /note="Helical"; /evidence="ECO:0000255"	29	High	13	63	13	Human	FALSE	4 v 4	0.348606	0.0381232	0.435379	4 v 4	-0.0939247	0.566523	0.875859	4 v 4	0.100888	0.536954	0.978401	4 v 4	0.232382	0.0576971	0.326173	4 v 4	-0.0992063	0.367445	0.707017	4 v 4	0.441773	0.0834643	0.341068	4 v 4	-0.116224	0.115907	0.407509	4 v 4	-0.0052816	0.977747	0.993443	4 v 4	0.340885	0.0696463	0.395985	0.06102	0.445349	0.391499	0.496558	-0.159959	0.261308	-0.0330694	-0.443978	0.53205	-0.030488	-0.0971957	-0.000814034	0.059751	0.206433	0.227175	0.43617	-0.186378	0.0635755	-0.321969	0.0479469	0.757811	0.374831	-0.016641	0.65109	-0.00126908	-0.238916	-0.164324	-0.0603877	-0.0264191	-0.197733	-0.2889	0.491925	0.225761	0.405319	0.0805547	0.651904	10.0904	9.08428	10.2292	10.8547	10.1514	9.52963	10.6207	11.3513	10.1501	9.29071	10.4564	11.2909	10.3365	9.22713	10.7783	11.2429	10.1765	9.48844	10.7453	10.799	9.39232	8.91588	10.473	10.6398	9.92437	8.88539	10.3758	10.639	1090.2	542.8	1200.3	1851.8	1137.3	739.1	1574.5	2612.6	1136.3	626.3	1405	2505.5	1293	599.3	1756.3	2423.6	1157.3	718.3	1716.5	1781.6	672	483	1421.3	1595.5	971.7	472.9	1328.7	1594.6	754	318.5	207.3	475.6	667.3	506.1	226.9	611.1	775.3	626.3	249.5	614.6	864.6	402.6	293.7	561.6	776	506.1	344.5	603.8	495.9	348.2	252.9	411	734.7	254.4	204.5	453	5	4	6	7	5	4	6	7	5	4	6	7	5	4	6	7	5	4	6	7	5	4	6	7	5	4	6	7	High	High	High	High	High	High	High	High	High	High	High	High	High	High	High	High	High	High	High	High	High	High	High	High	High	High	High	High
P82979	SARNP	SAP domain-containing ribonucleoprotein (Cytokine-induced protein of 29 kDa) (Nuclear protein Hcc-1) (Proliferation-associated cytokine-inducible protein CIP29)	reviewed	5	cytoplasmic ribonucleoprotein granule [GO:0036464]; nuclear speck [GO:0016607]; nucleoplasm [GO:0005654]; nucleus [GO:0005634]; transcription export complex [GO:0000346]; chromatin binding [GO:0003682]; DNA binding [GO:0003677]; RNA binding [GO:0003723]; mRNA export from nucleus [GO:0006406]; negative regulation of transcription by RNA polymerase II [GO:0000122]; poly(A)+ mRNA export from nucleus [GO:0016973]; regulation of translation [GO:0006417]	No	23	High	5	9	5	Human	FALSE	3 v 3	-0.285527	0.0382328	0.435379	3 v 3	0.309976	0.139116	0.822654	3 v 3	-0.0803018	0.259765	0.975594	3 v 3	-0.172587	0.198148	0.480482	3 v 3	-0.0628865	0.693162	0.868741	3 v 3	-0.446533	0.0456414	0.28032	3 v 3	0.11294	0.238799	0.541452	3 v 3	-0.372863	0.114914	0.625337	3 v 3	-0.366231	0.0494909	0.375431	-0.31365	NA	-0.368019	-0.174912	0.140104	NA	0.225495	0.56433	-0.0049815	NA	-0.0569297	-0.178994	-0.0703155	NA	-0.353975	-0.0934715	0.0376786	NA	-0.335632	0.109294	-0.487749	NA	-0.258541	-0.593307	0.243334	NA	0.0140447	0.0814401	-0.102425	NA	-0.561127	-0.455036	-0.482768	NA	-0.201611	-0.414313	7.61102	NA	8.47654	7.31651	7.29737	NA	8.10852	7.1416	7.54071	NA	8.12257	7.22304	7.50303	NA	8.4582	7.11374	7.64313	NA	8.6837	7.67807	8.02846	NA	8.38111	7.81634	8.02348	NA	8.32418	7.63735	195.5	NA	356.2	159.4	157.3	NA	276	141.2	186.2	NA	278.7	149.4	181.4	NA	351.7	138.5	199.9	NA	411.2	204.8	261.1	NA	333.4	225.4	260.2	NA	320.5	199.1	135.2	NA	61.5	40.9	92.3	NA	39.8	33	127	NA	49.5	36.6	121.3	NA	58.8	32.1	134.1	NA	82.5	69.4	192.7	NA	59.3	58.1	196.7	NA	49.3	56.5	1	NA	1	1	1	NA	1	1	1	NA	1	1	1	NA	1	1	1	NA	1	1	1	NA	1	1	1	NA	1	1	High	High	High	High	High	High	High	High	High	High	High	High	High	High	High	High	High	High	High	High	High	High	High	High	High	High	High	High
Q9Y371	SH3GLB1	Endophilin-B1 (Bax-interacting factor 1) (Bif-1) (SH3 domain-containing GRB2-like protein B1)	reviewed	5	autophagosome membrane [GO:0000421]; cytoplasm [GO:0005737]; cytoplasmic vesicle [GO:0031410]; cytosol [GO:0005829]; Golgi membrane [GO:0000139]; membrane [GO:0016020]; midbody [GO:0030496]; mitochondrial outer membrane [GO:0005741]; protein-containing complex [GO:0032991]; cadherin binding [GO:0045296]; identical protein binding [GO:0042802]; lipid binding [GO:0008289]; protein homodimerization activity [GO:0042803]; apoptotic process [GO:0006915]; autophagic cell death [GO:0048102]; autophagy [GO:0006914]; cellular response to amino acid starvation [GO:0034198]; cellular response to glucose starvation [GO:0042149]; membrane fission [GO:0090148]; membrane organization [GO:0061024]; positive regulation of autophagosome assembly [GO:2000786]; positive regulation of autophagy [GO:0010508]; positive regulation of membrane tubulation [GO:1903527]; positive regulation of protein targeting to mitochondrion [GO:1903955]; positive regulation of protein-containing complex assembly [GO:0031334]; protein localization to vacuolar membrane [GO:1903778]; receptor catabolic process [GO:0032801]; regulation of cytokinesis [GO:0032465]; regulation of macroautophagy [GO:0016241]; regulation of protein stability [GO:0031647]	No	19	High	7	17	6	Human	FALSE	4 v 4	-0.545053	0.0382468	0.435379	4 v 4	-0.00350554	0.989742	0.995354	4 v 4	0.0536711	0.767977	0.978401	4 v 4	-0.324358	0.00884509	0.272543	4 v 4	-0.155981	0.511868	0.780414	4 v 4	-0.107045	0.519864	0.715423	4 v 4	0.220695	0.228405	0.532943	4 v 4	-0.152476	0.165378	0.663025	4 v 4	-0.160716	0.120745	0.458787	-0.372912	-0.252818	-0.951795	-0.602687	-0.165948	-0.18654	-0.395417	0.733882	-0.139492	-0.231439	0.0707857	0.51483	-0.196152	-0.410164	-0.413436	-0.277679	-0.0950998	-0.406497	-0.533269	0.410941	-0.0844413	-0.478983	-0.106092	0.241337	0.17676	-0.157346	0.538359	0.325008	0.0708485	-0.219957	-0.137853	-0.322941	0.0550504	-0.247543	-0.176878	-0.273493	8.25739	8.88509	7.22978	7.91648	7.88448	8.63227	6.27798	7.31379	8.06124	8.47492	6.81634	7.6388	8.15634	8.88142	7.34961	7.22786	7.99039	8.69488	6.9542	7.96174	8.14568	8.95391	6.92244	7.39746	8.00619	8.72247	6.99322	7.91229	306	472.8	150.1	241.6	236.3	396.8	77.6	159.1	267.1	355.8	112.7	199.3	285.3	471.6	163.1	149.9	254.3	414.4	124	249.3	283.2	495.9	121.3	168.6	257.1	422.4	127.4	240.9	211.6	277.4	25.9	62	138.7	271.7	11.2	37.2	182.2	355.8	20	48.9	190.8	316.8	27.3	34.7	170.5	292	24.9	84.5	209	357.5	21.6	43.4	194.4	227.2	19.6	68.4	2	3	1	1	2	3	1	1	2	3	1	1	2	3	1	1	2	3	1	1	2	3	1	1	2	3	1	1	High	High	High	High	High	High	High	High	High	High	High	High	High	High	High	High	High	High	High	High	High	High	High	High	High	High	High	High
Q16513	PKN2	Serine/threonine-protein kinase N2 (EC 2.7.11.13) (PKN gamma) (Protein kinase C-like 2) (Protein-kinase C-related kinase 2)	reviewed	5	apical junction complex [GO:0043296]; centrosome [GO:0005813]; cleavage furrow [GO:0032154]; cytoplasm [GO:0005737]; cytosol [GO:0005829]; intermediate filament cytoskeleton [GO:0045111]; lamellipodium [GO:0030027]; midbody [GO:0030496]; nuclear body [GO:0016604]; nucleoplasm [GO:0005654]; nucleus [GO:0005634]; perinuclear region of cytoplasm [GO:0048471]; plasma membrane [GO:0005886]; protein-containing complex [GO:0032991]; ATP binding [GO:0005524]; cadherin binding [GO:0045296]; calcium-dependent protein kinase C activity [GO:0004698]; histone deacetylase binding [GO:0042826]; kinase activity [GO:0016301]; protein kinase activity [GO:0004672]; protein serine kinase activity [GO:0106310]; protein serine/threonine kinase activity [GO:0004674]; RNA binding [GO:0003723]; RNA polymerase binding [GO:0070063]; small GTPase binding [GO:0031267]; apical junction assembly [GO:0043297]; apoptotic process [GO:0006915]; cell adhesion [GO:0007155]; cell cycle [GO:0007049]; cell division [GO:0051301]; cell projection organization [GO:0030030]; epithelial cell migration [GO:0010631]; intracellular signal transduction [GO:0035556]; peptidyl-serine phosphorylation [GO:0018105]; positive regulation of cytokinesis [GO:0032467]; positive regulation of mitotic cell cycle [GO:0045931]; positive regulation of viral genome replication [GO:0045070]; protein phosphorylation [GO:0006468]; regulation of cell motility [GO:2000145]; signal transduction [GO:0007165]	No	43	High	33	82	32	Human	FALSE	4 v 4	-0.421552	0.0384393	0.435379	4 v 4	0.0748225	0.506222	0.865959	4 v 4	-0.047402	0.587751	0.978401	4 v 4	-0.312411	0.124485	0.40817	4 v 4	-0.260044	0.00962377	0.452325	4 v 4	-0.0698226	0.415689	0.64745	4 v 4	0.109141	0.0936434	0.378901	4 v 4	-0.334867	0.0525964	0.599028	4 v 4	-0.0224206	0.884328	0.945609	-0.442007	-0.169193	-0.338206	-0.736801	0.1422	0.0667539	-0.191646	0.281982	-0.0401353	-0.14159	-0.178457	0.170574	-0.414137	-0.0433852	-0.109263	-0.682858	-0.209625	-0.16285	-0.322433	-0.34527	-0.225842	0.061396	0.0522618	-0.167106	0.0278698	0.125808	0.228942	0.0539431	-0.351824	-0.229604	-0.130787	-0.627252	-0.185706	0.202986	0.230718	-0.337681	10.131	11.4677	10.8529	10.9994	9.68895	11.2985	10.5147	10.2626	9.71682	11.4243	10.7437	10.3165	9.92644	11.5871	11.0661	10.6618	10.0686	11.6539	10.8744	10.9438	9.94266	11.3629	10.6914	10.4836	9.90253	11.2213	10.5129	10.6542	1121.3	2832.1	1849.5	2047.1	825.4	2518.7	1463	1228.4	841.5	2748.2	1714.6	1275.2	973.1	3076.6	2144	1620	1073.9	3222.3	1877.3	1969.7	984.1	2633.7	1653.6	1431.8	957.1	2387.5	1461.2	1611.5	775.4	1661.6	319.5	525.7	484.3	1724.7	210.9	287.3	574.2	2748.2	304.5	312.8	650.7	2067	358.6	375.4	720.1	2270.4	376.8	667.6	726.2	1898.9	294.2	368.8	723.7	1284.1	224.9	457.8	6	14	6	8	6	14	6	8	6	14	6	8	6	14	6	8	6	14	6	8	6	14	6	8	6	14	6	8	High	High	High	High	High	High	High	High	High	High	High	High	High	High	High	High	High	High	High	High	High	High	High	High	High	High	High	High
O43719	HTATSF1	HIV Tat-specific factor 1 (Tat-SF1)	reviewed	5	nucleoplasm [GO:0005654]; nucleus [GO:0005634]; spliceosomal complex [GO:0005681]; U2 snRNP [GO:0005686]; U2-type spliceosomal complex [GO:0005684]; RNA binding [GO:0003723]; mRNA splicing, via spliceosome [GO:0000398]; regulation of DNA-templated transcription elongation [GO:0032784]; regulation of transcription by RNA polymerase II [GO:0006357]; U2-type prespliceosome assembly [GO:1903241]; viral genome replication [GO:0019079]	No	42	High	31	93	3	Human	FALSE	4 v 4	-0.296448	0.0385462	0.435379	4 v 4	0.00906774	0.942923	0.983494	4 v 4	-0.00769765	0.924954	0.98609	4 v 4	-0.193425	0.280008	0.55988	4 v 4	-0.134313	0.349073	0.697677	4 v 4	-0.13671	0.310591	0.575302	4 v 4	0.103023	0.292579	0.596045	4 v 4	-0.143381	0.504574	0.803335	4 v 4	-0.129012	0.410047	0.672785	-0.204296	-0.109027	-0.406481	-0.465988	0.0846972	-0.0464601	-0.278671	0.276705	-0.214657	0.0217042	0.0160851	0.146077	-0.176222	0.17013	-0.218434	-0.549172	0.0203434	0.108263	-0.24636	-0.419498	-0.271316	0.0267405	0.0792604	-0.381525	0.0280737	0.279156	0.188047	-0.0831839	-0.0643537	0.154723	0.0323113	-0.696203	-0.0566593	0.00503629	0.0631754	-0.527602	11.1774	11.6499	10.7855	9.82925	10.9731	11.5409	10.3791	9.36326	11.0012	11.8201	10.5671	9.28007	10.9809	11.7118	10.8135	9.69957	11.0656	11.6653	10.5348	9.97628	11.2725	11.7933	10.4878	9.6616	11.0579	11.815	10.5039	9.80768	2316	3213.5	1765.1	909.7	2010.2	2979.6	1331.7	658.6	2049.7	3615.7	1517.1	621.7	2021	3354.3	1799.6	831.5	2143.2	3248	1483.5	1007.3	2473.8	3549.3	1436	809.9	2131.8	3603.1	1452.1	896.2	1601.6	1885.4	304.9	233.6	1179.5	2040.3	191.9	154.1	1398.5	3615.7	269.4	152.5	1351.4	2253.5	301	192.7	1437.2	2288.5	297.8	341.4	1825.5	2559.1	255.5	208.6	1611.9	1937.9	223.5	254.6	9	15	7	4	9	15	7	4	9	15	7	4	9	15	7	4	9	15	7	4	9	15	7	4	9	15	7	4	High	High	High	High	High	High	High	High	High	High	High	High	High	High	High	High	High	High	High	High	High	High	High	High	High	High	High	High
P13995	MTHFD2	Bifunctional methylenetetrahydrofolate dehydrogenase/cyclohydrolase, mitochondrial [Includes: NAD-dependent methylenetetrahydrofolate dehydrogenase (EC 1.5.1.15); Methenyltetrahydrofolate cyclohydrolase (EC 3.5.4.9)]	reviewed	5	extracellular space [GO:0005615]; mitochondrial matrix [GO:0005759]; mitochondrion [GO:0005739]; magnesium ion binding [GO:0000287]; methenyltetrahydrofolate cyclohydrolase activity [GO:0004477]; methylenetetrahydrofolate dehydrogenase (NAD+) activity [GO:0004487]; methylenetetrahydrofolate dehydrogenase (NADP+) activity [GO:0004488]; phosphate ion binding [GO:0042301]; folic acid metabolic process [GO:0046655]; tetrahydrofolate interconversion [GO:0035999]; tetrahydrofolate metabolic process [GO:0046653]	No	47	High	11	29	11	Human	FALSE	4 v 4	-0.196404	0.038784	0.435379	4 v 4	-0.1334	0.35432	0.830944	4 v 4	-0.00758673	0.944991	0.990011	4 v 4	-0.364422	0.150895	0.438086	4 v 4	-0.38206	0.211133	0.627581	4 v 4	-0.142264	0.162687	0.438297	4 v 4	-0.168018	0.303394	0.604312	4 v 4	-0.24866	0.226949	0.695376	4 v 4	-0.134677	0.259397	0.578234	-0.153654	-0.293463	-0.0584901	-0.280008	0.0318053	-0.421311	0.102669	-0.246763	-0.086	-0.247522	0.217346	0.0858294	-0.119971	-0.7067	0.0390264	-0.670042	0.136394	-0.610325	-0.118376	-0.935933	0.0131754	-0.302655	-0.0357006	-0.243876	0.0336831	-0.413237	0.0975165	-0.390034	0.104589	-0.189014	-0.221045	-0.68917	0.0991754	-0.055133	-0.253047	-0.329705	7.27984	11.0093	7.4814	8.68685	7.12619	10.7159	7.42291	8.40684	7.15987	10.3026	7.52042	8.01681	7.02348	10.913	7.6388	8.95274	7.05528	10.4917	7.74147	8.70598	7.1467	10.6053	7.55612	8.26068	7.0607	10.3578	7.77347	8.34651	155.4	2061.3	178.7	412.1	139.7	1681.9	171.6	339.4	143	1263	183.6	259	130.1	1928.1	199.3	495.5	133	1439.8	214	417.6	141.7	1557.8	188.2	306.7	133.5	1312.2	218.8	325.5	107.5	1209.4	30.9	105.8	82	1151.7	24.7	79.4	97.6	1263	32.6	63.5	87	1295.3	33.3	114.8	89.2	1014.5	43	141.5	104.5	1123.2	33.5	79	100.9	705.7	33.7	92.5	2	6	2	2	2	6	2	2	2	6	2	2	2	6	2	2	2	6	2	2	2	6	2	2	2	6	2	2	High	High	High	High	High	High	High	High	High	High	High	High	High	High	High	High	High	High	High	High	High	High	High	High	High	High	High	High
Q96I24	FUBP3	Far upstream element-binding protein 3 (FUSE-binding protein 3)	reviewed	5	cytoplasm [GO:0005737]; dendritic shaft [GO:0043198]; membrane [GO:0016020]; neuronal cell body [GO:0043025]; nucleoplasm [GO:0005654]; nucleus [GO:0005634]; polysome [GO:0005844]; ribosome [GO:0005840]; mRNA binding [GO:0003729]; RNA binding [GO:0003723]; single-stranded DNA binding [GO:0003697]; DNA-templated transcription [GO:0006351]; intracellular mRNA localization [GO:0008298]; positive regulation of DNA-templated transcription [GO:0045893]; positive regulation of gene expression [GO:0010628]; positive regulation of transcription by RNA polymerase II [GO:0045944]; regulation of gene expression [GO:0010468]	No	35	High	18	48	14	Human	FALSE	4 v 4	-0.251301	0.0390161	0.435379	4 v 4	0.0269676	0.806212	0.938637	4 v 4	-0.0595154	0.330214	0.975594	4 v 4	-0.32893	0.159865	0.444532	4 v 4	-0.143188	0.376129	0.714919	4 v 4	-0.352442	0.0350212	0.265811	4 v 4	-0.0776286	0.617498	0.819453	4 v 4	-0.170155	0.451135	0.780147	4 v 4	-0.292927	0.107256	0.441928	-0.108259	-0.332208	-0.155192	-0.409546	-0.0849595	-0.155278	0.0462262	0.301882	-0.21042	0.00541604	0.00515775	-0.0382155	0.174862	-0.653305	-0.429922	-0.407355	0.27001	-0.305201	-0.254236	-0.283324	-0.217746	-0.615812	-0.201689	-0.374521	0.283121	-0.321096	-0.27473	0.00219088	0.354969	-0.149923	-0.300462	-0.585206	-0.00732628	-0.621229	-0.206847	-0.336305	8.36894	7.77017	8.83889	8.03452	8.26068	7.43796	8.6837	7.62498	8.54381	7.11686	8.40897	7.62717	8.2738	7.42206	8.6632	7.91049	8.18884	7.26679	8.70943	8.21237	8.76155	7.73268	8.61066	8.00169	8.55113	7.73809	8.61581	7.96347	330.6	218.3	457.9	262.2	306.7	173.4	411.2	197.4	373.2	138.8	339.9	197.7	309.5	171.5	405.4	240.6	291.8	154	418.6	296.6	434	212.7	390.9	256.3	375.1	213.5	392.3	249.6	228.6	128.1	79.1	67.3	180	118.7	59.3	46.2	254.6	138.8	60.4	48.5	206.9	115.2	67.8	55.8	195.7	108.5	84	100.5	320.2	153.3	69.5	66	283.6	114.9	60.4	70.9	2	2	1	2	2	2	1	2	2	2	1	2	2	2	1	2	2	2	1	2	2	2	1	2	2	2	1	2	High	High	High	High	High	High	High	High	High	High	High	High	High	High	High	High	High	High	High	High	High	High	High	High	High	High	High	High
Q13526	PIN1	Peptidyl-prolyl cis-trans isomerase NIMA-interacting 1 (EC 5.2.1.8) (Peptidyl-prolyl cis-trans isomerase Pin1) (PPIase Pin1) (Rotamase Pin1)	reviewed	5	ciliary basal body [GO:0036064]; cytoplasm [GO:0005737]; cytosol [GO:0005829]; glutamatergic synapse [GO:0098978]; midbody [GO:0030496]; nuclear speck [GO:0016607]; nucleoplasm [GO:0005654]; nucleus [GO:0005634]; postsynaptic cytosol [GO:0099524]; beta-catenin binding [GO:0008013]; cis-trans isomerase activity [GO:0016859]; cytoskeletal motor activity [GO:0003774]; GTPase activating protein binding [GO:0032794]; mitogen-activated protein kinase kinase binding [GO:0031434]; peptidyl-prolyl cis-trans isomerase activity [GO:0003755]; phosphoprotein binding [GO:0051219]; phosphoserine residue binding [GO:0050815]; phosphothreonine residue binding [GO:0050816]; tau protein binding [GO:0048156]; cell cycle [GO:0007049]; negative regulation of amyloid-beta formation [GO:1902430]; negative regulation of cell motility [GO:2000146]; negative regulation of ERK1 and ERK2 cascade [GO:0070373]; negative regulation of protein binding [GO:0032091]; negative regulation of protein catabolic process [GO:0042177]; negative regulation of transforming growth factor beta receptor signaling pathway [GO:0030512]; neuron differentiation [GO:0030182]; positive regulation of canonical Wnt signaling pathway [GO:0090263]; positive regulation of GTPase activity [GO:0043547]; positive regulation of protein binding [GO:0032092]; positive regulation of protein dephosphorylation [GO:0035307]; positive regulation of protein phosphorylation [GO:0001934]; positive regulation of transcription by RNA polymerase II [GO:0045944]; positive regulation of ubiquitin-protein transferase activity [GO:0051443]; protein peptidyl-prolyl isomerization [GO:0000413]; protein stabilization [GO:0050821]; regulation of cytokinesis [GO:0032465]; regulation of gene expression [GO:0010468]; regulation of mitotic nuclear division [GO:0007088]; regulation of pathway-restricted SMAD protein phosphorylation [GO:0060393]; regulation of protein localization to nucleus [GO:1900180]; regulation of protein phosphorylation [GO:0001932]; regulation of protein stability [GO:0031647]; response to hypoxia [GO:0001666]; synapse organization [GO:0050808]	No	21	High	2	7	2	Human	FALSE	4 v 4	-0.520925	0.0390993	0.435379	4 v 4	-0.33968	0.427092	0.836996	4 v 4	-0.0421827	0.849521	0.984375	4 v 4	-0.572242	0.0450268	0.315324	4 v 4	-0.489095	0.241936	0.642179	4 v 4	-0.410756	0.166352	0.440548	4 v 4	-0.0513167	0.794202	0.91428	4 v 4	-0.149415	0.258572	0.701009	4 v 4	-0.368574	0.0467254	0.374968	-0.175819	-0.371598	-0.759278	-0.777006	0.0608222	-0.45771	-1.32796	0.366128	-0.192156	-0.229256	-0.312847	0.565529	-0.128453	-0.9392	-0.714993	-0.506323	0.127072	-0.703092	-1.34271	-0.0376473	-0.30782	-0.886032	-0.615457	0.166284	0.0473662	-0.567601	0.0442851	0.270683	0.0662499	-0.245382	-0.0147525	-0.403775	-0.115663	-0.656776	-0.30261	-0.399246	8.02569	7.32463	8.08481	8.09803	7.84987	6.95303	7.32553	7.32103	7.89724	6.38543	7.36982	7.59171	7.77017	7.08852	8.71253	7.62936	7.83099	6.63081	7.38457	7.99548	8.20506	7.27146	7.98527	7.42543	8.0129	7.04221	7.67243	7.99095	260.6	160.3	271.5	274	230.7	123.9	160.4	159.9	238.4	83.6	165.4	192.9	218.3	136.1	419.5	198	227.7	99.1	167.1	255.2	295.1	154.5	253.4	171.9	258.3	131.8	204	254.4	180.2	94	46.9	70.4	135.4	84.8	23.1	37.4	162.7	83.6	29.4	47.3	145.9	91.4	70.2	45.9	152.7	69.8	33.5	86.5	217.8	111.4	45.1	44.3	195.3	70.9	31.4	72.3	2	1	1	1	2	1	1	1	2	1	1	1	2	1	1	1	2	1	1	1	2	1	1	1	2	1	1	1	High	High	High	High	High	High	High	High	High	High	High	High	High	High	High	High	High	High	High	High	High	High	High	High	High	High	High	High
P39656	DDOST	Dolichyl-diphosphooligosaccharide--protein glycosyltransferase 48 kDa subunit (DDOST 48 kDa subunit) (Oligosaccharyl transferase 48 kDa subunit)	reviewed	5	azurophil granule membrane [GO:0035577]; endoplasmic reticulum [GO:0005783]; endoplasmic reticulum membrane [GO:0005789]; intracellular membrane-bounded organelle [GO:0043231]; membrane [GO:0016020]; oligosaccharyltransferase complex [GO:0008250]; plasma membrane [GO:0005886]; enzyme activator activity [GO:0008047]; protein glycosylation [GO:0006486]; protein N-linked glycosylation [GO:0006487]; protein N-linked glycosylation via asparagine [GO:0018279]; regulation of protein stability [GO:0031647]; response to cytokine [GO:0034097]; T cell activation [GO:0042110]	TRANSMEM 428..447; /note="Helical"; /evidence="ECO:0000255"	38	High	16	115	16	Human	FALSE	4 v 4	-0.247079	0.039143	0.435379	4 v 4	-0.28276	0.150331	0.822654	4 v 4	-0.22977	0.250857	0.975594	4 v 4	-0.17764	0.181437	0.462929	4 v 4	-0.37261	0.0606379	0.565817	4 v 4	-0.788521	0.0549815	0.296915	4 v 4	0.0694393	0.378312	0.664996	4 v 4	-0.08985	0.404178	0.759264	4 v 4	-0.558751	0.011486	0.356069	-0.110856	-0.296511	-0.42206	-0.158889	-0.111094	-0.328071	-0.67775	-0.0141267	-0.0625837	-0.111646	-0.0319353	-0.712915	0.055733	-0.417202	-0.258662	-0.0904286	-0.0431494	-0.525856	-0.611615	-0.309822	-0.417293	-0.653742	-0.535218	-1.54783	0.166589	-0.12069	0.163398	0.0684609	0.067945	-0.197785	0.066135	-0.295695	-0.354709	-0.542096	-0.503283	-0.834915	11.9084	11.6746	11.5241	11.2167	11.7975	11.3781	11.102	11.0579	11.9641	11.2574	11.2654	11.1263	12.0072	11.7832	11.8771	11.4361	11.8961	11.4552	11.1993	11.422	12.3814	11.9111	11.8007	12.6741	12.3188	11.7995	11.7687	11.9612	3843.9	3268.9	2945.1	2380	3559.6	2661.6	2198.1	2131.8	3995.3	2448	2461.7	2235.4	4116.6	3524.6	3761.4	2770.9	3811.5	2807.7	2351.4	2743.9	5335.4	3851.3	3567.4	6535.8	5108.9	3564.5	3489.3	3987.4	2658.3	1917.9	508.7	611.2	2088.6	1822.5	316.8	498.6	2726	2448	437.1	548.3	2752.8	2367.9	629	642.1	2555.9	1978.3	472	929.9	3937.2	2776.8	634.7	1683.6	3862.9	1917.2	537.1	1132.7	11	12	9	10	11	12	9	10	11	12	9	10	11	12	9	10	11	12	9	10	11	12	9	10	11	12	9	10	High	High	High	High	High	High	High	High	High	High	High	High	High	High	High	High	High	High	High	High	High	High	High	High	High	High	High	High
Q9UBM7	DHCR7	7-dehydrocholesterol reductase (7-DHC reductase) (EC 1.3.1.21) (Delta7-sterol reductase) (Sterol Delta(7)-reductase) (Sterol reductase SR-2)	reviewed	5	endoplasmic reticulum [GO:0005783]; endoplasmic reticulum membrane [GO:0005789]; membrane [GO:0016020]; nuclear outer membrane [GO:0005640]; 7-dehydrocholesterol reductase activity [GO:0047598]; NADP binding [GO:0050661]; oxidoreductase activity, acting on the CH-CH group of donors [GO:0016627]; sterol delta7 reductase activity [GO:0009918]; brassinosteroid biosynthetic process [GO:0016132]; cholesterol biosynthetic process [GO:0006695]; cholesterol biosynthetic process via desmosterol [GO:0033489]; cholesterol biosynthetic process via lathosterol [GO:0033490]; regulation of cholesterol biosynthetic process [GO:0045540]; sterol biosynthetic process [GO:0016126]	TRANSMEM 40..60; /note="Helical"; /evidence="ECO:0000255"; TRANSMEM 154..174; /note="Helical"; /evidence="ECO:0000255"; TRANSMEM 177..197; /note="Helical"; /evidence="ECO:0000255"; TRANSMEM 266..286; /note="Helical"; /evidence="ECO:0000255"; TRANSMEM 306..326; /note="Helical"; /evidence="ECO:0000255"; TRANSMEM 331..351; /note="Helical"; /evidence="ECO:0000255"; TRANSMEM 420..440; /note="Helical"; /evidence="ECO:0000255"	18	High	8	28	8	Human	FALSE	3 v 3	-0.241331	0.0392479	0.435379	3 v 3	-0.323579	0.323823	0.830944	3 v 3	-0.331968	0.351733	0.977301	3 v 3	0.404417	0.020974	0.287355	3 v 3	-0.16612	0.452382	0.751402	3 v 3	-0.25343	0.433352	0.661273	3 v 3	0.645748	0.0256639	0.257009	3 v 3	0.157459	0.153869	0.661119	3 v 3	0.0785375	0.263806	0.581729	-0.153845	NA	-0.245792	-0.324355	-0.0450593	NA	-0.820984	-0.104693	-0.065946	NA	-0.0466879	-0.88327	0.337516	NA	0.35262	0.523117	0.0249618	NA	-0.524824	0.00150085	0.0765302	NA	-0.0690601	-0.767761	0.491361	NA	0.598412	0.847472	0.0700211	NA	0.296161	0.106194	0.142476	NA	-0.0223721	0.115508	9.59824	NA	8.6471	8.06447	9.44439	NA	8.40131	7.74012	9.93575	NA	8.99972	8.58759	9.91079	NA	9.52454	8.58609	9.86573	NA	8.70356	8.4814	9.85922	NA	9.06878	9.35535	9.79328	NA	9.02209	8.47208	775.1	NA	400.9	267.7	696.7	NA	338.1	213.8	979.4	NA	511.9	384.7	962.6	NA	736.5	384.3	933	NA	416.9	357.4	928.8	NA	537	655	887.3	NA	519.9	355.1	536	NA	69.2	68.7	408.8	NA	48.7	50	668.3	NA	90.9	94.4	643.7	NA	123.2	89	625.6	NA	83.7	121.1	685.4	NA	95.5	168.7	670.9	NA	80	100.9	6	NA	2	1	6	NA	2	1	6	NA	2	1	6	NA	2	1	6	NA	2	1	6	NA	2	1	6	NA	2	1	High	High	High	High	High	High	High	High	High	High	High	High	High	High	High	High	High	High	High	High	High	High	High	High	High	High	High	High
P23193	TCEA1	Transcription elongation factor A protein 1 (Transcription elongation factor S-II protein 1) (Transcription elongation factor TFIIS.o)	reviewed	5	nucleolus [GO:0005730]; nucleoplasm [GO:0005654]; nucleus [GO:0005634]; transcription factor TFIID complex [GO:0005669]; DNA binding [GO:0003677]; zinc ion binding [GO:0008270]; DNA-templated transcription [GO:0006351]; positive regulation of transcription by RNA polymerase II [GO:0045944]; transcription by RNA polymerase II [GO:0006366]; transcription elongation by RNA polymerase II promoter [GO:0006368]	No	58	High	19	48	19	Human	FALSE	4 v 4	-0.263655	0.039368	0.435379	4 v 4	-0.020742	0.919625	0.973874	4 v 4	-0.0457188	0.687062	0.978401	4 v 4	-0.491827	0.0200775	0.287355	4 v 4	-0.407722	0.124589	0.59203	4 v 4	-0.283831	0.147386	0.421064	4 v 4	-0.228171	0.104632	0.390355	4 v 4	-0.38698	0.0450266	0.599028	4 v 4	-0.238112	0.0222187	0.356069	-0.135469	-0.162759	-0.291335	-0.465058	0.0312827	-0.118029	-0.45438	0.458159	-0.158046	-0.0832571	-0.196541	0.254969	-0.353114	-0.317928	-0.794498	-0.501765	-0.122674	-0.349774	-0.967719	-0.19072	-0.362211	-0.289926	-0.592674	0.109487	-0.217645	-0.155168	-0.503164	-0.0367074	-0.153956	-0.231745	-0.513338	-0.648878	-0.204166	-0.206669	-0.396133	-0.145482	10.0051	9.87098	10.1994	9.458	9.86959	9.70822	9.90809	8.99294	9.65195	9.55305	9.40493	8.95623	9.77462	9.90283	10.3726	9.14695	9.80591	9.7848	9.91827	9.60511	10.0142	9.84298	9.9976	8.84674	9.85611	9.75972	9.80106	9.10171	1027.6	936.4	1175.8	703.3	935.5	836.5	960.8	509.5	804.5	751.2	677.9	496.7	875.9	957.3	1325.8	566.9	895.1	882.1	967.6	778.8	1034.1	918.4	1022.3	460.4	926.8	866.9	892.1	549.4	710.7	549.4	203.1	180.6	548.9	572.8	138.5	119.2	548.9	751.2	120.4	121.8	585.7	643.2	221.7	131.4	600.2	621.5	194.2	264	763.1	662.2	181.9	118.6	700.8	466.3	137.3	156.1	6	4	3	2	6	4	3	2	6	4	3	2	6	4	3	2	6	4	3	2	6	4	3	2	6	4	3	2	High	High	High	High	High	High	High	High	High	High	High	High	High	High	High	High	High	High	High	High	High	High	High	High	High	High	High	High
P16422	EPCAM	Epithelial cell adhesion molecule (Ep-CAM) (Adenocarcinoma-associated antigen) (Cell surface glycoprotein Trop-1) (Epithelial cell surface antigen) (Epithelial glycoprotein) (EGP) (Epithelial glycoprotein 314) (EGP314) (hEGP314) (KS 1/4 antigen) (KSA) (Major gastrointestinal tumor-associated protein GA733-2) (Tumor-associated calcium signal transducer 1) (CD antigen CD326)	reviewed	5	apical plasma membrane [GO:0016324]; basolateral plasma membrane [GO:0016323]; bicellular tight junction [GO:0005923]; cell surface [GO:0009986]; extracellular exosome [GO:0070062]; lateral plasma membrane [GO:0016328]; plasma membrane [GO:0005886]; cadherin binding involved in cell-cell adhesion [GO:0098641]; protein-containing complex binding [GO:0044877]; negative regulation of cell-cell adhesion mediated by cadherin [GO:2000048]; positive regulation of cell population proliferation [GO:0008284]; positive regulation of stem cell proliferation [GO:2000648]; positive regulation of transcription by RNA polymerase II [GO:0045944]; signal transduction involved in regulation of gene expression [GO:0023019]; stem cell differentiation [GO:0048863]; ureteric bud development [GO:0001657]	TRANSMEM 266..288; /note="Helical"; /evidence="ECO:0000255"	15	High	3	6	3	Human	FALSE	3 v 3	0.810054	0.039378	0.435379	3 v 3	0.441261	0.0630484	0.822654	3 v 3	0.53975	0.117665	0.975594	3 v 3	0.242723	0.588317	0.772964	3 v 3	-0.601724	0.124889	0.59203	3 v 3	0.826774	0.0621936	0.305623	3 v 3	-0.567331	0.171121	0.483205	3 v 3	-1.04298	0.0859749	0.606386	3 v 3	0.287024	0.278398	0.58941	0.588118	0.707931	NA	1.13411	0.584085	0.529005	NA	0.210694	0.869968	0.580893	NA	0.168389	0.196013	-0.390741	NA	0.922898	-0.537303	-1.03762	NA	-0.230246	1.23518	0.498431	NA	0.746714	-0.392105	-1.09867	NA	-0.211216	-1.12139	-1.56663	NA	-0.440939	0.365209	-0.0824622	NA	0.578325	7.62863	7.03892	NA	6.90809	8.21675	7.74685	NA	8.04221	7.82464	6.64818	NA	7.83099	8.36194	7.6858	NA	8.06124	8.94603	8.2148	NA	8.27193	6.58946	6.14975	NA	7.08428	7.45943	6.73064	NA	7.25267	197.9	131.5	NA	120.1	297.5	214.8	NA	263.6	226.7	100.3	NA	227.7	329	205.9	NA	267.1	493.2	297.1	NA	309.1	96.3	71	NA	135.7	176	106.2	NA	152.5	136.9	77.1	NA	30.8	174.6	147.1	NA	61.7	154.7	100.3	NA	55.9	220	138.3	NA	61.9	330.8	209.3	NA	104.7	71.1	51.2	NA	35	133.1	57.1	NA	43.3	2	1	NA	1	2	1	NA	1	2	1	NA	1	2	1	NA	1	2	1	NA	1	2	1	NA	1	2	1	NA	1	High	High	Medium	High	High	High	Medium	High	High	High	Medium	High	High	High	Medium	High	High	High	Medium	High	High	High	Medium	High	High	High	Medium	High
P05165	PCCA	Propionyl-CoA carboxylase alpha chain, mitochondrial (PCCase subunit alpha) (EC 6.4.1.3) (Propanoyl-CoA:carbon dioxide ligase subunit alpha)	reviewed	5	catalytic complex [GO:1902494]; cytosol [GO:0005829]; mitochondrial matrix [GO:0005759]; mitochondrion [GO:0005739]; ATP binding [GO:0005524]; biotin binding [GO:0009374]; enzyme binding [GO:0019899]; metal ion binding [GO:0046872]; propionyl-CoA carboxylase activity [GO:0004658]; branched-chain amino acid metabolic process [GO:0009081]; fatty acid metabolic process [GO:0006631]; short-chain fatty acid catabolic process [GO:0019626]	No	75	High	57	462	56	Human	FALSE	4 v 4	0.358423	0.0394662	0.435379	4 v 4	-0.136376	0.605215	0.883553	4 v 4	0.208806	0.270562	0.975594	4 v 4	-0.209617	0.168558	0.451745	4 v 4	-0.23634	0.307237	0.684144	4 v 4	0.308209	0.060171	0.30223	4 v 4	-0.56804	0.00102519	0.14581	4 v 4	-0.0999642	0.696669	0.886513	4 v 4	0.0994024	0.485695	0.724143	0.0861671	0.447622	0.333821	0.566084	-0.401121	0.227018	0.297297	-0.668697	0.377199	0.296559	0.411867	-0.2504	-0.55463	-0.0667474	-0.137445	-0.0796464	-0.590233	-0.43824	0.291099	-0.207986	0.400626	0.110269	0.558413	0.163528	-0.640797	-0.514369	-0.471266	-0.64573	-0.189112	-0.665257	-0.00619793	0.46071	0.0234262	-0.18629	0.146546	0.413928	14.086	12.7664	14.0909	14.5962	14.1722	13.214	14.4247	15.1623	13.5314	12.6996	13.9535	14.5165	14.1216	13.1379	13.6624	14.7245	13.7205	13.3649	13.9597	14.0558	13.1307	12.5893	13.3951	14.353	13.5079	12.8859	13.8069	14.1026	17390.2	6967.2	17449.8	24768	18460.5	9501.8	21992.8	36669	11839.8	6652.2	15864.1	23437.7	17824.7	9013.4	12965.4	27072.3	13498.1	10549.4	15932.4	17030.5	8969	6162.7	10772.5	20926.1	11649.1	7569.1	14331.8	17591.8	12026.4	4087.7	3014.4	6361	10831.8	6506.4	3169.7	8577	8078.5	6652.2	2817	5749	11919.3	6055.5	2168.3	6273.1	9051.6	7433	3197.9	5771.9	6618.4	4443.4	1916.7	5390.3	8808	4071	2205.9	4997.2	34	28	28	39	34	28	28	39	34	28	28	39	34	28	28	39	34	28	28	39	34	28	28	39	34	28	28	39	High	High	High	High	High	High	High	High	High	High	High	High	High	High	High	High	High	High	High	High	High	High	High	High	High	High	High	High
X5D7M1	NRP2	Neuropilin 2 isoform B	unreviewed	3	membrane [GO:0016020]; heparin binding [GO:0008201]; metal ion binding [GO:0046872]; semaphorin receptor activity [GO:0017154]; vascular endothelial growth factor receptor activity [GO:0005021]; angiogenesis [GO:0001525]; axon guidance [GO:0007411]	TRANSMEM 860..885; /note="Helical"; /evidence="ECO:0000256|SAM:Phobius"	34	High	24	92	24	Human	FALSE	4 v 4	0.430616	0.0395468	0.435379	4 v 4	0.177241	0.436082	0.837555	4 v 4	0.248635	0.0345135	0.975594	4 v 4	1.08122	0.0122572	0.2803	4 v 4	0.670308	0.0492189	0.544709	4 v 4	0.699753	0.0013646	0.170829	4 v 4	0.650601	0.00624859	0.197621	4 v 4	0.493067	0.0912917	0.607911	4 v 4	0.451119	0.0368612	0.363464	0.198842	0.470774	0.293834	0.759013	-0.00210505	0.535231	0.470563	-0.294727	0.434121	0.208496	0.238807	0.113116	0.601033	1.07859	1.06904	1.57621	0.0834668	0.819024	1.06696	0.711778	0.522223	0.781145	0.729662	0.765983	0.402191	0.607813	0.775204	0.817195	0.0855719	0.283793	0.596398	1.0065	0.088102	0.572649	0.490856	0.652868	9.90418	8.22062	10.2048	10.5706	10.103	8.69139	10.4986	11.3296	10.5052	9.29921	11.2739	12.1468	10.4217	8.48018	10.2069	11.435	10.4196	9.01542	10.6775	11.1403	9.98299	8.51806	10.5442	11.3808	10.4171	8.72656	10.783	11.494	958.2	298.3	1180.2	1520.8	1099.8	413.4	1446.8	2573.7	1453.4	630	2476.1	4534.8	1371.7	357.1	1181.9	2768.8	1369.7	517.5	1637.7	2257.2	1012	366.6	1493.2	2666.7	1367.3	423.6	1762	2884.2	662.7	175	203.9	390.6	645.3	283.1	208.5	602	991.7	630	439.7	1112.3	917.3	239.9	197.7	641.6	918.5	364.6	328.7	765	746.8	264.3	265.7	686.9	1033.8	227.8	271.2	819.3	9	5	7	11	9	5	7	11	9	5	7	11	9	5	7	11	9	5	7	11	9	5	7	11	9	5	7	11	High	High	High	High	High	High	High	High	High	High	High	High	High	High	High	High	High	High	High	High	High	High	High	High	High	High	High	High
P08579	SNRPB2	U2 small nuclear ribonucleoprotein B'' (U2 snRNP B'')	reviewed	5	catalytic step 2 spliceosome [GO:0071013]; cytoplasmic ribonucleoprotein granule [GO:0036464]; fibrillar center [GO:0001650]; nuclear speck [GO:0016607]; nucleoplasm [GO:0005654]; nucleus [GO:0005634]; spliceosomal complex [GO:0005681]; U1 snRNP [GO:0005685]; U2 snRNP [GO:0005686]; U2-type catalytic step 2 spliceosome [GO:0071007]; U2-type precatalytic spliceosome [GO:0071005]; U1 snRNA binding [GO:0030619]; mRNA splicing, via spliceosome [GO:0000398]; U2-type prespliceosome assembly [GO:1903241]	No	43	High	10	38	8	Human	FALSE	4 v 4	-0.200464	0.0396961	0.435379	4 v 4	0.0089437	0.932085	0.977947	4 v 4	-0.0464566	0.703293	0.978401	4 v 4	-0.0512177	0.703991	0.845031	4 v 4	-0.016556	0.917623	0.970593	4 v 4	-0.15667	0.349736	0.605453	4 v 4	0.149246	0.318968	0.617381	4 v 4	-0.0254997	0.861371	0.949533	4 v 4	-0.110214	0.0491746	0.375431	-0.226815	-0.161634	-0.0702197	-0.343187	0.0400774	-0.116674	-0.156909	0.26928	-0.263962	0.195243	0.0852794	-0.202387	-0.203343	0.314476	-0.171937	-0.144067	-0.024873	0.238806	-0.427018	0.146862	-0.470266	0.149171	0.00407835	-0.309665	0.0234721	0.47611	-0.101717	0.19912	-0.0649504	0.355479	-0.270109	-0.122418	-0.206304	-0.0460719	-0.081201	-0.107279	9.69279	10.5114	10.9333	8.13955	9.46597	10.3497	10.8631	7.79636	9.48945	10.8258	10.7614	7.99548	9.51432	10.587	11.1884	7.84862	9.5544	10.4704	11.0315	8.1179	9.95971	10.6767	10.7573	8.30515	9.69575	10.8719	10.8426	8.10276	827.6	1459.6	1955.5	282	707.2	1304.9	1862.6	222.3	718.8	1815.1	1735.8	255.2	731.3	1538.2	2333.7	230.5	751.9	1418.7	2093.2	277.8	995.8	1636.8	1730.9	316.3	829.3	1874	1836.3	274.9	572.4	856.3	337.8	72.4	415	893.5	268.4	52	490.5	1815.1	308.2	62.6	489	1033.4	390.3	53.4	504.2	999.6	420.1	94.2	734.9	1180.1	308	81.5	627.1	1007.9	282.6	78.1	4	6	5	2	4	6	5	2	4	6	5	2	4	6	5	2	4	6	5	2	4	6	5	2	4	6	5	2	High	High	High	High	High	High	High	High	High	High	High	High	High	High	High	High	High	High	High	High	High	High	High	High	High	High	High	High
Q8WY22	BRI3BP	BRI3-binding protein (I3-binding protein) (Cervical cancer 1 proto-oncogene-binding protein KG19) (HCCRBP-1)	reviewed	4	mitochondrial outer membrane [GO:0005741]; mitochondrion [GO:0005739]	TRANSMEM 13..33; /note="Helical"; /evidence="ECO:0000255"; TRANSMEM 125..145; /note="Helical"; /evidence="ECO:0000255"; TRANSMEM 146..166; /note="Helical"; /evidence="ECO:0000255"; TRANSMEM 185..205; /note="Helical"; /evidence="ECO:0000255"	17	High	3	11	3	Human	FALSE	4 v 4	-0.381072	0.0397407	0.435379	4 v 4	-0.184712	0.53406	0.868206	4 v 4	-0.120196	0.601078	0.978401	4 v 4	-0.27877	0.0453275	0.315324	4 v 4	-0.504263	0.156081	0.609387	4 v 4	-0.809849	0.0236301	0.247425	4 v 4	0.102302	0.0526994	0.316123	4 v 4	-0.319551	0.0240112	0.599028	4 v 4	-0.689652	0.00170571	0.333874	-0.25956	-0.453173	-0.652568	-0.15899	0.0815474	0.284031	-0.922117	-0.182311	0.0130295	0.375968	-0.27865	-0.591133	-0.166938	-0.290901	-0.51219	-0.14505	-0.200785	-0.200299	-1.30332	-0.31265	-0.5315	-0.478834	-0.941763	-1.2873	0.0926213	0.162271	0.140378	0.0139392	-0.282332	-0.48433	-0.381203	-0.13034	-0.54453	-0.854802	-0.663112	-0.696165	8.05202	4.52356	8.19869	6.10852	7.79246	4.07039	7.54612	5.94953	7.88509	4.23266	7.6865	5.96347	8.08587	4.43296	8.98982	6.27612	8.16742	4.71699	8.0677	6.09381	8.41659	4.71149	8.62826	7.25077	8.42962	5.08746	8.34961	6.65964	265.4	23	293.8	69	221.7	16.8	186.9	61.8	236.4	18.8	206	62.4	271.7	21.6	508.4	77.5	287.5	26.3	268.3	68.3	341.7	26.2	395.7	152.3	344.8	34	326.2	101.1	183.5	13.5	50.7	17.7	130.1	11.5	26.9	14.5	161.3	18.8	36.6	15.3	181.7	14.5	85	18	192.8	18.5	53.9	23.2	252.1	18.9	70.4	39.2	260.7	18.3	50.2	28.7	2	1	2	1	2	1	2	1	2	1	2	1	2	1	2	1	2	1	2	1	2	1	2	1	2	1	2	1	High	High	High	High	High	High	High	High	High	High	High	High	High	High	High	High	High	High	High	High	High	High	High	High	High	High	High	High
Q8NFT2	STEAP2	Metalloreductase STEAP2 (EC 1.16.1.-) (Prostate cancer-associated protein 1) (Protein up-regulated in metastatic prostate cancer) (PUMPCn) (Six-transmembrane epithelial antigen of prostate 2) (SixTransMembrane protein of prostate 1)	reviewed	5	cytosol [GO:0005829]; early endosome [GO:0005769]; endosome [GO:0005768]; endosome membrane [GO:0010008]; Golgi membrane [GO:0000139]; plasma membrane [GO:0005886]; trans-Golgi network transport vesicle [GO:0030140]; cupric reductase activity [GO:0008823]; ferric-chelate reductase (NADPH) activity [GO:0052851]; metal ion binding [GO:0046872]; copper ion import [GO:0015677]; copper ion import across plasma membrane [GO:0098705]; endocytosis [GO:0006897]; Golgi to plasma membrane transport [GO:0006893]; iron ion import across plasma membrane [GO:0098711]; regulated exocytosis [GO:0045055]; response to hormone [GO:0009725]	TRANSMEM 208..228; /note="Helical"; /evidence="ECO:0000255"; TRANSMEM 259..279; /note="Helical"; /evidence="ECO:0000255"; TRANSMEM 305..325; /note="Helical"; /evidence="ECO:0000255"; TRANSMEM 359..379; /note="Helical"; /evidence="ECO:0000255"; TRANSMEM 393..413; /note="Helical"; /evidence="ECO:0000255"; TRANSMEM 432..452; /note="Helical"; /evidence="ECO:0000255"	26	High	9	23	9	Human	FALSE	4 v 4	0.546324	0.0397908	0.435379	4 v 4	0.0883883	0.395313	0.830944	4 v 4	0.233598	0.284473	0.975594	4 v 4	0.76652	0.049152	0.315324	4 v 4	0.189482	0.390962	0.718658	4 v 4	0.330284	0.147654	0.421064	4 v 4	0.220196	0.0929019	0.377414	4 v 4	0.101093	0.66906	0.873368	4 v 4	0.0966856	0.657591	0.824452	0.230863	0.353687	0.681021	0.919726	-0.0282534	0.203004	0.275118	-0.096315	0.449914	0.125531	0.581435	-0.222488	0.320943	0.395263	1.08409	1.26579	-0.130374	-0.145448	0.486063	0.547686	0.267042	-0.0891801	0.731671	0.411601	0.0900804	0.0415766	0.403065	0.346063	-0.102121	-0.348453	0.210946	0.644001	-0.182871	-0.214711	0.150236	0.634089	8.57327	7.97499	7.00338	9.44605	8.80413	8.32867	7.6844	10.3658	8.89421	8.37025	8.08746	10.7118	9.02459	8.5157	7.6014	10.1642	8.99633	8.7187	7.87652	10.0678	8.62717	8.45943	7.35579	10.3002	9.07708	8.58496	7.93723	10.0778	380.9	251.6	128.3	697.5	447	321.5	205.7	1319.5	475.8	330.9	272	1677.2	520.8	366	194.2	1147.4	510.7	421.3	235	1073.3	395.4	352	163.8	1260.9	540.1	384	245.1	1080.7	263.4	147.6	22.2	179.1	262.3	220.1	29.6	308.6	324.7	330.9	48.3	411.4	348.3	245.9	32.5	265.9	342.5	296.9	47.2	363.8	291.8	253.8	29.1	324.8	408.4	206.5	37.7	307	3	3	1	4	3	3	1	4	3	3	1	4	3	3	1	4	3	3	1	4	3	3	1	4	3	3	1	4	High	High	High	High	High	High	High	High	High	High	High	High	High	High	High	High	High	High	High	High	High	High	High	High	High	High	High	High
Q86VS8	HOOK3	Protein Hook homolog 3 (h-hook3) (hHK3)	reviewed	5	centriolar satellite [GO:0034451]; centrosome [GO:0005813]; cis-Golgi network [GO:0005801]; cytoplasm [GO:0005737]; cytosol [GO:0005829]; FHF complex [GO:0070695]; microtubule [GO:0005874]; pericentriolar material [GO:0000242]; dynactin binding [GO:0034452]; dynein intermediate chain binding [GO:0045505]; dynein light chain binding [GO:0045503]; dynein light intermediate chain binding [GO:0051959]; identical protein binding [GO:0042802]; microtubule binding [GO:0008017]; cytoplasmic microtubule organization [GO:0031122]; cytoskeleton-dependent intracellular transport [GO:0030705]; early endosome to late endosome transport [GO:0045022]; endosome organization [GO:0007032]; endosome to lysosome transport [GO:0008333]; Golgi localization [GO:0051645]; interkinetic nuclear migration [GO:0022027]; lysosome organization [GO:0007040]; microtubule anchoring at centrosome [GO:0034454]; negative regulation of neurogenesis [GO:0050768]; neuronal stem cell population maintenance [GO:0097150]; protein localization to centrosome [GO:0071539]; protein localization to perinuclear region of cytoplasm [GO:1905719]; protein transport [GO:0015031]	No	34	High	22	46	22	Human	FALSE	4 v 4	-0.235854	0.0399005	0.435379	4 v 4	-0.100137	0.494328	0.861722	4 v 4	-0.0992455	0.665537	0.978401	4 v 4	-0.331681	0.00986671	0.272543	4 v 4	-0.26328	0.10528	0.579689	4 v 4	-0.123978	0.400842	0.63908	4 v 4	-0.0958271	0.389343	0.670635	4 v 4	-0.163143	0.287097	0.709805	4 v 4	-0.0247329	0.820397	0.91347	-0.183188	-0.0849849	-0.27166	-0.403585	0.070658	-0.339658	-0.301294	0.169746	0.0675372	-0.0835776	-0.676958	0.296017	-0.204045	-0.465282	-0.283041	-0.374358	-0.000313527	-0.208153	-0.554371	-0.290284	0.0842524	-0.0931094	-0.489031	0.00197404	-0.0208571	-0.380297	-0.0113811	0.0292269	-0.0709715	0.131505	-0.253077	-0.460029	0.0167152	-0.00953176	0.187928	-0.294043	9.04985	10.5097	8.18933	8.15178	8.86666	10.4247	7.91767	7.74819	8.8458	10.0444	7.90629	7.77742	8.84612	10.2525	8.46066	8.0677	8.91678	9.91289	8.15937	8.23745	8.76155	10.1375	8.39532	7.77545	8.82909	10.0539	7.71836	8.07146	530	1457.9	291.9	284.4	466.8	1374.5	241.8	215	460.1	1056	239.9	219.4	460.2	1219.9	352.3	268.3	483.3	964	285.9	301.8	434	1126.4	336.7	219.1	454.8	1063	210.6	269	366.5	855.4	50.4	73	273.9	941.2	34.8	50.3	313.9	1056	42.6	53.8	307.7	819.6	58.9	62.2	324.1	679.2	57.4	102.3	320.3	812.1	59.9	56.4	343.9	571.7	32.4	76.4	3	7	1	2	3	7	1	2	3	7	1	2	3	7	1	2	3	7	1	2	3	7	1	2	3	7	1	2	High	High	High	High	High	High	High	High	High	High	High	High	High	High	High	High	High	High	High	High	High	High	High	High	High	High	High	High
Q8NBS3	SLC4A11	Solute carrier family 4 member 11 (Sodium borate cotransporter 1) (NaBC1)	reviewed	5	apical plasma membrane [GO:0016324]; basolateral plasma membrane [GO:0016323]; plasma membrane [GO:0005886]; vesicle membrane [GO:0012506]; active borate transmembrane transporter activity [GO:0046715]; bicarbonate transmembrane transporter activity [GO:0015106]; protein dimerization activity [GO:0046983]; proton channel activity [GO:0015252]; proton transmembrane transporter activity [GO:0015078]; sodium channel activity [GO:0005272]; solute:inorganic anion antiporter activity [GO:0005452]; symporter activity [GO:0015293]; transmembrane transporter activity [GO:0022857]; water transmembrane transporter activity [GO:0005372]; bicarbonate transport [GO:0015701]; borate transport [GO:0046713]; cellular cation homeostasis [GO:0030003]; cellular hypotonic response [GO:0071476]; cellular response to oxidative stress [GO:0034599]; fluid transport [GO:0042044]; ion homeostasis [GO:0050801]; proton transmembrane transport [GO:1902600]; regulation of mesenchymal stem cell differentiation [GO:2000739]; regulation of mitochondrial membrane potential [GO:0051881]; sodium ion transport [GO:0006814]; transmembrane transport [GO:0055085]	TRANSMEM 359..381; /note="Helical"; /evidence="ECO:0000255"; TRANSMEM 395..408; /note="Helical"; /evidence="ECO:0000255"; TRANSMEM 414..430; /note="Helical"; /evidence="ECO:0000255"; TRANSMEM 444..467; /note="Helical"; /evidence="ECO:0000255"; TRANSMEM 476..496; /note="Helical"; /evidence="ECO:0000255"; TRANSMEM 556..577; /note="Helical"; /evidence="ECO:0000255"; TRANSMEM 591..612; /note="Helical"; /evidence="ECO:0000255"; TRANSMEM 641..658; /note="Helical"; /evidence="ECO:0000255"; TRANSMEM 684..704; /note="Helical"; /evidence="ECO:0000255"; TRANSMEM 735..759; /note="Helical"; /evidence="ECO:0000255"; TRANSMEM 766..783; /note="Helical"; /evidence="ECO:0000255"; TRANSMEM 788..810; /note="Helical"; /evidence="ECO:0000255"; TRANSMEM 816..832; /note="Helical"; /evidence="ECO:0000255"; TRANSMEM 837..857; /note="Helical"; /evidence="ECO:0000255"	13	High	10	26	9	Human	FALSE	4 v 4	0.683424	0.0399476	0.435379	4 v 4	0.014409	0.963512	0.987761	4 v 4	0.347468	0.142751	0.975594	4 v 4	0.626658	0.0245348	0.290502	4 v 4	0.115259	0.705328	0.873699	4 v 4	0.550787	0.054487	0.295797	4 v 4	-0.0567663	0.733305	0.877545	4 v 4	0.10085	0.716589	0.893424	4 v 4	0.203319	0.158342	0.488364	0.284636	1.03574	0.408681	1.00464	-0.152582	0.421612	0.521815	-0.733209	0.488891	0.359816	0.682563	-0.141399	0.205985	0.648783	0.757121	0.894743	-0.31275	-0.049504	0.928761	-0.105471	0.385337	0.56103	1.0445	0.212285	-0.078651	-0.386961	0.34844	-0.109892	-0.160168	-0.471117	0.406946	0.627738	-0.103554	0.201214	0.361933	0.353684	9.22593	6.4545	7.71699	9.97985	9.51057	7.49025	8.12567	10.9845	9.43192	7.10329	8.47411	10.8746	9.74467	7.15279	7.54535	10.9801	9.59208	7.5744	8.06717	10.2469	9.04658	6.54226	7.42962	10.6623	9.53547	6.90207	8.11218	10.5209	598.8	87.7	210.4	1009.8	729.4	179.8	279.3	2026.1	690.7	137.5	355.6	1877.5	857.9	142.3	186.8	2019.9	771.8	190.6	268.2	1215.1	528.8	93.2	172.4	1620.6	742.1	119.6	276.7	1469.3	414.1	51.5	36.4	259.3	428	123.1	40.3	473.9	471.3	137.5	63.1	460.5	573.6	95.6	31.2	468	517.6	134.3	53.8	411.8	390.2	67.2	30.7	417.4	561.1	64.3	42.6	417.4	5	1	2	4	5	1	2	4	5	1	2	4	5	1	2	4	5	1	2	4	5	1	2	4	5	1	2	4	High	High	High	High	High	High	High	High	High	High	High	High	High	High	High	High	High	High	High	High	High	High	High	High	High	High	High	High
Q9Y485	DMXL1	DmX-like protein 1 (X-like 1 protein)	reviewed	3	RAVE complex [GO:0043291]; vacuolar acidification [GO:0007035]	No	4	High	9	15	9	Human	FALSE	2 v 2	-0.23339	0.0401014	0.435379	2 v 2	-0.257957	0.243073	0.830944	2 v 2	-0.264686	0.259348	0.975594	2 v 2	-0.38875	0.342469	0.605475	2 v 2	-0.215119	0.278148	0.663672	2 v 2	0.082805	0.822327	0.90333	2 v 2	-0.15536	0.604751	0.81272	2 v 2	0.0428379	0.0461616	0.599028	2 v 2	0.347491	0.296618	0.600969	-0.218669	-0.248111	NA	NA	-0.154381	-0.361532	NA	NA	-0.150467	-0.378904	NA	NA	-0.156804	-0.620697	NA	NA	-0.114655	-0.315583	NA	NA	0.371759	-0.206149	NA	NA	0.0618653	-0.372585	NA	NA	0.0397263	0.0459496	NA	NA	0.522227	0.172754	NA	NA	6.49665	6.61618	NA	NA	6.27798	6.36807	NA	NA	6.33985	5.99548	NA	NA	6.4545	6.31107	NA	NA	6.30012	5.94953	NA	NA	5.96809	6.20163	NA	NA	5.81762	5.82273	NA	NA	90.3	98.1	NA	NA	77.6	82.6	NA	NA	81	63.8	NA	NA	87.7	79.4	NA	NA	78.8	61.8	NA	NA	62.6	73.6	NA	NA	56.4	56.6	NA	NA	62.5	57.6	NA	NA	45.5	56.5	NA	NA	55.3	63.8	NA	NA	58.6	53.4	NA	NA	52.8	43.5	NA	NA	46.2	53	NA	NA	42.7	30.4	NA	NA	1	2	NA	NA	1	2	NA	NA	1	2	NA	NA	1	2	NA	NA	1	2	NA	NA	1	2	NA	NA	1	2	NA	NA	High	High	Not Found	High	High	High	Not Found	High	High	High	Not Found	High	High	High	Not Found	High	High	High	Not Found	High	High	High	Not Found	High	High	High	Not Found	High
P41214	EIF2D	Eukaryotic translation initiation factor 2D (eIF2d) (Hepatocellular carcinoma-associated antigen 56) (Ligatin)	reviewed	5	cytoplasm [GO:0005737]; cytosol [GO:0005829]; nuclear body [GO:0016604]; RNA binding [GO:0003723]; signaling receptor activity [GO:0038023]; translation initiation factor activity [GO:0003743]; formation of translation preinitiation complex [GO:0001731]; intracellular protein transport [GO:0006886]; IRES-dependent viral translational initiation [GO:0075522]; ribosome disassembly [GO:0032790]	No	9	High	4	7	4	Human	FALSE	3 v 3	-0.0483991	0.0401774	0.435379	3 v 3	0.154392	0.62368	0.886882	3 v 3	0.00812001	0.965207	0.995168	3 v 3	-0.035238	0.703995	0.845031	3 v 3	0.22818	0.0825528	0.577729	3 v 3	-0.0991586	0.377911	0.623538	3 v 3	0.0131611	0.880683	0.948446	3 v 3	0.0737878	0.776888	0.916357	3 v 3	-0.107279	0.29676	0.600969	-0.0655007	-0.0488466	NA	-0.03085	-0.0257422	-0.194161	NA	0.683081	-0.201063	-0.108161	NA	0.333584	-0.00566134	-0.186917	NA	0.0868642	0.294768	0.0882946	NA	0.301477	-0.212363	-0.159819	NA	0.0747066	0.0598394	-0.13807	NA	0.117714	0.320511	0.282456	NA	-0.381603	-0.0113005	-0.0516579	NA	-0.258877	6.25927	9.62571	NA	6.14771	6.19377	9.57686	NA	6.11686	6.25361	9.43879	NA	6.23458	5.95884	9.3505	NA	5.9331	5.9331	9.15634	NA	6.61618	6.46597	9.59861	NA	6.15987	6.26491	9.49045	NA	6.49346	76.6	790	NA	70.9	73.2	763.7	NA	69.4	76.3	694	NA	75.3	62.2	652.8	NA	61.1	61.1	570.6	NA	98.1	88.4	775.3	NA	71.5	76.9	719.3	NA	90.1	53	463.5	NA	18.2	43	522.9	NA	16.2	52.1	694	NA	18.5	41.6	438.6	NA	14.2	41	402	NA	33.3	65.2	559	NA	18.4	58.1	386.9	NA	25.6	1	3	NA	1	1	3	NA	1	1	3	NA	1	1	3	NA	1	1	3	NA	1	1	3	NA	1	1	3	NA	1	High	High	High	High	High	High	High	High	High	High	High	High	High	High	High	High	High	High	High	High	High	High	High	High	High	High	High	High
Q9HBB9		HC56	unreviewed	1	SMN complex [GO:0032797]; rRNA processing [GO:0006364]; spliceosomal snRNP assembly [GO:0000387]	No	20	High	20	63	20	Human	FALSE	4 v 4	0.0677329	0.0402037	0.435379	4 v 4	0.152243	0.424895	0.836996	4 v 4	0.099537	0.143616	0.975594	4 v 4	-0.175092	0.000124057	0.179246	4 v 4	0.194492	0.294696	0.676716	4 v 4	0.0324465	0.267858	0.535785	4 v 4	-0.242825	0.00150783	0.160568	4 v 4	0.0422497	0.505894	0.804191	4 v 4	-0.0670906	0.133292	0.467708	0.0604512	0.10141	0.0156521	0.0934185	0.135383	0.238842	0.515841	-0.281094	-0.0299163	0.115967	0.216288	0.0958093	-0.182539	-0.160691	-0.167278	-0.189861	0.0909182	0.180046	0.617536	-0.11053	-0.000691654	0.012255	0.103455	0.0147674	-0.24299	-0.262101	-0.18293	-0.28328	-0.0444646	-0.0587961	0.101695	0.170564	0.0292246	-0.103712	-0.112833	-0.0810419	11.3461	10.1335	11.1507	10.594	11.4066	10.2349	11.1664	10.6875	11.1636	9.97284	10.9834	10.4042	11.0727	9.79279	10.3659	10.5147	11.2081	10.0316	10.8817	10.2336	11.1643	9.96058	10.88	10.3894	11.1344	10.0765	11.0963	10.4852	2603.3	1123.3	2273.5	1545.7	2714.7	1205.1	2298.3	1649.1	2293.9	1004.9	2024.6	1355.1	2153.8	887	1319.6	1463	2365.7	1046.7	1886.8	1204	2295	996.4	1884.5	1341.3	2247.9	1079.8	2189.3	1433.4	1800.3	659	392.7	397	1592.9	825.2	331.2	385.7	1565.2	1004.9	359.5	332.4	1440.2	595.9	220.7	339	1586.4	737.5	378.7	408.1	1693.6	718.4	335.3	345.5	1699.6	580.7	337	407.2	12	8	8	8	12	8	8	8	12	8	8	8	12	8	8	8	12	8	8	8	12	8	8	8	12	8	8	8	High	High	High	High	High	High	High	High	High	High	High	High	High	High	High	High	High	High	High	High	High	High	High	High	High	High	High	High
Q9Y320	TMX2	Thioredoxin-related transmembrane protein 2 (Cell proliferation-inducing gene 26 protein) (Thioredoxin domain-containing protein 14)	reviewed	5	endoplasmic reticulum membrane [GO:0005789]; membrane-bounded organelle [GO:0043227]; mitochondria-associated endoplasmic reticulum membrane [GO:0044233]; mitochondrial membrane [GO:0031966]; mitochondrion [GO:0005739]; disulfide oxidoreductase activity [GO:0015036]; identical protein binding [GO:0042802]; brain development [GO:0007420]	TRANSMEM 103..125; /note="Helical"; /evidence="ECO:0000255"	24	High	7	14	7	Human	FALSE	4 v 4	-0.278767	0.0403414	0.435379	4 v 4	-0.221123	0.448266	0.842533	4 v 4	-0.100376	0.157497	0.975594	4 v 4	0.124135	0.529923	0.740121	4 v 4	0.147026	0.520698	0.784443	4 v 4	-0.110902	0.388399	0.630441	4 v 4	0.402902	0.0437728	0.293154	4 v 4	0.368149	0.135881	0.656561	4 v 4	-0.0105265	0.952662	0.979806	-0.0593812	-0.262097	-0.372607	-0.420983	-0.0276437	-0.406815	-0.81791	0.367878	-0.179513	-0.166447	-0.109089	0.0535469	0.628459	-0.151866	0.0879848	-0.0680375	0.672438	-0.0593653	-0.260971	0.236003	0.0907389	0.00825028	-0.130881	-0.411716	0.68784	0.110231	0.460592	0.352946	0.700082	0.34745	0.556939	-0.131875	0.270252	0.174698	-0.021792	-0.465263	8.83384	9.19106	8.77775	8.51057	8.77446	8.92896	8.40514	8.08958	9.4623	9.03919	8.86573	8.44253	8.78986	9.09856	9.1267	8.20653	8.76222	8.69174	8.30879	8.5744	9.37156	9.03094	8.99661	8.85425	9.19205	8.8645	8.88753	8.90779	456.3	584.5	438.9	364.7	437.9	487.4	339	272.4	705.4	526.1	466.5	347.9	442.6	548.2	559	295.4	434.2	413.5	317.1	381.2	662.4	523.1	510.8	462.8	584.9	466.1	473.6	480.3	315.6	342.9	75.8	93.7	257	333.7	48.9	63.7	481.3	526.1	82.8	85.3	296	368.3	93.5	68.4	291.1	291.3	63.6	129.2	488.8	377.1	90.9	119.2	442.3	250.7	72.9	136.4	2	3	1	1	2	3	1	1	2	3	1	1	2	3	1	1	2	3	1	1	2	3	1	1	2	3	1	1	High	High	High	High	High	High	High	High	High	High	High	High	High	High	High	High	High	High	High	High	High	High	High	High	High	High	High	High
P61758	VBP1	Prefoldin subunit 3 (HIBBJ46) (von Hippel-Lindau-binding protein 1) (VBP-1) (VHL-binding protein 1)	reviewed	5	cytoplasm [GO:0005737]; cytosol [GO:0005829]; intracellular membrane-bounded organelle [GO:0043231]; nucleus [GO:0005634]; polysome [GO:0005844]; prefoldin complex [GO:0016272]; amyloid-beta binding [GO:0001540]; tubulin binding [GO:0015631]; unfolded protein binding [GO:0051082]; microtubule-based process [GO:0007017]; negative regulation of amyloid fibril formation [GO:1905907]; protein folding [GO:0006457]; protein stabilization [GO:0050821]; tubulin complex assembly [GO:0007021]	No	63	High	15	80	15	Human	FALSE	4 v 4	-0.310076	0.0403998	0.435379	4 v 4	0.00201937	0.987426	0.995354	4 v 4	-0.0371358	0.691683	0.978401	4 v 4	-0.192857	0.114982	0.400409	4 v 4	-0.0744835	0.557523	0.804885	4 v 4	-0.120623	0.0996823	0.362681	4 v 4	0.117219	0.220384	0.526339	4 v 4	-0.0765028	0.599075	0.840734	4 v 4	-0.083487	0.413318	0.676264	-0.21237	-0.108954	-0.434231	-0.484748	0.13656	-0.224088	-0.168775	0.264381	-0.106779	-0.123959	-0.135034	0.217229	0.0226046	-0.190396	-0.197192	-0.406444	0.261304	-0.222383	-0.141189	-0.195665	-0.102442	-0.267318	-0.0306393	-0.0820915	0.234975	-0.0814418	0.237039	0.0783037	0.124744	0.00170446	0.0275858	-0.460046	0.00433633	-0.143359	0.104395	-0.299321	10.6796	11.3494	9.31198	11.1631	10.4672	11.2405	8.87774	10.6783	10.7022	11.1591	9.11478	10.7566	10.4409	11.3814	9.25597	10.9523	10.5774	11.1573	9.0872	11.2167	10.8046	11.4264	9.14542	10.8387	10.6978	11.3024	9.01039	11.056	1640.1	2609.3	635.6	2293.1	1415.6	2419.5	470.4	1638.7	1666	2286.7	554.4	1730.1	1390	2667.8	611.4	1981.4	1528	2284	543.9	2379.9	1788.6	2752.2	566.3	1831.4	1661	2525.6	515.7	2129	1134.2	1530.9	109.8	588.9	830.6	1656.8	67.8	383.3	1136.8	2286.7	98.4	424.4	929.5	1792.3	102.2	459.1	1024.6	1609.3	109.2	806.6	1319.8	1984.3	100.8	471.7	1255.9	1358.4	79.4	604.8	6	7	3	6	6	7	3	6	6	7	3	6	6	7	3	6	6	7	3	6	6	7	3	6	6	7	3	6	High	High	High	High	High	High	High	High	High	High	High	High	High	High	High	High	High	High	High	High	High	High	High	High	High	High	High	High
Q9GZR7	DDX24	ATP-dependent RNA helicase DDX24 (EC 3.6.4.13) (DEAD box protein 24)	reviewed	4	membrane [GO:0016020]; nucleolus [GO:0005730]; ATP binding [GO:0005524]; ATP hydrolysis activity [GO:0016887]; RNA binding [GO:0003723]; RNA helicase activity [GO:0003724]; RNA metabolic process [GO:0016070]	No	36	High	24	47	24	Human	FALSE	4 v 4	0.225443	0.0404363	0.435379	4 v 4	0.0649048	0.667887	0.899696	4 v 4	-0.0456012	0.373772	0.978401	4 v 4	0.372926	0.0184929	0.287355	4 v 4	0.247306	0.277874	0.663672	4 v 4	0.0028015	0.985823	0.993549	4 v 4	0.147484	0.267929	0.569781	4 v 4	0.182401	0.109006	0.623222	4 v 4	0.0484027	0.736564	0.864014	0.12448	0.10445	0.361686	0.311155	0.0657232	0.0853263	0.389241	-0.280671	-0.115477	0.0465568	0.0115715	-0.125056	0.401878	0.419038	0.523276	0.147513	0.434372	0.317232	0.53529	-0.297671	0.21245	0.234938	-0.0481868	-0.387995	0.277398	0.314588	0.161589	-0.163641	0.368649	0.231906	0.146049	-0.0169997	0.327927	0.188382	-0.0597583	-0.262939	9.18908	9.47411	10.8111	7.83605	9.31356	9.57856	11.1727	8.1472	9.59096	9.89315	11.3343	7.98356	9.15659	9.57592	10.799	8.28123	9.22231	9.66124	11.1883	8.00056	9.37851	9.65821	11.3825	8.37156	9.26303	9.70477	11.3941	8.2465	583.7	711.2	1796.6	228.5	636.3	764.6	2308.5	283.5	771.2	950.9	2582.1	253.1	570.7	763.2	1781.7	311.1	597.3	809.7	2333.5	256.1	665.6	808	2669.8	331.2	614.4	834.5	2691.3	303.7	403.7	417.3	310.4	58.7	373.4	523.5	332.7	66.3	526.2	950.9	458.5	62.1	381.6	512.7	298	72.1	400.5	570.5	468.4	86.8	491.2	582.6	475	85.3	464.6	448.8	414.2	86.3	6	3	9	2	6	3	9	2	6	3	9	2	6	3	9	2	6	3	9	2	6	3	9	2	6	3	9	2	High	High	High	High	High	High	High	High	High	High	High	High	High	High	High	High	High	High	High	High	High	High	High	High	High	High	High	High
Q9H6R7	WDCP	WD repeat and coiled-coil-containing protein	reviewed	5	kinase binding [GO:0019900]; protein complex oligomerization [GO:0051259]	No	17	High	8	10	8	Human	FALSE	2 v 2	0.247558	0.0404409	0.435379	2 v 2	0.318169	0.203458	0.827303	2 v 2	0.00207442	0.934775	0.989088	2 v 2	0.278246	0.276487	0.556964	2 v 2	0.570589	0.231375	0.641624	2 v 2	0.537386	0.021912	0.244548	2 v 2	0.0306887	0.831625	0.930435	2 v 2	0.25242	0.265275	0.703184	2 v 2	0.535311	0.0459204	0.374968	0.263305	0.231811	NA	NA	0.423462	0.212875	NA	NA	-0.0181018	0.0222506	NA	NA	0.407308	0.149184	NA	NA	0.787606	0.353571	NA	NA	0.55589	0.518882	NA	NA	0.144004	-0.0826262	NA	NA	0.364144	0.140696	NA	NA	0.573991	0.496631	NA	NA	6.47411	8.78333	NA	NA	6.73742	9.01514	NA	NA	6.88142	8.93251	NA	NA	6.09381	8.57894	NA	NA	6.51728	8.79181	NA	NA	6.32553	8.41363	NA	NA	6.30743	8.43588	NA	NA	88.9	440.6	NA	NA	106.7	517.4	NA	NA	117.9	488.6	NA	NA	68.3	382.4	NA	NA	91.6	443.2	NA	NA	80.2	341	NA	NA	79.2	346.3	NA	NA	61.5	258.5	NA	NA	62.6	354.3	NA	NA	80.5	488.6	NA	NA	45.7	256.9	NA	NA	61.4	312.3	NA	NA	59.2	245.9	NA	NA	59.9	186.3	NA	NA	1	3	NA	NA	1	3	NA	NA	1	3	NA	NA	1	3	NA	NA	1	3	NA	NA	1	3	NA	NA	1	3	NA	NA	High	High	High	High	High	High	High	High	High	High	High	High	High	High	High	High	High	High	High	High	High	High	High	High	High	High	High	High
Q8N5M9	JAGN1	Protein jagunal homolog 1	reviewed	5	endoplasmic reticulum [GO:0005783]; endoplasmic reticulum membrane [GO:0005789]; defense response to fungus [GO:0050832]; endoplasmic reticulum organization [GO:0007029]; exocytosis [GO:0006887]; granulocyte colony-stimulating factor signaling pathway [GO:0038158]; negative regulation of insulin secretion involved in cellular response to glucose stimulus [GO:0061179]; neutrophil differentiation [GO:0030223]; neutrophil mediated immunity [GO:0002446]; neutrophil migration [GO:1990266]; protein transport [GO:0015031]; vesicle-mediated transport [GO:0016192]	TRANSMEM 40..60; /note="Helical"; /evidence="ECO:0000255"; TRANSMEM 72..92; /note="Helical"; /evidence="ECO:0000255"; TRANSMEM 97..117; /note="Helical"; /evidence="ECO:0000255"; TRANSMEM 138..158; /note="Helical"; /evidence="ECO:0000255"	13	High	2	13	2	Human	FALSE	3 v 3	-0.56771	0.0404569	0.435379	3 v 3	-0.512146	0.285362	0.830944	3 v 3	-0.371212	0.0544172	0.975594	3 v 3	-0.851797	0.0332874	0.295453	3 v 3	-0.966344	0.0114004	0.452325	3 v 3	-0.909686	0.0994314	0.362089	3 v 3	-0.284087	0.319964	0.618147	3 v 3	-0.454199	0.291877	0.710992	3 v 3	-0.538474	0.147375	0.476452	NA	-0.736545	-0.625584	-0.341001	NA	-0.623645	-1.06271	0.14992	NA	-0.320351	-0.246527	-0.546759	NA	-1.0232	-0.533271	-0.998925	NA	-1.16393	-0.92422	-0.81088	NA	-1.02099	-0.32494	-1.38313	NA	-0.28665	0.0923125	-0.657924	NA	-0.540288	0.138492	-0.9608	NA	-0.700637	-0.0784129	-0.836372	NA	8.83826	8.64962	8.06824	NA	8.10171	8.02403	7.72724	NA	7.81506	8.11634	7.06932	NA	8.979	9.04056	7.8802	NA	8.35535	7.97785	8.03012	NA	8.83605	8.44128	8.45245	NA	8.5157	8.19476	7.90569	NA	457.7	401.6	268.4	NA	274.7	260.3	211.9	NA	225.2	277.5	134.3	NA	504.6	526.6	235.6	NA	327.5	252.1	261.4	NA	457	347.6	350.3	NA	366	293	239.8	NA	268.5	69.4	68.9	NA	188.1	37.5	49.6	NA	225.2	49.3	33	NA	339	88.1	54.6	NA	230.7	50.6	88.6	NA	329.5	61.8	90.2	NA	196.8	45.1	68.1	NA	1	1	1	NA	1	1	1	NA	1	1	1	NA	1	1	1	NA	1	1	1	NA	1	1	1	NA	1	1	1	High	High	High	High	High	High	High	High	High	High	High	High	High	High	High	High	High	High	High	High	High	High	High	High	High	High	High	High
Q86X29	LSR	Lipolysis-stimulated lipoprotein receptor (Angulin-1)	reviewed	5	bicellular tight junction [GO:0005923]; chylomicron [GO:0042627]; extracellular exosome [GO:0070062]; low-density lipoprotein particle [GO:0034362]; membrane [GO:0016020]; plasma membrane [GO:0005886]; tight junction [GO:0070160]; tricellular tight junction [GO:0061689]; very-low-density lipoprotein particle [GO:0034361]; epithelial structure maintenance [GO:0010669]; establishment of blood-brain barrier [GO:0060856]; establishment of skin barrier [GO:0061436]; liver development [GO:0001889]; maintenance of blood-brain barrier [GO:0035633]; protein localization to tricellular tight junction [GO:0061833]; tricellular tight junction assembly [GO:1904274]	TRANSMEM 260..280; /note="Helical"; /evidence="ECO:0000255"	34	High	14	63	14	Human	FALSE	4 v 4	0.388323	0.0406417	0.435379	4 v 4	-0.145987	0.268903	0.830944	4 v 4	0.243852	0.134887	0.975594	4 v 4	-0.743301	0.0154501	0.285393	4 v 4	-1.07912	0.0120913	0.452325	4 v 4	-0.675058	0.0379603	0.269756	4 v 4	-1.13162	0.0209261	0.244646	4 v 4	-0.933128	0.0458331	0.599028	4 v 4	-0.91891	0.0234401	0.356069	0.225412	0.667363	0.188818	0.471698	-0.106781	0.114979	-0.184377	-0.407769	0.35565	0.400837	0.33228	-0.113357	-0.413424	-1.13371	-0.675257	-0.750815	-0.808761	-1.66281	-0.865915	-0.978974	-0.291666	-1.15456	-0.466983	-0.787022	-0.638836	-1.80107	-0.864075	-1.22251	-0.70198	-1.77779	-0.681538	-0.571205	-0.647315	-1.5554	-0.799263	-0.673664	9.1444	8.75722	8.91079	10.4998	9.36982	9.42459	9.09961	10.9715	8.73098	7.62352	8.23554	9.74903	9.53974	9.28633	9.10145	10.728	9.43296	9.40131	8.91707	10.3202	9.02265	8.77808	8.70252	10.5361	9.37829	9.17891	9.0348	10.4227	565.9	432.7	481.3	1448	661.6	687.2	548.6	2008	424.9	197.2	301.4	860.5	744.3	624.4	549.3	1696.1	691.2	676.2	483.4	1278.5	520.1	439	416.6	1484.8	665.5	579.6	524.5	1372.6	391.3	253.8	83.1	371.9	388.2	470.6	79.1	469.7	289.9	197.2	53.5	211.1	497.7	419.5	91.9	393	463.5	476.4	97	433.3	383.8	316.5	74.1	382.5	503.2	311.8	80.7	389.9	5	5	2	6	5	5	2	6	5	5	2	6	5	5	2	6	5	5	2	6	5	5	2	6	5	5	2	6	High	High	High	High	High	High	High	High	High	High	High	High	High	High	High	High	High	High	High	High	High	High	High	High	High	High	High	High
O00151	PDLIM1	PDZ and LIM domain protein 1 (C-terminal LIM domain protein 1) (Elfin) (LIM domain protein CLP-36)	reviewed	5	adherens junction [GO:0005912]; cytoplasm [GO:0005737]; cytoskeleton [GO:0005856]; filamentous actin [GO:0031941]; focal adhesion [GO:0005925]; stress fiber [GO:0001725]; transcription regulator complex [GO:0005667]; Z disc [GO:0030018]; actin binding [GO:0003779]; cadherin binding involved in cell-cell adhesion [GO:0098641]; metal ion binding [GO:0046872]; muscle alpha-actinin binding [GO:0051371]; transcription coactivator activity [GO:0003713]; actin cytoskeleton organization [GO:0030036]; establishment or maintenance of actin cytoskeleton polarity [GO:0030950]; fibroblast migration [GO:0010761]; heart development [GO:0007507]; maintenance of cell polarity [GO:0030011]; muscle structure development [GO:0061061]; regulation of transcription by RNA polymerase II [GO:0006357]; response to hypoxia [GO:0001666]; response to oxidative stress [GO:0006979]; stress fiber assembly [GO:0043149]	No	23	High	6	8	6	Human	FALSE	2 v 2	-0.270037	0.040734	0.435379	2 v 2	0.0328976	0.946196	0.983653	2 v 2	-0.100309	0.443761	0.978401	2 v 2	-0.239069	0.425986	0.671633	2 v 2	-0.109434	0.782052	0.909963	2 v 2	-0.309041	0.287931	0.555192	2 v 2	0.0309678	0.905177	0.95797	2 v 2	-0.142331	0.330241	0.726815	2 v 2	-0.208732	0.19543	0.521379	-0.287339	-0.252735	NA	NA	0.421219	-0.355423	NA	NA	-0.0163231	-0.184296	NA	NA	-0.0500011	-0.428138	NA	NA	0.197632	-0.416499	NA	NA	-0.158886	-0.459195	NA	NA	0.237338	-0.175402	NA	NA	-0.223587	-0.0610756	NA	NA	-0.142563	-0.2749	NA	NA	7.74349	8.22255	NA	NA	7.45615	7.96982	NA	NA	7.69349	7.79442	NA	NA	7.49586	8.21091	NA	NA	7.91707	7.85549	NA	NA	7.85237	8.25361	NA	NA	7.83605	8.06932	NA	NA	214.3	298.7	NA	NA	175.6	250.7	NA	NA	207	222	NA	NA	180.5	296.3	NA	NA	241.7	231.6	NA	NA	231.1	305.2	NA	NA	228.5	268.6	NA	NA	148.2	175.2	NA	NA	103.1	171.7	NA	NA	141.3	222	NA	NA	120.7	199.1	NA	NA	162.1	163.2	NA	NA	170.5	220	NA	NA	172.8	144.5	NA	NA	1	1	NA	NA	1	1	NA	NA	1	1	NA	NA	1	1	NA	NA	1	1	NA	NA	1	1	NA	NA	1	1	NA	NA	High	High	Not Found	High	High	High	Not Found	High	High	High	Not Found	High	High	High	Not Found	High	High	High	Not Found	High	High	High	Not Found	High	High	High	Not Found	High
Q96S82	UBL7	Ubiquitin-like protein 7 (Bone marrow stromal cell ubiquitin-like protein) (BMSC-UbP) (Ubiquitin-like protein SB132)	reviewed	4	cytosol [GO:0005829]; polyubiquitin modification-dependent protein binding [GO:0031593]; cellular response to stress [GO:0033554]; regulation of proteolysis [GO:0030162]; ubiquitin-dependent protein catabolic process [GO:0006511]	No	18	High	6	11	6	Human	FALSE	3 v 3	-0.285628	0.0407871	0.435379	3 v 3	-0.120762	0.655413	0.897295	3 v 3	-0.0838966	0.61748	0.978401	3 v 3	-0.362306	0.342501	0.605475	3 v 3	-0.141237	0.378217	0.716632	3 v 3	-0.135701	0.591006	0.764536	3 v 3	-0.076678	0.804878	0.918397	3 v 3	-0.0204748	0.944898	0.979248	3 v 3	-0.0518044	0.897062	0.95143	NA	-0.365662	-0.169294	-0.321928	NA	-0.0609992	-0.550235	0.248949	NA	-0.113956	-0.315687	0.177953	NA	-0.14705	0.00315343	-0.943021	NA	0.108838	-0.242413	-0.290136	NA	-0.211242	0.267072	-0.462933	NA	0.218612	0.172447	-0.621093	NA	0.169838	0.307822	-0.539084	NA	-0.0972858	0.582759	-0.640887	NA	9.83652	7.83605	8.13186	NA	9.47086	7.66676	7.80993	NA	9.68947	7.8392	7.18884	NA	9.58064	8.08162	7.47897	NA	9.51964	7.53138	7.72792	NA	9.90072	7.57213	7.65177	NA	9.78676	7.25644	7.82972	NA	914.3	228.5	280.5	NA	709.6	203.2	224.4	NA	825.7	229	145.9	NA	765.7	270.9	178.4	NA	734	185	212	NA	955.9	190.3	201.1	NA	883.3	152.9	227.5	NA	536.4	39.5	72	NA	485.9	29.3	52.5	NA	825.7	40.7	35.8	NA	514.4	45.3	41.3	NA	517.2	37.1	71.8	NA	689.2	33.9	51.8	NA	475.1	23.5	64.6	NA	3	1	1	NA	3	1	1	NA	3	1	1	NA	3	1	1	NA	3	1	1	NA	3	1	1	NA	3	1	1	High	High	High	High	High	High	High	High	High	High	High	High	High	High	High	High	High	High	High	High	High	High	High	High	High	High	High	High
P30405	PPIF	Peptidyl-prolyl cis-trans isomerase F, mitochondrial (PPIase F) (EC 5.2.1.8) (Cyclophilin D) (CyP-D) (CypD) (Cyclophilin F) (Mitochondrial cyclophilin) (CyP-M) (Rotamase F)	reviewed	5	cytoplasm [GO:0005737]; intracellular membrane-bounded organelle [GO:0043231]; membrane [GO:0016020]; mitochondrial inner membrane [GO:0005743]; mitochondrial matrix [GO:0005759]; mitochondrial permeability transition pore complex [GO:0005757]; mitochondrion [GO:0005739]; cyclosporin A binding [GO:0016018]; peptidyl-prolyl cis-trans isomerase activity [GO:0003755]; apoptotic mitochondrial changes [GO:0008637]; cellular response to arsenic-containing substance [GO:0071243]; cellular response to calcium ion [GO:0071277]; cellular response to hydrogen peroxide [GO:0070301]; mitochondrial outer membrane permeabilization involved in programmed cell death [GO:1902686]; necroptotic process [GO:0070266]; negative regulation of apoptotic process [GO:0043066]; negative regulation of ATP-dependent activity [GO:0032780]; negative regulation of intrinsic apoptotic signaling pathway [GO:2001243]; negative regulation of oxidative phosphorylation [GO:0090324]; negative regulation of oxidative phosphorylation uncoupler activity [GO:2000276]; negative regulation of release of cytochrome c from mitochondria [GO:0090201]; positive regulation of release of cytochrome c from mitochondria [GO:0090200]; protein folding [GO:0006457]; protein peptidyl-prolyl isomerization [GO:0000413]; regulation of mitochondrial membrane permeability [GO:0046902]; regulation of mitochondrial membrane permeability involved in programmed necrotic cell death [GO:1902445]; regulation of necrotic cell death [GO:0010939]; regulation of proton-transporting ATPase activity, rotational mechanism [GO:0010849]; response to ischemia [GO:0002931]	No	20	High	6	26	5	Human	FALSE	4 v 4	-0.285068	0.041168	0.435379	4 v 4	-0.25654	0.218868	0.830269	4 v 4	-0.297122	0.18337	0.975594	4 v 4	-0.151391	0.440171	0.682481	4 v 4	-0.268183	0.329408	0.691204	4 v 4	-0.544281	0.0986094	0.360371	4 v 4	0.133677	0.304414	0.604312	4 v 4	-0.0116431	0.912787	0.97109	4 v 4	-0.247159	0.148012	0.47745	-0.08384	-0.291088	-0.489247	-0.276099	0.0292808	-0.277608	-0.714064	-0.0637695	-0.141546	0.0815509	-0.411678	-0.716814	0.282414	-0.424147	-0.423758	-0.0400735	0.310047	-0.386846	-0.80257	-0.193365	-0.0108047	-0.335243	-0.793947	-1.03713	0.366254	-0.13306	0.0654887	0.236026	0.280767	-0.109237	-0.0885055	-0.129596	0.130741	-0.416794	-0.382269	-0.320313	8.77314	9.91259	10.6673	10.0076	8.6893	9.6215	10.178	9.73149	9.05555	9.48844	10.2435	9.96751	8.74551	9.87529	11.0461	10.1609	8.77479	9.59768	10.332	10.0971	9.06636	9.82369	11.0375	11.0046	8.92481	9.90524	10.6258	10.2878	437.5	963.8	1626.2	1029.4	412.8	787.7	1158.5	850.1	532.1	718.3	1212.3	1001.2	429.2	939.2	2114.5	1144.8	438	774.8	1289	1095.3	536.1	906.2	2101.9	2054.6	486	958.9	1580.1	1250.1	302.6	565.5	280.9	264.4	242.2	539.4	167	198.8	363.1	718.3	215.3	245.6	287	631	353.6	265.3	293.7	545.9	258.7	371.2	395.6	653.4	374	529.3	367.4	515.7	243.2	355.1	2	2	2	3	2	2	2	3	2	2	2	3	2	2	2	3	2	2	2	3	2	2	2	3	2	2	2	3	High	High	High	High	High	High	High	High	High	High	High	High	High	High	High	High	High	High	High	High	High	High	High	High	High	High	High	High
Q8IYS1	PM20D2	Xaa-Arg dipeptidase (EC 3.4.13.4) (Beta-Ala-Lys dipeptidase)	reviewed	5	nucleoplasm [GO:0005654]; carboxypeptidase activity [GO:0004180]; dipeptidase activity [GO:0016805]; identical protein binding [GO:0042802]; proteolysis [GO:0006508]; regulation of cellular protein metabolic process [GO:0032268]	No	19	High	7	17	6	Human	FALSE	3 v 3	-0.343641	0.0411868	0.435379	3 v 3	-0.239353	0.287314	0.830944	3 v 3	0.197113	0.415889	0.978401	3 v 3	-0.115181	0.373256	0.632338	3 v 3	-0.0826602	0.776824	0.908561	3 v 3	0.435133	0.234046	0.507847	3 v 3	0.22846	0.289945	0.592995	3 v 3	0.156693	0.328343	0.725564	3 v 3	0.23802	0.220941	0.544029	NA	-0.202189	-0.391166	-0.437567	NA	-0.436419	-0.373476	0.0918344	NA	-0.12755	0.176463	0.542427	NA	-0.227952	-0.204477	0.0868854	NA	-0.195256	-0.457658	0.404934	NA	0.208147	0.146829	0.950423	NA	-0.0257631	0.186689	0.524453	NA	0.241162	-0.0841825	0.3131	NA	0.335697	-0.0296337	0.407996	NA	8.224	8.89936	8.46271	NA	8.02181	8.50819	8.02514	NA	7.99605	8.69488	8.54959	NA	8.19131	9.15254	8.14466	NA	7.75489	8.77906	8.23649	NA	7.7879	8.54805	7.59917	NA	7.66035	8.72451	8.1416	NA	299	477.5	352.8	NA	259.9	364.1	260.5	NA	255.3	414.4	374.7	NA	292.3	569.1	283	NA	216	439.3	301.6	NA	221	374.3	193.9	NA	202.3	423	282.4	NA	175.4	82.5	90.6	NA	178	52.5	60.9	NA	255.3	73.6	91.9	NA	196.4	95.2	65.6	NA	152.2	88.2	102.2	NA	159.3	66.6	49.9	NA	108.8	65.1	80.2	NA	2	2	2	NA	2	2	2	NA	2	2	2	NA	2	2	2	NA	2	2	2	NA	2	2	2	NA	2	2	2	High	High	High	High	High	High	High	High	High	High	High	High	High	High	High	High	High	High	High	High	High	High	High	High	High	High	High	High
O15042	U2SURP	U2 snRNP-associated SURP motif-containing protein (140 kDa Ser/Arg-rich domain protein) (U2-associated protein SR140)	reviewed	5	nucleoplasm [GO:0005654]; nucleus [GO:0005634]; RNA binding [GO:0003723]; RNA processing [GO:0006396]	No	25	High	28	84	28	Human	FALSE	4 v 4	-0.206843	0.0413048	0.435379	4 v 4	0.0862828	0.197734	0.826251	4 v 4	-0.0622296	0.397394	0.978401	4 v 4	-0.152645	0.235659	0.523741	4 v 4	-0.0873602	0.477683	0.762477	4 v 4	-0.147674	0.304711	0.572121	4 v 4	0.0541978	0.356904	0.647986	4 v 4	-0.173643	0.291839	0.710992	4 v 4	-0.0854447	0.45736	0.704834	-0.142746	-0.0784344	-0.256636	-0.349555	-0.0235244	0.102594	0.043129	0.222932	-0.171607	0.024946	-0.169703	0.0674463	-0.00852709	0.0576246	-0.326235	-0.333442	0.0053098	0.174011	-0.251585	-0.277176	-0.315917	0.206928	-0.249255	-0.232454	0.134219	0.136059	-0.0695996	0.0161132	0.0288342	0.0714165	-0.294714	-0.500108	-0.14431	0.181982	-0.0795513	-0.2999	10.2346	11.1685	11.6716	10.3113	10.0918	11.0901	11.4149	9.96174	10.2261	11.2262	11.3453	9.97785	10.2207	11.0522	11.5969	10.255	10.1972	11.1548	11.6401	10.478	10.542	11.0192	11.5946	10.2103	10.3704	11.0442	11.4249	10.2778	1204.8	2301.8	3262.1	1270.6	1091.3	2180	2730.5	997.2	1197.7	2395.6	2601.9	1008.4	1193.3	2123.4	3097.6	1222	1174	2279.9	3191.6	1426.2	1490.9	2075.5	3092.6	1184.7	1323.7	2111.7	2749.4	1241.4	833.2	1350.5	563.5	326.3	640.3	1492.8	393.5	233.3	817.2	2395.6	462	247.4	797.9	1426.6	518	283.2	787.3	1606.4	640.6	483.4	1100.2	1496.4	550.2	305.2	1000.9	1135.8	423.2	352.6	11	12	10	5	11	12	10	5	11	12	10	5	11	12	10	5	11	12	10	5	11	12	10	5	11	12	10	5	High	High	High	High	High	High	High	High	High	High	High	High	High	High	High	High	High	High	High	High	High	High	High	High	High	High	High	High
P17844	DDX5	Probable ATP-dependent RNA helicase DDX5 (EC 3.6.4.13) (DEAD box protein 5) (RNA helicase p68)	reviewed	5	catalytic step 2 spliceosome [GO:0071013]; cytosol [GO:0005829]; extracellular exosome [GO:0070062]; membrane [GO:0016020]; nuclear speck [GO:0016607]; nucleolus [GO:0005730]; nucleoplasm [GO:0005654]; nucleus [GO:0005634]; ribonucleoprotein complex [GO:1990904]; ATP binding [GO:0005524]; ATP hydrolysis activity [GO:0016887]; MH2 domain binding [GO:0035500]; mRNA 3'-UTR binding [GO:0003730]; nuclear androgen receptor binding [GO:0050681]; pre-mRNA binding [GO:0036002]; primary miRNA binding [GO:0070878]; promoter-specific chromatin binding [GO:1990841]; R-SMAD binding [GO:0070412]; ribonucleoprotein complex binding [GO:0043021]; RNA binding [GO:0003723]; RNA helicase activity [GO:0003724]; SMAD binding [GO:0046332]; alternative mRNA splicing, via spliceosome [GO:0000380]; androgen receptor signaling pathway [GO:0030521]; BMP signaling pathway [GO:0030509]; epithelial to mesenchymal transition [GO:0001837]; intracellular estrogen receptor signaling pathway [GO:0030520]; intrinsic apoptotic signaling pathway by p53 class mediator [GO:0072332]; miRNA transcription [GO:0061614]; mRNA splicing, via spliceosome [GO:0000398]; mRNA transcription [GO:0009299]; myoblast differentiation [GO:0045445]; negative regulation of transcription by RNA polymerase II [GO:0000122]; nuclear-transcribed mRNA catabolic process [GO:0000956]; positive regulation of DNA damage response, signal transduction by p53 class mediator [GO:0043517]; primary miRNA processing [GO:0031053]; regulation of alternative mRNA splicing, via spliceosome [GO:0000381]; regulation of androgen receptor signaling pathway [GO:0060765]; regulation of osteoblast differentiation [GO:0045667]; regulation of skeletal muscle cell differentiation [GO:2001014]; regulation of transcription by RNA polymerase II [GO:0006357]; rhythmic process [GO:0048511]	No	51	High	32	119	25	Human	FALSE	4 v 4	-0.0607277	0.0414279	0.435379	4 v 4	0.0811531	0.640083	0.89078	4 v 4	-0.270764	0.224851	0.975594	4 v 4	-0.0979427	0.589107	0.773755	4 v 4	-0.132682	0.528976	0.789449	4 v 4	-0.563519	0.107124	0.374927	4 v 4	-0.037215	0.823617	0.925518	4 v 4	-0.213836	0.510034	0.806291	4 v 4	-0.292755	0.0837934	0.410977	-0.0126104	-0.0974716	-0.0629852	-0.0698437	-0.182967	-0.175832	0.23523	0.448181	-0.211046	0.160327	-0.701673	-0.330663	0.301101	-0.0786062	-0.493633	-0.120632	0.149118	-0.0104643	-0.683431	0.0140481	-0.175421	-0.154312	-1.18394	-0.740408	0.313712	0.0188654	-0.430648	-0.0507886	0.332084	0.165368	-0.918661	-0.434133	0.0356249	-0.314639	-0.482263	-0.409745	11.5224	10.881	10.4655	9.91424	11.5098	10.7835	10.4025	9.84439	11.8235	10.8024	9.97183	9.7936	11.6744	10.8128	10.6553	9.77956	11.4914	10.637	10.8905	10.2277	11.9989	10.9567	11.1558	10.534	11.7879	11.117	10.4541	10.2033	2941.6	1885.8	1413.9	964.9	2916	1762.6	1353.5	919.3	3624.3	1785.8	1004.2	887.5	3268.4	1798.8	1612.7	878.9	2879.1	1592.4	1898.3	1199.1	4092.9	1987.4	2281.5	1482.7	3535.9	2221	1402.8	1179	2034.3	1106.4	244.2	247.8	1711	1206.9	195.1	215	2472.9	1785.8	178.3	217.7	2185.6	1208.5	269.7	203.7	1930.7	1122	381	406.4	3020.3	1432.9	405.9	381.9	2673.6	1194.6	215.9	334.9	13	9	6	6	13	9	6	6	13	9	6	6	13	9	6	6	13	9	6	6	13	9	6	6	13	9	6	6	High	High	High	High	High	High	High	High	High	High	High	High	High	High	High	High	High	High	High	High	High	High	High	High	High	High	High	High
P35244	RPA3	Replication protein A 14 kDa subunit (RP-A p14) (Replication factor A protein 3) (RF-A protein 3)	reviewed	5	DNA replication factor A complex [GO:0005662]; nucleoplasm [GO:0005654]; site of double-strand break [GO:0035861]; damaged DNA binding [GO:0003684]; single-stranded DNA binding [GO:0003697]; base-excision repair [GO:0006284]; DNA repair [GO:0006281]; DNA replication [GO:0006260]; double-strand break repair via homologous recombination [GO:0000724]; mismatch repair [GO:0006298]; nucleotide-excision repair [GO:0006289]; regulation of cell population proliferation [GO:0042127]; regulation of mitotic cell cycle [GO:0007346]; telomere maintenance [GO:0000723]	No	32	High	3	19	3	Human	FALSE	3 v 3	-0.260311	0.041614	0.435379	3 v 3	-0.133836	0.434607	0.837555	3 v 3	-0.0702328	0.475323	0.978401	3 v 3	-0.122144	0.178685	0.46208	3 v 3	-0.383679	0.224872	0.636752	3 v 3	-0.420139	0.101829	0.365059	3 v 3	0.138168	0.177635	0.489063	3 v 3	-0.249843	0.199329	0.682812	3 v 3	-0.349906	0.119504	0.458787	-0.177008	-0.240206	-0.36372	NA	0.0959486	-0.116135	-0.381323	NA	-0.183513	-0.112861	0.0856755	NA	-0.168126	-0.00317969	-0.195126	NA	0.0585757	-0.608467	-0.601145	NA	-0.318933	-0.706873	-0.234609	NA	0.00888192	0.237027	0.168594	NA	-0.0373729	-0.492332	-0.219822	NA	-0.13542	-0.594012	-0.320285	NA	9.0523	8.67525	10.5396	NA	8.87529	8.43505	10.1759	NA	8.88417	8.67207	10.3445	NA	8.82559	9.28054	10.9457	NA	8.92154	9.1644	10.5643	NA	9.2031	9.37895	10.5791	NA	9.01959	9.26608	10.6648	NA	530.9	408.8	1488.5	NA	469.6	346.1	1156.8	NA	472.5	407.9	1300.2	NA	453.7	621.9	1972.3	NA	484.9	573.8	1514.2	NA	589.4	665.8	1529.8	NA	519	615.7	1623.4	NA	367.1	239.9	257.1	NA	275.6	237	166.7	NA	322.4	407.9	230.9	NA	303.4	417.8	329.8	NA	325.1	404.3	303.9	NA	435	480.1	272.2	NA	392.4	331.1	249.9	NA	2	2	2	NA	2	2	2	NA	2	2	2	NA	2	2	2	NA	2	2	2	NA	2	2	2	NA	2	2	2	NA	High	High	High	High	High	High	High	High	High	High	High	High	High	High	High	High	High	High	High	High	High	High	High	High	High	High	High	High
Q13523	PRPF4B	Serine/threonine-protein kinase PRP4 homolog (EC 2.7.11.1) (PRP4 kinase) (PRP4 pre-mRNA-processing factor 4 homolog)	reviewed	5	catalytic step 2 spliceosome [GO:0071013]; chromosome [GO:0005694]; nuclear speck [GO:0016607]; nucleus [GO:0005634]; ATP binding [GO:0005524]; protein kinase activity [GO:0004672]; protein serine kinase activity [GO:0106310]; protein serine/threonine kinase activity [GO:0004674]; RNA binding [GO:0003723]; mRNA cis splicing, via spliceosome [GO:0045292]; mRNA splicing, via spliceosome [GO:0000398]; protein phosphorylation [GO:0006468]; RNA splicing [GO:0008380]	No	4	High	4	6	4	Human	FALSE	2 v 2	0.223621	0.0417142	0.435379	2 v 2	-0.0416262	0.394977	0.830944	2 v 2	-0.362208	0.101692	0.975594	2 v 2	0.0189664	0.933319	0.970095	2 v 2	-0.258038	0.536088	0.794152	2 v 2	-0.469282	0.156218	0.429131	2 v 2	-0.204654	0.484767	0.742948	2 v 2	-0.216412	0.620362	0.847944	2 v 2	-0.107073	0.651861	0.821584	0.208947	NA	0.238294	NA	-0.0713704	NA	-0.0118819	NA	-0.420564	NA	-0.303853	NA	0.19938	NA	-0.161447	NA	0.0310478	NA	-0.547124	NA	-0.351758	NA	-0.586806	NA	-0.00956698	NA	-0.399741	NA	0.102418	NA	-0.535242	NA	0.0688064	NA	-0.282953	NA	7.03232	NA	7.86604	NA	7.24127	NA	8.10434	NA	7.2317	NA	7.7046	NA	7.20065	NA	8.25172	NA	7.12928	NA	8.23984	NA	7.58346	NA	8.2914	NA	7.16289	NA	7.98755	NA	130.9	NA	233.3	NA	151.3	NA	275.2	NA	150.3	NA	208.6	NA	147.1	NA	304.8	NA	140	NA	302.3	NA	191.8	NA	313.3	NA	143.3	NA	253.8	NA	90.5	NA	40.3	NA	88.8	NA	39.7	NA	102.5	NA	37	NA	98.4	NA	51	NA	93.9	NA	60.7	NA	141.6	NA	55.7	NA	108.3	NA	39.1	NA	1	NA	1	NA	1	NA	1	NA	1	NA	1	NA	1	NA	1	NA	1	NA	1	NA	1	NA	1	NA	1	NA	1	NA	High	High	High	Not Found	High	High	High	Not Found	High	High	High	Not Found	High	High	High	Not Found	High	High	High	Not Found	High	High	High	Not Found	High	High	High	Not Found
Q9UHV9	PFDN2	Prefoldin subunit 2	reviewed	5	chaperone complex [GO:0101031]; cytoplasm [GO:0005737]; cytosol [GO:0005829]; mitochondrion [GO:0005739]; nucleus [GO:0005634]; prefoldin complex [GO:0016272]; RPAP3/R2TP/prefoldin-like complex [GO:1990062]; amyloid-beta binding [GO:0001540]; protein folding chaperone [GO:0044183]; unfolded protein binding [GO:0051082]; negative regulation of amyloid fibril formation [GO:1905907]; positive regulation of cytoskeleton organization [GO:0051495]; protein folding [GO:0006457]; protein stabilization [GO:0050821]	No	73	High	11	49	11	Human	FALSE	4 v 4	-0.227565	0.0417626	0.435379	4 v 4	0.061259	0.551654	0.874568	4 v 4	-0.0313075	0.733787	0.978401	4 v 4	-0.221632	0.00549021	0.272543	4 v 4	-0.0552669	0.377226	0.716329	4 v 4	-0.167895	0.093629	0.352368	4 v 4	0.0059337	0.908053	0.958849	4 v 4	-0.116526	0.312247	0.716554	4 v 4	-0.136587	0.242533	0.562901	-0.216985	-0.132837	-0.141622	-0.418817	0.225384	-0.143695	-0.0428079	0.206154	-0.03966	-0.129557	-0.163787	0.207774	-0.267521	-0.144371	-0.200185	-0.274449	0.0109032	-0.166799	0.0580868	-0.123258	-0.248038	-0.319011	-0.0252905	-0.0792408	-0.0505358	-0.0115338	-0.0585629	0.144367	-0.214481	-0.0231043	0.100895	-0.329412	-0.208378	-0.189454	0.138496	-0.287014	10.374	10.2592	10.4545	10.2564	10.157	10.1263	10.3129	9.83763	10.1064	10.1148	10.2543	9.982	10.0955	10.2816	10.1962	10.1053	10.3209	10.1379	10.1534	10.3114	10.3545	10.4338	10.2796	10.0612	10.3148	10.3042	10.1158	10.269	1327	1225.5	1403.2	1223.2	1141.7	1117.7	1272	915	1102.4	1108.8	1221.4	1011.3	1094.1	1244.7	1173.2	1101.5	1279.1	1126.7	1138.9	1270.7	1309.2	1383.2	1243	1068.4	1273.7	1264.4	1109.6	1233.9	917.7	719	242.4	314.1	669.9	765.4	183.3	214	752.2	1108.8	216.9	248.1	731.6	836.3	196.2	255.2	857.8	793.9	228.6	430.7	966.1	997.3	221.2	275.2	963	680	170.8	350.5	5	6	4	5	5	6	4	5	5	6	4	5	5	6	4	5	5	6	4	5	5	6	4	5	5	6	4	5	High	High	High	High	High	High	High	High	High	High	High	High	High	High	High	High	High	High	High	High	High	High	High	High	High	High	High	High
Q9Y277	VDAC3	Voltage-dependent anion-selective channel protein 3 (VDAC-3) (hVDAC3) (Outer mitochondrial membrane protein porin 3)	reviewed	5	extracellular exosome [GO:0070062]; membrane [GO:0016020]; mitochondrial outer membrane [GO:0005741]; mitochondrion [GO:0005739]; nucleus [GO:0005634]; pore complex [GO:0046930]; nucleotide binding [GO:0000166]; porin activity [GO:0015288]; voltage-gated anion channel activity [GO:0008308]; adenine transport [GO:0015853]; regulation of cilium assembly [GO:1902017]	TRANSMEM 26..35; /note="Beta stranded"; /evidence="ECO:0000250|UniProtKB:P21796"; TRANSMEM 39..47; /note="Beta stranded"; /evidence="ECO:0000250|UniProtKB:P21796"; TRANSMEM 54..64; /note="Beta stranded"; /evidence="ECO:0000250|UniProtKB:P21796"; TRANSMEM 69..76; /note="Beta stranded"; /evidence="ECO:0000250|UniProtKB:P21796"; TRANSMEM 80..89; /note="Beta stranded"; /evidence="ECO:0000250|UniProtKB:P21796"; TRANSMEM 95..104; /note="Beta stranded"; /evidence="ECO:0000250|UniProtKB:P21796"; TRANSMEM 111..120; /note="Beta stranded"; /evidence="ECO:0000250|UniProtKB:P21796"; TRANSMEM 123..130; /note="Beta stranded"; /evidence="ECO:0000250|UniProtKB:P21796"; TRANSMEM 137..145; /note="Beta stranded"; /evidence="ECO:0000250|UniProtKB:P21796"; TRANSMEM 150..158; /note="Beta stranded"; /evidence="ECO:0000250|UniProtKB:P21796"; TRANSMEM 163..175; /note="Beta stranded"; /evidence="ECO:0000250|UniProtKB:P21796"; TRANSMEM 178..185; /note="Beta stranded"; /evidence="ECO:0000250|UniProtKB:P21796"; TRANSMEM 189..198; /note="Beta stranded"; /evidence="ECO:0000250|UniProtKB:P21796"; TRANSMEM 202..211; /note="Beta stranded"; /evidence="ECO:0000250|UniProtKB:P21796"; TRANSMEM 218..227; /note="Beta stranded"; /evidence="ECO:0000250|UniProtKB:P21796"; TRANSMEM 231..238; /note="Beta stranded"; /evidence="ECO:0000250|UniProtKB:P21796"; TRANSMEM 242..251; /note="Beta stranded"; /evidence="ECO:0000250|UniProtKB:P21796"; TRANSMEM 254..263; /note="Beta stranded"; /evidence="ECO:0000250|UniProtKB:P21796"; TRANSMEM 273..282; /note="Beta stranded"; /evidence="ECO:0000250|UniProtKB:P21796"	51	High	12	62	10	Human	FALSE	4 v 4	-0.510091	0.0417862	0.435379	4 v 4	-0.505726	0.348809	0.830944	4 v 4	0.163174	0.73245	0.978401	4 v 4	0.0108339	0.954075	0.980991	4 v 4	-0.00909235	0.972987	0.988603	4 v 4	0.215881	0.620342	0.784491	4 v 4	0.520925	0.0698	0.351994	4 v 4	0.496634	0.263088	0.701009	4 v 4	0.0527068	0.668594	0.830819	-0.0980344	-0.734745	-0.723871	-0.483715	0.369158	-1.16868	-1.40975	0.186366	-0.793559	0.655112	1.10408	-0.312935	0.129396	0.279166	-0.498326	0.1331	0.334465	0.275881	-0.734128	0.0874124	-0.817655	0.653941	0.96546	0.0617799	0.22743	1.01391	0.225545	0.616815	-0.0346923	1.44457	0.675618	-0.098954	-0.0240962	-0.00117155	-0.13862	0.374715	9.94822	10.6644	7.75288	11.2544	9.85019	9.9297	7.02901	10.7707	10.0776	10.9436	7.25456	11.3875	9.74315	10.6677	7.98868	11.3001	10.1123	9.49905	6.57894	11.4864	10.8953	10.2897	6.2891	11.3257	10.1017	10.9448	7.39318	11.0128	987.9	1623	215.7	2442.9	923	975.3	130.6	1747	1080.6	1969.5	152.7	2679	857	1626.7	254	2521.5	1106.9	723.6	95.6	2869.2	1904.6	1251.7	78.2	2566.7	1098.8	1971.1	168.1	2066.2	683.2	952.2	37.3	627.4	541.6	667.9	18.8	408.6	737.3	1969.5	27.1	657.1	573.1	1092.9	42.5	584.3	742.2	509.9	19.2	972.4	1405.5	902.5	13.9	661.1	830.8	1060.1	25.9	586.9	7	8	1	9	7	8	1	9	7	8	1	9	7	8	1	9	7	8	1	9	7	8	1	9	7	8	1	9	High	High	High	High	High	High	High	High	High	High	High	High	High	High	High	High	High	High	High	High	High	High	High	High	High	High	High	High
Q9NX14	NDUFB11	NADH dehydrogenase [ubiquinone] 1 beta subcomplex subunit 11, mitochondrial (Complex I-ESSS) (CI-ESSS) (NADH-ubiquinone oxidoreductase ESSS subunit) (Neuronal protein 17.3) (Np17.3) (p17.3)	reviewed	5	mitochondrial inner membrane [GO:0005743]; mitochondrial respiratory chain complex I [GO:0005747]; mitochondrion [GO:0005739]; aerobic respiration [GO:0009060]; mitochondrial respiratory chain complex I assembly [GO:0032981]; proton motive force-driven mitochondrial ATP synthesis [GO:0042776]	TRANSMEM 89..109; /note="Helical"; /evidence="ECO:0000255"	27	High	3	14	3	Human	FALSE	4 v 4	-0.363322	0.0418041	0.435379	4 v 4	-0.23121	0.351394	0.830944	4 v 4	-0.30989	0.110724	0.975594	4 v 4	-0.324698	0.105208	0.388607	4 v 4	-0.255646	0.325129	0.688824	4 v 4	-0.435167	0.028164	0.257818	4 v 4	0.0386238	0.60574	0.813253	4 v 4	-0.0244356	0.693727	0.884627	4 v 4	-0.125277	0.201168	0.526095	-0.453839	-0.254544	-0.612386	-0.13252	0.020658	-0.159236	-0.844995	0.0587325	-0.411877	0.0943501	-0.391359	-0.530673	-0.494566	-0.344218	-0.540217	0.0802084	-0.157965	-0.103853	-0.883056	0.122291	-0.628894	-0.131928	-0.549713	-0.430133	-0.0407273	-0.0896744	0.072169	0.212728	-0.178623	0.0553823	-0.0380602	0.0635585	-0.217018	-0.226278	-0.158354	0.100541	9.21772	10.3493	9.13006	9.84831	8.76388	10.0947	8.51767	9.71579	8.72315	10.0051	8.58984	9.92852	8.88111	10.1089	9.47289	9.80623	8.90177	9.94968	8.6279	9.86496	9.35204	10.137	9.13955	10.3587	8.94017	10.2313	8.74819	9.82798	595.4	1304.5	560.3	921.8	434.7	1093.5	366.5	840.9	422.6	1027.6	385.3	974.5	471.5	1104.3	710.6	895.3	478.3	988.9	395.6	932.5	653.5	1126	564	1313	491.2	1202.1	430	908.9	411.8	765.4	96.8	236.7	255	748.8	52.8	196.7	288.3	1027.6	68.4	239	315.3	741.9	118.8	207.4	320.8	696.8	79.4	316	482.2	811.9	100.3	338.2	371.4	646.6	66.2	258.2	2	3	1	2	2	3	1	2	2	3	1	2	2	3	1	2	2	3	1	2	2	3	1	2	2	3	1	2	High	High	High	High	High	High	High	High	High	High	High	High	High	High	High	High	High	High	High	High	High	High	High	High	High	High	High	High
Q9NQP4	PFDN4	Prefoldin subunit 4 (Protein C-1)	reviewed	5	cytoplasm [GO:0005737]; cytosol [GO:0005829]; mitochondrion [GO:0005739]; nucleus [GO:0005634]; prefoldin complex [GO:0016272]; amyloid-beta binding [GO:0001540]; chaperone binding [GO:0051087]; unfolded protein binding [GO:0051082]; negative regulation of amyloid fibril formation [GO:1905907]; protein folding [GO:0006457]; protein stabilization [GO:0050821]	No	48	High	8	36	8	Human	FALSE	4 v 4	-0.351623	0.0418413	0.435379	4 v 4	-0.0516769	0.797399	0.93759	4 v 4	0.0451308	0.751126	0.978401	4 v 4	-0.200946	0.0481955	0.315324	4 v 4	-0.141682	0.316428	0.685539	4 v 4	-0.098942	0.209554	0.48309	4 v 4	0.150677	0.140003	0.440362	4 v 4	-0.0900049	0.429709	0.772806	4 v 4	-0.144073	0.315699	0.615393	-0.242925	-0.151991	-0.388224	-0.623352	0.170545	-0.130462	-0.53675	0.28996	0.167559	-0.075103	-0.249978	0.338045	-0.169215	-0.173775	-0.0838562	-0.376939	0.138716	-0.253345	-0.402247	-0.0498509	-0.128256	-0.256806	-0.0442974	0.0335917	0.0737106	-0.0217831	0.304368	0.246413	-0.0318287	-0.122883	0.134503	-0.339811	-0.295815	-0.181703	0.205681	-0.304454	10.5235	10.4295	10.0412	11.43	10.2805	10.2775	9.65302	10.8066	10.3542	10.2557	9.95739	11.053	10.2155	10.5091	10.3596	11.1029	10.3861	10.3786	9.82289	11.3929	10.4825	10.5125	10.0017	11.0195	10.6501	10.4374	9.75171	11.3575	1471.9	1379.1	1053.7	2759.1	1243.8	1241.2	805.1	1791.1	1309	1222.6	994.2	2124.7	1189	1457.3	1313.9	2199.4	1338.2	1331.3	905.7	2689	1430.7	1460.8	1025.2	2075.8	1606.9	1386.7	862.1	2623.9	1017.9	809.1	182	708.6	729.8	849.9	116	418.9	893.1	1222.6	176.5	521.2	795.1	979	219.7	509.6	897.4	938	181.8	911.3	1055.8	1053.3	182.4	534.7	1215	745.8	132.7	745.3	5	6	4	5	5	6	4	5	5	6	4	5	5	6	4	5	5	6	4	5	5	6	4	5	5	6	4	5	High	High	High	High	High	High	High	High	High	High	High	High	High	High	High	High	High	High	High	High	High	High	High	High	High	High	High	High
P35080	PFN2	Profilin-2 (Profilin II)	reviewed	5	cytoplasm [GO:0005737]; cytoskeleton [GO:0005856]; extracellular exosome [GO:0070062]; glutamatergic synapse [GO:0098978]; postsynapse [GO:0098794]; presynapse [GO:0098793]; Schaffer collateral - CA1 synapse [GO:0098685]; actin binding [GO:0003779]; actin monomer binding [GO:0003785]; ATP hydrolysis activity [GO:0016887]; phosphatidylinositol-4,5-bisphosphate binding [GO:0005546]; actin cytoskeleton organization [GO:0030036]; modification of postsynaptic actin cytoskeleton [GO:0098885]; negative regulation of actin filament polymerization [GO:0030837]; negative regulation of epithelial cell migration [GO:0010633]; negative regulation of ruffle assembly [GO:1900028]; positive regulation of actin filament bundle assembly [GO:0032233]; positive regulation of actin filament polymerization [GO:0030838]; positive regulation of ATP-dependent activity [GO:0032781]; positive regulation of peptidyl-serine phosphorylation [GO:0033138]; positive regulation of stress fiber assembly [GO:0051496]; presynaptic modulation of chemical synaptic transmission [GO:0099171]; protein stabilization [GO:0050821]; regulation of actin filament polymerization [GO:0030833]; regulation of synaptic vesicle exocytosis [GO:2000300]	No	39	High	7	21	4	Human	FALSE	3 v 3	0.322453	0.0418428	0.435379	3 v 3	-0.0983399	0.20544	0.827303	3 v 3	-0.102399	0.502753	0.978401	3 v 3	0.121867	0.551187	0.750676	3 v 3	-0.111129	0.645961	0.845192	3 v 3	-0.19292	0.387425	0.630441	3 v 3	-0.200585	0.346091	0.640332	3 v 3	-0.0127886	0.947926	0.980087	3 v 3	-0.0905209	0.399227	0.664808	0.219855	0.296134	NA	0.451369	0.00659809	-0.136245	NA	-0.165373	0.1497	-0.213675	NA	-0.243223	0.257766	-0.218967	NA	0.326804	0.228889	-0.487426	NA	-0.0748488	0.13124	-0.473899	NA	-0.236102	0.0379111	-0.515101	NA	-0.124566	0.222291	-0.351182	NA	0.0905246	-0.0184598	-0.260224	NA	0.00712118	10.4408	9.69227	NA	9.77215	10.6606	9.9884	NA	10.2235	10.6985	9.4733	NA	10.099	10.4696	9.96073	NA	10.1738	10.4762	9.82448	NA	10.0084	10.5673	9.9472	NA	10.3351	10.717	9.73352	NA	10.0918	1389.9	827.3	NA	874.4	1618.7	1015.8	NA	1195.6	1661.8	710.8	NA	1096.7	1418	996.5	NA	1155.1	1424.5	906.7	NA	1030	1517.3	987.2	NA	1291.7	1683.2	851.3	NA	1091.3	961.2	485.4	NA	224.6	949.8	695.6	NA	279.7	1133.9	710.8	NA	269	948.2	669.5	NA	267.7	955.2	638.8	NA	349.1	1119.6	711.8	NA	332.7	1272.7	457.9	NA	310	4	2	NA	2	4	2	NA	2	4	2	NA	2	4	2	NA	2	4	2	NA	2	4	2	NA	2	4	2	NA	2	High	High	High	High	High	High	High	High	High	High	High	High	High	High	High	High	High	High	High	High	High	High	High	High	High	High	High	High
B7SBB1	AIP	peptidylprolyl isomerase (EC 5.2.1.8)	unreviewed	2	cytoplasm [GO:0005737]; peptidyl-prolyl cis-trans isomerase activity [GO:0003755]	No	42	High	14	55	14	Human	FALSE	4 v 4	-0.318594	0.0418438	0.435379	4 v 4	-0.272698	0.178391	0.822654	4 v 4	-0.0255229	0.898432	0.985468	4 v 4	-0.669855	0.0302254	0.290979	4 v 4	-0.38122	0.298914	0.679833	4 v 4	-0.37129	0.167253	0.441467	4 v 4	-0.35126	0.119365	0.413906	4 v 4	-0.108523	0.628817	0.852373	4 v 4	-0.345767	0.064195	0.390876	-0.0906674	-0.368128	-0.277748	-0.537834	-0.162503	-0.443999	-0.594256	0.109969	-0.229992	-0.106007	-0.28124	0.515147	-0.248071	-0.990538	-0.908722	-0.532089	0.225838	-0.481516	-1.1839	-0.0853068	-0.2247	-0.568216	-0.81568	0.123437	-0.157403	-0.62241	-0.630973	0.00574523	0.388341	-0.0375164	-0.589641	-0.195276	0.00529195	-0.46221	-0.53444	-0.39171	10.0639	11.9864	11.7438	10.7999	9.97327	11.6182	11.4661	10.2621	9.81586	10.9958	10.8351	10.2678	9.59003	11.4774	12.019	10.3531	9.42752	11.0334	11.4247	10.4631	10.0406	11.5641	11.6508	10.1444	9.81057	11.458	11.3695	10.6595	1070.4	4057.5	3429.6	1782.8	1005.2	3143.7	2829	1228	901.3	2042.1	1826.8	1232.9	770.7	2851.2	4150.3	1308	688.6	2095.9	2749.1	1411.6	1053.2	3027.8	3215.4	1131.8	898	2813.3	2645.9	1617.5	740.3	2380.5	592.4	457.9	589.8	2152.6	407.7	287.2	615	2042.1	324.4	302.4	515.4	1915.6	694.1	303.1	461.8	1476.8	551.8	478.4	777.2	2183.1	572.1	291.5	679	1513.1	407.2	459.5	5	8	6	4	5	8	6	4	5	8	6	4	5	8	6	4	5	8	6	4	5	8	6	4	5	8	6	4	High	High	High	High	High	High	High	High	High	High	High	High	High	High	High	High	High	High	High	High	High	High	High	High	High	High	High	High
P29401	TKT	Transketolase (TK) (EC 2.2.1.1)	reviewed	5	cytosol [GO:0005829]; endoplasmic reticulum membrane [GO:0005789]; extracellular exosome [GO:0070062]; nuclear body [GO:0016604]; nucleoplasm [GO:0005654]; peroxisome [GO:0005777]; vesicle [GO:0031982]; calcium ion binding [GO:0005509]; magnesium ion binding [GO:0000287]; protein homodimerization activity [GO:0042803]; thiamine pyrophosphate binding [GO:0030976]; transketolase activity [GO:0004802]; glyceraldehyde-3-phosphate biosynthetic process [GO:0046166]; pentose-phosphate shunt [GO:0006098]; pentose-phosphate shunt, non-oxidative branch [GO:0009052]; regulation of growth [GO:0040008]; ribose phosphate biosynthetic process [GO:0046390]	No	57	High	35	146	11	Human	FALSE	4 v 4	-0.382329	0.0418593	0.435379	4 v 4	-0.085788	0.703101	0.909251	4 v 4	-0.0706291	0.661907	0.978401	4 v 4	-0.608032	0.00683938	0.272543	4 v 4	-0.526553	0.00346101	0.397103	4 v 4	-0.123589	0.340267	0.598631	4 v 4	-0.225703	0.00700864	0.198431	4 v 4	-0.440765	0.0534689	0.599028	4 v 4	-0.0529595	0.720473	0.856769	-0.204017	-0.263942	-0.357199	-0.704158	-0.0213268	-0.218545	-0.54042	0.43714	-0.16901	-0.299285	-0.172395	0.358173	-0.504344	-0.529953	-0.517215	-0.880616	-0.504669	-0.56162	-0.669354	-0.370568	-0.297999	-0.318198	0.119606	0.00223598	-0.300328	-0.266011	-0.160016	-0.176458	-0.483342	-0.343075	-0.128934	-0.807708	-0.128989	-0.0189131	0.292001	-0.355937	11.9656	12.5759	12.5062	13.3028	11.7616	12.312	12.149	12.5987	11.4612	12.046	11.989	12.4222	11.9659	12.6076	12.6583	12.7928	11.9446	12.389	12.1179	13.2299	11.7592	12.3642	11.8694	12.42	11.5902	12.0649	11.697	12.7782	3999.4	6105.6	5817.5	10105.4	3472	5084.8	4541.6	6202.7	2819.5	4228.6	4064.8	5488.6	4000.3	6241.1	6464.5	7096	3941.6	5363.8	4444.8	9607.4	3466.4	5272.1	3741.4	5480.1	3083.2	4284.4	3320	7024.4	2765.8	3582.2	1004.9	2595.3	2037.2	3481.8	654.5	1450.8	1923.8	4228.6	721.8	1346.3	2675	4193	1081.1	1644.3	2643.2	3779.3	892.1	3256.1	2557.9	3801.2	665.7	1411.6	2331.2	2304.3	511	1995.4	14	22	13	18	14	22	13	18	14	22	13	18	14	22	13	18	14	22	13	18	14	22	13	18	14	22	13	18	High	High	High	High	High	High	High	High	High	High	High	High	High	High	High	High	High	High	High	High	High	High	High	High	High	High	High	High
Q99700	ATXN2	Ataxin-2 (Spinocerebellar ataxia type 2 protein) (Trinucleotide repeat-containing gene 13 protein)	reviewed	5	cytoplasm [GO:0005737]; cytoplasmic stress granule [GO:0010494]; cytosol [GO:0005829]; Golgi apparatus [GO:0005794]; membrane [GO:0016020]; perinuclear region of cytoplasm [GO:0048471]; polysome [GO:0005844]; ribonucleoprotein complex [GO:1990904]; trans-Golgi network [GO:0005802]; epidermal growth factor receptor binding [GO:0005154]; protein C-terminus binding [GO:0008022]; RNA binding [GO:0003723]; negative regulation of receptor internalization [GO:0002091]; P-body assembly [GO:0033962]; regulation of translation [GO:0006417]; RNA metabolic process [GO:0016070]; RNA transport [GO:0050658]; stress granule assembly [GO:0034063]	No	18	High	21	53	10	Human	FALSE	4 v 4	-0.305377	0.0418989	0.435379	4 v 4	-0.0978967	0.189672	0.824339	4 v 4	-0.0359536	0.484258	0.978401	4 v 4	-0.279653	0.0665769	0.330077	4 v 4	-0.137576	0.244417	0.644316	4 v 4	-0.222389	0.0374792	0.269756	4 v 4	0.0257236	0.569402	0.795672	4 v 4	-0.0396796	0.562104	0.826126	4 v 4	-0.186436	0.074014	0.400661	-0.074772	-0.2562	-0.468092	-0.422445	0.039487	-0.126963	-0.237778	-0.0663328	-0.145269	-0.0744193	0.0295779	0.0462958	0.000989706	-0.334078	-0.465068	-0.320458	0.144744	-0.190002	-0.24938	-0.255667	-0.20135	-0.335229	-0.0558532	-0.297124	0.0757617	-0.0778774	0.00302316	0.101987	0.105257	-0.0630391	-0.0116018	-0.189335	-0.0560811	-0.26081	-0.0854312	-0.34342	9.50898	10.4276	8.8505	9.52258	9.43421	10.1714	8.38241	9.10014	9.50997	10.0935	8.38543	9.20212	9.36523	10.2836	8.63481	9.45779	9.40472	10.1566	8.39703	9.39146	9.71132	10.4288	8.44128	9.49925	9.56605	10.3544	8.47086	9.54554	728.6	1377.3	461.6	735.5	691.8	1153.2	333.7	548.8	729.1	1092.6	334.4	589	659.5	1246.4	397.5	703.2	677.8	1141.4	337.1	671.6	838.3	1378.4	347.6	723.7	758	1309.1	354.8	747.3	503.9	808	79.7	188.9	405.9	789.7	48.1	128.4	497.4	1092.6	59.4	144.5	441	837.4	66.5	162.9	454.5	804.2	67.7	227.6	618.6	993.9	61.8	186.4	573.1	704.1	54.6	212.3	4	6	2	4	4	6	2	4	4	6	2	4	4	6	2	4	4	6	2	4	4	6	2	4	4	6	2	4	High	High	High	High	High	High	High	High	High	High	High	High	High	High	High	High	High	High	High	High	High	High	High	High	High	High	High	High
Q5JWF2	GNAS	Guanine nucleotide-binding protein G(s) subunit alpha isoforms XLas (Adenylate cyclase-stimulating G alpha protein) (Extra large alphas protein) (XLalphas)	reviewed	5	apical plasma membrane [GO:0016324]; cytosol [GO:0005829]; extracellular exosome [GO:0070062]; heterotrimeric G-protein complex [GO:0005834]; membrane [GO:0016020]; adenylate cyclase activator activity [GO:0010856]; beta-2 adrenergic receptor binding [GO:0031698]; corticotropin-releasing hormone receptor 1 binding [GO:0051430]; D1 dopamine receptor binding [GO:0031748]; G protein-coupled receptor binding [GO:0001664]; G-protein beta/gamma-subunit complex binding [GO:0031683]; GTP binding [GO:0005525]; GTPase activity [GO:0003924]; insulin-like growth factor receptor binding [GO:0005159]; ionotropic glutamate receptor binding [GO:0035255]; metal ion binding [GO:0046872]; mu-type opioid receptor binding [GO:0031852]; adenylate cyclase-activating dopamine receptor signaling pathway [GO:0007191]; adenylate cyclase-activating G protein-coupled receptor signaling pathway [GO:0007189]; adenylate cyclase-modulating G protein-coupled receptor signaling pathway [GO:0007188]; bone development [GO:0060348]; developmental growth [GO:0048589]; platelet aggregation [GO:0070527]; positive regulation of cold-induced thermogenesis [GO:0120162]; sensory perception of chemical stimulus [GO:0007606]	No	6	High	5	13	4	Human	FALSE	2 v 2	-0.101109	0.041901	0.435379	2 v 2	-0.231609	0.0356601	0.822654	2 v 2	-0.28568	0.422383	0.978401	2 v 2	-0.461411	0.0802199	0.350361	2 v 2	-0.53192	0.238247	0.642179	2 v 2	-0.571705	0.206859	0.480646	2 v 2	-0.360303	0.0908808	0.376439	2 v 2	-0.300311	0.405115	0.75938	2 v 2	-0.286025	0.0681189	0.394582	NA	-0.0944442	-0.107773	NA	NA	-0.244596	-0.218622	NA	NA	-0.0623659	-0.508995	NA	NA	-0.40296	-0.519863	NA	NA	-0.32301	-0.74083	NA	NA	-0.379113	-0.764297	NA	NA	-0.308515	-0.41209	NA	NA	-0.0784139	-0.522208	NA	NA	-0.316747	-0.255303	NA	NA	8.30925	7.94193	NA	NA	8.2148	7.83415	NA	NA	7.90629	7.42206	NA	NA	8.2293	8.16289	NA	NA	7.9847	7.94427	NA	NA	8.2854	8.18636	NA	NA	8.22304	7.67737	NA	NA	317.2	245.9	NA	NA	297.1	228.2	NA	NA	239.9	171.5	NA	NA	300.1	286.6	NA	NA	253.3	246.3	NA	NA	312	291.3	NA	NA	298.8	204.7	NA	NA	186.1	42.5	NA	NA	203.4	32.9	NA	NA	239.9	30.4	NA	NA	201.6	47.9	NA	NA	178.4	49.4	NA	NA	225	51.8	NA	NA	160.7	31.5	NA	NA	1	1	NA	NA	1	1	NA	NA	1	1	NA	NA	1	1	NA	NA	1	1	NA	NA	1	1	NA	NA	1	1	NA	High	High	High	High	High	High	High	High	High	High	High	High	High	High	High	High	High	High	High	High	High	High	High	High	High	High	High	High
Q13416	ORC2	Origin recognition complex subunit 2	reviewed	5	centrosome [GO:0005813]; chromosome, telomeric region [GO:0000781]; heterochromatin [GO:0000792]; inner kinetochore [GO:0000939]; membrane [GO:0016020]; nuclear origin of replication recognition complex [GO:0005664]; nucleoplasm [GO:0005654]; nucleus [GO:0005634]; origin recognition complex [GO:0000808]; DNA replication origin binding [GO:0003688]; DNA replication initiation [GO:0006270]; negative regulation of transcription by RNA polymerase II [GO:0000122]	No	30	High	14	37	14	Human	FALSE	4 v 4	-0.369645	0.0419027	0.435379	4 v 4	-0.270792	0.410448	0.834607	4 v 4	-0.10986	0.603041	0.978401	4 v 4	-0.211426	0.236011	0.524115	4 v 4	-0.437942	0.180821	0.612281	4 v 4	-0.260244	0.111846	0.380055	4 v 4	0.158218	0.303225	0.604312	4 v 4	-0.16715	0.262826	0.701009	4 v 4	-0.150384	0.191973	0.517879	-0.121068	-0.412312	-0.305966	-0.639233	0.0221215	-0.567954	-0.898216	0.360879	-0.126768	-0.340815	-0.402632	0.430773	0.126908	-0.573169	-0.205289	-0.194155	0.0807837	-0.638943	-1.04571	-0.147895	-0.154664	-0.462449	-0.44271	0.0188456	0.247975	-0.160857	0.100677	0.445078	0.0586622	-0.0709894	-0.147497	-0.508774	-0.0278965	-0.121634	-0.0400774	-0.411928	9.42941	10.5493	6.84046	9.92139	9.30834	10.137	6.5345	9.28216	9.55631	9.97613	6.63517	9.72724	9.47553	10.6151	7.68089	9.87513	9.49765	10.0471	6.78267	10.236	9.71098	10.4386	7.07788	9.70839	9.58421	10.0978	6.67525	10.1392	689.5	1498.5	114.6	969.7	634	1126	92.7	622.6	752.9	1007.2	99.4	847.6	711.9	1568.4	205.2	939.1	722.9	1058	110.1	1206	838.1	1387.8	135.1	836.6	767.6	1095.8	102.2	1127.7	476.8	879.2	19.8	249	372	771	13.4	145.6	513.7	1007.2	17.6	207.9	476	1053.7	34.3	217.6	484.8	745.5	22.1	408.7	618.4	1000.6	24	215.5	580.4	589.4	15.7	320.3	3	6	1	4	3	6	1	4	3	6	1	4	3	6	1	4	3	6	1	4	3	6	1	4	3	6	1	4	High	High	High	High	High	High	High	High	High	High	High	High	High	High	High	High	High	High	High	High	High	High	High	High	High	High	High	High
Q8IZH2	XRN1	5'-3' exoribonuclease 1 (EC 3.1.13.-) (Strand-exchange protein 1 homolog)	reviewed	5	cytosol [GO:0005829]; dendrite [GO:0030425]; membrane [GO:0016020]; neuronal cell body [GO:0043025]; nucleus [GO:0005634]; P-body [GO:0000932]; plasma membrane [GO:0005886]; synapse [GO:0045202]; 5'-3' exoribonuclease activity [GO:0004534]; G-quadruplex DNA binding [GO:0051880]; G-quadruplex RNA binding [GO:0002151]; RNA binding [GO:0003723]; telomerase RNA binding [GO:0070034]; cellular response to cycloheximide [GO:0071409]; cellular response to puromycin [GO:1905795]; histone mRNA catabolic process [GO:0071044]; negative regulation of telomere maintenance via telomerase [GO:0032211]; negative regulation of translation [GO:0017148]; nuclear mRNA surveillance [GO:0071028]; nuclear-transcribed mRNA catabolic process [GO:0000956]; response to testosterone [GO:0033574]; RNA phosphodiester bond hydrolysis, exonucleolytic [GO:0090503]; rRNA catabolic process [GO:0016075]	No	15	High	25	46	25	Human	FALSE	4 v 4	-0.128375	0.0421687	0.435379	4 v 4	-0.176258	0.132968	0.822654	4 v 4	-0.0608351	0.438009	0.978401	4 v 4	-0.333195	0.0219693	0.287355	4 v 4	-0.139491	0.37202	0.710077	4 v 4	-0.094903	0.331171	0.591649	4 v 4	-0.20482	0.0588229	0.331301	4 v 4	0.0367669	0.562665	0.826126	4 v 4	-0.0340679	0.608386	0.795667	-0.0281368	-0.135658	-0.210853	-0.138854	0.0767604	-0.304458	-0.256055	-0.221278	0.0202329	-0.027155	-0.262255	0.0258366	-0.153979	-0.496926	-0.269333	-0.412541	0.215815	-0.382538	-0.299022	-0.0922181	0.0824936	-0.233352	-0.235613	0.0068591	-0.125843	-0.361268	-0.0584804	-0.273687	0.139054	-0.0780796	-0.0429674	0.12906	0.0622607	-0.206197	0.0266423	-0.0189775	8.23026	9.44149	8.24317	9.39553	8.20212	9.30583	8.03232	9.25668	8.07628	8.94457	7.97384	8.98299	7.86047	9.3271	8.27286	9.07521	7.93723	9.02265	8.01681	8.85393	7.99379	9.17792	8.20945	8.97613	8.01402	9.15076	7.9472	9.00197	300.3	695.3	303	673.5	294.5	632.9	261.8	611.7	269.9	492.7	251.4	506	232.4	642.3	309.3	539.4	245.1	520.1	259	462.7	254.9	579.2	296	503.6	258.5	568.4	246.8	512.7	207.7	408	52.3	173	172.8	433.4	37.7	143.1	184.2	492.7	44.6	124.1	155.4	431.5	51.7	125	164.3	366.5	52	156.8	188.1	417.6	52.7	129.7	195.5	305.7	38	145.6	3	4	2	3	3	4	2	3	3	4	2	3	3	4	2	3	3	4	2	3	3	4	2	3	3	4	2	3	High	High	High	High	High	High	High	High	High	High	High	High	High	High	High	High	High	High	High	High	High	High	High	High	High	High	High	High
O95674	CDS2	Phosphatidate cytidylyltransferase 2 (EC 2.7.7.41) (CDP-DAG synthase 2) (CDP-DG synthase 2) (CDP-diacylglycerol synthase 2) (CDS 2) (CDP-diglyceride pyrophosphorylase 2) (CDP-diglyceride synthase 2) (CTP:phosphatidate cytidylyltransferase 2)	reviewed	5	endoplasmic reticulum [GO:0005783]; endoplasmic reticulum membrane [GO:0005789]; membrane [GO:0016020]; mitochondrial inner membrane [GO:0005743]; phosphatidate cytidylyltransferase activity [GO:0004605]; CDP-diacylglycerol biosynthetic process [GO:0016024]; lipid droplet formation [GO:0140042]; phosphatidylglycerol biosynthetic process [GO:0006655]	TRANSMEM 79..99; /note="Helical"; /evidence="ECO:0000255"; TRANSMEM 132..152; /note="Helical"; /evidence="ECO:0000255"; TRANSMEM 166..186; /note="Helical"; /evidence="ECO:0000255"; TRANSMEM 213..233; /note="Helical"; /evidence="ECO:0000255"; TRANSMEM 262..282; /note="Helical"; /evidence="ECO:0000255"; TRANSMEM 340..360; /note="Helical"; /evidence="ECO:0000255"	11	High	3	10	3	Human	FALSE	4 v 4	-0.242265	0.042231	0.435379	4 v 4	-0.230007	0.0167968	0.822654	4 v 4	0.170027	0.534375	0.978401	4 v 4	-0.209521	0.410907	0.657077	4 v 4	-0.359535	0.169783	0.612281	4 v 4	-0.296576	0.453721	0.673471	4 v 4	0.0327436	0.873479	0.94514	4 v 4	-0.129529	0.552483	0.82114	4 v 4	-0.466603	0.0390133	0.364597	-0.416997	-0.260913	-0.0711282	-0.220022	-0.230142	-0.218671	-0.119682	-0.351532	0.197595	-0.0188219	0.824572	-0.323235	-0.272903	-0.781325	0.261946	-0.0458037	-0.366592	-0.893278	0.065655	-0.243926	-0.224153	-0.834512	0.653469	-0.781107	0.144095	-0.520413	0.333074	0.174218	-0.13645	-0.674607	0.185337	0.107606	-0.421748	-0.81569	-0.171102	-0.457872	8.86573	8.62242	8.7139	8.51096	8.44874	8.36151	8.64277	8.29094	8.59283	7.84109	8.97585	8.46516	8.95942	8.73437	8.91019	8.70908	8.72928	8.5157	8.79051	8.35755	8.81698	8.6756	8.32238	9.24627	9.01458	8.65678	9.14695	8.92303	466.5	394.1	419.9	364.8	349.4	328.9	399.7	313.2	386.1	229.3	503.5	353.4	497.8	425.9	481.1	418.5	424.4	366	442.8	328	451	408.9	320.1	607.3	517.2	403.6	566.9	485.4	322.6	231.2	72.5	93.7	205	225.2	57.6	73.3	263.5	229.3	89.4	86.7	332.9	286.1	80.5	97	284.6	257.9	88.9	111.2	332.8	294.8	56.9	156.4	391.1	217.1	87.2	137.9	2	3	1	2	2	3	1	2	2	3	1	2	2	3	1	2	2	3	1	2	2	3	1	2	2	3	1	2	High	High	High	High	High	High	High	High	High	High	High	High	High	High	High	High	High	High	High	High	High	High	High	High	High	High	High	High
Q02952	AKAP12	A-kinase anchor protein 12 (AKAP-12) (A-kinase anchor protein 250 kDa) (AKAP 250) (Gravin) (Myasthenia gravis autoantigen)	reviewed	5	cell cortex [GO:0005938]; cytoplasm [GO:0005737]; cytoskeleton [GO:0005856]; cytosol [GO:0005829]; focal adhesion [GO:0005925]; neuronal cell body [GO:0043025]; plasma membrane [GO:0005886]; Schaffer collateral - CA1 synapse [GO:0098685]; adenylate cyclase binding [GO:0008179]; calmodulin binding [GO:0005516]; protein kinase A binding [GO:0051018]; adenylate cyclase-inhibiting G protein-coupled receptor signaling pathway [GO:0007193]; cellular response to interleukin-1 [GO:0071347]; cellular response to tumor necrosis factor [GO:0071356]; G protein-coupled receptor signaling pathway [GO:0007186]; hepatic stellate cell activation [GO:0035733]; modulation of chemical synaptic transmission [GO:0050804]; negative regulation of vascular permeability [GO:0043116]; positive regulation of ERK1 and ERK2 cascade [GO:0070374]; positive regulation of hepatic stellate cell migration [GO:0061870]; positive regulation of nitric-oxide synthase biosynthetic process [GO:0051770]; positive regulation of oligodendrocyte apoptotic process [GO:1900143]; positive regulation of protein kinase A signaling [GO:0010739]; positive regulation of tumor necrosis factor production [GO:0032760]; regulation of protein kinase A signaling [GO:0010738]; regulation of protein kinase C signaling [GO:0090036]; response to electrical stimulus [GO:0051602]; response to lipopolysaccharide [GO:0032496]; signal transduction [GO:0007165]	No	27	High	34	83	19	Human	FALSE	4 v 4	-0.229745	0.0423763	0.435379	4 v 4	-0.296114	0.0622272	0.822654	4 v 4	-0.046535	0.606334	0.978401	4 v 4	-0.370402	0.0658419	0.328795	4 v 4	-0.226936	0.190676	0.613801	4 v 4	-0.163943	0.0945722	0.354108	4 v 4	-0.140656	0.372061	0.660311	4 v 4	0.0691783	0.435907	0.774358	4 v 4	-0.117408	0.0748744	0.400661	-0.218789	-0.15403	-0.42324	-0.122922	-0.175441	-0.101537	-0.559883	-0.347597	0.0434627	-0.0731404	0.10633	-0.262792	-0.252302	-0.695269	-0.445593	-0.0884415	-0.132148	-0.088958	-0.628526	-0.0581124	0.00151764	-0.220035	-0.121709	-0.315545	-0.0335136	-0.541239	-0.0223526	0.034481	0.0432932	0.0125787	-0.0686437	0.289485	-0.0419451	-0.146895	-0.22804	-0.0527529	10.9113	10.836	9.63245	11.1929	10.6925	10.6819	9.20921	11.07	10.659	10.1407	9.18686	11.1045	10.7912	10.2297	9.81538	11.1626	10.6157	10.1281	9.2555	10.815	10.6575	10.3607	9.30857	11.42	10.701	10.2876	9.4149	11.1572	1925.9	1827.9	793.7	2341	1654.9	1642.8	591.9	2149.8	1616.9	1128.9	582.8	2201.8	1772	1200.7	901	2292.3	1569.1	1119.1	611.2	1801.5	1615.2	1314.9	634.1	2740.1	1664.6	1249.9	682.6	2283.8	1331.9	1072.4	137.1	601.2	971	1124.9	85.3	502.9	1103.2	1128.9	103.5	540.1	1184.9	806.7	150.7	531.2	1052.2	788.5	122.7	610.5	1191.9	948.1	112.8	705.8	1258.6	672.2	105.1	648.7	7	9	3	10	7	9	3	10	7	9	3	10	7	9	3	10	7	9	3	10	7	9	3	10	7	9	3	10	High	High	High	High	High	High	High	High	High	High	High	High	High	High	High	High	High	High	High	High	High	High	High	High	High	High	High	High
Q9NRU3	CNNM1	Metal transporter CNNM1 (Ancient conserved domain-containing protein 1) (Cyclin-M1)	reviewed	4	intracellular membrane-bounded organelle [GO:0043231]; plasma membrane [GO:0005886]; transmembrane transporter activity [GO:0022857]; ion transport [GO:0006811]; magnesium ion homeostasis [GO:0010960]	TRANSMEM 23..43; /note="Helical"; /evidence="ECO:0000255"; TRANSMEM 222..242; /note="Helical"; /evidence="ECO:0000255"; TRANSMEM 282..302; /note="Helical"; /evidence="ECO:0000255"; TRANSMEM 321..341; /note="Helical"; /evidence="ECO:0000255"	11	High	10	28	6	Human	FALSE	2 v 2	0.39079	0.0426104	0.435379	2 v 2	0.454239	0.649677	0.894901	2 v 2	0.0724843	0.854347	0.984375	2 v 2	0.835552	0.0546435	0.322586	2 v 2	0.798351	0.435156	0.742406	2 v 2	0.167202	0.34283	0.600062	2 v 2	0.444762	0.138192	0.438882	2 v 2	0.344112	0.163066	0.663025	2 v 2	0.0947174	0.731812	0.861879	NA	NA	0.364595	0.416986	NA	NA	1.19465	-0.286169	NA	NA	0.383751	-0.238782	NA	NA	0.907448	0.763657	NA	NA	1.44864	0.148065	NA	NA	0.26709	0.0673131	NA	NA	0.542853	0.346671	NA	NA	0.25399	0.434234	NA	NA	-0.116661	0.306096	NA	NA	7.5691	8.66888	NA	NA	7.93369	9.08587	NA	NA	8.47654	9.43254	NA	NA	7.02791	9.28448	NA	NA	8.22255	8.99831	NA	NA	8.20945	9.36523	NA	NA	8.5932	9.12645	NA	NA	189.9	407	NA	NA	244.5	543.4	NA	NA	356.2	691	NA	NA	130.5	623.6	NA	NA	298.7	511.4	NA	NA	296	659.5	NA	NA	386.2	558.9	NA	NA	32.8	104.5	NA	NA	35.2	127.1	NA	NA	63.3	169.5	NA	NA	21.8	144.5	NA	NA	60	173.3	NA	NA	52.7	169.9	NA	NA	59.4	158.8	NA	NA	1	2	NA	NA	1	2	NA	NA	1	2	NA	NA	1	2	NA	NA	1	2	NA	NA	1	2	NA	NA	1	2	High	Not Found	High	High	High	Not Found	High	High	High	Not Found	High	High	High	Not Found	High	High	High	Not Found	High	High	High	Not Found	High	High	High	Not Found	High	High
Q5T8P6	RBM26	RNA-binding protein 26 (CTCL tumor antigen se70-2) (RNA-binding motif protein 26)	reviewed	4	nucleus [GO:0005634]; metal ion binding [GO:0046872]; RNA binding [GO:0003723]; mRNA processing [GO:0006397]	No	28	High	32	100	16	Human	FALSE	4 v 4	-0.318764	0.0426306	0.435379	4 v 4	0.0278372	0.724478	0.915724	4 v 4	-0.117272	0.195521	0.975594	4 v 4	-0.173396	0.157818	0.442688	4 v 4	-0.0389176	0.534404	0.793602	4 v 4	-0.306436	0.00558053	0.186167	4 v 4	0.145367	0.000267342	0.110011	4 v 4	-0.0667548	0.436415	0.774358	4 v 4	-0.189164	0.176884	0.501294	-0.221392	-0.223068	-0.230179	-0.600417	0.119751	0.0671274	-0.185145	0.109615	-0.0170831	-0.23638	-0.241033	0.0254072	-0.075551	-0.0973777	-0.0700618	-0.450595	0.100973	-0.00757934	-0.0937439	-0.15532	-0.286217	-0.269749	-0.238653	-0.431126	0.145841	0.12569	0.160117	0.149821	-0.0187788	-0.0747068	0.0914008	-0.264934	-0.269134	-0.0333695	0.00238	-0.456533	10.9793	11.6295	11.2024	10.7696	10.7579	11.4065	10.9722	10.1692	10.9037	11.5322	11.1323	10.319	10.8028	11.5397	11.2261	10.4743	10.9225	11.6069	11.0409	10.5839	11.1899	11.8019	11.371	10.7501	11.1729	11.5655	11.1299	10.7755	2018.8	3168.4	2356.4	1745.7	1731.6	2714.5	2008.9	1151.4	1915.8	2961.6	2244.7	1277.4	1786.3	2977.2	2395.4	1422.6	1940.9	3119	2106.9	1534.9	2336.2	3570.5	2648.5	1722.3	2308.7	3030.9	2241	1752.9	1396.1	1858.9	407	448.3	1016	1858.8	289.5	269.3	1307.2	2961.6	398.6	313.3	1194.5	2000.2	400.6	329.7	1301.5	2197.6	422.9	520.2	1723.9	2574.4	471.2	443.6	1745.7	1630.1	344.9	497.9	8	14	7	6	8	14	7	6	8	14	7	6	8	14	7	6	8	14	7	6	8	14	7	6	8	14	7	6	High	High	High	High	High	High	High	High	High	High	High	High	High	High	High	High	High	High	High	High	High	High	High	High	High	High	High	High
O75976	CPD	Carboxypeptidase D (EC 3.4.17.22) (Metallocarboxypeptidase D) (gp180)	reviewed	5	extracellular exosome [GO:0070062]; extracellular space [GO:0005615]; membrane [GO:0016020]; plasma membrane [GO:0005886]; metallocarboxypeptidase activity [GO:0004181]; serine-type carboxypeptidase activity [GO:0004185]; zinc ion binding [GO:0008270]; peptide metabolic process [GO:0006518]; protein processing [GO:0016485]	TRANSMEM 1300..1320; /note="Helical"; /evidence="ECO:0000255"	21	High	26	67	26	Human	FALSE	4 v 4	0.323636	0.042734	0.435379	4 v 4	0.191361	0.0425877	0.822654	4 v 4	0.157064	0.0948755	0.975594	4 v 4	0.331025	0.122176	0.406721	4 v 4	0.511626	0.0228567	0.542208	4 v 4	0.533639	0.0202489	0.239645	4 v 4	0.00738905	0.94714	0.978529	4 v 4	0.320264	0.0832455	0.606386	4 v 4	0.376575	0.0229083	0.356069	0.367289	0.343316	0.0628546	0.521084	0.0581384	0.194036	0.333533	0.179738	0.301874	0.0141265	0.225031	0.0872243	0.381953	0.0758002	0.117517	0.74883	0.446875	0.241877	0.545805	0.811945	0.687699	0.189092	0.571083	0.686681	0.0146644	-0.267516	0.0546624	0.227745	0.388736	0.0478415	0.212272	0.632207	0.385825	0.174965	0.346052	0.599457	8.80639	9.88478	8.27566	9.94866	9.17368	10.2281	8.33851	10.4697	9.18834	9.96058	8.39318	10.6975	8.74147	9.7187	7.84737	9.88554	8.79961	9.91274	8.1809	10.0653	8.50064	9.77149	7.82209	10.0108	8.80252	9.78562	8.04712	10.098	447.7	945.4	309.9	988.2	577.5	1199.4	323.7	1418.1	583.4	996.4	336.2	1660.6	428	842.6	230.3	945.9	445.6	963.9	290.2	1071.4	362.2	874	226.3	1031.7	446.5	882.6	264.5	1096	309.6	554.6	53.5	253.8	338.9	821.3	46.7	331.7	398	996.4	59.7	407.3	286.2	566.1	38.5	219.2	298.8	679.2	58.2	363.1	267.3	630.2	40.3	265.8	337.6	474.7	40.7	311.3	4	6	1	5	4	6	1	5	4	6	1	5	4	6	1	5	4	6	1	5	4	6	1	5	4	6	1	5	High	High	High	High	High	High	High	High	High	High	High	High	High	High	High	High	High	High	High	High	High	High	High	High	High	High	High	High
O14976	GAK	Cyclin-G-associated kinase (EC 2.7.11.1)	reviewed	5	cytoplasm [GO:0005737]; cytosol [GO:0005829]; focal adhesion [GO:0005925]; Golgi apparatus [GO:0005794]; intracellular membrane-bounded organelle [GO:0043231]; membrane [GO:0016020]; perinuclear region of cytoplasm [GO:0048471]; presynapse [GO:0098793]; vesicle [GO:0031982]; ATP binding [GO:0005524]; chaperone binding [GO:0051087]; clathrin binding [GO:0030276]; cyclin binding [GO:0030332]; protein serine kinase activity [GO:0106310]; protein serine/threonine kinase activity [GO:0004674]; cell cycle [GO:0007049]; chaperone cofactor-dependent protein refolding [GO:0051085]; clathrin coat disassembly [GO:0072318]; clathrin-coated pit assembly [GO:1905224]; clathrin-dependent endocytosis [GO:0072583]; endoplasmic reticulum organization [GO:0007029]; Golgi organization [GO:0007030]; Golgi to lysosome transport [GO:0090160]; negative regulation of neuron projection development [GO:0010977]; protein localization to Golgi apparatus [GO:0034067]; protein localization to plasma membrane [GO:0072659]; protein phosphorylation [GO:0006468]; receptor-mediated endocytosis [GO:0006898]; synaptic vesicle uncoating [GO:0016191]	No	14	High	16	43	16	Human	FALSE	4 v 4	-0.115004	0.0427989	0.435379	4 v 4	-0.181019	0.0998783	0.822654	4 v 4	-0.105346	0.419476	0.978401	4 v 4	0.126245	0.369754	0.628069	4 v 4	-0.204577	0.162803	0.612281	4 v 4	-0.127288	0.500011	0.701038	4 v 4	0.24125	0.0919641	0.376439	4 v 4	-0.0235572	0.719923	0.894634	4 v 4	-0.0219418	0.817913	0.912365	-0.0159694	-0.126377	-0.163146	-0.154524	0.0386985	-0.289507	-0.285043	-0.188226	-0.0622737	-0.069902	-0.415407	0.126199	0.383454	0.0135398	-0.150046	0.258033	0.0902288	-0.435112	-0.18201	-0.291413	0.162256	-0.219349	-0.558088	0.10603	0.399423	0.139917	0.0131006	0.412557	0.0515303	-0.145605	0.103033	-0.103187	0.22453	-0.149447	-0.142681	-0.0201685	8.43129	7.65464	6.61765	7.47735	8.41532	7.52826	6.4545	7.32283	8.81474	7.66818	6.46761	7.73539	8.72451	8.10329	6.64962	8.0268	8.76321	7.81378	6.36457	7.83857	8.65249	7.88753	7.02569	7.62936	8.59021	7.81762	6.61029	7.75556	345.2	201.5	98.2	178.2	341.4	184.6	87.7	160.1	450.3	203.4	88.5	213.1	423	275	100.4	260.8	434.5	225	82.4	228.9	402.4	236.8	130.3	198	385.4	225.6	97.7	216.1	238.7	118.2	17	45.8	200.3	126.4	12.6	37.5	307.2	203.4	15.7	52.3	282.8	184.7	16.8	60.4	291.4	158.5	16.5	77.6	296.9	170.7	23.2	51	291.4	121.4	15	61.4	4	2	1	2	4	2	1	2	4	2	1	2	4	2	1	2	4	2	1	2	4	2	1	2	4	2	1	2	High	High	High	High	High	High	High	High	High	High	High	High	High	High	High	High	High	High	High	High	High	High	High	High	High	High	High	High
O43447	PPIH	Peptidyl-prolyl cis-trans isomerase H (PPIase H) (EC 5.2.1.8) (Rotamase H) (Small nuclear ribonucleoprotein particle-specific cyclophilin H) (CypH) (U-snRNP-associated cyclophilin SnuCyp-20) (USA-CYP)	reviewed	5	cytoplasm [GO:0005737]; intracellular membrane-bounded organelle [GO:0043231]; nuclear speck [GO:0016607]; nucleoplasm [GO:0005654]; spliceosomal complex [GO:0005681]; U4/U6 snRNP [GO:0071001]; U4/U6 x U5 tri-snRNP complex [GO:0046540]; cyclosporin A binding [GO:0016018]; peptidyl-prolyl cis-trans isomerase activity [GO:0003755]; ribonucleoprotein complex binding [GO:0043021]; mRNA splicing, via spliceosome [GO:0000398]; positive regulation of viral genome replication [GO:0045070]; protein folding [GO:0006457]; protein peptidyl-prolyl isomerization [GO:0000413]; protein-containing complex assembly [GO:0065003]	No	32	High	7	33	5	Human	FALSE	3 v 3	-0.322074	0.0428769	0.435379	3 v 3	-0.0409128	0.884233	0.963306	3 v 3	-0.144128	0.234446	0.975594	3 v 3	-0.347877	0.0605859	0.328128	3 v 3	-0.135894	0.509749	0.778182	3 v 3	-0.529763	0.0175138	0.236607	3 v 3	-0.0258033	0.556731	0.787538	3 v 3	-0.0949817	0.517432	0.806311	3 v 3	-0.385635	0.0466613	0.374968	-0.427888	-0.345688	NA	-0.192645	0.0771949	-0.517545	NA	0.317612	-0.0018744	-0.297898	NA	-0.132612	-0.431634	-0.443505	NA	-0.168491	-0.210879	-0.387083	NA	0.190278	-0.554381	-0.638646	NA	-0.39626	-0.00374629	-0.0978174	NA	0.0241539	-0.288074	0.130462	NA	-0.127334	-0.552507	-0.340749	NA	-0.263648	9.60381	9.91782	NA	8.45943	9.17592	9.57213	NA	8.26679	9.17218	9.47431	NA	8.29094	9.38306	9.8614	NA	8.10066	9.46025	9.34385	NA	8.41827	9.72656	10.113	NA	8.6872	9.72468	9.81506	NA	8.55459	778.1	967.3	NA	352	578.4	761.2	NA	308	576.9	711.3	NA	313.2	667.7	930.2	NA	274.5	704.4	649.8	NA	342.1	847.2	1107.4	NA	412.2	846.1	900.8	NA	376	538.1	567.5	NA	90.4	339.4	521.3	NA	72.1	393.6	711.3	NA	76.8	446.5	624.9	NA	63.6	472.4	457.8	NA	116	625.2	798.5	NA	106.2	639.8	484.5	NA	106.8	1	2	NA	1	1	2	NA	1	1	2	NA	1	1	2	NA	1	1	2	NA	1	1	2	NA	1	1	2	NA	1	High	High	Not Found	High	High	High	Not Found	High	High	High	Not Found	High	High	High	Not Found	High	High	High	Not Found	High	High	High	Not Found	High	High	High	Not Found	High
Q01581	HMGCS1	Hydroxymethylglutaryl-CoA synthase, cytoplasmic (HMG-CoA synthase) (EC 2.3.3.10) (3-hydroxy-3-methylglutaryl coenzyme A synthase)	reviewed	5	cytoplasm [GO:0005737]; cytosol [GO:0005829]; hydroxymethylglutaryl-CoA synthase activity [GO:0004421]; protein homodimerization activity [GO:0042803]; acetyl-CoA metabolic process [GO:0006084]; cholesterol biosynthetic process [GO:0006695]; farnesyl diphosphate biosynthetic process, mevalonate pathway [GO:0010142]; lipid metabolic process [GO:0006629]	No	71	High	33	228	33	Human	FALSE	4 v 4	-0.377382	0.0431557	0.435379	4 v 4	0.134789	0.607942	0.884804	4 v 4	0.10433	0.630242	0.978401	4 v 4	-0.110083	0.540817	0.746298	4 v 4	-0.244506	0.133403	0.594748	4 v 4	-0.29859	0.0632376	0.30617	4 v 4	0.267299	0.0668118	0.348665	4 v 4	-0.379295	0.112165	0.623222	4 v 4	-0.40292	0.0342102	0.357003	-0.212161	-0.199476	-0.422544	-0.675348	0.179479	0.172934	-0.481816	0.668558	-0.119328	-0.123267	-0.0264391	0.686356	0.0354176	0.271158	-0.404096	-0.342814	-0.119636	-0.0593984	-0.591383	-0.207608	-0.516418	-0.31714	-0.34281	-0.0179918	0.247578	0.470635	0.0184486	0.332534	-0.299114	-0.232333	-0.109567	-0.876166	-0.39709	-0.193873	-0.31637	-0.704348	12.8102	12.668	13.1084	12.8529	12.598	12.4685	12.6859	12.1775	12.8456	12.9392	12.7043	12.51	12.9652	12.9986	13.2957	12.7177	13.1447	13.1715	12.8139	13.3862	13.362	13.2563	13.0471	12.528	13.2427	13.133	13.0207	13.2144	7182.1	6508	8831.3	7397.7	6199.9	5667.6	6589.1	4632.3	7360.6	7853.7	6673.9	5833.1	7997	8183.8	10055.5	6735.9	9056.4	9226	7200.5	10706.6	10528.6	9784.6	8464	5906.3	9692.8	8983.3	8310.3	9504.5	4966.9	3818.3	1525.6	1899.9	3637.8	3880.9	949.7	1083.5	5022.2	7853.7	1185.1	1430.8	5347.6	5498.2	1681.7	1560.8	6073	6500.6	1445.3	3628.6	7769.3	7054.8	1506	1521.4	7328.8	4831.6	1279.1	2699.9	18	23	13	16	18	23	13	16	18	23	13	16	18	23	13	16	18	23	13	16	18	23	13	16	18	23	13	16	High	High	High	High	High	High	High	High	High	High	High	High	High	High	High	High	High	High	High	High	High	High	High	High	High	High	High	High
Q9P2N5	RBM27	RNA-binding protein 27 (RNA-binding motif protein 27)	reviewed	3	cytoplasm [GO:0005737]; nuclear speck [GO:0016607]; nucleus [GO:0005634]; metal ion binding [GO:0046872]; RNA binding [GO:0003723]; mRNA processing [GO:0006397]	No	17	High	16	35	14	Human	FALSE	4 v 4	-0.139666	0.0432271	0.435379	4 v 4	-0.0752834	0.484238	0.860635	4 v 4	-0.0644433	0.0729364	0.975594	4 v 4	-0.0769962	0.30105	0.577807	4 v 4	0.00461728	0.956069	0.980408	4 v 4	-0.163571	0.165531	0.440486	4 v 4	0.0626694	0.263953	0.565417	4 v 4	0.0799007	0.561827	0.826074	4 v 4	-0.0991281	0.309145	0.610074	-0.100527	-0.0751867	-0.122615	-0.260334	0.012824	-0.10398	-0.325224	0.115246	-0.0827369	-0.0120745	-0.120912	-0.04205	-0.136202	0.102627	-0.100007	-0.174403	0.0513299	0.202163	-0.102012	-0.133011	-0.208014	0.0882042	-0.198089	-0.336387	-0.0356754	0.177814	0.0226079	0.0859313	0.0385058	0.306143	0.223212	-0.248258	-0.125277	0.100279	-0.0771775	-0.294337	9.40088	9.52454	8.97499	9.08879	9.30035	9.44936	8.85237	8.82845	9.26468	9.62717	8.87498	8.91439	9.21335	9.42501	8.97699	9.0474	9.22617	9.32103	8.65177	9.16264	9.47269	9.53896	9.07307	9.25077	9.38995	9.52689	8.95216	9.20872	676	736.5	503.2	544.5	630.5	699.1	462.2	454.6	615.1	790.8	469.5	482.5	593.6	687.4	503.9	529.1	598.9	639.6	402.2	573.1	710.5	743.9	538.6	609.2	670.9	737.7	495.3	591.7	467.5	432.1	86.9	139.8	369.9	478.7	66.6	106.3	419.7	790.8	83.4	118.4	396.9	461.8	84.3	122.6	401.6	450.7	80.7	194.2	524.3	536.4	95.8	156.9	507.3	396.8	76.2	168.1	4	4	2	2	4	4	2	2	4	4	2	2	4	4	2	2	4	4	2	2	4	4	2	2	4	4	2	2	High	High	High	High	High	High	High	High	High	High	High	High	High	High	High	High	High	High	High	High	High	High	High	High	High	High	High	High
Q9BX67	JAM3	Junctional adhesion molecule C (JAM-C) (JAM-2) (Junctional adhesion molecule 3) (JAM-3) [Cleaved into: Soluble form of JAM-C (sJAM-C)]	reviewed	5	bicellular tight junction [GO:0005923]; cell-cell contact zone [GO:0044291]; cell-cell junction [GO:0005911]; desmosome [GO:0030057]; extracellular space [GO:0005615]; filamentous actin [GO:0031941]; Golgi apparatus [GO:0005794]; microvillus [GO:0005902]; paranodal junction [GO:0033010]; plasma membrane [GO:0005886]; protein complex involved in cell adhesion [GO:0098636]; Schmidt-Lanterman incisure [GO:0043220]; tight junction [GO:0070160]; cell-cell adhesion mediator activity [GO:0098632]; integrin binding [GO:0005178]; protein heterodimerization activity [GO:0046982]; protein homodimerization activity [GO:0042803]; adaptive immune response [GO:0002250]; adherens junction assembly [GO:0034333]; angiogenesis [GO:0001525]; apical protein localization [GO:0045176]; cell migration [GO:0016477]; cell-cell adhesion [GO:0098609]; cell-matrix adhesion [GO:0007160]; establishment of cell polarity [GO:0030010]; granulocyte migration [GO:0097530]; hematopoietic stem cell migration to bone marrow [GO:0097241]; heterotypic cell-cell adhesion [GO:0034113]; leukocyte migration involved in inflammatory response [GO:0002523]; maintenance of blood-brain barrier [GO:0035633]; myelination [GO:0042552]; myeloid progenitor cell differentiation [GO:0002318]; negative regulation of cell adhesion mediated by integrin [GO:0033629]; negative regulation of integrin activation [GO:0033624]; neutrophil homeostasis [GO:0001780]; positive regulation of cellular extravasation [GO:0002693]; positive regulation of membrane permeability [GO:1905710]; protein localization to cell junction [GO:1902414]; protein localization to cell surface [GO:0034394]; regulation of actin cytoskeleton organization by cell-cell adhesion [GO:0090138]; regulation of neutrophil chemotaxis [GO:0090022]; spermatid development [GO:0007286]; transmission of nerve impulse [GO:0019226]	TRANSMEM 242..262; /note="Helical"; /evidence="ECO:0000255"	43	High	13	80	13	Human	FALSE	4 v 4	0.432496	0.0433055	0.435379	4 v 4	-0.0628486	0.694362	0.908201	4 v 4	0.19661	0.224455	0.975594	4 v 4	0.359738	0.0636783	0.328373	4 v 4	0.284872	0.0441965	0.542856	4 v 4	0.733669	0.00141147	0.170829	4 v 4	-0.0727579	0.522818	0.771222	4 v 4	0.347721	0.138805	0.656561	4 v 4	0.537059	0.0429105	0.374103	0.240805	0.716431	0.191899	0.580848	-0.218975	0.227503	0.130147	-0.390068	0.1489	0.171502	0.544195	-0.0781582	0.0147474	0.46439	0.360012	0.599802	0.0538234	0.306264	0.314957	0.464444	0.598743	0.676827	0.762405	0.896699	-0.226058	-0.252041	0.168114	0.0189543	0.272799	0.0787611	0.18481	0.854513	0.449844	0.505324	0.218211	0.974857	11.2658	10.9146	11.2674	11.5375	11.5067	11.631	11.4593	12.1184	11.2806	11.379	11.6274	12.1373	11.2268	11.0727	11.3125	11.6729	11.0078	11.3002	11.4426	11.2828	10.6819	10.7022	10.865	11.2406	10.8308	10.8737	11.4092	11.1625	2462.4	1930.3	2465.1	2972.6	2909.7	3171.7	2815.8	4446.2	2487.7	2663.3	3163.8	4505	2396.6	2153.9	2543.3	3265	2059.1	2521.8	2783.4	2491.5	1642.7	1666	1865.1	2419.7	1821.3	1876.3	2719.7	2292.1	1702.9	1132.5	425.8	763.4	1707.3	2171.9	405.8	1040	1697.4	2663.3	561.8	1105	1602.6	1447.1	425.3	756.6	1380.8	1776.8	558.7	844.4	1212.2	1201.2	331.8	623.3	1377.1	1009.1	418.6	651.1	8	8	6	7	8	8	6	7	8	8	6	7	8	8	6	7	8	8	6	7	8	8	6	7	8	8	6	7	High	High	High	High	High	High	High	High	High	High	High	High	High	High	High	High	High	High	High	High	High	High	High	High	High	High	High	High
P60468	SEC61B	Protein transport protein Sec61 subunit beta	reviewed	5	cytosol [GO:0005829]; endoplasmic reticulum [GO:0005783]; endoplasmic reticulum membrane [GO:0005789]; endoplasmic reticulum quality control compartment [GO:0044322]; endoplasmic reticulum Sec complex [GO:0031205]; membrane [GO:0016020]; Sec61 translocon complex [GO:0005784]; epidermal growth factor binding [GO:0048408]; ribosome binding [GO:0043022]; RNA binding [GO:0003723]; post-translational protein targeting to membrane, translocation [GO:0031204]; retrograde protein transport, ER to cytosol [GO:0030970]; SRP-dependent cotranslational protein targeting to membrane, translocation [GO:0006616]; ubiquitin-dependent ERAD pathway [GO:0030433]	TRANSMEM 71..91; /note="Helical"; /evidence="ECO:0000255"	39	High	3	21	3	Human	FALSE	3 v 3	-0.523688	0.0433708	0.435379	3 v 3	0.0128325	0.889927	0.964976	3 v 3	0.26723	0.610144	0.978401	3 v 3	0.011016	0.942009	0.975923	3 v 3	-0.0302978	0.886495	0.961753	3 v 3	-0.129553	0.764368	0.869849	3 v 3	0.534704	0.00851242	0.201825	3 v 3	-0.0431302	0.84181	0.943976	3 v 3	-0.396783	0.211756	0.536232	-0.299833	-0.659351	-0.611879	NA	-0.11844	-0.0064753	0.163413	NA	-0.391751	0.0752133	1.11823	NA	0.247843	-0.216394	0.00159914	NA	0.135223	-0.404523	0.178407	NA	-0.365978	-0.632903	0.610222	NA	0.547676	0.442957	0.613478	NA	0.253663	-0.398048	0.0149947	NA	0.0257729	-0.708116	-0.508005	NA	8.80445	7.61471	8.07948	NA	8.50462	6.95536	7.46761	NA	9.0523	7.39832	8.08108	NA	8.91707	7.80284	7.90268	NA	8.79863	7.79636	8.06609	NA	9.41827	8.03122	7.47086	NA	9.02652	8.10643	8.58909	NA	447.1	196	270.5	NA	363.2	124.1	177	NA	530.9	168.7	270.8	NA	483.4	223.3	239.3	NA	445.3	222.3	268	NA	684.2	261.6	177.4	NA	521.5	275.6	385.1	NA	309.2	115	46.7	NA	213.1	85	25.5	NA	362.2	168.7	48.1	NA	323.2	150	40	NA	298.6	156.6	53.8	NA	504.9	188.6	31.6	NA	394.3	148.2	59.3	NA	1	1	1	NA	1	1	1	NA	1	1	1	NA	1	1	1	NA	1	1	1	NA	1	1	1	NA	1	1	1	NA	High	High	High	High	High	High	High	High	High	High	High	High	High	High	High	High	High	High	High	High	High	High	High	High	High	High	High	High
Q15006	EMC2	ER membrane protein complex subunit 2 (Tetratricopeptide repeat protein 35) (TPR repeat protein 35)	reviewed	5	cytoplasm [GO:0005737]; EMC complex [GO:0072546]; endoplasmic reticulum [GO:0005783]; endoplasmic reticulum membrane [GO:0005789]; extrinsic component of endoplasmic reticulum membrane [GO:0042406]; protein insertion into ER membrane by stop-transfer membrane-anchor sequence [GO:0045050]; tail-anchored membrane protein insertion into ER membrane [GO:0071816]	No	36	High	9	33	9	Human	FALSE	4 v 4	-0.214437	0.0433819	0.435379	4 v 4	-0.0662785	0.596081	0.883264	4 v 4	-0.210071	0.0898407	0.975594	4 v 4	-0.0952348	0.335128	0.601944	4 v 4	-0.0676286	0.653794	0.849767	4 v 4	-0.464007	0.0296092	0.262171	4 v 4	0.119202	0.244662	0.547462	4 v 4	-0.00135014	0.986742	0.997297	4 v 4	-0.253936	0.0055111	0.333874	-0.0730344	-0.319076	-0.324854	-0.140783	0.135833	-0.380644	-0.0598306	0.0395284	-0.13587	-0.10745	-0.132752	-0.464213	-0.0951114	-0.328605	-0.00402528	0.0468025	0.154371	-0.428597	0.131506	-0.127794	-0.397468	-0.307129	-0.336439	-0.814992	-0.022077	-0.00952906	0.320829	0.187585	0.018538	-0.0479532	0.191337	-0.167322	-0.261598	-0.199679	-0.203688	-0.350778	9.33136	7.56605	8.62498	8.53138	9.25833	7.24698	8.30012	8.3906	9.23625	7.23745	8.62095	8.57818	9.08188	7.66605	8.48945	8.70598	9.21772	7.2854	8.42962	8.74551	9.63372	7.54458	8.95739	9.39318	9.49785	7.43713	8.82464	8.92896	644.2	189.5	394.8	370	612.4	151.9	315.2	335.6	603.1	150.9	393.7	382.2	541.9	203.1	359.4	417.6	595.4	156	344.8	429.2	794.4	186.7	497.1	672.4	723	173.3	453.4	487.4	445.5	111.2	68.2	95	359.3	104	45.4	78.5	411.5	150.9	69.9	93.7	362.4	136.4	60.1	96.8	399.2	109.9	69.2	145.5	586.2	134.6	88.4	173.2	546.6	93.2	69.8	138.5	4	2	2	4	4	2	2	4	4	2	2	4	4	2	2	4	4	2	2	4	4	2	2	4	4	2	2	4	High	High	High	High	High	High	High	High	High	High	High	High	High	High	High	High	High	High	High	High	High	High	High	High	High	High	High	High
Q9H2U2	PPA2	Inorganic pyrophosphatase 2, mitochondrial (EC 3.6.1.1) (Pyrophosphatase SID6-306) (Pyrophosphate phospho-hydrolase 2) (PPase 2)	reviewed	5	cytosol [GO:0005829]; mitochondrial matrix [GO:0005759]; mitochondrion [GO:0005739]; synapse [GO:0045202]; inorganic diphosphate phosphatase activity [GO:0004427]; magnesium ion binding [GO:0000287]; protein serine/threonine phosphatase activity [GO:0004722]; diphosphate metabolic process [GO:0071344]; phosphate-containing compound metabolic process [GO:0006796]; regulation of mitochondrial membrane potential [GO:0051881]	No	38	High	14	46	3	Human	FALSE	4 v 4	-0.269041	0.0435921	0.435379	4 v 4	-0.0449902	0.727542	0.91618	4 v 4	-0.126105	0.102395	0.975594	4 v 4	-0.349756	0.0348358	0.298066	4 v 4	-0.309926	0.132903	0.594748	4 v 4	-0.399304	0.0127852	0.220911	4 v 4	-0.0807149	0.319951	0.618147	4 v 4	-0.264936	0.0606274	0.599028	4 v 4	-0.2732	0.0255312	0.356069	-0.19597	-0.142808	-0.23527	-0.502115	0.0280526	-0.0692982	-0.351185	0.21247	-0.00490902	-0.204745	-0.0653686	-0.229397	-0.362182	-0.077974	-0.457804	-0.501062	-0.0341278	-0.23546	-0.74159	-0.228527	-0.295456	-0.287697	-0.40594	-0.608125	-0.166212	0.0648342	-0.222534	0.00105285	-0.0621804	-0.166161	-0.390404	-0.440997	-0.290547	-0.0829523	-0.340571	-0.378727	10.9006	10.9419	10.9612	11.7698	10.7046	10.7991	10.726	11.2677	10.5384	10.864	10.5034	11.2688	10.5725	11.0994	11.245	11.4973	10.6006	11.0301	10.8938	11.7098	10.8338	11.1517	10.9094	11.8769	10.8289	10.9469	10.844	11.6475	1911.6	1967.2	1993.7	3492	1668.8	1781.8	1693.7	2465.6	1487.2	1863.7	1451.6	2467.4	1522.8	2194.1	2427.1	2890.9	1552.7	2091.2	1902.7	3349.6	1825.2	2275	1923.3	3761	1819	1974	1838.1	3208.1	1322	1154.1	344.4	896.8	979.2	1220.1	244.1	576.7	1014.7	1863.7	257.8	605.2	1018.3	1474	405.9	669.9	1041.2	1473.5	381.9	1135.2	1346.9	1640.3	342.2	968.8	1375.3	1061.7	282.9	911.3	5	8	4	8	5	8	4	8	5	8	4	8	5	8	4	8	5	8	4	8	5	8	4	8	5	8	4	8	High	High	High	High	High	High	High	High	High	High	High	High	High	High	High	High	High	High	High	High	High	High	High	High	High	High	High	High
P27694	RPA1	Replication protein A 70 kDa DNA-binding subunit (RP-A p70) (Replication factor A protein 1) (RF-A protein 1) (Single-stranded DNA-binding protein) [Cleaved into: Replication protein A 70 kDa DNA-binding subunit, N-terminally processed]	reviewed	5	chromosome, telomeric region [GO:0000781]; DNA replication factor A complex [GO:0005662]; nucleoplasm [GO:0005654]; nucleus [GO:0005634]; PML body [GO:0016605]; site of DNA damage [GO:0090734]; damaged DNA binding [GO:0003684]; G-rich strand telomeric DNA binding [GO:0098505]; metal ion binding [GO:0046872]; single-stranded DNA binding [GO:0003697]; single-stranded telomeric DNA binding [GO:0043047]; base-excision repair [GO:0006284]; cellular response to DNA damage stimulus [GO:0006974]; DNA recombination [GO:0006310]; DNA repair [GO:0006281]; DNA replication [GO:0006260]; DNA unwinding involved in DNA replication [GO:0006268]; DNA-templated DNA replication [GO:0006261]; double-strand break repair via homologous recombination [GO:0000724]; meiotic cell cycle [GO:0051321]; mismatch repair [GO:0006298]; nucleotide-excision repair [GO:0006289]; protein localization to chromosome [GO:0034502]; telomere maintenance [GO:0000723]; telomere maintenance via telomerase [GO:0007004]	No	59	High	34	145	33	Human	FALSE	4 v 4	-0.303879	0.0436851	0.435379	4 v 4	0.106686	0.609868	0.884804	4 v 4	-0.00195164	0.986576	0.998403	4 v 4	-0.156258	0.306094	0.58128	4 v 4	-0.229482	0.103274	0.579689	4 v 4	-0.297329	0.000904581	0.156224	4 v 4	0.147621	0.246912	0.548619	4 v 4	-0.336168	0.142328	0.656561	4 v 4	-0.295377	0.0461912	0.374968	-0.219981	-0.111538	-0.352896	-0.5311	0.0723971	0.0658521	-0.312882	0.601375	-0.216036	-0.130646	0.0802605	0.258615	-0.334961	0.220011	-0.268892	-0.24119	0.00583039	-0.218166	-0.478694	-0.226899	-0.353929	-0.308633	-0.251166	-0.275586	-0.11498	0.331549	0.0840041	0.28991	-0.0665668	-0.284018	-0.165812	-0.828274	-0.137893	-0.177987	-0.331427	-0.534201	12.1368	11.8897	12.1936	12.124	11.9168	11.7781	11.8407	11.5929	11.8019	12.1097	11.9247	11.8828	11.796	12.3278	12.4034	12.1097	11.8684	12.3937	12.0905	12.7111	12.1558	12.4183	12.1758	12.1584	11.9398	12.2877	12.2561	12.417	4503.5	3794.4	4684.1	4463.7	3866.6	3512.1	3667.7	3089	3570.4	4419.5	3887.6	3776.5	3556	5141	5417.3	4419.7	3739	5381.1	4361.1	6705.4	4563.1	5473.7	4626.9	4571.4	3928.5	4999.8	4891.6	5468.9	3114.5	2226.2	809.2	1146.4	2268.8	2404.9	528.6	722.5	2436.2	4419.5	690.3	926.3	2377.9	3453.9	906	1024.1	2507.3	3791.5	875.4	2272.5	3367.2	3946.6	823.2	1177.5	2970.4	2689.1	752.9	1553.5	18	19	16	17	18	19	16	17	18	19	16	17	18	19	16	17	18	19	16	17	18	19	16	17	18	19	16	17	High	High	High	High	High	High	High	High	High	High	High	High	High	High	High	High	High	High	High	High	High	High	High	High	High	High	High	High
Q9P2L0	WDR35	WD repeat-containing protein 35 (Intraflagellar transport protein 121 homolog)	reviewed	5	axoneme [GO:0005930]; centrosome [GO:0005813]; ciliary basal body [GO:0036064]; ciliary tip [GO:0097542]; cilium [GO:0005929]; intraciliary transport particle A [GO:0030991]; cellular response to leukemia inhibitory factor [GO:1990830]; cilium assembly [GO:0060271]; intraciliary retrograde transport [GO:0035721]; intraciliary transport [GO:0042073]; protein localization to cilium [GO:0061512]	No	7	High	6	9	6	Human	FALSE	2 v 2	-0.426918	0.043757	0.435379	2 v 2	-0.0249478	0.881053	0.962599	2 v 2	0.0959944	0.755575	0.978401	2 v 2	-0.41022	0.400569	0.651618	2 v 2	-0.0622851	0.808974	0.924189	2 v 2	-0.125568	0.730298	0.85083	2 v 2	0.0166979	0.967618	0.986069	2 v 2	-0.0373373	0.685542	0.880861	2 v 2	-0.221563	0.116031	0.455163	NA	-0.397528	NA	-0.456307	NA	-0.156915	NA	0.107019	NA	-0.141621	NA	0.33361	NA	-0.708822	NA	-0.111617	NA	-0.263591	NA	0.139021	NA	-0.404019	NA	0.152883	NA	-0.311294	NA	0.34469	NA	-0.106677	NA	0.0320019	NA	-0.262398	NA	-0.180727	NA	8.94866	NA	7.88509	NA	8.55113	NA	7.42878	NA	8.23984	NA	7.77347	NA	8.50343	NA	7.63445	NA	8.34651	NA	7.74147	NA	8.64386	NA	7.62059	NA	8.50224	NA	7.9542	NA	494.1	NA	236.4	NA	375.1	NA	172.3	NA	302.3	NA	218.8	NA	362.9	NA	198.7	NA	325.5	NA	214	NA	400	NA	196.8	NA	362.6	NA	248	NA	289.9	NA	60.7	NA	256.8	NA	40.3	NA	302.3	NA	53.7	NA	243.8	NA	46	NA	229.3	NA	72.5	NA	288.4	NA	50.7	NA	195	NA	70.5	NA	3	NA	1	NA	3	NA	1	NA	3	NA	1	NA	3	NA	1	NA	3	NA	1	NA	3	NA	1	NA	3	NA	1	High	High	High	High	High	High	High	High	High	High	High	High	High	High	High	High	High	High	High	High	High	High	High	High	High	High	High	High
Q86UK7	ZNF598	E3 ubiquitin-protein ligase ZNF598 (EC 2.3.2.27) (Zinc finger protein 598)	reviewed	5	cytosol [GO:0005829]; metal ion binding [GO:0046872]; ribosome binding [GO:0043022]; RNA binding [GO:0003723]; ubiquitin protein ligase activity [GO:0061630]; protein monoubiquitination [GO:0006513]; protein ubiquitination [GO:0016567]; regulation of translation [GO:0006417]; rescue of stalled ribosome [GO:0072344]; ribosome-associated ubiquitin-dependent protein catabolic process [GO:1990116]	No	9	High	9	20	9	Human	FALSE	3 v 3	-0.248803	0.0437909	0.435379	3 v 3	-0.0284709	0.88421	0.963306	3 v 3	-0.00194245	0.983742	0.998385	3 v 3	-0.359145	0.111452	0.398164	3 v 3	-0.158981	0.0156049	0.497571	3 v 3	-0.285829	0.104028	0.369667	3 v 3	-0.110342	0.593545	0.806296	3 v 3	-0.130511	0.485884	0.794924	3 v 3	-0.283886	0.189644	0.517155	NA	-0.146442	-0.27098	-0.328987	NA	0.00211927	-0.341711	0.254179	NA	-0.0593032	-0.110878	0.164354	NA	-0.600865	-0.150201	-0.326368	NA	-0.141964	-0.199023	-0.135957	NA	-0.453569	-0.107057	-0.29686	NA	-0.454424	0.120779	0.00261832	NA	-0.144083	0.142688	-0.390136	NA	-0.394266	0.00382131	-0.461214	NA	8.54689	10.0345	8.11166	NA	8.40045	9.76354	7.78267	NA	7.94603	9.88432	7.78529	NA	8.08799	10.0833	7.92125	NA	8.09011	9.74164	8.17542	NA	8.3996	9.99138	8.08215	NA	8.3403	9.8805	8.2465	NA	374	1048.8	276.6	NA	337.9	869.2	220.2	NA	246.6	945.1	220.6	NA	272.1	1084.9	242.4	NA	272.5	856.1	289.1	NA	337.7	1017.9	271	NA	324.1	942.6	303.7	NA	219.4	181.2	71	NA	231.4	125.3	51.5	NA	246.6	167.8	54.1	NA	182.8	181.4	56.2	NA	192	171.8	98	NA	243.5	181.1	69.8	NA	174.3	145.1	86.3	NA	2	2	2	NA	2	2	2	NA	2	2	2	NA	2	2	2	NA	2	2	2	NA	2	2	2	NA	2	2	2	High	High	High	High	High	High	High	High	High	High	High	High	High	High	High	High	High	High	High	High	High	High	High	High	High	High	High	High
Q13444	ADAM15	Disintegrin and metalloproteinase domain-containing protein 15 (ADAM 15) (EC 3.4.24.-) (Metalloprotease RGD disintegrin protein) (Metalloproteinase-like, disintegrin-like, and cysteine-rich protein 15) (MDC-15) (Metargidin)	reviewed	5	acrosomal vesicle [GO:0001669]; adherens junction [GO:0005912]; cell surface [GO:0009986]; extracellular exosome [GO:0070062]; extracellular space [GO:0005615]; motile cilium [GO:0031514]; plasma membrane [GO:0005886]; integrin binding [GO:0005178]; metal ion binding [GO:0046872]; metalloendopeptidase activity [GO:0004222]; metallopeptidase activity [GO:0008237]; SH3 domain binding [GO:0017124]; angiogenesis [GO:0001525]; cardiac epithelial to mesenchymal transition [GO:0060317]; cell-matrix adhesion [GO:0007160]; cellular response to phorbol 13-acetate 12-myristate [GO:1904628]; collagen catabolic process [GO:0030574]; extracellular matrix disassembly [GO:0022617]; immune response to tumor cell [GO:0002418]; innate immune response [GO:0045087]; integrin-mediated signaling pathway [GO:0007229]; male gonad development [GO:0008584]; negative regulation of cell growth [GO:0030308]; negative regulation of cell migration [GO:0030336]; negative regulation of cell-matrix adhesion [GO:0001953]; negative regulation of receptor binding [GO:1900121]; proteolysis [GO:0006508]; response to hypobaric hypoxia [GO:1990910]; tissue regeneration [GO:0042246]	TRANSMEM 697..717; /note="Helical"; /evidence="ECO:0000255"	14	High	8	43	8	Human	FALSE	4 v 4	0.317474	0.0438166	0.435379	4 v 4	-0.162039	0.2218	0.830269	4 v 4	0.159666	0.22815	0.975594	4 v 4	0.250082	0.272505	0.553757	4 v 4	0.175022	0.425929	0.739029	4 v 4	0.392848	0.142291	0.412634	4 v 4	-0.0673921	0.520212	0.770026	4 v 4	0.337061	0.317096	0.717959	4 v 4	0.233182	0.489563	0.726227	0.225396	0.223361	0.22001	0.60113	-0.180998	0.0628772	-0.0901566	-0.439877	0.19412	0.200732	0.37529	-0.13148	0.0944778	0.0164351	0.0820943	0.807321	0.182281	0.0810086	-0.24134	0.67814	0.506226	0.0748168	0.0839219	0.906426	-0.130918	-0.206926	-0.137915	0.206191	0.363279	0.0181314	-0.151183	1.11802	0.312106	-0.125915	-0.291368	1.03791	9.97685	8.41109	9.30355	11.251	10.2022	8.63445	9.52356	11.8521	10.0713	8.42752	9.38565	12.0583	9.88905	8.34651	9.62699	11.3802	9.70805	8.40939	9.53683	10.9403	9.5651	8.35271	9.30172	11.1519	9.75922	8.55344	9.67701	11.0204	1007.7	340.4	631.9	2437.2	1178.1	397.4	736	3697	1075.9	344.3	668.9	4265	948.2	325.5	790.7	2665.5	836.4	340	742.8	1965	757.5	326.9	631.1	2275.4	866.6	375.7	818.6	2077.2	696.9	199.7	109.2	625.9	691.3	272.2	106.1	864.7	734.1	344.3	118.8	1046.1	634.1	218.7	132.2	617.6	560.9	239.6	149.1	666	559	235.7	112.3	586.1	655.3	202.1	126	590.1	4	3	3	7	4	3	3	7	4	3	3	7	4	3	3	7	4	3	3	7	4	3	3	7	4	3	3	7	High	High	High	High	High	High	High	High	High	High	High	High	High	High	High	High	High	High	High	High	High	High	High	High	High	High	High	High
B3KM58		glutaminase (EC 3.5.1.2)	unreviewed	1	glutaminase activity [GO:0004359]; glutamine metabolic process [GO:0006541]	No	26	High	10	27	3	Human	FALSE	2 v 2	0.104999	0.0438216	0.435379	2 v 2	-0.455173	0.525303	0.867102	2 v 2	-0.472427	0.488089	0.978401	2 v 2	-0.0293004	0.792531	0.897634	2 v 2	-0.474904	0.609626	0.832269	2 v 2	-0.668695	0.358652	0.610286	2 v 2	-0.134299	0.388584	0.670218	2 v 2	-0.0197308	0.931253	0.975945	2 v 2	-0.196268	0.105062	0.439261	0.09776	NA	0.112238	NA	0.0377007	NA	-0.948046	NA	-0.0173559	NA	-0.927498	NA	0.0574023	NA	-0.116003	NA	0.199972	NA	-1.14978	NA	-0.246311	NA	-1.09108	NA	-0.0403577	NA	-0.228241	NA	0.162271	NA	-0.201733	NA	-0.228955	NA	-0.16358	NA	5.76022	NA	7.10014	NA	5.85798	NA	7.21237	NA	5.81762	NA	6.98413	NA	5.61765	NA	8.13391	NA	5.65535	NA	7.18587	NA	6.06393	NA	8.07521	NA	6.04658	NA	7.14771	NA	54.2	NA	137.2	NA	58	NA	148.3	NA	56.4	NA	126.6	NA	49.1	NA	280.9	NA	50.4	NA	145.6	NA	66.9	NA	269.7	NA	66.1	NA	141.8	NA	37.5	NA	23.7	NA	34	NA	21.4	NA	38.5	NA	22.5	NA	32.8	NA	47	NA	33.8	NA	29.2	NA	49.4	NA	48	NA	50	NA	21.8	NA	1	NA	1	NA	1	NA	1	NA	1	NA	1	NA	1	NA	1	NA	1	NA	1	NA	1	NA	1	NA	1	NA	1	NA	High	High	High	High	High	High	High	High	High	High	High	High	High	High	High	High	High	High	High	High	High	High	High	High	High	High	High	High
P78348	ASIC1	Acid-sensing ion channel 1 (ASIC1) (Amiloride-sensitive cation channel 2, neuronal) (Brain sodium channel 2) (BNaC2)	reviewed	5	cell surface [GO:0009986]; Golgi apparatus [GO:0005794]; plasma membrane [GO:0005886]; presynapse [GO:0098793]; acid-sensing ion channel activity [GO:0044736]; ion gated channel activity [GO:0022839]; ligand-gated sodium channel activity [GO:0015280]; associative learning [GO:0008306]; behavioral fear response [GO:0001662]; calcium ion transmembrane transport [GO:0070588]; cellular response to pH [GO:0071467]; memory [GO:0007613]; negative regulation of neurotransmitter secretion [GO:0046929]; neurotransmitter secretion [GO:0007269]; protein homotrimerization [GO:0070207]; regulation of membrane potential [GO:0042391]; response to acidic pH [GO:0010447]; response to amphetamine [GO:0001975]; response to pH [GO:0009268]; sensory perception of sour taste [GO:0050915]; signal transduction [GO:0007165]; sodium ion transmembrane transport [GO:0035725]; sodium ion transport [GO:0006814]	TRANSMEM 46..69; /note="Helical"; /evidence="ECO:0000250"; TRANSMEM 428..454; /note="Discontinuously helical"; /evidence="ECO:0000250"	12	High	7	23	7	Human	FALSE	4 v 4	0.597262	0.0440676	0.435379	4 v 4	0.493504	0.223208	0.830269	4 v 4	0.196511	0.289583	0.975594	4 v 4	0.900081	0.0278499	0.290979	4 v 4	0.722526	0.102519	0.579689	4 v 4	0.825074	0.0323883	0.264309	4 v 4	0.302819	0.0172353	0.236524	4 v 4	0.229022	0.427414	0.771558	4 v 4	0.628563	0.0406546	0.368328	0.13441	1.00302	0.603491	0.648128	0.118663	0.96102	1.11163	-0.217293	0.461343	0.429948	-0.180462	0.0752158	0.275576	1.31951	0.907682	1.09756	-0.0967992	1.36453	0.982485	0.639885	0.66198	1.26029	0.29031	1.08771	0.141166	0.316489	0.30419	0.449431	-0.215462	0.403512	-0.129141	0.857178	0.200637	0.830344	0.470772	1.0125	8.3336	6.16189	7.41109	9.39189	8.46801	7.16491	8.01458	10.04	8.60918	7.4814	8.31877	10.4894	8.70598	6.11686	7.33628	9.84956	8.82464	7.07788	8.44791	9.63227	7.9472	6.2211	8.02846	9.40173	8.40854	6.65105	7.848	9.47695	322.6	71.6	170.2	671.8	354.1	143.5	258.6	1052.8	390.5	178.7	319.3	1437.6	417.6	69.4	161.6	922.6	453.4	135.1	349.2	793.6	246.8	74.6	261.1	676.4	339.8	100.5	230.4	712.6	223.1	42	29.4	172.5	207.7	98.3	37.3	246.2	266.5	178.7	56.7	352.6	279.3	46.6	27	213.8	304.1	95.2	70.1	269	182.1	53.8	46.5	174.2	257	54	35.5	202.4	2	1	1	3	2	1	1	3	2	1	1	3	2	1	1	3	2	1	1	3	2	1	1	3	2	1	1	3	High	High	High	High	High	High	High	High	High	High	High	High	High	High	High	High	High	High	High	High	High	High	High	High	High	High	High	High
O94782	USP1	Ubiquitin carboxyl-terminal hydrolase 1 (EC 3.4.19.12) (Deubiquitinating enzyme 1) (hUBP) (Ubiquitin thioesterase 1) (Ubiquitin-specific-processing protease 1) [Cleaved into: Ubiquitin carboxyl-terminal hydrolase 1, N-terminal fragment]	reviewed	5	cytosol [GO:0005829]; nucleoplasm [GO:0005654]; nucleus [GO:0005634]; cysteine-type deubiquitinase activity [GO:0004843]; cysteine-type endopeptidase activity [GO:0004197]; peptidase activity [GO:0008233]; DNA repair [GO:0006281]; monoubiquitinated protein deubiquitination [GO:0035520]; positive regulation of error-prone translesion synthesis [GO:1904333]; protein deubiquitination [GO:0016579]; regulation of DNA repair [GO:0006282]; response to UV [GO:0009411]; skeletal system development [GO:0001501]; ubiquitin-dependent protein catabolic process [GO:0006511]	No	13	High	10	20	10	Human	FALSE	2 v 2	-0.40752	0.0440745	0.435379	2 v 2	0.15117	0.633599	0.889938	2 v 2	-0.19575	0.369979	0.978401	2 v 2	-0.151202	0.736876	0.864873	2 v 2	-0.283998	0.476163	0.762087	2 v 2	-0.515722	0.247975	0.519826	2 v 2	0.256318	0.616722	0.819453	2 v 2	-0.435168	0.0445398	0.599028	2 v 2	-0.319972	0.161811	0.489881	-0.435779	-0.379261	NA	NA	0.384164	-0.0818242	NA	NA	-0.0671755	-0.324324	NA	NA	0.193553	-0.495957	NA	NA	-0.0205089	-0.547488	NA	NA	-0.304022	-0.727422	NA	NA	0.629332	-0.116696	NA	NA	-0.404673	-0.465664	NA	NA	-0.236847	-0.403098	NA	NA	6.31107	7.26679	NA	NA	5.87529	6.88753	NA	NA	6.50462	6.77083	NA	NA	6.52513	7.31832	NA	NA	6.90929	7.23649	NA	NA	6.80864	7.49825	NA	NA	6.74147	7.17393	NA	NA	79.4	154	NA	NA	58.7	118.4	NA	NA	90.8	109.2	NA	NA	92.1	159.6	NA	NA	120.2	150.8	NA	NA	112.1	180.8	NA	NA	107	144.4	NA	NA	54.9	90.4	NA	NA	34.4	81.1	NA	NA	62	109.2	NA	NA	61.6	107.2	NA	NA	80.6	106.3	NA	NA	82.8	130.3	NA	NA	80.9	77.7	NA	NA	2	1	NA	NA	2	1	NA	NA	2	1	NA	NA	2	1	NA	NA	2	1	NA	NA	2	1	NA	NA	2	1	NA	NA	High	High	High	High	High	High	High	High	High	High	High	High	High	High	High	High	High	High	High	High	High	High	High	High	High	High	High	High
Q96S97	MYADM	Myeloid-associated differentiation marker (Protein SB135)	reviewed	5	cell-cell junction [GO:0005911]; cortical actin cytoskeleton [GO:0030864]; membrane raft [GO:0045121]; plasma membrane [GO:0005886]; ruffle [GO:0001726]; establishment of endothelial barrier [GO:0061028]; membrane raft organization [GO:0031579]; negative regulation of actin filament polymerization [GO:0030837]; negative regulation of gene expression [GO:0010629]; negative regulation of heterotypic cell-cell adhesion [GO:0034115]; negative regulation of protein kinase C signaling [GO:0090038]; negative regulation of protein phosphorylation [GO:0001933]; positive regulation of cell migration [GO:0030335]; positive regulation of substrate adhesion-dependent cell spreading [GO:1900026]; protein localization to plasma membrane raft [GO:0044860]	TRANSMEM 41..61; /note="Helical"; /evidence="ECO:0000255"; TRANSMEM 70..90; /note="Helical"; /evidence="ECO:0000255"; TRANSMEM 101..121; /note="Helical"; /evidence="ECO:0000255"; TRANSMEM 137..157; /note="Helical"; /evidence="ECO:0000255"; TRANSMEM 171..191; /note="Helical"; /evidence="ECO:0000255"; TRANSMEM 203..223; /note="Helical"; /evidence="ECO:0000255"; TRANSMEM 239..259; /note="Helical"; /evidence="ECO:0000255"; TRANSMEM 294..314; /note="Helical"; /evidence="ECO:0000255"	12	High	3	19	3	Human	FALSE	3 v 3	0.576399	0.0441262	0.435379	3 v 3	-0.161559	0.325454	0.830944	3 v 3	0.0297878	0.87202	0.985468	3 v 3	0.437106	0.0106957	0.27561	3 v 3	-0.188946	0.383362	0.717694	3 v 3	0.0625303	0.797394	0.891167	3 v 3	-0.139292	0.347356	0.641332	3 v 3	-0.0273871	0.934327	0.977251	3 v 3	0.0327425	0.898585	0.952764	0.374991	0.806135	NA	0.54807	-0.22771	0.0803514	NA	-0.337319	0.229279	0.153835	NA	-0.29375	0.357572	0.438324	NA	0.515423	-0.163722	-0.496187	NA	0.0930697	0.463192	-0.266705	NA	-0.0088964	-0.0174196	-0.367811	NA	-0.0326462	0.0639881	-0.576538	NA	0.430389	0.233913	-0.420539	NA	0.284854	7.49105	5.07895	NA	8.40642	7.86604	5.88509	NA	8.95449	7.84862	5.51728	NA	8.92184	8.01235	6.01346	NA	8.82877	7.78463	6.09381	NA	8.49145	7.38543	5.78398	NA	8.93074	7.61471	5.93782	NA	8.63699	179.9	33.8	NA	339.3	233.3	59.1	NA	496.1	230.5	45.8	NA	485	258.2	64.6	NA	454.7	220.5	68.3	NA	359.9	167.2	55.1	NA	488	196	61.3	NA	398.1	124.4	19.9	NA	87.1	136.9	40.5	NA	116	157.3	45.8	NA	119	172.7	43.4	NA	105.4	147.8	48.1	NA	122	123.4	39.7	NA	125.7	148.2	33	NA	113.1	2	1	NA	3	2	1	NA	3	2	1	NA	3	2	1	NA	3	2	1	NA	3	2	1	NA	3	2	1	NA	3	High	High	High	High	High	High	High	High	High	High	High	High	High	High	High	High	High	High	High	High	High	High	High	High	High	High	High	High
Q96DB5	RMDN1	Regulator of microtubule dynamics protein 1 (RMD-1) (hRMD-1) (Protein FAM82B)	reviewed	4	cytoplasm [GO:0005737]; mitotic spindle pole [GO:0097431]; spindle microtubule [GO:0005876]; microtubule binding [GO:0008017]; attachment of mitotic spindle microtubules to kinetochore [GO:0051315]; mitotic spindle organization [GO:0007052]	No	26	High	8	14	7	Human	FALSE	2 v 2	-0.209312	0.0442849	0.435379	2 v 2	0.142267	0.218513	0.830269	2 v 2	-0.04031	0.492363	0.978401	2 v 2	-0.220155	0.348589	0.609019	2 v 2	-0.0547984	0.778505	0.908561	2 v 2	-0.19849	0.262665	0.532447	2 v 2	-0.0108428	0.9537	0.980837	2 v 2	-0.197066	0.299589	0.711656	2 v 2	-0.15818	0.428799	0.68658	-0.194728	NA	-0.223896	NA	0.193112	NA	0.091423	NA	-0.000955744	NA	-0.0796643	NA	-0.354396	NA	-0.0859139	NA	0.0962956	NA	-0.205893	NA	-0.285372	NA	-0.111607	NA	-0.159668	NA	0.137982	NA	-0.0968162	NA	-0.297316	NA	-0.284417	NA	-0.0319429	NA	7.30743	NA	7	NA	7.1127	NA	6.7761	NA	6.95303	NA	6.91409	NA	6.85674	NA	7.11998	NA	7.04985	NA	7.2114	NA	7.2384	NA	7.02569	NA	7.23745	NA	6.94603	NA	158.4	NA	128	NA	138.4	NA	109.6	NA	123.9	NA	120.6	NA	115.9	NA	139.1	NA	132.5	NA	148.2	NA	151	NA	130.3	NA	150.9	NA	123.3	NA	109.6	NA	22.1	NA	81.2	NA	15.8	NA	84.6	NA	21.4	NA	77.5	NA	23.3	NA	88.9	NA	29.8	NA	111.4	NA	23.2	NA	114.1	NA	19	NA	1	NA	1	NA	1	NA	1	NA	1	NA	1	NA	1	NA	1	NA	1	NA	1	NA	1	NA	1	NA	1	NA	1	NA	High	High	High	High	High	High	High	High	High	High	High	High	High	High	High	High	High	High	High	High	High	High	High	High	High	High	High	High
Q8N7H5	PAF1	RNA polymerase II-associated factor 1 homolog (hPAF1) (Pancreatic differentiation protein 2)	reviewed	5	Cdc73/Paf1 complex [GO:0016593]; cell junction [GO:0030054]; cytoplasm [GO:0005737]; membrane [GO:0016020]; nucleoplasm [GO:0005654]; chromatin binding [GO:0003682]; RNA polymerase II complex binding [GO:0000993]; cellular response to lipopolysaccharide [GO:0071222]; endodermal cell fate commitment [GO:0001711]; histone H2B ubiquitination [GO:0033523]; histone monoubiquitination [GO:0010390]; mRNA polyadenylation [GO:0006378]; negative regulation of myeloid cell differentiation [GO:0045638]; negative regulation of transcription by RNA polymerase II [GO:0000122]; positive regulation of cell cycle G1/S phase transition [GO:1902808]; positive regulation of histone methylation [GO:0031062]; positive regulation of mRNA 3'-end processing [GO:0031442]; protein localization to nucleus [GO:0034504]; stem cell population maintenance [GO:0019827]; transcription elongation by RNA polymerase II promoter [GO:0006368]; Wnt signaling pathway [GO:0016055]	No	33	High	15	38	15	Human	FALSE	4 v 4	-0.222108	0.0443783	0.435379	4 v 4	0.0463134	0.558297	0.875859	4 v 4	0.067684	0.636962	0.978401	4 v 4	-0.17656	0.114104	0.400366	4 v 4	0.082796	0.504547	0.775458	4 v 4	-0.0391507	0.876956	0.932956	4 v 4	0.0455484	0.628001	0.824155	4 v 4	0.0364826	0.827321	0.940689	4 v 4	-0.106835	0.418839	0.680427	-0.155004	-0.0842916	-0.25913	-0.390008	-0.0310768	-0.0193437	-0.0221042	0.257778	-0.24104	0.049063	0.391851	0.0708616	-0.272163	-0.11511	0.0181311	-0.337097	-0.0835963	0.087243	0.39079	-0.0632526	-0.485149	-0.0522969	0.60505	-0.224207	-0.117159	-0.0308184	0.277261	0.0529105	-0.0525195	0.106587	0.412894	-0.321031	-0.244109	-0.10136	0.213198	-0.295068	8.48502	9.28077	6.79051	8.92955	8.33002	9.19648	6.53138	8.53955	8.21286	9.16566	6.80864	8.59246	8.29646	9.07842	6.41785	8.65571	8.26538	9.05907	6.39575	8.91349	8.69801	9.21796	6.20359	8.81666	8.45697	9.26702	6.59544	8.88753	358.3	622	110.7	487.6	321.8	586.7	92.5	372.1	296.7	574.3	112.1	386	314.4	540.6	85.5	403.3	307.7	533.4	84.2	482.2	415.3	595.5	73.7	450.9	351.4	616.1	96.7	473.6	247.8	364.9	19.1	125.2	188.8	401.8	13.3	87	202.5	574.3	19.9	94.7	210.2	363.2	14.3	93.5	206.4	375.8	16.9	163.4	306.4	429.4	13.1	116.1	265.7	331.4	14.9	134.5	2	3	1	2	2	3	1	2	2	3	1	2	2	3	1	2	2	3	1	2	2	3	1	2	2	3	1	2	High	High	High	High	High	High	High	High	High	High	High	High	High	High	High	High	High	High	High	High	High	High	High	High	High	High	High	High
A4D1S0	KLRG2	Killer cell lectin-like receptor subfamily G member 2 (C-type lectin domain family 15 member B)	reviewed	3	membrane [GO:0016020]; carbohydrate binding [GO:0030246]	TRANSMEM 263..283; /note="Helical"; /evidence="ECO:0000255"	33	High	11	44	11	Human	FALSE	4 v 4	0.408252	0.0448666	0.435379	4 v 4	-0.209557	0.139601	0.822654	4 v 4	-0.116904	0.149757	0.975594	4 v 4	0.857618	0.0222443	0.287355	4 v 4	0.0857395	0.529309	0.789454	4 v 4	-0.272429	0.190474	0.465441	4 v 4	0.449365	0.0845868	0.368813	4 v 4	0.295297	0.278408	0.707	4 v 4	-0.155525	0.371836	0.647097	0.162016	0.606228	0.232569	0.632198	-0.242801	-0.0111949	-0.0947246	-0.489507	-0.0131806	-0.0103779	-0.220779	-0.223279	0.927957	0.683759	0.449551	1.3692	0.213493	-0.131938	-0.101253	0.362656	-0.0771867	-0.240856	-0.738432	-0.0332411	0.765941	0.0775318	0.216983	0.737006	0.456294	-0.120744	-0.00652849	0.852164	-0.064006	-0.230479	-0.517653	0.190038	8.97728	8.83194	10.0575	9.85081	9.1393	9.43817	10.29	10.483	9.90524	9.5157	10.507	11.22	9.69174	9.64764	10.6083	10.8574	9.44894	9.63644	10.5135	10.3679	9.98242	9.75656	11.2454	11.2533	9.96924	9.74618	11.0247	11.03	504	455.7	1065.6	923.4	563.9	693.7	1252	1431.2	958.9	732	1455.2	2385.4	827	802.1	1561	1855.2	698.9	795.9	1461.8	1321.4	1011.6	865	2427.8	2441	1002.4	858.8	2083.3	2091	348.6	267.4	184.1	237.2	330.9	475	180.4	334.8	654.3	732	258.4	585.1	553	538.9	261.1	429.9	468.6	560.8	293.4	447.8	746.5	623.7	432	628.8	757.9	461.9	320.6	594	4	4	4	5	4	4	4	5	4	4	4	5	4	4	4	5	4	4	4	5	4	4	4	5	4	4	4	5	High	High	High	High	High	High	High	High	High	High	High	High	High	High	High	High	High	High	High	High	High	High	High	High	High	High	High	High
Q70CQ2	USP34	Ubiquitin carboxyl-terminal hydrolase 34 (EC 3.4.19.12) (Deubiquitinating enzyme 34) (Ubiquitin thioesterase 34) (Ubiquitin-specific-processing protease 34)	reviewed	5	cytosol [GO:0005829]; nucleus [GO:0005634]; cysteine-type deubiquitinase activity [GO:0004843]; cysteine-type endopeptidase activity [GO:0004197]; positive regulation of canonical Wnt signaling pathway [GO:0090263]; protein deubiquitination [GO:0016579]; protein K48-linked deubiquitination [GO:0071108]; ubiquitin-dependent protein catabolic process [GO:0006511]; Wnt signaling pathway [GO:0016055]	No	3	High	11	23	11	Human	FALSE	3 v 3	-0.149102	0.0449391	0.435379	3 v 3	-0.138384	0.246679	0.830944	3 v 3	0.088951	0.488721	0.978401	3 v 3	-0.35293	0.210263	0.498405	3 v 3	-0.164632	0.482766	0.767021	3 v 3	0.202277	0.226629	0.502964	3 v 3	-0.203828	0.372789	0.660311	3 v 3	-0.0262479	0.861158	0.949533	3 v 3	0.113326	0.0232766	0.356069	-0.15389	-0.203231	NA	-0.0901853	-0.0162788	-0.0959458	NA	-0.302927	0.21629	-0.120912	NA	0.171475	-0.0378321	-0.706104	NA	-0.314854	0.215729	-0.301855	NA	-0.407769	0.364812	-0.0253713	NA	0.267391	0.116058	-0.502872	NA	-0.224669	0.232008	-0.205909	NA	-0.104842	0.148523	0.0955405	NA	0.0959154	6.40939	9.61029	NA	8.53644	6.2555	9.40706	NA	8.44626	6.37156	8.90418	NA	8.22159	6.15583	9.20604	NA	8.62936	6.13955	9.11009	NA	8.32643	6.00675	8.92955	NA	7.9542	6.22304	8.80864	NA	8.12567	85	781.6	NA	371.3	76.4	678.9	NA	348.8	82.8	479.1	NA	298.5	71.3	590.6	NA	396	70.5	552.6	NA	321	64.3	487.6	NA	248	74.7	448.4	NA	279.3	58.8	458.5	NA	95.4	44.8	464.9	NA	81.6	56.5	479.1	NA	73.2	47.7	396.8	NA	91.8	47.3	389.4	NA	108.8	47.4	351.6	NA	63.9	56.5	241.2	NA	79.3	1	1	NA	2	1	1	NA	2	1	1	NA	2	1	1	NA	2	1	1	NA	2	1	1	NA	2	1	1	NA	2	High	High	High	High	High	High	High	High	High	High	High	High	High	High	High	High	High	High	High	High	High	High	High	High	High	High	High	High
O14972	VPS26C	Vacuolar protein sorting-associated protein 26C (Down syndrome critical region protein 3) (Down syndrome critical region protein A)	reviewed	5	endosome [GO:0005768]; nucleus [GO:0005634]; endocytic recycling [GO:0032456]; intracellular protein transport [GO:0006886]	No	4	High	1	2	1	Human	FALSE	2 v 2	0.687107	0.0449677	0.435379	2 v 2	2.13103	0.0291842	0.822654	2 v 2	0.148475	0.171472	0.975594	2 v 2	1.2847	0.113913	0.400366	2 v 2	1.87757	0.022815	0.542208	2 v 2	0.297283	0.273534	0.541943	2 v 2	0.59759	0.189907	0.501262	2 v 2	-0.253456	0.0761015	0.605158	2 v 2	0.148807	0.362424	0.641943	0.638492	0.735721	NA	NA	2.22879	2.03327	NA	NA	0.107488	0.189463	NA	NA	1.05233	1.51706	NA	NA	1.94489	1.81025	NA	NA	0.161062	0.433503	NA	NA	0.413843	0.781337	NA	NA	-0.2839	-0.223013	NA	NA	0.0535746	0.24404	NA	NA	6.86295	6.12102	NA	NA	7.50144	6.85674	NA	NA	7.91528	7.63807	NA	NA	5.97039	5.82782	NA	NA	8.19918	7.86109	NA	NA	7.75422	7.20457	NA	NA	7.86171	7.39403	NA	NA	116.4	69.6	NA	NA	181.2	115.9	NA	NA	241.4	199.2	NA	NA	62.7	56.8	NA	NA	293.9	232.5	NA	NA	215.9	147.5	NA	NA	232.6	168.2	NA	NA	80.5	40.8	NA	NA	106.3	79.4	NA	NA	164.7	199.2	NA	NA	41.9	38.2	NA	NA	197.1	163.8	NA	NA	159.3	106.4	NA	NA	175.9	90.5	NA	NA	1	1	NA	NA	1	1	NA	NA	1	1	NA	NA	1	1	NA	NA	1	1	NA	NA	1	1	NA	NA	1	1	NA	NA	High	High	Not Found	Not Found	High	High	Not Found	Not Found	High	High	Not Found	Not Found	High	High	Not Found	Not Found	High	High	Not Found	Not Found	High	High	Not Found	Not Found	High	High	Not Found	Not Found
A0A494C1L5	LRBA	Lipopolysaccharide-responsive and beige-like anchor protein	unreviewed	1		No	13	High	33	58	33	Human	FALSE	4 v 4	-0.312789	0.0450018	0.435379	4 v 4	-0.110256	0.505175	0.865959	4 v 4	-0.075215	0.438273	0.978401	4 v 4	-0.378114	0.0132853	0.2803	4 v 4	-0.410132	0.0566962	0.562625	4 v 4	-0.340189	0.0561767	0.2986	4 v 4	-0.0653251	0.318527	0.617381	4 v 4	-0.299875	0.0288168	0.599028	4 v 4	-0.264974	0.0140123	0.356069	-0.163066	-0.350158	-0.173658	-0.564272	0.0519017	-0.150114	-0.503544	0.160732	0.0931398	-0.227242	-0.21338	0.046622	-0.179709	-0.444881	-0.376186	-0.511679	-0.0946725	-0.563392	-0.697331	-0.285131	-0.089005	-0.619411	-0.395131	-0.257207	-0.016643	-0.0947229	-0.202528	0.052593	-0.146574	-0.413278	-0.193787	-0.445863	-0.182145	-0.392169	-0.181751	-0.303829	9.88707	10.7339	10.5267	10.0105	9.724	10.3837	10.353	9.44626	9.70736	10.289	10.1505	9.49885	9.80203	10.8524	10.8478	9.78398	9.85393	10.7023	10.3443	9.94471	9.79636	10.9084	10.5456	9.75606	9.8895	10.6812	10.3323	9.80268	946.9	1703	1475.2	1031.5	845.7	1336	1307.9	697.6	836	1251.1	1136.6	723.5	892.7	1848.8	1843	881.6	925.4	1666.1	1300	985.5	889.2	1922	1494.7	864.7	948.5	1641.9	1289.2	893.1	654.8	999.2	254.8	264.9	496.2	914.8	188.5	163.2	570.4	1251.1	201.8	177.5	596.9	1242.1	308.2	204.3	620.5	1173.9	260.9	334	656.2	1385.8	265.9	222.7	717.2	883.1	198.4	253.7	4	9	2	4	4	9	2	4	4	9	2	4	4	9	2	4	4	9	2	4	4	9	2	4	4	9	2	4	High	High	High	High	High	High	High	High	High	High	High	High	High	High	High	High	High	High	High	High	High	High	High	High	High	High	High	High
Q15024	EXOSC7	Exosome complex component RRP42 (Exosome component 7) (Ribosomal RNA-processing protein 42) (p8)	reviewed	5	cytoplasmic exosome (RNase complex) [GO:0000177]; cytosol [GO:0005829]; exosome (RNase complex) [GO:0000178]; nuclear exosome (RNase complex) [GO:0000176]; nucleolar exosome (RNase complex) [GO:0101019]; nucleolus [GO:0005730]; nucleoplasm [GO:0005654]; nucleus [GO:0005634]; 3'-5'-exoribonuclease activity [GO:0000175]; RNA binding [GO:0003723]; exonucleolytic catabolism of deadenylated mRNA [GO:0043928]; exonucleolytic trimming to generate mature 3'-end of 5.8S rRNA from tricistronic rRNA transcript (SSU-rRNA, 5.8S rRNA, LSU-rRNA) [GO:0000467]; nuclear mRNA surveillance [GO:0071028]; nuclear polyadenylation-dependent mRNA catabolic process [GO:0071042]; nuclear polyadenylation-dependent rRNA catabolic process [GO:0071035]; nuclear polyadenylation-dependent tRNA catabolic process [GO:0071038]; nuclear-transcribed mRNA catabolic process, exonucleolytic, 3'-5' [GO:0034427]; RNA catabolic process [GO:0006401]; RNA processing [GO:0006396]; rRNA catabolic process [GO:0016075]; rRNA processing [GO:0006364]; U1 snRNA 3'-end processing [GO:0034473]; U4 snRNA 3'-end processing [GO:0034475]; U5 snRNA 3'-end processing [GO:0034476]	No	36	High	7	17	7	Human	FALSE	4 v 4	0.245294	0.0450983	0.435379	4 v 4	-0.124942	0.549393	0.873162	4 v 4	0.132075	0.34306	0.975708	4 v 4	-0.426773	0.031968	0.290979	4 v 4	-0.46353	0.122685	0.59203	4 v 4	-0.330796	0.107973	0.376138	4 v 4	-0.672068	0.0302568	0.26041	4 v 4	-0.338589	0.0325522	0.599028	4 v 4	-0.462871	0.0559629	0.382773	0.432959	0.0726072	0.252063	0.223548	-0.278057	0.245021	-0.572697	0.105967	0.263034	-0.203489	0.147246	0.321509	-0.52937	-0.141431	-0.664058	-0.372233	-0.371631	-0.0952239	-1.09164	-0.295628	-0.0795673	-0.361873	-0.729509	-0.152236	-0.96233	-0.214038	-0.916122	-0.595781	-0.0935741	-0.340245	-0.518942	-0.401595	-0.342602	-0.158384	-0.876754	-0.473745	4.80735	7.98755	7.70736	7.32643	5.24031	8.06016	7.95942	7.54998	4.27798	7.84612	7.0433	6.9542	4.64962	7.94134	8.13494	7.24982	4.37156	8.18636	7.56224	7.35579	4.35755	8.20799	7.77281	7.10643	4.62059	8.0045	7.92006	7.42794	28	253.8	209	160.5	37.8	266.9	248.9	187.4	19.4	230.1	131.9	124	25.1	245.8	281.1	152.2	20.7	291.3	189	163.8	20.5	295.7	218.7	137.8	24.6	256.8	242.2	172.2	19.4	148.9	36.1	41.2	22.2	182.8	35.9	43.8	13.2	230.1	23.4	30.4	16.8	165.2	47	35.3	13.9	205.3	37.9	55.5	15.2	213.2	38.9	35.5	18.6	138.1	37.3	48.9	1	2	1	1	1	2	1	1	1	2	1	1	1	2	1	1	1	2	1	1	1	2	1	1	1	2	1	1	High	High	High	High	High	High	High	High	High	High	High	High	High	High	High	High	High	High	High	High	High	High	High	High	High	High	High	High
Q9NPL8	TIMMDC1	Complex I assembly factor TIMMDC1, mitochondrial (Protein M5-14) (Translocase of inner mitochondrial membrane domain-containing protein 1) (TIMM domain containing-protein 1)	reviewed	5	mitochondrial inner membrane [GO:0005743]; mitochondrion [GO:0005739]; nucleoplasm [GO:0005654]	TRANSMEM 80..100; /note="Helical"; /evidence="ECO:0000255"; TRANSMEM 137..159; /note="Helical"; /evidence="ECO:0000255"; TRANSMEM 165..185; /note="Helical"; /evidence="ECO:0000255"; TRANSMEM 189..209; /note="Helical"; /evidence="ECO:0000255"	36	High	12	37	12	Human	FALSE	4 v 4	-0.221904	0.0453671	0.435379	4 v 4	-0.184922	0.362383	0.830944	4 v 4	-0.118425	0.535364	0.978401	4 v 4	-0.079161	0.280308	0.560208	4 v 4	-0.212071	0.152959	0.608591	4 v 4	-0.290827	0.248958	0.520756	4 v 4	0.142743	0.110193	0.397531	4 v 4	-0.0271486	0.763411	0.913251	4 v 4	-0.172402	0.0288908	0.356414	-0.117189	-0.187823	-0.418089	-0.164513	0.242534	-0.417013	-0.507968	-0.0572407	-0.369165	0.0254763	0.2928	-0.422811	0.101545	-0.14221	-0.136379	-0.139601	0.106879	-0.396847	-0.323474	-0.234841	-0.522349	-0.178612	0.230015	-0.692363	0.218735	0.0456133	0.28171	0.024912	-0.135655	0.020166	0.184495	-0.1776	-0.153184	-0.204088	-0.0627851	-0.269552	9.15254	9.56091	7.68018	8.20945	9.03535	9.37308	7.26209	8.04494	9.25408	9.4187	7.54381	8.06985	9.1472	9.81554	7.86728	8.30469	9.38974	9.39853	7.35931	8.24745	9.77643	9.59731	7.31379	8.76222	9.40727	9.62278	7.60659	8.3394	569.1	755.3	205.1	296	524.7	663.1	153.5	264.1	610.6	684.4	186.6	268.7	567	901.1	233.5	316.2	670.8	674.9	164.2	303.9	877	774.6	159.1	434.2	679	788.4	194.9	323.9	393.6	443.1	35.4	76	307.8	454.1	22.1	61.8	416.6	684.4	33.1	65.9	379.2	605.4	39.1	73.3	449.8	475.5	33	103	647.2	558.5	28.3	111.8	513.4	424	30	92	3	5	1	2	3	5	1	2	3	5	1	2	3	5	1	2	3	5	1	2	3	5	1	2	3	5	1	2	High	High	High	High	High	High	High	High	High	High	High	High	High	High	High	High	High	High	High	High	High	High	High	High	High	High	High	High
Q9NVX2	NLE1	Notchless protein homolog 1	reviewed	5	nucleolus [GO:0005730]; nucleoplasm [GO:0005654]; hematopoietic stem cell homeostasis [GO:0061484]; inner cell mass cell differentiation [GO:0001826]; kidney development [GO:0001822]; mitotic cell cycle [GO:0000278]; negative regulation of cysteine-type endopeptidase activity involved in apoptotic signaling pathway [GO:2001268]; negative regulation of mitotic cell cycle [GO:0045930]; Notch signaling pathway [GO:0007219]; positive regulation of canonical Wnt signaling pathway [GO:0090263]; ribosomal large subunit assembly [GO:0000027]; skeletal system morphogenesis [GO:0048705]; somitogenesis [GO:0001756]	No	47	High	16	70	16	Human	FALSE	4 v 4	-0.415869	0.0454784	0.435379	4 v 4	-0.0330278	0.893159	0.965982	4 v 4	-0.0022836	0.99205	0.999143	4 v 4	-0.58598	0.00597176	0.272543	4 v 4	-0.297629	0.0843898	0.579689	4 v 4	-0.179841	0.0823735	0.34032	4 v 4	-0.17011	0.116005	0.407509	4 v 4	-0.264602	0.232816	0.696242	4 v 4	-0.177557	0.342226	0.627567	-0.208701	-0.190656	-0.59601	-0.668112	0.148374	-0.22148	-0.551716	0.49271	-0.183158	-0.201029	-0.254468	0.629521	-0.374215	-0.574646	-0.613595	-0.781462	0.0234571	-0.413848	-0.515539	-0.284588	-0.29266	-0.286222	-0.143095	0.0026137	-0.165514	-0.38399	-0.0175853	-0.113351	-0.124917	-0.192368	0.0361775	-0.777298	-0.109502	-0.0851935	0.111373	-0.626907	10.6432	11.3552	11.3346	10.8172	10.4345	11.1645	10.7386	10.1491	10.269	10.7805	10.721	10.0358	10.2456	11.1944	11.2366	10.3203	10.3939	10.9729	10.6848	10.8131	10.5617	11.0668	10.8641	10.0331	10.3785	10.8657	10.6096	10.6627	1599.3	2619.7	2582.6	1804.3	1383.9	2295.4	1708.6	1135.5	1233.9	1759	1687.9	1049.7	1214	2343.4	2412.9	1278.6	1345.5	2009.9	1646.1	1799.1	1511.4	2145	1863.9	1047.8	1331.2	1866	1562.5	1621	1106	1537	446.1	463.4	812	1571.8	246.2	265.6	841.9	1759	299.7	257.5	811.8	1574.4	403.5	296.3	902.3	1416.1	330.4	609.7	1115.3	1546.5	331.6	269.9	1006.5	1003.6	240.5	460.5	7	10	7	6	7	10	7	6	7	10	7	6	7	10	7	6	7	10	7	6	7	10	7	6	7	10	7	6	High	High	High	High	High	High	High	High	High	High	High	High	High	High	High	High	High	High	High	High	High	High	High	High	High	High	High	High
Q9Y375	NDUFAF1	Complex I intermediate-associated protein 30, mitochondrial (NADH dehydrogenase [ubiquinone] 1 alpha subcomplex assembly factor 1)	reviewed	5	cytosol [GO:0005829]; mitochondrial inner membrane [GO:0005743]; mitochondrial matrix [GO:0005759]; mitochondrial respiratory chain complex I [GO:0005747]; mitochondrion [GO:0005739]; unfolded protein binding [GO:0051082]; chaperone-mediated protein complex assembly [GO:0051131]; mitochondrial electron transport, NADH to ubiquinone [GO:0006120]; mitochondrial respiratory chain complex I assembly [GO:0032981]; NADH dehydrogenase complex assembly [GO:0010257]; protein-containing complex assembly [GO:0065003]	No	18	High	4	6	4	Human	FALSE	3 v 3	-0.379928	0.0457426	0.435379	3 v 3	-0.109314	0.76599	0.929118	3 v 3	-0.152959	0.409588	0.978401	3 v 3	-0.12918	0.579778	0.767628	3 v 3	-0.0464811	0.893829	0.963393	3 v 3	-0.386325	0.286832	0.554399	3 v 3	0.250748	0.207542	0.51386	3 v 3	0.0628333	0.835793	0.943379	3 v 3	-0.233366	0.278448	0.58941	-0.21381	-0.486625	NA	-0.43935	0.35925	-0.724036	NA	0.0368429	-0.121656	0.0860413	NA	-0.423262	0.227885	-0.162461	NA	-0.452963	0.564551	-0.286923	NA	-0.417071	-0.0714568	-0.167015	NA	-0.920504	0.441694	0.324163	NA	-0.0136135	0.205301	0.437113	NA	-0.453914	0.050199	-0.253057	NA	-0.497242	7.36457	8.98328	NA	9.24413	7.15076	8.49665	NA	8.80478	7.59246	8.82082	NA	8.79116	7.02791	9.10774	NA	9.20823	7.38716	8.3837	NA	9.24508	7.66391	8.98783	NA	9.71167	7.54226	9.07387	NA	9.2884	164.8	506.1	NA	606.4	142.1	361.2	NA	447.2	193	452.2	NA	443	130.5	551.7	NA	591.5	167.4	334	NA	606.8	202.8	507.7	NA	838.5	186.4	538.9	NA	625.3	114	297	NA	155.7	83.4	247.3	NA	104.6	131.7	452.2	NA	108.7	87.2	370.6	NA	137.1	112.3	235.3	NA	205.7	149.7	366	NA	216	140.9	289.8	NA	177.6	1	2	NA	2	1	2	NA	2	1	2	NA	2	1	2	NA	2	1	2	NA	2	1	2	NA	2	1	2	NA	2	High	High	Not Found	High	High	High	Not Found	High	High	High	Not Found	High	High	High	Not Found	High	High	High	Not Found	High	High	High	Not Found	High	High	High	Not Found	High
Q86VI3	IQGAP3	Ras GTPase-activating-like protein IQGAP3	reviewed	5	cell-cell junction [GO:0005911]; cytosol [GO:0005829]; lateral plasma membrane [GO:0016328]; actin filament binding [GO:0051015]; calmodulin binding [GO:0005516]; GTPase activator activity [GO:0005096]; myosin VI light chain binding [GO:0070856]; small GTPase binding [GO:0031267]; cellular response to organic substance [GO:0071310]; ERK1 and ERK2 cascade [GO:0070371]; G1/S transition of mitotic cell cycle [GO:0000082]; gene expression [GO:0010467]; mammary gland epithelial cell proliferation [GO:0033598]; negative regulation of gene expression [GO:0010629]; positive regulation of gene expression [GO:0010628]; positive regulation of mammary gland epithelial cell proliferation [GO:0033601]; positive regulation of MAPK cascade [GO:0043410]; positive regulation of protein phosphorylation [GO:0001934]; protein phosphorylation [GO:0006468]; Ras protein signal transduction [GO:0007265]; regulation of actin cytoskeleton organization [GO:0032956]; regulation of cell size [GO:0008361]; regulation of GTPase activity [GO:0043087]	No	25	High	33	76	30	Human	FALSE	4 v 4	0.0718657	0.0458862	0.435379	4 v 4	-0.0567677	0.306979	0.830944	4 v 4	0.0690079	0.327384	0.975594	4 v 4	-0.395771	0.0319676	0.290979	4 v 4	-0.160514	0.159423	0.611908	4 v 4	0.0127978	0.89541	0.943321	4 v 4	-0.467636	0.0269965	0.26041	4 v 4	-0.103746	0.431773	0.77332	4 v 4	-0.0562101	0.713116	0.85156	0.0961677	0.114542	0.0154462	0.0613073	-0.0404545	0.0347485	-0.185467	-0.0358973	-0.0344325	0.208993	-0.0233089	0.124781	-0.26461	-0.69379	-0.383444	-0.241239	0.0138277	-0.398436	-0.135706	-0.12174	0.270959	-0.143239	-0.0365876	-0.0399408	-0.360777	-0.808331	-0.39889	-0.302547	0.0542822	-0.433185	0.0497617	-0.0858431	0.305391	-0.352232	-0.0132787	-0.164721	11.0034	11.283	8.57327	10.4707	11.0995	11.3975	8.58871	10.532	10.7388	10.5892	8.18982	10.2294	10.7249	10.9876	8.32553	10.3512	10.6845	11.0224	8.14006	10.3153	10.4678	10.7324	8.22641	10.2694	10.4334	10.9414	8.2031	10.3941	2052.8	2491.8	380.9	1419	2194.3	2697.7	385	1480.6	1708.8	1540.5	292	1200.5	1692.5	2030.5	320.8	1306.2	1645.7	2080	282.1	1274.1	1416.2	1701.3	299.5	1234.2	1382.8	1966.5	294.7	1345.7	1419.7	1461.9	65.8	364.4	1287.5	1847.3	55.5	346.3	1166	1540.5	51.9	294.5	1131.8	1364.2	53.6	302.7	1103.6	1465.5	56.6	431.8	1045	1226.6	53.3	317.9	1045.6	1057.7	45.4	382.3	12	10	2	8	12	10	2	8	12	10	2	8	12	10	2	8	12	10	2	8	12	10	2	8	12	10	2	8	High	High	High	High	High	High	High	High	High	High	High	High	High	High	High	High	High	High	High	High	High	High	High	High	High	High	High	High
Q13148	TARDBP	TAR DNA-binding protein 43 (TDP-43)	reviewed	5	cytoplasmic stress granule [GO:0010494]; intracellular non-membrane-bounded organelle [GO:0043232]; mitochondrion [GO:0005739]; nucleoplasm [GO:0005654]; nucleus [GO:0005634]; DNA binding [GO:0003677]; double-stranded DNA binding [GO:0003690]; identical protein binding [GO:0042802]; lipid binding [GO:0008289]; molecular condensate scaffold activity [GO:0140693]; mRNA 3'-UTR binding [GO:0003730]; pre-mRNA intronic binding [GO:0097157]; RNA binding [GO:0003723]; RNA polymerase II cis-regulatory region sequence-specific DNA binding [GO:0000978]; 3'-UTR-mediated mRNA destabilization [GO:0061158]; 3'-UTR-mediated mRNA stabilization [GO:0070935]; amyloid fibril formation [GO:1990000]; mRNA processing [GO:0006397]; negative regulation by host of viral transcription [GO:0043922]; negative regulation of gene expression [GO:0010629]; negative regulation of protein phosphorylation [GO:0001933]; nuclear inner membrane organization [GO:0071765]; positive regulation of protein import into nucleus [GO:0042307]; regulation of apoptotic process [GO:0042981]; regulation of cell cycle [GO:0051726]; regulation of circadian rhythm [GO:0042752]; regulation of gene expression [GO:0010468]; regulation of protein stability [GO:0031647]; rhythmic process [GO:0048511]; RNA splicing [GO:0008380]	No	23	High	9	36	8	Human	FALSE	4 v 4	-0.147927	0.045934	0.435379	4 v 4	0.0737699	0.567059	0.875859	4 v 4	-0.0676083	0.0175959	0.975594	4 v 4	0.0420117	0.674619	0.827686	4 v 4	0.0130501	0.90377	0.967229	4 v 4	-0.143735	0.00915551	0.204755	4 v 4	0.189939	0.0987975	0.385141	4 v 4	-0.0607198	0.714129	0.893424	4 v 4	-0.0761269	0.0260876	0.356069	-0.139721	-0.0249496	-0.227712	-0.199328	-0.178795	-0.0456532	0.183485	0.336043	-0.0592796	-0.0586209	-0.0437092	-0.108824	0.212761	0.0725341	-0.213999	0.0967497	0.105585	-0.011627	-0.252045	0.210287	-0.12264	-0.0903298	-0.161591	-0.20038	0.352482	0.0974836	0.013713	0.296077	0.284381	0.0340262	-0.43553	-0.125756	-0.0633599	-0.0317089	-0.117882	-0.0915566	10.7959	9.62095	10.5585	10.9614	10.6562	9.596	10.3308	10.762	11.0086	9.69349	10.3445	11.0581	10.9031	9.70511	10.5966	10.8478	10.7243	9.65946	10.78	11.1839	11.1313	9.78382	10.5061	11.2585	11.072	9.7252	10.4624	11.1497	1777.8	787.4	1508.1	1993.9	1613.7	773.9	1287.9	1736.6	2060.3	828	1300.2	2132.2	1914.9	834.7	1548.4	1843	1691.7	808.7	1758.4	2326.4	2243.1	881.5	1454.3	2449.9	2152.8	846.4	1410.9	2271.9	1229.4	462	260.5	512.1	946.9	529.9	185.6	406.2	1405.7	828	230.9	523	1280.5	560.8	259	427	1134.4	569.8	352.9	788.4	1655.2	635.6	258.8	631.1	1627.7	455.3	217.2	645.4	5	2	3	5	5	2	3	5	5	2	3	5	5	2	3	5	5	2	3	5	5	2	3	5	5	2	3	5	High	High	High	High	High	High	High	High	High	High	High	High	High	High	High	High	High	High	High	High	High	High	High	High	High	High	High	High
Q15459	SF3A1	Splicing factor 3A subunit 1 (SF3a120) (Spliceosome-associated protein 114) (SAP 114)	reviewed	5	catalytic step 2 spliceosome [GO:0071013]; nuclear speck [GO:0016607]; nucleoplasm [GO:0005654]; nucleus [GO:0005634]; spliceosomal complex [GO:0005681]; U2 snRNP [GO:0005686]; U2-type precatalytic spliceosome [GO:0071005]; U2-type prespliceosome [GO:0071004]; U2-type spliceosomal complex [GO:0005684]; RNA binding [GO:0003723]; mRNA 3'-splice site recognition [GO:0000389]; mRNA cis splicing, via spliceosome [GO:0045292]; mRNA processing [GO:0006397]; mRNA splicing, via spliceosome [GO:0000398]; U2-type prespliceosome assembly [GO:1903241]	No	45	High	35	174	9	Human	FALSE	4 v 4	-0.293562	0.045978	0.435379	4 v 4	-0.0916863	0.697809	0.908201	4 v 4	-0.00755712	0.97204	0.996003	4 v 4	-0.457636	0.0146469	0.283061	4 v 4	-0.267887	0.307865	0.684144	4 v 4	-0.540154	0.00574562	0.186167	4 v 4	-0.164073	0.179663	0.491427	4 v 4	-0.176201	0.344956	0.732387	4 v 4	-0.532597	0.0484887	0.375431	-0.254351	-0.349191	-0.0725081	-0.498199	0.003563	-0.305706	-0.527228	0.462626	-0.204851	-0.0769875	-0.318104	0.569714	-0.203703	-0.587077	-0.456756	-0.583006	0.147514	-0.279718	-0.869294	-0.070051	-0.444808	-0.713031	-0.618545	-0.384231	0.0506477	-0.237886	-0.384248	-0.0848075	0.143951	0.0259877	-0.342066	-0.532677	-0.239957	-0.636043	-0.30044	-0.953946	12.5593	12.9448	11.852	12.3533	12.305	12.5956	11.7795	11.8551	12.3556	12.3577	11.3953	11.7703	12.2081	12.6375	12.2646	11.8404	12.2117	12.3318	11.7373	12.303	12.8004	13.0708	12.0138	12.1546	12.5956	12.9938	11.6957	12.7243	6035.8	7884.6	3696.7	5232.7	5060.2	6189.6	3515.5	3704.7	5241	5248.7	2693.5	3493.2	4731.6	6371.7	4920.4	3667	4743.3	5155	3414.2	5053.3	7133.7	8603.9	4135.4	4559.2	6189.4	8156.8	3317.1	6766.9	4174.1	4625.9	638.6	1343.9	2969.1	4238.4	506.7	866.5	3576	5248.7	478.3	856.8	3164	4280.7	822.9	849.7	3180.8	3632.2	685.3	1712.6	5264.1	6203.5	735.8	1174.4	4679.8	4387.1	510.6	1922.2	21	21	13	13	21	21	13	13	21	21	13	13	21	21	13	13	21	21	13	13	21	21	13	13	21	21	13	13	High	High	High	High	High	High	High	High	High	High	High	High	High	High	High	High	High	High	High	High	High	High	High	High	High	High	High	High
Q9Y237	PIN4	Peptidyl-prolyl cis-trans isomerase NIMA-interacting 4 (EC 5.2.1.8) (Parvulin-14) (Par14) (hPar14) (Parvulin-17) (Par17) (hPar17) (Peptidyl-prolyl cis-trans isomerase Pin4) (PPIase Pin4) (Peptidyl-prolyl cis/trans isomerase EPVH) (hEPVH) (Rotamase Pin4)	reviewed	5	chromosome [GO:0005694]; cytoplasm [GO:0005737]; mitochondrial matrix [GO:0005759]; nucleolus [GO:0005730]; nucleoplasm [GO:0005654]; nucleus [GO:0005634]; preribosome [GO:0030684]; spindle [GO:0005819]; bent DNA binding [GO:0003681]; DNA binding [GO:0003677]; double-stranded DNA binding [GO:0003690]; peptidyl-prolyl cis-trans isomerase activity [GO:0003755]; RNA binding [GO:0003723]; localization [GO:0051179]; rRNA processing [GO:0006364]	No	74	High	10	44	10	Human	FALSE	4 v 4	-0.494215	0.0460564	0.435379	4 v 4	0.0383155	0.83992	0.952128	4 v 4	0.188594	0.362808	0.978401	4 v 4	-0.406779	0.0657022	0.328795	4 v 4	-0.262706	0.0021266	0.369005	4 v 4	0.0110487	0.959729	0.978757	4 v 4	0.0874361	0.491027	0.746702	4 v 4	-0.301021	0.213283	0.688896	4 v 4	-0.177545	0.362718	0.641972	-0.353145	-0.146561	-0.666154	-0.811002	0.169659	-0.0484463	-0.395	0.427049	0.127014	-0.251103	0.281789	0.596674	-0.535974	-0.0643521	-0.301639	-0.725153	-0.312462	-0.196864	-0.244895	-0.296602	-0.359262	-0.277464	0.498664	0.182257	-0.182829	0.0822092	0.364515	0.085849	-0.482121	-0.148418	0.150106	-0.723651	-0.486276	-0.0263613	0.216875	-0.414417	10.5957	10.5587	10.6272	10.6741	10.2426	10.4121	9.96102	9.8631	10.0598	10.4944	10.3255	9.94895	10.3722	10.6912	10.5704	10.2456	10.5419	10.6428	10.1754	10.6726	10.419	10.7718	9.82687	9.76669	10.546	10.5207	10.1087	10.3634	1547.5	1508.3	1581.6	1633.9	1211.5	1362.6	996.7	931.3	1067.3	1442.5	1283.2	988.4	1325.4	1653.4	1520.6	1214	1490.8	1598.8	1156.4	1632.2	1369.1	1748.4	908.2	871.1	1495.1	1469.1	1104.1	1317.3	1070.2	885	273.2	419.6	710.9	933.1	143.7	217.8	728.2	1442.5	227.9	242.5	886.3	1110.8	254.3	281.3	999.7	1126.5	232.1	553.2	1010.3	1260.6	161.6	224.4	1130.5	790.1	169.9	374.2	4	5	3	3	4	5	3	3	4	5	3	3	4	5	3	3	4	5	3	3	4	5	3	3	4	5	3	3	High	High	High	High	High	High	High	High	High	High	High	High	High	High	High	High	High	High	High	High	High	High	High	High	High	High	High	High
Q9UHN6	CEMIP2	Cell surface hyaluronidase (EC 3.2.1.35) (Cell migration-inducing hyaluronidase 2) (Transmembrane protein 2)	reviewed	5	cytosol [GO:0005829]; extracellular exosome [GO:0070062]; intracellular membrane-bounded organelle [GO:0043231]; membrane [GO:0016020]; nucleolus [GO:0005730]; plasma membrane [GO:0005886]; cadherin binding [GO:0045296]; calcium ion binding [GO:0005509]; hyalurononglucosaminidase activity [GO:0004415]; angiogenesis [GO:0001525]; hyaluronan catabolic process [GO:0030214]; regulation of sprouting angiogenesis [GO:1903670]	TRANSMEM 83..103; /note="Helical; Signal-anchor for type II membrane protein"; /evidence="ECO:0000255"	37	High	48	171	45	Human	FALSE	4 v 4	0.223642	0.0461932	0.435379	4 v 4	0.0667427	0.69445	0.908201	4 v 4	0.243807	0.18342	0.975594	4 v 4	0.458038	0.0431394	0.315324	4 v 4	0.21583	0.247836	0.64714	4 v 4	0.593109	0.00689079	0.199687	4 v 4	0.234396	0.123504	0.417004	4 v 4	0.149087	0.506298	0.804213	4 v 4	0.349302	0.113183	0.450433	0.121866	0.312273	0.0937197	0.366708	-0.0593155	0.319864	0.317431	-0.311008	0.414642	0.230265	0.480297	-0.149975	0.126188	0.39972	0.528771	0.777471	-0.179399	0.152692	0.507321	0.382705	0.481376	0.427546	0.823231	0.640284	0.00432171	0.0874473	0.435052	0.410763	-0.120084	-0.167171	0.189891	0.693714	0.0667341	0.197281	0.342935	0.790259	12.2589	11.1058	12.0244	12.8129	12.3808	11.4181	12.1181	13.1796	12.3851	11.5056	12.5531	13.5903	12.5645	11.3529	12.0458	13.2076	12.5052	11.6727	12.3633	12.8966	11.9037	11.078	11.7299	12.95	12.3184	11.3083	12.2102	12.8001	4901.2	2203.9	4165.8	7195.4	5333.2	2736.5	4445.4	9277.8	5349.2	2907.5	6010	12333.8	6057.5	2615.5	4228.2	9460	5813.5	3264.7	5268.8	7625.5	3831.6	2161.8	3396.7	7913.2	5107.4	2535.9	4738.5	7131.9	3389.5	1293	719.6	1848	3129.3	1873.8	640.7	2170.1	3649.9	2907.5	1067.2	3025.3	4050.6	1757.2	707.1	2192	3898.4	2300.3	1057.5	2584.4	2827.4	1558.7	604.4	2038.4	3861.8	1363.9	729.3	2025.9	23	17	14	27	23	17	14	27	23	17	14	27	23	17	14	27	23	17	14	27	23	17	14	27	23	17	14	27	High	High	High	High	High	High	High	High	High	High	High	High	High	High	High	High	High	High	High	High	High	High	High	High	High	High	High	High
P20618	PSMB1	Proteasome subunit beta type-1 (Macropain subunit C5) (Multicatalytic endopeptidase complex subunit C5) (Proteasome component C5) (Proteasome gamma chain)	reviewed	5	cytoplasm [GO:0005737]; cytosol [GO:0005829]; extracellular exosome [GO:0070062]; extracellular region [GO:0005576]; ficolin-1-rich granule lumen [GO:1904813]; nucleoplasm [GO:0005654]; nucleus [GO:0005634]; proteasome complex [GO:0000502]; proteasome core complex [GO:0005839]; proteasome core complex, beta-subunit complex [GO:0019774]; secretory granule lumen [GO:0034774]; proteasomal protein catabolic process [GO:0010498]; proteasome-mediated ubiquitin-dependent protein catabolic process [GO:0043161]	No	50	High	12	63	12	Human	FALSE	4 v 4	-0.343394	0.0462218	0.435379	4 v 4	0.0808138	0.625231	0.887083	4 v 4	0.0976562	0.297825	0.975594	4 v 4	-0.162391	0.295975	0.573686	4 v 4	0.0609444	0.250292	0.648687	4 v 4	0.000133536	0.999193	0.999436	4 v 4	0.181003	0.236469	0.539776	4 v 4	-0.0198694	0.910275	0.96917	4 v 4	-0.0975226	0.520963	0.74228	-0.148004	-0.212729	-0.399993	-0.612849	0.0763627	0.0130846	-0.243067	0.476875	0.0568833	-0.0514432	0.0689988	0.316186	-0.309712	0.118046	-0.0176198	-0.440278	-0.0653217	0.109609	0.118911	0.0805791	-0.229482	-0.10839	0.336228	0.00217859	-0.161708	0.330775	0.382373	0.172571	-0.141684	0.0965245	0.361978	-0.396296	-0.286365	-0.0569471	0.267229	-0.314007	10.9199	10.4136	10.4601	10.2979	10.7719	10.2009	10.0602	9.6851	10.6102	10.5317	10.4425	9.85767	10.6755	10.4221	10.3236	9.77709	10.7519	10.4351	10.0806	10.254	10.8397	10.6401	10.1063	9.85549	10.8966	10.5886	10.1753	10.1717	1937.4	1364	1408.7	1258.9	1748.5	1177	1067.6	823.2	1563.1	1480.3	1391.6	927.8	1635.5	1372	1281.5	877.4	1724.4	1384.5	1082.8	1221.1	1832.6	1595.8	1102.3	926.4	1906.3	1539.9	1156.3	1153.4	1339.8	800.2	243.3	323.3	1025.9	805.9	153.9	192.5	1066.5	1480.3	247.1	227.6	1093.7	921.7	214.3	203.3	1156.3	975.5	217.3	413.9	1352.4	1150.6	196.1	238.6	1441.4	828.2	178	327.6	9	8	4	3	9	8	4	3	9	8	4	3	9	8	4	3	9	8	4	3	9	8	4	3	9	8	4	3	High	High	High	High	High	High	High	High	High	High	High	High	High	High	High	High	High	High	High	High	High	High	High	High	High	High	High	High
H0YAH0	NA	NA	NA	NA	#N/A	TRANSMEM 815..835; /note="Helical"; /evidence="ECO:0000255"	36	High	25	102	4	Human	FALSE	2 v 2	0.494803	0.0463132	0.435379	2 v 2	-0.175118	0.594005	0.882853	2 v 2	0.17651	0.133575	0.975594	2 v 2	0.460679	0.328188	0.595119	2 v 2	0.687485	0.301053	0.679919	2 v 2	1.12545	0.324156	0.586855	2 v 2	-0.0341241	0.904167	0.957696	2 v 2	0.862603	0.380917	0.748373	2 v 2	0.948939	0.35448	0.636585	NA	NA	0.458743	0.530863	NA	NA	0.0611993	-0.411436	NA	NA	0.138921	0.214098	NA	NA	0.199647	0.721711	NA	NA	0.33576	1.03921	NA	NA	0.497125	1.75377	NA	NA	-0.259096	0.190848	NA	NA	0.274561	1.45065	NA	NA	0.358203	1.53967	NA	NA	9.20677	8.57818	NA	NA	9.66551	9.10905	NA	NA	9.40642	9.29989	NA	NA	9.07066	8.26068	NA	NA	9.13186	7.84925	NA	NA	8.90929	7.54612	NA	NA	9.04821	7.76022	NA	NA	590.9	382.2	NA	NA	812.1	552.2	NA	NA	678.6	630.3	NA	NA	537.7	306.7	NA	NA	561	230.6	NA	NA	480.8	186.9	NA	NA	529.4	216.8	NA	NA	102.1	98.2	NA	NA	117	129.2	NA	NA	120.5	154.6	NA	NA	89.9	71.1	NA	NA	112.6	78.2	NA	NA	85.5	48.1	NA	NA	81.5	61.6	NA	NA	2	1	NA	NA	2	1	NA	NA	2	1	NA	NA	2	1	NA	NA	2	1	NA	NA	2	1	NA	NA	2	1	High	Not Found	High	High	High	Not Found	High	High	High	Not Found	High	High	High	Not Found	High	High	High	Not Found	High	High	High	Not Found	High	High	High	Not Found	High	High
Q9HC56	PCDH9	Protocadherin-9	reviewed	4	cell-cell contact zone [GO:0044291]; growth cone [GO:0030426]; plasma membrane [GO:0005886]; calcium ion binding [GO:0005509]; cell adhesion [GO:0007155]; homophilic cell adhesion via plasma membrane adhesion molecules [GO:0007156]	No	34	High	36	218	36	Human	FALSE	4 v 4	0.367355	0.0463176	0.435379	4 v 4	-0.181847	0.329156	0.830944	4 v 4	0.0255034	0.773818	0.978401	4 v 4	0.862564	0.00338831	0.265935	4 v 4	0.249152	0.0414059	0.542856	4 v 4	0.824715	0.00100766	0.157966	4 v 4	0.495209	0.00161956	0.160568	4 v 4	0.430999	0.0875773	0.606554	4 v 4	0.799212	0.00329228	0.333874	0.0337602	0.443373	0.49726	0.495026	-0.178694	0.0574665	0.0186594	-0.62482	0.253277	-0.0641817	0.0253998	-0.112481	0.599239	0.813013	0.986982	1.05102	0.0859744	0.190393	0.425116	0.295123	0.907469	0.692168	0.741305	0.957919	0.565478	0.36964	0.489722	0.555995	0.264668	0.132926	0.406457	0.919943	0.654192	0.756349	0.715905	1.0704	12.2409	11.3993	12.1544	12.9324	12.2746	11.8427	12.6516	13.4274	12.8401	12.2123	13.1414	13.9834	12.7541	12.022	12.7162	13.6883	12.5754	12.0794	12.7349	13.0635	11.9326	11.5202	12.4001	13.0255	12.1859	11.456	12.4255	12.913	4840.2	2701.1	4558.6	7817.1	4954.8	3672.9	6434.6	11017	7332.5	4745.5	9035.3	16197	6908.3	4158.8	6729.3	13200.6	6103.5	4327.8	6816.9	8560.6	3909.1	2937.1	5404.9	8338.2	4659.3	2809.3	5500.9	7712.8	3347.3	1584.7	787.5	2007.6	2907.2	2515.1	927.4	2576.9	5003.1	4745.5	1604.4	3972.9	4619.6	2794	1125.4	3058.8	4092.9	3049.3	1368.3	2901.3	2884.6	2117.7	961.7	2147.8	3523	1511	846.7	2190.9	17	17	18	23	17	17	18	23	17	17	18	23	17	17	18	23	17	17	18	23	17	17	18	23	17	17	18	23	High	High	High	High	High	High	High	High	High	High	High	High	High	High	High	High	High	High	High	High	High	High	High	High	High	High	High	High
Q9NR45	NANS	Sialic acid synthase (N-acetylneuraminate synthase) (EC 2.5.1.56) (N-acetylneuraminate-9-phosphate synthase) (EC 2.5.1.57) (N-acetylneuraminic acid phosphate synthase) (N-acetylneuraminic acid synthase)	reviewed	5	cytoplasm [GO:0005737]; cytosol [GO:0005829]; extracellular exosome [GO:0070062]; N-acetylneuraminate synthase activity [GO:0050462]; N-acylneuraminate cytidylyltransferase activity [GO:0008781]; N-acylneuraminate-9-phosphate synthase activity [GO:0047444]; carbohydrate biosynthetic process [GO:0016051]; CMP-N-acetylneuraminate biosynthetic process [GO:0006055]; glycosylation [GO:0070085]	No	39	High	14	62	14	Human	FALSE	4 v 4	-0.285437	0.0465722	0.435379	4 v 4	-0.188485	0.538909	0.868206	4 v 4	-0.0120345	0.937999	0.989278	4 v 4	-0.4396	0.00545095	0.272543	4 v 4	-0.273479	0.30954	0.684448	4 v 4	-0.142177	0.262568	0.532447	4 v 4	-0.154163	0.175327	0.486493	4 v 4	-0.0849942	0.444	0.777198	4 v 4	-0.130142	0.270851	0.583535	-0.101916	-0.202359	-0.332165	-0.50531	0.00558765	-0.387576	-0.823943	0.451992	-0.254566	-0.165181	-0.0178888	0.389498	-0.287065	-0.58037	-0.42121	-0.469755	0.084213	-0.552639	-0.75647	0.13098	-0.15265	-0.420095	-0.0657819	0.0698203	-0.185149	-0.378011	-0.0890456	0.0355545	0.0786254	-0.165063	0.0674724	-0.321012	0.101916	-0.254914	-0.0478931	-0.319678	10.6736	11.6504	9.93059	10.4912	10.5717	11.4481	9.59842	9.98584	10.3865	11.0701	9.50938	10.0214	10.3023	11.6227	10.2658	9.89042	10.3079	11.2351	9.44191	10.3424	10.5392	11.4901	9.57516	9.95158	10.2846	11.325	9.55727	10.3411	1633.3	3214.6	975.9	1439.3	1521.9	2793.9	775.2	1014	1338.6	2149.9	728.8	1039.3	1262.7	3153.4	1231.2	949.1	1267.6	2410.5	695.5	1298.3	1488	2876.6	762.8	990.2	1247.3	2565.4	753.4	1297.1	1129.5	1886	168.6	369.6	893	1913.1	111.7	237.2	913.4	2149.9	129.4	254.9	844.4	2118.6	205.9	219.9	850	1698.4	139.6	440	1098.1	2074	135.7	255.1	943.1	1379.8	116	368.5	7	11	3	5	7	11	3	5	7	11	3	5	7	11	3	5	7	11	3	5	7	11	3	5	7	11	3	5	High	High	High	High	High	High	High	High	High	High	High	High	High	High	High	High	High	High	High	High	High	High	High	High	High	High	High	High
E9PAU2	RAVER1	Ribonucleoprotein PTB-binding 1	unreviewed	1	RNA binding [GO:0003723]	No	30	High	14	50	14	Human	FALSE	4 v 4	-0.18363	0.046584	0.435379	4 v 4	-0.0218054	0.440516	0.839087	4 v 4	0.0196073	0.654751	0.978401	4 v 4	-0.227269	0.0681255	0.331105	4 v 4	-0.0723085	0.456449	0.75271	4 v 4	-0.091173	0.155107	0.428308	4 v 4	-0.0436389	0.566077	0.793665	4 v 4	-0.0505031	0.641399	0.85862	4 v 4	-0.11078	0.293716	0.600728	-0.140855	-0.0575136	-0.214606	-0.321546	-0.0216523	-0.0585516	-0.0546749	0.0476572	-0.035596	-0.00122088	-0.0213598	0.136606	-0.0461072	-0.256422	-0.172682	-0.433866	0.13512	-0.166429	-0.0107079	-0.247218	-0.0338809	-0.0908923	-0.0127779	-0.227141	0.0947482	-0.198909	0.0419245	-0.11232	0.156772	-0.107877	0.043967	-0.294875	0.00171511	-0.0896714	0.00858189	-0.363747	10.0262	10.5103	10.6058	10.4681	9.88539	10.4528	10.3912	10.1466	9.98014	10.2538	10.4332	10.0342	9.84502	10.4203	10.4439	10.2815	9.82337	10.3617	10.3892	10.3291	10.014	10.3447	10.4459	10.2614	9.97842	10.3435	10.4246	10.398	1042.8	1458.5	1558.4	1416.5	945.8	1401.5	1343	1133.5	1010	1221	1382.6	1048.6	919.7	1370.3	1392.9	1244.6	906	1315.8	1341.1	1286.4	1034	1300.4	1394.9	1227.4	1008.8	1299.3	1374.4	1349.3	721.1	855.7	269.2	363.8	554.9	959.7	193.6	265.1	689.2	1221	245.5	257.2	615	920.6	232.9	288.4	607.5	927.1	269.2	436	763	937.6	248.2	316.2	762.8	698.8	211.5	383.3	8	8	7	4	8	8	7	4	8	8	7	4	8	8	7	4	8	8	7	4	8	8	7	4	8	8	7	4	High	High	High	High	High	High	High	High	High	High	High	High	High	High	High	High	High	High	High	High	High	High	High	High	High	High	High	High
P30153	PPP2R1A	Serine/threonine-protein phosphatase 2A 65 kDa regulatory subunit A alpha isoform (Medium tumor antigen-associated 61 kDa protein) (PP2A subunit A isoform PR65-alpha) (PP2A subunit A isoform R1-alpha)	reviewed	5	chromosome, centromeric region [GO:0000775]; cytoplasm [GO:0005737]; cytosol [GO:0005829]; dendrite [GO:0030425]; extracellular exosome [GO:0070062]; glutamatergic synapse [GO:0098978]; lateral plasma membrane [GO:0016328]; membrane [GO:0016020]; microtubule cytoskeleton [GO:0015630]; mitochondrion [GO:0005739]; neuron projection [GO:0043005]; neuronal cell body [GO:0043025]; nucleus [GO:0005634]; protein phosphatase type 2A complex [GO:0000159]; protein antigen binding [GO:1990405]; protein heterodimerization activity [GO:0046982]; protein phosphatase regulator activity [GO:0019888]; protein serine/threonine phosphatase activity [GO:0004722]; apoptotic process [GO:0006915]; ceramide metabolic process [GO:0006672]; chromosome segregation [GO:0007059]; female meiotic nuclear division [GO:0007143]; meiotic sister chromatid cohesion, centromeric [GO:0051754]; meiotic spindle elongation [GO:0051232]; mitotic sister chromatid separation [GO:0051306]; negative regulation of cell growth [GO:0030308]; negative regulation of MAPK cascade [GO:0043409]; negative regulation of tyrosine phosphorylation of STAT protein [GO:0042532]; peptidyl-serine dephosphorylation [GO:0070262]; positive regulation of extrinsic apoptotic signaling pathway in absence of ligand [GO:2001241]; protein dephosphorylation [GO:0006470]; protein-containing complex assembly [GO:0065003]; regulation of cell adhesion [GO:0030155]; regulation of cell differentiation [GO:0045595]; regulation of DNA replication [GO:0006275]; regulation of DNA-templated transcription [GO:0006355]; regulation of growth [GO:0040008]; regulation of meiotic cell cycle process involved in oocyte maturation [GO:1903538]; regulation of Wnt signaling pathway [GO:0030111]; response to organic substance [GO:0010033]; RNA splicing [GO:0008380]; second-messenger-mediated signaling [GO:0019932]	No	30	High	20	116	14	Human	FALSE	4 v 4	-0.173227	0.0467446	0.435379	4 v 4	-0.318492	0.182892	0.822654	4 v 4	-0.202084	0.317704	0.975594	4 v 4	-0.207491	0.25754	0.540427	4 v 4	-0.320299	0.336203	0.693504	4 v 4	-0.351778	0.234163	0.507847	4 v 4	-0.0342647	0.799949	0.916678	4 v 4	-0.00180651	0.989766	0.997487	4 v 4	-0.149694	0.332044	0.622657	-0.0403126	-0.153573	-0.29404	-0.204981	-0.146802	-0.393556	-0.796362	0.0627516	-0.151505	-0.0508028	-0.688334	0.082306	0.134283	-0.508506	-0.397415	-0.058328	0.204373	-0.413416	-1.06816	-0.00398673	0.0121689	-0.478985	-0.968412	0.0281149	0.174596	-0.354933	-0.103375	0.146653	0.351175	-0.0198602	-0.271802	-0.0667383	0.163674	-0.428182	-0.280077	-0.0541912	11.9629	12.1143	11.3222	12.5099	11.9225	11.9607	11.0281	12.3049	12.0971	11.6058	10.9247	12.4515	11.8928	12.0192	11.9929	12.4555	11.746	11.6256	11.1965	12.5183	12.085	12.0847	11.8931	12.4234	11.9335	12.0339	11.2048	12.5057	3991.9	4433.6	2560.4	5832.4	3881.9	3985.9	2088.3	5059.9	4381.3	3116.6	1943.9	5601.3	3802.6	4150.8	4075.9	5616.8	3434.7	3159.8	2346.9	5866.5	4344.5	4343.8	3803.6	5493.2	3911.4	4193.5	2360.4	5815.7	2760.6	2601.2	442.3	1497.9	2277.7	2729.3	301	1183.5	2989.4	3116.6	345.2	1373.9	2542.8	2788.6	681.6	1301.5	2303.3	2226.4	471.1	1988.2	3205.9	3131.9	676.8	1415	2957.4	2255.4	363.3	1652	12	12	7	12	12	12	7	12	12	12	7	12	12	12	7	12	12	12	7	12	12	12	7	12	12	12	7	12	High	High	High	High	High	High	High	High	High	High	High	High	High	High	High	High	High	High	High	High	High	High	High	High	High	High	High	High
P63010	AP2B1	AP-2 complex subunit beta (AP105B) (Adaptor protein complex AP-2 subunit beta) (Adaptor-related protein complex 2 subunit beta) (Beta-2-adaptin) (Beta-adaptin) (Clathrin assembly protein complex 2 beta large chain) (Plasma membrane adaptor HA2/AP2 adaptin beta subunit)	reviewed	5	AP-2 adaptor complex [GO:0030122]; clathrin adaptor complex [GO:0030131]; clathrin-coated endocytic vesicle [GO:0045334]; clathrin-coated endocytic vesicle membrane [GO:0030669]; cytoplasmic side of plasma membrane [GO:0009898]; cytosol [GO:0005829]; endocytic vesicle membrane [GO:0030666]; endolysosome membrane [GO:0036020]; glutamatergic synapse [GO:0098978]; membrane [GO:0016020]; plasma membrane [GO:0005886]; postsynapse [GO:0098794]; presynapse [GO:0098793]; clathrin binding [GO:0030276]; signal sequence binding [GO:0005048]; aorta development [GO:0035904]; clathrin-dependent endocytosis [GO:0072583]; coronary vasculature development [GO:0060976]; intracellular protein transport [GO:0006886]; kidney development [GO:0001822]; postsynaptic neurotransmitter receptor internalization [GO:0098884]; synaptic vesicle endocytosis [GO:0048488]; ventricular septum development [GO:0003281]; vesicle-mediated transport [GO:0016192]	No	18	High	16	55	7	Human	FALSE	4 v 4	-0.219478	0.0470104	0.435379	4 v 4	-0.0997572	0.508992	0.866081	4 v 4	-0.033566	0.636254	0.978401	4 v 4	-0.137082	0.0257714	0.290979	4 v 4	-0.0955357	0.396109	0.71901	4 v 4	0.0753801	0.280042	0.547965	4 v 4	0.0823966	0.356447	0.647986	4 v 4	0.00422145	0.9575	0.984789	4 v 4	0.108946	0.0674773	0.394582	-0.127746	-0.120704	-0.219969	-0.409495	0.0367208	-0.093654	-0.475073	0.132978	-0.120442	-0.0239258	-0.133754	0.143858	-0.200883	-0.0515446	-0.176277	-0.119623	0.0107575	0.0421014	-0.379165	-0.0558366	-0.0720046	0.151935	0.0424209	0.179169	-0.073137	0.0691593	0.0436919	0.289872	-0.0259633	0.135755	0.0959081	-0.188814	0.0484375	0.175861	0.176175	0.0353113	8.12153	9.5218	10.216	8.89573	7.99379	9.40109	9.99605	8.48623	7.92065	9.47025	10.0397	8.7761	7.90989	9.42815	10.4189	8.83194	7.94661	9.3345	9.94383	8.96492	7.99266	9.31832	9.99732	8.59694	7.87221	9.29439	9.86357	8.74079	278.5	735.1	1189.4	476.3	254.9	676.1	1021.2	358.6	242.3	709.3	1052.6	438.4	240.5	688.9	1369	455.7	246.7	645.6	984.9	499.7	254.7	638.4	1022.1	387.2	234.3	627.9	931.6	427.8	192.6	431.3	205.5	122.3	149.6	463	147.2	83.9	165.4	709.3	186.9	107.5	160.8	462.8	228.9	105.6	165.4	454.9	197.7	169.3	188	460.3	181.9	99.7	177.1	337.7	143.4	121.5	2	4	3	2	2	4	3	2	2	4	3	2	2	4	3	2	2	4	3	2	2	4	3	2	2	4	3	2	High	High	High	High	High	High	High	High	High	High	High	High	High	High	High	High	High	High	High	High	High	High	High	High	High	High	High	High
Q8WW12	PCNP	PEST proteolytic signal-containing nuclear protein (PCNP) (PEST-containing nuclear protein)	reviewed	5	nuclear body [GO:0016604]; nucleoplasm [GO:0005654]; nucleus [GO:0005634]; cell cycle [GO:0007049]; proteasome-mediated ubiquitin-dependent protein catabolic process [GO:0043161]; protein ubiquitination [GO:0016567]	No	47	High	7	20	7	Human	FALSE	4 v 4	-0.389255	0.0470447	0.435379	4 v 4	-0.0389164	0.87202	0.95955	4 v 4	-0.128977	0.409254	0.978401	4 v 4	-0.484181	0.0350882	0.298066	4 v 4	-0.335311	0.0840295	0.579689	4 v 4	-0.252372	0.0446085	0.279397	4 v 4	-0.0949267	0.303815	0.604312	4 v 4	-0.296394	0.129487	0.651255	4 v 4	-0.123395	0.430757	0.68891	-0.192108	-0.182176	-0.530611	-0.652123	0.0559721	-0.174663	-0.54917	0.512195	-0.143186	-0.326285	-0.302996	0.256559	-0.148667	-0.473538	-0.521836	-0.792685	-0.0682327	-0.549574	-0.572724	-0.150711	-0.339731	-0.413171	-0.080812	-0.175776	0.0434417	-0.291362	0.00877593	-0.140562	-0.124205	-0.374912	-0.0235547	-0.662906	-0.196545	-0.0868851	0.222184	-0.432336	9.72212	8.99435	9.37265	8.79831	9.53002	8.81218	8.84204	8.14619	9.57346	8.52082	8.85081	8.00562	9.64169	9.07039	9.42354	8.15634	9.69766	8.89573	8.87437	8.66853	9.91319	8.93399	8.93162	8.1814	9.77	8.6077	8.62863	8.43796	844.6	510	662.9	445.2	739.3	449.5	458.9	283.3	761.9	367.3	461.7	257	798.8	537.6	686.7	285.3	830.4	476.3	469.3	406.9	964.2	489.1	488.3	290.3	873.1	390.1	395.8	346.8	584.1	299.2	114.5	114.3	433.8	307.8	66.1	66.3	519.8	367.3	82	63	534.1	361.1	114.8	66.1	556.8	335.6	94.2	137.9	711.5	352.6	86.9	74.8	660.2	209.8	60.9	98.5	5	2	2	1	5	2	2	1	5	2	2	1	5	2	2	1	5	2	2	1	5	2	2	1	5	2	2	1	High	High	High	High	High	High	High	High	High	High	High	High	High	High	High	High	High	High	High	High	High	High	High	High	High	High	High	High
Q9UP83	COG5	Conserved oligomeric Golgi complex subunit 5 (COG complex subunit 5) (13S Golgi transport complex 90 kDa subunit) (GTC-90) (Component of oligomeric Golgi complex 5) (Golgi transport complex 1)	reviewed	5	cytosol [GO:0005829]; Golgi apparatus [GO:0005794]; Golgi membrane [GO:0000139]; Golgi transport complex [GO:0017119]; membrane [GO:0016020]; nucleoplasm [GO:0005654]; trans-Golgi network membrane [GO:0032588]; glycosylation [GO:0070085]; Golgi organization [GO:0007030]; inter-Golgi cisterna vesicle-mediated transport [GO:0048219]; intra-Golgi vesicle-mediated transport [GO:0006891]; protein transport [GO:0015031]; retrograde transport, vesicle recycling within Golgi [GO:0000301]	TRANSMEM 2305..2327; /note="Helical"; /evidence="ECO:0000255"	22	High	14	31	10	Human	FALSE	4 v 4	-0.0684795	0.0471741	0.435379	4 v 4	-0.0046708	0.974234	0.99155	4 v 4	0.0638277	0.663781	0.978401	4 v 4	-0.0167538	0.900109	0.954207	4 v 4	-0.00817894	0.950221	0.979523	4 v 4	-0.0369324	0.81883	0.900754	4 v 4	0.0517258	0.710245	0.865203	4 v 4	-0.00350814	0.964743	0.987535	4 v 4	-0.10076	0.564776	0.769935	-0.0105328	-0.0698267	-0.0837888	-0.10977	-0.0934384	-0.291095	0.0206443	0.345206	-0.137131	-0.19357	0.300949	0.285063	0.0942204	-0.299854	-0.122574	0.261193	0.00574616	-0.181986	-0.18467	0.328194	0.0679337	-0.324905	-0.220606	0.329848	0.104753	-0.230028	-0.0387851	0.370963	0.0991846	0.109109	-0.205314	-0.0170116	0.205065	-0.131335	-0.521555	0.044785	8.95099	9.40812	9.43296	7.51491	8.94046	9.33829	9.34917	7.40514	9.04521	9.10826	9.31039	7.7761	9.03947	9.29025	9.49506	7.44791	8.94603	8.99915	9.5157	7.79312	8.97728	9.43317	9.53099	7.44626	8.84015	9.2396	9.83194	7.73132	494.9	679.4	691.2	182.9	491.3	647.3	652.2	169.5	528.3	551.9	634.9	219.2	526.2	626.1	721.6	174.6	493.2	511.7	732	221.8	504	691.3	739.8	174.4	458.3	604.5	911.4	212.5	342.3	398.6	119.4	47	288.3	443.3	94	39.7	360.5	551.9	112.7	53.8	351.9	420.6	120.7	40.5	330.8	360.5	146.9	75.2	371.9	498.5	131.6	44.9	346.5	325.1	140.3	60.4	4	4	4	2	4	4	4	2	4	4	4	2	4	4	4	2	4	4	4	2	4	4	4	2	4	4	4	2	High	High	High	High	High	High	High	High	High	High	High	High	High	High	High	High	High	High	High	High	High	High	High	High	High	High	High	High
P11717	IGF2R	Cation-independent mannose-6-phosphate receptor (CI Man-6-P receptor) (CI-MPR) (M6PR) (300 kDa mannose 6-phosphate receptor) (MPR 300) (Insulin-like growth factor 2 receptor) (Insulin-like growth factor II receptor) (IGF-II receptor) (M6P/IGF2 receptor) (M6P/IGF2R) (CD antigen CD222)	reviewed	5	cell surface [GO:0009986]; clathrin coat [GO:0030118]; clathrin-coated endocytic vesicle membrane [GO:0030669]; early endosome [GO:0005769]; endocytic vesicle [GO:0030139]; endosome [GO:0005768]; endosome membrane [GO:0010008]; extracellular exosome [GO:0070062]; focal adhesion [GO:0005925]; Golgi apparatus [GO:0005794]; Golgi membrane [GO:0000139]; late endosome [GO:0005770]; membrane [GO:0016020]; nuclear envelope lumen [GO:0005641]; perinuclear region of cytoplasm [GO:0048471]; plasma membrane [GO:0005886]; secretory granule membrane [GO:0030667]; trans-Golgi network [GO:0005802]; trans-Golgi network membrane [GO:0032588]; trans-Golgi network transport vesicle [GO:0030140]; transport vesicle [GO:0030133]; enzyme binding [GO:0019899]; G-protein alpha-subunit binding [GO:0001965]; identical protein binding [GO:0042802]; insulin-like growth factor binding [GO:0005520]; insulin-like growth factor II binding [GO:0031995]; insulin-like growth factor receptor activity [GO:0005010]; mannose binding [GO:0005537]; phosphoprotein binding [GO:0051219]; retinoic acid binding [GO:0001972]; retromer complex binding [GO:1905394]; signaling receptor activity [GO:0038023]; animal organ regeneration [GO:0031100]; G protein-coupled receptor signaling pathway [GO:0007186]; liver development [GO:0001889]; lysosomal transport [GO:0007041]; positive regulation by host of viral process [GO:0044794]; positive regulation of apoptotic process [GO:0043065]; post-embryonic development [GO:0009791]; receptor-mediated endocytosis [GO:0006898]; response to retinoic acid [GO:0032526]; response to tetrachloromethane [GO:1904772]; signal transduction [GO:0007165]; spermatogenesis [GO:0007283]	No	37	High	80	270	80	Human	FALSE	4 v 4	0.515922	0.0472952	0.435379	4 v 4	0.511378	0.151007	0.822654	4 v 4	0.377483	0.0270331	0.975594	4 v 4	0.860031	0.0149925	0.284647	4 v 4	0.98142	0.0360959	0.542856	4 v 4	0.995952	0.00388266	0.186167	4 v 4	0.344109	0.0479062	0.303751	4 v 4	0.470042	0.115609	0.625425	4 v 4	0.618469	0.0515722	0.379646	0.274323	0.752986	0.212563	0.823815	0.15705	0.693823	1.18036	0.0142815	0.632964	0.186204	0.352446	0.338319	0.386826	1.11111	0.835724	1.10646	0.232192	1.07444	1.52611	1.09294	0.760066	1.11827	0.82605	1.27942	0.112503	0.358124	0.623162	0.28265	0.0751423	0.380616	0.345749	1.07866	0.127102	0.932069	0.473604	0.941101	11.9656	11.0636	12.179	12.7484	12.2399	11.8166	12.3915	13.5722	12.3524	12.1747	13.0147	13.8549	12.1202	11.1003	11.4886	12.7619	12.2773	11.7941	12.669	12.7762	11.5924	11.0564	12.1887	12.5755	12.2253	11.2426	12.5411	12.9138	3999.5	2140.3	4637	6881.1	4837.1	3607	5373.1	12180.1	5229.4	4623.3	8275.9	14816.2	4452	2195.4	2873.5	6945.9	4964	3551.2	6512.3	7015	3087.8	2129.7	4668.2	6103.7	4788.4	2423.1	5960	7716.8	2765.9	1255.7	801	1767.2	2838.2	2469.9	774.4	2849	3568.1	4623.3	1469.5	3634.3	2977	1475	480.6	1609.5	3328.7	2502.2	1307.1	2377.5	2278.6	1535.5	830.6	1572.2	3620.6	1303.2	917.3	2192.1	24	21	20	28	24	21	20	28	24	21	20	28	24	21	19	28	24	21	20	28	24	21	20	28	24	21	20	28	High	High	High	High	High	High	High	High	High	High	High	High	High	High	High	High	High	High	High	High	High	High	High	High	High	High	High	High
P61086	UBE2K	Ubiquitin-conjugating enzyme E2 K (EC 2.3.2.23) (E2 ubiquitin-conjugating enzyme K) (Huntingtin-interacting protein 2) (HIP-2) (Ubiquitin carrier protein) (Ubiquitin-conjugating enzyme E2-25 kDa) (Ubiquitin-conjugating enzyme E2(25K)) (Ubiquitin-conjugating enzyme E2-25K) (Ubiquitin-protein ligase)	reviewed	5	cytosol [GO:0005829]; filopodium tip [GO:0032433]; nucleus [GO:0005634]; ATP binding [GO:0005524]; ubiquitin conjugating enzyme activity [GO:0061631]; ubiquitin protein ligase binding [GO:0031625]; ubiquitin-protein transferase activity [GO:0004842]; ubiquitin-ubiquitin ligase activity [GO:0034450]; cellular response to interferon-beta [GO:0035458]; free ubiquitin chain polymerization [GO:0010994]; positive regulation of peptidyl-threonine phosphorylation [GO:0010800]; positive regulation of tumor necrosis factor-mediated signaling pathway [GO:1903265]; positive regulation of type I interferon-mediated signaling pathway [GO:0060340]; proteasome-mediated ubiquitin-dependent protein catabolic process [GO:0043161]; protein K48-linked ubiquitination [GO:0070936]; protein polyubiquitination [GO:0000209]; regulation of proteasomal ubiquitin-dependent protein catabolic process [GO:0032434]; ubiquitin-dependent protein catabolic process [GO:0006511]	No	34	High	6	22	5	Human	FALSE	4 v 4	-0.38207	0.0473023	0.435379	4 v 4	0.0354877	0.897525	0.967107	4 v 4	0.0596204	0.712641	0.978401	4 v 4	0.0785107	0.537185	0.744118	4 v 4	0.102591	0.54251	0.7963	4 v 4	0.160505	0.309314	0.574871	4 v 4	0.460581	0.00712396	0.198431	4 v 4	0.0671037	0.591897	0.836218	4 v 4	0.100885	0.593491	0.786782	-0.472245	-0.0339775	-0.473931	-0.548126	0.201067	0.0371897	-0.652116	0.55581	0.231957	-0.161023	-0.216668	0.384216	-0.148798	0.351652	0.169432	-0.0582428	0.10293	0.126547	-0.275806	0.456695	-0.138807	0.0864546	0.201223	0.493151	0.323447	0.38563	0.643363	0.489883	-0.0981368	0.0893571	0.376309	-0.099115	-0.370764	0.247478	0.417891	0.108934	8.17891	8.83099	8.60733	8.82146	7.70667	8.79701	8.1334	8.27333	8.03012	9.18264	8.77676	8.76321	7.92719	9.0561	9.05257	8.30652	8.12825	9.09329	8.40045	8.86233	8.16892	9.09619	8.57554	8.27006	8.40088	8.93517	8.35887	8.65428	289.8	455.4	390	452.4	208.9	444.8	280.8	309.4	261.4	581.1	438.6	434.5	243.4	532.3	531	316.6	279.8	546.2	337.9	465.4	287.8	547.3	381.5	308.7	338	489.5	328.3	402.9	200.4	267.2	67.4	116.2	122.6	304.6	40.5	72.4	178.4	581.1	77.9	106.6	162.7	357.6	88.8	73.4	187.6	384.8	67.8	157.7	212.3	394.6	67.9	79.5	255.6	263.3	50.5	114.4	2	3	2	2	2	3	2	2	2	3	2	2	2	3	2	2	2	3	2	2	2	3	2	2	2	3	2	2	High	High	High	High	High	High	High	High	High	High	High	High	High	High	High	High	High	High	High	High	High	High	High	High	High	High	High	High
P36404	ARL2	ADP-ribosylation factor-like protein 2	reviewed	5	centrosome [GO:0005813]; cytoplasm [GO:0005737]; cytosol [GO:0005829]; focal adhesion [GO:0005925]; Golgi apparatus [GO:0005794]; lateral plasma membrane [GO:0016328]; microtubule cytoskeleton [GO:0015630]; mitochondrial intermembrane space [GO:0005758]; mitochondrial matrix [GO:0005759]; mitochondrion [GO:0005739]; nucleolus [GO:0005730]; nucleoplasm [GO:0005654]; nucleus [GO:0005634]; GDP binding [GO:0019003]; GTP binding [GO:0005525]; GTPase activity [GO:0003924]; bicellular tight junction assembly [GO:0070830]; centrosome cycle [GO:0007098]; maintenance of protein location in nucleus [GO:0051457]; negative regulation of GTPase activity [GO:0034260]; positive regulation of cell-substrate adhesion [GO:0010811]; positive regulation of microtubule polymerization [GO:0031116]; protein folding [GO:0006457]; regulation of aerobic respiration [GO:1903715]; regulation of glycolytic process [GO:0006110]; regulation of microtubule polymerization [GO:0031113]	No	18	High	3	8	3	Human	FALSE	4 v 4	-0.206548	0.0474998	0.435379	4 v 4	-0.0345253	0.880787	0.962599	4 v 4	0.06545	0.584666	0.978401	4 v 4	-0.265641	0.0136336	0.280511	4 v 4	-0.206809	0.200947	0.619538	4 v 4	-0.256082	0.149778	0.423891	4 v 4	-0.0590926	0.452246	0.720199	4 v 4	-0.172284	0.146546	0.656561	4 v 4	-0.321532	0.0053651	0.333874	-0.310031	-0.115621	-0.0789822	-0.321557	0.136992	-0.106915	-0.583063	0.414884	0.113408	-0.156712	0.341081	-0.035977	-0.324081	-0.362817	-0.132857	-0.242807	-0.0805619	-0.30504	-0.509306	0.0676715	-0.314851	-0.477862	0.129331	-0.360944	-0.0140499	-0.247196	-0.053875	0.0787502	-0.217554	-0.198125	0.0737564	-0.347213	-0.428259	-0.32115	-0.21175	-0.324967	8.92511	8.38241	7.67666	8.18884	8.61508	8.26679	7.59768	7.86728	8.60103	8.01959	7.54381	7.94603	8.68159	8.32463	8.05311	7.87836	8.81858	8.21772	7.47005	8.29324	8.91588	8.49745	7.41447	8.30697	9.02929	8.34074	7.75556	8.271	486.1	333.7	204.6	291.8	392.1	308	193.7	233.5	388.3	259.5	186.6	246.6	410.6	320.6	265.6	235.3	451.5	297.7	177.3	313.7	483	361.4	170.6	316.7	522.5	324.2	216.1	308.9	336.1	195.8	35.3	74.9	230	210.9	27.9	54.6	265	259.5	33.1	60.5	274.6	215.4	44.4	54.5	302.8	209.8	35.6	106.3	356.4	260.6	30.4	81.6	395.1	174.4	33.3	87.7	2	2	1	2	2	2	1	2	2	2	1	2	2	2	1	2	2	2	1	2	2	2	1	2	2	2	1	2	High	High	High	High	High	High	High	High	High	High	High	High	High	High	High	High	High	High	High	High	High	High	High	High	High	High	High	High
P51617	IRAK1	Interleukin-1 receptor-associated kinase 1 (IRAK-1) (EC 2.7.11.1)	reviewed	5	cytoplasm [GO:0005737]; cytosol [GO:0005829]; endosome membrane [GO:0010008]; lipid droplet [GO:0005811]; nucleoplasm [GO:0005654]; nucleus [GO:0005634]; plasma membrane [GO:0005886]; protein-containing complex [GO:0032991]; ATP binding [GO:0005524]; heat shock protein binding [GO:0031072]; identical protein binding [GO:0042802]; kinase activity [GO:0016301]; NF-kappaB-inducing kinase activity [GO:0004704]; protein heterodimerization activity [GO:0046982]; protein homodimerization activity [GO:0042803]; protein kinase activity [GO:0004672]; protein kinase binding [GO:0019901]; protein serine kinase activity [GO:0106310]; protein serine/threonine kinase activity [GO:0004674]; activation of NF-kappaB-inducing kinase activity [GO:0007250]; aging [GO:0007568]; cellular response to heat [GO:0034605]; cellular response to hypoxia [GO:0071456]; cellular response to lipopolysaccharide [GO:0071222]; cytokine-mediated signaling pathway [GO:0019221]; innate immune response [GO:0045087]; interleukin-1-mediated signaling pathway [GO:0070498]; intracellular signal transduction [GO:0035556]; JNK cascade [GO:0007254]; lipopolysaccharide-mediated signaling pathway [GO:0031663]; MyD88-dependent toll-like receptor signaling pathway [GO:0002755]; negative regulation of NF-kappaB transcription factor activity [GO:0032088]; positive regulation of I-kappaB kinase/NF-kappaB signaling [GO:0043123]; positive regulation of leukocyte adhesion to vascular endothelial cell [GO:1904996]; positive regulation of MAP kinase activity [GO:0043406]; positive regulation of NF-kappaB transcription factor activity [GO:0051092]; positive regulation of NIK/NF-kappaB signaling [GO:1901224]; positive regulation of smooth muscle cell proliferation [GO:0048661]; positive regulation of type I interferon production [GO:0032481]; protein autophosphorylation [GO:0046777]; protein phosphorylation [GO:0006468]; regulation of cytokine-mediated signaling pathway [GO:0001959]; response to interleukin-1 [GO:0070555]; response to lipopolysaccharide [GO:0032496]; toll-like receptor 2 signaling pathway [GO:0034134]; toll-like receptor 4 signaling pathway [GO:0034142]; toll-like receptor 9 signaling pathway [GO:0034162]; toll-like receptor signaling pathway [GO:0002224]; type I interferon-mediated signaling pathway [GO:0060337]	No	18	High	9	34	9	Human	FALSE	4 v 4	0.101146	0.0479692	0.435379	4 v 4	-0.0459594	0.497488	0.863937	4 v 4	-0.0113897	0.644722	0.978401	4 v 4	0.150689	0.219301	0.506126	4 v 4	-0.113518	0.13942	0.600799	4 v 4	-0.111917	0.283767	0.551063	4 v 4	0.049543	0.558124	0.788345	4 v 4	-0.0675584	0.408451	0.760149	4 v 4	-0.100527	0.279479	0.590075	0.107644	0.0836077	0.181858	0.0314753	-0.205347	-0.0383025	-0.0239517	0.0837636	0.0264004	-0.000158756	-0.0759699	0.00416946	0.315941	-0.0356942	0.321557	0.000951601	-0.106146	-0.275476	-0.0512701	-0.0211798	0.123096	-0.276111	-0.191607	-0.103047	0.208298	-0.119302	0.1397	-0.0305237	0.0992013	-0.237173	-0.0273185	-0.104943	0.0966957	-0.275952	-0.115637	-0.107216	9.95143	9.5874	8.60474	10.0511	10.0591	9.67101	8.7866	10.0825	10.2674	9.55171	8.9263	10.052	10.3735	9.82718	8.97757	10.0732	10.1682	9.78888	8.95361	10.157	10.1443	9.82782	9.1179	10.1551	10.1707	9.82766	9.04193	10.1592	990.1	769.3	389.3	1060.9	1066.8	815.2	441.6	1084.3	1232.5	750.5	486.5	1061.6	1326.6	908.4	504.1	1077.3	1150.6	884.6	495.8	1141.7	1131.7	908.8	555.6	1140.2	1152.6	908.7	527.1	1143.5	684.7	451.4	67.2	272.5	625.9	558.2	63.6	253.6	841	750.5	86.4	260.4	887.1	610.3	84.3	249.6	771.6	623.3	99.5	386.9	835.1	655.3	98.9	293.7	871.5	488.8	81.1	324.8	5	4	2	4	5	4	2	4	5	4	2	4	5	4	2	4	5	4	2	4	5	4	2	4	5	4	2	4	High	High	High	High	High	High	High	High	High	High	High	High	High	High	High	High	High	High	High	High	High	High	High	High	High	High	High	High
P30043	BLVRB	Flavin reductase (NADPH) (FR) (EC 1.5.1.30) (Biliverdin reductase B) (BVR-B) (EC 1.3.1.24) (Biliverdin-IX beta-reductase) (Green heme-binding protein) (GHBP) (NADPH-dependent diaphorase) (NADPH-flavin reductase) (FLR)	reviewed	5	cytosol [GO:0005829]; extracellular exosome [GO:0070062]; intracellular membrane-bounded organelle [GO:0043231]; nucleoplasm [GO:0005654]; plasma membrane [GO:0005886]; biliberdin reductase NAD+ activity [GO:0106276]; biliverdin reductase (NAD(P)+) activity [GO:0004074]; biliverdin reductase (NADP+) activity [GO:0106277]; oxidoreductase activity, acting on the CH-NH group of donors, NAD or NADP as acceptor [GO:0016646]; riboflavin reductase (NADPH) activity [GO:0042602]; heme catabolic process [GO:0042167]	No	31	High	4	20	4	Human	FALSE	4 v 4	-0.516336	0.0479811	0.435379	4 v 4	-0.352617	0.350928	0.830944	4 v 4	-0.0466194	0.716245	0.978401	4 v 4	-0.0153838	0.889555	0.948076	4 v 4	-0.261103	0.387772	0.718658	4 v 4	0.147096	0.635033	0.792892	4 v 4	0.500953	0.129286	0.425473	4 v 4	0.0915137	0.409709	0.760968	4 v 4	0.193716	0.446569	0.699833	-0.465411	-0.197202	-0.958777	-0.443955	-0.0826633	-0.392269	-1.21864	0.283104	-0.308151	-0.159467	0.0625583	0.218582	-0.0360597	-0.0169874	0.244622	-0.25311	0.137659	-0.327872	-0.968781	0.114581	-0.368256	-0.128376	0.918519	0.166499	0.429351	0.180214	1.2034	0.190845	0.220322	0.0643967	0.249859	-0.168523	-0.0601051	0.0310906	0.85596	-0.0520833	7.57289	8.224	6.37156	8.85674	7.10748	8.0268	5.41278	8.41278	7.53683	8.20701	6.61618	8.60363	7.39917	8.53489	7.58496	8.48905	7.31651	8.14262	6.36632	8.77215	7.90509	8.33539	5.69766	8.43713	7.59694	8.17592	5.76022	8.65571	190.4	299	82.8	463.6	137.9	260.8	42.6	340.8	185.7	295.5	98.1	389	168.8	370.9	192	359.3	159.4	282.6	82.5	437.2	239.7	323	51.9	346.6	193.6	289.2	54.2	403.3	131.7	175.4	14.3	119.1	80.9	178.6	6.1	79.7	126.7	295.5	17.4	95.4	112.9	249.2	32.1	83.3	106.9	199.1	16.6	148.2	176.8	232.9	9.2	89.3	146.4	155.5	8.3	114.6	1	2	1	2	1	2	1	2	1	2	1	2	1	2	1	2	1	2	1	2	1	2	1	2	1	2	1	2	High	High	High	High	High	High	High	High	High	High	High	High	High	High	High	High	High	High	High	High	High	High	High	High	High	High	High	High
Q16527	CSRP2	Cysteine and glycine-rich protein 2 (Cysteine-rich protein 2) (CRP2) (LIM domain only protein 5) (LMO-5) (Smooth muscle cell LIM protein) (SmLIM)	reviewed	5	cytoplasm [GO:0005737]; focal adhesion [GO:0005925]; nucleus [GO:0005634]; Z disc [GO:0030018]; actinin binding [GO:0042805]; metal ion binding [GO:0046872]; structural constituent of muscle [GO:0008307]; actin cytoskeleton organization [GO:0030036]; cell differentiation [GO:0030154]; muscle tissue development [GO:0060537]; sarcomere organization [GO:0045214]	No	63	High	13	87	13	Human	FALSE	4 v 4	0.0927973	0.0479943	0.435379	4 v 4	-0.045158	0.649668	0.894901	4 v 4	-0.0063004	0.874784	0.985468	4 v 4	0.355863	0.06165	0.328128	4 v 4	0.341808	0.0438977	0.542856	4 v 4	0.30696	0.0463983	0.281606	4 v 4	0.263066	0.119936	0.413906	4 v 4	0.386966	0.0881202	0.607911	4 v 4	0.313261	0.0645668	0.391246	0.123108	0.130538	0.00773651	0.109806	-0.0258462	0.0460196	0.102069	-0.302874	-0.00425462	0.00561093	0.0760569	-0.102615	0.606067	0.0516806	0.27792	0.487787	0.542569	0.0585732	0.365277	0.400811	0.564803	0.141731	0.201594	0.319714	0.482958	-0.0788575	0.270183	0.37798	0.568415	0.0125537	0.263208	0.703685	0.569057	0.13612	0.125537	0.422329	11.2343	10.4995	10.802	11.7511	11.3574	10.6301	10.8098	11.8609	11.8403	10.5512	11.08	12.2389	11.2978	10.4927	10.7147	11.8381	11.2719	10.5387	10.8167	11.5352	11.2755	10.4095	10.8784	11.9192	11.2713	10.4151	10.9544	11.8166	2409.1	1447.7	1785.4	3447	2623.7	1584.8	1795	3719.6	3666.9	1500.5	2164.7	4833.7	2517.5	1440.8	1680.5	3661.2	2472.8	1487.5	1803.7	2967.9	2479	1360.1	1882.4	3872.9	2471.7	1365.4	1984.3	3607	1666	849.4	308.4	885.3	1539.4	1085.2	258.7	870	2502	1500.5	384.4	1185.7	1683.4	968	281	848.4	1658.2	1048.1	362	1005.9	1829.3	980.6	334.9	997.6	1868.8	734.4	305.4	1024.6	10	9	5	8	10	9	5	8	10	9	5	8	10	9	5	8	10	9	5	8	10	9	5	8	10	9	5	8	High	High	High	High	High	High	High	High	High	High	High	High	High	High	High	High	High	High	High	High	High	High	High	High	High	High	High	High
P49585	PCYT1A	Choline-phosphate cytidylyltransferase A (EC 2.7.7.15) (CCT-alpha) (CTP:phosphocholine cytidylyltransferase A) (CCT A) (CT A) (Phosphorylcholine transferase A)	reviewed	5	cytosol [GO:0005829]; endoplasmic reticulum [GO:0005783]; endoplasmic reticulum membrane [GO:0005789]; glycogen granule [GO:0042587]; nuclear envelope [GO:0005635]; nucleus [GO:0005634]; plasma membrane [GO:0005886]; calmodulin binding [GO:0005516]; choline-phosphate cytidylyltransferase activity [GO:0004105]; identical protein binding [GO:0042802]; molecular function inhibitor activity [GO:0140678]; phosphatidylcholine binding [GO:0031210]; protein homodimerization activity [GO:0042803]; CDP-choline pathway [GO:0006657]; phosphatidylcholine biosynthetic process [GO:0006656]	No	22	High	7	16	7	Human	FALSE	3 v 3	-0.377881	0.0481813	0.435379	3 v 3	0.0433949	0.814602	0.940513	3 v 3	-0.136252	0.261401	0.975594	3 v 3	0.349671	0.188977	0.469873	3 v 3	0.330413	0.0835659	0.579689	3 v 3	0.263311	0.262216	0.532447	3 v 3	0.727552	0.0243959	0.254307	3 v 3	0.287018	0.0615783	0.599028	3 v 3	0.399563	0.0470285	0.374968	-0.208922	-0.433665	NA	-0.491055	0.110441	-0.265778	NA	0.285522	-0.0339473	-0.311297	NA	-0.0635127	0.681137	0.0698066	NA	0.29807	0.436792	0.126428	NA	0.428018	0.37287	-0.0708589	NA	0.487921	0.89006	0.503472	NA	0.789125	0.326351	0.392205	NA	0.142497	0.406817	0.240438	NA	0.551434	6.2555	7.26021	NA	7.40514	6.04658	6.82655	NA	6.91409	6.93664	7.33002	NA	7.70321	6.49985	7.20359	NA	7.27519	6.61029	6.93782	NA	7.56071	6.56377	7.40088	NA	7.21529	6.52982	7.08958	NA	7.15178	76.4	153.3	NA	169.5	66.1	113.5	NA	120.6	122.5	160.9	NA	208.4	90.5	147.4	NA	154.9	97.7	122.6	NA	188.8	94.6	169	NA	148.6	92.4	136.2	NA	142.2	52.9	89.9	NA	43.5	38.8	77.7	NA	28.2	83.6	160.9	NA	51.1	60.5	99	NA	35.9	65.5	86.4	NA	64	69.8	121.9	NA	38.3	69.9	73.3	NA	40.4	1	2	NA	1	1	2	NA	1	1	2	NA	1	1	2	NA	1	1	2	NA	1	1	2	NA	1	1	2	NA	1	High	High	High	High	High	High	High	High	High	High	High	High	High	High	High	High	High	High	High	High	High	High	High	High	High	High	High	High
Q13085	ACACA	Acetyl-CoA carboxylase 1 (ACC1) (EC 6.4.1.2) (Acetyl-Coenzyme A carboxylase alpha) (ACC-alpha)	reviewed	5	actin cytoskeleton [GO:0015629]; cytosol [GO:0005829]; fibrillar center [GO:0001650]; mitochondrion [GO:0005739]; acetyl-CoA carboxylase activity [GO:0003989]; ATP binding [GO:0005524]; identical protein binding [GO:0042802]; metal ion binding [GO:0046872]; acetyl-CoA metabolic process [GO:0006084]; cellular response to prostaglandin E stimulus [GO:0071380]; fatty acid biosynthetic process [GO:0006633]; fatty-acyl-CoA biosynthetic process [GO:0046949]; lipid homeostasis [GO:0055088]; malonyl-CoA biosynthetic process [GO:2001295]; protein homotetramerization [GO:0051289]; protein metabolic process [GO:0019538]; tissue homeostasis [GO:0001894]	TRANSMEM 1283..1303; /note="Helical"; /evidence="ECO:0000255"	77	High	168	2132	0	Human	FALSE	4 v 4	0.38324	0.048856	0.435379	4 v 4	-0.00562381	0.983316	0.994679	4 v 4	0.237803	0.20335	0.975594	4 v 4	0.258652	0.177656	0.46208	4 v 4	0.166837	0.525146	0.787667	4 v 4	0.357276	0.0461588	0.280947	4 v 4	-0.124589	0.139805	0.440362	4 v 4	0.172461	0.486063	0.794924	4 v 4	0.119474	0.331181	0.622657	0.0699222	0.392659	0.420459	0.64992	-0.20158	0.333446	0.458062	-0.612422	0.434926	0.265673	0.43606	-0.185447	-0.180622	0.357417	0.419566	0.438244	-0.302672	0.0747513	0.810316	0.0849535	0.373793	0.222028	0.657579	0.175706	-0.250544	-0.0352421	-0.000892754	-0.211676	-0.101092	-0.258694	0.352254	0.697376	-0.0611333	-0.0436451	0.221519	0.361154	16.2273	15.2652	16.2269	16.143	16.2973	15.6578	16.6473	16.7929	16.0467	15.6226	16.6465	16.5812	16.3494	15.5479	15.8361	16.4963	16.1478	15.8813	16.2942	15.8838	15.6729	15.4006	15.9889	16.4055	16.1079	15.6662	16.4249	16.2201	76721.6	39380.3	76697.3	72362.8	80531.6	51698.9	102648	113543	67693.2	50451.3	102585	98048.3	83494.6	47903.8	58499.6	92441.4	72606.7	60359.7	80360.6	60465.7	52242.3	43254.9	65032.6	86805.5	70623.3	52000.9	87982.9	76334.7	53057.7	23104.6	13249.1	18584.6	47252.4	35401	14794.1	26558	46188.1	50451.3	18215.8	24050.1	55832.6	32183.4	9783.4	21420.3	48688.7	42528.9	16129.8	20492.7	38550.9	31187.2	11571.1	22360.2	53399.1	27968.3	13541.8	21683.8	143	122	133	128	143	122	132	128	143	122	133	128	143	122	133	128	143	122	133	128	143	122	133	128	143	122	133	128	Not Found	Not Found	Not Found	Not Found	Not Found	Not Found	Not Found	Not Found	Not Found	Not Found	Not Found	Not Found	Not Found	Not Found	Not Found	Not Found	Not Found	Not Found	Not Found	Not Found	Not Found	Not Found	Not Found	Not Found	Not Found	Not Found	Not Found	Not Found
Q13332	PTPRS	Receptor-type tyrosine-protein phosphatase S (R-PTP-S) (EC 3.1.3.48) (Receptor-type tyrosine-protein phosphatase sigma) (R-PTP-sigma)	reviewed	5	axon [GO:0030424]; cytosol [GO:0005829]; extracellular exosome [GO:0070062]; growth cone [GO:0030426]; perikaryon [GO:0043204]; plasma membrane [GO:0005886]; postsynaptic density membrane [GO:0098839]; synaptic vesicle membrane [GO:0030672]; chondroitin sulfate binding [GO:0035374]; heparan sulfate proteoglycan binding [GO:0043395]; heparin binding [GO:0008201]; phosphoprotein phosphatase activity [GO:0004721]; protein tyrosine phosphatase activity [GO:0004725]; negative regulation of axon extension [GO:0030517]; negative regulation of axon regeneration [GO:0048681]; negative regulation of collateral sprouting [GO:0048671]; negative regulation of dendritic spine development [GO:0061000]; negative regulation of interferon-alpha production [GO:0032687]; negative regulation of interferon-beta production [GO:0032688]; negative regulation of neuron projection development [GO:0010977]; negative regulation of toll-like receptor 9 signaling pathway [GO:0034164]; peptidyl-tyrosine dephosphorylation [GO:0035335]; protein dephosphorylation [GO:0006470]; synaptic membrane adhesion [GO:0099560]	No	45	High	64	415	15	Human	FALSE	4 v 4	0.371048	0.0489699	0.435379	4 v 4	-0.0102745	0.955611	0.986302	4 v 4	0.205969	0.0233259	0.975594	4 v 4	-0.0420693	0.766928	0.883266	4 v 4	0.0464455	0.691397	0.868068	4 v 4	0.552004	0.027277	0.257442	4 v 4	-0.413118	0.000333868	0.112835	4 v 4	0.05672	0.813709	0.934476	4 v 4	0.346034	0.127452	0.465595	0.183533	0.19955	0.425347	0.675763	-0.140986	0.243197	0.287507	-0.430816	0.203388	0.192925	0.330828	0.0967354	-0.20547	-0.274686	0.0100477	0.301831	-0.095863	-0.17445	0.240296	0.215798	0.647273	0.214401	0.484031	0.862309	-0.389003	-0.474237	-0.415299	-0.373932	0.0451231	-0.417647	-0.0472107	0.646614	0.443885	0.0214758	0.153203	0.765574	12.4565	12.5861	12.6812	13.4784	12.64	12.7856	13.1065	14.1542	12.251	12.3114	12.6912	13.7802	12.3469	12.4858	12.4509	13.5644	12.2059	12.729	12.7384	13.1336	11.6038	12.097	12.2072	12.9179	11.8072	12.2899	12.538	13.0146	5620.6	6148.7	6567.6	11413	6383.1	7060.8	8819.6	18231.6	4874.5	5082.7	6613.5	14068.9	5209.4	5736	5598.8	12114.3	4724.4	6789.2	6833.5	8986.9	3112.3	4380.8	4728.5	7738.9	3583.5	5007.6	5947.2	8275.6	3887	3607.5	1134.5	2931.1	3745.3	4834.9	1271.1	4264.4	3325.9	5082.7	1174.4	3451	3483.5	3853.6	936.3	2807.1	3168.1	4783.6	1371.6	3045.8	2296.7	3158.6	841.3	1993.5	2709.5	2693.3	915.4	2350.8	22	26	20	29	22	26	20	29	22	26	20	29	22	26	20	29	22	26	20	29	22	26	20	29	22	26	20	29	High	High	High	High	High	High	High	High	High	High	High	High	High	High	High	High	High	High	High	High	High	High	High	High	High	High	High	High
Q8TAF3	WDR48	WD repeat-containing protein 48 (USP1-associated factor 1) (WD repeat endosomal protein) (p80)	reviewed	5	cytosol [GO:0005829]; intracellular membrane-bounded organelle [GO:0043231]; late endosome [GO:0005770]; lysosome [GO:0005764]; nucleoplasm [GO:0005654]; nucleus [GO:0005634]; deubiquitinase activator activity [GO:0035800]; DNA binding [GO:0003677]; double-stranded DNA binding [GO:0003690]; single-stranded DNA binding [GO:0003697]; ubiquitin binding [GO:0043130]; cellular response to DNA damage stimulus [GO:0006974]; double-strand break repair via homologous recombination [GO:0000724]; embryonic organ development [GO:0048568]; homeostasis of number of cells [GO:0048872]; multicellular organism growth [GO:0035264]; positive regulation of double-strand break repair via homologous recombination [GO:1905168]; positive regulation of epithelial cell proliferation [GO:0050679]; protein deubiquitination [GO:0016579]; regulation of protein monoubiquitination [GO:1902525]; seminiferous tubule development [GO:0072520]; single fertilization [GO:0007338]; skeletal system morphogenesis [GO:0048705]; skin development [GO:0043588]; spermatogenesis [GO:0007283]	No	22	High	13	25	13	Human	FALSE	4 v 4	-0.199024	0.0492141	0.435379	4 v 4	-0.121698	0.174135	0.822654	4 v 4	0.0330219	0.85081	0.984375	4 v 4	-0.368715	0.107885	0.392163	4 v 4	-0.405526	0.0476237	0.544709	4 v 4	-0.287248	0.14929	0.423313	4 v 4	-0.169691	0.313934	0.614283	4 v 4	-0.283829	0.112409	0.623222	4 v 4	-0.32027	0.0763633	0.402865	-0.0444147	-0.272493	-0.322463	-0.156726	-0.151496	-0.280343	-0.107004	0.0520534	-0.135433	-0.21864	0.499896	-0.0137347	0.0418108	-0.665512	-0.262178	-0.58898	-0.0713626	-0.675766	-0.421313	-0.453663	-0.130633	-0.510777	0.0538752	-0.561457	0.0862255	-0.393019	0.0602849	-0.432255	0.0801338	-0.395423	-0.314309	-0.505716	0.00479992	-0.292137	-0.446021	-0.547723	8.77709	8.76354	8.3966	10.358	8.73268	8.49105	8.07414	10.2013	8.8189	8.09803	8.13443	9.76901	8.89026	8.7738	8.55574	10.2227	8.73877	8.49346	8.44874	10.2747	8.94953	8.60881	8.08055	10.3305	8.8141	8.39017	8.58045	10.3167	438.7	434.6	337	1312.4	425.4	359.8	269.5	1177.3	451.6	274	281	872.5	474.5	437.7	376.3	1194.9	427.2	360.4	349.4	1238.8	494.4	390.4	270.7	1287.6	450.1	335.5	382.8	1275.4	303.4	255	58.2	337.1	249.6	246.3	38.8	275.4	308.1	274	49.9	214	317.3	294.1	62.9	276.9	286.4	253.9	70.1	419.8	364.9	281.5	48.2	331.7	340.3	180.4	58.9	362.3	3	2	1	4	3	2	1	4	3	2	1	4	3	2	1	4	3	2	1	4	3	2	1	4	3	2	1	4	High	High	High	High	High	High	High	High	High	High	High	High	High	High	High	High	High	High	High	High	High	High	High	High	High	High	High	High
Q96Q42	ALS2	Alsin (Amyotrophic lateral sclerosis 2 chromosomal region candidate gene 6 protein) (Amyotrophic lateral sclerosis 2 protein)	reviewed	5	centrosome [GO:0005813]; cytoplasm [GO:0005737]; cytosol [GO:0005829]; dendrite [GO:0030425]; dendritic spine [GO:0043197]; early endosome [GO:0005769]; growth cone [GO:0030426]; intracellular membrane-bounded organelle [GO:0043231]; lamellipodium [GO:0030027]; membrane [GO:0016020]; neuronal cell body [GO:0043025]; nucleus [GO:0005634]; postsynaptic density [GO:0014069]; protein-containing complex [GO:0032991]; ruffle [GO:0001726]; vesicle [GO:0031982]; GTPase activator activity [GO:0005096]; guanyl-nucleotide exchange factor activity [GO:0005085]; identical protein binding [GO:0042802]; protein homodimerization activity [GO:0042803]; protein serine/threonine kinase activator activity [GO:0043539]; small GTPase binding [GO:0031267]; axonogenesis [GO:0007409]; behavioral fear response [GO:0001662]; cell death [GO:0008219]; endosomal transport [GO:0016197]; endosome organization [GO:0007032]; in utero embryonic development [GO:0001701]; locomotory behavior [GO:0007626]; lysosomal transport [GO:0007041]; neuromuscular junction development [GO:0007528]; neuron projection morphogenesis [GO:0048812]; positive regulation of GTPase activity [GO:0043547]; positive regulation of protein kinase activity [GO:0045860]; positive regulation of Rac protein signal transduction [GO:0035022]; protein homooligomerization [GO:0051260]; protein localization [GO:0008104]; Rac protein signal transduction [GO:0016601]; receptor recycling [GO:0001881]; regulation of endosome size [GO:0051036]; regulation of GTPase activity [GO:0043087]; response to oxidative stress [GO:0006979]; synaptic transmission, glutamatergic [GO:0035249]	No	3	High	4	7	4	Human	FALSE	2 v 2	-0.24571	0.049433	0.435379	2 v 2	0.278942	0.10101	0.822654	2 v 2	0.291975	0.118984	0.975594	2 v 2	-0.322	0.0192648	0.287355	2 v 2	0.362732	0.225994	0.636752	2 v 2	0.427543	0.0633473	0.30617	2 v 2	-0.07629	0.230271	0.533539	2 v 2	0.0837896	0.721418	0.895293	2 v 2	0.135568	0.0586746	0.382773	-0.226592	NA	-0.264828	NA	0.323576	NA	0.234308	NA	0.236761	NA	0.347189	NA	-0.331747	NA	-0.312253	NA	0.228269	NA	0.497194	NA	0.384859	NA	0.470227	NA	-0.105155	NA	-0.0474253	NA	-0.095307	NA	0.262886	NA	0.148099	NA	0.123038	NA	5.6893	NA	7.91588	NA	5.46271	NA	7.65105	NA	5.35755	NA	7.60363	NA	5.12928	NA	7.10643	NA	5.45286	NA	7.34074	NA	4.97269	NA	7.1334	NA	5.20945	NA	7.48059	NA	51.6	NA	241.5	NA	44.1	NA	201	NA	41	NA	194.5	NA	35	NA	137.8	NA	43.8	NA	162.1	NA	31.4	NA	140.4	NA	37	NA	178.6	NA	35.7	NA	41.7	NA	25.9	NA	29	NA	28	NA	34.5	NA	23.4	NA	23	NA	29.4	NA	32.5	NA	23.2	NA	25	NA	28	NA	27.5	NA	1	NA	1	NA	1	NA	1	NA	1	NA	1	NA	1	NA	1	NA	1	NA	1	NA	1	NA	1	NA	1	NA	1	NA	High	High	High	Not Found	High	High	High	Not Found	High	High	High	Not Found	High	High	High	Not Found	High	High	High	Not Found	High	High	High	Not Found	High	High	High	Not Found
P46459	NSF	Vesicle-fusing ATPase (EC 3.6.4.6) (N-ethylmaleimide-sensitive fusion protein) (NEM-sensitive fusion protein) (Vesicular-fusion protein NSF)	reviewed	5	cytosol [GO:0005829]; dendritic shaft [GO:0043198]; Golgi apparatus [GO:0005794]; Golgi stack [GO:0005795]; lysosomal membrane [GO:0005765]; plasma membrane [GO:0005886]; postsynaptic density [GO:0014069]; ATP binding [GO:0005524]; ATP hydrolysis activity [GO:0016887]; ATP-dependent protein disaggregase activity [GO:0140545]; ionotropic glutamate receptor binding [GO:0035255]; metal ion binding [GO:0046872]; PDZ domain binding [GO:0030165]; protein kinase binding [GO:0019901]; protein-containing complex binding [GO:0044877]; SNARE binding [GO:0000149]; syntaxin-1 binding [GO:0017075]; exocytosis [GO:0006887]; Golgi to plasma membrane protein transport [GO:0043001]; intra-Golgi vesicle-mediated transport [GO:0006891]; intracellular protein transport [GO:0006886]; plasma membrane fusion [GO:0045026]; positive regulation of protein catabolic process [GO:0045732]; positive regulation of receptor recycling [GO:0001921]; potassium ion transport [GO:0006813]; regulation of exocytosis [GO:0017157]; SNARE complex disassembly [GO:0035494]; vesicle-mediated transport [GO:0016192]	No	35	High	24	83	23	Human	FALSE	4 v 4	-0.282344	0.0496317	0.435379	4 v 4	-0.114238	0.524665	0.867102	4 v 4	-0.0548816	0.248559	0.975594	4 v 4	-0.302576	0.0704595	0.335871	4 v 4	-0.343583	0.0718678	0.571578	4 v 4	-0.305566	0.061811	0.305313	4 v 4	-0.020232	0.759184	0.89504	4 v 4	-0.229345	0.0967185	0.609126	4 v 4	-0.250685	0.0868193	0.414457	-0.0450027	-0.251582	-0.43465	-0.398142	0.0598419	-0.115689	-0.560166	0.159059	0.0491134	-0.090007	-0.129943	-0.0486902	0.0193404	-0.423747	-0.346791	-0.459106	-0.0255113	-0.385285	-0.637983	-0.325554	-0.0940327	-0.289452	-0.244661	-0.594119	0.0643431	-0.172166	0.0878591	-0.0609644	-0.0853533	-0.269597	-0.0778171	-0.484613	-0.143146	-0.199445	-0.114718	-0.545429	10.1748	10.3273	9.02486	11.5478	10.1298	10.0757	8.59021	11.1496	10.1941	9.90358	8.67807	11.0887	10.2197	10.2889	9.31606	11.4142	10.2795	10.1732	8.75589	11.5733	10.2882	10.193	8.92273	11.6828	10.3373	10.103	8.79279	11.6341	1155.9	1284.8	520.9	2993.8	1120.4	1079.2	385.4	2271.8	1171.5	957.8	409.6	2177.8	1192.4	1251	637.4	2729.1	1242.9	1154.6	432.3	3047.2	1250.4	1170.6	485.3	3287.5	1293.7	1099.8	443.5	3178.4	799.4	753.8	90	768.9	657.4	739	55.6	531.4	799.3	957.8	72.7	534.2	797.4	840.5	106.6	632.4	833.4	813.5	86.8	1032.7	922.7	844	86.4	846.8	978.2	591.5	68.3	902.9	7	7	2	11	7	7	2	11	7	7	2	11	7	7	2	11	7	7	2	11	7	7	2	11	7	7	2	11	High	High	High	High	High	High	High	High	High	High	High	High	High	High	High	High	High	High	High	High	High	High	High	High	High	High	High	High
P11388	TOP2A	DNA topoisomerase 2-alpha (EC 5.6.2.2) (DNA topoisomerase II, alpha isozyme)	reviewed	5	chromosome, centromeric region [GO:0000775]; condensed chromosome [GO:0000793]; cytoplasm [GO:0005737]; DNA topoisomerase type II (double strand cut, ATP-hydrolyzing) complex [GO:0009330]; male germ cell nucleus [GO:0001673]; nucleolus [GO:0005730]; nucleoplasm [GO:0005654]; nucleus [GO:0005634]; protein-containing complex [GO:0032991]; ribonucleoprotein complex [GO:1990904]; ATP binding [GO:0005524]; ATP-dependent activity, acting on DNA [GO:0008094]; chromatin binding [GO:0003682]; DNA binding [GO:0003677]; DNA binding, bending [GO:0008301]; DNA topoisomerase type II (double strand cut, ATP-hydrolyzing) activity [GO:0003918]; enzyme binding [GO:0019899]; histone deacetylase binding [GO:0042826]; magnesium ion binding [GO:0000287]; protein C-terminus binding [GO:0008022]; protein heterodimerization activity [GO:0046982]; protein homodimerization activity [GO:0042803]; protein kinase C binding [GO:0005080]; RNA binding [GO:0003723]; ubiquitin binding [GO:0043130]; apoptotic chromosome condensation [GO:0030263]; cellular response to DNA damage stimulus [GO:0006974]; chromosome segregation [GO:0007059]; DNA ligation [GO:0006266]; DNA topological change [GO:0006265]; embryonic cleavage [GO:0040016]; female meiotic nuclear division [GO:0007143]; hematopoietic progenitor cell differentiation [GO:0002244]; negative regulation of DNA duplex unwinding [GO:1905463]; positive regulation of apoptotic process [GO:0043065]; positive regulation of single stranded viral RNA replication via double stranded DNA intermediate [GO:0045870]; positive regulation of transcription by RNA polymerase II [GO:0045944]; regulation of circadian rhythm [GO:0042752]; resolution of meiotic recombination intermediates [GO:0000712]; rhythmic process [GO:0048511]; sister chromatid segregation [GO:0000819]	TRANSMEM 152..174; /note="Helical"; /evidence="ECO:0000255"	20	High	29	58	16	Human	FALSE	4 v 4	0.17312	0.0496469	0.435379	4 v 4	0.56916	0.414898	0.836996	4 v 4	-0.0951729	0.524498	0.978401	4 v 4	-0.100319	0.59946	0.781581	4 v 4	-0.0424703	0.864199	0.953399	4 v 4	-0.312664	0.353971	0.60653	4 v 4	-0.27344	0.218267	0.524632	4 v 4	-0.61163	0.327173	0.725564	4 v 4	-0.217491	0.268187	0.583193	0.0697829	0.116266	0.187781	0.318651	-0.645022	-0.281858	1.47328	1.73024	0.0142715	-0.0605415	0.138691	-0.473113	0.270145	-0.44336	-0.334517	0.106456	-0.23368	-0.32583	0.639298	-0.24967	-0.203434	-0.345729	0.343675	-1.04517	0.200362	-0.559627	-0.522298	-0.212195	0.411342	-0.0439713	-0.833985	-1.97991	-0.217705	-0.285188	0.204984	-0.572054	8.78758	6.13545	11.9042	7.9472	8.85736	6.25172	12.092	8.26585	9.05772	5.69209	11.5697	8.05365	9.2914	6.01792	10.9304	8.30332	8.64638	5.73606	12.4037	10.0336	9.26115	6.03782	11.226	9.09882	9.27543	5.97728	11.3647	8.62571	441.9	70.3	3832.8	246.8	463.8	76.2	4365.6	307.8	532.9	51.7	3039.6	265.7	626.6	64.8	1951.5	315.9	400.7	53.3	5418.4	1048.1	613.6	65.7	2395.3	548.3	619.7	63	2637	395	305.6	41.3	662.1	63.4	272.1	52.2	629.2	72	363.6	51.7	539.7	65.2	419	43.5	326.4	73.2	268.7	37.5	1087.6	355.2	452.8	47.4	426.2	141.2	468.6	33.9	405.9	112.2	3	1	12	2	3	1	12	2	3	1	12	2	3	1	12	2	3	1	12	2	3	1	12	2	3	1	12	2	High	High	High	High	High	High	High	High	High	High	High	High	High	High	High	High	High	High	High	High	High	High	High	High	High	High	High	High
P18433	PTPRA	Receptor-type tyrosine-protein phosphatase alpha (Protein-tyrosine phosphatase alpha) (R-PTP-alpha) (EC 3.1.3.48)	reviewed	5	extracellular exosome [GO:0070062]; focal adhesion [GO:0005925]; membrane [GO:0016020]; plasma membrane [GO:0005886]; receptor complex [GO:0043235]; Schaffer collateral - CA1 synapse [GO:0098685]; synaptic membrane [GO:0097060]; protein tyrosine phosphatase activity [GO:0004725]; transmembrane receptor protein tyrosine phosphatase activity [GO:0005001]; insulin receptor signaling pathway [GO:0008286]; integrin-mediated signaling pathway [GO:0007229]; modulation of chemical synaptic transmission [GO:0050804]; protein dephosphorylation [GO:0006470]; protein phosphorylation [GO:0006468]; regulation of focal adhesion assembly [GO:0051893]	TRANSMEM 163..183; /note="Helical"; /evidence="ECO:0000255"	20	High	18	46	18	Human	FALSE	4 v 4	0.420411	0.049966	0.435379	4 v 4	-0.145683	0.528772	0.867335	4 v 4	0.195022	0.275157	0.975594	4 v 4	0.100919	0.432218	0.676123	4 v 4	-0.0639412	0.802876	0.921315	4 v 4	0.311643	0.0512771	0.29347	4 v 4	-0.319492	0.111258	0.398664	4 v 4	0.0817416	0.527651	0.809681	4 v 4	0.116622	0.110419	0.446963	0.104197	0.628684	0.301027	0.647738	-0.293413	-0.217071	0.440275	-0.512522	0.324868	-0.024578	0.546755	-0.0669582	-0.172771	0.065095	0.367841	0.143512	-0.298801	-0.407593	0.625206	-0.174577	0.359008	0.199938	0.568188	0.119441	-0.276969	-0.563589	0.0668138	-0.504225	-0.00538822	-0.190522	0.184932	0.337945	0.0341401	0.224516	0.0214328	0.186399	8.91289	6.02237	9.57365	10.9289	9.01709	6.65105	9.87467	11.5766	8.74012	6.08746	9.94149	11.0724	9.03892	6.49506	9.31628	11.247	8.74551	6.27798	9.75656	10.7345	8.38111	5.88753	9.3733	10.953	8.70598	5.86295	9.92006	10.886	482	65	762	1949.5	518.1	100.5	938.8	3054.3	427.6	68	983.3	2153.4	526	90.2	637.5	2430.4	429.2	77.6	865	1703.7	333.4	59.2	663.2	1982.3	417.6	58.2	968.8	1892.4	333.3	38.1	131.6	500.7	304	68.8	135.3	714.4	291.8	68	174.6	528.2	351.7	60.6	106.6	563.2	287.8	54.7	173.6	577.4	246.1	42.7	118	510.6	315.7	31.3	149.1	537.6	2	1	3	5	2	1	3	5	2	1	3	5	2	1	3	5	2	1	3	5	2	1	3	5	2	1	3	5	High	High	High	High	High	High	High	High	High	High	High	High	High	High	High	High	High	High	High	High	High	High	High	High	High	High	High	High
O95297	MPZL1	Myelin protein zero-like protein 1 (Protein zero-related)	reviewed	5	cell surface [GO:0009986]; focal adhesion [GO:0005925]; plasma membrane [GO:0005886]; structural molecule activity [GO:0005198]; cell-cell signaling [GO:0007267]; transmembrane receptor protein tyrosine kinase signaling pathway [GO:0007169]	No	24	High	8	84	4	Human	FALSE	4 v 4	0.253541	0.0499714	0.435379	4 v 4	-0.154518	0.395042	0.830944	4 v 4	-0.0107289	0.880948	0.985468	4 v 4	0.322903	0.0317552	0.290979	4 v 4	-0.00966114	0.917759	0.970593	4 v 4	0.141926	0.346005	0.601465	4 v 4	0.0693618	0.543628	0.782576	4 v 4	0.144857	0.558425	0.82553	4 v 4	0.152655	0.35606	0.637871	0.0352537	0.265398	0.297458	0.416055	-0.176774	-0.0860652	0.200481	-0.555716	0.128425	0.0402073	-0.0282373	-0.183311	0.368091	0.145789	0.240524	0.537209	0.04855	-0.231209	-0.0356419	0.179656	0.386275	0.0387074	-0.167376	0.310098	0.332837	-0.11961	-0.0569343	0.121154	0.225324	-0.145144	-0.236123	0.735372	0.257849	-0.00149992	-0.139138	0.493409	10.641	10.7631	11.2744	11.6062	10.6762	11.0285	11.5719	12.0222	11.0091	10.9089	11.515	12.1434	10.9605	11.1401	11.5506	11.9637	10.7837	11.0541	11.7511	11.408	10.6228	10.8702	11.6823	11.8333	10.7512	10.9104	11.6541	11.65	1596.8	1737.9	2477.1	3117.5	1636.3	2088.9	3044.3	4159.6	2060.9	1922.7	2926.5	4524	1992.7	2256.9	2999.7	3994.3	1762.9	2126.2	3446.9	2717.4	1576.8	1871.8	3286.5	3649	1723.6	1924.7	3222.8	3213.6	1104.3	1019.6	427.9	800.6	960.1	1430.3	438.8	972.9	1406.2	1922.7	519.7	1109.7	1332.5	1516.3	501.7	925.5	1182.2	1498.1	691.9	921	1163.6	1349.6	584.8	939.9	1303.2	1035.2	496	912.9	4	4	5	6	4	4	5	6	4	4	5	6	4	4	5	6	4	4	5	6	4	4	5	6	4	4	5	6	High	High	High	High	High	High	High	High	High	High	High	High	High	High	High	High	High	High	High	High	High	High	High	High	High	High	High	High
P00505	GOT2	Aspartate aminotransferase, mitochondrial (mAspAT) (EC 2.6.1.1) (EC 2.6.1.7) (Fatty acid-binding protein) (FABP-1) (Glutamate oxaloacetate transaminase 2) (Kynurenine aminotransferase 4) (Kynurenine aminotransferase IV) (Kynurenine--oxoglutarate transaminase 4) (Kynurenine--oxoglutarate transaminase IV) (Plasma membrane-associated fatty acid-binding protein) (FABPpm) (Transaminase A)	reviewed	5	extracellular exosome [GO:0070062]; mitochondrial matrix [GO:0005759]; mitochondrion [GO:0005739]; plasma membrane [GO:0005886]; kynurenine-oxoglutarate transaminase activity [GO:0016212]; L-aspartate:2-oxoglutarate aminotransferase activity [GO:0004069]; pyridoxal phosphate binding [GO:0030170]; RNA binding [GO:0003723]; 2-oxoglutarate metabolic process [GO:0006103]; 4-hydroxyproline catabolic process [GO:0019470]; aspartate biosynthetic process [GO:0006532]; aspartate catabolic process [GO:0006533]; aspartate metabolic process [GO:0006531]; fatty acid transport [GO:0015908]; glutamate catabolic process to 2-oxoglutarate [GO:0019551]; glutamate catabolic process to aspartate [GO:0019550]; glutamate metabolic process [GO:0006536]; oxaloacetate metabolic process [GO:0006107]; response to ethanol [GO:0045471]	TRANSMEM 318..338; /note="Helical"; /evidence="ECO:0000255"	57	High	24	134	24	Human	FALSE	4 v 4	-0.289831	0.0500597	0.435379	4 v 4	-0.209384	0.283125	0.830944	4 v 4	-0.219926	0.0379868	0.975594	4 v 4	-0.210104	0.10738	0.391379	4 v 4	-0.312488	0.232326	0.641624	4 v 4	-0.433673	0.029037	0.259893	4 v 4	0.0797277	0.438613	0.708635	4 v 4	-0.103104	0.448378	0.778324	4 v 4	-0.213746	0.0300701	0.357003	-0.0511399	-0.257536	-0.375864	-0.474786	-0.0952587	-0.3356	-0.577598	0.170922	-0.0798085	-0.162423	-0.276968	-0.360505	0.0289874	-0.377783	-0.330881	-0.160739	0.141775	-0.457188	-0.821277	-0.113265	-0.157492	-0.423576	-0.459237	-0.694385	0.0801273	-0.120247	0.0449833	0.314047	0.237034	-0.121587	-0.243679	-0.284186	-0.0776836	-0.261154	-0.182268	-0.33388	12.3064	12.2546	12.2095	12.3354	12.2552	11.9971	11.8337	11.8607	12.3354	11.8769	11.8787	12.1747	12.1936	12.334	12.6999	12.288	12.0983	11.9984	12.1223	12.4589	12.4929	12.3004	12.3379	12.8691	12.413	12.138	12.0609	12.5086	5065.1	4886.7	4736.3	5168.2	4888.7	4087.8	3650	3718.9	5167.9	3760.9	3765.6	4623.3	4684.2	5163.2	6653.7	5000.9	4384.9	4091.6	4458.5	5629.9	5764	5044.3	5177	7481.4	5453.8	4507.2	4272.7	5827.2	3502.9	2867.1	818.2	1327.3	2868.5	2799.1	526.1	869.9	3526.2	3760.9	668.7	1134	3132.3	3468.8	1112.8	1158.8	2940.4	2882.9	894.9	1908	4253.4	3637	921.1	1927.1	4123.7	2424.2	657.6	1655.3	13	15	10	14	13	15	10	14	13	15	10	14	13	15	10	14	13	15	10	14	13	15	10	14	13	15	10	14	High	High	High	High	High	High	High	High	High	High	High	High	High	High	High	High	High	High	High	High	High	High	High	High	High	High	High	High
O43556	SGCE	Epsilon-sarcoglycan (Epsilon-SG)	reviewed	5	cytoskeleton [GO:0005856]; dendrite membrane [GO:0032590]; dystrophin-associated glycoprotein complex [GO:0016010]; Golgi apparatus [GO:0005794]; plasma membrane [GO:0005886]; sarcoglycan complex [GO:0016012]; sarcolemma [GO:0042383]; cell-matrix adhesion [GO:0007160]; muscle organ development [GO:0007517]	No	7	High	2	4	2	Human	FALSE	2 v 2	0.284725	0.0504029	0.435379	2 v 2	-0.215638	0.349699	0.830944	2 v 2	-0.0561998	0.860137	0.984375	2 v 2	1.03951	0.0246789	0.290502	2 v 2	0.102703	0.668453	0.858516	2 v 2	0.233427	0.298188	0.56598	2 v 2	0.754785	0.0529363	0.316158	2 v 2	0.318342	0.492624	0.797896	2 v 2	0.289627	0.275103	0.584941	0.307314	NA	NA	0.262135	-0.083635	NA	NA	-0.347641	0.195478	NA	NA	-0.307878	0.999192	NA	NA	1.07983	-0.0763426	NA	NA	0.28175	0.351528	NA	NA	0.115325	0.691878	NA	NA	0.817692	0.00729249	NA	NA	0.629391	0.15605	NA	NA	0.423203	6.48059	NA	NA	7.54844	6.7879	NA	NA	7.81057	7.47978	NA	NA	8.62826	7.55612	NA	NA	8.34651	7.47249	NA	NA	7.99887	7.12825	NA	NA	8.51294	7.32373	NA	NA	8.20506	89.3	NA	NA	187.2	110.5	NA	NA	224.5	178.5	NA	NA	395.7	188.2	NA	NA	325.5	177.6	NA	NA	255.8	139.9	NA	NA	365.3	160.2	NA	NA	295.1	61.8	NA	NA	48.1	64.9	NA	NA	52.5	121.8	NA	NA	97.1	125.9	NA	NA	75.4	119.1	NA	NA	86.7	103.2	NA	NA	94.1	121.1	NA	NA	83.8	1	NA	NA	1	1	NA	NA	1	1	NA	NA	1	1	NA	NA	1	1	NA	NA	1	1	NA	NA	1	1	NA	NA	1	High	High	Not Found	High	High	High	Not Found	High	High	High	Not Found	High	High	High	Not Found	High	High	High	Not Found	High	High	High	Not Found	High	High	High	Not Found	High
Q9UKY7	CDV3	Protein CDV3 homolog	reviewed	3	cytoplasm [GO:0005737]; cytosol [GO:0005829]; plasma membrane [GO:0005886]	No	59	High	8	28	6	Human	FALSE	4 v 4	-0.3459	0.0504433	0.435379	4 v 4	-0.0476912	0.82644	0.946472	4 v 4	0.0451728	0.718197	0.978401	4 v 4	-0.327112	0.0180752	0.287355	4 v 4	-0.176164	0.206481	0.623382	4 v 4	-0.146251	0.185637	0.460955	4 v 4	0.0187878	0.808292	0.919426	4 v 4	-0.128473	0.440754	0.77523	4 v 4	-0.191424	0.303537	0.606633	-0.166775	-0.25742	-0.296577	-0.662829	0.00909503	0.00225774	-0.583785	0.381667	-0.0833453	-0.0508564	-0.0713968	0.38629	-0.234144	-0.185014	-0.418946	-0.470345	-0.0769047	0.022698	-0.484014	-0.166437	-0.358823	-0.0494656	0.0266095	-0.203325	-0.0673693	0.0724065	-0.122369	0.192483	-0.0859997	0.0204403	0.0997711	-0.548104	-0.275478	0.00139082	0.0980063	-0.589614	8.7252	9.20433	7.87098	9.0474	8.55842	8.94691	7.5744	8.38457	8.49105	9.01931	7.45204	8.57705	8.56796	8.99661	7.93605	8.74349	8.57705	8.99887	7.35226	9.12516	8.84987	9.06878	7.42543	8.78038	8.76653	9.01792	7.35403	9.16667	423.2	589.9	234.1	529.1	377	493.5	190.6	334.2	359.8	518.9	175.1	381.9	379.5	510.8	244.9	428.6	381.9	511.6	163.4	558.4	461.4	537	171.9	439.7	435.5	518.4	163.6	574.7	292.7	346.1	40.4	135.9	221.2	337.9	27.5	78.2	245.5	518.9	31.1	93.7	253.8	343.2	41	99.3	256.1	360.5	32.8	189.3	340.5	387.1	30.6	113.3	329.3	278.8	25.2	163.3	3	4	2	3	3	4	2	3	3	4	2	3	3	4	2	3	3	4	2	3	3	4	2	3	3	4	2	3	High	High	High	High	High	High	High	High	High	High	High	High	High	High	High	High	High	High	High	High	High	High	High	High	High	High	High	High
Q9H4I2	ZHX3	Zinc fingers and homeoboxes protein 3 (Triple homeobox protein 1) (Zinc finger and homeodomain protein 3)	reviewed	5	chromatin [GO:0000785]; nucleoplasm [GO:0005654]; nucleus [GO:0005634]; DNA binding [GO:0003677]; DNA-binding transcription factor activity [GO:0003700]; DNA-binding transcription factor activity, RNA polymerase II-specific [GO:0000981]; metal ion binding [GO:0046872]; protein heterodimerization activity [GO:0046982]; protein homodimerization activity [GO:0042803]; cell differentiation [GO:0030154]; negative regulation of DNA-templated transcription [GO:0045892]; positive regulation of osteoblast differentiation [GO:0045669]; regulation of transcription by RNA polymerase II [GO:0006357]	No	2	High	1	2	1	Human	FALSE	2 v 2	-0.417624	0.0504798	0.435379	2 v 2	-0.145549	0.716766	0.913605	2 v 2	0.18468	0.371904	0.978401	2 v 2	0.149974	0.860302	0.936546	2 v 2	0.406984	0.589688	0.817962	2 v 2	0.587987	0.5	0.701038	2 v 2	0.567598	0.568747	0.795555	2 v 2	0.552534	0.631943	0.854359	2 v 2	0.403306	0.671166	0.832714	NA	-0.450809	NA	-0.38444	NA	-0.450822	NA	0.159724	NA	0.0625757	NA	0.306785	NA	0.822418	NA	-0.52247	NA	0.948484	NA	-0.134516	NA	1.17597	NA	0	NA	1.27323	NA	-0.13803	NA	1.39931	NA	-0.294239	NA	1.1134	NA	-0.306785	NA	6.61471	NA	6.74551	NA	6.1639	NA	6.36107	NA	7.43713	NA	6.22304	NA	6.48864	NA	6.35755	NA	6.03782	NA	6.51728	NA	6.26115	NA	6.22304	NA	6.32373	NA	6.52982	NA	98	NA	107.3	NA	71.7	NA	82.2	NA	173.3	NA	74.7	NA	89.8	NA	82	NA	65.7	NA	91.6	NA	76.7	NA	74.7	NA	80.1	NA	92.4	NA	57.5	NA	27.6	NA	49.1	NA	19.2	NA	173.3	NA	18.3	NA	60.3	NA	19	NA	46.3	NA	31.1	NA	55.3	NA	19.2	NA	43.1	NA	26.3	NA	1	NA	1	NA	1	NA	1	NA	1	NA	1	NA	1	NA	1	NA	1	NA	1	NA	1	NA	1	NA	1	NA	1	Not Found	High	Not Found	High	Not Found	High	Not Found	High	Not Found	High	Not Found	High	Not Found	High	Not Found	High	Not Found	High	Not Found	High	Not Found	High	Not Found	High	Not Found	High	Not Found	High
P07602	PSAP	Prosaposin (Proactivator polypeptide) [Cleaved into: Saposin-A (Protein A); Saposin-B-Val; Saposin-B (Cerebroside sulfate activator) (CSAct) (Dispersin) (Sphingolipid activator protein 1) (SAP-1) (Sulfatide/GM1 activator); Saposin-C (A1 activator) (Co-beta-glucosidase) (Glucosylceramidase activator) (Sphingolipid activator protein 2) (SAP-2); Saposin-D (Component C) (Protein C)]	reviewed	5	azurophil granule membrane [GO:0035577]; collagen-containing extracellular matrix [GO:0062023]; extracellular exosome [GO:0070062]; extracellular region [GO:0005576]; extracellular space [GO:0005615]; intracellular membrane-bounded organelle [GO:0043231]; late endosome [GO:0005770]; lysosomal lumen [GO:0043202]; lysosomal membrane [GO:0005765]; lysosome [GO:0005764]; plasma membrane [GO:0005886]; enzyme activator activity [GO:0008047]; ganglioside GM1 binding [GO:1905573]; ganglioside GM2 binding [GO:1905574]; ganglioside GM3 binding [GO:1905575]; ganglioside GP1c binding [GO:1905577]; ganglioside GT1b binding [GO:1905576]; identical protein binding [GO:0042802]; phospholipid binding [GO:0005543]; protease binding [GO:0002020]; protein homodimerization activity [GO:0042803]; scaffold protein binding [GO:0097110]; adenylate cyclase-inhibiting G protein-coupled receptor signaling pathway [GO:0007193]; epithelial cell differentiation involved in prostate gland development [GO:0060742]; ganglioside GM1 transport to membrane [GO:1905572]; lysosomal transport [GO:0007041]; positive regulation of beta-galactosidase activity [GO:1903771]; prostate gland growth [GO:0060736]; regulation of autophagy [GO:0010506]; regulation of lipid metabolic process [GO:0019216]; sphingolipid metabolic process [GO:0006665]	No	6	High	4	9	4	Human	FALSE	2 v 2	-0.891979	0.0505808	0.435379	2 v 2	-0.832227	0.120557	0.822654	2 v 2	-0.488985	0.075805	0.975594	2 v 2	-1.3433	0.17071	0.454032	2 v 2	-0.710901	0.369501	0.708584	2 v 2	-0.961176	0.19152	0.465933	2 v 2	-0.451324	0.371587	0.660311	2 v 2	0.121326	0.760164	0.910875	2 v 2	-0.47219	0.411878	0.674289	-0.82096	-0.962998	NA	NA	-0.672717	-0.991738	NA	NA	-0.547488	-0.430483	NA	NA	-0.974206	-1.7124	NA	NA	-0.244724	-1.17708	NA	NA	-0.662965	-1.25939	NA	NA	-0.153246	-0.749403	NA	NA	0.427993	-0.18534	NA	NA	-0.115477	-0.828904	NA	NA	7.68018	7.82718	NA	NA	6.85922	6.86419	NA	NA	6.70598	6.11478	NA	NA	6.9507	7.29186	NA	NA	6.27798	6.30012	NA	NA	7.36894	7.37417	NA	NA	6.82146	6.94369	NA	NA	205.1	227.1	NA	NA	116.1	116.5	NA	NA	104.4	69.3	NA	NA	123.7	156.7	NA	NA	77.6	78.8	NA	NA	165.3	165.9	NA	NA	113.1	123.1	NA	NA	141.9	133.3	NA	NA	68.1	79.8	NA	NA	71.2	69.3	NA	NA	82.7	105.3	NA	NA	52.1	55.5	NA	NA	122	119.6	NA	NA	85.5	66.2	NA	NA	1	1	NA	NA	1	1	NA	NA	1	1	NA	NA	1	1	NA	NA	1	1	NA	NA	1	1	NA	NA	1	1	NA	NA	High	High	High	High	High	High	High	High	High	High	High	High	High	High	High	High	High	High	High	High	High	High	High	High	High	High	High	High
Q9BZI7	UPF3B	Regulator of nonsense transcripts 3B (Nonsense mRNA reducing factor 3B) (Up-frameshift suppressor 3 homolog B) (hUpf3B) (Up-frameshift suppressor 3 homolog on chromosome X) (hUpf3p-X)	reviewed	5	centriolar satellite [GO:0034451]; cytoplasm [GO:0005737]; cytosol [GO:0005829]; exon-exon junction complex [GO:0035145]; neuronal cell body [GO:0043025]; nucleolus [GO:0005730]; nucleoplasm [GO:0005654]; nucleus [GO:0005634]; mRNA binding [GO:0003729]; RNA binding [GO:0003723]; brain development [GO:0007420]; mRNA transport [GO:0051028]; neuron projection development [GO:0031175]; nuclear-transcribed mRNA catabolic process, nonsense-mediated decay [GO:0000184]; positive regulation of neuron differentiation [GO:0045666]; positive regulation of translation [GO:0045727]	No	32	High	14	34	14	Human	FALSE	4 v 4	-0.183195	0.0505853	0.435379	4 v 4	-0.0537732	0.446658	0.841754	4 v 4	-0.106897	0.362119	0.978401	4 v 4	0.0561707	0.601236	0.782691	4 v 4	-0.129754	0.318702	0.685539	4 v 4	-0.656364	0.00541399	0.186167	4 v 4	0.239366	0.113757	0.403976	4 v 4	-0.075981	0.517108	0.806311	4 v 4	-0.549468	0.0357925	0.360996	-0.205317	-0.337626	-0.0844	-0.105439	-0.15055	-0.0914894	-0.0997508	0.126697	-0.377254	-0.0219006	0.0900118	-0.118445	0.31547	-0.0931235	-0.0885122	0.0908481	-0.019446	-0.0696472	-0.451297	0.0213737	-0.549452	-0.466496	-0.74627	-0.863239	0.520787	0.244502	-0.0041122	0.196287	0.131103	0.0218422	-0.351547	-0.105323	-0.172199	-0.444596	-0.836282	-0.744794	9.81394	9.41257	7.80413	6.99661	9.60862	9.07494	7.71973	6.89118	10.1294	9.31945	7.71562	7.08746	10.1489	9.38909	8.16692	7.06609	9.99831	9.2976	8.06717	7.19279	10.6789	9.78594	8.46189	7.9507	10.3016	9.76404	8.5519	7.83226	900.1	681.5	223.5	127.7	780.7	539.3	210.8	118.7	1120.1	638.9	210.2	136	1135.3	670.5	287.4	134	1022.8	629.3	268.2	146.3	1639.3	882.8	352.6	247.4	1262.1	869.5	375.3	227.9	622.4	399.9	38.6	32.8	458.1	369.3	30.4	27.8	764.2	638.9	37.3	33.4	759.2	450.5	48.1	31	685.9	443.4	53.8	49.6	1209.7	636.5	62.7	63.7	954.3	467.7	57.8	64.7	3	4	1	1	3	4	1	1	3	4	1	1	3	4	1	1	3	4	1	1	3	4	1	1	3	4	1	1	High	High	High	High	High	High	High	High	High	High	High	High	High	High	High	High	High	High	High	High	High	High	High	High	High	High	High	High
O60256	PRPSAP2	Phosphoribosyl pyrophosphate synthase-associated protein 2 (PRPP synthase-associated protein 2) (41 kDa phosphoribosypyrophosphate synthetase-associated protein) (PAP41)	reviewed	5	cytoplasm [GO:0005737]; ribose phosphate diphosphokinase complex [GO:0002189]; enzyme inhibitor activity [GO:0004857]; identical protein binding [GO:0042802]; magnesium ion binding [GO:0000287]; ribose phosphate diphosphokinase activity [GO:0004749]; 5-phosphoribose 1-diphosphate biosynthetic process [GO:0006015]; bone development [GO:0060348]; nucleobase-containing compound metabolic process [GO:0006139]; purine nucleotide biosynthetic process [GO:0006164]	No	41	High	11	31	9	Human	FALSE	4 v 4	-0.27266	0.05075	0.435379	4 v 4	0.00698015	0.979119	0.992631	4 v 4	0.0297857	0.831203	0.982477	4 v 4	-0.527423	0.0257261	0.290979	4 v 4	-0.273603	0.0971964	0.579689	4 v 4	-0.383227	0.00571621	0.186167	4 v 4	-0.254763	0.0350591	0.274274	4 v 4	-0.280583	0.210457	0.685043	4 v 4	-0.413013	0.0504481	0.375431	-0.1546	-0.168535	-0.242857	-0.524648	0.207745	-0.0606846	-0.63863	0.51949	0.158376	-0.0811579	-0.269016	0.31094	-0.348311	-0.550688	-0.33076	-0.879932	-0.0725911	-0.168805	-0.599428	-0.253589	-0.230971	-0.473955	-0.386432	-0.44155	-0.193711	-0.382153	-0.0879037	-0.355284	-0.280336	-0.108121	0.0392019	-0.773079	-0.389348	-0.392797	-0.117416	-0.752491	9.47269	10.4785	10.0566	8.48059	9.31809	10.3099	9.81378	7.95594	9.12438	9.92778	9.72588	7.60066	9.19697	10.0966	10.3253	7.85425	9.40472	10.0359	9.68668	8.37374	9.35535	10.4017	10.1123	8.04221	9.51373	10.3206	9.84329	8.35315	710.5	1426.7	1065	357.2	638.3	1269.4	900	248.3	558.1	974	846.8	194.1	586.9	1094.9	1283	231.4	677.8	1049.8	824.1	331.7	655	1352.8	1106.9	263.6	731	1278.8	918.6	327	491.3	837	184	91.7	374.5	869.2	129.7	58.1	380.8	974	150.4	47.6	392.4	735.6	214.6	53.6	454.5	739.7	165.4	112.4	483.3	975.4	197	67.9	552.7	687.8	141.4	92.9	5	6	4	1	5	6	4	1	5	6	4	1	5	6	4	1	5	6	4	1	5	6	4	1	5	6	4	1	High	High	High	High	High	High	High	High	High	High	High	High	High	High	High	High	High	High	High	High	High	High	High	High	High	High	High	High
Q07666	KHDRBS1	KH domain-containing, RNA-binding, signal transduction-associated protein 1 (GAP-associated tyrosine phosphoprotein p62) (Src-associated in mitosis 68 kDa protein) (Sam68) (p21 Ras GTPase-activating protein-associated p62) (p68)	reviewed	5	cytoplasm [GO:0005737]; cytosol [GO:0005829]; Grb2-Sos complex [GO:0070618]; membrane [GO:0016020]; nucleoplasm [GO:0005654]; nucleus [GO:0005634]; protein-containing complex [GO:0032991]; DNA binding [GO:0003677]; identical protein binding [GO:0042802]; mRNA binding [GO:0003729]; poly(A) binding [GO:0008143]; poly(U) RNA binding [GO:0008266]; protein domain specific binding [GO:0019904]; protein tyrosine kinase binding [GO:1990782]; protein-containing complex binding [GO:0044877]; RNA binding [GO:0003723]; SH2 domain binding [GO:0042169]; SH3 domain binding [GO:0017124]; signaling adaptor activity [GO:0035591]; G1/S transition of mitotic cell cycle [GO:0000082]; G2/M transition of mitotic cell cycle [GO:0000086]; mRNA processing [GO:0006397]; negative regulation of DNA-templated transcription [GO:0045892]; negative regulation of transcription by RNA polymerase II [GO:0000122]; positive regulation of RNA export from nucleus [GO:0046833]; positive regulation of translational initiation [GO:0045948]; regulation of alternative mRNA splicing, via spliceosome [GO:0000381]; regulation of mRNA splicing, via spliceosome [GO:0048024]; regulation of RNA export from nucleus [GO:0046831]; spermatogenesis [GO:0007283]; T cell receptor signaling pathway [GO:0050852]	TRANSMEM 11..31; /note="Helical"; /evidence="ECO:0000255"; TRANSMEM 36..56; /note="Helical"; /evidence="ECO:0000255"; TRANSMEM 79..99; /note="Helical"; /evidence="ECO:0000255"; TRANSMEM 114..134; /note="Helical"; /evidence="ECO:0000255"; TRANSMEM 249..269; /note="Helical"; /evidence="ECO:0000255"; TRANSMEM 309..329; /note="Helical"; /evidence="ECO:0000255"	34	High	15	66	12	Human	FALSE	4 v 4	-0.270124	0.0508043	0.435379	4 v 4	0.052433	0.770757	0.929452	4 v 4	-0.152438	0.0699525	0.975594	4 v 4	-0.0358143	0.730903	0.861795	4 v 4	-0.343213	0.0729379	0.571578	4 v 4	-0.545239	0.0184455	0.236607	4 v 4	0.23431	0.0205542	0.243047	4 v 4	-0.395646	0.121245	0.635415	4 v 4	-0.392801	0.014576	0.356069	-0.156535	-0.382607	-0.0945576	-0.446799	-0.0865104	-0.295142	0.113957	0.477427	-0.219704	-0.164169	0.00692051	-0.2328	0.206936	-0.188453	0.0233005	-0.185041	-0.0120455	-0.59336	-0.474347	-0.2931	-0.498507	-0.571871	-0.272564	-0.838015	0.36347	0.194154	0.117858	0.261758	0.0744649	-0.298217	-0.588304	-0.770527	-0.278803	-0.407702	-0.279485	-0.605215	9.9542	11.1408	10.5902	10.9124	9.79766	10.7582	10.4957	10.4656	10.1611	10.9524	10.6135	10.7273	10.1732	11.5457	11.0879	11.0204	10.0867	11.2506	11.2018	11.4979	10.6596	11.5242	10.8861	11.5653	10.4399	11.3601	10.893	11.3325	992	2258	1541.6	1927.3	890	1732	1443.8	1414	1145	1981.5	1566.7	1695.3	1154.6	2989.6	2176.6	2077.2	1087.4	2436.5	2355.5	2892	1617.6	2945.4	1892.5	3030.5	1389.1	2628.6	1901.6	2578.9	686	1324.8	266.3	495	522.2	1186	208.1	330.7	781.2	1981.5	278.2	415.8	772.1	2008.5	364	481.3	729.2	1716.7	472.8	980.1	1193.7	2123.6	336.7	780.6	1050.3	1413.8	292.7	732.6	6	11	8	7	6	11	8	7	6	11	8	7	6	11	8	7	6	11	8	7	6	11	8	7	6	11	8	7	High	High	High	High	High	High	High	High	High	High	High	High	High	High	High	High	High	High	High	High	High	High	High	High	High	High	High	High
Q9Y6M5	SLC30A1	Proton-coupled zinc antiporter SLC30A1 (Solute carrier family 30 member 1) (Zinc transporter 1)	reviewed	5	basolateral plasma membrane [GO:0016323]; cytoplasm [GO:0005737]; cytoplasmic vesicle membrane [GO:0030659]; endoplasmic reticulum [GO:0005783]; Golgi apparatus [GO:0005794]; membrane [GO:0016020]; nuclear membrane [GO:0031965]; plasma membrane [GO:0005886]; postsynaptic density membrane [GO:0098839]; Schaffer collateral - CA1 synapse [GO:0098685]; T-tubule [GO:0030315]; calcium channel inhibitor activity [GO:0019855]; zinc ion transmembrane transporter activity [GO:0005385]; zinc:proton antiporter activity [GO:0140826]; cadmium ion transmembrane transport [GO:0070574]; calcium ion import [GO:0070509]; cellular calcium ion homeostasis [GO:0006874]; cellular zinc ion homeostasis [GO:0006882]; defense response to bacterium [GO:0042742]; detoxification of cadmium ion [GO:0071585]; detoxification of zinc ion [GO:0010312]; in utero embryonic development [GO:0001701]; negative regulation of calcium ion import [GO:0090281]; negative regulation of neurotransmitter secretion [GO:0046929]; negative regulation of zinc ion transmembrane import [GO:0071584]; zinc export across plasma membrane [GO:0140882]; zinc ion import into organelle [GO:0062111]; zinc ion transmembrane transport [GO:0071577]; zinc ion transport [GO:0006829]	No	30	High	12	63	12	Human	FALSE	4 v 4	0.40498	0.0511149	0.435379	4 v 4	0.00750802	0.9713	0.990317	4 v 4	0.0543398	0.671638	0.978401	4 v 4	0.693337	0.0276795	0.290979	4 v 4	0.492318	0.08868	0.579689	4 v 4	0.32374	0.0155867	0.230722	4 v 4	0.288357	0.0489643	0.305285	4 v 4	0.48481	0.129203	0.651255	4 v 4	0.2694	0.224286	0.545884	0.0552426	0.520778	0.390078	0.653821	-0.0801404	0.204148	0.395275	-0.489251	0.233203	0.203555	0.0540872	-0.273486	0.251298	0.607048	0.871219	1.04378	0.0873316	0.282878	0.991123	0.607941	0.166224	0.275428	0.391711	0.461598	0.196055	0.08627	0.481141	0.389961	0.167472	0.0787292	0.595848	1.09719	-0.0669794	0.0718728	0.337624	0.735084	9.9384	10.5913	9.43233	10.8696	9.99365	11.1121	9.82241	11.5234	10.1897	11.1984	10.3036	11.9134	10.1024	10.9155	9.31243	11.3054	10.0222	11.1197	9.7077	10.8162	10.0235	10.923	9.91184	11.4518	10.2567	11.1265	9.96593	11.1783	981.2	1542.8	690.9	1871	1019.5	2213.5	905.4	2943.7	1167.9	2349.9	1263.8	3857.3	1099.3	1931.5	635.8	2530.9	1039.9	2225.1	836.2	1803	1040.8	1941.5	963.3	2801.1	1223.4	2235.7	1000.1	2317.4	678.6	905.2	119.3	480.5	598.2	1515.7	130.5	688.5	796.8	2349.9	224.4	946.1	735.1	1297.6	106.3	586.4	697.3	1567.8	167.8	611.1	768	1399.9	171.4	721.5	925	1202.4	153.9	658.3	4	5	3	6	4	5	3	6	4	5	3	6	4	5	3	6	4	5	3	6	4	5	3	6	4	5	3	6	High	High	High	High	High	High	High	High	High	High	High	High	High	High	High	High	High	High	High	High	High	High	High	High	High	High	High	High
P50542	PEX5	Peroxisomal targeting signal 1 receptor (PTS1 receptor) (PTS1R) (PTS1-BP) (Peroxin-5) (Peroxisomal C-terminal targeting signal import receptor) (Peroxisome receptor 1)	reviewed	5	cytoplasm [GO:0005737]; cytosol [GO:0005829]; Golgi apparatus [GO:0005794]; membrane [GO:0016020]; mitochondrion [GO:0005739]; peroxisomal matrix [GO:0005782]; peroxisomal membrane [GO:0005778]; peroxisome [GO:0005777]; protein-containing complex [GO:0032991]; enzyme binding [GO:0019899]; peroxisome matrix targeting signal-1 binding [GO:0005052]; peroxisome membrane targeting sequence binding [GO:0033328]; peroxisome targeting sequence binding [GO:0000268]; protein C-terminus binding [GO:0008022]; protein carrier chaperone [GO:0140597]; protein folding chaperone [GO:0044183]; protein N-terminus binding [GO:0047485]; small GTPase binding [GO:0031267]; cell development [GO:0048468]; cerebral cortex cell migration [GO:0021795]; cerebral cortex neuron differentiation [GO:0021895]; endoplasmic reticulum organization [GO:0007029]; fatty acid beta-oxidation [GO:0006635]; mitochondrial membrane organization [GO:0007006]; negative regulation of protein-containing complex assembly [GO:0031333]; neuromuscular process [GO:0050905]; neuron migration [GO:0001764]; pexophagy [GO:0000425]; positive regulation of multicellular organism growth [GO:0040018]; protein import into peroxisome matrix [GO:0016558]; protein import into peroxisome matrix, docking [GO:0016560]; protein import into peroxisome matrix, receptor recycling [GO:0016562]; protein import into peroxisome matrix, substrate release [GO:0044721]; protein import into peroxisome matrix, translocation [GO:0016561]; protein import into peroxisome membrane [GO:0045046]; protein targeting to peroxisome [GO:0006625]; protein tetramerization [GO:0051262]; very long-chain fatty acid metabolic process [GO:0000038]	No	19	High	9	21	1	Human	FALSE	4 v 4	-0.192797	0.0513018	0.435379	4 v 4	-0.285158	0.210258	0.828972	4 v 4	-0.0686399	0.317485	0.975594	4 v 4	-0.198862	0.221572	0.508537	4 v 4	-0.304428	0.0864638	0.579689	4 v 4	-0.153877	0.217098	0.493024	4 v 4	-0.00606519	0.973762	0.988414	4 v 4	-0.0192698	0.846188	0.943976	4 v 4	-0.0852374	0.387796	0.656755	-0.294337	-0.0148733	-0.237879	-0.224099	0.149249	-0.437117	-0.685936	-0.166829	0.0879359	-0.182754	-0.0668315	-0.11291	-0.2567	-0.434903	0.169751	-0.273597	0.0226218	-0.531476	-0.43234	-0.276518	-0.0819891	-0.291097	0.0919958	-0.334419	0.0376377	-0.42003	0.40763	-0.0494985	-0.126627	-0.094359	0.253596	-0.109689	-0.169925	-0.108343	0.158827	-0.221509	7.79896	6.2854	6.52513	7.62498	7.50462	6.27053	6.28725	7.40088	7.54226	5.8505	6.69488	7.35138	7.51964	6.38198	7.12722	7.6279	7.66888	5.94486	6.44128	7.46107	7.62425	6.1416	6.60288	7.6858	7.71218	5.95884	6.53605	7.57289	222.7	78	92.1	197.4	181.6	77.2	78.1	169	186.4	57.7	103.6	163.3	183.5	83.4	139.8	197.8	203.5	61.6	86.9	176.2	197.3	70.6	97.2	205.9	209.7	62.2	92.8	190.4	154	45.8	15.9	50.7	106.6	52.9	11.3	39.5	127.2	57.7	18.4	40.1	122.7	56	23.4	45.8	136.4	43.4	17.5	59.7	145.6	50.9	17.3	53	158.5	33.5	14.3	54.1	2	1	1	1	2	1	1	1	2	1	1	1	2	1	1	1	2	1	1	1	2	1	1	1	2	1	1	1	Not Found	High	Not Found	Not Found	Not Found	High	Not Found	Not Found	Not Found	High	Not Found	Not Found	Not Found	High	Not Found	Not Found	Not Found	High	Not Found	Not Found	Not Found	High	Not Found	Not Found	Not Found	High	Not Found	Not Found
P49643	PRIM2	DNA primase large subunit (DNA primase 58 kDa subunit) (p58)	reviewed	5	alpha DNA polymerase:primase complex [GO:0005658]; nucleoplasm [GO:0005654]; 4 iron, 4 sulfur cluster binding [GO:0051539]; DNA binding [GO:0003677]; DNA/RNA hybrid binding [GO:0071667]; metal ion binding [GO:0046872]; DNA replication initiation [GO:0006270]; DNA replication, synthesis of RNA primer [GO:0006269]; positive regulation of DNA primase activity [GO:1903934]	TRANSMEM 308..332; /note="Helical"; /evidence="ECO:0000256|SAM:Phobius"	22	High	10	30	10	Human	FALSE	4 v 4	-0.434241	0.0513456	0.435379	4 v 4	-0.110416	0.670589	0.90157	4 v 4	-0.203925	0.458741	0.978401	4 v 4	-0.399294	0.0479244	0.315324	4 v 4	-0.392349	0.155243	0.608591	4 v 4	-0.35501	0.0185239	0.236727	4 v 4	0.0349473	0.556535	0.787538	4 v 4	-0.281933	0.174367	0.666679	4 v 4	-0.151084	0.460375	0.705757	-0.326467	-0.094456	-0.634406	-0.681635	0.0433317	0.0112092	-0.789738	0.293533	-0.0752331	-0.0568575	-0.897576	0.213965	-0.271094	-0.150946	-0.458194	-0.716941	-0.027804	-0.129764	-0.949799	-0.462029	-0.243334	-0.26804	-0.57586	-0.332805	0.0553736	-0.0564897	0.176212	-0.0353069	-0.0711357	-0.140973	-0.160062	-0.755561	-0.168101	-0.211182	0.321715	-0.546769	8.89936	10.4295	7.86419	8.51136	8.57289	10.3351	7.22978	7.82972	8.62826	10.2786	7.40599	7.79442	8.65607	10.4083	8.35579	8.25644	8.6994	10.4195	7.56605	8.54998	8.8716	10.5466	7.98185	8.12722	8.79636	10.4897	7.08428	8.34119	477.5	1379.1	233	364.9	380.8	1291.7	150.1	227.5	395.7	1242.1	169.6	222	403.4	1359	327.6	305.8	415.7	1369.6	189.5	374.8	468.4	1495.7	252.8	279.6	444.6	1437.9	135.7	324.3	330.2	809.1	40.2	93.7	223.4	884.5	21.6	53.2	270	1242.1	30.1	54.4	269.8	913	54.8	70.8	278.7	965	38	127	345.6	1078.4	45	72	336.2	773.4	20.9	92.1	2	6	1	2	2	6	1	2	2	6	1	2	2	6	1	2	2	6	1	2	2	6	1	2	2	6	1	2	High	High	High	High	High	High	High	High	High	High	High	High	High	High	High	High	High	High	High	High	High	High	High	High	High	High	High	High
F6IQT5	HLA-A	MHC class I antigen	unreviewed	1	membrane [GO:0016020]	No	32	High	12	97	1	Human	FALSE	4 v 4	0.404263	0.0514353	0.435379	4 v 4	-0.0442318	0.847829	0.9543	4 v 4	0.0893732	0.575339	0.978401	4 v 4	0.377208	0.160119	0.444532	4 v 4	0.134993	0.471811	0.760761	4 v 4	0.511553	0.00884284	0.204429	4 v 4	-0.027055	0.777919	0.904788	4 v 4	0.179225	0.392602	0.752289	4 v 4	0.42218	0.121414	0.45918	0.0634661	0.505041	0.377506	0.671039	-0.298067	0.234766	0.387507	-0.501133	0.248208	0.165488	0.276425	-0.332628	-0.156875	0.696679	0.279374	0.689655	-0.321898	0.187802	0.462031	0.212036	0.335283	0.701228	0.412113	0.59759	-0.220341	0.191638	-0.098132	0.0186153	-0.0238313	-0.0469636	0.074524	0.713169	0.087075	0.53574	0.135688	0.930218	11.6616	10.8961	12.3805	11.4362	11.7251	11.4011	12.758	12.1073	11.5048	11.5928	12.6599	12.1259	11.8267	11.405	12.1978	11.9139	11.5286	11.6397	12.5853	11.4127	11.1695	10.8916	12.2477	11.5283	11.4177	11.057	12.5242	11.1957	3239.7	1905.7	5332.1	2771.1	3385.4	2704.5	6926.9	4412.2	2905.9	3088.7	6471.4	4469.5	3632.3	2711.7	4698	3858.6	2954.3	3190.9	6145.6	2726.3	2303.3	1899.7	4863.4	2953.7	2735.7	2130.6	5890.5	2345.5	2240.5	1118.1	921.1	711.7	1986.4	1851.9	998.3	1032	1982.8	3088.7	1149.1	1096.3	2428.9	1821.8	785.7	894.1	1981.1	2248.3	1233.5	924	1699.7	1369.7	865.3	760.8	2068.5	1145.9	906.6	666.3	7	8	10	7	7	8	10	7	7	8	10	7	7	8	10	7	7	8	10	7	7	8	10	7	7	8	10	7	Not Found	Not Found	High	Not Found	Not Found	Not Found	High	Not Found	Not Found	Not Found	High	Not Found	Not Found	Not Found	High	Not Found	Not Found	Not Found	High	Not Found	Not Found	Not Found	High	Not Found	Not Found	Not Found	High	Not Found
J3KN01	AFDN	Afadin	unreviewed	3	cell junction [GO:0030054]; cytosol [GO:0005829]; nuclear speck [GO:0016607]; nucleoplasm [GO:0005654]; plasma membrane [GO:0005886]; anatomical structure development [GO:0048856]; cell adhesion [GO:0007155]; cell differentiation [GO:0030154]; signal transduction [GO:0007165]	TRANSMEM 53..73; /note="Helical"; /evidence="ECO:0000255"; TRANSMEM 103..123; /note="Helical"; /evidence="ECO:0000255"; TRANSMEM 148..168; /note="Helical"; /evidence="ECO:0000255"; TRANSMEM 176..196; /note="Helical"; /evidence="ECO:0000255"; TRANSMEM 239..259; /note="Helical"; /evidence="ECO:0000255"; TRANSMEM 287..307; /note="Helical"; /evidence="ECO:0000255"	38	High	55	164	55	Human	FALSE	4 v 4	-0.216082	0.0514355	0.435379	4 v 4	-0.0171799	0.856804	0.957598	4 v 4	0.0243277	0.801769	0.979645	4 v 4	-0.20221	0.050204	0.315324	4 v 4	-0.150351	0.279086	0.663672	4 v 4	0.0814747	0.34345	0.600255	4 v 4	0.0138721	0.612376	0.817665	4 v 4	-0.133171	0.103658	0.61894	4 v 4	0.057147	0.329651	0.622657	-0.108528	-0.182521	-0.156313	-0.416966	0.102076	-0.0877066	-0.230461	0.147372	-0.0334666	-0.128465	-0.0214439	0.280686	-0.0687653	-0.154167	-0.215416	-0.37049	0.0478055	-0.103712	-0.478585	-0.0669132	-0.0431533	0.0744087	0.00770241	0.286941	0.0397622	0.0283538	-0.0591035	0.046476	-0.0542703	-0.0160052	-0.248125	-0.214285	-0.00968667	0.202874	0.0291463	0.00625461	11.1103	12.0013	9.80413	12.4863	11.0018	11.8188	9.64782	12.0693	11.0415	11.8471	9.58871	12.1158	10.9937	11.9508	10.0673	12.1827	11.0958	11.8631	9.83684	12.3301	11.0847	11.7727	9.58101	11.8289	11.0512	11.6443	9.55957	12.1095	2210.7	4099.7	894	5737.8	2050.5	3612.5	802.2	4297.6	2107.8	3684.2	770	4438.3	2039.1	3958.8	1072.9	4649	2188.6	3725.3	914.5	5149	2171.8	3499	765.9	3637.8	2122	3200.9	754.6	4419.1	1528.8	2405.3	154.4	1473.6	1203.1	2473.7	115.6	1005.2	1438.2	3684.2	136.7	1088.7	1363.6	2659.6	179.4	1077.3	1467.6	2624.8	183.5	1745.1	1602.7	2522.8	136.3	937.1	1604.4	1721.6	116.1	1255.3	13	18	6	17	13	18	6	17	13	18	6	17	13	18	6	17	13	18	6	17	13	18	6	17	13	18	6	17	High	High	High	High	High	High	High	High	High	High	High	High	High	High	High	High	High	High	High	High	High	High	High	High	High	High	High	High
P27544	CERS1	Ceramide synthase 1 (CerS1) (LAG1 longevity assurance homolog 1) (Longevity assurance gene 1 protein homolog 1) (Protein UOG-1) (Sphingoid base N-stearoyltransferase CERS1) (EC 2.3.1.299)	reviewed	5	endoplasmic reticulum [GO:0005783]; endoplasmic reticulum membrane [GO:0005789]; intracellular membrane-bounded organelle [GO:0043231]; membrane [GO:0016020]; N-acyltransferase activity [GO:0016410]; sphingosine N-acyltransferase activity [GO:0050291]; cellular response to dithiothreitol [GO:0072721]; cellular response to mycotoxin [GO:0036146]; cellular response to UV-A [GO:0071492]; cellular response to xenobiotic stimulus [GO:0071466]; ceramide biosynthetic process [GO:0046513]; negative regulation of telomerase activity [GO:0051974]; positive regulation of mitophagy [GO:1901526]; sphingolipid biosynthetic process [GO:0030148]	No	8	High	3	4	1	Human	FALSE	2 v 2	-0.12849	0.0514577	0.435379	2 v 2	0.0318339	0.714033	0.912913	2 v 2	0.153148	0.163763	0.975594	2 v 2	0.8027	0.325631	0.593959	2 v 2	0.435877	0.277024	0.663672	2 v 2	0.342718	0.437621	0.66255	2 v 2	0.93119	0.281111	0.584368	2 v 2	0.404044	0.373569	0.743881	2 v 2	0.18957	0.660966	0.826418	-0.138898	NA	-0.118081	NA	0.0978707	NA	-0.0342028	NA	0.193436	NA	0.11286	NA	0.352121	NA	1.25328	NA	0.233252	NA	0.638503	NA	0.0613478	NA	0.624089	NA	0.491019	NA	1.37136	NA	0.135382	NA	0.672705	NA	-0.132088	NA	0.511229	NA	7.54148	NA	7.45615	NA	7.40259	NA	7.33807	NA	7.8936	NA	8.70943	NA	7.66035	NA	8.07093	NA	7.75822	NA	8.03672	NA	7.83226	NA	8.08534	NA	8.02569	NA	8.1982	NA	186.3	NA	175.6	NA	169.2	NA	161.8	NA	237.8	NA	418.6	NA	202.3	NA	268.9	NA	216.5	NA	262.6	NA	227.9	NA	271.6	NA	260.6	NA	293.7	NA	128.8	NA	30.3	NA	99.3	NA	23.3	NA	162.2	NA	74.3	NA	135.3	NA	45	NA	145.2	NA	52.7	NA	168.2	NA	48.3	NA	197.1	NA	45.2	NA	1	NA	1	NA	1	NA	1	NA	1	NA	1	NA	1	NA	1	NA	1	NA	1	NA	1	NA	1	NA	1	NA	1	NA	Medium	Not Found	Not Found	Not Found	Medium	Not Found	Not Found	Not Found	Medium	Not Found	Not Found	Not Found	Medium	Not Found	Not Found	Not Found	Medium	Not Found	Not Found	Not Found	Medium	Not Found	Not Found	Not Found	Medium	Not Found	Not Found	Not Found
Q15813	TBCE	Tubulin-specific chaperone E (Tubulin-folding cofactor E)	reviewed	5	cytoplasm [GO:0005737]; microtubule [GO:0005874]; alpha-tubulin binding [GO:0043014]; chaperone binding [GO:0051087]; adult locomotory behavior [GO:0008344]; developmental growth [GO:0048589]; microtubule cytoskeleton organization [GO:0000226]; mitotic spindle organization [GO:0007052]; muscle atrophy [GO:0014889]; peripheral nervous system neuron axonogenesis [GO:0048936]; post-chaperonin tubulin folding pathway [GO:0007023]; post-embryonic development [GO:0009791]; protein folding [GO:0006457]; tubulin complex assembly [GO:0007021]	No	26	High	11	24	11	Human	FALSE	4 v 4	-0.140286	0.051629	0.435379	4 v 4	0.0367415	0.680709	0.905704	4 v 4	0.0725879	0.577043	0.978401	4 v 4	-0.0820628	0.548837	0.749497	4 v 4	-0.0577467	0.309808	0.684671	4 v 4	-0.157806	0.090897	0.349898	4 v 4	0.0582234	0.581307	0.800736	4 v 4	-0.0944882	0.314381	0.716716	4 v 4	-0.230394	0.0421427	0.371608	-0.0891136	-0.0437405	-0.190807	-0.237483	0.155528	-0.0538181	-0.144568	0.189825	0.126162	-0.204202	0.0136749	0.354717	0.0402792	0.0401786	0.0388528	-0.447562	0.0748684	-0.0541737	-0.121532	-0.130149	-0.191057	-0.319023	-0.101746	-0.0193996	0.129393	0.0839191	0.22966	-0.210078	-0.0806596	-0.00035565	0.0230361	-0.319974	-0.317219	-0.11482	-0.115421	-0.374116	9.02015	10.9457	7.57365	8.58045	8.93103	10.9019	7.38284	8.34296	9.06043	10.9858	7.6125	8.13289	8.98556	11.04	7.73403	8.26303	9.14109	10.9862	7.58946	8.45286	9.25148	11.3049	7.71425	8.15228	9.37764	11.1007	7.72792	8.507	519.2	1972.3	190.5	382.8	488.1	1913.4	166.9	324.7	533.9	2028	195.7	280.7	506.9	2105.6	212.9	307.2	564.6	2028.5	192.6	350.4	609.5	2529.9	210	284.5	665.2	2196	212	363.8	359.1	1157.2	32.9	98.3	286.4	1310.2	24.1	75.9	364.3	2028	34.7	68.9	338.9	1414.6	35.6	71.2	378.6	1429.3	38.7	118.8	449.7	1824.1	37.4	73.3	503	1181.1	32.6	103.3	4	9	1	1	4	9	1	1	4	9	1	1	4	9	1	1	4	9	1	1	4	9	1	1	4	9	1	1	High	High	High	High	High	High	High	High	High	High	High	High	High	High	High	High	High	High	High	High	High	High	High	High	High	High	High	High
P62979	RPS27A	Ubiquitin-40S ribosomal protein S27a (Ubiquitin carboxyl extension protein 80) [Cleaved into: Ubiquitin; 40S ribosomal protein S27a (Small ribosomal subunit protein eS31)]	reviewed	5	cytoplasm [GO:0005737]; cytosol [GO:0005829]; cytosolic ribosome [GO:0022626]; cytosolic small ribosomal subunit [GO:0022627]; endocytic vesicle membrane [GO:0030666]; endoplasmic reticulum membrane [GO:0005789]; endosome membrane [GO:0010008]; extracellular exosome [GO:0070062]; extracellular space [GO:0005615]; membrane [GO:0016020]; mitochondrial outer membrane [GO:0005741]; nucleolus [GO:0005730]; nucleoplasm [GO:0005654]; nucleus [GO:0005634]; plasma membrane [GO:0005886]; small ribosomal subunit [GO:0015935]; synapse [GO:0045202]; vesicle [GO:0031982]; metal ion binding [GO:0046872]; protein tag [GO:0031386]; RNA binding [GO:0003723]; structural constituent of ribosome [GO:0003735]; ubiquitin protein ligase binding [GO:0031625]; cytoplasmic translation [GO:0002181]; modification-dependent protein catabolic process [GO:0019941]; protein ubiquitination [GO:0016567]; translation [GO:0006412]	TRANSMEM 936..959; /note="Helical"; /evidence="ECO:0000255"	72	High	14	316	4	Human	TRUE	4 v 4	-0.266768	0.0516491	0.435379	4 v 4	-0.277254	0.156801	0.822654	4 v 4	0.0691134	0.695097	0.978401	4 v 4	-0.174479	0.443138	0.683705	4 v 4	-0.380748	0.103032	0.579689	4 v 4	-0.144013	0.643869	0.797568	4 v 4	0.092289	0.493118	0.747945	4 v 4	-0.103494	0.42249	0.768062	4 v 4	-0.213126	0.319741	0.617912	-0.22298	-0.505986	-0.233687	-0.104419	-0.224341	-0.224556	-0.68363	0.0235108	-0.0145903	-0.148561	0.542099	-0.102494	-0.0821873	-0.758059	0.0512958	0.0910335	-0.194871	-0.659924	-0.6552	-0.0129983	-0.0810626	-0.894281	0.46963	-0.0703384	0.140793	-0.252073	0.284983	0.195452	0.0294702	-0.435368	0.0284294	-0.0365091	-0.0664723	-0.74572	-0.0724688	0.0321558	13.676	13.5802	13.6382	14.0499	13.4531	13.0742	13.4046	13.9455	13.5939	12.8222	13.6895	14.1409	13.7887	13.4821	14.3447	14.1539	13.5644	13.2575	13.6611	14.1775	13.6749	13.7164	13.2199	14.2113	13.6603	13.5679	13.762	14.1088	13088.8	12247.6	12750.3	16960.7	11214.4	8624.5	10843.6	15776.5	12364	7241.9	13211.8	18065.4	14152.1	11442.2	20806.4	18228.9	12114	9792.9	12954	18528.4	13078.6	13460.4	9540.9	18968	12947	12143.3	13892.4	17667.2	9051.7	7185.7	2202.6	4355.9	6580.1	5905.7	1562.8	3690.2	8436.2	7241.9	2346	4431.2	9463.4	7687.3	3479.6	4224	8123.4	6900	2600.1	6279.5	9651	9705.1	1697.6	4885.9	9789.3	6531.2	2138.2	5018.6	10	8	7	9	10	8	7	9	10	8	7	9	10	8	7	9	10	8	7	9	10	8	7	9	10	8	7	9	High	High	High	Not Found	High	High	High	Not Found	High	High	High	Not Found	High	High	High	Not Found	High	High	High	Not Found	High	High	High	Not Found	High	High	High	Not Found
P08069	IGF1R	Insulin-like growth factor 1 receptor (EC 2.7.10.1) (Insulin-like growth factor I receptor) (IGF-I receptor) (CD antigen CD221) [Cleaved into: Insulin-like growth factor 1 receptor alpha chain; Insulin-like growth factor 1 receptor beta chain]	reviewed	5	alphav-beta3 integrin-IGF-1-IGF1R complex [GO:0035867]; axon [GO:0030424]; caveola [GO:0005901]; cytoplasm [GO:0005737]; insulin receptor complex [GO:0005899]; intracellular membrane-bounded organelle [GO:0043231]; membrane [GO:0016020]; neuronal cell body [GO:0043025]; nucleus [GO:0005634]; plasma membrane [GO:0005886]; protein kinase complex [GO:1902911]; receptor complex [GO:0043235]; T-tubule [GO:0030315]; ATP binding [GO:0005524]; G-protein alpha-subunit binding [GO:0001965]; identical protein binding [GO:0042802]; insulin binding [GO:0043559]; insulin receptor activity [GO:0005009]; insulin receptor binding [GO:0005158]; insulin receptor substrate binding [GO:0043560]; insulin-like growth factor binding [GO:0005520]; insulin-like growth factor I binding [GO:0031994]; insulin-like growth factor receptor activity [GO:0005010]; phosphatidylinositol 3-kinase binding [GO:0043548]; protein transporter activity [GO:0140318]; protein tyrosine kinase activity [GO:0004713]; structural molecule activity [GO:0005198]; transmembrane receptor protein tyrosine kinase activity [GO:0004714]; aging [GO:0007568]; amyloid-beta clearance [GO:0097242]; axonogenesis [GO:0007409]; cardiac atrium development [GO:0003230]; cellular response to aldosterone [GO:1904045]; cellular response to amyloid-beta [GO:1904646]; cellular response to angiotensin [GO:1904385]; cellular response to dexamethasone stimulus [GO:0071549]; cellular response to estradiol stimulus [GO:0071392]; cellular response to glucose stimulus [GO:0071333]; cellular response to insulin-like growth factor stimulus [GO:1990314]; cellular response to mechanical stimulus [GO:0071260]; cellular response to progesterone stimulus [GO:0071393]; cellular response to testosterone stimulus [GO:0071394]; cellular response to transforming growth factor beta stimulus [GO:0071560]; cellular response to zinc ion starvation [GO:0034224]; cellular senescence [GO:0090398]; cerebellum development [GO:0021549]; dendritic spine maintenance [GO:0097062]; establishment of cell polarity [GO:0030010]; estrous cycle [GO:0044849]; glucose homeostasis [GO:0042593]; hippocampus development [GO:0021766]; immune response [GO:0006955]; insulin receptor signaling pathway [GO:0008286]; insulin-like growth factor receptor signaling pathway [GO:0048009]; negative regulation of apoptotic process [GO:0043066]; negative regulation of cholangiocyte apoptotic process [GO:1904193]; negative regulation of hepatocyte apoptotic process [GO:1903944]; negative regulation of MAPK cascade [GO:0043409]; negative regulation of muscle cell apoptotic process [GO:0010656]; peptidyl-tyrosine autophosphorylation [GO:0038083]; phosphatidylinositol 3-kinase signaling [GO:0014065]; phosphatidylinositol-mediated signaling [GO:0048015]; positive regulation of axon regeneration [GO:0048680]; positive regulation of cell migration [GO:0030335]; positive regulation of cell population proliferation [GO:0008284]; positive regulation of cold-induced thermogenesis [GO:0120162]; positive regulation of cytokinesis [GO:0032467]; positive regulation of DNA metabolic process [GO:0051054]; positive regulation of kinase activity [GO:0033674]; positive regulation of MAPK cascade [GO:0043410]; positive regulation of osteoblast proliferation [GO:0033690]; positive regulation of phosphatidylinositol 3-kinase signaling [GO:0014068]; positive regulation of protein kinase B signaling [GO:0051897]; positive regulation of protein-containing complex disassembly [GO:0043243]; positive regulation of smooth muscle cell proliferation [GO:0048661]; positive regulation of steroid hormone biosynthetic process [GO:0090031]; protein autophosphorylation [GO:0046777]; regulation of JNK cascade [GO:0046328]; response to ethanol [GO:0045471]; response to L-glutamate [GO:1902065]; response to nicotine [GO:0035094]; response to vitamin E [GO:0033197]; signal transduction [GO:0007165]; transcytosis [GO:0045056]; transmembrane receptor protein tyrosine kinase signaling pathway [GO:0007169]	No	38	High	51	311	47	Human	FALSE	4 v 4	0.39231	0.0517792	0.435379	4 v 4	-0.0314048	0.916718	0.972867	4 v 4	0.122048	0.392332	0.978401	4 v 4	0.376	0.0748155	0.34369	4 v 4	0.138636	0.525285	0.787667	4 v 4	0.235626	0.00558968	0.186167	4 v 4	-0.0163094	0.46135	0.726265	4 v 4	0.170041	0.472535	0.792316	4 v 4	0.113578	0.447104	0.699833	0.0985656	0.443606	0.327314	0.699754	-0.398174	0.225222	0.619648	-0.572315	0.268201	0.129032	0.316372	-0.225414	0.047716	0.398002	0.328641	0.729642	-0.324355	0.0634369	0.612793	0.202671	0.318378	0.177156	0.188846	0.258122	-0.0508496	-0.0456034	0.00132746	0.029888	0.0738192	-0.161786	-0.00685487	0.774986	0.0501778	0.0481244	-0.127526	0.483536	12.7322	11.9463	12.8283	13.1554	12.8307	12.3899	13.1556	13.8551	12.7799	12.3443	13.1569	13.885	13.1042	12.2809	12.5441	13.6824	12.7061	12.5061	13.1638	13.11	12.4615	12.1672	12.9681	13.6269	12.7297	12.2962	13.2845	13.4015	6804	3946.4	7272.8	9123.6	7285.1	5367.1	9125	14818.8	7032.8	5200.1	9133.4	15129	8805.8	4976.4	5972.6	13146.2	6682	5817.2	9176.9	8841.3	5640.1	4599.2	8012.8	12650.5	6792.4	5029.5	9977.5	10820.6	4705.4	2315.4	1256.3	2343.2	4274.6	3675.1	1315.1	3466.2	4798.6	5200.1	1621.8	3711	5888.4	3343.3	998.9	3046.2	4480.8	4098.7	1842	2996.4	4162	3316.1	1425.7	3258.6	5135.8	2705.1	1535.7	3073.7	26	21	22	29	26	21	22	29	26	21	22	29	26	21	22	29	26	21	22	29	26	21	22	29	26	21	22	29	High	High	High	High	High	High	High	High	High	High	High	High	High	High	High	High	High	High	High	High	High	High	High	High	High	High	High	High
Q9Y2W2	WBP11	WW domain-binding protein 11 (WBP-11) (Npw38-binding protein) (NpwBP) (SH3 domain-binding protein SNP70) (Splicing factor that interacts with PQBP-1 and PP1)	reviewed	5	cytosol [GO:0005829]; intracellular membrane-bounded organelle [GO:0043231]; nucleoplasm [GO:0005654]; nucleus [GO:0005634]; spliceosomal complex [GO:0005681]; RNA binding [GO:0003723]; single-stranded DNA binding [GO:0003697]; WW domain binding [GO:0050699]; mRNA cis splicing, via spliceosome [GO:0045292]; rRNA processing [GO:0006364]	TRANSMEM 172..192; /note="Helical"; /evidence="ECO:0000255"	19	High	12	24	12	Human	FALSE	2 v 2	-0.168422	0.0519374	0.435379	2 v 2	0.0089456	0.961976	0.987171	2 v 2	-0.123303	0.280153	0.975594	2 v 2	-0.21858	0.366847	0.625985	2 v 2	-0.0208356	0.928878	0.975831	2 v 2	-0.269511	0.153984	0.428308	2 v 2	-0.050158	0.762689	0.895203	2 v 2	-0.0297812	0.561141	0.825657	2 v 2	-0.146208	0.44918	0.7008	-0.154651	-0.182193	NA	NA	0.158539	-0.140648	NA	NA	-0.181361	-0.0652445	NA	NA	-0.0765444	-0.360616	NA	NA	0.164889	-0.20656	NA	NA	-0.203021	-0.336001	NA	NA	0.0781068	-0.178423	NA	NA	0.0063498	-0.0659123	NA	NA	-0.02166	-0.270757	NA	NA	9.34052	10.409	NA	NA	9.18587	10.2268	NA	NA	9.26397	10.0484	NA	NA	9.09908	10.2549	NA	NA	9.25762	10.1143	NA	NA	9.46699	10.3844	NA	NA	9.28563	10.3191	NA	NA	648.3	1359.6	NA	NA	582.4	1198.3	NA	NA	614.8	1058.9	NA	NA	548.4	1221.9	NA	NA	612.1	1108.4	NA	NA	707.7	1336.6	NA	NA	624.1	1277.5	NA	NA	448.4	797.7	NA	NA	341.8	820.5	NA	NA	419.5	1058.9	NA	NA	366.7	820.9	NA	NA	410.5	780.9	NA	NA	522.2	963.7	NA	NA	471.9	687.1	NA	NA	3	6	NA	NA	3	6	NA	NA	3	6	NA	NA	3	6	NA	NA	3	6	NA	NA	3	6	NA	NA	3	6	NA	NA	High	High	High	High	High	High	High	High	High	High	High	High	High	High	High	High	High	High	High	High	High	High	High	High	High	High	High	High
Q07812	BAX	Apoptosis regulator BAX (Bcl-2-like protein 4) (Bcl2-L-4)	reviewed	5	BAK complex [GO:0097145]; BAX complex [GO:0097144]; Bcl-2 family protein complex [GO:0097136]; cytoplasm [GO:0005737]; cytosol [GO:0005829]; endoplasmic reticulum [GO:0005783]; endoplasmic reticulum membrane [GO:0005789]; extracellular exosome [GO:0070062]; membrane [GO:0016020]; mitochondrial outer membrane [GO:0005741]; mitochondrial permeability transition pore complex [GO:0005757]; mitochondrion [GO:0005739]; nuclear envelope [GO:0005635]; nucleus [GO:0005634]; pore complex [GO:0046930]; BH3 domain binding [GO:0051434]; channel activity [GO:0015267]; chaperone binding [GO:0051087]; Hsp70 protein binding [GO:0030544]; identical protein binding [GO:0042802]; lipid binding [GO:0008289]; protein heterodimerization activity [GO:0046982]; protein homodimerization activity [GO:0042803]; activation of cysteine-type endopeptidase activity involved in apoptotic process [GO:0006919]; activation of cysteine-type endopeptidase activity involved in apoptotic process by cytochrome c [GO:0008635]; activation of cysteine-type endopeptidase activity involved in apoptotic signaling pathway [GO:0097296]; apoptotic mitochondrial changes [GO:0008637]; apoptotic process [GO:0006915]; apoptotic process involved in blood vessel morphogenesis [GO:1902262]; apoptotic process involved in embryonic digit morphogenesis [GO:1902263]; apoptotic process involved in mammary gland involution [GO:0060057]; apoptotic signaling pathway [GO:0097190]; B cell apoptotic process [GO:0001783]; B cell homeostasis [GO:0001782]; B cell homeostatic proliferation [GO:0002358]; B cell negative selection [GO:0002352]; B cell receptor apoptotic signaling pathway [GO:1990117]; blood vessel remodeling [GO:0001974]; calcium ion transport into cytosol [GO:0060402]; cellular response to unfolded protein [GO:0034620]; cellular response to UV [GO:0034644]; cellular response to virus [GO:0098586]; cerebral cortex development [GO:0021987]; development of secondary sexual characteristics [GO:0045136]; ectopic germ cell programmed cell death [GO:0035234]; endoplasmic reticulum calcium ion homeostasis [GO:0032469]; epithelial cell apoptotic process [GO:1904019]; establishment or maintenance of transmembrane electrochemical gradient [GO:0010248]; extrinsic apoptotic signaling pathway [GO:0097191]; extrinsic apoptotic signaling pathway in absence of ligand [GO:0097192]; extrinsic apoptotic signaling pathway via death domain receptors [GO:0008625]; fertilization [GO:0009566]; germ cell development [GO:0007281]; glycosphingolipid metabolic process [GO:0006687]; homeostasis of number of cells within a tissue [GO:0048873]; hypothalamus development [GO:0021854]; intrinsic apoptotic signaling pathway [GO:0097193]; intrinsic apoptotic signaling pathway by p53 class mediator [GO:0072332]; intrinsic apoptotic signaling pathway in response to DNA damage [GO:0008630]; intrinsic apoptotic signaling pathway in response to endoplasmic reticulum stress [GO:0070059]; kidney development [GO:0001822]; mitochondrial fragmentation involved in apoptotic process [GO:0043653]; mitochondrial fusion [GO:0008053]; mitochondrion morphogenesis [GO:0070584]; motor neuron apoptotic process [GO:0097049]; myeloid cell homeostasis [GO:0002262]; negative regulation of apoptotic signaling pathway [GO:2001234]; negative regulation of endoplasmic reticulum calcium ion concentration [GO:0032471]; negative regulation of fibroblast proliferation [GO:0048147]; negative regulation of mitochondrial membrane potential [GO:0010917]; negative regulation of neuron apoptotic process [GO:0043524]; negative regulation of peptidyl-serine phosphorylation [GO:0033137]; negative regulation of protein binding [GO:0032091]; neuron migration [GO:0001764]; odontogenesis of dentin-containing tooth [GO:0042475]; ovarian follicle development [GO:0001541]; peptidyl-serine phosphorylation [GO:0018105]; positive regulation of apoptotic DNA fragmentation [GO:1902512]; positive regulation of apoptotic process [GO:0043065]; positive regulation of apoptotic process involved in mammary gland involution [GO:0060058]; positive regulation of B cell apoptotic process [GO:0002904]; positive regulation of calcium ion transport into cytosol [GO:0010524]; positive regulation of developmental pigmentation [GO:0048087]; positive regulation of endoplasmic reticulum unfolded protein response [GO:1900103]; positive regulation of epithelial cell apoptotic process [GO:1904037]; positive regulation of intrinsic apoptotic signaling pathway [GO:2001244]; positive regulation of IRE1-mediated unfolded protein response [GO:1903896]; positive regulation of motor neuron apoptotic process [GO:2000673]; positive regulation of neuron apoptotic process [GO:0043525]; positive regulation of protein-containing complex assembly [GO:0031334]; positive regulation of release of cytochrome c from mitochondria [GO:0090200]; positive regulation of release of sequestered calcium ion into cytosol [GO:0051281]; positive regulation of reproductive process [GO:2000243]; post-embryonic camera-type eye morphogenesis [GO:0048597]; protein insertion into mitochondrial membrane involved in apoptotic signaling pathway [GO:0001844]; regulation of apoptotic process [GO:0042981]; regulation of cell cycle [GO:0051726]; regulation of mammary gland epithelial cell proliferation [GO:0033599]; regulation of mitochondrial membrane permeability involved in programmed necrotic cell death [GO:1902445]; regulation of mitochondrial membrane potential [GO:0051881]; regulation of nitrogen utilization [GO:0006808]; release of cytochrome c from mitochondria [GO:0001836]; release of matrix enzymes from mitochondria [GO:0032976]; release of sequestered calcium ion into cytosol [GO:0051209]; response to axon injury [GO:0048678]; response to gamma radiation [GO:0010332]; response to salt stress [GO:0009651]; response to toxic substance [GO:0009636]; retina development in camera-type eye [GO:0060041]; retinal cell programmed cell death [GO:0046666]; Sertoli cell proliferation [GO:0060011]; spermatid differentiation [GO:0048515]; supramolecular fiber organization [GO:0097435]; T cell homeostatic proliferation [GO:0001777]; thymocyte apoptotic process [GO:0070242]; vagina development [GO:0060068]	TRANSMEM 208..228; /note="Helical"; /evidence="ECO:0000255"	36	High	5	13	5	Human	FALSE	4 v 4	-0.307804	0.0519683	0.435379	4 v 4	-0.0940662	0.593337	0.882184	4 v 4	-0.279444	0.284351	0.975594	4 v 4	-0.446122	0.0544644	0.322476	4 v 4	-0.205888	0.350506	0.699222	4 v 4	-0.122384	0.462646	0.67847	4 v 4	-0.138318	0.20073	0.510007	4 v 4	-0.111821	0.280109	0.707	4 v 4	0.157061	0.451862	0.702248	-0.191696	-0.332232	-0.57454	-0.132749	0.1075	-0.0470385	-0.554148	0.117421	0.0232385	-0.197403	-0.908724	-0.0348891	-0.521953	-0.459502	-0.750168	-0.0528639	-0.220857	-0.0859604	-0.70439	0.187658	-0.289832	-0.113393	-0.370368	0.284058	-0.330257	-0.12727	-0.175628	0.0798849	-0.328358	-0.0389219	-0.150243	0.0702367	-0.313071	0.0840101	0.538355	0.318948	7.43962	9.00253	7.48623	9.07468	7.24793	8.6703	6.91169	8.94193	6.91767	8.54303	6.73606	9.02181	7.13853	8.62899	7.44045	8.83415	7.24603	8.58195	6.88631	8.95158	7.2075	8.65642	7.10643	8.73775	7.23074	8.45902	6.19771	8.70287	173.6	512.9	179.3	539.2	152	407.4	120.4	491.8	120.9	373	106.6	519.8	140.9	395.9	173.7	456.4	151.8	383.2	118.3	495.1	147.8	403.5	137.8	426.9	150.2	351.9	73.4	416.7	120	300.9	31	138.5	89.2	278.9	17.4	115	82.5	373	18.9	127.5	94.2	265.9	29	105.7	101.8	270	23.7	167.8	109.1	290.9	24.5	110	113.5	189.3	11.3	118.4	1	3	1	3	1	3	1	3	1	3	1	3	1	3	1	3	1	3	1	3	1	3	1	3	1	3	1	3	High	High	High	High	High	High	High	High	High	High	High	High	High	High	High	High	High	High	High	High	High	High	High	High	High	High	High	High
P43307	SSR1	Translocon-associated protein subunit alpha (TRAP-alpha) (Signal sequence receptor subunit alpha) (SSR-alpha)	reviewed	5	endoplasmic reticulum [GO:0005783]; endoplasmic reticulum membrane [GO:0005789]; membrane [GO:0016020]; cotranslational protein targeting to membrane [GO:0006613]; positive regulation of cell population proliferation [GO:0008284]	No	21	High	4	32	4	Human	FALSE	4 v 4	-0.282966	0.0520923	0.435379	4 v 4	-0.451359	0.041323	0.822654	4 v 4	-0.295135	0.189971	0.975594	4 v 4	-0.137337	0.533593	0.742304	4 v 4	-0.559462	0.0910349	0.579689	4 v 4	-0.834979	0.0207706	0.239875	4 v 4	0.145629	0.267115	0.568593	4 v 4	-0.108103	0.363369	0.737465	4 v 4	-0.539844	0.0288875	0.356414	-0.123463	-0.460701	-0.416889	-0.130812	-0.204079	-0.478317	-0.807276	-0.315763	-0.272422	0.158579	-0.380177	-0.686522	0.270451	-0.528512	-0.41087	0.119582	-0.0529937	-0.695581	-1.11752	-0.371752	-0.43339	-0.654033	-0.962449	-1.29005	0.393914	-0.067811	0.00601876	0.250393	0.151085	-0.217264	-0.310246	-0.0559886	-0.160969	-0.812612	-0.582271	-0.603524	10.3153	10.2383	10.1263	10.1575	10.1918	9.77758	9.70943	10.0267	10.5857	9.70977	9.71545	10.2771	10.6387	10.4054	10.833	10.6488	10.4346	9.92704	10.0257	10.333	11.0191	10.3638	10.6779	11.5671	10.7467	10.5224	10.2977	10.8806	1274.1	1207.9	1117.7	1142.1	1169.6	877.7	837.2	1043.1	1536.8	837.4	840.7	1240.8	1594.3	1356.2	1824.1	1605.5	1384	973.5	1042.4	1289.9	2075.3	1317.7	1638.2	3034.2	1718.2	1470.8	1258.7	1885.3	881.2	708.7	193.1	293.3	686.3	601	120.7	244	1048.6	837.4	149.3	304.4	1066.1	911.1	305.1	372	928.1	685.9	209.2	437.1	1531.4	950.1	291.5	781.6	1299.2	791.1	193.7	535.5	4	3	2	3	4	3	2	3	4	3	2	3	4	3	2	3	4	3	2	3	4	3	2	3	4	3	2	3	High	High	High	High	High	High	High	High	High	High	High	High	High	High	High	High	High	High	High	High	High	High	High	High	High	High	High	High
Q8TF01	PNISR	Arginine/serine-rich protein PNISR (PNN-interacting serine/arginine-rich protein) (SR-related protein) (SR-rich protein) (Serine/arginine-rich-splicing regulatory protein 130) (SRrp130) (Splicing factor, arginine/serine-rich 130) (Splicing factor, arginine/serine-rich 18)	reviewed	5	cytosol [GO:0005829]; nuclear speck [GO:0016607]; nucleoplasm [GO:0005654]; plasma membrane [GO:0005886]; presynaptic active zone [GO:0048786]; RNA binding [GO:0003723]	No	2	High	2	5	1	Human	FALSE	3 v 3	-0.156421	0.0522624	0.435379	3 v 3	-0.199151	0.290928	0.830944	3 v 3	-0.10837	0.297437	0.975594	3 v 3	-0.130016	0.325778	0.593964	3 v 3	-0.0602659	0.743728	0.896049	3 v 3	-0.147056	0.261114	0.532059	3 v 3	0.0264046	0.728694	0.874985	3 v 3	0.138885	0.0231669	0.599028	3 v 3	-0.0386857	0.49556	0.728025	-0.127171	-0.230355	-0.111735	NA	0.08092	-0.34099	-0.337384	NA	-0.26293	-0.0436122	-0.0185684	NA	0.00193089	-0.327771	-0.0642081	NA	0.260849	-0.233817	-0.20783	NA	-0.302893	-0.162752	0.0244771	NA	0.129102	-0.0974154	0.0475271	NA	0.179929	0.107173	0.129554	NA	-0.0399629	-0.11914	0.0430455	NA	7.80735	8.75822	9.20555	NA	7.68018	8.52787	9.09381	NA	7.80929	8.43045	9.14134	NA	7.54844	8.66427	9.34917	NA	7.62936	8.32328	9.01179	NA	8.11218	8.5932	9.11686	NA	7.84925	8.54959	9.0983	NA	224	433	590.4	NA	205.1	369.1	546.4	NA	224.3	345	564.7	NA	187.2	405.7	652.2	NA	198	320.3	516.2	NA	276.7	386.2	555.2	NA	230.6	374.7	548.1	NA	154.9	254	102	NA	120.4	252.8	78.8	NA	153.1	345	100.3	NA	125.1	272.5	109.1	NA	132.8	225.7	103.6	NA	204.2	278.5	98.8	NA	174.4	201.5	84.4	NA	1	1	1	NA	1	1	1	NA	1	1	1	NA	1	1	1	NA	1	1	1	NA	1	1	1	NA	1	1	1	NA	High	High	High	Not Found	High	High	High	Not Found	High	High	High	Not Found	High	High	High	Not Found	High	High	High	Not Found	High	High	High	Not Found	High	High	High	Not Found
O14979	HNRNPDL	Heterogeneous nuclear ribonucleoprotein D-like (hnRNP D-like) (hnRNP DL) (AU-rich element RNA-binding factor) (JKT41-binding protein) (Protein laAUF1)	reviewed	5	cytosol [GO:0005829]; nucleoplasm [GO:0005654]; nucleus [GO:0005634]; spliceosomal complex [GO:0005681]; DNA binding [GO:0003677]; double-stranded DNA binding [GO:0003690]; poly(A) binding [GO:0008143]; poly(G) binding [GO:0034046]; RNA binding [GO:0003723]; single-stranded DNA binding [GO:0003697]; regulation of gene expression [GO:0010468]; RNA processing [GO:0006396]	No	16	High	7	16	6	Human	FALSE	4 v 4	-0.166929	0.0522685	0.435379	4 v 4	0.622026	0.444363	0.839794	4 v 4	-0.311111	0.0518241	0.975594	4 v 4	-0.370797	0.346118	0.60714	4 v 4	-0.328244	0.440141	0.746198	4 v 4	-0.734364	0.0104305	0.212482	4 v 4	-0.203868	0.612948	0.81786	4 v 4	-0.950269	0.193461	0.682812	4 v 4	-0.423253	0.0324821	0.357003	-0.130733	-0.0973497	-0.113761	-0.325872	-0.192124	-0.566866	0.640159	2.60693	-0.223358	-0.0745712	-0.503823	-0.442693	0.301491	-0.703485	-1.13504	0.0538441	-0.0645096	-0.637043	-1.16456	0.553134	-0.39776	-0.760739	-1.01863	-0.760323	0.432224	-0.606135	-1.02128	0.379716	0.127614	-0.0701776	-1.80472	-2.0538	-0.174401	-0.686168	-0.514811	-0.317631	7.74618	10.2471	10.0557	8.05311	7.61545	10.1497	9.94193	7.72724	8.04767	9.54361	8.92065	8.10696	8.11218	10.1807	10.0852	7.55382	7.92006	9.61379	10.7254	10.1608	8.44543	10.3044	9.93929	8.86728	8.22207	10.2298	9.43546	8.42459	214.7	1215.3	1064.3	265.6	196.1	1136	983.6	211.9	264.6	746.3	484.6	275.7	276.7	1160.6	1086.3	187.9	242.2	783.5	1693	1144.7	348.6	1264.5	981.8	467	298.6	1200.8	692.4	343.6	148.5	713	183.9	68.2	115.1	777.9	141.8	49.6	180.5	746.3	86	67.6	185.1	779.7	181.7	43.6	162.4	552	339.8	388	257.2	911.7	174.7	120.3	225.8	645.9	106.6	97.6	1	2	2	1	1	2	2	1	1	2	2	1	1	2	2	1	1	2	2	1	1	2	2	1	1	2	2	1	High	High	High	High	High	High	High	High	High	High	High	High	High	High	High	High	High	High	High	High	High	High	High	High	High	High	High	High
Q9H7E9	C8orf33	UPF0488 protein C8orf33	reviewed	5		TRANSMEM 35..51; /note="Helical"; /evidence="ECO:0000305|PubMed:32075961"; TRANSMEM 54..74; /note="Helical"; /evidence="ECO:0000305|PubMed:32075961"; TRANSMEM 85..103; /note="Helical"; /evidence="ECO:0000305|PubMed:32075961"; TRANSMEM 106..123; /note="Helical"; /evidence="ECO:0000305|PubMed:32075961"	39	High	8	20	8	Human	FALSE	3 v 3	0.135853	0.0523181	0.435379	3 v 3	-0.327617	0.18134	0.822654	3 v 3	0.0285365	0.876131	0.985468	3 v 3	0.245737	0.230344	0.515985	3 v 3	0.0145362	0.969041	0.987031	3 v 3	0.124257	0.366855	0.617484	3 v 3	0.109884	0.50633	0.758481	3 v 3	0.342153	0.188495	0.680586	3 v 3	0.0957208	0.755679	0.875404	0.135005	0.192318	0.0802374	NA	-0.212079	-0.122302	-0.64847	NA	-0.293699	0.167024	0.212285	NA	0.516479	0.196128	0.0246042	NA	0.355653	0.337035	-0.64908	NA	0.334987	0.0550625	-0.017278	NA	0.381475	0.0038096	-0.0556332	NA	0.567732	0.459337	-0.000609761	NA	0.628686	-0.111961	-0.229563	NA	8.56301	7.37069	8.8614	NA	8.69801	7.56301	8.94163	NA	9.07948	7.56682	8.886	NA	8.72383	7.22978	9.53508	NA	8.51175	7.10748	8.88661	NA	8.7445	7.51175	8.90328	NA	8.4508	7.67878	9.11556	NA	378.2	165.5	465.1	NA	415.3	189.1	491.7	NA	541	189.6	473.1	NA	422.8	150.1	741.9	NA	365	137.9	473.3	NA	428.9	182.5	478.8	NA	349.9	204.9	554.7	NA	261.6	97.1	80.3	NA	243.7	129.5	70.9	NA	369.1	189.6	84	NA	282.7	100.8	124.1	NA	244.7	97.2	95	NA	316.5	131.6	85.2	NA	264.6	110.2	85.4	NA	2	2	2	NA	2	2	2	NA	2	2	2	NA	2	2	2	NA	2	2	2	NA	2	2	2	NA	2	2	2	NA	High	High	High	Not Found	High	High	High	Not Found	High	High	High	Not Found	High	High	High	Not Found	High	High	High	Not Found	High	High	High	Not Found	High	High	High	Not Found
Q00765	REEP5	Receptor expression-enhancing protein 5 (Polyposis locus protein 1) (Protein TB2)	reviewed	5	endoplasmic reticulum [GO:0005783]; endoplasmic reticulum tubular network [GO:0071782]; sarcoplasmic reticulum membrane [GO:0033017]; endoplasmic reticulum membrane organization [GO:0090158]; endoplasmic reticulum organization [GO:0007029]; regulation of intracellular transport [GO:0032386]	No	16	High	6	39	6	Human	FALSE	4 v 4	-0.271704	0.0523591	0.435379	4 v 4	-0.169109	0.211996	0.828972	4 v 4	-0.116109	0.246265	0.975594	4 v 4	-0.249639	0.00911104	0.272543	4 v 4	-0.376018	0.010706	0.452325	4 v 4	-0.209105	0.0576184	0.299289	4 v 4	0.0220648	0.735701	0.879294	4 v 4	-0.206909	0.0567356	0.599028	4 v 4	-0.0929962	0.274217	0.584941	-0.141179	-0.114417	-0.353762	-0.477456	-0.0253959	-0.148311	-0.477925	-0.0248034	0.0578312	-0.0512593	-0.323177	-0.147832	-0.185795	-0.225422	-0.21629	-0.371049	-0.205252	-0.369356	-0.525019	-0.404445	-0.109574	-0.0887317	-0.249481	-0.388635	-0.0446154	-0.111005	0.137473	0.106407	-0.179856	-0.221045	-0.0470943	-0.379642	-0.167405	-0.0374724	0.0736963	-0.240803	9.77545	10.9031	11.0863	10.8855	9.63427	10.7886	10.7325	10.408	9.58965	10.6776	10.87	10.5144	9.7949	11.047	11.395	10.9189	9.76951	10.8987	10.9171	10.8941	9.69923	10.7664	11.1195	10.9031	9.75706	10.7151	10.7963	10.7552	876.4	1914.9	2174.2	1891.7	794.7	1768.9	1701.4	1358.7	770.5	1637.9	1871.5	1462.7	888.3	2115.8	2693	1936	872.8	1909.1	1933.6	1903	831.3	1741.8	2224.8	1914.9	865.3	1681	1778.3	1728.4	606.1	1123.5	375.6	485.8	466.3	1211.2	245.2	317.8	525.7	1637.9	332.3	358.8	594	1421.4	450.4	448.6	585.3	1345.2	388.1	645	613.4	1255.9	395.9	493.3	654.3	904.1	273.7	491	3	4	3	3	3	4	3	3	3	4	3	3	3	4	3	3	3	4	3	3	3	4	3	3	3	4	3	3	High	High	High	High	High	High	High	High	High	High	High	High	High	High	High	High	High	High	High	High	High	High	High	High	High	High	High	High
O75947	ATP5PD	ATP synthase subunit d, mitochondrial (ATPase subunit d) (ATP synthase peripheral stalk subunit d)	reviewed	4	mitochondrial inner membrane [GO:0005743]; mitochondrial proton-transporting ATP synthase complex [GO:0005753]; mitochondrial proton-transporting ATP synthase, stator stalk [GO:0000274]; mitochondrion [GO:0005739]; proton transmembrane transporter activity [GO:0015078]; proton motive force-driven ATP synthesis [GO:0015986]; proton motive force-driven mitochondrial ATP synthesis [GO:0042776]	No	74	High	14	85	14	Human	FALSE	4 v 4	-0.292319	0.0524442	0.435379	4 v 4	-0.176268	0.321879	0.830944	4 v 4	-0.222888	0.0645546	0.975594	4 v 4	-0.100445	0.158306	0.443149	4 v 4	-0.187272	0.206133	0.622789	4 v 4	-0.267359	0.186622	0.460955	4 v 4	0.191874	0.231526	0.535158	4 v 4	-0.0110043	0.933792	0.977251	4 v 4	-0.0444716	0.745949	0.868831	-0.112479	-0.157819	-0.501717	-0.397263	0.0268144	-0.39603	-0.465041	0.129185	-0.0891425	-0.0960015	-0.303664	-0.402743	-0.040579	-0.255567	-0.0178076	-0.0878278	0.109723	-0.459342	-0.208692	-0.190779	-0.143489	-0.181634	-0.0184654	-0.725849	0.0718998	-0.0977475	0.483909	0.309436	0.0829086	-0.0633115	0.256349	-0.319963	-0.0543463	-0.0856325	0.285198	-0.323106	11.4594	11.9714	11.0986	10.9309	11.3469	11.8136	10.5968	10.5336	11.4188	11.7158	11.0808	10.8431	11.3091	12.1752	11.2894	11.0338	11.3359	11.7791	10.8244	11.163	11.5623	11.8975	11.0992	11.5689	11.4731	11.8015	10.7956	11.1662	2815.9	4015.6	2192.8	1952.2	2604.7	3599.5	1548.7	1482.3	2737.8	3363.7	2165.9	1836.9	2537.3	4624.8	2503	2096.6	2584.9	3514.6	1813.3	2293	3024.1	3815	2193.8	3038	2842.9	3569.4	1777.4	2298	1947.4	2355.9	378.8	501.4	1528.4	2464.8	223.2	346.7	1868	3363.7	384.6	450.6	1696.7	3107.1	418.6	485.8	1733.4	2476.3	364	777.1	2231.5	2750.7	390.3	782.5	2149.5	1919.7	273.6	652.8	10	9	7	5	10	9	7	5	10	9	7	5	10	9	7	5	10	9	7	5	10	9	7	5	10	9	7	5	High	High	High	High	High	High	High	High	High	High	High	High	High	High	High	High	High	High	High	High	High	High	High	High	High	High	High	High
Q04727	TLE4	Transducin-like enhancer protein 4 (Grg-4) (Groucho-related protein 4)	reviewed	5	beta-catenin-TCF complex [GO:1990907]; nucleoplasm [GO:0005654]; nucleus [GO:0005634]; transcription regulator complex [GO:0005667]; chromatin binding [GO:0003682]; DNA-binding transcription factor binding [GO:0140297]; transcription corepressor activity [GO:0003714]; cellular response to leukemia inhibitory factor [GO:1990830]; negative regulation of canonical Wnt signaling pathway [GO:0090090]; negative regulation of transcription by RNA polymerase II [GO:0000122]; Wnt signaling pathway [GO:0016055]	No	35	High	25	70	9	Human	FALSE	4 v 4	-0.254545	0.052467	0.435379	4 v 4	-0.0681758	0.845957	0.953851	4 v 4	-0.106207	0.630406	0.978401	4 v 4	-0.231755	0.0281284	0.290979	4 v 4	-0.603714	0.0751419	0.571578	4 v 4	-0.114973	0.337941	0.597478	4 v 4	0.02279	0.731946	0.877099	4 v 4	-0.535538	0.0760933	0.605158	4 v 4	-0.00876517	0.95651	0.981801	-0.106571	-0.152435	-0.289382	-0.469791	0.0839113	-0.236923	-0.832371	0.71268	-0.192101	-0.126896	-0.533169	0.427336	-0.168153	-0.245459	-0.124536	-0.388871	-0.288561	-0.445768	-1.27236	-0.408163	-0.353819	-0.104554	-0.141005	0.139487	-0.0615823	-0.0930237	0.164846	0.08092	-0.372472	-0.208845	-0.439993	-1.12084	-0.161718	0.0223421	0.392164	-0.287849	9.91618	11.6058	9.00534	9.88173	9.80961	11.4533	8.71596	9.41193	9.74803	11.3603	8.88081	9.49285	10.0366	11.8061	10.1532	9.90102	10.1205	11.5691	9.3208	10.6137	10.1018	11.4649	9.02181	9.35337	9.90974	11.338	8.48864	9.7807	966.2	3116.6	513.9	943.4	897.4	2804.1	420.5	681.2	859.9	2629	471.4	720.5	1050.3	3580.8	1138.7	956.1	1113.2	3038.5	639.5	1566.9	1098.9	2826.6	519.8	654.1	961.9	2588.6	359.2	879.6	668.2	1828.5	88.8	242.3	526.6	1920.1	60.6	159.3	586.7	2629	83.7	176.7	702.3	2405.7	190.4	221.5	746.5	2140.9	128.4	531.1	810.9	2038	92.5	168.5	727.3	1392.2	55.3	249.9	6	12	4	5	6	12	4	5	6	12	4	5	6	12	4	5	6	12	4	5	6	12	4	5	6	12	4	5	High	High	High	High	High	High	High	High	High	High	High	High	High	High	High	High	High	High	High	High	High	High	High	High	High	High	High	High
O14530	TXNDC9	Thioredoxin domain-containing protein 9 (ATP-binding protein associated with cell differentiation) (Protein 1-4)	reviewed	5	centrosome [GO:0005813]; cytoplasm [GO:0005737]; cytosol [GO:0005829]; midbody [GO:0030496]; nucleus [GO:0005634]; cadherin binding [GO:0045296]; microtubule cytoskeleton organization [GO:0000226]	No	54	High	10	23	10	Human	FALSE	3 v 3	-0.343803	0.0525358	0.435379	3 v 3	-0.448865	0.290016	0.830944	3 v 3	-0.28733	0.215793	0.975594	3 v 3	-0.404183	0.0308031	0.290979	3 v 3	-0.476973	0.201165	0.619538	3 v 3	-0.0791043	0.247302	0.519683	3 v 3	-0.0603801	0.586876	0.804124	3 v 3	-0.0281085	0.70098	0.88882	3 v 3	0.208226	0.311419	0.612027	-0.420642	-0.179768	-0.431	NA	-0.0738599	-0.198349	-1.07438	NA	-0.102101	-0.152352	-0.607537	NA	-0.29838	-0.3709	-0.54327	NA	-0.200908	-0.245745	-0.984266	NA	0.0130103	-0.153748	-0.0965752	NA	0.122262	-0.191131	-0.112271	NA	-0.127048	-0.0473958	0.0901188	NA	0.115111	-0.00139593	0.510962	NA	9.65857	9.64656	9.59339	NA	9.23793	9.46679	9.16239	NA	9.36019	9.27566	9.05012	NA	9.5611	9.5214	10.0344	NA	9.48724	9.32305	8.96	NA	9.34718	9.42941	9.1467	NA	9.24508	9.27705	8.53916	NA	808.2	801.5	772.5	NA	603.8	707.6	573	NA	657.2	619.8	530.1	NA	755.4	734.9	1048.7	NA	717.7	640.5	498	NA	651.3	689.5	566.8	NA	606.8	620.4	372	NA	558.9	470.2	133.4	NA	354.3	484.5	82.6	NA	448.4	619.8	94.1	NA	505.1	493.7	175.4	NA	481.3	451.3	100	NA	480.6	497.1	100.8	NA	458.8	333.7	57.2	NA	4	3	2	NA	4	3	2	NA	4	3	2	NA	4	3	2	NA	4	3	2	NA	4	3	2	NA	4	3	2	NA	High	High	High	Not Found	High	High	High	Not Found	High	High	High	Not Found	High	High	High	Not Found	High	High	High	Not Found	High	High	High	Not Found	High	High	High	Not Found
P39060	COL18A1	Collagen alpha-1(XVIII) chain [Cleaved into: Endostatin; Non-collagenous domain 1 (NC1)]	reviewed	5	basement membrane [GO:0005604]; collagen trimer [GO:0005581]; collagen-containing extracellular matrix [GO:0062023]; endoplasmic reticulum lumen [GO:0005788]; extracellular exosome [GO:0070062]; extracellular matrix [GO:0031012]; extracellular region [GO:0005576]; extracellular space [GO:0005615]; extracellular matrix structural constituent [GO:0005201]; identical protein binding [GO:0042802]; metal ion binding [GO:0046872]; angiogenesis [GO:0001525]; animal organ morphogenesis [GO:0009887]; cell adhesion [GO:0007155]; endothelial cell morphogenesis [GO:0001886]; extracellular matrix organization [GO:0030198]; negative regulation of cell population proliferation [GO:0008285]; visual perception [GO:0007601]	No	7	High	10	19	10	Human	FALSE	4 v 4	0.146328	0.0526037	0.435379	4 v 4	-0.275145	0.420254	0.836996	4 v 4	0.301403	0.0880355	0.975594	4 v 4	0.559967	0.0481522	0.315324	4 v 4	0.20946	0.226258	0.636834	4 v 4	0.526437	0.0323595	0.264309	4 v 4	0.413638	0.104989	0.391332	4 v 4	0.484605	0.121925	0.636546	4 v 4	0.225035	0.166926	0.494564	0.10584	0.201226	0.243271	0.0349761	-0.396284	0.252178	0.10119	-1.05767	-0.0499475	0.491324	0.346999	0.417235	0.167416	0.369738	0.841987	0.860725	0.00940745	0.220241	0.595955	0.0122367	0.241495	0.357275	0.655078	0.851901	0.0615753	0.168513	0.598716	0.825749	0.405691	-0.031937	0.494765	1.0699	0.291443	-0.13405	0.308079	0.434666	6.58346	7.11166	6.46271	5.0268	6.6893	7.31288	6.70598	5.06178	6.75087	7.4814	7.30469	5.88753	6.74147	7.26115	6.70874	5.87529	6.34518	7.51333	6.80993	4.81762	6.50938	7.12412	6.64962	5.03562	6.45943	7.61545	6.99661	5.45286	95.9	138.3	88.2	32.6	103.2	159	104.4	33.4	107.7	178.7	158.1	59.2	107	153.4	104.6	58.7	81.3	182.7	112.2	28.2	91.1	139.5	100.4	32.8	88	196.1	127.7	43.8	66.3	81.1	15.2	8.4	60.5	108.9	15	7.8	73.5	178.7	28.1	14.5	71.5	103.1	17.5	13.6	54.5	128.7	22.5	9.5	67.2	100.6	17.9	8.4	66.5	105.5	19.7	12.5	1	2	1	1	1	2	1	1	1	2	1	1	1	2	1	1	1	2	1	1	1	2	1	1	1	2	1	1	High	High	High	High	High	High	High	High	High	High	High	High	High	High	High	High	High	High	High	High	High	High	High	High	High	High	High	High
A0A024R0L2	MGC20255	CCD97-like_C domain-containing protein	unreviewed	1		TRANSMEM 325..345; /note="Helical"; /evidence="ECO:0000255"	31	High	7	16	7	Human	FALSE	2 v 2	-0.21439	0.0526701	0.435379	2 v 2	0.122466	0.0673937	0.822654	2 v 2	-0.0937207	0.282477	0.975594	2 v 2	0.178654	0.731675	0.861992	2 v 2	0.171967	0.53354	0.793179	2 v 2	0.122679	0.748174	0.860223	2 v 2	0.393044	0.489835	0.745716	2 v 2	0.0495015	0.848541	0.945193	2 v 2	0.2164	0.544825	0.759396	-0.232168	-0.196612	NA	NA	0.135479	0.109453	NA	NA	-0.138269	-0.0491728	NA	NA	-0.219812	0.57712	NA	NA	-0.0191466	0.363081	NA	NA	-0.171109	0.416468	NA	NA	0.0123554	0.773732	NA	NA	-0.154625	0.253628	NA	NA	-0.0328406	0.465641	NA	NA	8.67842	8.66463	NA	NA	8.44626	8.46801	NA	NA	8.45861	9.24174	NA	NA	8.47776	8.87866	NA	NA	8.61324	8.98812	NA	NA	8.62972	8.82528	NA	NA	8.49145	8.7761	NA	NA	409.7	405.8	NA	NA	348.8	354.1	NA	NA	351.8	605.4	NA	NA	356.5	470.7	NA	NA	391.6	507.8	NA	NA	396.1	453.6	NA	NA	359.9	438.4	NA	NA	283.3	238.1	NA	NA	204.6	242.5	NA	NA	240	605.4	NA	NA	238.4	316.2	NA	NA	262.6	357.8	NA	NA	292.3	327.1	NA	NA	272.2	235.8	NA	NA	3	5	NA	NA	3	5	NA	NA	3	5	NA	NA	3	5	NA	NA	3	5	NA	NA	3	5	NA	NA	3	5	NA	NA	High	High	High	Medium	High	High	High	Medium	High	High	High	Medium	High	High	High	Medium	High	High	High	Medium	High	High	High	Medium	High	High	High	Medium
Q9UKZ4	TENM1	Teneurin-1 (Ten-1) (Protein Odd Oz/ten-m homolog 1) (Tenascin-M1) (Ten-m1) (Teneurin transmembrane protein 1) [Cleaved into: Ten-1 intracellular domain (IDten-1) (Ten-1 ICD); Teneurin C-terminal-associated peptide (TCPA-1) (Ten-1 extracellular domain) (Ten-1 ECD)]	reviewed	5	cytoplasm [GO:0005737]; cytoskeleton [GO:0005856]; endoplasmic reticulum [GO:0005783]; extracellular region [GO:0005576]; Golgi apparatus [GO:0005794]; neuron projection [GO:0043005]; nuclear matrix [GO:0016363]; nuclear speck [GO:0016607]; nucleus [GO:0005634]; perinuclear region of cytoplasm [GO:0048471]; plasma membrane [GO:0005886]; cell adhesion molecule binding [GO:0050839]; heparin binding [GO:0008201]; protein heterodimerization activity [GO:0046982]; protein homodimerization activity [GO:0042803]; heterophilic cell-cell adhesion via plasma membrane cell adhesion molecules [GO:0007157]; immune response [GO:0006955]; negative regulation of cell population proliferation [GO:0008285]; nervous system development [GO:0007399]; neuron development [GO:0048666]; neuropeptide signaling pathway [GO:0007218]; positive regulation of actin filament polymerization [GO:0030838]; positive regulation of filopodium assembly [GO:0051491]; positive regulation of intracellular protein transport [GO:0090316]; positive regulation of MAP kinase activity [GO:0043406]; positive regulation of peptidyl-serine phosphorylation [GO:0033138]; regulation of transcription by RNA polymerase III [GO:0006359]	No	22	High	50	127	46	Human	FALSE	4 v 4	0.264235	0.052711	0.435379	4 v 4	0.0840007	0.475134	0.85864	4 v 4	0.400501	0.113711	0.975594	4 v 4	-0.621814	0.0363567	0.298066	4 v 4	1.41631	0.00612705	0.443955	4 v 4	0.099368	0.708717	0.837075	4 v 4	-0.886049	0.0126069	0.219479	4 v 4	1.33231	0.00382663	0.531374	4 v 4	-0.301133	0.142161	0.471459	0.0641044	0.202636	0.330694	0.459505	0.0995009	-0.150883	0.349	0.0383845	0.679818	0.201915	0.72897	-0.0086984	-0.456556	-1.10096	-0.620999	-0.308743	1.4639	0.843506	1.55441	1.80343	0.642028	-0.475594	0.310599	-0.0795606	-0.52066	-1.3036	-0.951692	-0.768248	1.3644	0.994389	1.20541	1.76504	-0.0377901	-0.67751	-0.418371	-0.0708622	11.6159	8.10434	11.4559	12.5615	11.68	8.30697	11.7866	13.021	11.1593	7.00338	10.8349	12.2528	9.6954	6.15987	9.28054	10.4494	9.7949	6.00899	9.62954	10.4877	10.5173	7.47897	10.5243	12.3323	11.1971	7.68089	11.2533	12.3236	3138.5	275.2	2809.2	6045	3281.1	316.7	3532.9	8312.3	2287.1	128.3	1826.6	4880.4	829.1	71.5	621.9	1398.2	888.3	64.4	792.1	1435.9	1465.6	178.4	1472.8	5157.1	2347.8	205.2	2441.1	5126.1	2170.5	161.4	485.3	1552.5	1925.2	216.9	509.2	1944.3	1560.6	128.3	324.4	1197.1	554.4	48	104	324	595.7	45.4	159	486.6	1081.5	128.6	262.1	1328.4	1775.2	110.4	375.7	1456.1	16	2	8	19	16	2	8	19	16	2	8	19	16	2	8	19	16	2	8	19	16	2	8	19	16	2	8	19	High	High	High	High	High	High	High	High	High	High	High	High	High	High	High	High	High	High	High	High	High	High	High	High	High	High	High	High
H0YLY0	CDC42BPB	non-specific serine/threonine protein kinase (EC 2.7.11.1)	unreviewed	2	membrane [GO:0016020]; ATP binding [GO:0005524]; metal ion binding [GO:0046872]; protein serine/threonine kinase activity [GO:0004674]; actin cytoskeleton organization [GO:0030036]; cell migration [GO:0016477]; protein phosphorylation [GO:0006468]	TRANSMEM 553..572; /note="Helical; Name=1"; /evidence="ECO:0000255"; TRANSMEM 582..601; /note="Helical; Name=2"; /evidence="ECO:0000255"; TRANSMEM 621..642; /note="Helical; Name=3"; /evidence="ECO:0000255"; TRANSMEM 654..674; /note="Helical; Name=4"; /evidence="ECO:0000255"; TRANSMEM 692..712; /note="Helical; Name=5"; /evidence="ECO:0000255"; TRANSMEM 740..760; /note="Helical; Name=6"; /evidence="ECO:0000255"; TRANSMEM 767..789; /note="Helical; Name=7"; /evidence="ECO:0000255"	30	High	19	50	1	Human	FALSE	2 v 2	-0.285266	0.0528055	0.435379	2 v 2	0.323618	0.211194	0.828972	2 v 2	0.0564105	0.194544	0.975594	2 v 2	-0.673811	0.0618157	0.328128	2 v 2	-0.0808294	0.591731	0.819029	2 v 2	-0.0663971	0.52454	0.718536	2 v 2	-0.388546	0.0684153	0.349637	2 v 2	-0.404447	0.00505418	0.54173	2 v 2	-0.122808	0.401	0.665368	-0.261549	-0.308982	NA	NA	0.435095	0.21214	NA	NA	0.0742064	0.0386146	NA	NA	-0.608178	-0.739445	NA	NA	0.0274372	-0.189096	NA	NA	-0.138121	0.00532688	NA	NA	-0.346629	-0.430463	NA	NA	-0.407658	-0.401236	NA	NA	-0.212327	-0.0332877	NA	NA	6.6014	7.0864	NA	NA	6.33985	6.77742	NA	NA	5.99322	6.34696	NA	NA	5.96578	6.53605	NA	NA	6.40088	6.74819	NA	NA	6.13134	6.34163	NA	NA	6.20555	6.38024	NA	NA	97.1	135.9	NA	NA	81	109.7	NA	NA	63.7	81.4	NA	NA	62.5	92.8	NA	NA	84.5	107.5	NA	NA	70.1	81.1	NA	NA	73.8	83.3	NA	NA	67.2	79.8	NA	NA	47.5	75.1	NA	NA	43.5	81.4	NA	NA	41.8	62.3	NA	NA	56.7	75.7	NA	NA	51.8	58.5	NA	NA	55.8	44.8	NA	NA	1	1	NA	NA	1	1	NA	NA	1	1	NA	NA	1	1	NA	NA	1	1	NA	NA	1	1	NA	NA	1	1	NA	NA	High	High	High	Medium	High	High	High	Medium	High	High	High	Medium	High	High	High	Medium	High	High	High	Medium	High	High	High	Medium	High	High	High	Medium
P48960	ADGRE5	Adhesion G protein-coupled receptor E5 (Leukocyte antigen CD97) (CD antigen CD97) [Cleaved into: Adhesion G protein-coupled receptor E5 subunit alpha; Adhesion G protein-coupled receptor E5 subunit beta]	reviewed	5	extracellular exosome [GO:0070062]; focal adhesion [GO:0005925]; membrane [GO:0016020]; plasma membrane [GO:0005886]; secretory granule membrane [GO:0030667]; calcium ion binding [GO:0005509]; G protein-coupled receptor activity [GO:0004930]; transmembrane signaling receptor activity [GO:0004888]; adenylate cyclase-activating G protein-coupled receptor signaling pathway [GO:0007189]; cell adhesion [GO:0007155]; cell surface receptor signaling pathway [GO:0007166]; cell-cell signaling [GO:0007267]; G protein-coupled receptor signaling pathway [GO:0007186]; immune response [GO:0006955]; inflammatory response [GO:0006954]	No	26	High	15	61	15	Human	FALSE	4 v 4	0.612949	0.0528788	0.435379	4 v 4	0.187362	0.158931	0.822654	4 v 4	0.233873	0.110891	0.975594	4 v 4	0.47746	0.215081	0.502302	4 v 4	0.67073	0.0786405	0.574341	4 v 4	1.15885	0.00797825	0.201046	4 v 4	-0.135489	0.449115	0.718019	4 v 4	0.483368	0.201231	0.682812	4 v 4	0.924975	0.042263	0.371608	0.383813	0.822485	0.192916	1.05258	0.131174	0.465357	0.165859	-0.0129429	0.462084	0.230247	0.285013	-0.0418504	-0.100692	0.557565	0.156731	1.29624	0.305945	0.783894	0.246206	1.34688	1.01247	1.2844	0.742055	1.59647	-0.484505	-0.264919	-0.0361853	0.243655	0.17477	0.318537	0.0803464	1.35982	0.550388	1.05415	0.457042	1.63832	11.1387	10.0804	10.2256	11.0195	11.5225	10.9029	10.4185	12.072	11.038	10.638	10.3823	12.3157	10.7321	9.85409	10.1361	10.9688	10.8633	10.3194	10.302	10.9559	10.0256	9.35359	9.64024	10.7192	10.4876	9.58383	9.92526	10.6774	2254.7	1082.7	1197.3	2075.8	2941.9	1914.7	1368.6	4305.7	2102.7	1593.5	1334.7	5097.9	1700.9	925.5	1125.3	2004.2	1862.8	1277.8	1262.4	1986.3	1042.3	654.2	798	1685.8	1435.8	767.4	972.3	1637.6	1559.3	635.2	206.8	533.1	1726.2	1311.1	197.2	1007.1	1434.7	1593.5	237	1250.5	1137.4	621.8	188.2	464.4	1249.2	900.3	253.4	673.2	769.1	471.6	142	434.3	1085.7	412.8	149.6	465.2	6	6	6	7	6	6	6	7	6	6	6	7	6	6	6	7	6	6	6	7	6	6	6	7	6	6	6	7	High	High	High	High	High	High	High	High	High	High	High	High	High	High	High	High	High	High	High	High	High	High	High	High	High	High	High	High
Q9H9A6	LRRC40	Leucine-rich repeat-containing protein 40	reviewed	2	cytoplasm [GO:0005737]; intracellular membrane-bounded organelle [GO:0043231]; membrane [GO:0016020]; protein serine/threonine phosphatase activity [GO:0004722]; signal transduction [GO:0007165]	No	37	High	17	32	17	Human	FALSE	4 v 4	-0.162813	0.0529508	0.435379	4 v 4	0.331071	0.23323	0.830944	4 v 4	8.36264e-05	0.999497	0.999738	4 v 4	-0.0899651	0.130367	0.412661	4 v 4	-0.167363	0.329566	0.691204	4 v 4	-0.349777	0.0326728	0.264309	4 v 4	0.0728475	0.425271	0.697485	4 v 4	-0.498433	0.0168475	0.599028	4 v 4	-0.34986	0.0294558	0.357003	-0.119087	-0.0931327	-0.120203	-0.318828	-0.0770066	0.155455	0.958693	0.287141	0.048834	0.0353627	-0.335333	0.251471	-0.0168131	-0.090711	-0.211946	-0.0403908	-0.287448	-0.370428	0.260123	-0.271697	-0.132952	-0.343249	-0.586581	-0.336326	0.102274	0.00242172	-0.0917426	0.278437	-0.210441	-0.525883	-0.69857	-0.558838	-0.181786	-0.378612	-0.251247	-0.587797	9.19697	9.68895	6.10434	8.1236	9.07788	9.59582	5.98413	7.80478	9.18016	9.59824	5.89239	8.08321	9.46761	9.96867	5.63227	8.35491	9.3906	10.1241	6.59096	8.64205	9.31311	9.94149	6.47897	8.41954	9.36194	9.97685	6.14364	8.67101	586.9	825.4	68.8	278.9	540.4	773.8	63.3	223.6	580.1	775.1	59.4	271.2	708	1002	49.6	327.4	671.2	1116	96.4	399.5	636.1	983.3	89.2	342.4	658	1007.7	70.7	407.6	405.9	484.3	11.9	71.6	317.1	529.8	9.1	52.3	395.8	775.1	10.5	66.5	473.5	673.2	8.3	75.9	450.1	786.3	19.4	135.4	469.4	709	15.9	88.2	497.5	542	10.9	115.8	4	7	1	1	4	7	1	1	4	7	1	1	4	7	1	1	4	7	1	1	4	7	1	1	4	7	1	1	High	High	High	High	High	High	High	High	High	High	High	High	High	High	High	High	High	High	High	High	High	High	High	High	High	High	High	High
P63167	DYNLL1	Dynein light chain 1, cytoplasmic (8 kDa dynein light chain) (DLC8) (Dynein light chain LC8-type 1) (Protein inhibitor of neuronal nitric oxide synthase) (PIN)	reviewed	5	axon cytoplasm [GO:1904115]; centrosome [GO:0005813]; ciliary tip [GO:0097542]; cilium [GO:0005929]; cytoplasm [GO:0005737]; cytoplasmic dynein complex [GO:0005868]; cytoskeleton [GO:0005856]; cytosol [GO:0005829]; dynein complex [GO:0030286]; ficolin-1-rich granule membrane [GO:0101003]; kinetochore [GO:0000776]; membrane [GO:0016020]; microtubule [GO:0005874]; mitochondrion [GO:0005739]; mitotic spindle [GO:0072686]; nucleus [GO:0005634]; plasma membrane [GO:0005886]; tertiary granule membrane [GO:0070821]; dynein intermediate chain binding [GO:0045505]; enzyme binding [GO:0019899]; enzyme inhibitor activity [GO:0004857]; identical protein binding [GO:0042802]; nitric-oxide synthase regulator activity [GO:0030235]; protein C-terminus binding [GO:0008022]; protein domain specific binding [GO:0019904]; protein-containing complex binding [GO:0044877]; scaffold protein binding [GO:0097110]; apoptotic process [GO:0006915]; intraciliary retrograde transport [GO:0035721]; motile cilium assembly [GO:0044458]; negative regulation of nitric oxide biosynthetic process [GO:0045019]; negative regulation of phosphorylation [GO:0042326]; positive regulation of insulin secretion involved in cellular response to glucose stimulus [GO:0035774]; positive regulation of non-motile cilium assembly [GO:1902857]; spermatid development [GO:0007286]; substantia nigra development [GO:0021762]	No	52	High	6	30	5	Human	FALSE	4 v 4	0.457161	0.0532357	0.435379	4 v 4	0.17582	0.339017	0.830944	4 v 4	-0.289146	0.585509	0.978401	4 v 4	0.0477897	0.848193	0.930007	4 v 4	0.255665	0.101752	0.579689	4 v 4	-0.283738	0.651663	0.802608	4 v 4	-0.409371	0.110326	0.397531	4 v 4	0.0798446	0.754761	0.90925	4 v 4	0.00540882	0.977768	0.990971	0.12976	0.800878	0.316215	0.58179	0.0686885	-0.0635557	0.631361	0.0667871	-0.0938879	0.2981	-1.68424	0.323447	0.104634	0.547482	-0.564133	0.103175	0.190363	0.580846	0.135142	0.116307	0.200167	0.629842	-1.93756	-0.0273972	-0.0251264	-0.253396	-0.880348	-0.478615	0.121675	0.644402	-0.496219	0.0495201	0.294055	0.331742	-0.253318	-0.350844	10.1987	10.4644	10.0808	6.92362	10.3285	11.2653	10.397	7.50541	10.3033	11.0119	9.51668	7.0268	10.113	10.4311	9.38154	6.91049	10.1816	10.3675	10.0129	6.97728	10.1032	10.3821	11.4542	7.0542	10.0093	10.6802	9.77	7.37764	1175.2	1412.9	1083	121.4	1285.8	2461.5	1348.4	181.7	1263.6	2065	732.5	130.4	1107.4	1380.6	667	120.3	1161.4	1321.1	1033.2	126	1099.9	1334.5	2805.9	132.9	1030.6	1640.8	873.1	166.3	812.7	829	187.1	31.2	754.4	1685.5	194.3	42.5	862.1	2065	130.1	32	740.5	927.5	111.5	27.9	778.8	930.8	207.4	42.7	811.6	962.2	499.2	34.2	779.2	882.5	134.4	47.2	4	6	3	1	4	6	3	1	4	6	3	1	4	6	3	1	4	6	3	1	4	6	3	1	4	6	3	1	High	High	High	High	High	High	High	High	High	High	High	High	High	High	High	High	High	High	High	High	High	High	High	High	High	High	High	High
P28800	SERPINF2	Alpha-2-antiplasmin (Alpha-2-AP) (Alpha-2-plasmin inhibitor) (Alpha-2-PI) (Serpin F2)	reviewed	5	cell surface [GO:0009986]; extracellular space [GO:0005615]; fibrinogen complex [GO:0005577]; protease binding [GO:0002020]; protein homodimerization activity [GO:0042803]; serine-type endopeptidase inhibitor activity [GO:0004867]; acute-phase response [GO:0006953]; blood vessel morphogenesis [GO:0048514]; collagen fibril organization [GO:0030199]; maintenance of blood vessel diameter homeostasis by renin-angiotensin [GO:0002034]; negative regulation of endopeptidase activity [GO:0010951]; negative regulation of fibrinolysis [GO:0051918]; negative regulation of plasminogen activation [GO:0010757]; positive regulation of cell differentiation [GO:0045597]; positive regulation of collagen biosynthetic process [GO:0032967]; positive regulation of ERK1 and ERK2 cascade [GO:0070374]; positive regulation of JNK cascade [GO:0046330]; positive regulation of smooth muscle cell proliferation [GO:0048661]; positive regulation of stress fiber assembly [GO:0051496]; positive regulation of transcription by RNA polymerase II [GO:0045944]; positive regulation of transforming growth factor beta production [GO:0071636]	No	20	High	14	48	14		TRUE	3 v 3	-0.274197	0.0532953	0.435379	3 v 3	-0.00120897	0.981683	0.99368	3 v 3	0.322277	0.51812	0.978401	3 v 3	-0.182301	0.722011	0.855232	3 v 3	0.358954	0.424763	0.739029	3 v 3	0.158636	0.0940683	0.353097	3 v 3	0.0918962	0.860823	0.941346	3 v 3	0.360163	0.443857	0.777198	3 v 3	-0.163641	0.752523	0.872782	-0.337888	-0.342415	NA	-0.142289	-0.0707081	0.0874827	NA	-0.0204016	-0.455115	0.95972	NA	0.462226	0.6646	-0.845123	NA	-0.36638	1.0047	0.315484	NA	-0.243326	0.253948	0.148834	NA	0.073126	1.00249	-0.502708	NA	-0.224091	1.07541	0.228001	NA	-0.222924	0.709063	-0.810886	NA	-0.3891	9.36413	10.8963	NA	10.9996	9.02625	10.5539	NA	10.8574	10.0287	10.0512	NA	10.6333	9.02403	9.73573	NA	10.8766	8.95332	9.82321	NA	10.8562	9.77479	9.90238	NA	10.5601	9.31967	10.8621	NA	11.0224	659	1906	NA	2047.5	521.4	1503.3	NA	1855.2	1044.6	1061	NA	1588.3	520.6	852.6	NA	1880.1	495.7	905.9	NA	1853.7	876	957	NA	1509.8	639	1861.3	NA	2080	455.8	1118.2	NA	525.8	305.9	1029.4	NA	433.9	712.7	1061	NA	389.6	348.1	572.8	NA	435.6	332.4	638.3	NA	628.2	646.4	690	NA	388.9	483.2	1001.1	NA	590.8	2	4	NA	3	2	4	NA	3	2	4	NA	3	2	4	NA	3	2	4	NA	3	2	4	NA	3	2	4	NA	3	High	High	High	High	High	High	High	High	High	High	High	High	High	High	High	High	High	High	High	High	High	High	High	High	High	High	High	High
P08708	RPS17	40S ribosomal protein S17 (Small ribosomal subunit protein eS17)	reviewed	5	cytoplasm [GO:0005737]; cytosol [GO:0005829]; cytosolic ribosome [GO:0022626]; cytosolic small ribosomal subunit [GO:0022627]; focal adhesion [GO:0005925]; membrane [GO:0016020]; nucleoplasm [GO:0005654]; ribosome [GO:0005840]; synapse [GO:0045202]; RNA binding [GO:0003723]; structural constituent of ribosome [GO:0003735]; cytoplasmic translation [GO:0002181]; erythrocyte homeostasis [GO:0034101]; ribosomal small subunit biogenesis [GO:0042274]; rRNA processing [GO:0006364]; translation [GO:0006412]; translational initiation [GO:0006413]	No	59	High	9	61	9	Human	FALSE	4 v 4	-0.397593	0.0533241	0.435379	4 v 4	-0.244921	0.493028	0.86132	4 v 4	-0.0426675	0.797901	0.979326	4 v 4	-0.42576	0.26809	0.551875	4 v 4	-0.333287	0.359084	0.704305	4 v 4	-0.405599	0.114277	0.382655	4 v 4	-0.0281663	0.907291	0.958849	4 v 4	-0.0883664	0.195827	0.682812	4 v 4	-0.362931	0.257051	0.575786	-0.119671	-0.718238	-0.28536	-0.467106	0.140144	-0.545475	-0.974743	0.400391	-0.114311	0.380422	-0.347624	-0.0891565	-0.0619226	-1.35717	-0.246229	-0.0377128	0.148543	-0.557852	-1.1047	0.180858	-0.138559	-0.707898	-0.735446	-0.0404932	0.0577479	-0.638937	0.0391306	0.429393	0.00839937	-0.0123768	-0.129955	-0.219533	-0.0242475	-1.08832	-0.387821	0.0486633	11.2665	12.013	10.4243	8.69592	11.1468	11.2947	10.1389	8.22882	11.2046	10.6558	10.178	8.65821	11.056	11.2137	11.2827	8.47735	11.1962	10.6682	10.308	8.87774	11.3431	11.3637	10.9135	8.6987	11.2288	11.7441	10.5659	8.60955	2463.5	4133	1374.1	414.7	2267.4	2512.2	1127.5	300	2360	1613.3	1158.5	404	2129.1	2374.9	2491.4	356.4	2346.3	1627.2	1267.7	470.4	2597.9	2635.2	1928.8	415.5	2400	3430.3	1515.8	390.6	1703.7	2424.9	237.4	106.5	1330.4	1720.2	162.5	70.2	1610.3	1613.3	205.7	99.1	1423.7	1595.5	416.7	82.6	1573.4	1146.5	254.4	159.4	1917	1900	343.2	107	1814.6	1845	233.3	111	6	7	5	1	6	7	5	1	6	7	5	1	6	7	5	1	6	7	5	1	6	7	5	1	6	7	5	1	High	High	High	High	High	High	High	High	High	High	High	High	High	High	High	High	High	High	High	High	High	High	High	High	High	High	High	High
Q86UE8	TLK2	Serine/threonine-protein kinase tousled-like 2 (EC 2.7.11.1) (HsHPK) (PKU-alpha) (Tousled-like kinase 2)	reviewed	5	intermediate filament [GO:0005882]; nucleus [GO:0005634]; perinuclear region of cytoplasm [GO:0048471]; ATP binding [GO:0005524]; identical protein binding [GO:0042802]; protein serine kinase activity [GO:0106310]; protein serine/threonine kinase activity [GO:0004674]; cell cycle [GO:0007049]; cellular response to DNA damage stimulus [GO:0006974]; cellular response to gamma radiation [GO:0071480]; chromatin organization [GO:0006325]; chromosome segregation [GO:0007059]; intracellular signal transduction [GO:0035556]; localization [GO:0051179]; negative regulation of autophagy [GO:0010507]; negative regulation of proteasomal ubiquitin-dependent protein catabolic process [GO:0032435]; peptidyl-serine phosphorylation [GO:0018105]; protein phosphorylation [GO:0006468]; regulation of chromatin organization [GO:1902275]	No	24	High	17	50	11	Human	FALSE	4 v 4	-0.216172	0.0535053	0.435379	4 v 4	-0.0261703	0.881965	0.962599	4 v 4	-0.0942345	0.533461	0.978401	4 v 4	-0.367503	0.13029	0.412661	4 v 4	-0.240204	0.198834	0.619538	4 v 4	-0.273132	0.0624616	0.305623	4 v 4	-0.151331	0.303935	0.604312	4 v 4	-0.214034	0.303358	0.711656	4 v 4	-0.178897	0.332285	0.622657	-0.0345497	-0.205198	-0.253784	-0.371157	0.210248	-0.177758	-0.409644	0.272473	-0.0992842	-0.233525	-0.327549	0.28342	0.0289869	-0.512314	-0.203059	-0.783626	0.191564	-0.427299	-0.312611	-0.41247	-0.15039	-0.54653	-0.146684	-0.248922	0.0635365	-0.307116	0.0507246	-0.41247	-0.0186846	-0.249541	0.0970329	-0.684942	-0.051106	-0.313006	0.180865	-0.532342	10.1773	10.5981	9.99845	8.84486	10.1427	10.3929	9.74467	8.47371	10.2063	10.0857	9.79539	8.06124	10.0147	10.513	10.108	8.47371	10.225	10.3353	9.69836	8.74618	10.3567	10.6323	9.94207	8.31016	10.2574	10.3987	9.61453	8.59358	1157.9	1550	1022.9	459.8	1130.5	1344.5	857.9	355.5	1181.4	1086.7	888.6	267.1	1034.5	1461.3	1103.6	355.5	1196.8	1291.9	830.8	429.4	1311.2	1587.2	983.7	317.4	1224	1350	783.9	386.3	800.7	909.4	176.7	118.1	663.4	920.7	123.7	83.2	806.1	1086.7	157.8	65.5	691.8	981.7	184.6	82.4	802.5	910.2	166.8	145.5	967.6	1144.4	175	81.8	925.5	726.1	120.7	109.7	4	8	3	2	4	8	3	2	4	8	3	2	4	8	3	2	4	8	3	2	4	8	3	2	4	8	3	2	High	High	High	High	High	High	High	High	High	High	High	High	High	High	High	High	High	High	High	High	High	High	High	High	High	High	High	High
O60333	KIF1B	Kinesin-like protein KIF1B (Klp)	reviewed	5	axon [GO:0030424]; axon cytoplasm [GO:1904115]; cytoplasmic vesicle [GO:0031410]; cytoplasmic vesicle membrane [GO:0030659]; dendrite [GO:0030425]; kinesin complex [GO:0005871]; microtubule [GO:0005874]; microtubule associated complex [GO:0005875]; mitochondrion [GO:0005739]; neuron projection [GO:0043005]; synaptic vesicle [GO:0008021]; ATP binding [GO:0005524]; ATP hydrolysis activity [GO:0016887]; kinesin binding [GO:0019894]; microtubule binding [GO:0008017]; microtubule motor activity [GO:0003777]; plus-end-directed microtubule motor activity [GO:0008574]; anterograde axonal transport [GO:0008089]; apoptotic process [GO:0006915]; cytoskeleton-dependent intracellular transport [GO:0030705]; microtubule-based movement [GO:0007018]; neuromuscular synaptic transmission [GO:0007274]; neuron-neuron synaptic transmission [GO:0007270]; vesicle-mediated transport [GO:0016192]	No	12	High	16	27	8	Human	FALSE	3 v 3	-0.170827	0.053594	0.435379	3 v 3	-0.318066	0.48821	0.861181	3 v 3	0.0590157	0.44639	0.978401	3 v 3	-0.14743	0.42608	0.671633	3 v 3	-0.164459	0.558573	0.805475	3 v 3	-0.125272	0.475312	0.687262	3 v 3	0.023397	0.848955	0.935328	3 v 3	0.153607	0.397844	0.755298	3 v 3	-0.184287	0.326599	0.621571	-0.0887976	-0.21901	-0.204673	NA	0.165766	-0.057954	-1.06201	NA	0.173829	-0.0423792	0.0455969	NA	0.149498	-0.279943	-0.311844	NA	0.171751	-0.0447169	-0.620411	NA	-0.178306	-0.343411	0.145902	NA	0.238296	-0.0609332	-0.107172	NA	0.00598492	0.0132371	0.441598	NA	-0.352136	-0.301031	0.100305	NA	7.61471	9.28725	7.22593	NA	7.52591	9.06824	7.02126	NA	7.76421	9.00731	6.91409	NA	7.59246	9.05202	7.5345	NA	7.75822	8.99407	6.47249	NA	7.94251	9.35072	6.76818	NA	8.11634	9.30834	6.81378	NA	196	624.8	149.7	NA	184.3	536.8	129.9	NA	217.4	514.6	120.6	NA	193	530.8	185.4	NA	216.5	509.9	88.8	NA	246	652.9	109	NA	277.5	634	112.5	NA	135.5	366.6	25.9	NA	108.1	367.6	18.7	NA	148.4	514.6	21.4	NA	129.1	356.6	31	NA	145.2	359.3	17.8	NA	181.6	470.7	19.4	NA	209.8	341	17.3	NA	2	4	1	NA	2	4	1	NA	2	4	1	NA	2	4	1	NA	2	4	1	NA	2	4	1	NA	2	4	1	NA	High	High	Not Found	High	High	High	Not Found	High	High	High	Not Found	High	High	High	Not Found	High	High	High	Not Found	High	High	High	Not Found	High	High	High	Not Found	High
Q9H3P2	NELFA	Negative elongation factor A (NELF-A) (Wolf-Hirschhorn syndrome candidate 2 protein)	reviewed	5	cytosol [GO:0005829]; NELF complex [GO:0032021]; nuclear body [GO:0016604]; nucleoplasm [GO:0005654]; nucleus [GO:0005634]; chromatin binding [GO:0003682]; molecular adaptor activity [GO:0060090]; negative regulation of transcription elongation by RNA polymerase II [GO:0034244]; positive regulation of histone H3-K4 methylation [GO:0051571]; positive regulation of transcription by RNA polymerase II [GO:0045944]	No	27	High	10	33	10	Human	FALSE	4 v 4	-0.293082	0.0537469	0.435379	4 v 4	-0.179819	0.248973	0.830944	4 v 4	-0.10031	0.605732	0.978401	4 v 4	-0.197583	0.158583	0.443264	4 v 4	-0.206716	0.119476	0.59203	4 v 4	-0.106157	0.587669	0.762858	4 v 4	0.0954997	0.499075	0.753096	4 v 4	-0.0268969	0.84787	0.945193	4 v 4	-0.00584765	0.973235	0.990175	-0.0884656	-0.244324	-0.293942	-0.545598	-0.168728	-0.188357	-0.489697	0.127505	0.0137245	-0.335112	-0.420775	0.340924	0.0596954	-0.447403	-0.254403	-0.14822	-0.0617532	-0.471285	-0.223241	-0.0705846	-0.228644	-0.525519	0.0395387	0.289995	0.148161	-0.203079	0.0395387	0.397378	0.106974	-0.282928	0.266456	-0.19809	-0.242369	-0.190407	0.460314	-0.050929	7.49105	9.86821	8.8558	9.09249	7.40259	9.62388	8.56186	8.54689	7.55075	9.4208	8.6014	8.94427	7.6125	9.89209	8.82464	9.01486	7.44377	9.70373	8.33494	9.14236	7.77939	9.94632	8.56186	8.65428	7.79312	9.61121	8.14109	8.9952	179.9	934.6	463.3	545.9	169.2	789	377.9	374	187.5	685.4	388.4	492.6	195.7	950.2	453.4	517.3	174.1	833.9	322.9	565.1	219.7	986.6	377.9	402.9	221.8	782.1	282.3	510.3	124.4	548.3	80	140.2	99.3	540.3	54.5	87.5	127.9	685.4	69	120.8	130.9	638.3	75.8	119.9	116.8	587.5	64.8	191.5	162.1	711.3	67.2	103.8	167.7	420.6	43.5	145	1	4	2	3	1	4	2	3	1	4	2	3	1	4	2	3	1	4	2	3	1	4	2	3	1	4	2	3	High	High	High	High	High	High	High	High	High	High	High	High	High	High	High	High	High	High	High	High	High	High	High	High	High	High	High	High
A0A1U9X8H1		RPP21	unreviewed	1	endoribonuclease complex [GO:1902555]; ribonucleoprotein complex [GO:1990904]; ncRNA processing [GO:0034470]	No	9	High	2	9	2	Human	FALSE	2 v 2	-0.252359	0.0537716	0.435379	2 v 2	-0.112317	0.338445	0.830944	2 v 2	0.02677	0.831488	0.982477	2 v 2	-0.211785	0.283638	0.563851	2 v 2	0.0405672	0.707882	0.876071	2 v 2	-0.290352	0.223916	0.500768	2 v 2	0.0405737	0.796393	0.915663	2 v 2	0.152885	0.0666333	0.60403	2 v 2	-0.317122	0.0156436	0.356069	-0.273725	-0.230992	NA	NA	-0.0462627	-0.178372	NA	NA	0.125531	-0.0719909	NA	NA	-0.110644	-0.312926	NA	NA	0.122683	-0.0415482	NA	NA	-0.183797	-0.396907	NA	NA	0.163081	-0.0819333	NA	NA	0.168945	0.136824	NA	NA	-0.309328	-0.324916	NA	NA	5.89724	7.04221	NA	NA	5.62352	6.81121	NA	NA	5.7866	6.72928	NA	NA	5.66391	6.77083	NA	NA	5.61765	6.59246	NA	NA	5.97039	7.12619	NA	NA	6.09592	7.0542	NA	NA	59.6	131.8	NA	NA	49.3	112.3	NA	NA	55.2	106.1	NA	NA	50.7	109.2	NA	NA	49.1	96.5	NA	NA	62.7	139.7	NA	NA	68.4	132.9	NA	NA	41.2	77.3	NA	NA	28.9	76.9	NA	NA	37.7	106.1	NA	NA	33.9	73.4	NA	NA	32.9	68	NA	NA	46.3	100.7	NA	NA	51.7	71.5	NA	NA	1	1	NA	NA	1	1	NA	NA	1	1	NA	NA	1	1	NA	NA	1	1	NA	NA	1	1	NA	NA	1	1	NA	NA	High	High	Not Found	Not Found	High	High	Not Found	Not Found	High	High	Not Found	Not Found	High	High	Not Found	Not Found	High	High	Not Found	Not Found	High	High	Not Found	Not Found	High	High	Not Found	Not Found
A0A024R0F6	TRIM33	Tripartite motif-containing 33, isoform CRA_a	unreviewed	1	intracellular organelle [GO:0043229]; DNA binding [GO:0003677]; ubiquitin-protein transferase activity [GO:0004842]; zinc ion binding [GO:0008270]	No	11	High	11	30	11	Human	FALSE	3 v 3	-0.265723	0.05393	0.435379	3 v 3	0.00656829	0.944081	0.983577	3 v 3	0.102093	0.719506	0.978401	3 v 3	-0.185866	0.127682	0.410651	3 v 3	-0.0643741	0.309138	0.684384	3 v 3	-0.0353316	0.849712	0.917734	3 v 3	0.079857	0.0363059	0.277178	3 v 3	-0.0709424	0.281277	0.707	3 v 3	-0.137424	0.239048	0.55891	-0.365342	-0.286456	-0.145371	NA	0.12811	-0.151934	0.0435282	NA	-0.18365	-0.1041	0.594028	NA	-0.281077	-0.235631	-0.0408897	NA	-0.0374898	-0.156971	0.00133851	NA	-0.232285	-0.164754	0.291044	NA	0.0842645	0.050825	0.104482	NA	-0.1656	-0.00503741	-0.0421896	NA	-0.0486348	-0.0606536	-0.302985	NA	9.21772	9.93103	8.37851	NA	8.85237	9.64458	8.23314	NA	8.93664	9.6954	8.33762	NA	8.97413	9.85237	8.33628	NA	9.10224	9.70044	8.37981	NA	9.16892	9.86016	8.04658	NA	8.98527	9.75606	8.64061	NA	595.4	976.2	332.8	NA	462.2	800.4	300.9	NA	490	829.1	323.5	NA	502.9	924.4	323.2	NA	549.6	832	333.1	NA	575.6	929.4	264.4	NA	506.8	864.7	399.1	NA	411.8	572.8	57.5	NA	271.2	548.1	43.4	NA	334.4	829.1	57.4	NA	336.3	621	54	NA	368.6	586.2	66.9	NA	424.7	670.1	47	NA	383.2	465.1	61.4	NA	3	5	2	NA	3	5	2	NA	3	5	2	NA	3	5	2	NA	3	5	2	NA	3	5	2	NA	3	5	2	NA	High	High	High	High	High	High	High	High	High	High	High	High	High	High	High	High	High	High	High	High	High	High	High	High	High	High	High	High
Q9NWU2	GID8	Glucose-induced degradation protein 8 homolog (Two hybrid-associated protein 1 with RanBPM) (Twa1)	reviewed	5	cell junction [GO:0030054]; cytoplasm [GO:0005737]; cytosol [GO:0005829]; nucleoplasm [GO:0005654]; nucleus [GO:0005634]; ubiquitin ligase complex [GO:0000151]; protein homodimerization activity [GO:0042803]; positive regulation of canonical Wnt signaling pathway [GO:0090263]; positive regulation of cell population proliferation [GO:0008284]; proteasome-mediated ubiquitin-dependent protein catabolic process [GO:0043161]; Wnt signaling pathway [GO:0016055]	No	49	High	8	37	8	Human	FALSE	4 v 4	-0.0559136	0.0544022	0.435379	4 v 4	-0.084135	0.338855	0.830944	4 v 4	0.0383689	0.751277	0.978401	4 v 4	-0.306781	0.0434345	0.315324	4 v 4	-0.178711	0.267069	0.658471	4 v 4	-0.419118	0.0326472	0.264309	4 v 4	-0.250867	0.0716721	0.354722	4 v 4	-0.0945761	0.264078	0.701366	4 v 4	-0.457487	0.024385	0.356069	-0.0484804	-0.0711568	-0.0092727	-0.0947445	0.0454026	-0.0402654	-0.0439545	-0.297723	-0.245717	0.229587	0.196271	-0.0266664	-0.230666	-0.0943253	-0.392243	-0.509888	-0.0390179	0.0407949	-0.164581	-0.55204	-0.426174	-0.287692	-0.233122	-0.729485	-0.182185	-0.0231686	-0.38297	-0.415143	-0.0844205	0.0810604	-0.120627	-0.254317	-0.180457	-0.517279	-0.429393	-0.702818	9.89209	9.89118	10.0935	10.5055	9.84361	9.82002	10.0843	10.4108	9.66142	9.79685	9.70131	9.99563	9.70044	9.75606	9.86589	10.5477	9.74584	9.71579	9.82193	10.2499	10.0876	10.0845	9.93443	10.7251	9.84188	10.3141	10.1307	10.6984	950.2	949.6	1092.6	1453.7	918.8	903.9	1085.6	1361.3	809.8	889.5	832.5	1020.9	832	864.7	933.1	1496.8	858.6	840.9	905.1	1217.7	1088.1	1085.8	978.5	1692.7	917.7	1273.1	1121.1	1661.7	657.1	557.1	188.7	373.4	539.1	618.9	156.5	318.4	552.5	889.5	147.8	250.4	556.4	580.9	156.1	346.8	575.8	592.5	181.7	412.7	803	782.9	174.1	436	693.9	684.7	172.6	472	4	5	5	5	4	5	5	5	4	5	5	5	4	5	5	5	4	5	5	5	4	5	5	5	4	5	5	5	High	High	High	High	High	High	High	High	High	High	High	High	High	High	High	High	High	High	High	High	High	High	High	High	High	High	High	High
Q86V81	ALYREF	THO complex subunit 4 (Tho4) (Ally of AML-1 and LEF-1) (Aly/REF export factor) (Transcriptional coactivator Aly/REF) (bZIP-enhancing factor BEF)	reviewed	5	catalytic step 2 spliceosome [GO:0071013]; cytoplasm [GO:0005737]; cytosol [GO:0005829]; extracellular exosome [GO:0070062]; membrane [GO:0016020]; nuclear speck [GO:0016607]; nucleoplasm [GO:0005654]; nucleus [GO:0005634]; transcription export complex [GO:0000346]; C5-methylcytidine-containing RNA binding [GO:0062153]; mRNA binding [GO:0003729]; RNA binding [GO:0003723]; mRNA export from nucleus [GO:0006406]; mRNA splicing, via spliceosome [GO:0000398]; osteoblast differentiation [GO:0001649]; positive regulation of DNA-templated transcription, elongation [GO:0032786]; regulation of DNA recombination [GO:0000018]; replication fork processing [GO:0031297]; RNA export from nucleus [GO:0006405]; viral mRNA export from host cell nucleus [GO:0046784]	No	25	High	4	19	4	Human	FALSE	4 v 4	-0.39283	0.054403	0.435379	4 v 4	-0.20663	0.472593	0.856875	4 v 4	-0.211343	0.282574	0.975594	4 v 4	-0.105515	0.578771	0.767034	4 v 4	-0.441416	0.305621	0.683647	4 v 4	-0.532109	0.00280743	0.181147	4 v 4	0.287315	0.218804	0.524754	4 v 4	-0.234786	0.264641	0.702237	4 v 4	-0.320766	0.183064	0.507278	-0.0268537	-0.494368	-0.433426	-0.616671	-0.24945	-0.240743	-0.783439	0.447113	-0.117716	0.206094	-0.451358	-0.482393	0.163407	-0.302184	-0.483096	0.199815	-0.0718993	-0.439079	-1.44409	0.189398	-0.430511	-0.62452	-0.641964	-0.431442	0.19026	0.192183	-0.0496701	0.816486	0.177551	-0.198335	-0.660647	-0.257715	-0.312795	-0.830614	-0.190606	0.0509512	9.7151	8.95216	6.9507	6.7866	9.68825	8.45779	6.51728	6.16993	9.87851	8.64997	6.46761	6.98641	9.95041	9.08905	7.91169	6.79701	9.70096	8.84831	7.12825	7.24413	10.309	9.27449	7.10957	7.41785	10.1913	9.48059	6.65821	6.93546	840.5	495.3	123.7	110.4	825	351.6	91.6	72	941.3	401.7	88.5	126.8	989.4	544.6	240.8	111.2	832.3	460.9	139.9	151.6	1268.6	619.3	138.1	171	1169.2	714.4	101	122.4	581.3	290.6	21.4	28.3	484	240.7	13.2	16.8	642.3	401.7	15.7	31.1	661.6	365.9	40.3	25.8	558.1	324.7	28.1	51.4	936.2	446.5	24.6	44.1	884.1	384.2	15.5	34.8	4	3	1	1	4	3	1	1	4	3	1	1	4	3	1	1	4	3	1	1	4	3	1	1	4	3	1	1	High	High	High	High	High	High	High	High	High	High	High	High	High	High	High	High	High	High	High	High	High	High	High	High	High	High	High	High
O94829	IPO13	Importin-13 (Imp13) (Karyopherin-13) (Kap13) (Ran-binding protein 13) (RanBP13)	reviewed	5	cytoplasm [GO:0005737]; nucleus [GO:0005634]; small GTPase binding [GO:0031267]; protein import into nucleus [GO:0006606]	No	11	High	6	15	6	Human	FALSE	3 v 3	-0.108684	0.0544203	0.435379	3 v 3	-0.15041	0.183551	0.822654	3 v 3	0.0766507	0.350315	0.975708	3 v 3	-0.0829705	0.0818341	0.353355	3 v 3	-0.114055	0.197061	0.619538	3 v 3	-0.0693718	0.51083	0.708959	3 v 3	0.025714	0.660653	0.838017	3 v 3	0.0363542	0.694112	0.884627	3 v 3	-0.146022	0.0615471	0.382773	-0.11636	-0.0595258	NA	-0.150168	-0.282222	-0.0217152	NA	-0.147292	0.166039	-0.0459772	NA	0.10989	-0.0986114	-0.116854	NA	-0.0334458	-0.201908	-0.14059	NA	0.000331768	0.0923536	-0.207961	NA	-0.092508	0.0177487	-0.0573284	NA	0.116722	0.0803144	-0.118875	NA	0.147624	-0.0736855	-0.161984	NA	-0.202398	6.93782	8.74147	NA	8.79799	6.82146	8.68194	NA	8.64782	6.8392	8.62461	NA	8.76454	7.04111	8.7652	NA	8.76421	6.75889	8.74349	NA	8.61692	6.74685	8.83257	NA	8.85705	6.91289	8.7866	NA	8.96694	122.6	428	NA	445.1	113.1	410.7	NA	401.1	114.5	394.7	NA	434.9	131.7	435.1	NA	434.8	108.3	428.6	NA	392.6	107.4	455.9	NA	463.7	120.5	441.6	NA	500.4	84.8	251.1	NA	114.3	66.4	281.2	NA	93.8	78.1	394.7	NA	106.7	88.1	292.3	NA	100.8	72.6	302	NA	133.1	79.2	328.7	NA	119.4	91.1	237.5	NA	142.2	1	3	NA	1	1	3	NA	1	1	3	NA	1	1	3	NA	1	1	3	NA	1	1	3	NA	1	1	3	NA	1	High	High	High	High	High	High	High	High	High	High	High	High	High	High	High	High	High	High	High	High	High	High	High	High	High	High	High	High
Q4KMP7	TBC1D10B	TBC1 domain family member 10B (Rab27A-GAP-beta)	reviewed	5	cytosol [GO:0005829]; plasma membrane [GO:0005886]; GTPase activator activity [GO:0005096]; activation of GTPase activity [GO:0090630]; regulation of GTPase activity [GO:0043087]; retrograde transport, endosome to Golgi [GO:0042147]	TRANSMEM 189..209; /note="Helical; Anchor for type IV membrane protein"; /evidence="ECO:0000255"	11	High	5	9	5	Human	FALSE	3 v 3	-0.103648	0.0544267	0.435379	3 v 3	-0.158163	0.176876	0.822654	3 v 3	-0.187164	0.0470586	0.975594	3 v 3	-0.413241	0.192783	0.474747	3 v 3	-0.394695	0.085314	0.579689	3 v 3	-0.257942	0.00169739	0.170996	3 v 3	-0.309594	0.315446	0.615717	3 v 3	-0.236532	0.146632	0.656561	3 v 3	-0.070778	0.305713	0.607441	-0.113306	-0.0559411	-0.141696	NA	-0.11983	-0.306777	-0.0478809	NA	-0.267458	-0.16898	-0.125053	NA	-0.0733674	-0.807511	-0.358846	NA	-0.162795	-0.583379	-0.437911	NA	-0.23689	-0.271166	-0.265769	NA	0.0399387	-0.75157	-0.217149	NA	-0.0429653	-0.276603	-0.39003	NA	0.0305682	-0.102187	-0.140716	NA	7.75355	9.43359	8.19426	NA	7.64024	9.37764	8.05257	NA	7.68018	8.62607	7.83542	NA	7.84298	9.20945	8.27333	NA	7.72315	8.90268	8.22545	NA	7.91707	8.89724	8.10119	NA	7.64962	8.72826	7.97613	NA	215.8	691.5	292.9	NA	199.5	665.2	265.5	NA	205.1	395.1	228.4	NA	229.6	592	309.4	NA	211.3	478.6	299.3	NA	241.7	476.8	274.6	NA	200.8	424.1	251.8	NA	149.3	405.7	50.6	NA	117	455.5	38.3	NA	140	395.1	40.6	NA	153.5	397.7	51.7	NA	141.7	337.2	60.1	NA	178.3	343.8	48.9	NA	151.8	228.1	38.8	NA	1	2	1	NA	1	2	1	NA	1	2	1	NA	1	2	1	NA	1	2	1	NA	1	2	1	NA	1	2	1	NA	High	High	High	High	High	High	High	High	High	High	High	High	High	High	High	High	High	High	High	High	High	High	High	High	High	High	High	High
P51809	VAMP7	Vesicle-associated membrane protein 7 (VAMP-7) (Synaptobrevin-like protein 1) (Tetanus-insensitive VAMP) (Ti-VAMP)	reviewed	5	azurophil granule membrane [GO:0035577]; clathrin-coated endocytic vesicle membrane [GO:0030669]; cytoplasm [GO:0005737]; endoplasmic reticulum membrane [GO:0005789]; extracellular exosome [GO:0070062]; intracellular membrane-bounded organelle [GO:0043231]; lamellipodium [GO:0030027]; late endosome membrane [GO:0031902]; lysosomal membrane [GO:0005765]; membrane [GO:0016020]; neuron projection [GO:0043005]; phagocytic vesicle [GO:0045335]; phagocytic vesicle membrane [GO:0030670]; plasma membrane [GO:0005886]; platelet alpha granule [GO:0031091]; pseudopodium [GO:0031143]; secretory granule [GO:0030141]; secretory granule membrane [GO:0030667]; SNARE complex [GO:0031201]; synapse [GO:0045202]; trans-Golgi network [GO:0005802]; transport vesicle membrane [GO:0030658]; SNAP receptor activity [GO:0005484]; SNARE binding [GO:0000149]; calcium-ion regulated exocytosis [GO:0017156]; endoplasmic reticulum to Golgi vesicle-mediated transport [GO:0006888]; endosome to lysosome transport [GO:0008333]; eosinophil degranulation [GO:0043308]; exocytosis [GO:0006887]; natural killer cell degranulation [GO:0043320]; neutrophil degranulation [GO:0043312]; phagocytosis, engulfment [GO:0006911]; positive regulation of histamine secretion by mast cell [GO:1903595]; protein transport [GO:0015031]; vesicle fusion [GO:0006906]; vesicle-mediated transport [GO:0016192]	No	28	High	5	18	2	Human	FALSE	3 v 3	-0.251592	0.0544343	0.435379	3 v 3	-0.186978	0.0432057	0.822654	3 v 3	-0.148484	0.22579	0.975594	3 v 3	0.0352866	0.791318	0.897634	3 v 3	-0.222357	0.152178	0.608591	3 v 3	-0.403835	0.00324837	0.186167	3 v 3	0.286879	0.100016	0.386083	3 v 3	-0.0353785	0.752891	0.908395	3 v 3	-0.255351	0.0826027	0.40877	-0.373061	-0.17742	NA	-0.204296	-0.107324	-0.217614	NA	-0.235996	-0.172486	0.0107264	NA	-0.283691	-0.115459	-0.0441874	NA	0.265506	-0.155949	-0.41589	NA	-0.0952302	-0.447617	-0.369318	NA	-0.39457	0.257602	0.133233	NA	0.469802	-0.0486256	-0.198276	NA	0.140766	-0.27513	-0.380045	NA	-0.110879	9.36741	9.14695	NA	8.4508	8.99435	8.96953	NA	8.2465	9.25196	9.10276	NA	8.71631	9.40791	9.51865	NA	8.81154	9.30058	9.30104	NA	8.57554	9.69957	9.47208	NA	9.11087	9.52709	9.48281	NA	8.82718	660.5	566.9	NA	349.9	510	501.3	NA	303.7	609.7	549.8	NA	420.6	679.3	733.5	NA	449.3	630.6	630.8	NA	381.5	831.5	710.2	NA	552.9	737.8	715.5	NA	454.2	456.8	332.6	NA	89.9	299.2	343.3	NA	71	416	549.8	NA	103.2	454.2	492.8	NA	104.1	422.9	444.4	NA	129.3	613.6	512	NA	142.4	557.8	384.8	NA	129	4	3	NA	2	4	3	NA	2	4	3	NA	2	4	3	NA	2	4	3	NA	2	4	3	NA	2	4	3	NA	2	High	High	High	High	High	High	High	High	High	High	High	High	High	High	High	High	High	High	High	High	High	High	High	High	High	High	High	High
O95801	TTC4	Tetratricopeptide repeat protein 4 (TPR repeat protein 4)	reviewed	5	cytoplasm [GO:0005737]; nucleoplasm [GO:0005654]; nucleus [GO:0005634]; Hsp70 protein binding [GO:0030544]; Hsp90 protein binding [GO:0051879]; defense response to virus [GO:0051607]; innate immune response [GO:0045087]; protein folding [GO:0006457]	TRANSMEM 439..457; /note="Helical"; /evidence="ECO:0000255"	33	High	10	21	10	Human	FALSE	3 v 3	-0.404548	0.0544495	0.435379	3 v 3	0.0775647	0.620924	0.886882	3 v 3	0.113497	0.598772	0.978401	3 v 3	-0.405145	0.182237	0.463191	3 v 3	-0.489691	0.114624	0.587554	3 v 3	-0.553627	0.0520258	0.294893	3 v 3	-0.000596163	0.996384	0.99819	3 v 3	-0.567255	0.0456437	0.599028	3 v 3	-0.667124	0.136812	0.469797	-0.369081	-0.254521	NA	-0.590042	0.312485	-0.151188	NA	0.0713968	-0.018559	-0.116491	NA	0.475542	-0.187874	-0.219571	NA	-0.807989	-0.138423	-0.58395	NA	-0.746699	-0.295125	-0.641274	NA	-0.724482	0.181207	0.0349505	NA	-0.217947	-0.450908	-0.432763	NA	-0.818095	-0.276566	-0.524782	NA	-1.20002	8.10852	8.79019	NA	7.41532	7.73944	8.53566	NA	6.82528	7.92065	8.57061	NA	6.60733	8.05907	9.15456	NA	7.35403	8.37156	9.00338	NA	7.42543	8.21578	9.21189	NA	7.33181	8.19722	9.0954	NA	7.80735	276	442.7	NA	170.7	213.7	371.1	NA	113.4	242.3	380.2	NA	97.5	266.7	569.9	NA	163.6	331.2	513.2	NA	171.9	297.3	593	NA	161.1	293.5	547	NA	224	190.9	259.7	NA	43.8	125.4	254.1	NA	26.5	165.4	380.2	NA	23.9	178.3	382.9	NA	37.9	222.1	361.6	NA	58.3	219.4	427.5	NA	41.5	221.9	294.2	NA	63.6	1	2	NA	1	1	2	NA	1	1	2	NA	1	1	2	NA	1	1	2	NA	1	1	2	NA	1	1	2	NA	1	High	High	High	High	High	High	High	High	High	High	High	High	High	High	High	High	High	High	High	High	High	High	High	High	High	High	High	High
P04843	RPN1	Dolichyl-diphosphooligosaccharide--protein glycosyltransferase subunit 1 (Dolichyl-diphosphooligosaccharide--protein glycosyltransferase 67 kDa subunit) (Ribophorin I) (RPN-I) (Ribophorin-1)	reviewed	5	cytosol [GO:0005829]; endoplasmic reticulum [GO:0005783]; endoplasmic reticulum membrane [GO:0005789]; melanosome [GO:0042470]; membrane [GO:0016020]; oligosaccharyltransferase complex [GO:0008250]; rough endoplasmic reticulum [GO:0005791]; RNA binding [GO:0003723]; protein modification process [GO:0036211]; protein N-linked glycosylation [GO:0006487]; protein N-linked glycosylation via asparagine [GO:0018279]	TRANSMEM 215..237; /note="Helical"; /evidence="ECO:0000255"	70	High	38	276	38	Human	FALSE	4 v 4	-0.215305	0.0546549	0.435379	4 v 4	-0.29486	0.0584664	0.822654	4 v 4	-0.25267	0.135448	0.975594	4 v 4	-0.0906155	0.532766	0.741722	4 v 4	-0.400305	0.0315735	0.542208	4 v 4	-0.689849	0.0406066	0.271091	4 v 4	0.12469	0.126596	0.421132	4 v 4	-0.105445	0.365124	0.738504	4 v 4	-0.437179	0.0143618	0.356069	-0.0806195	-0.406056	-0.148495	-0.226052	-0.139955	-0.343073	-0.554667	-0.141743	-0.139292	-0.162474	-0.0858099	-0.623104	0.182639	-0.42989	0.00360171	-0.118813	-0.115305	-0.618669	-0.451625	-0.415621	-0.370403	-0.640259	-0.484424	-1.26431	0.263259	-0.0238345	0.152096	0.107239	0.02465	-0.275596	0.103042	-0.273878	-0.231111	-0.477786	-0.398614	-0.641203	12.9944	13.4544	13.229	13.2676	12.9138	13.0483	13.0805	13.0415	13.177	13.0245	13.2326	13.1488	13.2924	13.6432	13.6843	13.5644	13.1524	13.3001	13.1296	13.4227	13.5474	13.6648	13.7171	14.4131	13.4082	13.5023	13.6312	13.79	8160.3	11224.7	9601.4	9861.5	7716.8	8471.1	8662.3	8431.3	9261.6	8332.3	9625.4	9081.9	10032.2	12793.9	13163.5	12114.1	9104.7	10086.2	8961.9	10980.5	11972.6	12986.8	13466.2	21815.8	10870.7	11603.6	12688.6	14164.4	5643.4	6585.6	1658.6	2532.7	4527.9	5800.6	1248.4	1972.1	6319.4	8332.3	1709.2	2227.7	6708.5	8595.4	2201.4	2807	6105.5	7106.7	1798.8	3721.5	8834.9	9363.6	2396	5619.5	8219.5	6240.9	1952.9	4023.6	25	29	22	26	25	29	22	26	25	29	22	26	25	29	22	26	25	29	22	26	25	29	22	26	25	29	22	26	High	High	High	High	High	High	High	High	High	High	High	High	High	High	High	High	High	High	High	High	High	High	High	High	High	High	High	High
P21583	KITLG	Kit ligand (Mast cell growth factor) (MGF) (Stem cell factor) (SCF) (c-Kit ligand) [Cleaved into: Soluble KIT ligand (sKITLG)]	reviewed	5	cytoplasm [GO:0005737]; cytoskeleton [GO:0005856]; extracellular region [GO:0005576]; extracellular space [GO:0005615]; filopodium [GO:0030175]; lamellipodium [GO:0030027]; plasma membrane [GO:0005886]; cytokine activity [GO:0005125]; growth factor activity [GO:0008083]; stem cell factor receptor binding [GO:0005173]; cell adhesion [GO:0007155]; ectopic germ cell programmed cell death [GO:0035234]; embryonic hemopoiesis [GO:0035162]; extrinsic apoptotic signaling pathway in absence of ligand [GO:0097192]; hematopoietic progenitor cell differentiation [GO:0002244]; male gonad development [GO:0008584]; mast cell apoptotic process [GO:0033024]; mast cell migration [GO:0097531]; mast cell proliferation [GO:0070662]; melanocyte migration [GO:0097324]; myeloid leukocyte differentiation [GO:0002573]; negative regulation of mast cell apoptotic process [GO:0033026]; neural crest cell migration [GO:0001755]; ovarian follicle development [GO:0001541]; peptidyl-tyrosine phosphorylation [GO:0018108]; positive regulation of cell population proliferation [GO:0008284]; positive regulation of hematopoietic progenitor cell differentiation [GO:1901534]; positive regulation of hematopoietic stem cell proliferation [GO:1902035]; positive regulation of leukocyte migration [GO:0002687]; positive regulation of MAP kinase activity [GO:0043406]; positive regulation of mast cell proliferation [GO:0070668]; positive regulation of melanocyte differentiation [GO:0045636]; positive regulation of myeloid leukocyte differentiation [GO:0002763]; positive regulation of peptidyl-tyrosine phosphorylation [GO:0050731]; positive regulation of Ras protein signal transduction [GO:0046579]; positive regulation of T cell proliferation [GO:0042102]; Ras protein signal transduction [GO:0007265]; response to organic cyclic compound [GO:0014070]; T cell proliferation [GO:0042098]	No	13	High	3	9	3	Human	FALSE	3 v 3	0.532918	0.0546754	0.435379	3 v 3	-0.159398	0.615302	0.886882	3 v 3	0.222168	0.270449	0.975594	3 v 3	0.274055	0.325332	0.593876	3 v 3	-0.0233271	0.920981	0.971753	3 v 3	0.682062	0.149028	0.423313	3 v 3	-0.258863	0.0952399	0.381245	3 v 3	0.136071	0.799685	0.92875	3 v 3	0.459893	0.272287	0.584625	NA	0.377524	0.430081	0.791149	NA	0.134899	0.0864598	-0.699552	NA	-0.0362593	0.473769	0.228995	NA	0.0778466	0.0466226	0.697697	NA	-0.108985	-0.333207	0.372211	NA	0.304029	0.472793	1.26936	NA	-0.299677	-0.383459	-0.0934525	NA	-0.243884	-0.419667	1.07176	NA	0.340289	-0.000975783	1.04037	NA	7.19081	7.16088	7.60288	NA	7.56834	7.59096	8.39403	NA	7.26866	7.2075	8.30058	NA	7.37764	7.54071	7.92837	NA	7.51254	7.62717	7.22882	NA	6.96463	6.73471	7.03122	NA	6.92837	7.20848	7.26021	NA	146.1	143.1	194.4	NA	189.8	192.8	336.4	NA	154.2	147.8	315.3	NA	166.3	186.2	243.6	NA	182.6	197.7	150	NA	124.9	106.5	130.8	NA	121.8	147.9	153.3	NA	85.7	24.7	49.9	NA	130	27.8	78.7	NA	154.2	26.2	77.3	NA	111.8	31.1	56.4	NA	128.7	39.7	50.8	NA	90	18.9	33.7	NA	65.5	22.8	43.5	NA	2	1	1	NA	2	1	1	NA	2	1	1	NA	2	1	1	NA	2	1	1	NA	2	1	1	NA	2	1	1	High	High	High	High	High	High	High	High	High	High	High	High	High	High	High	High	High	High	High	High	High	High	High	High	High	High	High	High
P28074	PSMB5	Proteasome subunit beta type-5 (EC 3.4.25.1) (Macropain epsilon chain) (Multicatalytic endopeptidase complex epsilon chain) (Proteasome chain 6) (Proteasome epsilon chain) (Proteasome subunit MB1) (Proteasome subunit X)	reviewed	5	centrosome [GO:0005813]; cytoplasm [GO:0005737]; cytosol [GO:0005829]; extracellular exosome [GO:0070062]; nucleoplasm [GO:0005654]; nucleus [GO:0005634]; proteasome complex [GO:0000502]; proteasome core complex [GO:0005839]; proteasome core complex, beta-subunit complex [GO:0019774]; endopeptidase activity [GO:0004175]; peptidase activity [GO:0008233]; threonine-type endopeptidase activity [GO:0004298]; proteasomal protein catabolic process [GO:0010498]; proteasome-mediated ubiquitin-dependent protein catabolic process [GO:0043161]; proteolysis [GO:0006508]; response to oxidative stress [GO:0006979]	TRANSMEM 67..85; /note="Helical"; /evidence="ECO:0000255"; TRANSMEM 87..107; /note="Helical"; /evidence="ECO:0000255"; TRANSMEM 291..311; /note="Helical"; /evidence="ECO:0000255"; TRANSMEM 347..367; /note="Helical"; /evidence="ECO:0000255"; TRANSMEM 880..900; /note="Helical"; /evidence="ECO:0000255"; TRANSMEM 909..929; /note="Helical"; /evidence="ECO:0000255"; TRANSMEM 956..976; /note="Helical"; /evidence="ECO:0000255"; TRANSMEM 996..1016; /note="Helical"; /evidence="ECO:0000255"; TRANSMEM 1027..1047; /note="Helical"; /evidence="ECO:0000255"; TRANSMEM 1070..1090; /note="Helical"; /evidence="ECO:0000255"	66	High	16	87	16	Human	FALSE	4 v 4	-0.303803	0.0547785	0.435379	4 v 4	0.10237	0.330684	0.830944	4 v 4	0.121975	0.227983	0.975594	4 v 4	-0.299116	0.11752	0.401324	4 v 4	-0.0169654	0.831205	0.936739	4 v 4	-0.113998	0.434115	0.661273	4 v 4	0.00468709	0.969546	0.987228	4 v 4	-0.119335	0.478052	0.794924	4 v 4	-0.235972	0.157961	0.487995	-0.191989	-0.146799	-0.288855	-0.58757	0.15334	-0.0150954	-0.0582561	0.329492	-0.0229152	0.0463629	0.115635	0.348816	-0.517686	0.0355683	-0.184386	-0.529961	-0.19523	0.039144	0.147992	-0.0597666	-0.356676	-0.217462	0.236141	-0.117994	-0.325697	0.182367	0.104469	0.0576092	-0.34857	0.0542393	0.206248	-0.389259	-0.333761	-0.263825	0.120506	-0.466809	10.9037	10.5061	11.4145	11.2988	10.7117	10.3593	11.1257	10.7112	10.386	10.5417	11.2301	10.7688	10.5812	10.5025	11.0821	10.8286	10.7345	10.4874	11.0239	11.1581	10.7426	10.7591	10.994	10.8868	10.7197	10.8055	11.1096	11.2357	1915.7	1454.3	2729.7	2519.3	1677	1313.6	2234.4	1676.5	1338.1	1490.6	2402.2	1744.8	1532	1450.7	2168	1818.6	1703.8	1435.6	2082.2	2285.2	1713.4	1733.1	2039.5	1893.5	1686.4	1789.7	2209.7	2411.4	1324.8	853.3	471.5	647	984	899.5	322	392.1	913	1490.6	426.6	428	1024.5	974.6	362.6	421.4	1142.5	1011.5	417.9	774.5	1264.3	1249.6	362.9	487.7	1275.1	962.5	340.1	685	8	9	8	8	8	9	8	8	8	9	8	8	8	9	8	8	8	9	8	8	8	9	8	8	8	9	8	8	High	High	High	High	High	High	High	High	High	High	High	High	High	High	High	High	High	High	High	High	High	High	High	High	High	High	High	High
Q8NB49	ATP11C	Phospholipid-transporting ATPase IG (EC 7.6.2.1) (ATPase IQ) (ATPase class VI type 11C) (P4-ATPase flippase complex alpha subunit ATP11C)	reviewed	5	early endosome membrane [GO:0031901]; endoplasmic reticulum [GO:0005783]; endoplasmic reticulum membrane [GO:0005789]; lysosomal membrane [GO:0005765]; phospholipid-translocating ATPase complex [GO:1990531]; plasma membrane [GO:0005886]; recycling endosome [GO:0055037]; recycling endosome membrane [GO:0055038]; trans-Golgi network [GO:0005802]; ATP binding [GO:0005524]; ATP hydrolysis activity [GO:0016887]; ATPase-coupled intramembrane lipid transporter activity [GO:0140326]; magnesium ion binding [GO:0000287]; phosphatidylethanolamine flippase activity [GO:0090555]; phosphatidylserine flippase activity [GO:0140346]; phosphatidylserine floppase activity [GO:0090556]; ion transmembrane transport [GO:0034220]; phospholipid translocation [GO:0045332]	No	39	High	42	290	1	Human	FALSE	2 v 2	0.623069	0.0548928	0.435379	2 v 2	-0.226972	0.742947	0.917448	2 v 2	0.0857065	0.744129	0.978401	2 v 2	0.128165	0.675754	0.828535	2 v 2	-0.64536	0.209956	0.626688	2 v 2	0.359162	0.0451517	0.28013	2 v 2	-0.494904	0.331029	0.628663	2 v 2	-0.418388	0.40628	0.75938	2 v 2	0.273456	0.44128	0.696673	NA	0.569211	NA	0.676927	NA	0.304263	NA	-0.758207	NA	0.28734	NA	-0.115927	NA	0.357656	NA	-0.101327	NA	-0.424454	NA	-0.866266	NA	0.333646	NA	0.384678	NA	-0.211555	NA	-0.778254	NA	-0.728717	NA	-0.10806	NA	0.0463057	NA	0.500606	NA	6.66249	NA	8.22545	NA	7.2317	NA	8.90238	NA	7.02015	NA	8.12412	NA	7.4446	NA	8.99039	NA	7.74886	NA	8.23218	NA	6.6865	NA	7.73944	NA	6.97384	NA	7.62352	NA	101.3	NA	299.3	NA	150.3	NA	478.5	NA	129.8	NA	279	NA	174.2	NA	508.6	NA	215.1	NA	300.7	NA	103	NA	213.7	NA	125.7	NA	197.2	NA	59.4	NA	76.9	NA	102.9	NA	111.9	NA	129.8	NA	68.4	NA	117.1	NA	117.9	NA	151.6	NA	101.9	NA	74.3	NA	55	NA	67.6	NA	56	NA	1	NA	1	NA	1	NA	1	NA	1	NA	1	NA	1	NA	1	NA	1	NA	1	NA	1	NA	1	NA	1	NA	1	High	High	Not Found	High	High	High	Not Found	High	High	High	Not Found	High	High	High	Not Found	High	High	High	Not Found	High	High	High	Not Found	High	High	High	Not Found	High
Q96EA4	SPDL1	Protein Spindly (hSpindly) (Arsenite-related gene 1 protein) (Coiled-coil domain-containing protein 99) (Rhabdomyosarcoma antigen MU-RMS-40.4A) (Spindle apparatus coiled-coil domain-containing protein 1)	reviewed	5	cytosol [GO:0005829]; microtubule organizing center [GO:0005815]; nucleus [GO:0005634]; outer kinetochore [GO:0000940]; spindle pole [GO:0000922]; enzyme binding [GO:0019899]; kinetochore binding [GO:0043515]; cell division [GO:0051301]; cell migration [GO:0016477]; establishment of mitotic spindle orientation [GO:0000132]; mitotic metaphase plate congression [GO:0007080]; mitotic spindle assembly checkpoint signaling [GO:0007094]; protein localization to kinetochore [GO:0034501]	No	43	High	19	47	19	Human	FALSE	4 v 4	-0.271326	0.0549695	0.435379	4 v 4	0.0236078	0.893193	0.965982	4 v 4	0.0541488	0.540929	0.978401	4 v 4	-0.0495205	0.606602	0.786922	4 v 4	0.239539	0.0905669	0.579689	4 v 4	0.0846372	0.412163	0.645146	4 v 4	0.221806	0.0833672	0.367524	4 v 4	0.215931	0.107139	0.619863	4 v 4	0.0304884	0.795487	0.898827	-0.225892	-0.162818	-0.163061	-0.533533	-0.00852731	0.0586659	-0.372546	0.416838	0.0309405	-0.0914157	0	0.27707	0.170255	-0.157774	0.00265019	-0.213212	0.367689	0.26243	-0.0422362	0.370271	0.109278	-0.134637	0.299433	0.0644748	0.396147	0.00504364	0.165711	0.32032	0.376217	0.203764	0.330309	-0.0465676	0.0783372	-0.043221	0.299433	-0.212596	9.41151	10.1277	9.7652	10.1919	9.18562	9.96492	9.60214	9.65839	9.58177	9.96996	9.76785	9.97871	9.21408	9.70753	9.81009	9.60844	9.20555	9.7662	9.43754	10.0253	9.47249	10.1046	9.46842	9.91424	9.50343	10.0132	9.46842	10.1913	681	1118.8	870.2	1169.7	582.3	999.4	777.2	808.1	766.3	1002.9	871.8	1009	593.9	836.1	897.7	780.6	590.4	870.8	693.4	1042.1	710.4	1101	708.4	964.9	725.8	1033.4	708.4	1169.2	471	656.4	150.3	300.4	341.7	684.4	112	189	522.8	1002.9	154.8	247.5	397.1	561.7	150.1	180.9	395.9	613.5	139.2	353.2	524.2	793.8	126	248.5	548.8	555.8	109	332.1	5	8	3	5	5	8	3	5	5	8	3	5	5	8	3	5	5	8	3	5	5	8	3	5	5	8	3	5	High	High	High	High	High	High	High	High	High	High	High	High	High	High	High	High	High	High	High	High	High	High	High	High	High	High	High	High
P62699	YPEL5	Protein yippee-like 5	reviewed	5	extracellular region [GO:0005576]; ficolin-1-rich granule lumen [GO:1904813]; microtubule organizing center [GO:0005815]; midbody [GO:0030496]; mitotic spindle pole [GO:0097431]; nucleus [GO:0005634]; tertiary granule lumen [GO:1904724]; ubiquitin ligase complex [GO:0000151]; metal ion binding [GO:0046872]; cell population proliferation [GO:0008283]	No	18	High	2	4	2	Human	FALSE	2 v 2	-0.131715	0.0550616	0.435379	2 v 2	-0.0395849	0.317388	0.830944	2 v 2	0.0677876	0.827473	0.982477	2 v 2	-0.149215	0.351372	0.611889	2 v 2	-0.0861318	0.554098	0.802009	2 v 2	-0.0340593	0.924303	0.958701	2 v 2	-0.0175003	0.893166	0.953411	2 v 2	-0.0465468	0.666664	0.872136	2 v 2	-0.101847	0.244242	0.563678	NA	-0.143135	NA	-0.120294	NA	-0.0180339	NA	-0.0611359	NA	0.311768	NA	-0.176193	NA	-0.0573332	NA	-0.241097	NA	0.01604	NA	-0.188304	NA	0.251032	NA	-0.319151	NA	0.0858022	NA	-0.120803	NA	0.0340739	NA	-0.127168	NA	-0.0607358	NA	-0.142958	NA	6.40429	NA	7.20457	NA	6.26115	NA	7.08428	NA	6.34696	NA	6.96347	NA	6.33092	NA	7.15178	NA	6.31288	NA	7.09064	NA	6.09592	NA	7.28263	NA	6.40769	NA	7.10643	NA	84.7	NA	147.5	NA	76.7	NA	135.7	NA	81.4	NA	124.8	NA	80.5	NA	142.2	NA	79.5	NA	136.3	NA	68.4	NA	155.7	NA	84.9	NA	137.8	NA	49.7	NA	37.9	NA	52.5	NA	31.7	NA	81.4	NA	30.6	NA	54.1	NA	32.9	NA	56	NA	46.2	NA	49.3	NA	40.1	NA	45.6	NA	39.2	NA	1	NA	1	NA	1	NA	1	NA	1	NA	1	NA	1	NA	1	NA	1	NA	1	NA	1	NA	1	NA	1	NA	1	High	High	Not Found	High	High	High	Not Found	High	High	High	Not Found	High	High	High	Not Found	High	High	High	Not Found	High	High	High	Not Found	High	High	High	Not Found	High
Q15555	MAPRE2	Microtubule-associated protein RP/EB family member 2 (APC-binding protein EB2) (End-binding protein 2) (EB2)	reviewed	5	cytoplasm [GO:0005737]; cytoplasmic microtubule [GO:0005881]; focal adhesion [GO:0005925]; microtubule cytoskeleton [GO:0015630]; microtubule organizing center [GO:0005815]; microtubule plus-end [GO:0035371]; spindle midzone [GO:0051233]; identical protein binding [GO:0042802]; microtubule binding [GO:0008017]; microtubule plus-end binding [GO:0051010]; protein kinase binding [GO:0019901]; cell division [GO:0051301]; positive regulation of ARF protein signal transduction [GO:0032014]; positive regulation of focal adhesion disassembly [GO:0120183]; positive regulation of GTPase activity [GO:0043547]; positive regulation of keratinocyte migration [GO:0051549]; protein localization to microtubule plus-end [GO:1904825]; regulation of microtubule polymerization or depolymerization [GO:0031110]; spindle assembly [GO:0051225]	TRANSMEM 665..685; /note="Helical"; /evidence="ECO:0000255"	51	High	15	41	14	Human	FALSE	4 v 4	-0.481536	0.0551742	0.435379	4 v 4	0.0472541	0.858897	0.958194	4 v 4	-0.0827716	0.724563	0.978401	4 v 4	-0.160236	0.319121	0.588787	4 v 4	-0.257949	0.197127	0.619538	4 v 4	-0.177447	0.178358	0.454173	4 v 4	0.3213	0.00619717	0.197621	4 v 4	-0.305203	0.15854	0.663025	4 v 4	-0.0946751	0.62004	0.803358	-0.394149	-0.115362	-0.544919	-0.871714	0.249621	0.0362762	-0.621129	0.524248	-0.00824446	0.128721	-0.704161	0.252598	-0.159887	0.20939	-0.267908	-0.422538	-0.2006	0.0386785	-0.698266	-0.171607	-0.334272	0.0900004	-0.335436	-0.130079	0.234262	0.324751	0.27701	0.449177	-0.45022	0.00240229	-0.0771371	-0.695856	-0.326027	-0.0387205	0.368725	-0.382677	9.63136	10.022	9.68703	9.78251	9.23721	9.90659	9.14211	8.91079	9.47147	10.2313	9.41912	9.35997	9.67207	10.1927	10.1174	9.53158	9.92169	10.2289	9.49625	10.0558	9.80574	10.1413	9.75455	9.49005	9.7975	10.2701	9.05039	9.74265	793.1	1039.7	824.3	880.7	603.5	959.8	565	481.3	709.9	1202.1	684.6	657.1	815.8	1170.3	1110.8	740.1	969.9	1200.1	722.2	1064.4	895	1129.4	863.8	719.1	889.9	1234.8	530.2	856.7	548.5	610	142.4	226.2	354.1	657.2	81.4	112.6	484.4	1202.1	121.6	161.2	545.5	786.2	185.8	171.5	650.4	845.6	145	360.7	660.5	814.3	153.7	185.2	672.8	664.2	81.6	243.4	6	6	3	4	6	6	3	4	6	6	3	4	6	6	3	4	6	6	3	4	6	6	3	4	6	6	3	4	High	High	High	High	High	High	High	High	High	High	High	High	High	High	High	High	High	High	High	High	High	High	High	High	High	High	High	High
O94991	SLITRK5	SLIT and NTRK-like protein 5 (Leucine-rich repeat-containing protein 11)	reviewed	5	plasma membrane [GO:0005886]; receptor complex [GO:0043235]; synapse [GO:0045202]; adult behavior [GO:0030534]; axonogenesis [GO:0007409]; chemical synaptic transmission [GO:0007268]; circulatory system development [GO:0072359]; dendrite morphogenesis [GO:0048813]; grooming behavior [GO:0007625]; positive regulation of synapse assembly [GO:0051965]; regulation of presynapse assembly [GO:1905606]; response to xenobiotic stimulus [GO:0009410]; skin development [GO:0043588]; striatum development [GO:0021756]	No	34	High	36	157	35	Human	FALSE	4 v 4	0.305448	0.0551841	0.435379	4 v 4	-0.0295155	0.902833	0.969248	4 v 4	0.0341442	0.763153	0.978401	4 v 4	0.859479	0.00706819	0.272543	4 v 4	0.581351	0.0648218	0.571578	4 v 4	0.390944	0.0223787	0.244915	4 v 4	0.554031	0.00257836	0.170053	4 v 4	0.610866	0.0299492	0.599028	4 v 4	0.3568	0.0446733	0.374968	0.0646228	0.217291	0.466131	0.473748	-0.169654	-0.0682884	0.58745	-0.467569	0.342605	-0.100509	-0.0443524	-0.0611668	0.672495	0.60183	1.12089	1.0427	0.340414	0.246698	1.15351	0.584778	0.477951	0.156158	0.357322	0.572346	0.607873	0.384539	0.654756	0.568955	0.510068	0.314986	0.566064	1.05235	0.135346	0.256667	0.401675	0.633513	11.2177	11.0364	12.1624	12.2697	11.2823	11.2537	12.6285	12.7435	11.8902	11.6382	13.2832	13.3124	11.5497	11.3915	12.1297	12.7277	11.3801	11.3232	12.7172	12.2601	11.4122	11.4821	12.9259	12.7401	11.7548	11.3815	12.8816	12.6789	2381.5	2100.3	4583.9	4938.1	2490.6	2441.7	6332.2	6857.6	3795.7	3187.5	9969.1	10172.9	2997.9	2686.5	4481.4	6782.8	2665.3	2562.3	6733.7	4905.2	2725.3	2860.5	7782	6841.5	3455.8	2668	7546.4	6557.5	1646.9	1232.3	791.9	1268.2	1461.4	1671.9	912.6	1604	2589.9	3187.5	1770.2	2495.3	2004.7	1804.9	749.5	1571.7	1787.3	1805.3	1351.6	1662.4	2011.1	2062.4	1384.6	1762.3	2613	1435	1161.5	1862.7	12	12	18	17	12	12	18	17	12	12	18	17	12	12	18	17	12	12	18	17	12	12	18	17	12	12	18	17	High	High	High	High	High	High	High	High	High	High	High	High	High	High	High	High	High	High	High	High	High	High	High	High	High	High	High	High
Q9Y266	NUDC	Nuclear migration protein nudC (Nuclear distribution protein C homolog)	reviewed	5	cytoplasm [GO:0005737]; cytosol [GO:0005829]; Golgi apparatus [GO:0005794]; microtubule [GO:0005874]; midbody [GO:0030496]; mitotic spindle [GO:0072686]; nucleoplasm [GO:0005654]; spindle [GO:0005819]; cadherin binding [GO:0045296]; unfolded protein binding [GO:0051082]; cell division [GO:0051301]; mitotic metaphase plate congression [GO:0007080]; mitotic spindle organization [GO:0007052]; nuclear migration [GO:0007097]; protein folding [GO:0006457]; response to peptide hormone [GO:0043434]	TRANSMEM 173..193; /note="Helical"; /evidence="ECO:0000255"; TRANSMEM 202..222; /note="Helical"; /evidence="ECO:0000255"; TRANSMEM 249..269; /note="Helical"; /evidence="ECO:0000255"; TRANSMEM 284..304; /note="Helical"; /evidence="ECO:0000255"; TRANSMEM 321..341; /note="Helical"; /evidence="ECO:0000255"; TRANSMEM 360..380; /note="Helical"; /evidence="ECO:0000255"; TRANSMEM 389..409; /note="Helical"; /evidence="ECO:0000255"	55	High	23	110	23	Human	FALSE	4 v 4	-0.326749	0.0553992	0.435379	4 v 4	-0.087285	0.709005	0.911226	4 v 4	0.151069	0.344462	0.975708	4 v 4	0.0753886	0.445177	0.684824	4 v 4	0.202591	0.0641359	0.571578	4 v 4	-0.0489542	0.833118	0.909841	4 v 4	0.402138	0.0143643	0.226472	4 v 4	0.289876	0.144517	0.656561	4 v 4	-0.200023	0.221566	0.544029	-0.168626	-0.22106	-0.276046	-0.641266	-0.00100996	-0.125511	-0.627312	0.404693	0.0838697	-0.202861	0.366159	0.357107	0.00647705	0.198535	0.231772	-0.13523	0.18152	0.159915	0.0677834	0.401145	-0.322014	-0.407066	0.534224	-0.000960975	0.175103	0.419595	0.507818	0.506036	0.18253	0.285426	0.695095	-0.00354825	-0.405883	-0.204205	0.168065	-0.358068	12.0888	11.9346	11.1944	11.8884	11.9201	11.7135	10.9183	11.2471	12.0952	12.1331	11.4262	11.7531	11.9137	11.9732	11.3584	11.352	11.9127	11.8477	10.7311	11.7567	12.4172	12.5402	10.8919	11.7541	12.5011	12.3373	11.2581	12.1112	4355.9	3914.4	2343.4	3791	3875.4	3358.3	1935.3	2430.6	4375.5	4491.9	2751.8	3451.8	3858.2	4020.6	2625.5	2613.9	3855.5	3685.6	1699.7	3460.3	5469.7	5956.2	1900.2	3454.1	5797.1	5174.9	2449.2	4424.2	3012.4	2296.6	404.8	973.6	2273.9	2299.6	278.9	568.5	2985.4	4491.9	488.6	846.7	2580	2701.2	439.1	605.7	2585.4	2596.9	341.2	1172.8	4036.2	4294.5	338.1	889.7	4383.3	2783.3	377	1256.8	10	13	4	7	10	13	4	7	10	13	4	7	10	13	4	7	10	13	4	7	10	13	4	7	10	13	4	7	High	High	High	High	High	High	High	High	High	High	High	High	High	High	High	High	High	High	High	High	High	High	High	High	High	High	High	High
Q86V85	GPR180	Integral membrane protein GPR180 (Intimal thickness-related receptor)	reviewed	2	membrane [GO:0016020]; G protein-coupled receptor signaling pathway [GO:0007186]; response to pheromone [GO:0019236]	No	3	High	1	6	1	Human	FALSE	3 v 3	-0.106201	0.0556086	0.435379	3 v 3	0.135836	0.681227	0.9061	3 v 3	0.261086	0.0439202	0.975594	3 v 3	-0.233396	0.351743	0.612277	3 v 3	-0.0107818	0.975739	0.990176	3 v 3	-0.305824	0.173979	0.448573	3 v 3	-0.127195	0.615915	0.819427	3 v 3	-0.146618	0.47921	0.794924	3 v 3	-0.56691	0.069098	0.395339	-0.156869	-0.0696609	-0.0920726	NA	0.698619	-0.230099	-0.0610133	NA	0.321928	0.147999	0.31333	NA	0.133524	-0.308431	-0.525281	NA	0.569109	-0.0912911	-0.510163	NA	-0.054743	-0.297052	-0.565678	NA	0.290393	-0.23877	-0.433208	NA	-0.129511	0.138807	-0.44915	NA	-0.376671	-0.445051	-0.879008	NA	4.04439	7.47735	8.11998	NA	3.88753	7.40769	8.02791	NA	4.17792	7.16892	7.5947	NA	3.60881	7.26021	8.10486	NA	4.30743	7.03012	8.04385	NA	4.23266	7.46597	8.16038	NA	4.55459	7.61397	8.47371	NA	16.5	178.2	278.2	NA	14.8	169.8	261	NA	18.1	143.9	193.3	NA	12.2	153.3	275.3	NA	19.8	130.7	263.9	NA	18.8	176.8	286.1	NA	23.5	195.9	355.5	NA	11.4	104.5	48.1	NA	8.7	116.3	37.6	NA	12.4	143.9	34.3	NA	8.1	103	46	NA	13.3	92.1	53	NA	13.9	127.5	50.9	NA	17.8	105.4	54.7	NA	1	1	1	NA	1	1	1	NA	1	1	1	NA	1	1	1	NA	1	1	1	NA	1	1	1	NA	1	1	1	NA	High	High	High	High	High	High	High	High	High	High	High	High	High	High	High	High	High	High	High	High	High	High	High	High	High	High	High	High
P62308	SNRPG	Small nuclear ribonucleoprotein G (snRNP-G) (Sm protein G) (Sm-G) (SmG)	reviewed	5	catalytic step 2 spliceosome [GO:0071013]; cytosol [GO:0005829]; methylosome [GO:0034709]; nucleoplasm [GO:0005654]; nucleus [GO:0005634]; P granule [GO:0043186]; precatalytic spliceosome [GO:0071011]; ribonucleoprotein complex [GO:1990904]; small nuclear ribonucleoprotein complex [GO:0030532]; SMN-Sm protein complex [GO:0034719]; spliceosomal complex [GO:0005681]; spliceosomal tri-snRNP complex [GO:0097526]; U1 snRNP [GO:0005685]; U12-type spliceosomal complex [GO:0005689]; U2 snRNP [GO:0005686]; U2-type catalytic step 2 spliceosome [GO:0071007]; U2-type precatalytic spliceosome [GO:0071005]; U2-type prespliceosome [GO:0071004]; U4 snRNP [GO:0005687]; U4/U6 x U5 tri-snRNP complex [GO:0046540]; U5 snRNP [GO:0005682]; U7 snRNP [GO:0005683]; RNA binding [GO:0003723]; 7-methylguanosine cap hypermethylation [GO:0036261]; mRNA splicing, via spliceosome [GO:0000398]; RNA splicing [GO:0008380]; spliceosomal complex assembly [GO:0000245]; spliceosomal snRNP assembly [GO:0000387]; U2-type prespliceosome assembly [GO:1903241]	No	34	High	3	21	3	Human	FALSE	3 v 3	-0.325993	0.0556459	0.435379	3 v 3	-0.280429	0.05967	0.822654	3 v 3	0.0514929	0.410436	0.978401	3 v 3	-0.391173	0.0398781	0.309358	3 v 3	-0.438171	0.0808511	0.574616	3 v 3	-0.0966295	0.557995	0.741135	3 v 3	-0.0651794	0.0956036	0.381245	3 v 3	-0.157742	0.138041	0.656561	3 v 3	-0.148122	0.360398	0.639241	-0.175052	-0.354006	-0.448921	NA	-0.214234	-0.203257	-0.423796	NA	-0.0482492	0.099384	0.103344	NA	-0.230561	-0.460741	-0.482215	NA	-0.261734	-0.3545	-0.698279	NA	-0.208529	-0.260436	0.179076	NA	-0.0555093	-0.106734	-0.0332944	NA	-0.0475004	-0.151244	-0.274483	NA	-0.160279	-0.35982	0.0757321	NA	9.39446	9.99407	7.97327	NA	9.21941	9.64006	7.52435	NA	9.1639	9.53333	7.49105	NA	9.42564	9.88783	8.18933	NA	9.2114	9.68457	7.76553	NA	9.37243	9.79377	7.31198	NA	9.32418	9.89315	7.41532	NA	673	1019.8	251.3	NA	596.1	797.9	184.1	NA	573.6	741	179.9	NA	687.7	947.4	291.9	NA	592.8	822.9	217.6	NA	662.8	887.6	158.9	NA	641	950.9	170.7	NA	465.4	598.3	43.4	NA	349.7	546.4	26.5	NA	391.4	741	32	NA	459.9	636.5	48.8	NA	397.5	579.8	43.7	NA	489.1	640	28.3	NA	484.7	511.5	26.3	NA	2	2	1	NA	2	2	1	NA	2	2	1	NA	2	2	1	NA	2	2	1	NA	2	2	1	NA	2	2	1	NA	High	High	High	High	High	High	High	High	High	High	High	High	High	High	High	High	High	High	High	High	High	High	High	High	High	High	High	High
P24941	CDK2	Cyclin-dependent kinase 2 (EC 2.7.11.22) (Cell division protein kinase 2) (p33 protein kinase)	reviewed	5	Cajal body [GO:0015030]; centrosome [GO:0005813]; chromosome, telomeric region [GO:0000781]; condensed chromosome [GO:0000793]; cyclin A1-CDK2 complex [GO:0097123]; cyclin A2-CDK2 complex [GO:0097124]; cyclin E1-CDK2 complex [GO:0097134]; cyclin E2-CDK2 complex [GO:0097135]; cyclin-dependent protein kinase holoenzyme complex [GO:0000307]; cytoplasm [GO:0005737]; cytosol [GO:0005829]; endosome [GO:0005768]; male germ cell nucleus [GO:0001673]; nucleoplasm [GO:0005654]; nucleus [GO:0005634]; transcription regulator complex [GO:0005667]; X chromosome [GO:0000805]; Y chromosome [GO:0000806]; ATP binding [GO:0005524]; cyclin binding [GO:0030332]; cyclin-dependent protein kinase activity [GO:0097472]; cyclin-dependent protein serine/threonine kinase activity [GO:0004693]; magnesium ion binding [GO:0000287]; protein domain specific binding [GO:0019904]; protein serine kinase activity [GO:0106310]; protein serine/threonine kinase activity [GO:0004674]; cell division [GO:0051301]; cellular response to nitric oxide [GO:0071732]; cellular senescence [GO:0090398]; centriole replication [GO:0007099]; centrosome duplication [GO:0051298]; DNA repair [GO:0006281]; DNA replication [GO:0006260]; DNA-templated transcription [GO:0006351]; G1/S transition of mitotic cell cycle [GO:0000082]; G2/M transition of mitotic cell cycle [GO:0000086]; histone modification [GO:0016570]; meiotic cell cycle [GO:0051321]; mitotic G1 DNA damage checkpoint signaling [GO:0031571]; negative regulation of transcription by RNA polymerase II [GO:0000122]; peptidyl-serine phosphorylation [GO:0018105]; positive regulation of cell population proliferation [GO:0008284]; positive regulation of DNA-templated DNA replication initiation [GO:0032298]; positive regulation of DNA-templated transcription [GO:0045893]; positive regulation of heterochromatin formation [GO:0031453]; post-translational protein modification [GO:0043687]; potassium ion transport [GO:0006813]; protein phosphorylation [GO:0006468]; Ras protein signal transduction [GO:0007265]; regulation of anaphase-promoting complex-dependent catabolic process [GO:1905784]; regulation of G2/M transition of mitotic cell cycle [GO:0010389]; regulation of gene expression [GO:0010468]; signal transduction [GO:0007165]	No	57	High	15	67	11	Human	FALSE	4 v 4	-0.160956	0.0557268	0.435379	4 v 4	-0.0934909	0.335068	0.830944	4 v 4	0.000652637	0.99141	0.999143	4 v 4	-0.500856	0.00218614	0.265935	4 v 4	-0.323368	0.000507799	0.301981	4 v 4	-0.245846	0.0130983	0.220911	4 v 4	-0.339901	0.0102773	0.212677	4 v 4	-0.229877	0.0576758	0.599028	4 v 4	-0.246498	0.0328238	0.357003	-0.0238867	-0.169092	-0.282003	-0.16884	-0.104344	-0.0967754	-0.286038	0.113194	0.0050963	-0.0753148	-0.0841604	0.156989	-0.390939	-0.522493	-0.460702	-0.629292	-0.272327	-0.322601	-0.369384	-0.329159	-0.190112	-0.379387	-0.176639	-0.237245	-0.367052	-0.353401	-0.178698	-0.460452	-0.167982	-0.225825	-0.0833462	-0.442353	-0.195208	-0.304072	-0.0924784	-0.394235	10.9987	10.6458	10.5833	11.2442	10.9748	10.4767	10.3013	11.0753	10.6078	10.1233	10.1226	10.6149	10.8801	10.4459	10.492	10.9441	10.7758	10.3492	10.2059	11.0572	10.7979	10.5027	10.2992	10.8521	10.803	10.4274	10.215	11.0091	2046.2	1602.2	1534.2	2425.7	2012.6	1425	1261.8	2157.8	1560.5	1115.4	1114.8	1568.2	1884.7	1394.9	1440.1	1970.1	1753.2	1304.4	1181.1	2130.9	1780.3	1450.9	1260	1848.5	1786.6	1377.1	1188.6	2061	1415.1	940	265	623	1180.9	975.8	181.9	504.7	1064.8	1115.4	197.9	384.7	1260.3	937.2	240.8	456.5	1175.7	919.1	237.1	722.2	1313.7	1046.1	224.2	476.1	1350.9	740.6	182.9	585.5	5	6	4	6	5	6	4	6	5	6	4	6	5	6	4	6	5	6	4	6	5	6	4	6	5	6	4	6	High	High	High	High	High	High	High	High	High	High	High	High	High	High	High	High	High	High	High	High	High	High	High	High	High	High	High	High
P23921	RRM1	Ribonucleoside-diphosphate reductase large subunit (EC 1.17.4.1) (Ribonucleoside-diphosphate reductase subunit M1) (Ribonucleotide reductase large subunit)	reviewed	5	cytosol [GO:0005829]; mitochondrion [GO:0005739]; ribonucleoside-diphosphate reductase complex [GO:0005971]; ATP binding [GO:0005524]; disordered domain specific binding [GO:0097718]; identical protein binding [GO:0042802]; ribonucleoside-diphosphate reductase activity [GO:0061731]; ribonucleoside-diphosphate reductase activity, thioredoxin disulfide as acceptor [GO:0004748]; 2'-deoxyribonucleotide biosynthetic process [GO:0009265]; deoxyribonucleotide biosynthetic process [GO:0009263]; DNA repair [GO:0006281]; DNA synthesis involved in DNA repair [GO:0000731]; mitochondrial DNA replication [GO:0006264]; positive regulation of G0 to G1 transition [GO:0070318]; positive regulation of G1/S transition of mitotic cell cycle [GO:1900087]; positive regulation of G2/M transition of mitotic cell cycle [GO:0010971]; protein heterotetramerization [GO:0051290]; ribonucleoside diphosphate metabolic process [GO:0009185]	No	32	High	22	67	22	Human	FALSE	4 v 4	-0.319819	0.055739	0.435379	4 v 4	0.126643	0.443554	0.839366	4 v 4	0.118716	0.424641	0.978401	4 v 4	-0.515619	0.000215815	0.183579	4 v 4	-0.255354	0.0375739	0.542856	4 v 4	-0.421433	0.0710766	0.32	4 v 4	-0.195801	0.10674	0.393811	4 v 4	-0.381997	0.014998	0.599028	4 v 4	-0.54015	0.00718057	0.333874	-0.0906353	-0.202109	-0.438441	-0.54809	0.0669024	0.107661	-0.181402	0.513409	-0.111047	-0.0703055	0.221231	0.434988	-0.446049	-0.523535	-0.548223	-0.544671	-0.275286	-0.310768	-0.383686	-0.0516745	-0.553333	-0.79261	-0.144746	-0.195044	-0.355413	-0.321426	-0.109783	0.00341896	-0.342188	-0.418429	-0.202285	-0.565084	-0.442286	-0.722304	-0.365977	-0.630032	11.3712	11.3671	9.72315	10.9454	11.2806	11.165	9.28471	10.3974	10.9252	10.8436	9.17493	10.4008	11.2005	11.1544	9.55861	10.4524	11.2674	11.262	9.37721	10.9659	11.4785	11.6362	9.31967	10.5958	11.3675	11.5659	9.5409	11.0308	2649	2641.5	845.2	1972	2487.7	2296.2	623.7	1348.7	1944.5	1837.6	578	1351.9	2353.3	2279.3	754.1	1401.2	2465	2455.9	665	2000.1	2853.5	3183.1	639	1547.6	2642.1	3031.7	744.9	2092.2	1831.9	1549.8	146	506.4	1459.7	1572.3	89.9	315.5	1326.7	1837.6	102.6	331.6	1573.6	1531.3	126.1	324.7	1653	1730.4	133.5	677.9	2105.7	2295	113.7	398.6	1997.7	1630.6	114.6	594.3	8	10	3	5	8	10	3	5	8	10	3	5	8	10	3	5	8	10	3	5	8	10	3	5	8	10	3	5	High	High	High	High	High	High	High	High	High	High	High	High	High	High	High	High	High	High	High	High	High	High	High	High	High	High	High	High
Q99496	RNF2	E3 ubiquitin-protein ligase RING2 (EC 2.3.2.27) (Huntingtin-interacting protein 2-interacting protein 3) (HIP2-interacting protein 3) (Protein DinG) (RING finger protein 1B) (RING1b) (RING finger protein 2) (RING finger protein BAP-1) (RING-type E3 ubiquitin transferase RING2)	reviewed	5	cytoplasm [GO:0005737]; euchromatin [GO:0000791]; MLL1 complex [GO:0071339]; nuclear body [GO:0016604]; nucleoplasm [GO:0005654]; nucleus [GO:0005634]; PcG protein complex [GO:0031519]; PRC1 complex [GO:0035102]; sex chromatin [GO:0001739]; ubiquitin ligase complex [GO:0000151]; chromatin binding [GO:0003682]; RING-like zinc finger domain binding [GO:0071535]; ubiquitin protein ligase activity [GO:0061630]; zinc ion binding [GO:0008270]; anterior/posterior axis specification [GO:0009948]; chromatin remodeling [GO:0006338]; gastrulation with mouth forming second [GO:0001702]; gene expression [GO:0010467]; germ cell development [GO:0007281]; histone H2A monoubiquitination [GO:0035518]; histone H2A-K119 monoubiquitination [GO:0036353]; mitotic cell cycle [GO:0000278]; negative regulation of DNA-binding transcription factor activity [GO:0043433]; negative regulation of transcription by RNA polymerase II [GO:0000122]	No	22	High	5	11	4	Human	FALSE	4 v 4	-0.205745	0.0557858	0.435379	4 v 4	0.117948	0.31036	0.830944	4 v 4	-0.0424597	0.522387	0.978401	4 v 4	-0.0785557	0.512914	0.728611	4 v 4	0.0892892	0.465257	0.758232	4 v 4	-0.30035	0.0396601	0.269756	4 v 4	0.127189	0.285336	0.58796	4 v 4	-0.0286585	0.861892	0.949555	4 v 4	-0.25789	0.0307036	0.357003	-0.321613	-0.279854	-0.0160573	-0.205456	-0.0257496	0.0364445	0.0574512	0.403645	-0.103395	0.132209	-0.119212	-0.0794402	-0.203839	0.0929982	0.109269	-0.312651	0.0501601	0.380431	-0.135073	0.0616391	-0.510071	-0.124558	-0.202068	-0.364702	0.117775	0.372852	0.125326	-0.107195	0.0759097	0.343986	-0.192524	-0.342006	-0.406676	-0.256766	-0.0828554	-0.285262	6.84046	7.34163	8.69905	8.837	6.51885	7.06178	8.68299	8.63154	6.63662	7.43463	8.80832	8.52435	6.58646	7.0542	8.94339	8.46271	6.56071	7.09064	9.00085	8.86635	7.1467	7.55919	9.01039	8.88905	7.0433	7.69139	8.89118	8.80961	114.6	162.2	415.6	457.3	91.7	133.6	411	396.6	99.5	173	448.3	368.2	96.1	132.9	492.3	352.8	94.4	136.3	512.3	466.7	141.7	188.6	515.7	474.1	131.9	206.7	474.8	448.7	79.2	95.2	71.8	117.4	53.8	91.5	59.2	92.8	67.9	173	79.6	90.3	64.3	89.3	82.3	81.8	63.3	96	102.8	158.2	104.6	136	91.7	122.1	99.8	111.2	73.1	127.5	1	1	2	2	1	1	2	2	1	1	2	2	1	1	2	2	1	1	2	2	1	1	2	2	1	1	2	2	High	High	High	High	High	High	High	High	High	High	High	High	High	High	High	High	High	High	High	High	High	High	High	High	High	High	High	High
O76021	RSL1D1	Ribosomal L1 domain-containing protein 1 (CATX-11) (Cellular senescence-inhibited gene protein) (Protein PBK1)	reviewed	5	90S preribosome [GO:0030686]; chromosome [GO:0005694]; membrane [GO:0016020]; nucleolus [GO:0005730]; cadherin binding [GO:0045296]; mRNA 3'-UTR binding [GO:0003730]; mRNA 5'-UTR binding [GO:0048027]; RNA binding [GO:0003723]; maturation of LSU-rRNA [GO:0000470]; osteoblast differentiation [GO:0001649]; regulation of apoptotic process [GO:0042981]; regulation of cellular senescence [GO:2000772]; regulation of protein localization [GO:0032880]	No	23	High	14	25	14	Human	FALSE	2 v 2	0.211822	0.0558027	0.435379	2 v 2	1.81283	0.0103185	0.822654	2 v 2	0.130068	0.63218	0.978401	2 v 2	0.613817	0.523803	0.735457	2 v 2	0.961994	0.00983262	0.452325	2 v 2	0.931697	0.135309	0.406123	2 v 2	0.401996	0.660165	0.837933	2 v 2	-0.850838	0.0330753	0.599028	2 v 2	0.801629	0.00124444	0.333874	NA	NA	0.230437	0.193207	NA	NA	1.78345	1.84222	NA	NA	0.329562	-0.0694268	NA	NA	-0.0477067	1.27534	NA	NA	0.976853	0.947135	NA	NA	1.13276	0.730636	NA	NA	-0.278143	1.08213	NA	NA	-0.806594	-0.895083	NA	NA	0.803196	0.800062	NA	NA	11.2496	7.0045	NA	NA	11.4801	7.19771	NA	NA	11.2019	8.27984	NA	NA	10.2251	7.33271	NA	NA	12.0085	9.17493	NA	NA	10.0692	7.54921	NA	NA	10.3987	7.47978	NA	NA	2434.9	128.4	NA	NA	2856.6	146.8	NA	NA	2355.7	310.8	NA	NA	1196.9	161.2	NA	NA	4120.3	578	NA	NA	1074.3	187.3	NA	NA	1350	178.5	NA	NA	420.6	33	NA	NA	411.7	34.3	NA	NA	418.3	76.2	NA	NA	200.2	37.4	NA	NA	827	195.9	NA	NA	191.1	48.2	NA	NA	207.8	50.7	NA	NA	7	1	NA	NA	7	1	NA	NA	7	1	NA	NA	7	1	NA	NA	7	1	NA	NA	7	1	NA	NA	7	1	High	High	High	High	High	High	High	High	High	High	High	High	High	High	High	High	High	High	High	High	High	High	High	High	High	High	High	High
Q9NTX5	ECHDC1	Ethylmalonyl-CoA decarboxylase (EC 4.1.1.94) (Enoyl-CoA hydratase domain-containing protein 1) (Methylmalonyl-CoA decarboxylase) (MMCD)	reviewed	4	cytosol [GO:0005829]; carboxy-lyase activity [GO:0016831]; enoyl-CoA hydratase activity [GO:0004300]; methyl/ethyl malonyl-CoA decarboxylase activity [GO:0004492]; fatty acid beta-oxidation [GO:0006635]	No	36	High	9	32	9	Human	FALSE	4 v 4	-0.42257	0.0558254	0.435379	4 v 4	0.0302709	0.848584	0.954367	4 v 4	-0.0270895	0.878354	0.985468	4 v 4	-0.619945	0.021071	0.287355	4 v 4	-0.428276	0.0386682	0.542856	4 v 4	-0.430897	0.0621172	0.305623	4 v 4	-0.197375	0.0838615	0.367702	4 v 4	-0.458547	0.0414465	0.599028	4 v 4	-0.403807	0.0449917	0.374968	-0.107424	-0.273737	-0.618418	-0.6907	0.107706	-0.227993	-0.166743	0.408114	-0.0780106	-0.140458	-0.324892	0.435003	-0.208964	-0.691235	-0.810519	-0.769062	-0.0915921	-0.570258	-0.635789	-0.415464	-0.189276	-0.746276	-0.620934	-0.167102	-0.10154	-0.417497	-0.192101	-0.0783621	-0.199298	-0.342265	-0.469045	-0.823578	-0.111265	-0.605818	-0.296042	-0.602105	9.97068	9.69349	9.3199	9.97656	9.86326	9.41975	8.70148	9.28586	9.76172	9.00225	8.50938	9.2075	9.85331	9.57251	9.14517	9.62297	9.96102	9.34452	8.97842	10.0311	9.95099	9.74853	9.13031	9.3746	9.87298	9.60807	8.80542	9.80961	1003.4	828	639.1	1007.5	931.4	684.9	416.3	624.2	868.1	512.8	364.4	591.2	925	761.4	566.2	788.5	996.7	650.1	504.4	1046.3	989.8	860.2	560.4	663.8	937.7	780.4	447.4	897.4	693.9	485.8	110.4	258.7	546.5	469	60	146	592.3	512.8	64.7	145	618.5	511.5	94.7	182.7	668.4	458	101.2	354.6	730.4	620.2	99.7	171	709	419.8	68.9	254.9	5	2	2	3	5	2	2	3	5	2	2	3	5	2	2	3	5	2	2	3	5	2	2	3	5	2	2	3	High	High	High	High	High	High	High	High	High	High	High	High	High	High	High	High	High	High	High	High	High	High	High	High	High	High	High	High
P12004	PCNA	Proliferating cell nuclear antigen (PCNA) (Cyclin)	reviewed	5	centrosome [GO:0005813]; chromatin [GO:0000785]; chromosome, telomeric region [GO:0000781]; cyclin-dependent protein kinase holoenzyme complex [GO:0000307]; extracellular exosome [GO:0070062]; male germ cell nucleus [GO:0001673]; nuclear body [GO:0016604]; nuclear lamina [GO:0005652]; nuclear replication fork [GO:0043596]; nucleoplasm [GO:0005654]; nucleus [GO:0005634]; PCNA complex [GO:0043626]; PCNA-p21 complex [GO:0070557]; replication fork [GO:0005657]; replisome [GO:0030894]; chromatin binding [GO:0003682]; damaged DNA binding [GO:0003684]; dinucleotide insertion or deletion binding [GO:0032139]; DNA polymerase binding [GO:0070182]; DNA polymerase processivity factor activity [GO:0030337]; enzyme binding [GO:0019899]; histone acetyltransferase binding [GO:0035035]; identical protein binding [GO:0042802]; MutLalpha complex binding [GO:0032405]; nuclear estrogen receptor binding [GO:0030331]; protein C-terminus binding [GO:0008022]; protein-containing complex binding [GO:0044877]; purine-specific mismatch base pair DNA N-glycosylase activity [GO:0000701]; receptor tyrosine kinase binding [GO:0030971]; base-excision repair, gap-filling [GO:0006287]; cellular response to hydrogen peroxide [GO:0070301]; cellular response to UV [GO:0034644]; cellular response to xenobiotic stimulus [GO:0071466]; epithelial cell differentiation [GO:0030855]; estrous cycle [GO:0044849]; heart development [GO:0007507]; leading strand elongation [GO:0006272]; liver regeneration [GO:0097421]; mismatch repair [GO:0006298]; mitotic telomere maintenance via semi-conservative replication [GO:1902990]; negative regulation of transcription by RNA polymerase II [GO:0000122]; positive regulation of deoxyribonuclease activity [GO:0032077]; positive regulation of DNA repair [GO:0045739]; positive regulation of DNA replication [GO:0045740]; positive regulation of DNA-directed DNA polymerase activity [GO:1900264]; replication fork processing [GO:0031297]; response to cadmium ion [GO:0046686]; response to dexamethasone [GO:0071548]; response to estradiol [GO:0032355]; response to L-glutamate [GO:1902065]; translesion synthesis [GO:0019985]	TRANSMEM 720..742; /note="Helical"; /evidence="ECO:0000255"	38	High	7	25	7	Human	FALSE	4 v 4	-0.303637	0.0561142	0.435379	4 v 4	-0.188377	0.228783	0.830944	4 v 4	-0.127553	0.114458	0.975594	4 v 4	-0.529448	0.061268	0.328128	4 v 4	-0.59911	0.0461329	0.542856	4 v 4	-0.534351	0.0320838	0.264309	4 v 4	-0.225811	0.0736745	0.355998	4 v 4	-0.410733	0.068044	0.60403	4 v 4	-0.406797	0.0425077	0.372045	-0.0241597	-0.498979	-0.358907	-0.332503	-0.211622	-0.296343	-0.411361	0.165816	-0.0468411	-0.188404	-0.259306	-0.0156625	-0.0235899	-0.877282	-0.56425	-0.65267	-0.191256	-0.765375	-1.01582	-0.423984	-0.181493	-0.869868	-0.558954	-0.527088	0.000569785	-0.378303	-0.205343	-0.320167	0.0203664	-0.469032	-0.604464	-0.5898	-0.134652	-0.681464	-0.299648	-0.511425	10.008	8.92985	10.5777	11.1633	9.98385	8.43087	10.2188	10.8308	9.98442	8.05257	10.0135	10.5107	10.1757	8.81794	11.0293	10.9346	9.96405	8.5216	10.6179	11.1005	10.1659	8.92244	10.5724	11.0378	10.1191	8.73403	10.3131	11.0221	1029.7	487.7	1528.3	2293.5	1012.6	345.1	1191.7	1821.4	1013	265.5	1033.6	1458.9	1156.6	451.3	2090	1957.3	998.8	367.5	1571.5	2195.7	1148.8	485.2	1522.7	2102.3	1112.1	425.8	1272.2	2079.6	712.1	286.2	264	589	594.2	236.3	171.8	426	691.2	265.5	183.5	357.9	773.4	303.2	349.5	453.5	669.7	259	315.4	744.1	847.8	349.9	270.9	541.5	840.8	229	195.8	590.7	4	3	3	5	4	3	3	5	4	3	3	5	4	3	3	5	4	3	3	5	4	3	3	5	4	3	3	5	High	High	High	High	High	High	High	High	High	High	High	High	High	High	High	High	High	High	High	High	High	High	High	High	High	High	High	High
P18084	ITGB5	Integrin beta-5	reviewed	5	cell surface [GO:0009986]; extracellular exosome [GO:0070062]; focal adhesion [GO:0005925]; integrin alphav-beta5 complex [GO:0034684]; phagocytic vesicle [GO:0045335]; plasma membrane [GO:0005886]; receptor complex [GO:0043235]; integrin binding [GO:0005178]; signaling receptor activity [GO:0038023]; virus receptor activity [GO:0001618]; cell adhesion mediated by integrin [GO:0033627]; cell migration [GO:0016477]; cell-matrix adhesion [GO:0007160]; endodermal cell differentiation [GO:0035987]; epithelial cell-cell adhesion [GO:0090136]; integrin-mediated signaling pathway [GO:0007229]; stress fiber assembly [GO:0043149]; transforming growth factor beta receptor signaling pathway [GO:0007179]	No	32	High	21	99	21	Human	FALSE	4 v 4	0.265782	0.056217	0.435379	4 v 4	-0.121747	0.574469	0.879597	4 v 4	0.0101214	0.912869	0.985468	4 v 4	0.278425	0.122955	0.406721	4 v 4	-0.0556221	0.807492	0.923534	4 v 4	0.255415	0.140006	0.410836	4 v 4	0.012643	0.882253	0.949132	4 v 4	0.0661253	0.734201	0.90142	4 v 4	0.245293	0.165896	0.493927	0.0583546	0.325229	0.208065	0.471478	-0.318027	-0.0495934	0.387165	-0.506534	0.185768	-0.139247	0.126302	-0.132336	-0.0157282	0.163071	0.380058	0.586297	-0.370153	-0.375676	0.50875	0.0145901	0.319034	-0.101221	0.295785	0.508062	-0.0740828	-0.162158	0.171994	0.114819	-0.0521263	-0.326083	0.121586	0.521125	0.133267	0.0380259	0.169483	0.640398	10.8634	9.84031	10.4932	11.3991	10.9218	10.1655	10.7012	11.8706	10.8477	10.0034	10.8732	11.9854	11.2178	10.3791	10.3645	11.9708	10.8998	10.3295	10.7516	11.4643	10.5286	10.1046	10.5774	11.4774	10.7144	9.96535	10.7037	11.345	1863	916.7	1441.3	2700.7	1939.9	1148.5	1664.9	3744.6	1842.8	1026.4	1875.7	4054.8	2381.8	1331.7	1318.3	4014	1910.6	1286.7	1724.1	2825.5	1477.2	1101	1528	2851.2	1680.2	999.7	1667.8	2601.3	1288.4	537.8	249	693.6	1138.2	786.4	240	875.9	1257.4	1026.4	333.1	994.6	1592.7	894.7	220.5	930.1	1281.2	906.6	346.1	957.6	1090.1	793.8	271.9	734.4	1270.4	537.7	256.7	738.9	10	10	7	10	10	10	7	10	10	10	7	10	10	10	7	10	10	10	7	10	10	10	7	10	10	10	7	10	High	High	High	High	High	High	High	High	High	High	High	High	High	High	High	High	High	High	High	High	High	High	High	High	High	High	High	High
Q96RU2	USP28	Ubiquitin carboxyl-terminal hydrolase 28 (EC 3.4.19.12) (Deubiquitinating enzyme 28) (Ubiquitin thioesterase 28) (Ubiquitin-specific-processing protease 28)	reviewed	5	cytosol [GO:0005829]; nuclear body [GO:0016604]; nucleoplasm [GO:0005654]; nucleus [GO:0005634]; protein-containing complex [GO:0032991]; cysteine-type deubiquitinase activity [GO:0004843]; cysteine-type endopeptidase activity [GO:0004197]; cell population proliferation [GO:0008283]; cellular response to DNA damage stimulus [GO:0006974]; cellular response to UV [GO:0034644]; DNA damage checkpoint signaling [GO:0000077]; DNA repair [GO:0006281]; intrinsic apoptotic signaling pathway in response to DNA damage by p53 class mediator [GO:0042771]; protein deubiquitination [GO:0016579]; Ras protein signal transduction [GO:0007265]; regulation of protein stability [GO:0031647]; response to ionizing radiation [GO:0010212]; ubiquitin-dependent protein catabolic process [GO:0006511]	TRANSMEM 437..457; /note="Helical"; /evidence="ECO:0000255"	19	High	17	37	3	Human	FALSE	4 v 4	-0.159007	0.0562391	0.435379	4 v 4	-0.0527174	0.709745	0.911226	4 v 4	0.0393134	0.804044	0.979645	4 v 4	-0.259445	0.013137	0.2803	4 v 4	-0.348971	0.0494677	0.544709	4 v 4	0.000413562	0.99822	0.999375	4 v 4	-0.100439	0.151786	0.454662	4 v 4	-0.296254	0.0141929	0.599028	4 v 4	-0.0388998	0.573415	0.77542	-0.109109	-0.110045	-0.100645	-0.316227	0.0710341	-0.0235488	-0.421709	0.163354	-0.127118	-0.165612	-0.0138522	0.463835	-0.317095	-0.283118	-0.114843	-0.322725	-0.141809	-0.448499	-0.608237	-0.197339	-0.256072	-0.292122	0.120294	0.429554	-0.207985	-0.173072	-0.0141983	-0.00649834	-0.212843	-0.42495	-0.186528	-0.360693	-0.128954	-0.126511	0.134146	-0.0342811	10.3566	10.6413	8.94457	10.4067	10.2475	10.5313	8.84392	10.0905	10.0395	10.3582	8.82972	10.084	10.1813	10.8067	9.43796	10.2814	10.2523	10.7832	9.01625	10.4447	10.2955	10.6503	8.70943	9.65446	10.1684	10.4847	8.69558	10.1183	1311.1	1597.2	492.7	1357.5	1215.6	1479.9	459.5	1090.3	1052.4	1312.6	455	1085.4	1161.1	1791.2	693.6	1244.5	1219.7	1762.2	517.8	1393.7	1256.8	1607.2	418.6	805.9	1150.8	1432.9	414.6	1111.5	906.7	937.1	85.1	348.6	713.3	1013.4	66.2	255	718.1	1312.6	80.8	266.2	776.4	1203.4	116	288.4	817.9	1241.6	103.9	472.3	927.4	1158.8	74.5	207.6	870.1	770.7	63.8	315.7	4	7	2	3	4	7	2	3	4	7	2	3	4	7	2	3	4	7	2	3	4	7	2	3	4	7	2	3	High	High	High	High	High	High	High	High	High	High	High	High	High	High	High	High	High	High	High	High	High	High	High	High	High	High	High	High
P17181	IFNAR1	Interferon alpha/beta receptor 1 (IFN-R-1) (IFN-alpha/beta receptor 1) (Cytokine receptor class-II member 1) (Cytokine receptor family 2 member 1) (CRF2-1) (Type I interferon receptor 1)	reviewed	5	late endosome [GO:0005770]; lysosome [GO:0005764]; plasma membrane [GO:0005886]; cytokine binding [GO:0019955]; cytokine receptor activity [GO:0004896]; type I interferon binding [GO:0019962]; type I interferon receptor activity [GO:0004905]; cellular response to interferon-alpha [GO:0035457]; cellular response to virus [GO:0098586]; cytokine-mediated signaling pathway [GO:0019221]; positive regulation of cellular respiration [GO:1901857]; receptor signaling pathway via JAK-STAT [GO:0007259]; response to lipopolysaccharide [GO:0032496]; response to virus [GO:0009615]; type I interferon-mediated signaling pathway [GO:0060337]	TRANSMEM 654..675; /note="Helical"; /evidence="ECO:0000255"; TRANSMEM 715..734; /note="Helical"; /evidence="ECO:0000255"; TRANSMEM 742..762; /note="Helical"; /evidence="ECO:0000255"; TRANSMEM 782..802; /note="Helical"; /evidence="ECO:0000255"; TRANSMEM 937..959; /note="Helical"; /evidence="ECO:0000255"; TRANSMEM 990..1011; /note="Helical"; /evidence="ECO:0000255"; TRANSMEM 1357..1374; /note="Helical"; /evidence="ECO:0000255"; TRANSMEM 1386..1405; /note="Helical"; /evidence="ECO:0000255"	18	High	11	41	11	Human	FALSE	4 v 4	0.324405	0.0563606	0.435379	4 v 4	-0.00269072	0.985224	0.994829	4 v 4	0.252715	0.142234	0.975594	4 v 4	-0.189641	0.189123	0.469953	4 v 4	-0.00417366	0.971631	0.987713	4 v 4	0.398768	0.101709	0.365059	4 v 4	-0.514046	0.0122029	0.219479	4 v 4	-0.00148293	0.993696	0.997487	4 v 4	0.146053	0.380382	0.65225	0.274985	0.359194	0.0729785	0.590462	-0.0141821	0.151109	0.227066	-0.374756	0.197469	0.140406	0.624618	0.0483655	-0.25964	-0.397943	-0.228871	0.127888	-0.137418	-0.218331	0.259812	0.0792419	0.354997	-0.0545366	0.745093	0.549519	-0.534625	-0.757137	-0.301849	-0.462574	-0.123236	-0.36944	0.0327464	0.453998	0.157528	-0.194942	0.120475	0.501153	10.5203	9.893	10.4344	11.3005	10.7953	10.2522	10.5074	11.891	10.2607	9.49506	10.2055	11.4284	10.3981	9.71339	9.94574	11.3492	10.3839	9.8645	10.1728	10.9744	9.90569	9.54959	9.46046	10.8789	10.1032	9.69	10.0851	10.9273	1468.7	950.8	1383.8	2522.3	1777.1	1219.6	1455.6	3797.9	1226.8	721.6	1180.8	2756.1	1349.4	839.5	986.2	2608.8	1336.2	932.2	1154.3	2012	959.2	749.4	704.5	1883.1	1099.9	826	1086.2	1947.3	1015.7	557.8	239.1	647.8	1042.7	835.1	209.8	888.3	837.1	721.6	209.7	676	902.3	564	164.9	604.5	896	656.8	231.7	681.9	707.8	540.3	125.4	485.1	831.6	444.3	167.2	553.1	5	3	4	5	5	3	4	5	5	3	4	5	5	3	4	5	5	3	4	5	5	3	4	5	5	3	4	5	High	High	High	High	High	High	High	High	High	High	High	High	High	High	High	High	High	High	High	High	High	High	High	High	High	High	High	High
Q04656	ATP7A	Copper-transporting ATPase 1 (EC 7.2.2.8) (Copper pump 1) (Menkes disease-associated protein)	reviewed	5	apical plasma membrane [GO:0016324]; axon [GO:0030424]; basolateral plasma membrane [GO:0016323]; brush border membrane [GO:0031526]; cell leading edge [GO:0031252]; cytosol [GO:0005829]; dendrite [GO:0030425]; early endosome membrane [GO:0031901]; endoplasmic reticulum [GO:0005783]; Golgi apparatus [GO:0005794]; late endosome [GO:0005770]; melanosome membrane [GO:0033162]; membrane [GO:0016020]; membrane raft [GO:0045121]; microvillus [GO:0005902]; neuron projection [GO:0043005]; neuronal cell body [GO:0043025]; nucleus [GO:0005634]; perikaryon [GO:0043204]; perinuclear region of cytoplasm [GO:0048471]; phagocytic vesicle membrane [GO:0030670]; plasma membrane [GO:0005886]; postsynaptic density [GO:0014069]; secretory granule [GO:0030141]; trans-Golgi network [GO:0005802]; trans-Golgi network membrane [GO:0032588]; trans-Golgi network transport vesicle [GO:0030140]; ATP binding [GO:0005524]; ATP hydrolysis activity [GO:0016887]; chaperone binding [GO:0051087]; copper ion binding [GO:0005507]; copper ion transmembrane transporter activity [GO:0005375]; copper-dependent protein binding [GO:0032767]; cuprous ion binding [GO:1903136]; P-type divalent copper transporter activity [GO:0043682]; P-type monovalent copper transporter activity [GO:0140581]; small GTPase binding [GO:0031267]; superoxide dismutase copper chaperone activity [GO:0016532]; blood vessel development [GO:0001568]; blood vessel remodeling [GO:0001974]; cartilage development [GO:0051216]; catecholamine metabolic process [GO:0006584]; cellular copper ion homeostasis [GO:0006878]; cellular response to amino acid stimulus [GO:0071230]; cellular response to antibiotic [GO:0071236]; cellular response to cadmium ion [GO:0071276]; cellular response to cobalt ion [GO:0071279]; cellular response to copper ion [GO:0071280]; cellular response to hypoxia [GO:0071456]; cellular response to iron ion [GO:0071281]; cellular response to lead ion [GO:0071284]; cellular response to platelet-derived growth factor stimulus [GO:0036120]; central nervous system neuron development [GO:0021954]; cerebellar Purkinje cell differentiation [GO:0021702]; collagen fibril organization [GO:0030199]; copper ion export [GO:0060003]; copper ion homeostasis [GO:0055070]; copper ion import [GO:0015677]; copper ion transport [GO:0006825]; detoxification of copper ion [GO:0010273]; dopamine metabolic process [GO:0042417]; elastic fiber assembly [GO:0048251]; elastin biosynthetic process [GO:0051542]; epinephrine metabolic process [GO:0042414]; extracellular matrix organization [GO:0030198]; female pregnancy [GO:0007565]; hair follicle morphogenesis [GO:0031069]; in utero embryonic development [GO:0001701]; lactation [GO:0007595]; liver development [GO:0001889]; locomotory behavior [GO:0007626]; lung alveolus development [GO:0048286]; mitochondrion organization [GO:0007005]; negative regulation of iron ion transmembrane transport [GO:0034760]; neuron projection morphogenesis [GO:0048812]; norepinephrine metabolic process [GO:0042415]; peptidyl-lysine modification [GO:0018205]; pigmentation [GO:0043473]; positive regulation of catalytic activity [GO:0043085]; positive regulation of cell size [GO:0045793]; positive regulation of epithelial cell proliferation [GO:0050679]; positive regulation of lamellipodium assembly [GO:0010592]; positive regulation of melanin biosynthetic process [GO:0048023]; positive regulation of response to wounding [GO:1903036]; positive regulation of tyrosinase activity [GO:0032773]; positive regulation of vascular associated smooth muscle cell migration [GO:1904754]; pyramidal neuron development [GO:0021860]; regulation of cytochrome-c oxidase activity [GO:1904959]; regulation of gene expression [GO:0010468]; regulation of oxidative phosphorylation [GO:0002082]; removal of superoxide radicals [GO:0019430]; response to iron(III) ion [GO:0010041]; response to manganese ion [GO:0010042]; response to zinc ion [GO:0010043]; serotonin metabolic process [GO:0042428]; skin development [GO:0043588]; T-helper cell differentiation [GO:0042093]; tryptophan metabolic process [GO:0006568]	No	32	High	36	121	34	Human	FALSE	4 v 4	0.431599	0.0564965	0.435379	4 v 4	-0.0484502	0.854795	0.956777	4 v 4	0.0574631	0.638207	0.978401	4 v 4	0.476347	0.0223107	0.287355	4 v 4	0.140493	0.529113	0.789449	4 v 4	0.29747	0.0231585	0.245457	4 v 4	0.0447474	0.686147	0.851733	4 v 4	0.188944	0.314898	0.716872	4 v 4	0.240007	0.0408984	0.369072	0.0397337	0.667027	0.402758	0.616879	-0.226211	0.180248	0.484745	-0.632583	0.293888	0.0538718	0.118253	-0.236161	0.173695	0.556427	0.688884	0.48638	-0.148261	0.0258938	0.724591	-0.0402501	0.404127	0.19213	0.42908	0.164544	0.133962	-0.1106	0.286126	-0.130498	0.0779496	-0.154354	0.239846	0.592333	0.110238	0.138258	0.310827	0.400705	10.9748	10.2246	11.1642	11.8849	11.0146	10.8916	11.5669	12.5018	11.1485	10.781	11.853	12.3713	11.2968	10.7551	11.1284	12.4116	11.0706	10.9354	11.6132	11.779	10.7444	10.5889	11.424	12.2068	11.0383	10.6428	11.5422	11.9706	2012.6	1196.5	2294.8	3782	2068.8	1899.8	3033.8	5799.9	2270.1	1759.6	3699.3	5298.3	2515.8	1728.3	2238.7	5448.2	2150.7	1958.3	3132.7	3514.2	1715.5	1540.2	2747.6	4727.2	2103.1	1598.8	2982.3	4013.4	1391.8	702	396.4	971.3	1213.9	1300.9	437.2	1356.6	1548.9	1759.6	656.9	1299.6	1682.3	1161.1	374.4	1262.4	1442.2	1379.8	628.8	1191	1265.9	1110.5	488.9	1217.7	1590.2	859.9	459	1140.1	13	13	11	14	13	13	11	14	13	13	11	14	13	13	11	14	13	13	11	14	13	13	11	14	13	13	11	14	High	High	High	High	High	High	High	High	High	High	High	High	High	High	High	High	High	High	High	High	High	High	High	High	High	High	High	High
P35269	GTF2F1	General transcription factor IIF subunit 1 (General transcription factor IIF 74 kDa subunit) (Transcription initiation factor IIF subunit alpha) (TFIIF-alpha) (Transcription initiation factor RAP74)	reviewed	5	cell junction [GO:0030054]; intracellular membrane-bounded organelle [GO:0043231]; nucleoplasm [GO:0005654]; nucleus [GO:0005634]; protein-containing complex [GO:0032991]; transcription factor TFIID complex [GO:0005669]; transcription factor TFIIF complex [GO:0005674]; DNA binding [GO:0003677]; phosphatase activator activity [GO:0019211]; promoter-specific chromatin binding [GO:1990841]; protein domain specific binding [GO:0019904]; protein phosphatase binding [GO:0019903]; RNA binding [GO:0003723]; RNA polymerase II general transcription initiation factor activity [GO:0016251]; RNA polymerase II general transcription initiation factor binding [GO:0001091]; TFIIF-class transcription factor complex binding [GO:0001096]; negative regulation of protein binding [GO:0032091]; positive regulation of transcription by RNA polymerase II [GO:0045944]; positive regulation of transcription elongation by RNA polymerase II [GO:0032968]; response to virus [GO:0009615]; transcription by RNA polymerase II [GO:0006366]; transcription elongation by RNA polymerase II promoter [GO:0006368]; transcription initiation at RNA polymerase II promoter [GO:0006367]	No	38	High	18	46	6	Human	FALSE	4 v 4	-0.341373	0.0565562	0.435379	4 v 4	-0.125558	0.509858	0.866081	4 v 4	0.0275345	0.747071	0.978401	4 v 4	-0.47181	0.0455573	0.315324	4 v 4	-0.275618	0.23747	0.642179	4 v 4	-0.199064	0.180501	0.456688	4 v 4	-0.130436	0.313317	0.614283	4 v 4	-0.15006	0.280198	0.707	4 v 4	-0.226598	0.0779593	0.405053	-0.0781144	-0.230681	-0.501941	-0.554756	0.0364812	-0.161921	-0.578623	0.20183	0.0675665	-0.145458	-0.0333049	0.221335	-0.0570066	-0.67777	-0.512038	-0.640425	0.185925	-0.378046	-0.712899	-0.197453	-0.0740268	-0.540342	-0.0606264	-0.12126	0.0211078	-0.447088	-0.0100967	-0.0856691	0.149444	-0.216125	-0.134276	-0.399283	-0.141593	-0.394883	-0.0273214	-0.342595	8.16239	9.89815	8.51373	9.61139	8.08428	9.66747	8.01179	9.05664	8.10538	9.22038	8.00169	8.97097	7.91946	9.59842	8.71459	9.16842	7.95594	9.4365	8.13597	9.37025	8.17941	9.76072	8.06232	9.09223	8.24698	9.61526	8.02901	9.31356	286.5	954.2	365.5	782.2	271.4	813.2	258.1	532.5	275.4	596.5	256.3	501.8	242.1	775.2	420.1	575.4	248.3	692.9	281.3	661.8	289.9	867.5	267.3	545.8	303.8	784.3	261.2	636.3	198.1	559.8	63.1	200.9	159.2	556.9	37.2	124.6	187.9	596.5	45.5	123.1	161.9	520.8	70.3	133.3	166.5	488.2	56.5	224.3	213.9	625.4	47.6	140.6	229.7	421.8	40.2	180.8	3	7	2	4	3	7	2	4	3	7	2	4	3	7	2	4	3	7	2	4	3	7	2	4	3	7	2	4	High	High	Medium	High	High	High	Medium	High	High	High	Medium	High	High	High	Medium	High	High	High	Medium	High	High	High	Medium	High	High	High	Medium	High
V9HWG4	HEL37	1-phosphatidylinositol-3-phosphate 5-kinase (EC 2.7.1.150)	unreviewed	2	1-phosphatidylinositol-3-phosphate 5-kinase activity [GO:0000285]; ATP binding [GO:0005524]; metal ion binding [GO:0046872]; intracellular signal transduction [GO:0035556]; phosphorylation [GO:0016310]	No	10	High	18	28	18	Human	FALSE	3 v 3	-0.217544	0.0565873	0.435379	3 v 3	-0.250521	0.044808	0.822654	3 v 3	0.0193419	0.853994	0.984375	3 v 3	-0.374355	0.178996	0.46208	3 v 3	-0.368367	0.146022	0.602147	3 v 3	-0.185347	0.396442	0.636255	3 v 3	-0.156811	0.368872	0.658244	3 v 3	-0.117846	0.38435	0.749719	3 v 3	-0.204689	0.140807	0.471301	-0.175749	-0.32482	NA	-0.152064	-0.213141	-0.358607	NA	-0.179816	0.149456	-0.160019	NA	0.0685892	-0.107862	-0.727579	NA	-0.287625	-0.186368	-0.684569	NA	-0.234165	0.110206	-0.48937	NA	-0.176878	0.0678863	-0.402759	NA	-0.135561	0.0267724	-0.325962	NA	-0.0543489	-0.0392495	-0.329351	NA	-0.245467	6.7211	7.81186	NA	8.04385	6.54535	7.48704	NA	7.89178	6.61324	7.08428	NA	7.75622	6.79961	7.76885	NA	7.99039	6.58646	7.41024	NA	7.81057	6.50303	7.57365	NA	7.9331	6.65249	7.41363	NA	8.00169	105.5	224.7	NA	263.9	93.4	179.4	NA	237.5	97.9	135.7	NA	216.2	111.4	218.1	NA	254.3	96.1	170.1	NA	224.5	90.7	190.5	NA	244.4	100.6	170.5	NA	256.3	73	131.9	NA	67.8	54.8	122.8	NA	55.6	66.8	135.7	NA	53	74.5	146.5	NA	58.9	64.5	119.9	NA	76.1	66.9	137.3	NA	63	76.1	91.7	NA	72.8	2	3	NA	1	2	3	NA	1	2	3	NA	1	2	3	NA	1	2	3	NA	1	2	3	NA	1	2	3	NA	1	High	High	High	High	High	High	High	High	High	High	High	High	High	High	High	High	High	High	High	High	High	High	High	High	High	High	High	High
P35221	CTNNA1	Catenin alpha-1 (Alpha E-catenin) (Cadherin-associated protein) (Renal carcinoma antigen NY-REN-13)	reviewed	5	acrosomal vesicle [GO:0001669]; actin cytoskeleton [GO:0015629]; adherens junction [GO:0005912]; catenin complex [GO:0016342]; cell junction [GO:0030054]; cell-cell junction [GO:0005911]; cytosol [GO:0005829]; flotillin complex [GO:0016600]; focal adhesion [GO:0005925]; intercalated disc [GO:0014704]; intracellular membrane-bounded organelle [GO:0043231]; lamellipodium [GO:0030027]; plasma membrane [GO:0005886]; zonula adherens [GO:0005915]; actin filament binding [GO:0051015]; beta-catenin binding [GO:0008013]; cadherin binding [GO:0045296]; gamma-catenin binding [GO:0045295]; identical protein binding [GO:0042802]; RNA binding [GO:0003723]; structural molecule activity [GO:0005198]; vinculin binding [GO:0017166]; actin filament organization [GO:0007015]; aging [GO:0007568]; apical junction assembly [GO:0043297]; axon regeneration [GO:0031103]; cell adhesion [GO:0007155]; cell migration [GO:0016477]; cell-cell adhesion [GO:0098609]; cellular response to indole-3-methanol [GO:0071681]; epithelial cell-cell adhesion [GO:0090136]; establishment or maintenance of cell polarity [GO:0007163]; extrinsic apoptotic signaling pathway in absence of ligand [GO:0097192]; gap junction assembly [GO:0016264]; integrin-mediated signaling pathway [GO:0007229]; male gonad development [GO:0008584]; negative regulation of cell motility [GO:2000146]; negative regulation of extrinsic apoptotic signaling pathway in absence of ligand [GO:2001240]; negative regulation of integrin-mediated signaling pathway [GO:2001045]; negative regulation of neuroblast proliferation [GO:0007406]; negative regulation of protein localization to nucleus [GO:1900181]; neuroblast proliferation [GO:0007405]; odontogenesis of dentin-containing tooth [GO:0042475]; ovarian follicle development [GO:0001541]; positive regulation of extrinsic apoptotic signaling pathway in absence of ligand [GO:2001241]; positive regulation of smoothened signaling pathway [GO:0045880]; protein localization [GO:0008104]; response to estrogen [GO:0043627]; smoothened signaling pathway [GO:0007224]	No	68	High	57	407	46	Human	FALSE	4 v 4	0.30392	0.0567081	0.435379	4 v 4	-0.317208	0.0739093	0.822654	4 v 4	0.118332	0.166032	0.975594	4 v 4	0.605229	0.0122987	0.2803	4 v 4	0.344552	0.235547	0.642179	4 v 4	0.369958	0.273062	0.541778	4 v 4	0.301309	0.0272846	0.26041	4 v 4	0.66176	0.0923759	0.607911	4 v 4	0.251626	0.425782	0.684459	0.0167409	0.414599	0.317532	0.466808	-0.15332	-0.135127	-0.338515	-0.641872	0.196239	0.258562	0.0327577	-0.0142326	0.41248	0.566236	0.516272	0.925927	0.418153	0.615704	-0.333985	0.678334	0.4969	0.532307	-0.419706	0.87033	0.395739	0.151637	0.19874	0.459119	0.571473	0.750831	0.00452953	1.32021	0.300661	0.273745	-0.452463	0.884563	13.6313	13.2311	13.2441	14.3924	13.648	13.6457	13.5617	14.8592	14.0438	13.7973	13.7604	15.3183	13.6256	13.1816	14.0944	14.64	13.4723	13.0465	13.7559	13.9981	13.5469	13.265	14.1801	14.448	13.7431	13.5236	14.2129	14.4337	12689	9615	9702.4	21504.6	12837.1	12816.1	12091.1	29720.4	16888.7	14236.5	13876.9	40856.7	12639.2	9290.9	17491.7	25530.8	11364.9	8460.2	13833.4	16362.2	11967.8	9843.8	18562.5	22349.5	13711.6	11776	18988.8	22130.1	8775.2	5641.1	1676	5522.9	7532.3	8775.8	1742.6	6951.7	11523.4	14236.5	2464.1	10021.7	8451.8	6241.9	2925.3	5915.9	7621.1	5961	2776.6	5545.4	8831.3	7097.4	3302.8	5757	10367.5	6333.6	2922.6	6286.3	26	31	27	37	26	31	27	37	26	31	27	37	26	31	27	37	26	31	27	37	26	31	27	37	26	31	27	37	High	High	High	High	High	High	High	High	High	High	High	High	High	High	High	High	High	High	High	High	High	High	High	High	High	High	High	High
P30048	PRDX3	Thioredoxin-dependent peroxide reductase, mitochondrial (EC 1.11.1.24) (Antioxidant protein 1) (AOP-1) (HBC189) (Peroxiredoxin III) (Prx-III) (Peroxiredoxin-3) (Protein MER5 homolog) (Thioredoxin-dependent peroxiredoxin 3)	reviewed	5	cytoplasm [GO:0005737]; cytosol [GO:0005829]; early endosome [GO:0005769]; mitochondrial matrix [GO:0005759]; mitochondrion [GO:0005739]; protein-containing complex [GO:0032991]; alkyl hydroperoxide reductase activity [GO:0008785]; cysteine-type endopeptidase inhibitor activity involved in apoptotic process [GO:0043027]; identical protein binding [GO:0042802]; kinase binding [GO:0019900]; protein C-terminus binding [GO:0008022]; protein kinase binding [GO:0019901]; thioredoxin peroxidase activity [GO:0008379]; cell redox homeostasis [GO:0045454]; cellular response to oxidative stress [GO:0034599]; cellular response to reactive oxygen species [GO:0034614]; hydrogen peroxide catabolic process [GO:0042744]; maternal placenta development [GO:0001893]; mitochondrion organization [GO:0007005]; myeloid cell differentiation [GO:0030099]; negative regulation of apoptotic process [GO:0043066]; negative regulation of kinase activity [GO:0033673]; peptidyl-cysteine oxidation [GO:0018171]; positive regulation of cell population proliferation [GO:0008284]; positive regulation of NF-kappaB transcription factor activity [GO:0051092]; regulation of mitochondrial membrane potential [GO:0051881]; response to hydrogen peroxide [GO:0042542]; response to lipopolysaccharide [GO:0032496]; response to oxidative stress [GO:0006979]	TRANSMEM 466..483; /note="Helical"; /evidence="ECO:0000255"	44	High	10	59	10	Human	FALSE	4 v 4	-0.0535403	0.0569423	0.435379	4 v 4	0.0107346	0.881871	0.962599	4 v 4	-0.146854	0.0932486	0.975594	4 v 4	0.0540143	0.644888	0.81203	4 v 4	-0.00267089	0.978355	0.990693	4 v 4	-0.0777661	0.674121	0.817568	4 v 4	0.107555	0.317905	0.617066	4 v 4	-0.0134055	0.914991	0.971175	4 v 4	0.0690881	0.687433	0.83955	-0.0529605	-0.0401643	-0.0186545	-0.102382	0.188904	-0.083837	-0.0972102	0.0350821	-0.00103397	-0.141292	-0.148253	-0.296839	-0.073229	0.194135	0.26942	-0.174268	0.0849285	-0.0744885	0.196493	-0.217617	-0.199305	0.11869	0.259358	-0.489808	-0.0202685	0.234299	0.288074	-0.0718862	-0.103975	0.00934848	0.293703	-0.252699	-0.198271	0.259982	0.407611	-0.192969	11.3208	11.4795	11.5715	11.1032	11.2678	11.4394	11.5529	11.0008	11.2476	11.6737	11.8409	10.9289	11.1626	11.7482	11.6444	11.1465	11.3515	11.6643	11.5472	11.1816	11.4469	11.555	11.5816	11.4187	11.4458	11.4137	11.4333	11.1219	2558	2855.5	3043.5	2199.8	2465.8	2777.1	3004.4	2049.1	2431.4	3266.8	3668.4	1949.5	2292.4	3439.9	3201.3	2266.9	2613.1	3245.7	2992.7	2322.7	2791.6	3008.8	3064.8	2737.6	2789.6	2728.1	2765.5	2228.5	1769	1675.4	525.8	565	1446.8	1901.6	433	479.3	1659	3266.8	651.4	478.2	1532.9	2311.1	535.4	525.3	1752.3	2286.9	600.7	787.2	2060	2169.4	545.3	705.2	2109.3	1467.3	425.6	633	7	7	5	5	7	7	5	5	7	7	5	5	7	7	5	5	7	7	5	5	7	7	5	5	7	7	5	5	High	High	High	High	High	High	High	High	High	High	High	High	High	High	High	High	High	High	High	High	High	High	High	High	High	High	High	High
Q8WVX9	FAR1	Fatty acyl-CoA reductase 1 (EC 1.2.1.84) (Male sterility domain-containing protein 2)	reviewed	5	intracellular membrane-bounded organelle [GO:0043231]; peroxisomal membrane [GO:0005778]; peroxisome [GO:0005777]; alcohol-forming fatty acyl-CoA reductase activity [GO:0102965]; fatty-acyl-CoA reductase (alcohol-forming) activity [GO:0080019]; oxidoreductase activity [GO:0016491]; ether lipid biosynthetic process [GO:0008611]; glycerophospholipid biosynthetic process [GO:0046474]; long-chain fatty-acyl-CoA metabolic process [GO:0035336]; wax biosynthetic process [GO:0010025]	No	34	High	14	56	14	Human	FALSE	4 v 4	-0.171281	0.0569707	0.435379	4 v 4	-0.184079	0.112524	0.822654	4 v 4	-0.0523999	0.557564	0.978401	4 v 4	0.390432	0.0108971	0.27561	4 v 4	-0.148168	0.280625	0.663672	4 v 4	0.0328772	0.809315	0.895992	4 v 4	0.561713	0.0204874	0.242956	4 v 4	0.0359106	0.760342	0.910875	4 v 4	0.0852771	0.290443	0.600728	-0.231875	-0.0487105	-0.297412	-0.107127	-0.232721	-0.0600052	-0.0463895	-0.397199	-0.0387008	0.00736185	0.097498	-0.275759	0.429762	0.273629	0.56849	0.289846	-0.0798556	-0.33992	0.141357	-0.314254	0.133413	-0.05621	0.31774	-0.263434	0.661637	0.322339	0.865902	0.396972	0.152866	-0.279914	0.187746	0.0829449	0.172114	-0.0635719	0.220242	0.0123249	10.8086	10.5737	10.8439	10.6663	10.5768	10.525	10.5465	10.5592	11.2384	10.8474	11.4124	10.9562	11.3183	11.1873	11.2711	11.2704	11.0855	11.1273	11.2247	10.8732	11.105	10.9036	11.0947	11.2196	11.0663	10.9109	11.1922	10.9438	1793.6	1524.1	1838	1625.1	1527.3	1473.5	1495.6	1508.8	2416	1842.4	2725.7	1986.7	2553.5	2331.9	2471.3	2470.2	2173.1	2236.9	2393.1	1875.7	2202.6	1915.6	2186.9	2384.7	2144.3	1925.4	2339.8	1969.8	1240.4	894.2	317.5	417.4	896.2	1009	215.5	352.9	1648.4	1842.4	484	487.3	1707.5	1566.7	413.3	572.4	1457.2	1576.1	480.3	635.7	1625.3	1381.1	389.1	614.3	1621.3	1035.5	360.1	559.5	7	9	5	7	7	9	5	7	7	9	5	7	7	9	5	7	7	9	5	7	7	9	5	7	7	9	5	7	High	High	High	High	High	High	High	High	High	High	High	High	High	High	High	High	High	High	High	High	High	High	High	High	High	High	High	High
P08240	SRPRA	Signal recognition particle receptor subunit alpha (SR-alpha) (Docking protein alpha) (DP-alpha)	reviewed	5	endoplasmic reticulum membrane [GO:0005789]; extracellular exosome [GO:0070062]; membrane [GO:0016020]; signal recognition particle receptor complex [GO:0005785]; GTP binding [GO:0005525]; GTPase activity [GO:0003924]; molecular adaptor activity [GO:0060090]; RNA binding [GO:0003723]; signal recognition particle binding [GO:0005047]; cotranslational protein targeting to membrane [GO:0006613]; protein targeting [GO:0006605]; protein targeting to ER [GO:0045047]; SRP-dependent cotranslational protein targeting to membrane, signal sequence recognition [GO:0006617]	No	25	High	15	36	15	Human	FALSE	4 v 4	-0.10514	0.0572046	0.435379	4 v 4	-0.117084	0.1444	0.822654	4 v 4	-0.192035	0.0980947	0.975594	4 v 4	0.0647736	0.495066	0.719432	4 v 4	-0.208132	0.254957	0.649946	4 v 4	-0.457486	0.112773	0.381527	4 v 4	0.169913	0.114636	0.405963	4 v 4	-0.0910479	0.407156	0.759775	4 v 4	-0.265451	0.140844	0.471301	-0.0656731	-0.153653	-0.0275146	-0.173719	-0.0440567	-0.0582235	-0.0708071	-0.29525	-0.226939	-0.0343061	-0.103714	-0.403182	0.313846	-0.0457695	-0.0107133	0.00173089	0.100295	-0.121902	-0.201375	-0.609546	-0.32277	-0.123409	-0.325286	-1.05848	0.379519	0.107883	0.0168014	0.175449	0.144351	-0.0636783	-0.130568	-0.314297	-0.0958312	-0.0891032	-0.221572	-0.655297	9.30766	9.08852	10.4432	7.38024	9.24198	8.93487	10.4156	7.20653	9.6215	9.04275	10.4324	7.38198	9.52121	9.16466	10.6338	7.99152	9.47715	9.10643	10.563	7.69627	9.94427	9.16616	10.7577	8.44045	9.71733	9.13186	10.654	8.03727	633.7	544.4	1392.2	166.6	605.5	489.4	1365.9	147.7	787.7	527.4	1381.9	166.8	734.8	573.9	1588.9	254.5	712.7	551.2	1512.8	207.4	985.2	574.5	1731.4	347.4	841.8	561	1611.3	262.7	438.2	319.4	240.5	42.8	355.3	335.1	196.9	34.5	537.5	527.4	245.4	40.9	491.4	385.6	265.7	59	477.9	388.4	303.6	70.3	727	414.2	308.1	89.5	636.5	301.8	248	74.6	3	3	3	1	3	3	3	1	3	3	3	1	3	3	3	1	3	3	3	1	3	3	3	1	3	3	3	1	High	High	High	High	High	High	High	High	High	High	High	High	High	High	High	High	High	High	High	High	High	High	High	High	High	High	High	High
P61981	YWHAG	14-3-3 protein gamma (Protein kinase C inhibitor protein 1) (KCIP-1) [Cleaved into: 14-3-3 protein gamma, N-terminally processed]	reviewed	5	cytoplasm [GO:0005737]; cytosol [GO:0005829]; extracellular exosome [GO:0070062]; focal adhesion [GO:0005925]; membrane [GO:0016020]; presynapse [GO:0098793]; identical protein binding [GO:0042802]; insulin-like growth factor receptor binding [GO:0005159]; protein domain specific binding [GO:0019904]; protein kinase C binding [GO:0005080]; protein kinase C inhibitor activity [GO:0008426]; receptor tyrosine kinase binding [GO:0030971]; RNA binding [GO:0003723]; cellular response to insulin stimulus [GO:0032869]; negative regulation of protein kinase activity [GO:0006469]; protein localization [GO:0008104]; protein targeting [GO:0006605]; regulation of neuron differentiation [GO:0045664]; regulation of signal transduction [GO:0009966]; regulation of synaptic plasticity [GO:0048167]; signal transduction [GO:0007165]	No	59	High	16	92	10	Human	FALSE	4 v 4	-0.153611	0.0573666	0.435379	4 v 4	0.0343082	0.653828	0.897201	4 v 4	0.119386	0.114994	0.975594	4 v 4	0.282607	0.00471424	0.266561	4 v 4	-0.019388	0.808428	0.924189	4 v 4	0.183406	0.253574	0.524614	4 v 4	0.436217	0.00897804	0.202992	4 v 4	-0.0536963	0.470684	0.792316	4 v 4	0.0640203	0.503473	0.73234	-0.0831066	-0.0552388	-0.203291	-0.272807	0.018795	-0.031771	-0.0821065	0.232315	0.112063	-0.0298222	0.216589	0.178713	0.210746	0.279975	0.385487	0.254218	-0.11239	-0.168793	0.0567799	0.146851	0.0213696	-0.0742886	0.499446	0.287097	0.293852	0.335214	0.588778	0.527025	-0.131185	-0.137022	0.138886	-0.0854641	-0.0906938	-0.0444664	0.282857	0.108384	11.1624	10.9956	11.3246	11.7591	11.0793	10.9404	11.1213	11.4863	11.3731	11.2756	11.7101	12.0134	11.4855	11.4444	11.6533	11.8665	11.5043	11.4126	11.5712	12.0988	11.3518	11.3499	11.2107	11.7263	11.4638	11.3201	11.4273	11.905	2292	2041.8	2564.8	3466.2	2163.7	1965.1	2227.7	2869	2652.5	2479.1	3350.4	4134.1	2867.4	2786.8	3221.1	3734	2905	2726.1	3042.9	4386.4	2613.5	2610.1	2370	3388.1	2824.6	2556.7	2753.9	3834.9	1585.1	1197.9	443.1	890.2	1269.6	1345.6	321.1	671.1	1809.8	2479.1	594.9	1014	1917.4	1872.3	538.7	865.2	1948.1	1920.8	610.8	1486.6	1928.5	1881.9	421.7	872.7	2135.7	1375.1	423.9	1089.3	6	5	6	6	6	5	6	6	6	5	6	6	6	5	6	6	6	5	6	6	6	5	6	6	6	5	6	6	High	High	High	High	High	High	High	High	High	High	High	High	High	High	High	High	High	High	High	High	High	High	High	High	High	High	High	High
P42224	STAT1	Signal transducer and activator of transcription 1-alpha/beta (Transcription factor ISGF-3 components p91/p84)	reviewed	5	axon [GO:0030424]; chromatin [GO:0000785]; cytoplasm [GO:0005737]; cytosol [GO:0005829]; dendrite [GO:0030425]; ISGF3 complex [GO:0070721]; nucleolus [GO:0005730]; nucleoplasm [GO:0005654]; nucleus [GO:0005634]; perinuclear region of cytoplasm [GO:0048471]; protein-containing complex [GO:0032991]; RNA polymerase II transcription regulator complex [GO:0090575]; cadherin binding [GO:0045296]; CCR5 chemokine receptor binding [GO:0031730]; DNA-binding transcription factor activity [GO:0003700]; DNA-binding transcription factor activity, RNA polymerase II-specific [GO:0000981]; double-stranded DNA binding [GO:0003690]; enzyme binding [GO:0019899]; histone acetyltransferase binding [GO:0035035]; histone binding [GO:0042393]; identical protein binding [GO:0042802]; nuclear receptor binding [GO:0016922]; promoter-specific chromatin binding [GO:1990841]; protein homodimerization activity [GO:0042803]; protein phosphatase 2A binding [GO:0051721]; RNA polymerase II cis-regulatory region sequence-specific DNA binding [GO:0000978]; RNA polymerase II core promoter sequence-specific DNA binding [GO:0000979]; RNA polymerase II transcription regulatory region sequence-specific DNA binding [GO:0000977]; transcription coactivator binding [GO:0001223]; transcription corepressor binding [GO:0001222]; tumor necrosis factor receptor binding [GO:0005164]; ubiquitin-like protein ligase binding [GO:0044389]; blood circulation [GO:0008015]; cellular response to insulin stimulus [GO:0032869]; cellular response to interferon-beta [GO:0035458]; cellular response to organic cyclic compound [GO:0071407]; cellular response to type II interferon [GO:0071346]; cytokine-mediated signaling pathway [GO:0019221]; defense response [GO:0006952]; defense response to virus [GO:0051607]; interleukin-27-mediated signaling pathway [GO:0070106]; macrophage derived foam cell differentiation [GO:0010742]; metanephric mesenchymal cell differentiation [GO:0072162]; metanephric mesenchymal cell proliferation involved in metanephros development [GO:0072136]; negative regulation by virus of viral protein levels in host cell [GO:0046725]; negative regulation of angiogenesis [GO:0016525]; negative regulation of endothelial cell proliferation [GO:0001937]; negative regulation of I-kappaB kinase/NF-kappaB signaling [GO:0043124]; negative regulation of mesenchymal to epithelial transition involved in metanephros morphogenesis [GO:0003340]; negative regulation of metanephric nephron tubule epithelial cell differentiation [GO:0072308]; negative regulation of transcription by RNA polymerase II [GO:0000122]; positive regulation of defense response to virus by host [GO:0002230]; positive regulation of DNA-templated transcription [GO:0045893]; positive regulation of erythrocyte differentiation [GO:0045648]; positive regulation of interferon-alpha production [GO:0032727]; positive regulation of mesenchymal cell proliferation [GO:0002053]; positive regulation of nitric-oxide synthase biosynthetic process [GO:0051770]; positive regulation of smooth muscle cell proliferation [GO:0048661]; positive regulation of transcription by RNA polymerase II [GO:0045944]; receptor signaling pathway via JAK-STAT [GO:0007259]; regulation of apoptotic process [GO:0042981]; regulation of cell population proliferation [GO:0042127]; renal tubule development [GO:0061326]; response to cAMP [GO:0051591]; response to cytokine [GO:0034097]; response to hydrogen peroxide [GO:0042542]; response to interferon-beta [GO:0035456]; response to mechanical stimulus [GO:0009612]; response to nutrient [GO:0007584]; response to peptide hormone [GO:0043434]; response to type II interferon [GO:0034341]; response to xenobiotic stimulus [GO:0009410]; tumor necrosis factor-mediated signaling pathway [GO:0033209]; type I interferon-mediated signaling pathway [GO:0060337]; type II interferon-mediated signaling pathway [GO:0060333]	No	43	High	31	87	31	Human	FALSE	4 v 4	-0.259624	0.0575554	0.435379	4 v 4	-0.0137533	0.932745	0.977947	4 v 4	-0.000308853	0.997894	0.999206	4 v 4	-0.298076	0.0298188	0.290979	4 v 4	-0.280339	0.0174911	0.500871	4 v 4	0.018579	0.800572	0.8923	4 v 4	-0.0384511	0.485805	0.743721	4 v 4	-0.266586	0.0951813	0.60901	4 v 4	0.0188879	0.813315	0.90822	-0.197681	-0.0889992	-0.253984	-0.497833	0.0514145	0.0382655	-0.430357	0.285664	0.0683772	-0.115704	-0.22219	0.268282	-0.28629	-0.224462	-0.166549	-0.515001	-0.154165	-0.277344	-0.437538	-0.252309	0.0981812	-0.160949	-0.00519612	0.14228	-0.088609	-0.135463	0.0874352	-0.0171679	-0.205579	-0.31561	-0.00718117	-0.537973	0.029804	-0.0452445	0.216994	-0.126002	11.5707	11.5168	10.5137	11.3976	11.373	11.4278	10.2597	10.8997	11.2844	11.2923	10.3472	10.8826	11.4386	11.5697	10.7847	11.1349	11.49	11.6079	10.3544	11.4205	11.1862	11.4533	10.3524	10.7403	11.2546	11.3376	10.1302	11.0086	3041.8	2930.2	1462	2697.8	2652.3	2754.9	1226	1910.5	2494.3	2508	1302.6	1887.9	2775.6	3039.6	1764.1	2248.7	2876.3	3121.3	1309.1	2741.1	2330.2	2804	1307.3	1710.6	2443.3	2587.9	1120.7	2060.2	2103.6	1719.1	252.6	692.9	1556.2	1886.5	176.7	446.9	1701.9	2508	231.3	463.1	1856	2042.1	295	521.1	1928.8	2199.2	262.8	929	1719.5	2021.7	232.6	440.6	1847.4	1391.9	172.5	585.2	13	13	6	9	13	13	6	9	13	13	6	9	13	13	6	9	13	13	6	9	13	13	6	9	13	13	6	9	High	High	High	High	High	High	High	High	High	High	High	High	High	High	High	High	High	High	High	High	High	High	High	High	High	High	High	High
Q13049	TRIM32	E3 ubiquitin-protein ligase TRIM32 (EC 2.3.2.27) (72 kDa Tat-interacting protein) (RING-type E3 ubiquitin transferase TRIM32) (Tripartite motif-containing protein 32) (Zinc finger protein HT2A)	reviewed	5	cytoplasm [GO:0005737]; cytosol [GO:0005829]; nucleus [GO:0005634]; striated muscle myosin thick filament [GO:0005863]; identical protein binding [GO:0042802]; myosin binding [GO:0017022]; protein self-association [GO:0043621]; RNA binding [GO:0003723]; Tat protein binding [GO:0030957]; transcription coactivator activity [GO:0003713]; translation initiation factor binding [GO:0031369]; ubiquitin binding [GO:0043130]; ubiquitin protein ligase activity [GO:0061630]; ubiquitin-protein transferase activity [GO:0004842]; zinc ion binding [GO:0008270]; actin ubiquitination [GO:0007014]; axon development [GO:0061564]; fat cell differentiation [GO:0045444]; free ubiquitin chain polymerization [GO:0010994]; innate immune response [GO:0045087]; muscle cell cellular homeostasis [GO:0046716]; negative regulation of fibroblast proliferation [GO:0048147]; negative regulation of intrinsic apoptotic signaling pathway in response to DNA damage [GO:1902230]; negative regulation of viral transcription [GO:0032897]; positive regulation of autophagy [GO:0010508]; positive regulation of cell cycle [GO:0045787]; positive regulation of cell growth [GO:0030307]; positive regulation of cell migration [GO:0030335]; positive regulation of cell motility [GO:2000147]; positive regulation of chemokine (C-C motif) ligand 20 production [GO:1903886]; positive regulation of DNA-binding transcription factor activity [GO:0051091]; positive regulation of I-kappaB kinase/NF-kappaB signaling [GO:0043123]; positive regulation of interleukin-17-mediated signaling pathway [GO:1903883]; positive regulation of neurogenesis [GO:0050769]; positive regulation of neuron differentiation [GO:0045666]; positive regulation of NF-kappaB transcription factor activity [GO:0051092]; positive regulation of protein catabolic process [GO:0045732]; positive regulation of proteolysis [GO:0045862]; positive regulation of striated muscle cell differentiation [GO:0051155]; positive regulation of tumor necrosis factor-mediated signaling pathway [GO:1903265]; protein K48-linked ubiquitination [GO:0070936]; protein polyubiquitination [GO:0000209]; protein ubiquitination [GO:0016567]; response to tumor necrosis factor [GO:0034612]; response to UV [GO:0009411]; suppression of viral release by host [GO:0044790]; tissue homeostasis [GO:0001894]; ubiquitin-dependent protein catabolic process [GO:0006511]	No	14	High	7	16	7	Human	FALSE	3 v 3	-0.129383	0.0579348	0.435379	3 v 3	-0.0253727	0.644546	0.891912	3 v 3	0.0775391	0.641789	0.978401	3 v 3	-0.295934	0.138934	0.422195	3 v 3	-0.0936937	0.363131	0.707017	3 v 3	0.112857	0.402703	0.640558	3 v 3	-0.166552	0.394663	0.675838	3 v 3	-0.0683209	0.448265	0.778324	3 v 3	0.0353178	0.473291	0.71445	-0.141059	-0.0680368	NA	-0.179052	-0.038146	-0.0999484	NA	0.0619761	0.18033	-0.204812	NA	0.2571	-0.177998	-0.542999	NA	-0.166805	0.0395284	-0.237673	NA	-0.0829363	0.219049	-0.101448	NA	0.22097	-0.0369394	-0.474962	NA	0.0122471	0.0776743	-0.137725	NA	-0.144912	0.038719	0.103364	NA	-0.0361295	8.69488	8.75489	NA	7.05311	8.55382	8.68685	NA	6.87406	8.51688	8.21189	NA	6.88631	8.47735	8.44956	NA	6.96924	8.43921	8.34961	NA	7.03122	8.29783	8.31334	NA	6.66534	8.47816	8.10852	NA	6.92244	414.4	432	NA	132.8	375.8	412.1	NA	117.3	366.3	296.5	NA	118.3	356.4	349.6	NA	125.3	347.1	326.2	NA	130.8	314.7	318.1	NA	101.5	356.6	276	NA	121.3	286.6	253.5	NA	34.1	220.5	282.2	NA	27.4	249.9	296.5	NA	29	238.4	234.9	NA	29	232.8	229.8	NA	44.3	232.2	229.4	NA	26.2	269.6	148.4	NA	34.4	2	2	NA	1	2	2	NA	1	2	2	NA	1	2	2	NA	1	2	2	NA	1	2	2	NA	1	2	2	NA	1	High	High	High	High	High	High	High	High	High	High	High	High	High	High	High	High	High	High	High	High	High	High	High	High	High	High	High	High
Q9NNW5	WDR6	WD repeat-containing protein 6	reviewed	5	cytoplasm [GO:0005737]; cytosol [GO:0005829]; plasma membrane [GO:0005886]; RNA binding [GO:0003723]; G1 to G0 transition [GO:0070314]; negative regulation of autophagy [GO:0010507]; negative regulation of cell population proliferation [GO:0008285]; tRNA methylation [GO:0030488]	TRANSMEM 203..222; /note="Helical"; /evidence="ECO:0000255"	21	High	16	35	16	Human	FALSE	4 v 4	0.443061	0.0583168	0.435379	4 v 4	0.411433	0.3788	0.830944	4 v 4	-0.0636493	0.570233	0.978401	4 v 4	0.354524	0.462772	0.693989	4 v 4	0.888502	0.108806	0.5815	4 v 4	0.489508	0.304057	0.571844	4 v 4	-0.0885367	0.783144	0.908554	4 v 4	0.477069	0.0817843	0.606386	4 v 4	0.553157	0.296695	0.600969	0.131548	0.831772	0.323585	0.485338	-0.080229	0.674279	1.41406	-0.362384	-0.135227	-0.19733	0.234295	-0.156335	-0.0899061	1.60416	-0.215881	0.119723	0.230584	1.62945	1.50557	0.188405	0.0296197	1.66715	0.237632	0.0236276	-0.221454	0.772389	-0.539466	-0.365615	0.310813	0.955174	0.0915006	0.550789	0.164847	1.86448	0.00333691	0.179963	8.45492	8.10957	11.1435	7.85985	8.58646	8.94134	11.4671	8.34518	8.36501	9.71373	10.9276	7.97957	8.13443	8.08428	9.42206	7.79116	8.0542	8.75856	10.8361	7.42878	8.33539	8.04658	10.69	7.95594	8.20016	7.84925	10.9243	7.79961	350.9	276.2	2262.2	232.3	384.4	491.6	2831	325.2	329.7	839.7	1947.8	252.4	281	271.4	686	221.5	265.8	433.1	1828.1	172.3	323	264.4	1652	248.3	294.1	230.6	1943.3	222.8	242.7	162	390.8	59.7	225.5	336.7	408	76.1	224.9	839.7	345.9	61.9	187.9	182.4	114.7	51.3	178.2	305.1	366.9	58.4	238.3	190.6	293.9	64	222.4	124	299.1	63.3	3	3	6	1	3	3	6	1	3	3	6	1	3	3	6	1	3	3	6	1	3	3	6	1	3	3	6	1	High	High	High	High	High	High	High	High	High	High	High	High	High	High	High	High	High	High	High	High	High	High	High	High	High	High	High	High
Q9BVK6	TMED9	Transmembrane emp24 domain-containing protein 9 (GMP25) (Glycoprotein 25L2) (p24 family protein alpha-2) (p24alpha2) (p25)	reviewed	5	COPII-coated ER to Golgi transport vesicle [GO:0030134]; endoplasmic reticulum [GO:0005783]; endoplasmic reticulum membrane [GO:0005789]; endoplasmic reticulum-Golgi intermediate compartment [GO:0005793]; endoplasmic reticulum-Golgi intermediate compartment membrane [GO:0033116]; extracellular exosome [GO:0070062]; Golgi apparatus [GO:0005794]; Golgi membrane [GO:0000139]; synaptic vesicle [GO:0008021]; trans-Golgi network transport vesicle [GO:0030140]; transport vesicle [GO:0030133]; syntaxin binding [GO:0019905]; COPI coating of Golgi vesicle [GO:0048205]; endoplasmic reticulum to Golgi vesicle-mediated transport [GO:0006888]; Golgi organization [GO:0007030]; intracellular protein transport [GO:0006886]; positive regulation of organelle organization [GO:0010638]	No	44	High	10	40	7	Human	FALSE	4 v 4	-0.234349	0.0583929	0.435379	4 v 4	-0.340835	0.0882198	0.822654	4 v 4	-0.197568	0.243793	0.975594	4 v 4	-0.174735	0.295591	0.573229	4 v 4	-0.449104	0.0771664	0.572286	4 v 4	-0.51672	0.0935044	0.352368	4 v 4	0.0596138	0.634288	0.826241	4 v 4	-0.10827	0.424281	0.769337	4 v 4	-0.319152	0.0663946	0.394582	-0.0181456	-0.253382	-0.271896	-0.393971	-0.221667	-0.300503	-0.733379	-0.107791	0.0190402	-0.0248906	-0.203382	-0.581039	0.141645	-0.530515	-0.123723	-0.186347	-0.0525807	-0.689198	-0.77045	-0.284189	-0.00802851	-0.550532	-0.46187	-1.04645	0.15979	-0.277132	0.148174	0.207624	0.169087	-0.388695	-0.0370712	-0.176398	-0.0270687	-0.525641	-0.258488	-0.465411	10.0662	9.28239	10.2153	9.69592	10.0481	9.02901	9.94339	9.30195	10.2079	8.75188	10.0916	9.50958	10.2604	9.44108	10.862	9.79377	10.0388	9.14057	10.1286	9.68598	10.2159	9.30241	10.5534	10.556	10.2349	9.27752	10.3501	9.97499	1072.1	622.7	1188.8	829.4	1058.7	522.4	984.6	631.2	1182.7	431.1	1091.1	728.9	1226.6	695.1	1861.2	887.6	1051.9	564.4	1119.5	823.7	1189.3	631.4	1502.8	1505.5	1205.1	620.6	1305.2	1006.4	741.4	365.3	205.4	213	621.2	357.7	141.9	147.7	807	431.1	193.7	178.8	820.3	467	311.3	205.7	705.4	397.6	224.7	279.2	877.6	455.3	267.4	387.8	911.2	333.8	200.9	285.9	4	2	3	3	4	2	3	3	4	2	3	3	4	2	3	3	4	2	3	3	4	2	3	3	4	2	3	3	High	High	High	High	High	High	High	High	High	High	High	High	High	High	High	High	High	High	High	High	High	High	High	High	High	High	High	High
Q15051	IQCB1	IQ calmodulin-binding motif-containing protein 1 (Nephrocystin-5) (p53 and DNA damage-regulated IQ motif protein) (PIQ)	reviewed	5	centriole [GO:0005814]; centrosome [GO:0005813]; cilium [GO:0005929]; cytosol [GO:0005829]; extracellular exosome [GO:0070062]; intercellular bridge [GO:0045171]; microtubule cytoskeleton [GO:0015630]; mitotic spindle [GO:0072686]; nucleoplasm [GO:0005654]; photoreceptor connecting cilium [GO:0032391]; photoreceptor outer segment [GO:0001750]; calmodulin binding [GO:0005516]; enzyme binding [GO:0019899]; cilium assembly [GO:0060271]; maintenance of animal organ identity [GO:0048496]; photoreceptor cell maintenance [GO:0045494]	TRANSMEM 500..520; /note="Helical"; /evidence="ECO:0000255"	23	High	12	23	12	Human	FALSE	4 v 4	-0.135957	0.0584118	0.435379	4 v 4	-0.0893377	0.354256	0.830944	4 v 4	-0.0810799	0.318312	0.975594	4 v 4	0.228617	0.127129	0.410651	4 v 4	0.0354457	0.791909	0.91548	4 v 4	-0.345418	0.0203493	0.239645	4 v 4	0.364574	0.025366	0.255914	4 v 4	0.124783	0.290991	0.710992	4 v 4	-0.264338	0.131245	0.466868	-0.000657594	-0.170017	-0.173915	-0.19924	-0.0250279	-0.141381	-0.286822	0.0958802	-0.222114	0.00909742	0.0584257	-0.169729	0.460149	-0.065418	0.23941	0.280326	0.376248	-0.0869819	-0.188746	0.0412626	-0.119017	-0.42598	-0.387038	-0.449639	0.460806	0.104599	0.413325	0.479566	0.401276	0.0543987	0.0980766	-0.0546177	0.103097	-0.435077	-0.445463	-0.27991	10.0996	9.20701	10.9464	8.6014	10.099	9.037	10.7725	8.40216	10.5598	9.1416	11.1858	8.88173	10.1835	9.22858	11.3746	8.84046	10.1585	9.0872	11.0877	8.93634	10.6788	9.56758	11.5728	9.33136	10.4567	9.57667	11.6313	9.16164	1097.2	591	1973.3	388.4	1096.7	525.3	1749.2	338.3	1509.4	564.8	2329.5	471.7	1162.9	599.9	2655.1	458.4	1142.9	543.9	2176.4	489.9	1639.2	758.8	3046.3	644.2	1405.3	763.6	3172.2	572.7	758.8	346.7	340.9	99.7	643.5	359.7	252.1	79.1	1029.9	564.8	413.6	115.7	777.6	403	444	106.2	766.4	383.2	436.8	166	1209.6	547.1	542	165.9	1062.6	410.7	488.2	162.7	5	3	3	2	5	3	3	2	5	3	3	2	5	3	3	2	5	3	3	2	5	3	3	2	5	3	3	2	High	High	High	High	High	High	High	High	High	High	High	High	High	High	High	High	High	High	High	High	High	High	High	High	High	High	High	High
Q96J84	KIRREL1	Kin of IRRE-like protein 1 (Kin of irregular chiasm-like protein 1) (Nephrin-like protein 1)	reviewed	5	cell-cell junction [GO:0005911]; dendritic shaft [GO:0043198]; perinuclear region of cytoplasm [GO:0048471]; plasma membrane [GO:0005886]; cell adhesion molecule binding [GO:0050839]; myosin binding [GO:0017022]; cell-cell adhesion [GO:0098609]; cell-cell junction maintenance [GO:0045217]; glomerular filtration [GO:0003094]; negative regulation of protein phosphorylation [GO:0001933]; positive regulation of actin filament polymerization [GO:0030838]; renal protein absorption [GO:0097017]	No	44	High	21	79	7	Human	FALSE	4 v 4	0.379157	0.0584599	0.435379	4 v 4	0.04375	0.730238	0.916753	4 v 4	0.106549	0.388201	0.978401	4 v 4	0.481876	0.0228437	0.287355	4 v 4	0.430867	0.035246	0.542856	4 v 4	0.665357	0.000726771	0.156224	4 v 4	0.102719	0.321815	0.619863	4 v 4	0.387117	0.117158	0.627589	4 v 4	0.558808	0.0298479	0.357003	0.112692	0.530204	0.220762	0.652967	0.0624994	0.199403	0.202024	-0.288926	0.236889	0.23308	0.163061	-0.206832	0.227199	0.412514	0.527541	0.760248	0.194715	0.277503	0.700321	0.55093	0.584275	0.586479	0.74037	0.750306	0.114507	-0.11769	0.306779	0.107281	0.132215	0.0781007	0.498296	0.839856	0.347387	0.353398	0.577309	0.957138	10.5735	9.74534	10.036	10.6869	10.6862	10.2755	10.2568	11.3399	10.8007	10.1579	10.5636	11.4472	10.6059	9.88035	9.86326	10.8963	10.6684	10.0798	10.0653	10.6073	10.2164	9.57137	9.82321	10.6969	10.4533	9.80445	9.98627	10.49	1523.8	858.3	1049.9	1648.5	1647.6	1239.5	1223.5	2592.1	1783.7	1142.4	1513.4	2792.2	1558.5	942.5	931.4	1905.9	1627.5	1082.2	1071.4	1560	1189.7	760.8	905.9	1659.9	1402	894.2	1014.3	1438.2	1053.8	503.5	181.4	423.4	966.7	848.7	176.3	606.3	1217.1	1142.4	268.7	684.9	1042.1	633.2	155.8	441.6	1091.3	762.5	215	528.7	877.9	548.5	161.2	427.6	1060.1	480.9	156.1	408.5	9	6	4	9	9	6	4	9	9	6	4	9	9	6	4	9	9	6	4	9	9	6	4	9	9	6	4	9	High	High	High	High	High	High	High	High	High	High	High	High	High	High	High	High	High	High	High	High	High	High	High	High	High	High	High	High
P00492	HPRT1	Hypoxanthine-guanine phosphoribosyltransferase (HGPRT) (HGPRTase) (EC 2.4.2.8)	reviewed	5	cytoplasm [GO:0005737]; cytosol [GO:0005829]; extracellular exosome [GO:0070062]; guanine phosphoribosyltransferase activity [GO:0052657]; hypoxanthine phosphoribosyltransferase activity [GO:0004422]; identical protein binding [GO:0042802]; magnesium ion binding [GO:0000287]; nucleotide binding [GO:0000166]; adenine metabolic process [GO:0046083]; AMP salvage [GO:0044209]; central nervous system neuron development [GO:0021954]; cerebral cortex neuron differentiation [GO:0021895]; dendrite morphogenesis [GO:0048813]; dopamine metabolic process [GO:0042417]; dopaminergic neuron differentiation [GO:0071542]; GMP catabolic process [GO:0046038]; GMP salvage [GO:0032263]; grooming behavior [GO:0007625]; guanine salvage [GO:0006178]; hypoxanthine metabolic process [GO:0046100]; hypoxanthine salvage [GO:0043103]; IMP metabolic process [GO:0046040]; IMP salvage [GO:0032264]; locomotory behavior [GO:0007626]; lymphocyte proliferation [GO:0046651]; positive regulation of dopamine metabolic process [GO:0045964]; protein homotetramerization [GO:0051289]; purine nucleotide biosynthetic process [GO:0006164]; purine ribonucleoside salvage [GO:0006166]; response to amphetamine [GO:0001975]; striatum development [GO:0021756]; T cell mediated cytotoxicity [GO:0001913]	No	68	High	11	89	10	Human	FALSE	4 v 4	-0.207912	0.0585464	0.435379	4 v 4	-0.08873	0.629259	0.887853	4 v 4	0.0564051	0.456786	0.978401	4 v 4	-0.231153	0.127496	0.410651	4 v 4	-0.274472	0.123639	0.59203	4 v 4	-0.530545	0.00202704	0.170996	4 v 4	-0.0232405	0.719377	0.871257	4 v 4	-0.185742	0.0461146	0.599028	4 v 4	-0.58695	0.00317831	0.333874	-0.221399	-0.00905486	-0.273549	-0.327646	-0.308442	0.106751	-0.424667	0.271438	-0.0288616	0.00381444	-0.00320707	0.253874	-0.365516	0.0940629	-0.373652	-0.279505	-0.34445	-0.108683	-0.608117	-0.0366367	-0.488131	-0.479769	-0.686575	-0.467706	-0.144118	0.103118	-0.100103	0.0481409	-0.0360075	-0.215434	-0.183451	-0.308075	-0.459269	-0.483583	-0.683368	-0.72158	12.0223	11.4983	11.6063	11.9476	11.8009	11.4892	11.3328	11.62	11.6568	11.5924	11.2327	11.6681	12.0012	11.701	11.8408	11.7048	11.6928	11.8078	11.4161	11.9762	12.1449	12.0721	11.9192	12.1358	12.1161	12.0759	11.916	12.3897	4159.8	2892.9	3117.8	3950	3568	2874.8	2579.3	3147.5	3228.8	3087.8	2406.4	3254.3	4099.5	3329.4	3668	3338	3310.4	3585.1	2732.7	4029	4528.8	4306	3873	4500.4	4439.1	4317.4	3864.4	5366.3	2876.7	1697.3	538.6	1014.5	2093.6	1968.5	371.7	736.2	2203	3087.8	427.3	798.3	2741.3	2236.8	613.4	773.5	2219.9	2526	548.5	1365.5	3341.9	3104.6	689.1	1159.2	3356.4	2322.1	594.8	1524.3	9	10	7	10	9	10	7	10	9	10	7	10	9	10	7	10	9	10	7	10	9	10	7	10	9	10	7	10	High	High	High	High	High	High	High	High	High	High	High	High	High	High	High	High	High	High	High	High	High	High	High	High	High	High	High	High
Q03252	LMNB2	Lamin-B2	reviewed	5	intermediate filament [GO:0005882]; nuclear envelope [GO:0005635]; nuclear lamina [GO:0005652]; nuclear membrane [GO:0031965]; identical protein binding [GO:0042802]; structural constituent of cytoskeleton [GO:0005200]; heterochromatin formation [GO:0031507]; nuclear envelope organization [GO:0006998]; nuclear migration [GO:0007097]; nuclear pore localization [GO:0051664]; protein localization to nuclear envelope [GO:0090435]	No	37	High	24	46	20	Human	FALSE	4 v 4	-0.224823	0.0588387	0.435379	4 v 4	0.404961	0.362779	0.830944	4 v 4	-0.037669	0.878647	0.985468	4 v 4	-0.180587	0.232954	0.52	4 v 4	-0.045157	0.815249	0.928597	4 v 4	-0.132553	0.655016	0.804103	4 v 4	0.0442356	0.764989	0.895768	4 v 4	-0.450118	0.208068	0.685043	4 v 4	-0.0948841	0.403644	0.665996	-0.120106	-0.281945	-0.0855603	-0.411678	0.0216893	-0.354574	0.564213	1.38852	0.0719325	-0.0209455	0.445503	-0.647166	0.0225119	-0.51887	-0.188515	-0.0374747	0.112791	-0.575638	0.121754	0.160465	0.00710864	-0.387145	0.546186	-0.696363	0.142618	-0.236924	-0.102955	0.374204	0.0911016	-0.221064	-0.442459	-1.22805	-0.0648239	-0.366199	0.100684	-0.0491972	8.64602	9.23002	9.16264	8.00787	8.52591	8.94808	9.07708	7.59619	8.66853	8.71115	8.97413	7.97039	8.55574	9.28679	8.85237	7.80993	8.57743	8.93221	9.41659	9.19845	8.66142	9.0983	8.42794	8.66676	8.73335	9.07735	8.87344	8.01959	400.6	600.5	573.1	257.4	368.6	493.9	540.1	193.5	406.9	419.1	502.9	250.8	376.3	624.6	462.2	224.4	382	488.5	683.4	587.5	404.9	548.1	344.4	406.4	425.6	540.2	469	259.5	277.1	352.3	99	66.1	216.3	338.2	77.8	45.3	277.7	419.1	89.3	61.5	251.6	419.6	77.3	52	256.2	344.2	137.2	199.1	298.8	395.2	61.3	104.7	321.8	290.5	72.2	73.7	3	2	2	2	3	2	2	2	3	2	2	2	3	2	2	2	3	2	2	2	3	2	2	2	3	2	2	2	High	High	High	High	High	High	High	High	High	High	High	High	High	High	High	High	High	High	High	High	High	High	High	High	High	High	High	High
P52565	ARHGDIA	Rho GDP-dissociation inhibitor 1 (Rho GDI 1) (Rho-GDI alpha)	reviewed	5	cytoskeleton [GO:0005856]; cytosol [GO:0005829]; extracellular exosome [GO:0070062]; immunological synapse [GO:0001772]; membrane [GO:0016020]; nucleus [GO:0005634]; Schaffer collateral - CA1 synapse [GO:0098685]; GTPase activator activity [GO:0005096]; Rho GDP-dissociation inhibitor activity [GO:0005094]; negative regulation of apoptotic process [GO:0043066]; negative regulation of cell adhesion [GO:0007162]; regulation of actin cytoskeleton reorganization [GO:2000249]; regulation of protein localization [GO:0032880]; regulation of Rho protein signal transduction [GO:0035023]; regulation of synaptic vesicle cycle [GO:0098693]; Rho protein signal transduction [GO:0007266]; semaphorin-plexin signaling pathway [GO:0071526]	No	29	High	6	22	6	Human	FALSE	4 v 4	-0.530052	0.0588829	0.435379	4 v 4	-0.178793	0.51944	0.867102	4 v 4	0.0558262	0.760923	0.978401	4 v 4	-0.584652	0.0112783	0.276917	4 v 4	-0.378245	0.0508932	0.547822	4 v 4	-0.0474427	0.68884	0.82815	4 v 4	-0.0546008	0.821629	0.924782	4 v 4	-0.199452	0.283312	0.707724	4 v 4	-0.103269	0.454474	0.703597	-0.1723	-0.298066	-0.937849	-0.711992	0.010572	-0.318875	-0.781219	0.37435	0.32072	-0.180561	-0.282802	0.365948	-0.46833	-0.707099	-0.355219	-0.807961	-0.269187	-0.608806	-0.540607	-0.0943811	0.0239457	-0.344432	-0.0344467	0.165162	-0.296031	-0.409033	0.58263	-0.0959691	-0.279759	-0.28993	0.240612	-0.468731	-0.296775	-0.163871	0.248356	-0.200785	9.77165	10.0516	9.21164	8.2182	9.59935	9.75355	8.2738	7.50621	9.30332	9.34452	8.85643	7.41024	9.57251	9.95332	9.39703	7.50462	9.58308	9.63445	8.61581	7.87897	9.27938	9.68895	8.89087	7.24508	9.6001	9.50839	8.60807	7.61102	874.1	1061.3	592.9	297.8	775.7	863.2	309.5	181.8	631.8	650.1	463.5	170.1	761.4	991.4	674.2	181.6	767	794.8	392.3	235.4	621.4	825.4	474.7	151.7	776.1	728.3	390.2	195.5	604.5	622.7	102.4	76.5	455.2	591.1	44.6	42.5	431.1	650.1	82.3	41.7	509.2	666.1	112.8	42.1	514.3	560	78.8	79.8	458.5	595.1	84.5	39.1	586.8	391.7	60.1	55.5	2	4	2	1	2	4	2	1	2	4	2	1	2	4	2	1	2	4	2	1	2	4	2	1	2	4	2	1	High	High	High	High	High	High	High	High	High	High	High	High	High	High	High	High	High	High	High	High	High	High	High	High	High	High	High	High
Q9NVH6	TMLHE	Trimethyllysine dioxygenase, mitochondrial (EC 1.14.11.8) (Epsilon-trimethyllysine 2-oxoglutarate dioxygenase) (Epsilon-trimethyllysine hydroxylase) (TML hydroxylase) (TML-alpha-ketoglutarate dioxygenase) (TML dioxygenase) (TMLD)	reviewed	5	mitochondrial matrix [GO:0005759]; mitochondrion [GO:0005739]; iron ion binding [GO:0005506]; trimethyllysine dioxygenase activity [GO:0050353]; carnitine biosynthetic process [GO:0045329]; negative regulation of oxidoreductase activity [GO:0051354]	TRANSMEM 2225..2245; /note="Helical"; /evidence="ECO:0000255"	15	High	6	13	6	Human	FALSE	3 v 3	-0.378351	0.0588908	0.435379	3 v 3	-0.0011597	0.996413	0.998629	3 v 3	0.00721432	0.712184	0.978401	3 v 3	-0.371067	0.140245	0.422481	3 v 3	-0.430544	0.16417	0.612281	3 v 3	-0.0410952	0.827969	0.906589	3 v 3	0.00728426	0.965991	0.984899	3 v 3	-0.429384	0.202212	0.682812	3 v 3	-0.0483095	0.786769	0.893858	-0.235708	-0.338076	NA	-0.561269	-0.225471	-0.234085	NA	0.456077	0	-0.0179071	NA	0.03955	-0.0936894	-0.632935	NA	-0.386575	-0.201403	-0.828973	NA	-0.261256	0.171583	-0.36911	NA	0.0742411	0.142019	-0.29486	NA	0.174694	0.0240678	-0.594888	NA	-0.717333	0.171583	-0.351203	NA	0.0346911	6.85922	8.18982	NA	7.95187	6.62352	7.85175	NA	7.3906	6.76553	7.55689	NA	7.56529	6.96694	8.38586	NA	7.82655	6.74147	8.15178	NA	8.28263	6.59395	7.926	NA	7.49105	6.59395	7.90809	NA	7.5306	116.1	292	NA	247.6	98.6	231	NA	167.8	108.8	188.3	NA	189.4	125.1	334.5	NA	227	107	284.4	NA	311.4	96.6	243.2	NA	179.9	96.6	240.2	NA	184.9	80.3	171.3	NA	63.6	57.9	158.2	NA	39.3	74.2	188.3	NA	46.5	83.7	224.7	NA	52.6	71.8	200.4	NA	105.5	71.3	175.3	NA	46.3	73.1	129.2	NA	52.5	1	1	NA	1	1	1	NA	1	1	1	NA	1	1	1	NA	1	1	1	NA	1	1	1	NA	1	1	1	NA	1	High	High	High	High	High	High	High	High	High	High	High	High	High	High	High	High	High	High	High	High	High	High	High	High	High	High	High	High
Q6UVK1	CSPG4	Chondroitin sulfate proteoglycan 4 (Chondroitin sulfate proteoglycan NG2) (Melanoma chondroitin sulfate proteoglycan) (Melanoma-associated chondroitin sulfate proteoglycan)	reviewed	5	apical plasma membrane [GO:0016324]; cell surface [GO:0009986]; collagen-containing extracellular matrix [GO:0062023]; extracellular exosome [GO:0070062]; extracellular region [GO:0005576]; focal adhesion [GO:0005925]; Golgi lumen [GO:0005796]; lamellipodium membrane [GO:0031258]; lysosomal lumen [GO:0043202]; nucleoplasm [GO:0005654]; plasma membrane [GO:0005886]; ruffle [GO:0001726]; coreceptor activity [GO:0015026]; protein kinase binding [GO:0019901]; angiogenesis [GO:0001525]; glial cell migration [GO:0008347]; intracellular signal transduction [GO:0035556]; platelet-derived growth factor receptor signaling pathway [GO:0048008]; positive regulation of MAPK cascade [GO:0043410]; positive regulation of peptidyl-tyrosine phosphorylation [GO:0050731]; ruffle assembly [GO:0097178]; substrate-dependent cell migration [GO:0006929]; tissue remodeling [GO:0048771]	TRANSMEM 355..379; /note="Helical"; /evidence="ECO:0000256|SAM:Phobius"	34	High	57	195	57	Human	FALSE	4 v 4	0.360294	0.0590014	0.435379	4 v 4	0.0423067	0.731275	0.916827	4 v 4	0.193458	0.266718	0.975594	4 v 4	-0.238425	0.103648	0.386743	4 v 4	0.212508	0.117921	0.591761	4 v 4	0.416379	0.0140429	0.22509	4 v 4	-0.598719	0.00121785	0.151863	4 v 4	0.170201	0.339178	0.732349	4 v 4	0.222921	0.105711	0.439261	-0.00115725	0.444852	0.510928	0.486553	0.0561111	0.194263	0.198292	-0.27944	0.556757	0.212638	0.138129	-0.133694	-0.507893	-0.242521	-0.00851534	-0.194772	0.0731379	0.0478088	0.468933	0.260151	0.626382	0.266029	0.454955	0.318149	-0.506736	-0.687373	-0.519443	-0.681325	0.0170268	-0.146454	0.27064	0.539592	0.0696254	0.053391	0.316825	0.451843	11.9167	10.3069	11.4962	13.229	11.9155	10.7517	12.0071	13.7155	11.4088	10.0643	11.4877	13.0342	11.3357	10.0165	11.0188	12.774	11.3918	10.2108	11.217	12.4946	10.7824	9.79831	11.0327	12.716	11.3392	10.0109	11.1709	12.5824	3866.2	1266.7	2888.7	9601	3863.1	1724.2	4116.3	13451.9	2718.9	1070.7	2871.7	8388.5	2584.5	1035.8	2074.8	7004.4	2687	1185.1	2380.5	5771	1761.3	890.4	2095	6728.4	2590.8	1031.8	2305.5	6132.9	2673.7	743.2	499	2465.8	2266.7	1180.7	593.3	3146.4	1855.2	1070.7	509.9	2057.6	1728.3	695.9	347	1623	1801.8	835	477.8	1955.9	1299.7	642	372.8	1733.2	1958.9	554.9	354.8	1742.1	21	13	18	35	21	13	18	35	21	13	18	35	21	13	18	35	21	13	18	35	21	13	18	35	21	13	18	35	High	High	High	High	High	High	High	High	High	High	High	High	High	High	High	High	High	High	High	High	High	High	High	High	High	High	High	High
A8K122	KIAA1946	KIAA1946, isoform CRA_b (cDNA FLJ77486)	unreviewed	2	membrane [GO:0016020]	No	29	High	16	30	16	Human	FALSE	4 v 4	0.380497	0.059049	0.435379	4 v 4	-0.363274	0.0362107	0.822654	4 v 4	-0.137459	0.684795	0.978401	4 v 4	-0.117079	0.646255	0.812326	4 v 4	-0.425761	0.186609	0.612281	4 v 4	-0.240333	0.57791	0.755607	4 v 4	-0.497577	0.115354	0.407103	4 v 4	-0.0624878	0.802338	0.93007	4 v 4	-0.102874	0.512811	0.738398	0.0676003	0.524175	0.286168	0.644045	-0.082106	-0.367021	-0.54198	-0.461987	0.330074	0.218004	-1.02234	-0.0755688	-0.0241089	-0.495296	-0.445757	0.496844	-0.21699	-0.529159	-1.0649	0.108002	0.352642	-0.103583	-1.36479	0.1544	-0.0917092	-1.01947	-0.731925	-0.147201	-0.134884	-0.162138	-0.522918	0.569989	0.0225678	-0.321587	-0.342445	0.229969	7.84109	8.48341	10.1049	8.10381	7.90869	9.00759	10.391	8.74786	7.81698	7.98812	9.6591	8.60066	8.03397	8.51728	10.724	8.49265	7.95187	8.15026	10.182	8.03067	7.46434	8.0917	11.0239	8.44626	7.79442	8.3097	10.0015	8.37069	229.3	357.9	1101.2	275.1	240.3	514.7	1342.8	429.9	225.5	253.9	808.5	388.2	262.1	366.4	1691.4	360.2	247.6	284.1	1161.7	261.5	176.6	272.8	2082.2	348.8	222	317.3	1025.1	331	158.6	210	190.2	70.7	141	352.4	193.5	100.5	153.8	253.9	143.6	95.2	175.2	246.1	282.9	83.5	166	200.2	233.2	88.6	130.3	196.7	370.5	89.9	167.9	170.7	157.8	94	3	2	3	3	3	2	3	3	3	2	3	3	3	2	3	3	3	2	3	3	3	2	3	3	3	2	3	3	High	High	High	High	High	High	High	High	High	High	High	High	High	High	High	High	High	High	High	High	High	High	High	High	High	High	High	High
Q00839	HNRNPU	Heterogeneous nuclear ribonucleoprotein U (hnRNP U) (GRIP120) (Nuclear p120 ribonucleoprotein) (Scaffold-attachment factor A) (SAF-A) (p120) (pp120)	reviewed	5	catalytic step 2 spliceosome [GO:0071013]; cell surface [GO:0009986]; centrosome [GO:0005813]; CRD-mediated mRNA stability complex [GO:0070937]; cytoplasmic ribonucleoprotein granule [GO:0036464]; cytosol [GO:0005829]; dendrite cytoplasm [GO:0032839]; inactive sex chromosome [GO:0098577]; kinetochore [GO:0000776]; membrane [GO:0016020]; midbody [GO:0030496]; mitotic spindle [GO:0072686]; mitotic spindle microtubule [GO:1990498]; mitotic spindle midzone [GO:1990023]; nuclear chromosome [GO:0000228]; nuclear matrix [GO:0016363]; nuclear speck [GO:0016607]; nucleoplasm [GO:0005654]; nucleus [GO:0005634]; protein-containing complex [GO:0032991]; ribonucleoprotein complex [GO:1990904]; spindle pole [GO:0000922]; telomerase holoenzyme complex [GO:0005697]; actin binding [GO:0003779]; ATP binding [GO:0005524]; chromatin binding [GO:0003682]; chromatin DNA binding [GO:0031490]; DNA binding [GO:0003677]; double-stranded DNA binding [GO:0003690]; double-stranded RNA binding [GO:0003725]; identical protein binding [GO:0042802]; lncRNA binding [GO:0106222]; mRNA 3'-UTR binding [GO:0003730]; poly(A) binding [GO:0008143]; poly(C) RNA binding [GO:0017130]; poly(G) binding [GO:0034046]; pre-mRNA binding [GO:0036002]; promoter-specific chromatin binding [GO:1990841]; protein-containing complex binding [GO:0044877]; ribonucleoprotein complex binding [GO:0043021]; RNA binding [GO:0003723]; RNA polymerase II C-terminal domain binding [GO:0099122]; RNA polymerase II cis-regulatory region sequence-specific DNA binding [GO:0000978]; RNA polymerase II complex binding [GO:0000993]; sequence-specific double-stranded DNA binding [GO:1990837]; single-stranded DNA binding [GO:0003697]; single-stranded RNA binding [GO:0003727]; snRNA binding [GO:0017069]; telomerase RNA binding [GO:0070034]; TFIIH-class transcription factor complex binding [GO:0001097]; transcription corepressor activity [GO:0003714]; adaptive thermogenesis [GO:1990845]; cardiac muscle cell development [GO:0055013]; cell cycle [GO:0007049]; cell division [GO:0051301]; cellular response to glucocorticoid stimulus [GO:0071385]; cellular response to leukemia inhibitory factor [GO:1990830]; chromatin organization [GO:0006325]; circadian regulation of gene expression [GO:0032922]; CRD-mediated mRNA stabilization [GO:0070934]; dendritic transport of messenger ribonucleoprotein complex [GO:0098963]; dosage compensation by inactivation of X chromosome [GO:0009048]; maintenance of protein location in nucleus [GO:0051457]; mRNA splicing, via spliceosome [GO:0000398]; mRNA stabilization [GO:0048255]; negative regulation of kinase activity [GO:0033673]; negative regulation of nuclear-transcribed mRNA catabolic process, deadenylation-dependent decay [GO:1900152]; negative regulation of stem cell differentiation [GO:2000737]; negative regulation of telomere maintenance via telomerase [GO:0032211]; negative regulation of transcription by RNA polymerase II [GO:0000122]; negative regulation of transcription elongation by RNA polymerase II [GO:0034244]; osteoblast differentiation [GO:0001649]; positive regulation of attachment of mitotic spindle microtubules to kinetochore [GO:1902425]; positive regulation of brown fat cell differentiation [GO:0090336]; positive regulation of cytoplasmic translation [GO:2000767]; positive regulation of DNA topoisomerase (ATP-hydrolyzing) activity [GO:2000373]; positive regulation of stem cell proliferation [GO:2000648]; positive regulation of transcription by RNA polymerase II [GO:0045944]; protein localization to spindle microtubule [GO:1902889]; regulation of alternative mRNA splicing, via spliceosome [GO:0000381]; regulation of chromatin organization [GO:1902275]; regulation of mitotic cell cycle [GO:0007346]; regulation of mitotic spindle assembly [GO:1901673]; RNA localization to chromatin [GO:1990280]; RNA processing [GO:0006396]	No	40	High	40	199	5	Human	FALSE	4 v 4	0.114336	0.0592953	0.435379	4 v 4	0.630101	0.194152	0.824339	4 v 4	-0.0343124	0.81675	0.982346	4 v 4	0.108487	0.119403	0.404732	4 v 4	0.210618	0.143043	0.600811	4 v 4	-0.162548	0.525919	0.720186	4 v 4	-0.00584884	0.911857	0.960648	4 v 4	-0.419483	0.410919	0.762299	4 v 4	-0.128236	0.295806	0.600969	0.194733	0.026074	0.160439	0.0760968	-0.0330793	0.0499284	0.964041	1.53952	-0.0510654	0.197154	0.126798	-0.410137	0.245391	0.0685999	0.0090456	0.110911	0.245275	0.247744	0.431248	-0.0817941	-0.0415032	0.103387	0.122999	-0.835076	0.0506584	0.0425259	-0.151394	0.0348143	0.278355	0.197816	-0.532792	-1.62131	0.00956226	-0.0937671	-0.00379945	-0.424939	12.282	12.4564	12.9363	10.2289	12.4767	12.4825	13.0968	10.305	12.5274	12.525	12.9454	10.3399	12.2821	12.2773	12.5141	10.4216	12.249	12.3272	13.4782	11.9612	12.5689	12.4216	12.8224	11.1749	12.5178	12.6188	12.9492	10.7648	4980.2	5620.3	7838.3	1200.1	5699.9	5722.8	8760.3	1265.1	5903.6	5894	7887.6	1296	4980.6	4964	5849.6	1371.6	4867.7	5138.8	11411.2	3987.2	6075.9	5486.4	7243	2312	5864.6	6289.8	7908.4	1739.9	3444.1	3297.4	1354	308.2	3344.5	3918.7	1262.6	295.9	4028.1	5894	1400.6	317.9	3330.5	3335	978.3	317.8	3264.2	3620.7	2290.4	1351.3	4483.5	3955.8	1288.7	595.5	4434.3	3382.9	1217.2	494.2	19	23	17	7	19	23	17	7	19	23	17	7	19	23	17	7	19	23	17	7	19	23	17	7	19	23	17	7	High	High	High	High	High	High	High	High	High	High	High	High	High	High	High	High	High	High	High	High	High	High	High	High	High	High	High	High
Q9H3P7	ACBD3	Golgi resident protein GCP60 (Acyl-CoA-binding domain-containing protein 3) (Golgi complex-associated protein 1) (GOCAP1) (Golgi phosphoprotein 1) (GOLPH1) (PBR- and PKA-associated protein 7) (Peripheral benzodiazepine receptor-associated protein PAP7) [Cleaved into: Golgi resident protein GCP60, N-terminally processed]	reviewed	5	Golgi apparatus [GO:0005794]; Golgi membrane [GO:0000139]; membrane [GO:0016020]; mitochondrion [GO:0005739]; fatty-acyl-CoA binding [GO:0000062]; protein kinase A regulatory subunit binding [GO:0034237]; steroid biosynthetic process [GO:0006694]	No	39	High	13	36	13	Human	FALSE	4 v 4	-0.309714	0.0594281	0.435379	4 v 4	-0.305806	0.280293	0.830944	4 v 4	-0.053219	0.246486	0.975594	4 v 4	-0.433076	0.00747645	0.272543	4 v 4	-0.334505	0.0573513	0.56319	4 v 4	-0.45044	0.0141698	0.22509	4 v 4	-0.123362	0.283879	0.586786	4 v 4	-0.0286992	0.871042	0.951394	4 v 4	-0.397221	0.0046452	0.333874	-0.147622	-0.254017	-0.616181	-0.221036	0.0455844	-0.24523	-0.979744	-0.0438331	-0.0445132	-0.107649	0.0483674	-0.109081	-0.352009	-0.583836	-0.503007	-0.293454	-0.122218	-0.522049	-0.531212	-0.162541	-0.488097	-0.565146	-0.193269	-0.555247	-0.204387	-0.329819	0.113174	-0.0724175	-0.167802	-0.276818	0.448531	-0.118708	-0.443584	-0.457497	-0.241636	-0.446166	8.91349	10.0871	8.81634	10.2766	8.76587	9.83305	8.20016	10.0556	8.56148	9.50323	8.31334	9.98314	8.6837	10.0253	8.84455	10.1457	8.72928	9.78005	7.86481	10.1018	9.04958	10.0684	8.50661	10.5384	9.00506	9.96073	8.55497	10.4293	482.2	1087.7	450.8	1240.4	435.3	912.1	294.1	1064.2	377.8	725.7	318.1	1012.1	411.2	1042.1	459.7	1132.8	424.4	879.2	233.1	1098.9	529.9	1073.7	363.7	1487.2	513.8	996.5	376.1	1378.9	333.5	638.2	77.9	318.6	255.4	624.6	42.4	248.9	257.8	725.7	56.5	248.3	275	700.1	76.9	262.5	284.6	619.4	46.8	372.4	391	774.1	64.7	383.1	388.5	536	57.9	391.7	4	6	1	5	4	6	1	5	4	6	1	5	4	6	1	5	4	6	1	5	4	6	1	5	4	6	1	5	High	High	High	High	High	High	High	High	High	High	High	High	High	High	High	High	High	High	High	High	High	High	High	High	High	High	High	High
O95071	UBR5	E3 ubiquitin-protein ligase UBR5 (EC 2.3.2.26) (E3 ubiquitin-protein ligase, HECT domain-containing 1) (HECT-type E3 ubiquitin transferase UBR5) (Hyperplastic discs protein homolog) (hHYD) (Progestin-induced protein)	reviewed	5	cytoplasm [GO:0005737]; cytosol [GO:0005829]; membrane [GO:0016020]; nucleoplasm [GO:0005654]; nucleus [GO:0005634]; perinuclear region of cytoplasm [GO:0048471]; protein-containing complex [GO:0032991]; RNA binding [GO:0003723]; ubiquitin binding [GO:0043130]; ubiquitin protein ligase activity [GO:0061630]; ubiquitin-ubiquitin ligase activity [GO:0034450]; zinc ion binding [GO:0008270]; cellular response to DNA damage stimulus [GO:0006974]; DNA repair [GO:0006281]; negative regulation of double-strand break repair [GO:2000780]; negative regulation of histone H2A K63-linked ubiquitination [GO:1901315]; positive regulation of canonical Wnt signaling pathway [GO:0090263]; positive regulation of gene expression [GO:0010628]; positive regulation of protein import into nucleus [GO:0042307]; progesterone receptor signaling pathway [GO:0050847]; protein K48-linked ubiquitination [GO:0070936]; protein polyubiquitination [GO:0000209]; regulation of double-strand break repair [GO:2000779]	TRANSMEM 298..318; /note="Helical"; /evidence="ECO:0000255"	21	High	47	113	47	Human	FALSE	4 v 4	-0.11591	0.0596176	0.435379	4 v 4	-0.041275	0.559745	0.875859	4 v 4	0.0239465	0.787053	0.978401	4 v 4	-0.0719831	0.592503	0.776234	4 v 4	-0.148849	0.0617403	0.567102	4 v 4	-0.0404637	0.807927	0.894918	4 v 4	0.0439272	0.720318	0.87134	4 v 4	-0.107574	0.107306	0.619863	4 v 4	-0.0644102	0.477641	0.718478	-0.0927258	-0.0944017	-0.0476442	-0.228869	0.140656	-0.0579496	-0.104435	-0.143372	0.0555543	-0.129398	0.238129	-0.0684989	-0.0961503	-0.326886	0.254504	-0.1194	-0.048291	-0.209815	-0.0773361	-0.259952	-0.0413505	-0.203653	0.387225	-0.304076	-0.00342444	-0.232485	0.302148	0.10947	-0.188947	-0.151865	0.0270988	-0.116581	-0.0969048	-0.0742553	0.149096	-0.235577	10.5787	10.7356	9.114	10.3794	10.4859	10.6412	9.06636	10.1505	10.4825	10.4088	9.36851	10.26	10.5308	10.6186	9.44584	10.5199	10.6715	10.5606	9.34141	10.3766	10.5239	10.6124	8.98128	10.5641	10.5794	10.483	9.21941	10.4956	1529.3	1705.1	554.1	1332	1434.1	1597.1	536.1	1136.6	1430.7	1359.4	661	1226.2	1479.4	1572.2	697.4	1468.3	1630.9	1510.3	648.7	1329.4	1472.3	1565.5	505.4	1513.9	1530.1	1431.2	596.1	1443.7	1057.6	1000.4	95.7	342.1	841.5	1093.6	77.3	265.9	976.2	1359.4	117.4	300.8	989.3	1056.3	116.6	340.2	1093.6	1064.2	130.2	450.6	1086.5	1128.7	89.9	390	1156.9	769.8	91.7	410.1	13	12	3	7	13	12	3	7	13	12	3	7	13	12	3	7	13	12	3	7	13	12	3	7	13	12	3	7	High	High	High	High	High	High	High	High	High	High	High	High	High	High	High	High	High	High	High	High	High	High	High	High	High	High	High	High
Q15738	NSDHL	Sterol-4-alpha-carboxylate 3-dehydrogenase, decarboxylating (EC 1.1.1.170) (Protein H105e3)	reviewed	5	endoplasmic reticulum [GO:0005783]; endoplasmic reticulum membrane [GO:0005789]; lipid droplet [GO:0005811]; 3-beta-hydroxy-delta5-steroid dehydrogenase activity [GO:0003854]; 3-beta-hydroxysteroid dehydrogenase/C4-decarboxylase activity [GO:0102175]; 4alpha-carboxy-4beta-methyl-5alpha-cholesta-8-en-3beta-ol:NAD(P)+ 3-oxidoreductase (decarboxylating) activity [GO:0103066]; 4alpha-carboxy-5alpha-cholesta-8-en-3beta-ol:NAD(P)+ 3-dehydrogenase (decarboxylating) activity [GO:0103067]; C-3 sterol dehydrogenase (C-4 sterol decarboxylase) activity [GO:0000252]; oxidoreductase activity, acting on the CH-OH group of donors, NAD or NADP as acceptor [GO:0016616]; sterol-4-alpha-carboxylate 3-dehydrogenase (decarboxylating) activity [GO:0047012]; cholesterol biosynthetic process [GO:0006695]; cholesterol metabolic process [GO:0008203]; hair follicle development [GO:0001942]; labyrinthine layer blood vessel development [GO:0060716]; smoothened signaling pathway [GO:0007224]	No	40	High	13	45	13	Human	FALSE	4 v 4	-0.251857	0.0596616	0.435379	4 v 4	0.0609495	0.509163	0.866081	4 v 4	-0.209316	0.144213	0.975594	4 v 4	0.0174597	0.816245	0.909755	4 v 4	-0.0502612	0.681813	0.862484	4 v 4	-0.394494	0.0961559	0.355823	4 v 4	0.269316	0.0271467	0.26041	4 v 4	-0.111211	0.164445	0.663025	4 v 4	-0.185179	0.270165	0.583422	-0.0961697	-0.113966	-0.380274	-0.417017	0.00299981	-0.0138673	0.303501	-0.0488354	0.000762927	-0.309548	-0.0692837	-0.459194	0.0604449	0.145455	-0.177726	0.0416648	0.0208689	-0.288151	0.223754	-0.157516	-0.14815	-0.121482	-0.488317	-0.820028	0.156615	0.25942	0.202549	0.458681	0.0178691	-0.274284	-0.0797465	-0.108681	-0.148913	0.188066	-0.419034	-0.360834	9.35403	10.5222	9.96449	9.18884	9.25786	10.4082	9.58421	8.77182	9.41447	10.6676	9.78676	9.2305	9.3936	10.9558	9.56301	9.38802	9.3966	10.9419	9.86651	9.33918	9.56262	10.7891	10.2751	10.0505	9.56339	10.4796	10.2058	9.59134	654.4	1470.6	999.1	583.6	612.2	1358.9	767.6	437.1	682.4	1626.6	883.3	600.7	672.6	1986.2	756.4	670	674	1967.2	933.5	647.7	756.2	1769.5	1239.1	1060.5	756.6	1427.8	1181	771.4	452.5	862.8	172.6	149.9	359.2	930.5	110.6	102.2	465.6	1626.6	156.9	147.3	449.8	1334.4	126.5	155.3	452	1386.1	187.4	219.5	558	1275.8	220.5	273.2	572.1	767.9	181.8	219.1	5	8	4	4	5	8	4	4	5	8	4	4	5	8	4	4	5	8	4	4	5	8	4	4	5	8	4	4	High	High	High	High	High	High	High	High	High	High	High	High	High	High	High	High	High	High	High	High	High	High	High	High	High	High	High	High
Q9UKI8	TLK1	Serine/threonine-protein kinase tousled-like 1 (EC 2.7.11.1) (PKU-beta) (Tousled-like kinase 1)	reviewed	5	nucleoplasm [GO:0005654]; nucleus [GO:0005634]; ATP binding [GO:0005524]; protein serine kinase activity [GO:0106310]; protein serine/threonine kinase activity [GO:0004674]; cell cycle [GO:0007049]; cellular response to DNA damage stimulus [GO:0006974]; chromatin organization [GO:0006325]; chromosome segregation [GO:0007059]; intracellular protein transport [GO:0006886]; intracellular signal transduction [GO:0035556]; peptidyl-serine phosphorylation [GO:0018105]; protein phosphorylation [GO:0006468]; regulation of chromatin organization [GO:1902275]	TRANSMEM 529..549; /note="Helical"; /evidence="ECO:0000255"	15	High	11	28	5	Human	FALSE	3 v 3	-0.327099	0.0597242	0.435379	3 v 3	0.012415	0.938014	0.98022	3 v 3	0.247229	0.319795	0.975594	3 v 3	-0.655816	0.0568835	0.326011	3 v 3	-0.469022	0.193972	0.616835	3 v 3	-0.226443	0.151038	0.425676	3 v 3	-0.328717	0.0672302	0.348665	3 v 3	-0.481436	0.268358	0.705489	3 v 3	-0.473672	0.0682325	0.394582	-0.184948	-0.321492	NA	-0.474858	0.0390822	-0.244656	NA	0.242819	0.16652	-0.0311465	NA	0.606314	-0.335498	-0.759261	NA	-0.872691	-0.0221787	-0.52459	NA	-0.860296	-0.131293	-0.425715	NA	-0.122321	-0.15055	-0.437769	NA	-0.397833	-0.0612609	-0.279934	NA	-1.10311	-0.297813	-0.394568	NA	-0.728635	7.34784	7.36807	NA	8.75656	7.16289	7.04658	NA	8.2817	7.01235	6.60881	NA	7.88387	7.03452	7.1334	NA	8.74416	7.07361	6.88874	NA	8.98698	7.14364	7.03452	NA	8.00619	7.31016	7.00338	NA	8.6125	162.9	165.2	NA	432.5	143.3	132.2	NA	311.2	129.1	97.6	NA	236.2	131.1	140.4	NA	428.8	134.7	118.5	NA	507.4	141.4	131.1	NA	257.1	158.7	128.3	NA	391.4	112.7	96.9	NA	111.1	84.1	90.5	NA	72.8	88.1	97.6	NA	57.9	87.7	94.3	NA	99.4	90.3	83.5	NA	172	104.4	94.5	NA	66.2	120	69	NA	111.2	1	1	NA	1	1	1	NA	1	1	1	NA	1	1	1	NA	1	1	1	NA	1	1	1	NA	1	1	1	NA	1	High	High	High	High	High	High	High	High	High	High	High	High	High	High	High	High	High	High	High	High	High	High	High	High	High	High	High	High
Q96PD2	DCBLD2	Discoidin, CUB and LCCL domain-containing protein 2 (CUB, LCCL and coagulation factor V/VIII-homology domains protein 1) (Endothelial and smooth muscle cell-derived neuropilin-like protein)	reviewed	5	cell surface [GO:0009986]; plasma membrane [GO:0005886]; signaling receptor activity [GO:0038023]; intracellular receptor signaling pathway [GO:0030522]; negative regulation of cell growth [GO:0030308]; wound healing [GO:0042060]	No	26	High	18	103	18	Human	FALSE	4 v 4	0.308399	0.0598088	0.435379	4 v 4	-0.152001	0.456802	0.84974	4 v 4	0.149643	0.372133	0.978401	4 v 4	-0.170797	0.0668874	0.330422	4 v 4	-0.114501	0.595916	0.822057	4 v 4	0.344114	0.0749369	0.326248	4 v 4	-0.479196	0.052358	0.315451	4 v 4	0.0375002	0.871399	0.951394	4 v 4	0.194471	0.0968534	0.429461	0.269745	0.482488	0.0288103	0.452552	-0.179071	0.0416477	0.170781	-0.641361	0.423181	0.0152934	0.34717	-0.187071	-0.218927	-0.312505	-0.0329464	-0.118807	-0.161913	-0.506506	0.419462	-0.209046	0.534771	0.0447898	0.579738	0.217157	-0.488672	-0.794993	-0.0617566	-0.57136	0.0171589	-0.548154	0.248681	0.432315	0.11159	0.0294964	0.232568	0.404228	11.3436	9.77726	11.5858	11.4292	11.6134	10.2597	11.6146	11.8818	11.1247	9.46475	11.5529	11.3104	11.2866	9.97126	11.1334	11.5195	11.1075	10.0129	11.3042	10.8781	10.5899	9.41996	10.9731	11.0933	11.0131	9.43525	11.3203	10.9062	2598.8	877.5	3073.8	2757.7	3133.1	1226	3135.8	3773.8	2232.9	706.6	3004.4	2539.7	2498.1	1003.8	2246.4	2935.7	2206.5	1033.2	2528.7	1882.1	1541.3	685	2010.2	2184.8	2066.7	692.3	2557.1	1919.1	1797.2	514.8	531	708.3	1838.4	839.5	451.9	882.7	1523.5	706.6	533.5	623	1670.5	674.4	375.7	680.2	1479.6	728	507.5	637.9	1137.4	493.9	357.7	562.8	1562.7	372.3	393.6	545.2	8	6	8	7	8	6	8	7	8	6	8	7	8	6	8	7	8	6	8	7	8	6	8	7	8	6	8	7	High	High	High	High	High	High	High	High	High	High	High	High	High	High	High	High	High	High	High	High	High	High	High	High	High	High	High	High
Q8N6H7	ARFGAP2	ADP-ribosylation factor GTPase-activating protein 2 (ARF GAP 2) (GTPase-activating protein ZNF289) (Zinc finger protein 289)	reviewed	5	cytosol [GO:0005829]; Golgi apparatus [GO:0005794]; Golgi membrane [GO:0000139]; plasma membrane [GO:0005886]; GTPase activator activity [GO:0005096]; metal ion binding [GO:0046872]; COPI coating of Golgi vesicle [GO:0048205]; protein transport [GO:0015031]	No	25	High	12	32	12	Human	FALSE	4 v 4	-0.250906	0.0598527	0.435379	4 v 4	-0.165448	0.499029	0.864208	4 v 4	-0.0121627	0.915374	0.985468	4 v 4	-0.334725	0.0878057	0.363313	4 v 4	-0.28364	0.291509	0.675074	4 v 4	-0.0575422	0.649136	0.800717	4 v 4	-0.0838191	0.332726	0.630371	4 v 4	-0.118192	0.48214	0.794924	4 v 4	-0.0453795	0.558667	0.766648	-0.0485373	-0.198941	-0.305264	-0.450881	-0.0512947	-0.17119	-0.739143	0.299836	0.00615709	-0.0592464	-0.252918	0.257357	0.0619314	-0.435665	-0.437363	-0.527803	0.213934	-0.342676	-0.852836	-0.152983	0.143454	-0.237588	-0.272436	0.136401	0.110469	-0.236724	-0.132099	-0.0769222	0.265229	-0.171486	-0.113693	-0.452818	0.137297	-0.178342	-0.0195173	-0.120956	9.3837	9.90388	8.95739	9.40769	9.33517	9.70494	8.65213	8.95681	9.44564	9.46822	8.52003	8.87989	9.2317	9.81089	9.37287	9.03287	9.18041	9.6397	8.63372	9.33271	9.30218	9.70581	8.79246	8.74349	9.30834	9.64656	8.53955	9.00085	668	958	497.1	679.2	645.9	834.6	402.3	496.9	697.3	708.3	367.1	471.1	601.2	898.2	663	523.8	580.2	797.7	397.2	644.8	631.3	835.1	443.4	428.6	634	801.5	372.1	512.3	462	562	85.9	174.4	379	571.5	58	116.2	475.8	708.3	65.2	115.6	402	603.4	110.9	121.4	389.1	562	79.7	218.5	465.8	602.1	78.9	110.4	479.4	431.1	57.3	145.5	5	4	1	3	5	4	1	3	5	4	1	3	5	4	1	3	5	4	1	3	5	4	1	3	5	4	1	3	High	High	High	High	High	High	High	High	High	High	High	High	High	High	High	High	High	High	High	High	High	High	High	High	High	High	High	High
Q3SZH5	AGT	Angiotensinogen (Serpin A8)	unreviewed	2	extracellular space [GO:0005615]; serine-type endopeptidase inhibitor activity [GO:0004867]; regulation of systemic arterial blood pressure by renin-angiotensin [GO:0003081]; vasoconstriction [GO:0042310]	TRANSMEM 515..535; /note="Helical"; /evidence="ECO:0000255"	26	High	7	17	7		TRUE	3 v 3	-0.358819	0.0598771	0.435379	3 v 3	-0.273492	0.5192	0.867102	3 v 3	-0.0322324	0.890064	0.985468	3 v 3	-0.211291	0.608851	0.788364	3 v 3	-0.116333	0.813786	0.928141	3 v 3	-0.0616864	0.741633	0.857012	3 v 3	0.147528	0.656333	0.834872	3 v 3	0.157159	0.20153	0.682812	3 v 3	-0.0294539	0.920857	0.965188	-0.216955	-0.531191	-0.328312	NA	0.395117	-0.413194	-0.802398	NA	-0.38832	0.325494	-0.033871	NA	0.491598	-0.576364	-0.549106	NA	0.691201	-0.24434	-0.795859	NA	0.101512	0.101302	-0.387873	NA	0.708553	-0.0451732	-0.220794	NA	0.296084	0.168854	0.00653861	NA	0.489832	-0.224192	-0.354002	NA	7.35138	8.73674	8.82337	NA	7.13443	8.20555	8.49506	NA	7.84298	8.16038	8.27426	NA	7.15178	8.40472	9.07012	NA	7.54689	7.99152	8.26772	NA	7.74147	8.05907	8.66213	NA	7.35315	8.38457	8.62826	NA	163.3	426.6	453	NA	140.5	295.2	360.8	NA	229.6	286.1	309.6	NA	142.2	338.9	537.5	NA	187	254.5	308.2	NA	214	266.7	405.1	NA	163.5	334.2	395.7	NA	112.9	250.3	78.2	NA	82.4	202.1	52	NA	156.6	286.1	55	NA	95.1	227.7	89.9	NA	125.4	179.3	61.9	NA	157.9	192.3	72.1	NA	123.6	179.7	60.9	NA	1	2	1	NA	1	2	1	NA	1	2	1	NA	1	2	1	NA	1	2	1	NA	1	2	1	NA	1	2	1	NA	High	High	High	High	High	High	High	High	High	High	High	High	High	High	High	High	High	High	High	High	High	High	High	High	High	High	High	High
Q9H1U4	MEGF9	Multiple epidermal growth factor-like domains protein 9 (Multiple EGF-like domains protein 9) (Epidermal growth factor-like protein 5) (EGF-like protein 5)	reviewed	4	basement membrane [GO:0005604]; membrane [GO:0016020]; animal organ morphogenesis [GO:0009887]; cell migration [GO:0016477]; substrate adhesion-dependent cell spreading [GO:0034446]; tissue development [GO:0009888]	No	18	High	9	21	9	Human	FALSE	3 v 3	0.467406	0.0598868	0.435379	3 v 3	0.300153	0.0628357	0.822654	3 v 3	0.422062	0.0755702	0.975594	3 v 3	0.370268	0.0235	0.287355	3 v 3	0.27824	0.0955894	0.579689	3 v 3	0.285121	0.342571	0.600062	3 v 3	-0.0971383	0.309326	0.609907	3 v 3	-0.021913	0.886482	0.955654	3 v 3	-0.13694	0.678862	0.835702	0.633356	0.534183	NA	0.234679	0.37616	0.382135	NA	0.142165	0.586866	0.498096	NA	0.181223	0.478205	0.352065	NA	0.280533	0.41469	0.101017	NA	0.319014	0.548831	-0.175419	NA	0.481953	-0.155151	-0.182118	NA	0.0458534	0.0385305	-0.281119	NA	0.176849	-0.0380355	-0.673515	NA	0.300729	8.63554	7.80478	NA	9.07548	9.26889	8.33896	NA	9.31016	9.11374	8.15684	NA	9.35601	8.69905	8.05582	NA	9.037	9.07521	8.43796	NA	9.17916	8.56491	8.33226	NA	8.87406	9.15178	8.83036	NA	9.05528	397.7	223.6	NA	539.5	616.9	323.8	NA	634.8	554	285.4	NA	655.3	415.6	266.1	NA	525.3	539.4	346.8	NA	579.7	378.7	322.3	NA	469.2	568.8	455.2	NA	532	275	131.2	NA	138.6	362	221.7	NA	148.5	378	285.4	NA	160.7	277.9	178.8	NA	121.7	361.7	244.4	NA	196.5	279.5	232.4	NA	120.9	430.1	244.8	NA	151.1	6	1	NA	3	6	1	NA	3	6	1	NA	3	6	1	NA	3	6	1	NA	3	6	1	NA	3	6	1	NA	3	High	High	High	High	High	High	High	High	High	High	High	High	High	High	High	High	High	High	High	High	High	High	High	High	High	High	High	High
P18621	RPL17	60S ribosomal protein L17 (60S ribosomal protein L23) (Large ribosomal subunit protein uL22) (PD-1)	reviewed	5	cytoplasm [GO:0005737]; cytosol [GO:0005829]; cytosolic large ribosomal subunit [GO:0022625]; cytosolic ribosome [GO:0022626]; nucleus [GO:0005634]; RNA binding [GO:0003723]; structural constituent of ribosome [GO:0003735]; cytoplasmic translation [GO:0002181]; translation [GO:0006412]	No	53	High	11	52	10	Human	FALSE	3 v 3	0.170409	0.0600163	0.435379	3 v 3	0.358125	0.320795	0.830944	3 v 3	0.0264721	0.915538	0.985468	3 v 3	0.196987	0.598248	0.780497	3 v 3	0.498374	0.173654	0.612281	3 v 3	-0.00770324	0.985187	0.993152	3 v 3	0.026578	0.943663	0.977145	3 v 3	0.140249	0.644107	0.860307	3 v 3	-0.0341753	0.902273	0.955447	0.108636	0.147648	0.254942	NA	-0.0931152	0.315552	0.85194	NA	-0.349274	0.415364	0.0133261	NA	-0.0999872	0.83155	-0.140601	NA	0.0667518	0.896713	0.531658	NA	-0.231847	0.710907	-0.50217	NA	-0.208624	0.683901	-0.395543	NA	0.159867	0.581161	-0.320282	NA	0.117426	0.295544	-0.515496	NA	11.8525	11.2519	11.6304	NA	11.9611	11.3995	11.8854	NA	11.7525	12.0834	11.4898	NA	11.6857	11.1867	10.9582	NA	11.5926	11.5023	11.8101	NA	11.9843	11.3725	11.992	NA	11.635	11.7879	12.0053	NA	3697.8	2438.7	3170.4	NA	3987	2701.5	3783.2	NA	3450.2	4339.9	2876	NA	3294.2	2331	1989.5	NA	3088.3	2900.9	3590.9	NA	4051.7	2651.4	4073.4	NA	3180.5	3536	4111.2	NA	2557.3	1430.8	547.7	NA	2339.4	1849.9	545.2	NA	2354.2	4339.9	510.7	NA	2202.9	1566.1	332.7	NA	2070.9	2043.9	720.8	NA	2989.8	1911.7	724.8	NA	2404.8	1901.8	632.8	NA	8	8	5	NA	8	8	5	NA	8	8	5	NA	8	8	5	NA	8	8	5	NA	8	8	5	NA	8	8	5	NA	High	High	High	High	High	High	High	High	High	High	High	High	High	High	High	High	High	High	High	High	High	High	High	High	High	High	High	High
P18615	NELFE	Negative elongation factor E (NELF-E) (RNA-binding protein RD)	reviewed	5	chromosome [GO:0005694]; NELF complex [GO:0032021]; nuclear body [GO:0016604]; nucleoplasm [GO:0005654]; nucleus [GO:0005634]; plasma membrane [GO:0005886]; chromatin binding [GO:0003682]; RNA binding [GO:0003723]; localization [GO:0051179]; negative regulation of transcription by RNA polymerase II [GO:0000122]; negative regulation of transcription elongation by RNA polymerase II [GO:0034244]; positive regulation of ERK1 and ERK2 cascade [GO:0070374]; positive regulation of histone H3-K4 methylation [GO:0051571]; positive regulation of transcription by RNA polymerase II [GO:0045944]	TRANSMEM 653..675; /note="Helical"; /evidence="ECO:0000255"	41	High	16	44	15	Human	FALSE	4 v 4	-0.195915	0.0600273	0.435379	4 v 4	-0.182799	0.495393	0.862298	4 v 4	-0.130407	0.49446	0.978401	4 v 4	-0.326717	0.0274686	0.290979	4 v 4	-0.368994	0.283255	0.666054	4 v 4	-0.282778	0.225665	0.501952	4 v 4	-0.130803	0.0335531	0.269655	4 v 4	-0.186195	0.188592	0.680586	4 v 4	-0.152371	0.189097	0.517032	-0.118115	-0.0538924	-0.341493	-0.270157	-0.0312192	-0.119473	-0.846791	0.266288	-0.078367	-0.239897	-0.503428	0.300065	-0.219242	-0.207685	-0.557242	-0.322701	-0.0874175	-0.0635563	-1.21745	-0.10755	-0.260207	-0.132107	-0.803393	0.0645958	-0.101127	-0.153793	-0.215749	-0.0525433	-0.0561983	0.0559165	-0.37066	-0.373838	-0.18184	0.107789	-0.299965	-0.235469	10.0904	10.6691	9.20506	9.86728	9.97226	10.6152	8.86357	9.59712	9.87114	10.4614	8.64782	9.54458	9.95855	10.5249	9.86527	9.65213	9.92733	10.4055	9.01848	9.91842	10.1313	10.5935	9.45121	9.47998	10.053	10.3536	8.94778	9.78005	1090.2	1628.2	590.2	934	1004.5	1568.5	465.8	774.5	936.5	1409.9	401.1	746.8	995	1473.4	932.7	804.6	973.7	1356.3	518.6	967.7	1121.6	1545.1	700	714.1	1062.3	1308.4	493.8	879.2	754	955.3	102	239.9	589.4	1074	67.1	181.2	639	1409.9	71.2	183.2	665.3	989.9	156	186.4	653	955.6	104.1	328	827.7	1114.1	124.6	183.9	803.2	703.7	76	249.8	5	8	3	3	5	8	3	3	5	8	3	3	5	8	3	3	5	8	3	3	5	8	3	3	5	8	3	3	High	High	High	High	High	High	High	High	High	High	High	High	High	High	High	High	High	High	High	High	High	High	High	High	High	High	High	High
P04626	ERBB2	Receptor tyrosine-protein kinase erbB-2 (EC 2.7.10.1) (Metastatic lymph node gene 19 protein) (MLN 19) (Proto-oncogene Neu) (Proto-oncogene c-ErbB-2) (Tyrosine kinase-type cell surface receptor HER2) (p185erbB2) (CD antigen CD340)	reviewed	5	apical plasma membrane [GO:0016324]; basal plasma membrane [GO:0009925]; basolateral plasma membrane [GO:0016323]; cytosol [GO:0005829]; early endosome [GO:0005769]; endosome membrane [GO:0010008]; ERBB3:ERBB2 complex [GO:0038143]; membrane [GO:0016020]; myelin sheath [GO:0043209]; neuromuscular junction [GO:0031594]; nucleus [GO:0005634]; perinuclear region of cytoplasm [GO:0048471]; plasma membrane [GO:0005886]; presynaptic membrane [GO:0042734]; receptor complex [GO:0043235]; ruffle membrane [GO:0032587]; ATP binding [GO:0005524]; ErbB-3 class receptor binding [GO:0043125]; identical protein binding [GO:0042802]; protein C-terminus binding [GO:0008022]; protein heterodimerization activity [GO:0046982]; protein phosphatase binding [GO:0019903]; protein tyrosine kinase activity [GO:0004713]; RNA polymerase I core binding [GO:0001042]; transmembrane receptor protein tyrosine kinase activity [GO:0004714]; transmembrane signaling receptor activity [GO:0004888]; cell surface receptor signaling pathway [GO:0007166]; cellular response to epidermal growth factor stimulus [GO:0071364]; cellular response to growth factor stimulus [GO:0071363]; enzyme-linked receptor protein signaling pathway [GO:0007167]; ERBB2-EGFR signaling pathway [GO:0038134]; ERBB2-ERBB3 signaling pathway [GO:0038133]; ERBB2-ERBB4 signaling pathway [GO:0038135]; heart development [GO:0007507]; immature T cell proliferation in thymus [GO:0033080]; intracellular signal transduction [GO:0035556]; motor neuron axon guidance [GO:0008045]; myelination [GO:0042552]; negative regulation of immature T cell proliferation in thymus [GO:0033088]; neuromuscular junction development [GO:0007528]; neuron differentiation [GO:0030182]; neurotransmitter receptor localization to postsynaptic specialization membrane [GO:0099645]; oligodendrocyte differentiation [GO:0048709]; peptidyl-tyrosine phosphorylation [GO:0018108]; peripheral nervous system development [GO:0007422]; phosphatidylinositol 3-kinase signaling [GO:0014065]; positive regulation of cell adhesion [GO:0045785]; positive regulation of cell growth [GO:0030307]; positive regulation of cell population proliferation [GO:0008284]; positive regulation of epithelial cell proliferation [GO:0050679]; positive regulation of GTPase activity [GO:0043547]; positive regulation of kinase activity [GO:0033674]; positive regulation of MAP kinase activity [GO:0043406]; positive regulation of MAPK cascade [GO:0043410]; positive regulation of protein phosphorylation [GO:0001934]; positive regulation of protein targeting to membrane [GO:0090314]; positive regulation of transcription by RNA polymerase I [GO:0045943]; positive regulation of translation [GO:0045727]; protein autophosphorylation [GO:0046777]; protein phosphorylation [GO:0006468]; regulation of angiogenesis [GO:0045765]; regulation of ERK1 and ERK2 cascade [GO:0070372]; regulation of microtubule-based process [GO:0032886]; signal transduction [GO:0007165]; transmembrane receptor protein tyrosine kinase signaling pathway [GO:0007169]; wound healing [GO:0042060]	No	38	High	37	197	33	Human	FALSE	4 v 4	0.35295	0.0600651	0.435379	4 v 4	-0.044447	0.870187	0.959234	4 v 4	0.050031	0.686818	0.978401	4 v 4	-0.388439	0.0128783	0.2803	4 v 4	-0.242029	0.219413	0.634349	4 v 4	0.17468	0.191633	0.465933	4 v 4	-0.741389	0.00100286	0.14581	4 v 4	-0.197582	0.303208	0.711656	4 v 4	0.124649	0.0450422	0.374968	0.20361	0.597432	0.0988921	0.511866	-0.253152	0.31734	0.409808	-0.651784	0.381353	-0.0112151	-0.117075	-0.0529382	-0.495071	-0.194706	-0.505937	-0.358043	-0.502013	-0.233045	0.195109	-0.428168	0.44373	0.189827	-0.0590626	0.124225	-0.69868	-0.792138	-0.604829	-0.869909	-0.248861	-0.550385	-0.214699	0.223615	0.0623773	0.201042	0.0580129	0.177163	12.3104	11.6223	12.5313	12.8604	12.514	12.2197	12.6302	13.3723	11.8153	11.4276	12.0253	12.5024	12.3174	11.6606	11.8302	12.9306	12.0642	11.978	12.24	12.2788	11.3716	11.2377	12.0844	12.3782	11.753	11.2265	11.9673	12.3252	5079.3	3152.5	5919.6	7436.6	5849.2	4769.8	6339.6	10603.8	3603.9	2754.5	4168.6	5802.2	5103.8	3237.4	3641.3	7807	4282.4	4033.9	4837.5	4969.1	2649.7	2414.9	4342.8	5323.5	3451.4	2396.2	4004.3	5131.7	3512.6	1849.6	1022.6	1909.9	3432	3266.1	913.7	2480.3	2459	2754.5	740.2	1423.2	3412.9	2175	609	1809	2871.7	2842.2	971	1684.1	1955.3	1741.2	772.7	1371.3	2609.7	1288.8	616.3	1457.7	18	18	15	17	18	18	15	17	18	18	15	17	18	18	15	17	18	18	15	17	18	18	15	17	18	18	15	17	High	High	High	High	High	High	High	High	High	High	High	High	High	High	High	High	High	High	High	High	High	High	High	High	High	High	High	High
P49321	NASP	Nuclear autoantigenic sperm protein (NASP)	reviewed	5	chromatin [GO:0000785]; cytoplasm [GO:0005737]; nucleoplasm [GO:0005654]; nucleus [GO:0005634]; protein-containing complex [GO:0032991]; histone binding [GO:0042393]; protein-containing complex binding [GO:0044877]; blastocyst development [GO:0001824]; cell cycle [GO:0007049]; CENP-A containing chromatin assembly [GO:0034080]; DNA replication [GO:0006260]; DNA replication-dependent chromatin assembly [GO:0006335]; male gonad development [GO:0008584]; nucleosome assembly [GO:0006334]; protein transport [GO:0015031]; response to testosterone [GO:0033574]	No	58	High	36	143	36	Human	FALSE	4 v 4	-0.299683	0.060138	0.435379	4 v 4	-0.222426	0.395383	0.830944	4 v 4	-0.111479	0.44096	0.978401	4 v 4	-0.441504	0.0180201	0.287355	4 v 4	-0.384472	0.209	0.62623	4 v 4	-0.254529	0.00798253	0.201046	4 v 4	-0.14182	0.0704987	0.354069	4 v 4	-0.162046	0.368829	0.742104	4 v 4	-0.14305	0.269886	0.583422	-0.143335	-0.122498	-0.545747	-0.387153	-0.0526443	-0.258861	-0.821711	0.243513	-0.406326	-0.0861163	-0.158627	0.205153	-0.231788	-0.338654	-0.56932	-0.626253	0.167292	-0.413748	-1.00317	-0.288264	-0.253083	-0.295971	-0.326459	-0.142604	-0.0884523	-0.216156	-0.0235734	-0.2391	0.219937	-0.154887	-0.181458	-0.531777	0.153243	-0.209855	-0.167832	-0.347757	11.8075	12.0521	11.959	11.6264	11.6642	11.9296	11.4132	11.2392	11.5757	11.7135	11.3896	11.0001	11.4084	12.1272	12.3928	11.2884	11.3558	11.8684	11.5711	11.5319	11.8288	12.0094	11.7161	11.1427	11.4225	11.9233	11.5575	11.3479	3584.4	4246.7	3981.1	3161.5	3245.4	3901	2727.2	2417.4	3052.4	3358.2	2683	2048.2	2718.2	4473.6	5377.8	2501.2	2620.8	3738.8	3042.6	2961.1	3637.7	4122.9	3364.3	2261	2744.8	3884	3014	2606.5	2478.8	2491.5	687.7	812	1904.3	2671.2	393.1	565.4	2082.7	3358.2	476.4	502.4	1817.6	3005.5	899.4	579.6	1757.4	2634.3	610.7	1003.6	2684.4	2972.6	598.6	582.4	2075.4	2089	463.9	740.4	14	20	11	9	14	20	11	9	14	20	11	9	14	20	11	9	14	20	11	9	14	20	11	9	14	20	11	9	High	High	High	High	High	High	High	High	High	High	High	High	High	High	High	High	High	High	High	High	High	High	High	High	High	High	High	High
P06748	NPM1	Nucleophosmin (NPM) (Nucleolar phosphoprotein B23) (Nucleolar protein NO38) (Numatrin)	reviewed	5	centrosome [GO:0005813]; cytoplasm [GO:0005737]; cytosol [GO:0005829]; focal adhesion [GO:0005925]; granular component [GO:0001652]; large ribosomal subunit [GO:0015934]; membrane [GO:0016020]; nuclear speck [GO:0016607]; nucleolus [GO:0005730]; nucleoplasm [GO:0005654]; nucleus [GO:0005634]; protein-containing complex [GO:0032991]; protein-DNA complex [GO:0032993]; ribonucleoprotein complex [GO:1990904]; small ribosomal subunit [GO:0015935]; spindle pole centrosome [GO:0031616]; chromatin binding [GO:0003682]; core promoter sequence-specific DNA binding [GO:0001046]; DNA-binding transcription factor binding [GO:0140297]; histone binding [GO:0042393]; molecular condensate scaffold activity [GO:0140693]; NF-kappaB binding [GO:0051059]; protein homodimerization activity [GO:0042803]; protein kinase binding [GO:0019901]; protein kinase inhibitor activity [GO:0004860]; protein N-terminus binding [GO:0047485]; ribosomal large subunit binding [GO:0043023]; ribosomal small subunit binding [GO:0043024]; RNA binding [GO:0003723]; rRNA binding [GO:0019843]; Tat protein binding [GO:0030957]; transcription coactivator activity [GO:0003713]; unfolded protein binding [GO:0051082]; cell volume homeostasis [GO:0006884]; cellular response to UV [GO:0034644]; cellular senescence [GO:0090398]; centrosome cycle [GO:0007098]; chromatin remodeling [GO:0006338]; DNA repair [GO:0006281]; intracellular protein transport [GO:0006886]; negative regulation of apoptotic process [GO:0043066]; negative regulation of cell population proliferation [GO:0008285]; negative regulation of centrosome duplication [GO:0010826]; negative regulation of mRNA splicing, via spliceosome [GO:0048025]; negative regulation of protein kinase activity by regulation of protein phosphorylation [GO:0044387]; nucleocytoplasmic transport [GO:0006913]; nucleosome assembly [GO:0006334]; positive regulation of cell cycle G2/M phase transition [GO:1902751]; positive regulation of cell population proliferation [GO:0008284]; positive regulation of centrosome duplication [GO:0010825]; positive regulation of DNA-templated transcription [GO:0045893]; positive regulation of NF-kappaB transcription factor activity [GO:0051092]; positive regulation of protein kinase activity [GO:0045860]; positive regulation of protein localization to nucleolus [GO:1904751]; positive regulation of protein ubiquitination [GO:0031398]; positive regulation of transcription by RNA polymerase II [GO:0045944]; positive regulation of translation [GO:0045727]; protein localization [GO:0008104]; protein stabilization [GO:0050821]; regulation of cell growth [GO:0001558]; regulation of centriole replication [GO:0046599]; regulation of centrosome duplication [GO:0010824]; regulation of DNA damage response, signal transduction by p53 class mediator [GO:0043516]; regulation of eIF2 alpha phosphorylation by dsRNA [GO:0060735]; regulation of endodeoxyribonuclease activity [GO:0032071]; regulation of endoribonuclease activity [GO:0060699]; regulation of mRNA stability involved in cellular response to UV [GO:1902629]; ribosomal large subunit biogenesis [GO:0042273]; ribosomal large subunit export from nucleus [GO:0000055]; ribosomal small subunit biogenesis [GO:0042274]; ribosomal small subunit export from nucleus [GO:0000056]; ribosome assembly [GO:0042255]; rRNA export from nucleus [GO:0006407]; signal transduction [GO:0007165]	No	62	High	21	235	21	Human	FALSE	4 v 4	-0.190878	0.0601753	0.435379	4 v 4	0.0331683	0.83007	0.948322	4 v 4	-0.14325	0.283216	0.975594	4 v 4	0.0777747	0.354655	0.615249	4 v 4	-0.0484957	0.639055	0.842507	4 v 4	-0.521811	0.0300754	0.262171	4 v 4	0.268652	0.0248641	0.254783	4 v 4	-0.0816639	0.727192	0.899869	4 v 4	-0.378561	0.0306034	0.357003	-0.0904691	-0.0710512	-0.329753	-0.272237	-0.258263	-0.114385	0.114613	0.390708	-0.219973	0.0978405	-0.042051	-0.408816	0.290435	0.0203883	0.0121984	-0.0119227	0.0706185	0.126202	-0.286335	-0.104468	-0.334647	-0.445851	-0.388556	-0.918192	0.380904	0.0914396	0.341951	0.260314	0.328882	0.240587	-0.400948	-0.495176	-0.114674	-0.543691	-0.346505	-0.509375	12.815	12.7727	12.6638	12.5774	12.7245	12.7017	12.334	12.3051	13.1054	12.7931	12.676	12.5654	13.0348	12.6669	12.9623	12.6699	12.7765	12.5525	13.0769	13.0606	13.4401	13.239	13.0646	13.4836	13.2201	13.3368	13.0225	13.0748	7206	6998.1	6489.1	6111.7	6768	6661.8	5163.2	5060.7	8813	7097.7	6544.2	6061.4	8392	6503.2	7980.9	6516.6	7016.5	6007.5	8640.8	8543.5	11113.8	9667.9	8566.9	11454.5	9542.1	10346.3	8320.8	8628	4983.4	4105.8	1121	1569.6	3971.2	4561.7	744.1	1183.7	6013.2	7097.7	1162	1486.8	5611.7	4369.1	1334.7	1510	4705.1	4232.8	1734.4	2895.5	8201.2	6970.7	1524.3	2950.6	7214.9	5564.7	1280.7	2450.9	17	15	14	13	17	15	14	13	17	15	14	13	17	15	14	13	17	15	14	13	17	15	14	13	17	15	14	13	High	High	High	High	High	High	High	High	High	High	High	High	High	High	High	High	High	High	High	High	High	High	High	High	High	High	High	High
P08397	HMBS	Porphobilinogen deaminase (PBG-D) (EC 2.5.1.61) (Hydroxymethylbilane synthase) (HMBS) (Pre-uroporphyrinogen synthase)	reviewed	5	cytoplasm [GO:0005737]; cytosol [GO:0005829]; hydroxymethylbilane synthase activity [GO:0004418]; heme biosynthetic process [GO:0006783]; peptidyl-pyrromethane cofactor linkage [GO:0018160]; protoporphyrinogen IX biosynthetic process [GO:0006782]	No	37	High	11	30	11	Human	FALSE	4 v 4	-0.217195	0.0603862	0.435379	4 v 4	-0.0917002	0.69944	0.908201	4 v 4	0.00936474	0.966625	0.995168	4 v 4	-0.343432	0.0222317	0.287355	4 v 4	-0.273159	0.225228	0.636752	4 v 4	-0.0325483	0.723656	0.846219	4 v 4	-0.126237	0.0503023	0.309871	4 v 4	-0.181459	0.167153	0.664158	4 v 4	-0.041913	0.765305	0.881644	-0.195578	-0.022222	-0.284013	-0.366969	0.031254	-0.295771	-0.550366	0.448083	-0.0126133	-0.240395	-0.307695	0.598162	-0.206195	-0.214695	-0.434571	-0.518268	0.00234637	-0.330263	-0.758664	-0.00605478	0.0227708	-0.122592	-0.205592	0.175219	-0.0106175	-0.192473	-0.150558	-0.151298	-0.0289076	-0.034492	-0.208298	-0.454137	0.0353842	0.117803	0.102103	-0.422943	9.60899	11.3171	9.9642	10.044	9.41342	11.2949	9.68018	9.67701	9.4028	11.1024	9.52963	9.52572	9.40045	11.4327	10.2883	9.53177	9.43171	11.1369	9.73792	9.97985	9.38003	11.225	9.73522	9.3505	9.36741	10.9846	9.42752	9.94866	780.9	2551.5	998.9	1055.7	681.9	2512.5	820.4	818.6	676.9	2198.7	739.1	737.1	675.8	2764.3	1250.5	740.2	690.6	2251.9	853.9	1009.8	666.3	2393.7	852.3	652.8	660.5	2026.3	688.6	988.2	540	1497	172.6	271.1	400.1	1720.4	118.2	191.5	461.8	2198.7	131.2	180.8	451.9	1857.2	209.1	171.5	463.1	1586.7	171.4	342.3	491.7	1725.8	151.7	168.2	499.4	1089.8	106	280.7	3	8	3	3	3	8	3	3	3	8	3	3	3	8	3	3	3	8	3	3	3	8	3	3	3	8	3	3	High	High	High	High	High	High	High	High	High	High	High	High	High	High	High	High	High	High	High	High	High	High	High	High	High	High	High	High
O75934	BCAS2	Pre-mRNA-splicing factor SPF27 (Breast carcinoma-amplified sequence 2) (DNA amplified in mammary carcinoma 1 protein) (Spliceosome-associated protein SPF 27)	reviewed	5	catalytic step 2 spliceosome [GO:0071013]; centrosome [GO:0005813]; nuclear speck [GO:0016607]; nucleolus [GO:0005730]; nucleoplasm [GO:0005654]; nucleus [GO:0005634]; Prp19 complex [GO:0000974]; spliceosomal complex [GO:0005681]; U2-type catalytic step 2 spliceosome [GO:0071007]; mRNA splicing, via spliceosome [GO:0000398]; RNA splicing [GO:0008380]; RNA splicing, via transesterification reactions [GO:0000375]	No	47	High	11	41	11	Human	FALSE	4 v 4	-0.321912	0.0604152	0.435379	4 v 4	-0.107801	0.447864	0.842533	4 v 4	-0.0325349	0.0287477	0.975594	4 v 4	-0.334492	0.059094	0.328128	4 v 4	-0.0643386	0.668123	0.858516	4 v 4	-0.138361	0.224172	0.500797	4 v 4	-0.0125802	0.831342	0.930435	4 v 4	0.0434623	0.811689	0.934476	4 v 4	-0.105827	0.338026	0.624055	-0.0443358	-0.249969	-0.483065	-0.510279	0.0336913	-0.282966	-0.348415	0.166486	-0.0225911	-0.0246709	-0.0571007	-0.0257768	-0.0296007	-0.376979	-0.358286	-0.573103	0.27626	0.031712	-0.303971	-0.261355	0.0372741	-0.161354	-0.0481313	-0.381235	0.014735	-0.12701	0.124778	-0.0628238	0.242568	0.314678	0.0444441	-0.427841	0.0598652	-0.136683	0.00896937	-0.355458	9.97226	10.3533	10.9402	10.2207	9.92793	10.1033	10.4572	9.71046	9.94266	9.97628	10.582	9.64764	9.6664	9.94457	10.8859	9.90899	9.70009	9.6616	10.5375	10.0755	9.90539	10.1376	10.6301	10.0289	9.8828	10.113	10.573	10.0031	1004.5	1308.1	1964.9	1193.3	974.1	1100	1405.8	837.8	984.1	1007.3	1532.8	802.1	812.6	985.4	1892.3	961.4	831.8	809.9	1486.3	1079	959	1126.5	1584.8	1044.7	944.1	1107.4	1523.3	1026.2	694.7	767.5	339.4	306.5	571.6	753.2	202.6	196	671.5	1007.3	272.2	196.7	543.4	662	316.5	222.8	557.8	570.6	298.3	365.7	707.7	812.2	282	269.1	713.8	595.6	234.5	291.5	5	6	5	4	5	6	5	4	5	6	5	4	5	6	5	4	5	6	5	4	5	6	5	4	5	6	5	4	High	High	High	High	High	High	High	High	High	High	High	High	High	High	High	High	High	High	High	High	High	High	High	High	High	High	High	High
P04406	GAPDH	Glyceraldehyde-3-phosphate dehydrogenase (GAPDH) (EC 1.2.1.12) (Peptidyl-cysteine S-nitrosylase GAPDH) (EC 2.6.99.-)	reviewed	5	cytoplasm [GO:0005737]; cytosol [GO:0005829]; extracellular exosome [GO:0070062]; GAIT complex [GO:0097452]; intracellular membrane-bounded organelle [GO:0043231]; lipid droplet [GO:0005811]; membrane [GO:0016020]; microtubule cytoskeleton [GO:0015630]; nuclear membrane [GO:0031965]; nucleus [GO:0005634]; perinuclear region of cytoplasm [GO:0048471]; plasma membrane [GO:0005886]; ribonucleoprotein complex [GO:1990904]; vesicle [GO:0031982]; aspartic-type endopeptidase inhibitor activity [GO:0019828]; disordered domain specific binding [GO:0097718]; glyceraldehyde-3-phosphate dehydrogenase (NAD+) (phosphorylating) activity [GO:0004365]; identical protein binding [GO:0042802]; microtubule binding [GO:0008017]; NAD binding [GO:0051287]; NADP binding [GO:0050661]; peptidyl-cysteine S-nitrosylase activity [GO:0035605]; antimicrobial humoral immune response mediated by antimicrobial peptide [GO:0061844]; cellular response to type II interferon [GO:0071346]; defense response to fungus [GO:0050832]; glucose metabolic process [GO:0006006]; glycolytic process [GO:0006096]; killing by host of symbiont cells [GO:0051873]; killing of cells of another organism [GO:0031640]; microtubule cytoskeleton organization [GO:0000226]; negative regulation of endopeptidase activity [GO:0010951]; negative regulation of translation [GO:0017148]; neuron apoptotic process [GO:0051402]; peptidyl-cysteine S-trans-nitrosylation [GO:0035606]; positive regulation of cytokine production [GO:0001819]; positive regulation of I-kappaB kinase/NF-kappaB signaling [GO:0043123]; positive regulation of type I interferon production [GO:0032481]; protein stabilization [GO:0050821]; regulation of macroautophagy [GO:0016241]	No	83	High	27	331	18	Human	FALSE	4 v 4	-0.444938	0.0605775	0.435379	4 v 4	-0.0262518	0.920171	0.974131	4 v 4	0.0882668	0.670212	0.978401	4 v 4	-0.437419	0.044778	0.315324	4 v 4	-0.392648	0.00266768	0.397103	4 v 4	-0.0289626	0.765193	0.870123	4 v 4	0.00751893	0.947423	0.978575	4 v 4	-0.366396	0.181787	0.669682	4 v 4	-0.117229	0.553638	0.763734	-0.159414	-0.215744	-0.636796	-0.767797	0.141646	-0.163993	-0.611402	0.528742	0.151561	-0.261842	-0.125369	0.588718	-0.295508	-0.305215	-0.317485	-0.831468	-0.29809	-0.393996	-0.503687	-0.374819	-0.119059	-0.228282	0.162876	0.0686143	-0.136093	-0.0894711	0.319311	-0.0636706	-0.439736	-0.230003	0.107716	-0.903561	-0.270619	0.0335604	0.288245	-0.520104	13.7157	13.9167	13.8422	14.1353	13.5563	13.701	13.2054	13.3676	13.4202	13.6115	13.5247	13.3039	13.7183	14.0055	14.0284	13.6787	13.8599	13.8415	13.417	14.2074	13.5393	13.8398	13.3619	13.2353	13.6908	13.578	13.2365	13.824	13453.6	15465.3	14686.7	17995.5	12046.2	13317.2	9445.6	10569	10961.8	12516.4	11785.6	10112.7	13477.7	16446.9	16710	13112.9	14868.1	14679.7	10937.7	18917.6	11904.8	14662.2	10527.4	9643	13223.5	12228.6	9651.2	14502.2	9304	9073.5	2537	4621.7	7068.2	9119	1361.3	2472.1	7479.4	12516.4	2092.7	2480.5	9012.5	11049.6	2794.6	3038.5	9970.2	10343.2	2195.4	6411.5	8784.9	10571.6	1873.1	2483.9	9998.5	6577	1485.5	4119.5	17	22	17	17	17	22	17	17	17	22	17	17	17	22	17	17	17	22	17	17	17	22	17	17	17	22	17	17	High	High	High	High	High	High	High	High	High	High	High	High	High	High	High	High	High	High	High	High	High	High	High	High	High	High	High	High
Q13825	AUH	Methylglutaconyl-CoA hydratase, mitochondrial (3-MG-CoA hydratase) (EC 4.2.1.18) (AU-specific RNA-binding enoyl-CoA hydratase) (AU-binding protein/enoyl-CoA hydratase) (Itaconyl-CoA hydratase) (EC 4.2.1.56)	reviewed	5	mitochondrial matrix [GO:0005759]; mitochondrion [GO:0005739]; enoyl-CoA hydratase activity [GO:0004300]; itaconyl-CoA hydratase activity [GO:0050011]; methylglutaconyl-CoA hydratase activity [GO:0004490]; mRNA 3'-UTR binding [GO:0003730]; fatty acid beta-oxidation [GO:0006635]; leucine catabolic process [GO:0006552]	No	12	High	3	7	3	Human	FALSE	3 v 3	-0.113653	0.0608533	0.435379	3 v 3	-0.152557	0.115346	0.822654	3 v 3	0.00711567	0.947264	0.990011	3 v 3	-0.385964	0.079585	0.350361	3 v 3	-0.198817	0.0304594	0.542208	3 v 3	0.0725906	0.367938	0.617484	3 v 3	-0.27231	0.172919	0.483575	3 v 3	-0.0462599	0.293494	0.711511	3 v 3	0.0654749	0.453501	0.702439	-0.0550414	-0.14693	NA	-0.138989	-0.228054	-0.188445	NA	-0.0411722	0.152462	-0.172277	NA	0.0411618	-0.498135	-0.505594	NA	-0.154162	-0.210513	-0.253643	NA	-0.132294	0.0760667	-0.0381046	NA	0.17981	-0.443094	-0.358665	NA	-0.0151731	0.0175406	-0.0651983	NA	-0.0911219	-0.0763958	0.134173	NA	0.138648	6.54689	6.86666	NA	6.98071	6.49185	6.71973	NA	6.84172	6.04876	6.36107	NA	6.82655	6.25927	6.61471	NA	6.95884	6.03122	6.42626	NA	6.91767	5.97269	6.39917	NA	6.64674	6.12516	6.22689	NA	6.6879	93.5	116.7	NA	126.3	90	105.4	NA	114.7	66.2	82.2	NA	113.5	76.6	98	NA	124.4	65.4	86	NA	120.9	62.8	84.4	NA	100.2	69.8	74.9	NA	103.1	64.7	68.5	NA	32.4	52.8	72.2	NA	26.8	45.2	82.2	NA	27.8	51.2	65.8	NA	28.8	43.8	60.6	NA	41	46.4	60.8	NA	25.8	52.8	40.3	NA	29.3	1	1	NA	1	1	1	NA	1	1	1	NA	1	1	1	NA	1	1	1	NA	1	1	1	NA	1	1	1	NA	1	High	High	Not Found	High	High	High	Not Found	High	High	High	Not Found	High	High	High	Not Found	High	High	High	Not Found	High	High	High	Not Found	High	High	High	Not Found	High
A8K900		Mitochondrial GTPase 1	unreviewed	2	mitochondrial inner membrane [GO:0005743]; GTP binding [GO:0005525]	No	22	High	5	14	5	Human	FALSE	3 v 3	0.616819	0.0608696	0.435379	3 v 3	-0.407554	0.0795985	0.822654	3 v 3	0.0734479	0.778341	0.978401	3 v 3	0.401741	0.0380474	0.305195	3 v 3	-0.0115778	0.80232	0.92119	3 v 3	0.0134257	0.947684	0.971856	3 v 3	-0.215078	0.145431	0.445737	3 v 3	0.395976	0.126281	0.645918	3 v 3	-0.0600222	0.69138	0.840988	0.30938	0.696457	NA	0.844619	-0.381275	-0.209886	NA	-0.6315	0.400025	0.186949	NA	-0.36663	0.27824	0.373545	NA	0.553436	0.0330813	-0.092631	NA	0.0248163	0.370887	-0.113499	NA	-0.21711	-0.03114	-0.322912	NA	-0.291183	0.414356	0.117255	NA	0.656317	-0.0291382	-0.300448	NA	0.14952	8.18488	7.6703	NA	7.45779	8.49426	8.36676	NA	8.30241	8.46312	8.04385	NA	8.01123	8.43003	8.13648	NA	7.98641	8.04876	7.92659	NA	7.35491	8.09223	8.15735	NA	8.22834	8.49225	8.3443	NA	7.86171	291	203.7	NA	175.8	360.6	330.1	NA	315.7	352.9	263.9	NA	258	344.9	281.4	NA	253.6	264.8	243.3	NA	163.7	272.9	285.5	NA	299.9	360.1	325	NA	232.6	201.2	119.5	NA	45.1	211.6	226.1	NA	73.9	240.8	263.9	NA	63.3	230.6	189.1	NA	58.8	177.6	171.4	NA	55.5	201.4	205.9	NA	77.3	272.3	174.8	NA	66.1	2	2	NA	1	2	2	NA	1	2	2	NA	1	2	2	NA	1	2	2	NA	1	2	2	NA	1	2	2	NA	1	High	High	High	High	High	High	High	High	High	High	High	High	High	High	High	High	High	High	High	High	High	High	High	High	High	High	High	High
O75150	RNF40	E3 ubiquitin-protein ligase BRE1B (BRE1-B) (EC 2.3.2.27) (95 kDa retinoblastoma-associated protein) (RBP95) (RING finger protein 40) (RING-type E3 ubiquitin transferase BRE1B)	reviewed	5	axon terminus [GO:0043679]; cytosol [GO:0005829]; extrinsic component of membrane [GO:0019898]; HULC complex [GO:0033503]; membrane [GO:0016020]; neuron projection [GO:0043005]; nucleoplasm [GO:0005654]; nucleus [GO:0005634]; ubiquitin ligase complex [GO:0000151]; metal ion binding [GO:0046872]; mRNA 3'-UTR binding [GO:0003730]; protein homodimerization activity [GO:0042803]; protein-containing complex binding [GO:0044877]; syntaxin-1 binding [GO:0017075]; ubiquitin conjugating enzyme binding [GO:0031624]; ubiquitin protein ligase activity [GO:0061630]; ubiquitin protein ligase binding [GO:0031625]; chromatin organization [GO:0006325]; histone H2B conserved C-terminal lysine ubiquitination [GO:0071894]; histone H2B ubiquitination [GO:0033523]; histone monoubiquitination [GO:0010390]; positive regulation of proteasomal protein catabolic process [GO:1901800]; positive regulation of protein polyubiquitination [GO:1902916]; response to peptide hormone [GO:0043434]; ubiquitin-dependent protein catabolic process [GO:0006511]	No	47	High	50	182	44	Human	FALSE	4 v 4	-0.242882	0.0609522	0.435379	4 v 4	-0.00982143	0.949421	0.985429	4 v 4	0.0918036	0.424017	0.978401	4 v 4	-0.0510528	0.625342	0.801146	4 v 4	0.011475	0.894646	0.963988	4 v 4	0.0754086	0.445682	0.668412	4 v 4	0.191829	0.0196608	0.240072	4 v 4	0.0212964	0.866366	0.950461	4 v 4	-0.016395	0.885173	0.945609	-0.182944	-0.101859	-0.204203	-0.482522	0.0862369	0.00652098	-0.403794	0.27175	0.0719963	-0.134374	0.0790161	0.350576	0.0489866	-0.00653759	0.0815339	-0.328194	0.203032	0.0565823	-0.175746	-0.0379684	0.0112689	-0.0980914	0.309432	0.0790246	0.231931	0.0953211	0.285737	0.154327	0.116795	0.0500614	0.228048	-0.309719	-0.0607275	0.0362823	0.230416	-0.271551	11.2497	12.2485	11.9591	11.9545	11.0668	12.1466	11.7549	11.4719	11.2987	12.242	12.0407	11.6263	11.0957	12.1854	12.2164	11.6642	11.1819	12.1919	11.8126	11.936	11.2874	12.34	11.7312	11.5472	11.3594	12.2057	11.8103	11.8978	2435	4865.9	3981.6	3968.7	2145	4534.2	3456.1	2840.5	2519.1	4843.9	4213.1	3161.2	2188.4	4657.6	4758.9	3245.5	2323.2	4678.7	3597.1	3918.2	2499.5	5184.7	3399.8	2992.7	2627.4	4723.6	3591.2	3815.9	1683.9	2854.9	687.8	1019.3	1258.6	3104.8	498.1	664.4	1718.8	4843.9	748.1	775.4	1463.4	3129.1	795.9	752	1557.9	3296.6	722	1328	1844.5	3738.2	604.9	770.9	1986.6	2540.5	552.7	1084	14	25	11	14	14	25	11	14	14	25	11	14	14	25	11	14	14	25	11	14	14	25	11	14	14	25	11	14	High	High	High	High	High	High	High	High	High	High	High	High	High	High	High	High	High	High	High	High	High	High	High	High	High	High	High	High
Q0VDF9	HSPA14	Heat shock 70 kDa protein 14 (HSP70-like protein 1) (Heat shock protein HSP60)	reviewed	5	cytoplasm [GO:0005737]; cytosol [GO:0005829]; membrane [GO:0016020]; nucleus [GO:0005634]; plasma membrane [GO:0005886]; ATP binding [GO:0005524]; ATP hydrolysis activity [GO:0016887]; ATP-dependent protein folding chaperone [GO:0140662]; heat shock protein binding [GO:0031072]; misfolded protein binding [GO:0051787]; protein folding chaperone [GO:0044183]; unfolded protein binding [GO:0051082]; 'de novo' cotranslational protein folding [GO:0051083]; cellular response to unfolded protein [GO:0034620]; chaperone cofactor-dependent protein refolding [GO:0051085]; protein refolding [GO:0042026]; vesicle-mediated transport [GO:0016192]	No	28	High	13	44	13	Human	FALSE	4 v 4	-0.219771	0.060967	0.435379	4 v 4	-0.151818	0.363702	0.830944	4 v 4	-0.0941907	0.185035	0.975594	4 v 4	0.194519	0.0113055	0.276917	4 v 4	-0.182075	0.207687	0.62473	4 v 4	-0.0264979	0.810693	0.896534	4 v 4	0.414289	0.0171162	0.236524	4 v 4	-0.0302569	0.584623	0.832082	4 v 4	0.0676929	0.566408	0.771012	-0.224517	-0.190264	-0.414197	-0.050105	-0.0508288	-0.0950314	-0.559694	0.0982812	-0.0582211	-0.19512	-0.168123	0.0447007	0.243243	0.091248	0.22059	0.222994	-0.0430894	-0.242299	-0.475575	0.0326631	-0.0807329	-0.270486	0.213043	0.0321844	0.467759	0.281512	0.634787	0.273099	0.00773942	-0.147267	0.0841184	-0.0656181	-0.0225117	-0.0753662	0.381166	-0.0125163	9.02542	10.3699	7.83794	10.8522	8.8009	10.1797	7.42375	10.8021	9.26866	10.4612	8.05853	11.0752	9.31175	10.7035	8.53411	11.0425	9.26092	10.6084	7.97441	11.1408	9.34939	10.7317	7.84549	11.043	9.29117	10.5365	7.67737	11.0877	521.1	1323.3	228.8	1848.6	446	1159.8	171.7	1785.5	616.8	1409.7	266.6	2157.6	635.5	1667.5	370.7	2109.3	613.5	1561.2	251.5	2258	652.3	1700.4	230	2110	626.5	1485.3	204.7	2176.4	360.3	776.4	39.5	474.8	261.7	794.2	24.7	417.6	420.9	1409.7	47.3	529.2	425	1120.3	62	488.8	411.4	1100	50.5	765.3	481.4	1226	40.9	543.5	473.7	798.9	31.5	618.2	5	5	1	6	5	5	1	6	5	5	1	6	5	5	1	6	5	5	1	6	5	5	1	6	5	5	1	6	High	High	High	High	High	High	High	High	High	High	High	High	High	High	High	High	High	High	High	High	High	High	High	High	High	High	High	High
Q15843	NEDD8	NEDD8 (Neddylin) (Neural precursor cell expressed developmentally down-regulated protein 8) (NEDD-8) (Ubiquitin-like protein Nedd8)	reviewed	5	cytoplasm [GO:0005737]; cytosol [GO:0005829]; extracellular exosome [GO:0070062]; nucleoplasm [GO:0005654]; nucleus [GO:0005634]; protein tag [GO:0031386]; ubiquitin protein ligase binding [GO:0031625]; anatomical structure morphogenesis [GO:0009653]; modification-dependent protein catabolic process [GO:0019941]; protein localization [GO:0008104]; protein modification process [GO:0036211]; protein neddylation [GO:0045116]; proteolysis [GO:0006508]; regulation of proteolysis [GO:0030162]; regulation of transcription by RNA polymerase II [GO:0006357]; ubiquitin-dependent protein catabolic process [GO:0006511]	No	60	High	6	30	3	Human	TRUE	4 v 4	-0.378866	0.0609786	0.435379	4 v 4	-0.202253	0.372266	0.830944	4 v 4	-0.0731917	0.664842	0.978401	4 v 4	-0.274251	0.162808	0.447237	4 v 4	-0.577138	0.0444176	0.542856	4 v 4	-0.321716	0.165512	0.440486	4 v 4	0.104615	0.0263554	0.259456	4 v 4	-0.374885	0.0851078	0.606386	4 v 4	-0.248524	0.116312	0.455833	-0.562852	-0.260145	-0.0719133	-0.620553	-0.570286	-0.17823	-0.386003	0.32551	-0.423028	-0.180332	0.0100582	0.300535	-0.475583	-0.092897	0.0460249	-0.574549	-1.09443	-0.42844	-0.413582	-0.372097	-0.733968	-0.461854	0.0785683	-0.169611	0.0872692	0.167248	0.117938	0.0460045	-0.524146	-0.25021	-0.0275787	-0.697607	-0.31094	-0.281522	0.06851	-0.470145	8.60177	9.2009	9.39339	8.56834	8.03892	8.94075	9.32148	7.94778	8.12619	9.108	9.43942	7.99379	9.22062	9.53644	9.853	8.36588	8.65033	9.35821	9.46699	8.69139	8.86016	9.56986	9.36085	8.1634	8.43713	9.38952	9.37091	8.46393	388.5	588.5	672.5	379.6	263	491.4	639.8	246.9	279.4	551.8	694.3	254.9	596.6	742.6	924.8	329.9	401.8	656.3	707.7	413.4	464.7	760	657.5	286.7	346.6	670.7	662.1	353.1	268.7	345.3	116.2	97.5	154.3	336.5	92.2	57.8	190.7	551.8	123.3	62.5	399	498.9	154.7	76.5	269.4	462.4	142	140.1	342.9	548	117	73.9	262.1	360.8	101.9	100.3	2	3	3	1	2	3	3	1	2	3	3	1	2	3	3	1	2	3	3	1	2	3	3	1	2	3	3	1	High	High	High	High	High	High	High	High	High	High	High	High	High	High	High	High	High	High	High	High	High	High	High	High	High	High	High	High
Q29443	TF	Serotransferrin (Transferrin) (Beta-1 metal-binding globulin) (Siderophilin)	reviewed	4	extracellular space [GO:0005615]; ferric iron binding [GO:0008199]; cellular iron ion homeostasis [GO:0006879]; iron ion transport [GO:0006826]	No	59	High	39	133	37		TRUE	4 v 4	-0.523933	0.0610175	0.435379	4 v 4	-0.156043	0.487555	0.861181	4 v 4	0.114234	0.256233	0.975594	4 v 4	-0.594359	0.0237466	0.28842	4 v 4	-0.450159	0.166664	0.612281	4 v 4	-0.24727	0.309513	0.574871	4 v 4	-0.0704264	0.550947	0.785714	4 v 4	-0.294116	0.199982	0.682812	4 v 4	-0.361503	0.094933	0.426473	-0.842757	-0.813251	-0.302082	-0.13764	0.0907522	-0.234554	-0.680502	0.20013	0.135388	0.216424	-0.122785	0.227907	-0.606978	-0.984049	-0.413541	-0.372868	0.213577	-0.478392	-0.982996	-0.552826	0.141944	-0.331316	-0.779041	-0.0206658	0.235779	-0.170798	-0.111459	-0.235228	0.122824	-0.243838	-0.302494	-0.752957	0.00655606	-0.54774	-0.656256	-0.248573	11.0473	12.8625	11.4812	12.554	10.2046	12.0493	11.1792	12.4163	10.4404	11.8785	11.0677	12.1811	10.2268	12.3569	12.0507	12.7339	10.3175	12.1223	11.3702	12.9341	10.2984	12.2098	11.8467	12.2018	10.4338	12.4262	11.724	12.4297	2116.3	7447.4	2858.9	6013.5	1180	4238.3	2318.8	5466.3	1389.5	3765.1	2146.4	4643.9	1198.3	5245.5	4242.5	6812.4	1276.1	4458.4	2647.1	7826.1	1259.3	4737.1	3683.2	4710.9	1383.2	5503.8	3382.7	5517.1	1463.6	4369.4	493.9	1544.4	692.4	2902.2	334.2	1278.6	948.1	3765.1	381.1	1139.1	801.3	3524.1	709.5	1578.6	855.7	3141.3	531.3	2652.4	929.3	3415.5	655.3	1213.5	1045.9	2960.2	520.6	1567.2	9	19	12	18	9	19	12	18	9	19	12	18	9	19	12	18	9	19	12	18	9	19	12	18	9	19	12	18	High	High	High	High	High	High	High	High	High	High	High	High	High	High	High	High	High	High	High	High	High	High	High	High	High	High	High	High
Q9HD26	GOPC	Golgi-associated PDZ and coiled-coil motif-containing protein (CFTR-associated ligand) (Fused in glioblastoma) (PDZ protein interacting specifically with TC10) (PIST)	reviewed	5	cytoplasm [GO:0005737]; dendrite [GO:0030425]; Golgi apparatus [GO:0005794]; Golgi membrane [GO:0000139]; Golgi-associated vesicle membrane [GO:0030660]; lysosomal membrane [GO:0005765]; membrane [GO:0016020]; plasma membrane [GO:0005886]; postsynaptic density [GO:0014069]; protein-containing complex [GO:0032991]; trans-Golgi network transport vesicle [GO:0030140]; identical protein binding [GO:0042802]; molecular sequestering activity [GO:0140313]; transmembrane transporter binding [GO:0044325]; apical protein localization [GO:0045176]; cytoplasmic sequestering of CFTR protein [GO:0043004]; endoplasmic reticulum to Golgi vesicle-mediated transport [GO:0006888]; Golgi to plasma membrane transport [GO:0006893]; negative regulation of anion channel activity [GO:0010360]; negative regulation of protein localization to cell surface [GO:2000009]; protein transport [GO:0015031]	No	31	High	12	36	12	Human	FALSE	4 v 4	-0.262951	0.0610714	0.435379	4 v 4	-0.0169783	0.792376	0.935722	4 v 4	0.0285773	0.862022	0.984375	4 v 4	-0.291206	0.0193169	0.287355	4 v 4	-0.0543509	0.537198	0.794152	4 v 4	-0.0318468	0.890996	0.941322	4 v 4	-0.0282548	0.789603	0.912445	4 v 4	-0.0373725	0.710477	0.891673	4 v 4	-0.0604241	0.581799	0.78063	-0.0909716	-0.181761	-0.270105	-0.508966	-0.0380746	-0.0674129	-0.115886	0.153461	-0.274682	-0.0419697	0.446776	-0.0158156	-0.157535	-0.453602	-0.235332	-0.318355	0.0936098	-0.274875	-0.00603174	-0.0301062	-0.264253	-0.371215	0.582261	-0.0741803	-0.066563	-0.27184	0.0347732	0.190611	0.131684	-0.207462	0.109855	-0.183567	0.0104292	-0.329246	0.135485	-0.0583647	9.7077	10.6092	10.0603	10.4527	9.61673	10.4274	9.79019	9.94369	9.55017	10.1556	9.82496	10.1343	9.45656	10.4305	9.83099	10.1644	9.41849	10.363	9.7151	10.3179	9.81442	10.5268	9.2427	10.2085	9.53974	10.4848	9.68947	10.1927	836.2	1562	1067.7	1401.4	785.1	1377.1	885.4	984.8	749.7	1140.6	907	1123.9	702.6	1380	910.8	1147.6	684.3	1317	840.5	1276.4	900.4	1475.3	605.8	1183.2	744.3	1433	825.7	1170.3	578.3	916.4	184.4	359.9	460.6	943	127.6	230.3	511.5	1140.6	161	275.7	469.9	927.1	152.3	265.9	458.9	928	168.7	432.6	664.4	1063.7	107.8	304.8	562.8	770.7	127.1	332.4	4	9	3	4	4	9	3	4	4	9	3	4	4	9	3	4	4	9	3	4	4	9	3	4	4	9	3	4	High	High	High	High	High	High	High	High	High	High	High	High	High	High	High	High	High	High	High	High	High	High	High	High	High	High	High	High
Q8IVB5	LIX1L	LIX1-like protein	reviewed	2	cytoplasm [GO:0005737]; autophagosome maturation [GO:0097352]	No	10	High	4	5	4	Human	FALSE	2 v 2	0.254523	0.0611346	0.435379	2 v 2	-0.147073	0.345795	0.830944	2 v 2	0.241223	0.450782	0.978401	2 v 2	-0.0656339	0.684843	0.83396	2 v 2	-0.124382	0.58974	0.817962	2 v 2	0.128772	0.346759	0.601855	2 v 2	-0.320157	0.187379	0.497813	2 v 2	0.0226908	0.943349	0.978593	2 v 2	-0.112451	0.760408	0.878057	NA	0.230006	0.27904	NA	NA	-0.235869	-0.0582776	NA	NA	0.0346858	0.44776	NA	NA	-0.187203	0.0559353	NA	NA	0.0411387	-0.289903	NA	NA	0.206785	0.0507597	NA	NA	-0.417209	-0.223105	NA	NA	0.277007	-0.231626	NA	NA	0.172099	-0.397001	NA	NA	6.82528	7.79831	NA	NA	7.05528	8.07735	NA	NA	6.63807	7.85425	NA	NA	6.59694	8.14415	NA	NA	6.36107	8.08587	NA	NA	6.43129	7.80349	NA	NA	6.46597	8.25125	NA	NA	113.4	222.6	NA	NA	133	270.1	NA	NA	99.6	231.4	NA	NA	96.8	282.9	NA	NA	82.2	271.7	NA	NA	86.3	223.4	NA	NA	88.4	304.7	NA	NA	66.5	38.5	NA	NA	91.1	38.9	NA	NA	99.6	41.1	NA	NA	65	47.3	NA	NA	58	54.5	NA	NA	62.2	39.7	NA	NA	47.6	46.9	NA	NA	1	1	NA	NA	1	1	NA	NA	1	1	NA	NA	1	1	NA	NA	1	1	NA	NA	1	1	NA	NA	1	1	NA	Not Found	High	High	High	Not Found	High	High	High	Not Found	High	High	High	Not Found	High	High	High	Not Found	High	High	High	Not Found	High	High	High	Not Found	High	High	High
Q9NUP1	BLOC1S4	Biogenesis of lysosome-related organelles complex 1 subunit 4 (BLOC-1 subunit 4) (Protein cappuccino homolog)	reviewed	4	axon cytoplasm [GO:1904115]; BLOC-1 complex [GO:0031083]; cytoplasm [GO:0005737]; cytosol [GO:0005829]; anterograde axonal transport [GO:0008089]; anterograde synaptic vesicle transport [GO:0048490]; melanosome organization [GO:0032438]; neuromuscular process controlling balance [GO:0050885]; neuron projection development [GO:0031175]; platelet aggregation [GO:0070527]	TRANSMEM 39..59; /note="Helical"; /evidence="ECO:0000255"; TRANSMEM 73..93; /note="Helical"; /evidence="ECO:0000255"; TRANSMEM 108..126; /note="Helical"; /evidence="ECO:0000255"; TRANSMEM 136..156; /note="Helical"; /evidence="ECO:0000255"; TRANSMEM 165..185; /note="Helical"; /evidence="ECO:0000255"; TRANSMEM 195..215; /note="Helical"; /evidence="ECO:0000255"; TRANSMEM 227..247; /note="Helical"; /evidence="ECO:0000255"; TRANSMEM 263..283; /note="Helical"; /evidence="ECO:0000255"; TRANSMEM 291..311; /note="Helical"; /evidence="ECO:0000255"; TRANSMEM 314..334; /note="Helical"; /evidence="ECO:0000255"	12	High	2	5	2	Human	FALSE	3 v 3	-0.163592	0.0612688	0.435379	3 v 3	-0.284793	0.327587	0.830944	3 v 3	-0.0142942	0.908591	0.985468	3 v 3	-0.413819	0.313764	0.58449	3 v 3	-0.504521	0.225611	0.636752	3 v 3	-0.49322	0.197655	0.470838	3 v 3	-0.250228	0.449133	0.718019	3 v 3	-0.219728	0.156023	0.661371	3 v 3	-0.478926	0.154222	0.482443	-0.0916938	-0.238709	-0.160373	NA	0.132894	-0.622362	-0.364911	NA	0.205912	-0.126757	-0.122038	NA	0.0660604	-0.994171	-0.313348	NA	-0.0292201	-1.03449	-0.449855	NA	-0.191492	-1.00966	-0.278506	NA	0.157754	-0.755462	-0.152975	NA	-0.162114	-0.412126	-0.0849444	NA	-0.397404	-0.882906	-0.156468	NA	6.22304	6.2114	7.52669	NA	6.13134	5.97269	7.36632	NA	6.2891	5.21723	7.21335	NA	6.31832	6.25172	7.6632	NA	6.45121	5.62936	7.29829	NA	6.48059	6.22689	7.49185	NA	6.6865	6.10014	7.36982	NA	74.7	74.1	184.4	NA	70.1	62.8	165	NA	78.2	37.2	148.4	NA	79.8	76.2	202.7	NA	87.5	49.5	157.4	NA	89.3	74.9	180	NA	103	68.6	165.4	NA	51.7	43.5	31.9	NA	41.1	43	23.8	NA	53.4	37.2	26.4	NA	53.4	51.2	33.9	NA	58.7	34.9	31.6	NA	65.9	54	32	NA	77.9	36.9	25.5	NA	1	1	1	NA	1	1	1	NA	1	1	1	NA	1	1	1	NA	1	1	1	NA	1	1	1	NA	1	1	1	NA	High	High	Medium	High	High	High	Medium	High	High	High	Medium	High	High	High	Medium	High	High	High	Medium	High	High	High	Medium	High	High	High	Medium	High
Q8IXU6	SLC35F2	Solute carrier family 35 member F2	reviewed	3	membrane [GO:0016020]; transmembrane transporter activity [GO:0022857]	No	10	High	2	7	2	Human	FALSE	3 v 3	0.242054	0.0613283	0.435379	3 v 3	0.299324	0.190717	0.824339	3 v 3	0.239011	0.167602	0.975594	3 v 3	0.664404	0.00915884	0.272543	3 v 3	0.448644	0.0569697	0.562625	3 v 3	0.332385	0.0485348	0.286955	3 v 3	0.42235	0.0644646	0.341847	3 v 3	0.149321	0.500329	0.800961	3 v 3	0.0933742	0.48267	0.721456	0.287232	0.321093	NA	0.117836	0.572469	0.284609	NA	0.0408924	0.43934	0.227629	NA	0.0500646	0.735179	0.536599	NA	0.721433	0.566048	0.224887	NA	0.554998	0.447947	0.189034	NA	0.360176	0.447947	0.215506	NA	0.603597	-0.0064215	-0.0597218	NA	0.514106	0.00860671	-0.0385952	NA	0.310111	7.33628	7.43379	NA	8.74046	7.62352	7.75489	NA	8.85829	8.07146	7.97039	NA	9.46189	7.50541	7.74551	NA	8.90689	8.07788	8.03012	NA	8.94778	7.62352	7.78136	NA	9.10171	8.06286	8.00899	NA	9.15178	161.6	172.9	NA	427.7	197.2	216	NA	464.1	269	250.8	NA	705.2	181.7	214.6	NA	480	270.2	261.4	NA	493.8	197.2	220	NA	549.4	267.4	257.6	NA	568.8	111.8	101.4	NA	109.8	115.7	147.9	NA	108.5	183.5	250.8	NA	173	121.5	144.2	NA	111.2	181.2	184.1	NA	167.4	145.5	158.6	NA	141.5	202.2	138.5	NA	161.6	2	2	NA	1	2	2	NA	1	2	2	NA	1	2	2	NA	1	2	2	NA	1	2	2	NA	1	2	2	NA	1	High	High	High	High	High	High	High	High	High	High	High	High	High	High	High	High	High	High	High	High	High	High	High	High	High	High	High	High
Q9BRX8	PRXL2A	Peroxiredoxin-like 2A (Peroxiredoxin-like 2 activated in M-CSF stimulated monocytes) (Protein PAMM) (Redox-regulatory protein FAM213A)	reviewed	5	cytoplasm [GO:0005737]; extracellular region [GO:0005576]; antioxidant activity [GO:0016209]; regulation of osteoclast differentiation [GO:0045670]	No	20	High	5	10	5	Human	FALSE	3 v 3	-0.25751	0.061345	0.435379	3 v 3	-0.124494	0.66832	0.899696	3 v 3	-0.12635	0.423447	0.978401	3 v 3	-0.279786	0.441069	0.682587	3 v 3	-0.390239	0.238248	0.642179	3 v 3	-0.342847	0.163416	0.439226	3 v 3	-0.0222765	0.932917	0.971919	3 v 3	-0.265746	0.0647992	0.60403	3 v 3	-0.216497	0.027572	0.356069	-0.183614	-0.391052	NA	-0.197863	0.0448684	-0.617296	NA	0.198947	0.0413902	-0.0459363	NA	-0.374505	-0.187746	-0.827889	NA	0.176277	-0.112841	-0.856844	NA	-0.201033	-0.104468	-0.280402	NA	-0.643672	-0.00413218	-0.436837	NA	0.374139	-0.15771	-0.239548	NA	-0.399979	-0.145858	-0.234465	NA	-0.269167	8.77083	8.00282	NA	8.11374	8.58721	7.61176	NA	7.91588	8.58308	7.17493	NA	8.29002	8.69592	8.03177	NA	8.49105	8.74079	7.41447	NA	8.69	8.68755	7.45533	NA	8.93369	8.72894	7.40939	NA	8.55919	436.8	256.5	NA	277	384.6	195.6	NA	241.5	383.5	144.5	NA	313	414.7	261.7	NA	359.8	427.8	170.6	NA	413	412.3	175.5	NA	489	424.3	170	NA	377.2	302.1	150.5	NA	71.1	225.6	134	NA	56.5	261.6	144.5	NA	76.8	277.3	175.8	NA	83.4	286.8	120.2	NA	140	304.2	126.5	NA	126	320.9	91.5	NA	107.2	2	1	NA	1	2	1	NA	1	2	1	NA	1	2	1	NA	1	2	1	NA	1	2	1	NA	1	2	1	NA	1	High	High	Not Found	High	High	High	Not Found	High	High	High	Not Found	High	High	High	Not Found	High	High	High	Not Found	High	High	High	Not Found	High	High	High	Not Found	High
Q92734	TFG	Protein TFG (TRK-fused gene protein)	reviewed	5	cytoplasm [GO:0005737]; cytosol [GO:0005829]; endoplasmic reticulum exit site [GO:0070971]; intracellular membrane-bounded organelle [GO:0043231]; identical protein binding [GO:0042802]; COPII vesicle coating [GO:0048208]; endoplasmic reticulum to Golgi vesicle-mediated transport [GO:0006888]; positive regulation of I-kappaB kinase/NF-kappaB signaling [GO:0043123]	No	35	High	11	34	11	Human	FALSE	4 v 4	-0.209331	0.0616576	0.435379	4 v 4	-0.210228	0.373863	0.830944	4 v 4	-0.0451661	0.450889	0.978401	4 v 4	-0.502729	0.0142237	0.282756	4 v 4	-0.480019	0.0847724	0.579689	4 v 4	-0.290634	0.0648147	0.309899	4 v 4	-0.293398	0.129893	0.425905	4 v 4	-0.269791	0.0700219	0.60403	4 v 4	-0.245468	0.0181998	0.356069	-0.100964	-0.115238	-0.208787	-0.412335	0.0663889	-0.229186	-0.773838	0.0957241	0.00368379	-0.196439	-0.0274038	0.0394945	-0.351937	-0.784966	-0.478852	-0.39516	-0.0110446	-0.614244	-0.907221	-0.387567	-0.172725	-0.595122	-0.209355	-0.185335	-0.250973	-0.669728	-0.270065	0.0171751	-0.0774335	-0.385058	-0.133383	-0.483291	-0.176409	-0.398683	-0.181951	-0.224829	9.37569	10.1726	9.24935	8.05907	9.27473	10.0573	9.04056	7.64674	9.02375	9.38759	8.7705	7.66391	9.0348	10.0018	9.67772	8.05148	9.10119	9.77264	8.90388	8.1472	9.19648	9.98271	8.97985	7.84925	9.20016	9.78627	8.95245	7.88874	664.3	1154.1	608.6	266.7	619.4	1065.5	526.6	200.4	520.5	669.8	436.7	202.8	524.5	1025.3	819	265.3	549.2	874.7	479	283.5	586.7	1011.8	504.9	230.6	588.2	883	495.4	237	459.4	677.1	105.1	68.5	363.5	729.6	75.9	46.9	355.1	669.8	77.5	49.7	350.7	688.8	137	61.5	368.3	616.3	96.1	96.1	432.9	729.5	89.8	59.4	444.7	474.9	76.2	67.3	5	6	4	2	5	6	4	2	5	6	4	2	5	6	4	2	5	6	4	2	5	6	4	2	5	6	4	2	High	High	High	High	High	High	High	High	High	High	High	High	High	High	High	High	High	High	High	High	High	High	High	High	High	High	High	High
Q15642	TRIP10	Cdc42-interacting protein 4 (Protein Felic) (Salt tolerant protein) (hSTP) (Thyroid receptor-interacting protein 10) (TR-interacting protein 10) (TRIP-10)	reviewed	5	cell cortex [GO:0005938]; cell projection [GO:0042995]; cytoplasm [GO:0005737]; cytoskeleton [GO:0005856]; cytosol [GO:0005829]; extracellular exosome [GO:0070062]; Golgi apparatus [GO:0005794]; intracellular membrane-bounded organelle [GO:0043231]; lysosome [GO:0005764]; nucleoplasm [GO:0005654]; perinuclear region of cytoplasm [GO:0048471]; phagocytic cup [GO:0001891]; identical protein binding [GO:0042802]; lipid binding [GO:0008289]; actin cytoskeleton organization [GO:0030036]; cell communication [GO:0007154]; endocytosis [GO:0006897]; signal transduction [GO:0007165]	No	11	High	5	6	1	Human	FALSE	2 v 2	-0.257601	0.0616637	0.435379	2 v 2	-0.185879	0.0737258	0.822654	2 v 2	-0.0740869	0.749221	0.978401	2 v 2	-0.376735	0.0282346	0.290979	2 v 2	-0.270601	0.0198153	0.523676	2 v 2	-0.343249	0.164939	0.440486	2 v 2	-0.119134	0.0443369	0.293795	2 v 2	-0.0847217	0.21698	0.689843	2 v 2	-0.269162	0.199599	0.525155	-0.232571	-0.282631	NA	NA	-0.164256	-0.207502	NA	NA	0.104157	-0.252331	NA	NA	-0.360015	-0.393454	NA	NA	-0.279026	-0.262176	NA	NA	-0.252274	-0.434225	NA	NA	-0.127444	-0.110823	NA	NA	-0.11477	-0.0546732	NA	NA	-0.356431	-0.181894	NA	NA	5.33271	8.66071	NA	NA	5.10014	8.37808	NA	NA	4.97269	8.26725	NA	NA	5.25172	8.52943	NA	NA	5.08746	8.32193	NA	NA	5.22497	8.70148	NA	NA	5.32912	8.44915	NA	NA	40.3	404.7	NA	NA	34.3	332.7	NA	NA	31.4	308.1	NA	NA	38.1	369.5	NA	NA	34	320	NA	NA	37.4	416.3	NA	NA	40.2	349.5	NA	NA	27.9	237.5	NA	NA	20.1	227.8	NA	NA	21.4	308.1	NA	NA	25.4	248.3	NA	NA	22.8	225.5	NA	NA	27.6	300.1	NA	NA	30.4	188	NA	NA	1	2	NA	NA	1	2	NA	NA	1	2	NA	NA	1	2	NA	NA	1	2	NA	NA	1	2	NA	NA	1	2	NA	NA	High	Not Found	Not Found	Not Found	High	Not Found	Not Found	Not Found	High	Not Found	Not Found	Not Found	High	Not Found	Not Found	Not Found	High	Not Found	Not Found	Not Found	High	Not Found	Not Found	Not Found	High	Not Found	Not Found	Not Found
P06576	ATP5F1B	ATP synthase subunit beta, mitochondrial (EC 7.1.2.2) (ATP synthase F1 subunit beta)	reviewed	5	cell surface [GO:0009986]; extracellular exosome [GO:0070062]; membrane [GO:0016020]; mitochondrial inner membrane [GO:0005743]; mitochondrial matrix [GO:0005759]; mitochondrial membrane [GO:0031966]; mitochondrial nucleoid [GO:0042645]; mitochondrial proton-transporting ATP synthase complex [GO:0005753]; mitochondrial proton-transporting ATP synthase, catalytic core [GO:0005754]; mitochondrion [GO:0005739]; nucleus [GO:0005634]; plasma membrane [GO:0005886]; proton-transporting ATP synthase complex [GO:0045259]; proton-transporting ATP synthase complex, catalytic core F(1) [GO:0045261]; angiostatin binding [GO:0043532]; ATP binding [GO:0005524]; MHC class I protein binding [GO:0042288]; proton-transporting ATP synthase activity, rotational mechanism [GO:0046933]; proton-transporting ATPase activity, rotational mechanism [GO:0046961]; angiogenesis [GO:0001525]; ATP biosynthetic process [GO:0006754]; cellular response to interleukin-7 [GO:0098761]; generation of precursor metabolites and energy [GO:0006091]; lipid metabolic process [GO:0006629]; negative regulation of cell adhesion involved in substrate-bound cell migration [GO:0006933]; osteoblast differentiation [GO:0001649]; positive regulation of blood vessel endothelial cell migration [GO:0043536]; proton motive force-driven ATP synthesis [GO:0015986]; proton motive force-driven mitochondrial ATP synthesis [GO:0042776]; proton transmembrane transport [GO:1902600]; regulation of intracellular pH [GO:0051453]	TRANSMEM 845..870; /note="Helical"; /evidence="ECO:0000256|SAM:Phobius"; TRANSMEM 882..900; /note="Helical"; /evidence="ECO:0000256|SAM:Phobius"; TRANSMEM 906..930; /note="Helical"; /evidence="ECO:0000256|SAM:Phobius"; TRANSMEM 951..971; /note="Helical"; /evidence="ECO:0000256|SAM:Phobius"; TRANSMEM 991..1014; /note="Helical"; /evidence="ECO:0000256|SAM:Phobius"; TRANSMEM 1035..1058; /note="Helical"; /evidence="ECO:0000256|SAM:Phobius"; TRANSMEM 1064..1087; /note="Helical"; /evidence="ECO:0000256|SAM:Phobius"	72	High	26	325	26	Human	FALSE	4 v 4	-0.119302	0.0617921	0.435379	4 v 4	-0.160145	0.359856	0.830944	4 v 4	-0.28306	0.0657728	0.975594	4 v 4	0.000701984	0.990258	0.996011	4 v 4	-0.167957	0.175016	0.612281	4 v 4	-0.282683	0.292343	0.560574	4 v 4	0.120004	0.029022	0.26041	4 v 4	-0.00781167	0.944972	0.979248	4 v 4	0.000376627	0.998046	0.998819	-0.0325993	-0.0720944	-0.212724	-0.159789	0.0576231	-0.20021	-0.565101	0.0671067	-0.110357	-0.133307	-0.357219	-0.531356	0.14204	0.0118481	-0.0443855	-0.106695	0.104485	-0.236148	-0.33497	-0.205195	-0.0854735	0.0372506	-0.143977	-0.938532	0.174639	0.0839424	0.168339	0.0530944	0.0468623	-0.035938	0.230131	-0.272302	0.0248837	0.170557	0.213242	-0.407177	13.1329	13.2404	13.0242	12.676	13.1004	13.1683	12.8115	12.5162	13.275	13.2522	12.9799	12.5693	13.1705	13.4884	13.3148	12.7745	13.2281	13.2881	12.7497	12.8416	13.3605	13.215	13.1238	13.5078	13.2501	13.0816	12.7666	12.9764	8982.8	9677.1	8330.8	6544	8782.1	9205.4	7188.7	5857.9	9912.2	9756.9	8078.4	6077.5	9219.7	11492.1	10189.7	7006.4	9595.4	10003	6887.3	7340	10517.2	9508.2	8926.2	11648	9742.7	8669	6968.4	8059.3	6212.2	5677.6	1439.1	1680.7	5153	6303.4	1036.1	1370.2	6763.2	9756.9	1434.5	1490.7	6165.2	7720.8	1704.1	1623.5	6434.5	7048	1382.4	2487.6	7760.9	6855.5	1588.2	3000.4	7366.6	4662.5	1072.5	2289.3	27	26	20	19	27	26	20	19	27	26	20	19	27	26	20	19	27	26	20	19	27	26	20	19	27	26	20	19	High	High	High	High	High	High	High	High	High	High	High	High	High	High	High	High	High	High	High	High	High	High	High	High	High	High	High	High
A0A6I8PLG0	ADGRL2	Adhesion G protein-coupled receptor L2	unreviewed	2	membrane [GO:0016020]; carbohydrate binding [GO:0030246]; G protein-coupled receptor activity [GO:0004930]; cell surface receptor signaling pathway [GO:0007166]	No	35	High	37	224	3	Human	FALSE	4 v 4	0.213285	0.0618108	0.435379	4 v 4	-0.149736	0.193734	0.824339	4 v 4	0.12382	0.362432	0.978401	4 v 4	-0.00627417	0.94966	0.980067	4 v 4	-0.276439	0.187525	0.612628	4 v 4	0.472861	0.0323723	0.264309	4 v 4	-0.219559	0.070235	0.353754	4 v 4	-0.126702	0.594738	0.839079	4 v 4	0.349041	0.0387869	0.364597	0.155893	0.0782063	0.199434	0.419605	-0.127919	-0.0475552	-0.0142549	-0.409216	0.415989	0.0772736	0.1468	-0.144783	0.0788403	-0.279002	0.113	0.0620643	-0.250688	-0.74353	-0.0363134	-0.0752241	0.82217	0.236955	0.375116	0.457204	-0.0770529	-0.357208	-0.0864338	-0.357541	-0.122769	-0.695974	-0.0220585	0.333992	0.406181	0.159682	0.228316	0.601987	8.98698	8.80413	9.67278	9.83684	9.14287	8.88234	9.87221	10.2564	9.06582	8.52513	9.78578	9.8989	9.31651	9.26866	9.82209	9.97413	9.18859	9.2211	9.80784	9.56491	8.24365	8.28817	9.41066	9.4417	8.65964	8.36545	9.55746	9.29692	507.4	447	816.2	914.5	565.3	471.9	937.2	1223.2	535.9	368.4	882.7	954.7	637.6	616.8	905.2	1005.8	583.5	596.8	896.3	757.4	303.1	312.6	680.6	695.4	404.4	329.8	753.5	629	350.9	262.3	141	234.9	331.7	323.2	135.1	286.1	365.7	368.4	156.7	234.2	426.4	414.4	151.4	233.1	391.3	420.5	179.9	256.7	223.7	225.4	121.1	179.1	305.8	177.4	116	178.7	2	2	2	2	2	2	2	2	2	2	2	2	2	2	2	2	2	2	2	2	2	2	2	2	2	2	2	2	High	High	High	High	High	High	High	High	High	High	High	High	High	High	High	High	High	High	High	High	High	High	High	High	High	High	High	High
Q8TEY7	USP33	Ubiquitin carboxyl-terminal hydrolase 33 (EC 3.4.19.12) (Deubiquitinating enzyme 33) (Ubiquitin thioesterase 33) (Ubiquitin-specific-processing protease 33) (VHL-interacting deubiquitinating enzyme 1) (hVDU1)	reviewed	5	centrosome [GO:0005813]; cytoplasm [GO:0005737]; cytosol [GO:0005829]; focal adhesion [GO:0005925]; Golgi apparatus [GO:0005794]; neuronal cell body [GO:0043025]; nucleoplasm [GO:0005654]; perinuclear region of cytoplasm [GO:0048471]; VCB complex [GO:0030891]; cysteine-type deubiquitinase activity [GO:0004843]; cysteine-type endopeptidase activity [GO:0004197]; G protein-coupled receptor binding [GO:0001664]; small GTPase binding [GO:0031267]; zinc ion binding [GO:0008270]; axon guidance [GO:0007411]; cell migration [GO:0016477]; cellular response to starvation [GO:0009267]; centrosome duplication [GO:0051298]; endocytosis [GO:0006897]; negative regulation of protein binding [GO:0032091]; positive regulation of protein binding [GO:0032092]; protein deubiquitination [GO:0016579]; protein K48-linked deubiquitination [GO:0071108]; protein K63-linked deubiquitination [GO:0070536]; protein stabilization [GO:0050821]; regulation of autophagy [GO:0010506]; regulation of G protein-coupled receptor signaling pathway [GO:0008277]; ubiquitin-dependent protein catabolic process [GO:0006511]	TRANSMEM 23..44; /note="Helical; Name=1"; /evidence="ECO:0000269|PubMed:33333023, ECO:0007744|PDB:7CKO"; TRANSMEM 56..80; /note="Helical; Name=2"; /evidence="ECO:0000269|PubMed:33333023, ECO:0007744|PDB:7CKO"; TRANSMEM 85..105; /note="Helical; Name=3"; /evidence="ECO:0000269|PubMed:33333023, ECO:0007744|PDB:7CKO"; TRANSMEM 110..132; /note="Helical; Name=4"; /evidence="ECO:0000269|PubMed:33333023, ECO:0007744|PDB:7CKO"; TRANSMEM 147..169; /note="Helical; Name=5"; /evidence="ECO:0000269|PubMed:33333023, ECO:0007744|PDB:7CKO"; TRANSMEM 175..194; /note="Helical; Name=6"; /evidence="ECO:0000269|PubMed:33333023, ECO:0007744|PDB:7CKO"; TRANSMEM 262..288; /note="Helical; Name=7"; /evidence="ECO:0000269|PubMed:33333023, ECO:0007744|PDB:7CKO"; TRANSMEM 296..317; /note="Helical; Name=8"; /evidence="ECO:0000269|PubMed:33333023, ECO:0007744|PDB:7CKO"; TRANSMEM 329..349; /note="Helical; Name=9"; /evidence="ECO:0000269|PubMed:33333023, ECO:0007744|PDB:7CKO"; TRANSMEM 354..375; /note="Helical; Name=10"; /evidence="ECO:0000269|PubMed:33333023, ECO:0007744|PDB:7CKO"; TRANSMEM 390..410; /note="Helical; Name=11"; /evidence="ECO:0000269|PubMed:33333023, ECO:0007744|PDB:7CKO"; TRANSMEM 422..443; /note="Helical; Name=12"; /evidence="ECO:0000269|PubMed:33333023, ECO:0007744|PDB:7CKO"	9	High	6	6	6	Human	FALSE	2 v 2	-0.199649	0.0619251	0.435379	2 v 2	0.05574	0.49369	0.86134	2 v 2	-0.261378	0.0888795	0.975594	2 v 2	0.15522	0.00536183	0.272543	2 v 2	-0.0550553	0.466666	0.758723	2 v 2	-0.285269	0.398402	0.637412	2 v 2	0.354869	0.037252	0.280405	2 v 2	-0.110795	0.480531	0.794924	2 v 2	-0.0238905	0.910825	0.961037	NA	-0.21913	NA	-0.180167	NA	0.00109419	NA	0.110386	NA	-0.224648	NA	-0.298109	NA	0.156527	NA	0.153913	NA	-0.00548345	NA	-0.104627	NA	-0.0791009	NA	-0.491437	NA	0.375658	NA	0.33408	NA	-0.00657765	NA	-0.215013	NA	0.145547	NA	-0.193328	NA	7.8802	NA	7.37591	NA	7.66107	NA	7.19574	NA	8.03672	NA	7.52982	NA	8.04221	NA	7.63445	NA	8.0433	NA	7.74483	NA	8.11582	NA	8.02126	NA	7.89118	NA	7.72315	NA	235.6	NA	166.1	NA	202.4	NA	146.6	NA	262.6	NA	184.8	NA	263.6	NA	198.7	NA	263.8	NA	214.5	NA	277.4	NA	259.8	NA	237.4	NA	211.3	NA	138.2	NA	42.7	NA	138.6	NA	34.3	NA	262.6	NA	45.3	NA	177.1	NA	46	NA	185.9	NA	72.7	NA	200	NA	66.9	NA	127.7	NA	60	NA	2	NA	1	NA	2	NA	1	NA	2	NA	1	NA	2	NA	1	NA	2	NA	1	NA	2	NA	1	NA	2	NA	1	High	High	Not Found	High	High	High	Not Found	High	High	High	Not Found	High	High	High	Not Found	High	High	High	Not Found	High	High	High	Not Found	High	High	High	Not Found	High
P53985	SLC16A1	Monocarboxylate transporter 1 (MCT 1) (Solute carrier family 16 member 1)	reviewed	5	apical plasma membrane [GO:0016324]; basal plasma membrane [GO:0009925]; basolateral plasma membrane [GO:0016323]; cell junction [GO:0030054]; centrosome [GO:0005813]; extracellular exosome [GO:0070062]; intracellular membrane-bounded organelle [GO:0043231]; lateral plasma membrane [GO:0016328]; membrane [GO:0016020]; plasma membrane [GO:0005886]; synapse [GO:0045202]; carboxylic acid transmembrane transporter activity [GO:0046943]; identical protein binding [GO:0042802]; lactate transmembrane transporter activity [GO:0015129]; lactate:proton symporter activity [GO:0015650]; mevalonate transmembrane transporter activity [GO:0015130]; monocarboxylic acid transmembrane transporter activity [GO:0008028]; organic cyclic compound binding [GO:0097159]; succinate transmembrane transporter activity [GO:0015141]; behavioral response to nutrient [GO:0051780]; carboxylic acid transmembrane transport [GO:1905039]; cellular response to organic cyclic compound [GO:0071407]; centrosome cycle [GO:0007098]; glucose homeostasis [GO:0042593]; lipid metabolic process [GO:0006629]; mevalonate transport [GO:0015728]; monocarboxylic acid transport [GO:0015718]; plasma membrane lactate transport [GO:0035879]; pyruvate transmembrane transport [GO:1901475]; regulation of insulin secretion [GO:0050796]; response to food [GO:0032094]; succinate transmembrane transport [GO:0071422]; transport across blood-brain barrier [GO:0150104]	No	28	High	18	299	3	Human	FALSE	4 v 4	-0.167111	0.0620817	0.435379	4 v 4	-0.606589	0.00837814	0.776632	4 v 4	-0.108185	0.67283	0.978401	4 v 4	0.164704	0.577802	0.766306	4 v 4	-0.49127	0.143794	0.600811	4 v 4	-0.247436	0.554564	0.739604	4 v 4	0.331815	0.230207	0.533539	4 v 4	0.115319	0.67544	0.876725	4 v 4	-0.139251	0.511294	0.737015	-0.00884043	-0.181598	-0.283854	-0.194152	-0.444869	-0.470153	-0.644042	-0.867292	0.443264	0.0124705	-0.669697	-0.218779	0.903384	-0.343929	-0.0196801	0.119042	0.196892	-0.887525	-0.830809	-0.443636	0.799789	-0.519297	-0.950391	-0.319845	0.912225	-0.162331	0.264174	0.313194	0.641761	-0.417373	-0.186767	0.423656	0.356525	-0.531768	-0.280694	-0.101066	11.2617	11.1121	11.2675	11.5628	11.2529	10.9305	10.9836	11.3686	12.1651	10.7682	11.2478	11.6818	11.9682	11.6557	12.0786	12.1254	11.5234	11.1856	11.4346	11.2582	11.3653	11.2875	12.1982	12.0017	11.8086	11.3	11.5285	11.7829	2455.4	2213.5	2465.2	3025.1	2440.4	1951.7	2024.9	2644.2	4592.7	1744	2431.8	3285.3	4006.8	3226.4	4325.4	4468.1	2943.6	2329.1	2767.9	2449.3	2638.2	2499.6	4699.2	4100.7	3587.1	2521.3	2954.1	3523.7	1698	1298.7	425.9	776.9	1431.9	1336.4	291.8	618.5	3133.7	1744	431.8	805.8	2679.3	2167.6	723.4	1035.3	1973.9	1641.1	555.6	830.1	1946.8	1802.2	836.1	1056.3	2712.2	1356	454.7	1000.9	2	1	1	1	2	1	1	1	2	1	1	1	2	1	1	1	2	1	1	1	2	1	1	1	2	1	1	1	High	High	High	High	High	High	High	High	High	High	High	High	High	High	High	High	High	High	High	High	High	High	High	High	High	High	High	High
Q8N4Q1	CHCHD4	Mitochondrial intermembrane space import and assembly protein 40 (Coiled-coil-helix-coiled-coil-helix domain-containing protein 4)	reviewed	5	mitochondrial intermembrane space [GO:0005758]; mitochondrion [GO:0005739]; oxidoreductase activity, acting on a sulfur group of donors, disulfide as acceptor [GO:0016671]; protein-disulfide reductase activity [GO:0015035]; 'de novo' post-translational protein folding [GO:0051084]; mitochondrial respiratory chain complex assembly [GO:0033108]; peptidyl-cysteine oxidation [GO:0018171]; protein import into mitochondrial intermembrane space [GO:0045041]; protein maturation by protein folding [GO:0022417]	No	46	High	7	22	7	Human	FALSE	4 v 4	-0.173303	0.0621009	0.435379	4 v 4	-0.292815	0.174121	0.822654	4 v 4	-0.0830515	0.709309	0.978401	4 v 4	0.208331	0.0298279	0.290979	4 v 4	-0.297834	0.0528472	0.547822	4 v 4	-0.514687	0.0974405	0.35705	4 v 4	0.381634	0.0141598	0.224971	4 v 4	-0.00501891	0.961076	0.98674	4 v 4	-0.431636	0.00147903	0.333874	-0.286936	-0.265256	-0.0782774	-0.0627429	0.0461292	-0.119046	-0.707801	-0.390543	-0.165073	0.0212227	0.392893	-0.581249	0.152609	0.232267	0.346651	0.101795	-0.0668662	-0.334392	-0.529976	-0.260103	-0.66737	-0.465609	0.0514879	-0.977258	0.439546	0.497523	0.424928	0.164538	-0.112995	-0.215346	0.177825	0.13044	-0.502296	-0.486832	-0.341405	-0.39601	9.03177	8.2854	7.18785	10.8061	8.74483	8.02015	7.10957	10.7434	9.18438	8.51767	7.5345	10.9079	9.25125	8.85206	8.06447	11.168	9.29737	8.73302	7.35667	10.7775	9.85175	8.98328	7.48301	11.8852	9.68668	9.0045	7.8759	11.304	523.4	312	145.8	1790.5	429	259.6	138.1	1714.3	581.8	366.5	185.4	1921.4	609.4	462.1	267.7	2301	629.2	425.5	163.9	1755.3	924	506.1	178.9	3782.7	824.1	513.6	234.9	2528.3	362	183.1	25.2	459.8	251.7	177.8	19.9	401	397	366.5	32.9	471.3	407.5	310.5	44.8	533.2	421.9	299.8	32.9	594.9	681.8	364.9	31.8	974.4	623.1	276.2	36.1	718.2	2	3	1	4	2	3	1	4	2	3	1	4	2	3	1	4	2	3	1	4	2	3	1	4	2	3	1	4	High	High	High	High	High	High	High	High	High	High	High	High	High	High	High	High	High	High	High	High	High	High	High	High	High	High	High	High
Q16630	CPSF6	Cleavage and polyadenylation specificity factor subunit 6 (Cleavage and polyadenylation specificity factor 68 kDa subunit) (CPSF 68 kDa subunit) (Cleavage factor Im complex 68 kDa subunit) (CFIm68) (Pre-mRNA cleavage factor Im 68 kDa subunit) (Protein HPBRII-4/7)	reviewed	5	cytoplasm [GO:0005737]; interchromatin granule [GO:0035061]; membrane [GO:0016020]; mRNA cleavage and polyadenylation specificity factor complex [GO:0005847]; mRNA cleavage factor complex [GO:0005849]; nuclear speck [GO:0016607]; nucleoplasm [GO:0005654]; nucleus [GO:0005634]; paraspeckles [GO:0042382]; perichromatin fibrils [GO:0005726]; ribonucleoprotein complex [GO:1990904]; exon-exon junction complex binding [GO:1990448]; mRNA binding [GO:0003729]; ribosomal large subunit binding [GO:0043023]; RNA binding [GO:0003723]; localization [GO:0051179]; messenger ribonucleoprotein complex assembly [GO:1990120]; mRNA 3'-end processing [GO:0031124]; mRNA alternative polyadenylation [GO:0110104]; mRNA processing [GO:0006397]; positive regulation of RNA export from nucleus [GO:0046833]; pre-mRNA cleavage required for polyadenylation [GO:0098789]; protein heterotetramerization [GO:0051290]; protein tetramerization [GO:0051262]	TRANSMEM 361..381; /note="Helical"; /evidence="ECO:0000255"	17	High	10	52	10	Human	FALSE	4 v 4	-0.317755	0.0622518	0.435379	4 v 4	-0.0903711	0.63053	0.888052	4 v 4	-0.0139564	0.901071	0.985468	4 v 4	-0.380224	0.047175	0.315324	4 v 4	-0.251082	0.182586	0.612281	4 v 4	-0.288698	0.0376911	0.269756	4 v 4	-0.0624696	0.148419	0.449671	4 v 4	-0.160711	0.223923	0.694124	4 v 4	-0.274742	0.03112	0.357003	-0.0477531	-0.422415	-0.248676	-0.552174	-0.0193228	-0.2519	-0.43805	0.347789	-0.187765	-0.195137	0.194949	0.132127	-0.0692874	-0.566027	-0.332501	-0.553082	0.0616442	-0.41079	-0.571087	-0.0840968	-0.352043	-0.402707	-0.0484189	-0.351625	-0.0215342	-0.143612	-0.0838243	-0.000908384	0.080967	-0.158889	-0.133037	-0.431885	-0.164279	-0.20757	-0.243368	-0.483751	10.041	11.2239	9.9655	11.1858	9.99322	10.8015	9.71682	10.6336	9.97169	10.6579	9.633	10.6327	9.91004	11.0686	10.2041	10.7168	9.89072	10.8167	9.76603	11.0646	10.3237	11.0606	9.68141	10.9843	10.136	10.8654	9.87636	11.1165	1053.5	2391.8	999.8	2329.5	1019.2	1784.7	841.5	1588.7	1004.1	1615.6	794	1587.7	962.1	2147.8	1179.6	1683	949.3	1803.7	870.7	2141.8	1281.6	2135.8	821.1	2025.9	1125.2	1865.6	939.9	2220.2	728.6	1403.3	172.7	598.3	598	1222.1	121.3	371.6	685.1	1615.6	141	389.4	643.4	1443	197.3	390	636.6	1270.9	174.8	725.9	945.7	1539.9	146.1	521.9	850.8	1003.4	144.7	630.7	6	5	3	5	6	5	3	5	6	5	3	5	6	5	3	5	6	5	3	5	6	5	3	5	6	5	3	5	High	High	High	High	High	High	High	High	High	High	High	High	High	High	High	High	High	High	High	High	High	High	High	High	High	High	High	High
Q92692	NECTIN2	Nectin-2 (Herpes virus entry mediator B) (Herpesvirus entry mediator B) (HveB) (Nectin cell adhesion molecule 2) (Poliovirus receptor-related protein 2) (CD antigen CD112)	reviewed	5	apical junction complex [GO:0043296]; cell surface [GO:0009986]; cell-cell contact zone [GO:0044291]; cell-cell junction [GO:0005911]; extracellular exosome [GO:0070062]; focal adhesion [GO:0005925]; membrane [GO:0016020]; plasma membrane [GO:0005886]; zonula adherens [GO:0005915]; cell adhesion molecule binding [GO:0050839]; coreceptor activity [GO:0015026]; identical protein binding [GO:0042802]; protein homodimerization activity [GO:0042803]; virus receptor activity [GO:0001618]; acrosome assembly [GO:0001675]; adhesion of symbiont to host [GO:0044406]; cell part morphogenesis [GO:0032990]; cilium organization [GO:0044782]; coreceptor-mediated virion attachment to host cell [GO:0046814]; cytoskeleton organization [GO:0007010]; establishment of localization in cell [GO:0051649]; establishment of mitochondrion localization [GO:0051654]; fertilization [GO:0009566]; fusion of virus membrane with host plasma membrane [GO:0019064]; homophilic cell adhesion via plasma membrane adhesion molecules [GO:0007156]; positive regulation of immunoglobulin mediated immune response [GO:0002891]; positive regulation of mast cell activation [GO:0033005]; positive regulation of natural killer cell mediated cytotoxicity [GO:0045954]; positive regulation of natural killer cell mediated cytotoxicity directed against tumor cell target [GO:0002860]; positive regulation of T cell receptor signaling pathway [GO:0050862]; regulation of viral entry into host cell [GO:0046596]; sperm mitochondrion organization [GO:0030382]; spermatid development [GO:0007286]; spermatid nucleus differentiation [GO:0007289]; susceptibility to natural killer cell mediated cytotoxicity [GO:0042271]; susceptibility to T cell mediated cytotoxicity [GO:0060370]	No	40	High	18	135	7	Human	FALSE	4 v 4	0.35949	0.0624048	0.435379	4 v 4	0.0122279	0.9572	0.986302	4 v 4	0.140157	0.390662	0.978401	4 v 4	0.338913	0.110147	0.396784	4 v 4	0.259501	0.300458	0.679919	4 v 4	0.57739	0.00541014	0.186167	4 v 4	-0.0205764	0.874939	0.945724	4 v 4	0.247273	0.375564	0.744293	4 v 4	0.437233	0.0763373	0.402865	0.176684	0.607635	0.118222	0.535418	-0.172824	0.151154	0.522057	-0.451476	0.514115	0.047006	0.153688	-0.154181	0.0514043	0.302417	0.239881	0.761952	-0.124084	-0.046081	0.746494	0.461675	0.652185	0.386074	0.519265	0.752038	-0.125279	-0.305219	0.121659	0.226533	0.0487404	-0.197235	0.224436	0.91315	0.13807	0.339068	0.365576	0.90622	11.9866	11.0958	12.0487	12.3218	12.1633	11.7034	12.1669	12.8573	12.038	11.3982	12.2886	13.0838	12.1621	11.4443	11.5421	12.6221	11.9893	11.5954	12.0642	12.1706	11.3858	11.0121	11.7693	12.3318	11.8999	11.0591	11.923	12.1776	4058.1	2188.6	4236.7	5119.7	4586.8	3334.9	4598.5	7420.3	4205.3	2699	5003.1	8681.9	4583	2786.6	2982.1	6304.3	4065.6	3094.4	4282.3	4610.3	2675.9	2065.3	3490.8	5155	3821.5	2133.7	3883.2	4632.5	2806.4	1284.1	731.9	1314.9	2691.3	2283.6	662.8	1735.6	2869.3	2699	888.4	2129.6	3064.6	1872.2	498.7	1460.8	2726.3	2180.3	859.5	1562.5	1974.6	1489.1	621.1	1327.9	2889.5	1147.6	597.7	1315.9	14	12	12	12	14	12	12	12	14	12	12	12	14	12	12	12	14	12	12	12	14	12	12	12	14	12	12	12	High	High	High	High	High	High	High	High	High	High	High	High	High	High	High	High	High	High	High	High	High	High	High	High	High	High	High	High
P24928	POLR2A	DNA-directed RNA polymerase II subunit RPB1 (RNA polymerase II subunit B1) (EC 2.7.7.6) (DNA-directed RNA polymerase II subunit A) (DNA-directed RNA polymerase III largest subunit) (RNA-directed RNA polymerase II subunit RPB1) (EC 2.7.7.48)	reviewed	5	chromosome [GO:0005694]; cytoplasm [GO:0005737]; nucleoplasm [GO:0005654]; nucleus [GO:0005634]; RNA polymerase II, core complex [GO:0005665]; DNA binding [GO:0003677]; DNA-directed 5'-3' RNA polymerase activity [GO:0003899]; kinase binding [GO:0019900]; metal ion binding [GO:0046872]; promoter-specific chromatin binding [GO:1990841]; protein C-terminus binding [GO:0008022]; RNA binding [GO:0003723]; RNA-dependent RNA polymerase activity [GO:0003968]; ubiquitin protein ligase binding [GO:0031625]; DNA-templated transcription termination [GO:0006353]; positive regulation of RNA splicing [GO:0033120]; regulation of DNA-templated transcription [GO:0006355]; transcription by RNA polymerase II [GO:0006366]	No	16	High	26	46	19	Human	FALSE	3 v 3	-0.189813	0.0624465	0.435379	3 v 3	0.102184	0.271667	0.830944	3 v 3	-0.0288402	0.876161	0.985468	3 v 3	-0.224723	0.141959	0.424537	3 v 3	0.0121585	0.919713	0.971162	3 v 3	0.00834199	0.977953	0.990957	3 v 3	-0.0349105	0.740345	0.881516	3 v 3	-0.0900259	0.209821	0.685043	3 v 3	0.0371822	0.77804	0.890757	-0.26755	-0.204857	-0.0970308	NA	0.0746197	0.000669671	0.231264	NA	-0.26531	-0.10597	0.284759	NA	-0.160896	-0.411825	-0.101448	NA	0.0455134	-0.187122	0.178084	NA	-0.279837	-0.237906	0.542769	NA	0.106654	-0.206968	-0.00441747	NA	-0.0291063	-0.187791	-0.05318	NA	-0.0145276	-0.131935	0.258009	NA	9.65535	10.5604	10.6205	NA	9.3878	10.3556	10.5235	NA	9.49446	10.1486	10.519	NA	9.44894	10.3357	10.341	NA	9.52356	10.3364	10.5722	NA	9.77429	10.3865	9.97628	NA	9.50898	10.2805	10.261	NA	806.4	1510.1	1574.3	NA	669.9	1310.2	1471.9	NA	721.3	1135.1	1467.4	NA	698.9	1292.3	1297	NA	736	1292.9	1522.5	NA	875.7	1338.6	1007.3	NA	728.6	1243.8	1227.1	NA	557.7	886	272	NA	393.1	897.1	212.1	NA	492.2	1135.1	260.6	NA	467.4	868.2	216.9	NA	493.5	910.9	305.6	NA	646.2	965.1	179.2	NA	550.9	669	188.9	NA	4	5	5	NA	4	5	5	NA	4	5	5	NA	4	5	5	NA	4	5	5	NA	4	5	5	NA	4	5	5	NA	High	High	High	Medium	High	High	High	Medium	High	High	High	Medium	High	High	High	Medium	High	High	High	Medium	High	High	High	Medium	High	High	High	Medium
P25786	PSMA1	Proteasome subunit alpha type-1 (30 kDa prosomal protein) (PROS-30) (Macropain subunit C2) (Multicatalytic endopeptidase complex subunit C2) (Proteasome component C2) (Proteasome nu chain)	reviewed	5	centrosome [GO:0005813]; cytoplasm [GO:0005737]; cytosol [GO:0005829]; extracellular exosome [GO:0070062]; nucleoplasm [GO:0005654]; nucleus [GO:0005634]; polysome [GO:0005844]; proteasome complex [GO:0000502]; proteasome core complex [GO:0005839]; proteasome core complex, alpha-subunit complex [GO:0019773]; lipopolysaccharide binding [GO:0001530]; RNA binding [GO:0003723]; immune system process [GO:0002376]; negative regulation of inflammatory response to antigenic stimulus [GO:0002862]; proteasomal protein catabolic process [GO:0010498]; proteasome-mediated ubiquitin-dependent protein catabolic process [GO:0043161]	No	87	High	22	136	22	Human	FALSE	4 v 4	-0.292279	0.0632698	0.435379	4 v 4	0.133962	0.347925	0.830944	4 v 4	0.17311	0.203052	0.975594	4 v 4	-0.191003	0.332658	0.599374	4 v 4	0.0116567	0.870747	0.95601	4 v 4	-0.0516479	0.806943	0.894551	4 v 4	0.101276	0.384759	0.669962	4 v 4	-0.122306	0.52435	0.807779	4 v 4	-0.224758	0.147187	0.476452	-0.256172	-0.15041	-0.174031	-0.588506	0.165244	0.101879	-0.159522	0.428248	-0.0485726	0.0457447	0.419186	0.276084	-0.408482	0.167808	0.00631399	-0.529653	-0.0519386	0.174827	0.0523958	-0.128657	-0.341478	-0.213176	0.518915	-0.170853	-0.15231	0.318218	0.180345	0.0588528	-0.217182	0.0729477	0.211918	-0.556905	-0.292905	-0.258921	0.0997293	-0.446937	12.591	12.2838	12.4825	13.0498	12.3349	12.1334	12.3084	12.4613	12.1825	12.4516	12.4888	12.5201	12.2345	12.2768	12.4364	12.6488	12.3997	12.3787	12.2769	13.077	12.524	12.6648	11.9699	12.691	12.4755	12.7106	12.389	12.9671	6169.9	4986.6	5722.6	8479.6	5166.1	4492.9	5072.3	5639.2	4648.5	5601.7	5747.7	5874	4818.9	4962.4	5542.7	6421.9	5403.7	5325.5	4962.5	8641.3	5889.9	6493.7	4011.3	6612.5	5694.9	6702.9	5363.8	8007.1	4266.9	2925.7	988.6	2177.8	3031.3	3076.5	731	1319	3171.7	5601.7	1020.6	1440.8	3222.4	3333.9	927	1488.1	3623.6	3752.3	996.1	2928.7	4346.3	4682	713.7	1703.3	4306	3605.1	825.6	2274.5	15	17	8	15	15	17	8	15	15	17	8	15	15	17	8	15	15	17	8	15	15	17	8	15	15	17	8	15	High	High	High	High	High	High	High	High	High	High	High	High	High	High	High	High	High	High	High	High	High	High	High	High	High	High	High	High
O00411	POLRMT	DNA-directed RNA polymerase, mitochondrial (MtRPOL) (EC 2.7.7.6)	reviewed	5	mitochondrial DNA-directed RNA polymerase complex [GO:0034245]; mitochondrial matrix [GO:0005759]; mitochondrial nucleoid [GO:0042645]; mitochondrion [GO:0005739]; protein-containing complex [GO:0032991]; 3'-5'-exoribonuclease activity [GO:0000175]; DNA primase activity [GO:0003896]; DNA-directed 5'-3' RNA polymerase activity [GO:0003899]; mitochondrial promoter sequence-specific DNA binding [GO:0001018]; RNA binding [GO:0003723]; sequence-specific DNA binding [GO:0043565]; mitochondrial transcription [GO:0006390]; transcription initiation at mitochondrial promoter [GO:0006391]	No	16	High	16	31	16	Human	FALSE	3 v 3	0.22892	0.0633535	0.435379	3 v 3	0.106661	0.247545	0.830944	3 v 3	-0.00757795	0.934395	0.989088	3 v 3	0.24137	0.0144588	0.283061	3 v 3	0.268851	0.00369124	0.397103	3 v 3	0.290162	0.0660458	0.311316	3 v 3	0.0124496	0.761061	0.895203	3 v 3	0.162189	0.102684	0.617898	3 v 3	0.29774	0.138823	0.46985	0.110412	0.309625	0.266723	NA	0.0271323	0.055149	0.237703	NA	-0.159127	0.0162178	0.120176	NA	0.193772	0.294897	0.23544	NA	0.275139	0.237864	0.293549	NA	0.263645	0.437458	0.169384	NA	0.08336	-0.0147279	-0.0312832	NA	0.248007	0.182715	0.0558458	NA	0.422772	0.42124	0.0492082	NA	9.9542	8.87252	9.34651	NA	10.0646	9.18215	9.61324	NA	10.148	9.16742	9.58195	NA	9.87283	8.92955	9.2884	NA	9.89996	8.9847	9.52611	NA	9.88432	8.72996	9.41257	NA	9.7252	8.74618	9.53275	NA	992	468.7	651	NA	1070.9	580.9	783.2	NA	1134.6	575	766.4	NA	937.6	487.6	625.3	NA	955.4	506.6	737.3	NA	945.1	424.6	681.5	NA	846.4	429.4	740.7	NA	686.1	275	112.5	NA	628.4	397.8	112.9	NA	774.1	575	136.1	NA	626.9	327.6	104.6	NA	640.7	356.9	148	NA	697.4	306.1	121.3	NA	640	230.9	114	NA	8	4	3	NA	8	4	3	NA	8	4	3	NA	8	4	3	NA	8	4	3	NA	8	4	3	NA	8	4	3	NA	High	High	High	High	High	High	High	High	High	High	High	High	High	High	High	High	High	High	High	High	High	High	High	High	High	High	High	High
Q9NX55	HYPK	Huntingtin-interacting protein K (Huntingtin yeast partner K)	reviewed	5	cytoplasm [GO:0005737]; microtubule cytoskeleton [GO:0015630]; nucleoplasm [GO:0005654]; nucleus [GO:0005634]; protein-containing complex [GO:0032991]; protein folding chaperone [GO:0044183]; protein N-terminus binding [GO:0047485]; negative regulation of apoptotic process [GO:0043066]; protein stabilization [GO:0050821]	TRANSMEM 560..580; /note="Helical"; /evidence="ECO:0000255"	55	High	10	40	10	Human	FALSE	4 v 4	-0.326008	0.063508	0.435379	4 v 4	-0.169929	0.6178	0.886882	4 v 4	0.0878205	0.543856	0.978401	4 v 4	-0.347105	0.0170187	0.287355	4 v 4	-0.421645	0.0888879	0.579689	4 v 4	-0.217458	0.0845444	0.343097	4 v 4	-0.0210972	0.728596	0.874985	4 v 4	-0.251716	0.233033	0.696242	4 v 4	-0.305278	0.135	0.469797	-0.174055	-0.265065	-0.204143	-0.660769	0.103767	-0.251684	-0.982253	0.450454	0.0205369	-0.0528807	-0.0844915	0.468117	-0.229099	-0.396517	-0.233883	-0.52892	-0.0859134	-0.473	-0.871837	-0.255828	-0.274017	-0.411095	-0.00337648	-0.181343	-0.0550449	-0.131453	-0.0297397	0.131849	-0.18968	-0.221316	0.110415	-0.706282	-0.294554	-0.358214	0.081115	-0.64946	10.0052	10.7005	8.81922	8.94339	9.83115	10.4355	8.61508	8.28263	9.7761	10.304	8.58534	8.41447	9.86202	10.777	9.45718	8.6703	9.96578	10.5253	8.47492	9.12076	10.0501	10.7151	8.58871	8.59582	10.0707	10.6622	8.50422	9.06393	1027.7	1664.1	451.7	492.3	910.9	1384.8	392.1	311.4	876.8	1264.2	384.1	341.2	930.6	1754.7	702.9	407.4	1000	1473.8	355.8	556.7	1060.2	1681	385	386.9	1075.4	1620.5	363.1	535.2	710.7	976.3	78	126.4	534.5	948.2	56.5	72.8	598.3	1264.2	68.2	83.7	622.3	1178.9	117.6	94.4	670.6	1038.4	71.4	188.7	782.3	1212	68.5	99.7	813.1	871.5	55.9	152	3	4	2	2	3	4	2	2	3	4	2	2	3	4	2	2	3	4	2	2	3	4	2	2	3	4	2	2	High	High	High	High	High	High	High	High	High	High	High	High	High	High	High	High	High	High	High	High	High	High	High	High	High	High	High	High
P54753	EPHB3	Ephrin type-B receptor 3 (EC 2.7.10.1) (EPH-like tyrosine kinase 2) (EPH-like kinase 2) (Embryonic kinase 2) (EK2) (hEK2) (Tyrosine-protein kinase TYRO6)	reviewed	5	cytosol [GO:0005829]; dendrite [GO:0030425]; extracellular region [GO:0005576]; neuron projection [GO:0043005]; plasma membrane [GO:0005886]; receptor complex [GO:0043235]; ATP binding [GO:0005524]; axon guidance receptor activity [GO:0008046]; ephrin receptor activity [GO:0005003]; transmembrane receptor protein tyrosine kinase activity [GO:0004714]; transmembrane-ephrin receptor activity [GO:0005005]; angiogenesis [GO:0001525]; axon guidance [GO:0007411]; axonal fasciculation [GO:0007413]; cell migration [GO:0016477]; central nervous system projection neuron axonogenesis [GO:0021952]; corpus callosum development [GO:0022038]; dendritic spine development [GO:0060996]; dendritic spine morphogenesis [GO:0060997]; digestive tract morphogenesis [GO:0048546]; ephrin receptor signaling pathway [GO:0048013]; positive regulation of kinase activity [GO:0033674]; positive regulation of synapse assembly [GO:0051965]; protein autophosphorylation [GO:0046777]; regulation of axonogenesis [GO:0050770]; regulation of cell-cell adhesion [GO:0022407]; regulation of GTPase activity [GO:0043087]; retinal ganglion cell axon guidance [GO:0031290]; roof of mouth development [GO:0060021]; substrate adhesion-dependent cell spreading [GO:0034446]; thymus development [GO:0048538]; transmembrane receptor protein tyrosine kinase signaling pathway [GO:0007169]; urogenital system development [GO:0001655]	No	28	High	22	67	11	Human	FALSE	4 v 4	0.265273	0.0635569	0.435379	4 v 4	-0.181121	0.214604	0.828972	4 v 4	0.0432603	0.723482	0.978401	4 v 4	0.242455	0.319505	0.588787	4 v 4	0.0834218	0.761174	0.904746	4 v 4	0.221184	0.251742	0.522928	4 v 4	-0.0228176	0.90253	0.956947	4 v 4	0.264543	0.432689	0.774358	4 v 4	0.177923	0.506128	0.734516	0.0162802	0.364683	0.243165	0.436963	-0.131329	-0.220032	0.0925492	-0.465673	0.302284	0.130483	-0.0460824	-0.213643	0.00768415	-0.0943788	0.240271	0.816245	-0.115919	-0.519847	0.366051	0.603402	0.260737	-0.214825	0.313263	0.525559	-0.00859602	-0.459062	-0.00289407	0.379282	0.0154094	-0.299814	0.273501	1.06908	-0.0415464	-0.345308	0.359346	0.739202	7.22689	5.24413	7.71973	10.2694	7.24317	5.60881	7.9629	10.7063	7.23458	5.14975	7.96	11.0856	7.3505	5.66959	7.59395	10.4822	7.21917	5.44956	7.6865	10.0165	6.97384	5.36457	7.64674	10.56	7.27612	5.49506	7.60066	10.3464	149.8	37.9	210.8	1234.2	151.5	48.8	249.5	1670.8	150.6	35.5	249	2173.2	163.2	50.9	193.2	1430.4	149	43.7	206	1035.8	125.7	41.2	200.4	1509.7	155	45.1	194.1	1301.9	103.6	22.2	36.4	317	88.9	33.4	36	390.8	102.7	35.5	44.2	533.1	109.1	34.2	32.3	331.4	99.9	30.8	41.3	351	92.8	29.7	35.7	388.9	117.2	24.2	29.9	369.8	2	1	2	7	2	1	2	7	2	1	2	7	2	1	2	7	2	1	2	7	2	1	2	7	2	1	2	7	High	High	High	High	High	High	High	High	High	High	High	High	High	High	High	High	High	High	High	High	High	High	High	High	High	High	High	High
P20073	ANXA7	Annexin A7 (Annexin VII) (Annexin-7) (Synexin)	reviewed	5	collagen-containing extracellular matrix [GO:0062023]; endoplasmic reticulum membrane [GO:0005789]; extracellular exosome [GO:0070062]; membrane [GO:0016020]; nucleus [GO:0005634]; calcium ion binding [GO:0005509]; calcium-dependent phospholipid binding [GO:0005544]; calcium-dependent protein binding [GO:0048306]; integrin binding [GO:0005178]; RNA binding [GO:0003723]; autophagy [GO:0006914]; epithelial cell differentiation [GO:0030855]; negative regulation of gene expression [GO:0010629]	No	14	High	7	16	7	Human	FALSE	3 v 3	-0.143706	0.0636053	0.435379	3 v 3	-0.276103	0.0542416	0.822654	3 v 3	-0.110074	0.0507768	0.975594	3 v 3	-0.373429	0.0784947	0.349811	3 v 3	-0.349942	0.0384672	0.542856	3 v 3	-0.224326	0.220636	0.49665	3 v 3	-0.229723	0.110466	0.397531	3 v 3	-0.0738385	0.373316	0.743881	3 v 3	-0.114252	0.408902	0.671852	NA	-0.154598	-0.072974	-0.203545	NA	-0.245672	-0.404448	-0.178191	NA	-0.111532	-0.0646818	-0.154009	NA	-0.528118	-0.157497	-0.434672	NA	-0.446454	-0.391159	-0.212213	NA	-0.404959	0.0219278	-0.289947	NA	-0.37352	-0.0845231	-0.231126	NA	-0.200782	0.0132889	-0.0340224	NA	-0.293427	0.0866097	-0.135938	NA	8.69453	8.5588	8.50184	NA	8.53993	8.48583	8.29829	NA	8.16641	8.40131	8.06717	NA	8.61287	8.79246	8.27938	NA	8.3672	8.38802	8.10119	NA	8.57137	8.37938	8.35711	NA	8.45984	8.3147	8.2031	NA	414.3	377.1	362.5	NA	372.2	358.5	314.8	NA	287.3	338.1	268.2	NA	391.5	443.4	310.7	NA	330.2	335	274.6	NA	380.4	333	327.9	NA	352.1	318.4	294.7	NA	243.1	65.1	93.1	NA	254.9	51.7	73.6	NA	287.3	60	65.8	NA	263	74.1	72	NA	232.7	67.2	93.1	NA	274.2	59.2	84.5	NA	189.4	49	83.7	NA	2	1	2	NA	2	1	2	NA	2	1	2	NA	2	1	2	NA	2	1	2	NA	2	1	2	NA	2	1	2	High	High	High	High	High	High	High	High	High	High	High	High	High	High	High	High	High	High	High	High	High	High	High	High	High	High	High	High
Q9GZU8	PSME3IP1	PSME3-interacting protein (NEFA-interacting nuclear protein NIP30) (PA28G-interacting protein)	reviewed	5	nucleus [GO:0005634]; negative regulation of proteasomal protein catabolic process [GO:1901799]; negative regulation of protein binding [GO:0032091]	No	30	High	8	17	8	Human	FALSE	4 v 4	-0.242176	0.0636504	0.435379	4 v 4	0.0443961	0.839302	0.952128	4 v 4	0.0135467	0.943497	0.990011	4 v 4	-0.121409	0.254717	0.539454	4 v 4	-0.0298181	0.779956	0.90947	4 v 4	-0.164671	0.409945	0.64411	4 v 4	0.120767	0.0103113	0.212677	4 v 4	-0.0742142	0.717758	0.893487	4 v 4	-0.178218	0.260393	0.578885	-0.175391	-0.0845141	-0.230942	-0.477857	0.142986	-0.08764	-0.416738	0.538976	-0.138152	-0.412207	0.282764	0.321782	-0.0875366	0.0223159	-0.0488792	-0.371538	0.233507	-0.228863	-0.102543	-0.0213737	-0.215032	-0.518885	0.308535	-0.233302	0.0878546	0.10683	0.182063	0.106319	0.0905213	-0.141223	0.314195	-0.56035	-0.0768806	-0.106678	0.0257713	-0.555084	6.93428	7.00338	8.35403	7.75956	6.75889	6.91886	8.12309	7.2817	6.84674	7.02569	8.30515	7.38802	6.61324	7.25456	8.40769	7.40939	6.75622	7.16692	7.99095	7.94837	7.06178	7.54458	7.99661	7.62132	6.92362	7.13237	8.27938	7.9431	122.3	128.3	327.2	216.7	108.3	121	278.8	155.6	115.1	130.3	316.3	167.5	97.9	152.7	339.6	170	108.1	143.7	254.4	247	133.6	186.7	255.4	196.9	121.4	140.3	310.7	246.1	84.6	75.3	56.5	55.7	63.6	82.8	40.2	36.4	78.5	130.3	56.2	41.1	65.4	102.6	56.8	39.4	72.5	101.3	51.1	83.7	98.6	134.6	45.5	50.7	91.8	75.5	47.8	69.9	1	1	2	1	1	1	2	1	1	1	2	1	1	1	2	1	1	1	2	1	1	1	2	1	1	1	2	1	High	High	High	High	High	High	High	High	High	High	High	High	High	High	High	High	High	High	High	High	High	High	High	High	High	High	High	High
O95382	MAP3K6	Mitogen-activated protein kinase kinase kinase 6 (EC 2.7.11.25) (Apoptosis signal-regulating kinase 2)	reviewed	5	ATP binding [GO:0005524]; magnesium ion binding [GO:0000287]; MAP kinase kinase kinase activity [GO:0004709]; protein kinase activity [GO:0004672]; protein serine kinase activity [GO:0106310]; protein phosphorylation [GO:0006468]; signal transduction [GO:0007165]	TRANSMEM 316..336; /note="Helical"; /evidence="ECO:0000255"	3	High	3	3	2	Human	FALSE	2 v 2	-0.448089	0.0637373	0.435379	2 v 2	-0.209189	0.261646	0.830944	2 v 2	0.0871574	0.334472	0.975594	2 v 2	-0.638838	0.168891	0.451745	2 v 2	-0.183132	0.112616	0.587383	2 v 2	-0.24581	0.1292	0.400734	2 v 2	-0.190749	0.543223	0.782576	2 v 2	0.0260576	0.86804	0.951331	2 v 2	-0.332968	0.000104	0.10699	-0.493102	-0.403077	NA	NA	-0.300357	-0.118022	NA	NA	0.137686	0.0366289	NA	NA	-0.465267	-0.812408	NA	NA	-0.150394	-0.215869	NA	NA	-0.195227	-0.296393	NA	NA	0.0278342	-0.409331	NA	NA	0.149963	-0.0978473	NA	NA	-0.332913	-0.333022	NA	NA	6.43796	6.6453	NA	NA	5.94486	6.24222	NA	NA	5.97269	5.83289	NA	NA	6.12309	6.04876	NA	NA	5.82273	5.93074	NA	NA	6.16792	6.12928	NA	NA	6.30561	6.16591	NA	NA	86.7	100.1	NA	NA	61.6	75.7	NA	NA	62.8	57	NA	NA	69.7	66.2	NA	NA	56.6	61	NA	NA	71.9	70	NA	NA	79.1	71.8	NA	NA	60	58.7	NA	NA	36.2	51.8	NA	NA	42.8	57	NA	NA	46.6	44.5	NA	NA	38	43	NA	NA	53	50.5	NA	NA	59.8	38.6	NA	NA	1	1	NA	NA	1	1	NA	NA	1	1	NA	NA	1	1	NA	NA	1	1	NA	NA	1	1	NA	NA	1	1	NA	NA	High	High	Not Found	Not Found	High	High	Not Found	Not Found	High	High	Not Found	Not Found	High	High	Not Found	Not Found	High	High	Not Found	Not Found	High	High	Not Found	Not Found	High	High	Not Found	Not Found
A8MVW0	FAM171A2	Protein FAM171A2	reviewed	3	membrane [GO:0016020]	No	47	High	28	137	27	Human	FALSE	4 v 4	0.251787	0.0638052	0.435379	4 v 4	-0.13712	0.297425	0.830944	4 v 4	0.189454	0.0598747	0.975594	4 v 4	0.196422	0.121163	0.40587	4 v 4	0.0395111	0.629475	0.837152	4 v 4	0.548252	0.00210157	0.170996	4 v 4	-0.0553646	0.39428	0.675463	4 v 4	0.176631	0.327583	0.725564	4 v 4	0.358798	0.0311753	0.357003	0.051735	0.316692	0.180269	0.458452	-0.163916	0.0392343	0.0112428	-0.435039	0.267967	0.170425	0.303054	0.0163712	0.0265506	0.0986043	0.215643	0.444891	-0.125438	-0.04418	0.153552	0.174111	0.614415	0.399329	0.535882	0.643384	-0.0251843	-0.218087	0.0353748	-0.0135614	0.0384779	-0.0834143	0.142309	0.60915	0.346447	0.228904	0.232827	0.627013	10.9947	11.4131	11.0149	12.4514	11.0464	11.7298	11.1951	12.9098	11.0213	11.5117	11.2305	12.8963	11.1467	11.5559	11.0769	12.7221	10.9828	11.5951	11.0882	12.2871	10.4068	11.1124	10.6946	12.2529	10.6748	11.2828	10.9977	12.2692	2040.5	2727	2069.2	5600.6	2115	3396.4	2344.6	7695.6	2078.4	2919.9	2402.8	7623.6	2267.2	3010.7	2160.2	6756.9	2023.7	3093.7	2177.1	4997.9	1357.6	2213.9	1657.3	4880.7	1634.7	2491.5	2044.7	4936.4	1411.1	1599.9	357.4	1438.4	1241	2325.7	337.9	1800	1418.1	2919.9	426.7	1870	1516.1	2022.7	361.3	1565.7	1357.1	2179.8	437	1693.9	1001.8	1596.3	294.9	1257.2	1236	1340	314.7	1402.2	15	18	9	18	15	18	9	18	15	18	9	18	15	18	9	18	15	18	9	18	15	18	9	18	15	18	9	18	High	High	High	High	High	High	High	High	High	High	High	High	High	High	High	High	High	High	High	High	High	High	High	High	High	High	High	High
Q04837	SSBP1	Single-stranded DNA-binding protein, mitochondrial (Mt-SSB) (MtSSB) (PWP1-interacting protein 17)	reviewed	5	extracellular exosome [GO:0070062]; mitochondrial matrix [GO:0005759]; mitochondrial nucleoid [GO:0042645]; mitochondrion [GO:0005739]; nucleoid [GO:0009295]; nucleus [GO:0005634]; chromatin binding [GO:0003682]; identical protein binding [GO:0042802]; protein homodimerization activity [GO:0042803]; RNA binding [GO:0003723]; single-stranded DNA binding [GO:0003697]; DNA unwinding involved in DNA replication [GO:0006268]; mitochondrial DNA replication [GO:0006264]; mitochondrion morphogenesis [GO:0070584]; positive regulation of DNA helicase activity [GO:1905776]; positive regulation of helicase activity [GO:0051096]; positive regulation of mitochondrial DNA replication [GO:0090297]; protein homotetramerization [GO:0051289]	No	61	High	10	70	10	Human	FALSE	4 v 4	-0.210438	0.0641576	0.435379	4 v 4	-0.170404	0.341902	0.830944	4 v 4	-0.118487	0.412148	0.978401	4 v 4	0.710053	0.0119249	0.2803	4 v 4	0.134724	0.45086	0.751169	4 v 4	-0.333972	0.168205	0.443126	4 v 4	0.920491	0.00075511	0.14581	4 v 4	0.305127	0.0607827	0.599028	4 v 4	-0.215486	0.0823268	0.40877	-0.0734433	-0.391894	-0.265427	-0.110988	0.0334757	-0.329863	-0.513994	0.128766	-0.0220469	-0.075835	0.0999181	-0.475982	0.993866	0.369069	0.701849	0.77543	0.514392	-0.196255	-0.0246988	0.245457	-0.0303167	-0.444754	-0.052225	-0.808593	1.06731	0.760963	0.967275	0.886418	0.480916	0.133608	0.489295	0.116691	-0.00826985	-0.368919	-0.152143	-0.332611	10.5362	10.4337	10.3078	10.3789	10.4627	10.0418	10.0423	10.268	11.53	10.8028	11.0096	11.1544	11.0156	10.999	11.0343	10.9089	11.0491	10.6692	10.5203	11.0377	11.5603	11.2475	11.0618	11.963	11.5383	11.1717	11.1618	11.487	1484.9	1383.1	1267.5	1331.6	1411.2	1054.1	1054.5	1233	2957.2	1786.3	2061.7	2279.3	2070.3	2046.6	2097.3	1922.7	2118.9	1628.3	1468.7	2102.2	3020	2431.3	2137.7	3992.2	2974.2	2306.8	2291	2870.3	1026.9	811.5	219	342	828	721.8	152	288.4	2017.8	1786.3	366.1	559.1	1384.4	1375	350.8	445.5	1420.9	1147.3	294.8	712.5	2228.5	1753	380.4	1028.4	2248.8	1240.7	352.6	815.4	8	6	6	6	8	6	6	6	8	6	6	6	8	6	6	6	8	6	6	6	8	6	6	6	8	6	6	6	High	High	High	High	High	High	High	High	High	High	High	High	High	High	High	High	High	High	High	High	High	High	High	High	High	High	High	High
Q9NZL9	MAT2B	Methionine adenosyltransferase 2 subunit beta (Methionine adenosyltransferase II beta) (MAT II beta) (Putative dTDP-4-keto-6-deoxy-D-glucose 4-reductase)	reviewed	5	cytosol [GO:0005829]; extracellular exosome [GO:0070062]; methionine adenosyltransferase complex [GO:0048269]; nucleus [GO:0005634]; enzyme binding [GO:0019899]; methionine adenosyltransferase regulator activity [GO:0048270]; one-carbon metabolic process [GO:0006730]; S-adenosylmethionine biosynthetic process [GO:0006556]	No	36	High	12	39	2	Human	FALSE	4 v 4	-0.21181	0.0641772	0.435379	4 v 4	0.210063	0.376929	0.830944	4 v 4	0.0414867	0.677575	0.978401	4 v 4	-0.264996	0.0766152	0.34749	4 v 4	-0.137611	0.161178	0.611908	4 v 4	0.0219152	0.691613	0.830158	4 v 4	-0.053186	0.273699	0.576568	4 v 4	-0.347674	0.267888	0.705489	4 v 4	-0.0195715	0.710102	0.850624	-0.142182	-0.165595	-0.108833	-0.430629	-0.168433	-0.06339	0.715073	0.357001	0.179856	-0.162853	-0.0578941	0.206838	-0.269778	-0.135416	-0.109594	-0.545196	-0.0934446	-0.103864	-0.350005	-0.00312987	0.138878	-0.0924564	-0.0206462	0.061885	-0.127596	0.0301796	-0.000760581	-0.114566	0.0749889	-0.0404744	-1.06508	-0.360131	-0.0409771	0.0703967	0.0372478	-0.144953	9.01931	10.0729	9.26162	10.2401	8.87713	9.90734	9.15279	9.80945	8.74953	9.93752	9.15203	9.69488	8.84298	10.0414	9.50204	9.69801	8.67455	9.978	10.2171	10.055	8.61066	10.03	9.17268	9.633	8.79051	9.86712	9.11478	9.83983	518.9	1077.1	613.8	1209.4	470.2	960.3	569.2	897.3	430.4	980.6	568.9	828.8	459.2	1053.8	725.1	830.6	408.6	1008.5	1190.3	1063.8	390.9	1045.5	577.1	794	442.8	933.9	554.4	916.4	358.8	632	106	310.6	275.9	657.6	82	209.9	293.7	980.6	101	203.3	307.1	708	121.3	192.5	274	710.6	238.9	360.5	288.5	753.8	102.7	204.5	334.8	502.3	85.3	260.3	3	5	4	3	3	5	4	3	3	5	4	3	3	5	4	3	3	5	4	3	3	5	4	3	3	5	4	3	High	High	Not Found	High	High	High	Not Found	High	High	High	Not Found	High	High	High	Not Found	High	High	High	Not Found	High	High	High	Not Found	High	High	High	Not Found	High
Q9UKA4	AKAP11	A-kinase anchor protein 11 (AKAP-11) (A-kinase anchor protein 220 kDa) (AKAP 220) (hAKAP220) (Protein kinase A-anchoring protein 11) (PRKA11)	reviewed	5	cytoplasm [GO:0005737]; cytosol [GO:0005829]; microtubule organizing center [GO:0005815]; nucleolus [GO:0005730]; plasma membrane [GO:0005886]; protein kinase A binding [GO:0051018]; protein kinase A regulatory subunit binding [GO:0034237]; protein phosphatase 1 binding [GO:0008157]; cortical actin cytoskeleton organization [GO:0030866]; intracellular signal transduction [GO:0035556]; protein localization [GO:0008104]; protein localization to endosome [GO:0036010]; renal water homeostasis [GO:0003091]	No	6	High	9	16	9	Human	FALSE	2 v 2	0.252936	0.0643143	0.435379	2 v 2	0.0204292	0.946832	0.983653	2 v 2	-0.204491	0.470037	0.978401	2 v 2	-0.18286	0.453431	0.689428	2 v 2	-0.0888759	0.858437	0.949727	2 v 2	-0.123505	0.202083	0.476546	2 v 2	-0.435796	0.253753	0.555361	2 v 2	-0.109305	0.597129	0.840435	2 v 2	0.0809856	0.781545	0.89202	0.227296	NA	0.278576	NA	0.264474	NA	-0.223615	NA	-0.390584	NA	-0.0183968	NA	-0.0249703	NA	-0.340751	NA	0.304196	NA	-0.481948	NA	-0.0829285	NA	-0.164082	NA	-0.252266	NA	-0.619327	NA	0.0397227	NA	-0.258333	NA	0.307656	NA	-0.145685	NA	6.71287	NA	9.15709	NA	6.94017	NA	9.43567	NA	6.6879	NA	8.81634	NA	6.3837	NA	9.29829	NA	6.64818	NA	9.07468	NA	6.77083	NA	8.98043	NA	6.38024	NA	8.96203	NA	104.9	NA	570.9	NA	122.8	NA	692.5	NA	103.1	NA	450.8	NA	83.5	NA	629.6	NA	100.3	NA	539.2	NA	109.2	NA	505.1	NA	83.3	NA	498.7	NA	72.6	NA	98.6	NA	72.1	NA	99.8	NA	70.4	NA	80	NA	55.8	NA	105.3	NA	67.3	NA	108.2	NA	80.6	NA	89.9	NA	63	NA	76.8	NA	1	NA	1	NA	1	NA	1	NA	1	NA	1	NA	1	NA	1	NA	1	NA	1	NA	1	NA	1	NA	1	NA	1	NA	High	High	High	High	High	High	High	High	High	High	High	High	High	High	High	High	High	High	High	High	High	High	High	High	High	High	High	High
Q04724	TLE1	Transducin-like enhancer protein 1 (E(Sp1) homolog) (Enhancer of split groucho-like protein 1) (ESG1)	reviewed	5	beta-catenin-TCF complex [GO:1990907]; cytosol [GO:0005829]; nucleoplasm [GO:0005654]; nucleus [GO:0005634]; transcription regulator complex [GO:0005667]; DNA-binding transcription factor binding [GO:0140297]; identical protein binding [GO:0042802]; transcription corepressor activity [GO:0003714]; animal organ morphogenesis [GO:0009887]; negative regulation of anoikis [GO:2000811]; negative regulation of canonical Wnt signaling pathway [GO:0090090]; negative regulation of DNA-templated transcription [GO:0045892]; negative regulation of I-kappaB kinase/NF-kappaB signaling [GO:0043124]; negative regulation of Wnt signaling pathway [GO:0030178]; positive regulation of gene expression [GO:0010628]; signal transduction [GO:0007165]; Wnt signaling pathway [GO:0016055]	No	35	High	21	60	4	Human	FALSE	4 v 4	-0.340017	0.0646167	0.435379	4 v 4	0.442481	0.213463	0.828972	4 v 4	0.126129	0.418167	0.978401	4 v 4	-0.493386	0.0773176	0.347722	4 v 4	0.156489	0.626182	0.836871	4 v 4	-0.202148	0.130285	0.401796	4 v 4	-0.15337	0.141908	0.441856	4 v 4	-0.285992	0.0743461	0.604828	4 v 4	-0.328277	0.0739348	0.400661	-0.289279	-0.374489	-0.0602227	-0.636075	0.190624	-0.105169	1.20616	0.478309	0.0890963	-0.166374	0.095307	0.486486	-0.281791	-0.623233	-0.114415	-0.954107	-0.00248741	-0.256881	1.01039	-0.125068	-0.220079	-0.447394	0.027879	-0.168998	0.00748805	-0.248744	-0.0541921	-0.318031	-0.193112	-0.151712	-0.19577	-0.603376	-0.309175	-0.28102	-0.0674279	-0.655484	7.13853	7.84046	7.49985	7.65177	6.84925	7.46597	7.43962	7.01569	6.85674	7.21723	7.38543	6.69766	6.85922	7.47411	6.37504	6.82273	7.04985	7.36894	7.5812	7.30104	7.07682	7.66463	7.35755	6.86666	7.16591	7.49825	7.45286	7.35315	140.9	229.2	181	201.1	115.3	176.8	173.6	129.4	115.9	148.8	167.2	103.8	116.1	177.8	83	113.2	132.5	165.3	191.5	157.7	135	202.9	164	116.7	143.6	180.8	175.2	163.5	97.4	134.5	31.3	51.6	67.7	121.1	25	30.3	79.1	148.8	29.7	25.4	77.7	119.4	13.9	26.2	88.9	116.4	38.4	53.4	99.6	146.3	29.2	30.1	108.6	97.2	27	46.5	1	2	1	1	1	2	1	1	1	2	1	1	1	2	1	1	1	2	1	1	1	2	1	1	1	2	1	1	High	High	Medium	High	High	High	Medium	High	High	High	Medium	High	High	High	Medium	High	High	High	Medium	High	High	High	Medium	High	High	High	Medium	High
O60664	PLIN3	Perilipin-3 (47 kDa mannose 6-phosphate receptor-binding protein) (47 kDa MPR-binding protein) (Cargo selection protein TIP47) (Mannose-6-phosphate receptor-binding protein 1) (Placental protein 17) (PP17)	reviewed	5	cytoplasm [GO:0005737]; cytosol [GO:0005829]; endosome [GO:0005768]; endosome membrane [GO:0010008]; Golgi apparatus [GO:0005794]; lipid droplet [GO:0005811]; membrane [GO:0016020]; transport vesicle [GO:0030133]; cadherin binding [GO:0045296]; cellular response to glucose starvation [GO:0042149]; lipid droplet disassembly [GO:1905691]; lipid storage [GO:0019915]; positive regulation of sequestering of triglyceride [GO:0010890]; vesicle-mediated transport [GO:0016192]	No	31	High	10	23	10	Human	FALSE	4 v 4	-0.310702	0.064663	0.435379	4 v 4	-0.0846323	0.533552	0.868206	4 v 4	-0.0222691	0.838882	0.984369	4 v 4	-0.563678	0.0278769	0.290979	4 v 4	-0.120454	0.516529	0.782303	4 v 4	-0.0832011	0.643764	0.797568	4 v 4	-0.252976	0.27629	0.579773	4 v 4	-0.0358214	0.498617	0.80031	4 v 4	-0.060932	0.695151	0.84227	-0.0702558	-0.203721	-0.406401	-0.562432	-0.0485882	-0.423961	0.145318	-0.0112983	-0.219826	-0.0507986	-0.0763034	0.257852	-0.479384	-0.9022	-0.232327	-0.640803	-0.0914012	-0.560833	0.234363	-0.0639434	-0.0667191	-0.524267	0.00349321	0.254688	-0.409128	-0.698479	0.174074	-0.0783716	-0.0428131	-0.136872	0.0890447	-0.0526452	0.153107	-0.473468	0.0797966	-0.00316381	7.33985	8.44832	7.60214	9.95754	7.26959	8.2446	7.19574	9.39511	6.86047	7.54612	7.36982	9.31673	6.95187	8.10696	7.13545	9.38068	6.90328	7.68299	7.28077	9.36938	6.92719	8.07039	7.36632	9.06205	6.70736	8.01959	7.29002	9.3199	162	349.3	194.3	994.3	154.3	303.3	146.6	673.3	116.2	186.9	165.4	637.7	123.8	275.7	140.6	666.6	119.7	205.5	155.5	661.4	121.7	268.8	165	534.5	104.5	259.5	156.5	639.1	112.1	204.9	33.6	255.4	90.6	207.7	21.1	157.5	79.3	186.9	29.4	156.4	82.8	185.3	23.5	154.5	80.3	144.8	31.2	224.2	89.8	193.8	29.4	137.7	79	139.6	24.1	181.5	1	2	1	4	1	2	1	4	1	2	1	4	1	2	1	4	1	2	1	4	1	2	1	4	1	2	1	4	High	High	High	High	High	High	High	High	High	High	High	High	High	High	High	High	High	High	High	High	High	High	High	High	High	High	High	High
P61026	RAB10	Ras-related protein Rab-10 (EC 3.6.5.2)	reviewed	5	adherens junction [GO:0005912]; cilium [GO:0005929]; cytoplasmic vesicle membrane [GO:0030659]; cytoskeleton [GO:0005856]; cytosol [GO:0005829]; endoplasmic reticulum membrane [GO:0005789]; endoplasmic reticulum tubular network [GO:0071782]; endosome [GO:0005768]; exocytic vesicle [GO:0070382]; extracellular exosome [GO:0070062]; focal adhesion [GO:0005925]; Golgi apparatus [GO:0005794]; Golgi membrane [GO:0000139]; insulin-responsive compartment [GO:0032593]; intracellular membrane-bounded organelle [GO:0043231]; perinuclear region of cytoplasm [GO:0048471]; phagocytic vesicle membrane [GO:0030670]; plasma membrane [GO:0005886]; recycling endosome [GO:0055037]; recycling endosome membrane [GO:0055038]; secretory granule membrane [GO:0030667]; synaptic vesicle [GO:0008021]; trans-Golgi network [GO:0005802]; cadherin binding involved in cell-cell adhesion [GO:0098641]; G protein activity [GO:0003925]; GDP binding [GO:0019003]; GTP binding [GO:0005525]; GTPase activity [GO:0003924]; myosin V binding [GO:0031489]; antigen processing and presentation [GO:0019882]; axonogenesis [GO:0007409]; cellular response to insulin stimulus [GO:0032869]; endoplasmic reticulum tubular network organization [GO:0071786]; endosomal transport [GO:0016197]; establishment of neuroblast polarity [GO:0045200]; establishment of protein localization to endoplasmic reticulum membrane [GO:0097051]; establishment of protein localization to membrane [GO:0090150]; Golgi to plasma membrane protein transport [GO:0043001]; Golgi to plasma membrane transport [GO:0006893]; polarized epithelial cell differentiation [GO:0030859]; protein localization to basolateral plasma membrane [GO:1903361]; protein localization to plasma membrane [GO:0072659]; protein secretion [GO:0009306]; regulated exocytosis [GO:0045055]; regulation of exocytosis [GO:0017157]; vesicle docking involved in exocytosis [GO:0006904]; vesicle-mediated transport [GO:0016192]	No	52	High	10	33	7	Human	FALSE	4 v 4	-0.23171	0.0646848	0.435379	4 v 4	-0.146511	0.323198	0.830944	4 v 4	-0.12112	0.0965321	0.975594	4 v 4	-0.144757	0.0287106	0.290979	4 v 4	-0.242041	0.0393681	0.542856	4 v 4	-0.0976393	0.484594	0.693107	4 v 4	0.0869538	0.266933	0.568593	4 v 4	-0.0955298	0.20982	0.685043	4 v 4	0.0234804	0.840882	0.925442	-0.307365	0.010827	-0.300913	-0.329391	0.0254105	-0.00618564	-0.511364	-0.0939062	-0.190766	-0.110115	0.0178956	-0.201493	-0.231153	-0.0690994	-0.176606	-0.102169	-0.105096	-0.207179	-0.434081	-0.221808	-0.0888346	0.165419	-0.040338	-0.426804	0.0762126	-0.0799264	0.124307	0.227222	-0.130507	-0.200993	0.0772826	-0.127902	0.101931	0.275534	-0.0582336	-0.225311	8.64097	8.3156	10.9198	9.99774	8.3336	8.32643	10.6188	9.66835	8.40982	8.2465	10.7432	9.89558	8.51491	8.45368	11.1772	10.1174	8.54032	8.4475	10.6659	10.0235	8.49865	8.08108	10.7835	10.3224	8.30788	7.97097	10.8014	10.1209	399.2	318.6	1937.2	1022.4	322.6	321	1572.5	813.7	340.1	303.7	1714	952.5	365.8	350.6	2315.7	1110.8	372.3	349.1	1624.6	1040.8	361.7	270.8	1762.6	1280.4	316.9	250.9	1784.6	1113.5	276.1	186.9	334.6	262.6	189.3	219.8	226.6	190.3	232.1	303.7	304.3	233.6	244.6	235.6	387.3	257.4	249.7	246	326.1	352.7	266.9	195.3	313.6	329.8	239.6	135	274.7	316.3	2	2	5	2	2	2	5	2	2	2	5	2	2	2	5	2	2	2	5	2	2	2	5	2	2	2	5	2	High	High	High	High	High	High	High	High	High	High	High	High	High	High	High	High	High	High	High	High	High	High	High	High	High	High	High	High
P30566	ADSL	Adenylosuccinate lyase (ADSL) (ASL) (EC 4.3.2.2) (Adenylosuccinase) (ASase)	reviewed	5	cytosol [GO:0005829]; protein-containing complex [GO:0032991]; (S)-2-(5-amino-1-(5-phospho-D-ribosyl)imidazole-4-carboxamido) succinate lyase (fumarate-forming) activity [GO:0070626]; identical protein binding [GO:0042802]; N6-(1,2-dicarboxyethyl)AMP AMP-lyase (fumarate-forming) activity [GO:0004018]; 'de novo' AMP biosynthetic process [GO:0044208]; 'de novo' IMP biosynthetic process [GO:0006189]; 'de novo' XMP biosynthetic process [GO:0097294]; aerobic respiration [GO:0009060]; AMP biosynthetic process [GO:0006167]; AMP salvage [GO:0044209]; GMP biosynthetic process [GO:0006177]; purine nucleotide biosynthetic process [GO:0006164]; response to hypoxia [GO:0001666]; response to muscle activity [GO:0014850]; response to nutrient [GO:0007584]; response to starvation [GO:0042594]	No	32	High	14	60	14	Human	FALSE	4 v 4	-0.391213	0.0647181	0.435379	4 v 4	-0.146798	0.671054	0.9019	4 v 4	-0.0812695	0.63792	0.978401	4 v 4	-0.344471	0.0811797	0.351885	4 v 4	-0.253858	0.401718	0.723444	4 v 4	-0.270579	0.0795116	0.333868	4 v 4	0.0467423	0.430955	0.701773	4 v 4	-0.10706	0.543664	0.816587	4 v 4	-0.18931	0.0762129	0.402865	-0.168271	-0.255107	-0.355956	-0.785521	0.224556	-0.346985	-0.933474	0.468711	-0.125418	-0.19588	-0.36484	0.36106	-0.0689699	-0.189771	-0.459205	-0.659938	0.194082	-0.134418	-1.00584	-0.069255	-0.240685	-0.270991	-0.537702	-0.0329397	0.0993007	0.0653352	-0.103249	0.125583	-0.0304746	0.212567	-0.0723679	-0.537966	-0.115266	-0.0751112	-0.172862	-0.394	10.6934	11.6927	11.0711	11.4538	10.5251	11.4376	10.7151	10.6683	10.6244	11.5029	10.6119	10.7938	10.4303	11.6373	11.6177	10.8631	10.6549	11.2904	10.6842	11.3318	10.8651	11.7739	11.1496	10.8268	10.7397	11.578	10.7847	11.1878	1655.9	3310.2	2151.4	2805	1473.6	2773.7	1681	1627.3	1578.6	2902.2	1564.9	1775.3	1379.9	3185.6	3142.5	1862.6	1612.3	2504.6	1645.4	2577.6	1865.2	3501.9	2271.7	1816.3	1709.9	3057.3	1764.1	2332.8	1145.2	1942.1	371.6	720.4	864.6	1899.3	242.3	380.6	1077.1	2902.2	277.9	435.5	922.8	2140.2	525.5	431.6	1081.2	1764.7	330.3	873.6	1376.4	2524.9	404.2	467.9	1292.9	1644.3	271.5	662.7	7	8	5	4	7	8	5	4	7	8	5	4	7	8	5	4	7	8	5	4	7	8	5	4	7	8	5	4	High	High	High	High	High	High	High	High	High	High	High	High	High	High	High	High	High	High	High	High	High	High	High	High	High	High	High	High
Q8TCE6	DENND10	DENN domain-containing protein 10 (Protein FAM45A)	reviewed	5	late endosome [GO:0005770]; guanyl-nucleotide exchange factor activity [GO:0005085]; small GTPase binding [GO:0031267]; endosome transport via multivesicular body sorting pathway [GO:0032509]; protein transport [GO:0015031]; regulation of early endosome to late endosome transport [GO:2000641]	No	20	High	5	8	5	Human	FALSE	2 v 2	1.37288	0.0648701	0.435379	2 v 2	-0.438359	0.495496	0.862298	2 v 2	-0.138102	0.73745	0.978401	2 v 2	1.42277	0.131248	0.414245	2 v 2	-0.784025	0.37631	0.714919	2 v 2	0.195452	0.0148345	0.226117	2 v 2	0.0498905	0.804325	0.918397	2 v 2	-0.345666	0.169042	0.665899	2 v 2	0.333554	0.477841	0.718478	1.2325	1.51326	NA	NA	-0.870559	-0.00615879	NA	NA	0.177559	-0.453764	NA	NA	1.12522	1.72032	NA	NA	-1.31023	-0.25782	NA	NA	0.200007	0.190897	NA	NA	-0.107282	0.207063	NA	NA	-0.439671	-0.251661	NA	NA	0.0224481	0.64466	NA	NA	5.27053	6.15987	NA	NA	6.50303	7.67313	NA	NA	6.39575	7.8802	NA	NA	7.70598	8.13802	NA	NA	6.83542	8.13186	NA	NA	6.19574	7.6893	NA	NA	6.3733	7.23554	NA	NA	38.6	71.5	NA	NA	90.7	204.1	NA	NA	84.2	235.6	NA	NA	208.8	281.7	NA	NA	114.2	280.5	NA	NA	73.3	206.4	NA	NA	82.9	150.7	NA	NA	26.7	41.9	NA	NA	53.2	139.8	NA	NA	57.4	235.6	NA	NA	139.6	189.2	NA	NA	76.6	197.7	NA	NA	54.1	148.8	NA	NA	62.7	81	NA	NA	1	2	NA	NA	1	2	NA	NA	1	2	NA	NA	1	2	NA	NA	1	2	NA	NA	1	2	NA	NA	1	2	NA	NA	High	High	High	High	High	High	High	High	High	High	High	High	High	High	High	High	High	High	High	High	High	High	High	High	High	High	High	High
Q15428	SF3A2	Splicing factor 3A subunit 2 (SF3a66) (Spliceosome-associated protein 62) (SAP 62)	reviewed	5	catalytic step 2 spliceosome [GO:0071013]; nuclear speck [GO:0016607]; nucleoplasm [GO:0005654]; nucleus [GO:0005634]; spliceosomal complex [GO:0005681]; U2 snRNP [GO:0005686]; U2-type precatalytic spliceosome [GO:0071005]; U2-type prespliceosome [GO:0071004]; U2-type spliceosomal complex [GO:0005684]; RNA binding [GO:0003723]; zinc ion binding [GO:0008270]; mRNA 3'-splice site recognition [GO:0000389]; mRNA processing [GO:0006397]; mRNA splicing, via spliceosome [GO:0000398]; positive regulation of neuron projection development [GO:0010976]; spliceosomal complex assembly [GO:0000245]; U2-type prespliceosome assembly [GO:1903241]	No	25	High	10	53	10	Human	FALSE	4 v 4	-0.386714	0.0650676	0.435379	4 v 4	0.137159	0.410097	0.834607	4 v 4	0.0311301	0.781234	0.978401	4 v 4	-0.509488	0.00607626	0.272543	4 v 4	-4.9574e-05	0.999634	0.999833	4 v 4	-0.32565	0.019122	0.237634	4 v 4	-0.122774	0.148282	0.449671	4 v 4	-0.137209	0.434672	0.774358	4 v 4	-0.35678	0.0305727	0.357003	-0.150244	-0.160656	-0.559534	-0.676422	0.175826	-0.119213	-0.0338867	0.525911	-0.241686	0.0573137	0.0529747	0.255918	-0.382665	-0.393152	-0.580789	-0.681345	0.243752	0.0114379	-0.244012	-0.0113761	-0.483817	-0.328894	-0.140909	-0.34898	-0.232421	-0.232497	-0.0212553	-0.00492344	0.0679254	0.130651	-0.210125	-0.537288	-0.242132	-0.386208	-0.193884	-0.604898	10.981	11.1747	10.5522	9.79977	10.8308	11.014	9.99266	9.12335	10.5983	10.7815	9.9714	9.11842	10.3546	10.7701	10.2154	9.1298	10.5304	10.6509	10.1815	9.65571	11.0821	11.1104	10.1123	9.4674	10.8405	11.1677	10.1653	9.72332	2021.2	2311.6	1501.5	891.3	1821.3	2068	1018.8	557.7	1550.3	1760.2	1003.9	555.8	1309.3	1746.3	1188.9	560.2	1479	1607.8	1161.3	806.6	2168	2210.9	1106.9	707.9	1833.6	2300.5	1148.3	845.3	1397.8	1356.2	259.4	228.9	1068.7	1416.1	146.8	130.4	1057.8	1760.2	178.3	136.3	875.5	1173.3	198.8	129.8	991.8	1132.8	233.1	273.4	1599.8	1594.1	196.9	182.3	1386.4	1237.3	176.7	240.1	5	5	3	3	5	5	3	3	5	5	3	3	5	5	3	3	5	5	3	3	5	5	3	3	5	5	3	3	High	High	High	High	High	High	High	High	High	High	High	High	High	High	High	High	High	High	High	High	High	High	High	High	High	High	High	High
Q9GZZ1	NAA50	N-alpha-acetyltransferase 50 (hNaa50p) (EC 2.3.1.258) (N-acetyltransferase 13) (N-acetyltransferase 5) (hNAT5) (N-acetyltransferase san homolog) (hSAN) (N-epsilon-acetyltransferase 50) (EC 2.3.1.-) (NatE catalytic subunit)	reviewed	5	cytoplasm [GO:0005737]; cytosol [GO:0005829]; extracellular exosome [GO:0070062]; NatA complex [GO:0031415]; nucleolus [GO:0005730]; nucleus [GO:0005634]; histone H4 acetyltransferase activity [GO:0010485]; N-acetyltransferase activity [GO:0008080]; peptide alpha-N-acetyltransferase activity [GO:0004596]; peptidyl-lysine acetyltransferase activity [GO:0052858]; establishment of mitotic sister chromatid cohesion [GO:0034087]; histone acetylation [GO:0016573]; mitotic sister chromatid cohesion [GO:0007064]; mitotic sister chromatid cohesion, centromeric [GO:0071962]; N-terminal protein amino acid acetylation [GO:0006474]	TRANSMEM 21..40; /note="Helical; Signal-anchor for type II membrane protein"; /evidence="ECO:0000255"	37	High	9	23	9	Human	FALSE	4 v 4	-0.379793	0.065077	0.435379	4 v 4	-0.00152975	0.995334	0.998246	4 v 4	0.00141844	0.990453	0.999143	4 v 4	-0.308932	0.0251787	0.290979	4 v 4	-0.237008	0.148105	0.603417	4 v 4	-0.263118	0.0133075	0.222604	4 v 4	0.0708608	0.348022	0.641339	4 v 4	-0.235478	0.199509	0.682812	4 v 4	-0.264536	0.0861395	0.413092	-0.283209	-0.0469478	-0.575907	-0.613109	0.24086	-0.187798	-0.578203	0.519023	-0.0135483	-0.0803369	-0.20668	0.306239	-0.229601	-0.147123	-0.382273	-0.476731	-0.0774538	-0.186938	-0.596447	-0.0871929	-0.400153	-0.268659	-0.213317	-0.170342	0.0536071	-0.100176	0.193634	0.136378	-0.318314	0.000859941	-0.0182438	-0.606216	-0.386604	-0.188322	-0.00663675	-0.476581	9.37808	10.1228	9.46495	9.91094	9.09487	10.0759	8.88905	9.29783	9.14848	9.9757	9.08268	9.43421	9.22593	10.1626	9.67913	9.5214	9.46679	9.97484	9.10093	10.0404	9.54863	10.2444	9.296	9.60455	9.53508	10.164	9.08932	9.91079	665.4	1115	706.7	962.7	546.8	1079.3	474.1	629.4	567.5	1006.9	542.2	691.8	598.8	1146.2	819.8	734.9	707.6	1006.3	549.1	1053.1	748.9	1213	628.6	778.5	741.9	1147.3	544.7	962.6	460.2	654.2	122.1	247.3	320.8	739.1	68.3	147.2	387.2	1006.9	96.3	169.7	400.4	770.1	137.1	170.3	474.5	709	110.2	356.9	552.7	874.6	111.8	200.5	561	617	83.8	273.4	4	4	2	4	4	4	2	4	4	4	2	4	4	4	2	4	4	4	2	4	4	4	2	4	4	4	2	4	High	High	High	High	High	High	High	High	High	High	High	High	High	High	High	High	High	High	High	High	High	High	High	High	High	High	High	High
Q5VT66	MTARC1	Mitochondrial amidoxime-reducing component 1 (mARC1) (EC 1.7.-.-) (Molybdenum cofactor sulfurase C-terminal domain-containing protein 1) (MOSC domain-containing protein 1) (Moco sulfurase C-terminal domain-containing protein 1)	reviewed	5	mitochondrial outer membrane [GO:0005741]; mitochondrion [GO:0005739]; nitric-oxide synthase complex [GO:1903958]; molybdenum ion binding [GO:0030151]; molybdopterin cofactor binding [GO:0043546]; nitrate reductase activity [GO:0008940]; nitrite reductase activity [GO:0098809]; oxidoreductase activity, acting on other nitrogenous compounds as donors [GO:0016661]; pyridoxal phosphate binding [GO:0030170]; cellular detoxification of nitrogen compound [GO:0070458]; detoxification of nitrogen compound [GO:0051410]; nitrate metabolic process [GO:0042126]; nitric oxide biosynthetic process [GO:0006809]	No	22	High	6	14	6	Human	FALSE	4 v 4	-0.348061	0.0652684	0.435379	4 v 4	-0.313885	0.16231	0.822654	4 v 4	-0.0466404	0.529113	0.978401	4 v 4	-0.156519	0.243438	0.52954	4 v 4	0.0667984	0.794473	0.916082	4 v 4	-0.218456	0.122768	0.392856	4 v 4	0.191542	0.0963622	0.382382	4 v 4	0.380683	0.0135539	0.599028	4 v 4	-0.171816	0.296061	0.600969	0.0027585	-0.481127	-0.370729	-0.543148	0.0829136	-0.466318	-0.697762	-0.174374	-0.102412	-0.14447	0.147119	-0.0867984	0.106422	-0.418775	-0.190699	-0.123025	0.664034	-0.0860398	-0.457326	0.146525	0.0885854	-0.332406	-0.321224	-0.308779	0.103664	0.062352	0.180029	0.420123	0.58112	0.380278	0.240436	0.320899	0.190997	-0.187936	-0.468343	-0.221981	7.70736	8.97298	9.79636	9.5763	7.71012	8.49185	9.42564	9.03315	7.81378	8.55421	9.60566	9.45327	7.14975	8.64024	10.063	9.30675	7.23266	8.17393	9.36523	9.13237	7.7252	8.88661	9.92689	9.76205	7.62278	8.74214	10.074	9.67525	209	502.5	889.2	763.4	209.4	360	687.7	523.9	225	375.9	779.1	701	142	399	1069.7	633.3	150.4	288.8	659.5	561.2	211.6	473.3	973.4	868.3	197.1	428.2	1077.9	817.6	144.6	294.8	153.6	196.1	122.9	246.5	99.1	122.5	153.5	375.9	138.3	171.9	95	268.1	178.9	146.7	100.8	203.5	132.4	190.2	156.1	341.2	173.2	223.7	149.1	230.3	165.9	232.3	2	2	1	2	2	2	1	2	2	2	1	2	2	2	1	2	2	2	1	2	2	2	1	2	2	2	1	2	High	High	High	High	High	High	High	High	High	High	High	High	High	High	High	High	High	High	High	High	High	High	High	High	High	High	High	High
P82912	MRPS11	28S ribosomal protein S11, mitochondrial (MRP-S11) (S11mt) (Cervical cancer proto-oncogene 2 protein) (HCC-2) (Mitochondrial small ribosomal subunit protein uS11m)	reviewed	5	cytosolic small ribosomal subunit [GO:0022627]; mitochondrial inner membrane [GO:0005743]; mitochondrial small ribosomal subunit [GO:0005763]; mitochondrion [GO:0005739]; mRNA 5'-UTR binding [GO:0048027]; RNA binding [GO:0003723]; small ribosomal subunit rRNA binding [GO:0070181]; structural constituent of ribosome [GO:0003735]; maturation of SSU-rRNA from tricistronic rRNA transcript (SSU-rRNA, 5.8S rRNA, LSU-rRNA) [GO:0000462]; mitochondrial translation [GO:0032543]; ribosomal small subunit assembly [GO:0000028]; translation [GO:0006412]	TRANSMEM 149..169; /note="Helical"; /evidence="ECO:0000255"; TRANSMEM 188..208; /note="Helical"; /evidence="ECO:0000255"; TRANSMEM 215..237; /note="Helical"; /evidence="ECO:0000255"; TRANSMEM 241..263; /note="Helical"; /evidence="ECO:0000255"; TRANSMEM 275..295; /note="Helical"; /evidence="ECO:0000255"	44	High	7	22	7	Human	FALSE	4 v 4	-0.114036	0.0653217	0.435379	4 v 4	-0.183339	0.338736	0.830944	4 v 4	-0.179538	0.124369	0.975594	4 v 4	-0.178344	0.11969	0.40537	4 v 4	-0.246252	0.340439	0.69522	4 v 4	-0.263145	0.184003	0.459439	4 v 4	-0.0643079	0.326082	0.623525	4 v 4	-0.0629129	0.629484	0.852716	4 v 4	-0.0836076	0.610726	0.7958	-0.02856	-0.199482	-0.162314	-0.0657882	0.215004	-0.294737	-0.551171	-0.102453	-0.217915	0.0607741	-0.337868	-0.223142	0.0333638	-0.368337	-0.170088	-0.208315	0.379091	-0.284172	-0.586017	-0.493911	0.00894143	-0.091337	-0.286409	-0.683776	0.0619238	-0.168855	-0.00777403	-0.142527	0.164087	0.0105653	-0.0348463	-0.391458	0.226856	-0.152111	0.0514587	-0.460634	8.30515	11.0153	11.0384	9.114	8.27659	10.8159	10.8761	9.04821	8.33851	10.647	10.8683	8.90569	7.95942	10.9312	11.4543	9.3996	8.17443	10.6364	10.9031	9.29715	8.32957	10.7383	11.1547	9.58946	8.11166	10.7991	10.8168	9.36632	316.3	2069.9	2103.2	554.1	310.1	1802.6	1879.4	529.4	323.7	1603.5	1869.3	479.6	248.9	1952.6	2806	675.4	288.9	1591.8	1915	629.1	321.7	1708.3	2279.8	770.4	276.6	1781.8	1803.8	660	218.8	1214.4	363.3	142.3	181.9	1234.3	270.9	123.8	220.9	1603.5	331.9	117.6	166.4	1311.8	469.3	156.5	193.7	1121.6	384.4	213.2	237.4	1231.7	405.6	198.4	209.2	958.3	277.6	187.5	2	5	2	1	2	5	2	1	2	5	2	1	2	5	2	1	2	5	2	1	2	5	2	1	2	5	2	1	High	High	High	High	High	High	High	High	High	High	High	High	High	High	High	High	High	High	High	High	High	High	High	High	High	High	High	High
Q9GZM5	YIPF3	Protein YIPF3 (Killer lineage protein 1) (Natural killer cell-specific antigen KLIP1) (YIP1 family member 3) [Cleaved into: Protein YIPF3, 36 kDa form III]	reviewed	5	Golgi apparatus [GO:0005794]; intracellular membrane-bounded organelle [GO:0043231]; plasma membrane [GO:0005886]; transport vesicle [GO:0030133]; cell differentiation [GO:0030154]	No	13	High	3	6	3	Human	FALSE	3 v 3	-0.375685	0.0654595	0.435379	3 v 3	0.217838	0.327732	0.830944	3 v 3	0.273115	0.309324	0.975594	3 v 3	0.0654749	0.721389	0.854988	3 v 3	0.0737085	0.856171	0.948726	3 v 3	0.104825	0.262152	0.532447	3 v 3	0.44116	0.154418	0.458793	3 v 3	-0.144129	0.66704	0.872136	3 v 3	-0.16829	0.573079	0.77542	-0.444619	NA	-0.176498	-0.505939	-0.121097	NA	0.399931	0.37468	0.204866	NA	0.652446	-0.0379679	-0.222852	NA	0.0910587	0.328219	-0.386992	NA	-0.171976	0.780093	0.220515	NA	-0.0142943	0.108253	0.221766	NA	0.267556	0.834158	-0.265894	NA	-0.571906	0.405413	0.0156494	NA	-0.66674	0.146221	8.29324	NA	6.04439	5.89482	7.84862	NA	5.8679	5.38888	8.07039	NA	6.13545	6.22304	8.45738	NA	6.30743	5.44294	8.33628	NA	6.70736	5.81762	7.84987	NA	6.14975	6.11478	8.05474	NA	6.80219	6.07682	313.7	NA	66	59.5	230.5	NA	58.4	41.9	268.8	NA	70.3	74.7	351.5	NA	79.2	43.5	323.2	NA	104.5	56.4	230.7	NA	71	69.3	265.9	NA	111.6	67.5	217	NA	11.4	15.3	135.2	NA	8.4	9.8	183.4	NA	12.5	18.3	235.1	NA	13.2	10.1	216.8	NA	21	19.1	170.2	NA	12.6	17.9	201	NA	17.2	19.2	1	NA	1	1	1	NA	1	1	1	NA	1	1	1	NA	1	1	1	NA	1	1	1	NA	1	1	1	NA	1	1	High	High	High	High	High	High	High	High	High	High	High	High	High	High	High	High	High	High	High	High	High	High	High	High	High	High	High	High
Q9NWB6	ARGLU1	Arginine and glutamate-rich protein 1	reviewed	4	cytosol [GO:0005829]; mitochondrion [GO:0005739]; nucleoplasm [GO:0005654]; cadherin binding [GO:0045296]	TRANSMEM 37..57; /note="Helical"; /evidence="ECO:0000255"	14	High	5	8	5	Human	FALSE	2 v 2	-0.102131	0.0655729	0.435379	2 v 2	-0.0788337	0.408534	0.834513	2 v 2	0.0259261	0.78285	0.978401	2 v 2	-0.582648	0.379743	0.639902	2 v 2	-0.582022	0.211659	0.627581	2 v 2	-0.490796	0.339323	0.597599	2 v 2	-0.480517	0.446753	0.716162	2 v 2	-0.503188	0.303492	0.711656	2 v 2	-0.516722	0.38953	0.657472	NA	NA	-0.112688	-0.0915738	NA	NA	-0.13774	-0.019927	NA	NA	-0.0471106	0.0989628	NA	NA	-0.187025	-0.978271	NA	NA	-0.381055	-0.782989	NA	NA	-0.201244	-0.780348	NA	NA	-0.0743371	-0.886697	NA	NA	-0.243315	-0.763062	NA	NA	-0.154133	-0.879311	NA	NA	9.19377	7.96809	NA	NA	9.08108	7.87652	NA	NA	9.00675	6.98982	NA	NA	9.3878	7.77281	NA	NA	9.25006	7.75288	NA	NA	9.20799	7.77017	NA	NA	9.16088	7.86913	NA	NA	585.6	250.4	NA	NA	541.6	235	NA	NA	514.4	127.1	NA	NA	669.9	218.7	NA	NA	608.9	215.7	NA	NA	591.4	218.3	NA	NA	572.4	233.8	NA	NA	101.2	64.3	NA	NA	78.1	55	NA	NA	91.3	31.2	NA	NA	112	50.7	NA	NA	122.2	73.1	NA	NA	105.2	56.2	NA	NA	88.1	66.4	NA	NA	2	1	NA	NA	2	1	NA	NA	2	1	NA	NA	2	1	NA	NA	2	1	NA	NA	2	1	NA	NA	2	1	High	Not Found	High	High	High	Not Found	High	High	High	Not Found	High	High	High	Not Found	High	High	High	Not Found	High	High	High	Not Found	High	High	High	Not Found	High	High
Q9Y5M8	SRPRB	Signal recognition particle receptor subunit beta (SR-beta) (Protein APMCF1)	reviewed	4	cytoplasm [GO:0005737]; cytoplasmic microtubule [GO:0005881]; endoplasmic reticulum membrane [GO:0005789]; membrane [GO:0016020]; signal recognition particle receptor complex [GO:0005785]; GTP binding [GO:0005525]; protein targeting to ER [GO:0045047]; SRP-dependent cotranslational protein targeting to membrane, signal sequence recognition [GO:0006617]	TRANSMEM 236..256; /note="Helical"; /evidence="ECO:0000255"	33	High	7	29	7	Human	FALSE	4 v 4	-0.289897	0.065776	0.435379	4 v 4	-0.304704	0.073395	0.822654	4 v 4	-0.23084	0.0572701	0.975594	4 v 4	0.0189727	0.816193	0.909755	4 v 4	-0.311224	0.049694	0.544709	4 v 4	-0.570929	0.0244659	0.249659	4 v 4	0.30887	0.0378154	0.282388	4 v 4	-0.00652016	0.718948	0.894509	4 v 4	-0.340089	0.0151446	0.356069	-0.138066	-0.337903	-0.559178	-0.124439	-0.0894561	-0.201626	-0.61303	-0.314703	-0.14221	-0.0602619	-0.353682	-0.367208	0.0515829	-0.163576	-0.00983159	0.197715	-0.139608	-0.210041	-0.584169	-0.311078	-0.315108	-0.365817	-0.742805	-0.859986	0.189649	0.174328	0.549347	0.322154	-0.0501517	-0.00841551	0.0288617	0.00362486	-0.172898	-0.305556	-0.389123	-0.492778	9.58721	10.7508	8.73809	9.92615	9.44915	10.4129	8.17891	9.80171	9.6388	10.5872	8.72826	10.1239	9.77841	10.7973	9.31243	10.4349	9.68895	10.5956	8.6994	10.1202	9.95391	10.953	9.47107	10.9838	9.8117	10.8928	9.11738	10.6166	769.2	1723.1	427	972.9	699	1363.3	289.8	892.5	797.2	1538.4	424.1	1115.8	878.2	1779.5	635.8	1384.3	825.4	1547.4	415.7	1113	991.8	1982.4	709.7	2025.2	898.7	1901.3	555.4	1570.1	531.9	1010.9	73.8	249.9	410.1	933.5	41.8	208.8	543.9	1538.4	75.3	273.7	587.2	1195.5	106.3	320.8	553.5	1090.3	83.4	377.2	731.9	1429.3	126.3	521.7	679.5	1022.6	85.5	446	4	4	1	3	4	4	1	3	4	4	1	3	4	4	1	3	4	4	1	3	4	4	1	3	4	4	1	3	High	High	High	High	High	High	High	High	High	High	High	High	High	High	High	High	High	High	High	High	High	High	High	High	High	High	High	High
Q6UX15	LAYN	Layilin	reviewed	5	cell surface [GO:0009986]; focal adhesion [GO:0005925]; membrane [GO:0016020]; ruffle [GO:0001726]; carbohydrate binding [GO:0030246]; hyaluronic acid binding [GO:0005540]	No	14	High	7	22	7	Human	FALSE	4 v 4	0.334229	0.0658807	0.435379	4 v 4	-0.284978	0.184748	0.822654	4 v 4	-0.127049	0.226747	0.975594	4 v 4	0.0182426	0.84777	0.929897	4 v 4	-0.139614	0.582223	0.81436	4 v 4	0.587594	0.0791913	0.333143	4 v 4	-0.315987	0.0599429	0.331985	4 v 4	0.145364	0.579879	0.830914	4 v 4	0.714643	0.0167012	0.356069	0.271276	0.471542	0.031413	0.562687	-0.195577	0.143346	-0.596981	-0.4907	0.0459282	-0.243654	-0.29516	-0.0153091	-0.051085	-0.116392	-0.0340667	0.274514	0.0723562	-0.118449	-0.778891	0.266526	0.878654	0.335001	0.0910735	1.04565	-0.322361	-0.587934	-0.0654797	-0.288172	0.267933	-0.261794	-0.181909	0.757226	0.832726	0.578655	0.386233	1.06096	8.91558	7.71631	9.23888	10.4745	9.18686	8.18785	9.2703	11.0372	8.8645	7.59991	9.20482	10.749	8.79214	7.71836	9.98371	10.4825	8.59656	7.86171	9.38672	9.99181	7.98584	7.26491	9.11374	9.70338	8.03177	7.02126	8.81858	9.68808	482.9	210.3	604.2	1422.8	582.8	291.6	617.5	2101.5	466.1	194	590.1	1721	443.3	210.6	1012.5	1430.7	387.1	232.6	669.4	1018.2	253.5	153.8	554	833.7	261.7	129.9	451.5	824.9	334	123.4	104.4	365.4	342	199.7	89	491.5	318	194	104.8	422.1	296.4	141.5	169.3	331.5	259.6	163.9	134.4	345.1	187	110.9	98.6	214.8	197.9	69.9	69.5	234.3	2	2	2	4	2	2	2	4	2	2	2	4	2	2	2	4	2	2	2	4	2	2	2	4	2	2	2	4	High	High	High	High	High	High	High	High	High	High	High	High	High	High	High	High	High	High	High	High	High	High	High	High	High	High	High	High
O60563	CCNT1	Cyclin-T1 (CycT1) (Cyclin-T)	reviewed	5	cyclin/CDK positive transcription elongation factor complex [GO:0008024]; cytosol [GO:0005829]; nucleoplasm [GO:0005654]; nucleus [GO:0005634]; P-TEFb complex [GO:0070691]; 7SK snRNA binding [GO:0097322]; chromatin binding [GO:0003682]; cyclin-dependent protein serine/threonine kinase activator activity [GO:0061575]; cyclin-dependent protein serine/threonine kinase regulator activity [GO:0016538]; DNA binding [GO:0003677]; DNA-binding transcription factor binding [GO:0140297]; molecular condensate scaffold activity [GO:0140693]; protein kinase binding [GO:0019901]; RNA polymerase binding [GO:0070063]; transcription cis-regulatory region binding [GO:0000976]; cell cycle [GO:0007049]; cell division [GO:0051301]; phosphorylation of RNA polymerase II C-terminal domain serine 2 residues involved in positive regulation of transcription elongation from RNA polymerase II promoter [GO:1903655]; phosphorylation of RNA polymerase II C-terminal domain serine 5 residues involved in positive regulation of transcription elongation from RNA polymerase II promoter [GO:1903654]; positive regulation by host of viral transcription [GO:0043923]; positive regulation of DNA-templated transcription, elongation [GO:0032786]; positive regulation of transcription by RNA polymerase II [GO:0045944]; positive regulation of transcription elongation by RNA polymerase II [GO:0032968]; protein phosphorylation [GO:0006468]; regulation of cyclin-dependent protein serine/threonine kinase activity [GO:0000079]; regulation of transcription by RNA polymerase II [GO:0006357]; response to xenobiotic stimulus [GO:0009410]; transcription by RNA polymerase II [GO:0006366]	No	24	High	12	26	12	Human	FALSE	3 v 3	-0.243175	0.065991	0.435379	3 v 3	-0.364966	0.409769	0.834607	3 v 3	-0.194279	0.452551	0.978401	3 v 3	-0.144213	0.330966	0.59786	3 v 3	-0.425428	0.40728	0.72794	3 v 3	-0.420948	0.160036	0.435835	3 v 3	0.0989622	0.378066	0.664846	3 v 3	-0.0604622	0.42554	0.769503	3 v 3	-0.226668	0.00651442	0.333874	-0.139725	-0.365259	-0.224541	NA	0.102871	-0.141094	-1.05667	NA	-0.0269327	0.0556495	-0.611555	NA	0.0767532	-0.21134	-0.298051	NA	0.154586	-0.216473	-1.2144	NA	-0.259038	-0.199794	-0.804011	NA	0.216478	0.153919	-0.0735103	NA	0.051715	-0.0753784	-0.157723	NA	-0.232105	-0.255443	-0.192457	NA	7.55842	10.0584	7.87774	NA	7.4187	9.69314	7.6532	NA	7.63517	9.84706	7.57969	NA	7.48059	10.0635	8.79409	NA	7.58346	9.92244	7.73742	NA	7.89421	10.0469	8.3837	NA	7.86728	10.1025	7.77215	NA	188.5	1066.3	235.2	NA	171.1	827.8	201.3	NA	198.8	921	191.3	NA	178.6	1070.1	443.9	NA	191.8	970.4	213.4	NA	237.9	1057.8	334	NA	233.5	1099.4	218.6	NA	130.3	625.6	40.6	NA	100.4	566.9	29	NA	135.7	921	34	NA	119.4	718.9	74.2	NA	128.6	683.8	42.8	NA	175.6	762.7	59.4	NA	176.5	591.3	33.6	NA	2	4	1	NA	2	4	1	NA	2	4	1	NA	2	4	1	NA	2	4	1	NA	2	4	1	NA	2	4	1	NA	High	High	High	High	High	High	High	High	High	High	High	High	High	High	High	High	High	High	High	High	High	High	High	High	High	High	High	High
A0A384MDT0		Epididymis secretory sperm binding protein	unreviewed	1	SCF complex assembly [GO:0010265]	TRANSMEM 185..205; /note="Helical"; /evidence="ECO:0000255"; TRANSMEM 217..237; /note="Helical"; /evidence="ECO:0000255"; TRANSMEM 330..350; /note="Helical"; /evidence="ECO:0000255"	19	High	19	52	1	Human	FALSE	4 v 4	0.202002	0.0660003	0.435379	4 v 4	-0.168804	0.0589147	0.822654	4 v 4	0.00513042	0.947381	0.990011	4 v 4	-0.690508	0.00163416	0.265834	4 v 4	-0.622172	0.00395382	0.397103	4 v 4	-0.183505	0.0899905	0.349814	4 v 4	-0.892509	0.000950875	0.14581	4 v 4	-0.453368	0.0116975	0.599028	4 v 4	-0.188636	0.127016	0.465595	0.0567833	0.214274	0.392798	0.144151	-0.126887	-0.0280684	-0.245377	-0.274883	0.0849636	0.0662256	-0.209328	0.0786609	-0.687916	-0.847043	-0.537936	-0.689135	-0.410877	-0.671925	-0.776748	-0.629138	0.0163396	-0.340008	-0.22536	-0.184993	-0.744699	-1.06132	-0.930735	-0.833285	-0.283991	-0.643856	-0.53137	-0.354255	-0.068624	-0.406233	-0.0160319	-0.263654	10.8828	10.3453	10.3435	10.0539	10.9396	10.5596	10.7363	10.1981	10.1949	9.49825	9.80558	9.36479	10.6058	10.1702	10.5823	9.99393	10.4789	10.1421	10.337	9.71905	10.1785	9.83826	10.0309	9.54978	10.2635	9.90448	9.82161	9.62845	1888.2	1300.9	1299.3	1063	1964	1509.2	1705.9	1174.7	1172.1	723.2	894.9	659.3	1558.3	1152.2	1533.2	1019.7	1427.1	1130	1293.4	842.8	1158.9	915.4	1046.2	749.5	1229.2	958.4	904.9	791.5	1305.8	763.2	224.5	273	1152.4	1033.4	245.9	274.8	799.7	723.2	158.9	161.7	1042.1	774.1	256.4	236.3	957	796.2	259.6	285.6	855.2	660	186.2	193.1	929.4	515.5	139.3	224.8	7	5	4	5	7	5	4	5	7	5	4	5	7	5	4	5	7	5	4	5	7	5	4	5	7	5	4	5	Not Found	Not Found	Not Found	High	Not Found	Not Found	Not Found	High	Not Found	Not Found	Not Found	High	Not Found	Not Found	Not Found	High	Not Found	Not Found	Not Found	High	Not Found	Not Found	Not Found	High	Not Found	Not Found	Not Found	High
Q96S66	CLCC1	Chloride channel CLIC-like protein 1 (Mid-1-related chloride channel protein 1)	reviewed	5	chloride channel complex [GO:0034707]; endoplasmic reticulum [GO:0005783]; endoplasmic reticulum membrane [GO:0005789]; Golgi membrane [GO:0000139]; intracellular membrane-bounded organelle [GO:0043231]; membrane [GO:0016020]; mitochondria-associated endoplasmic reticulum membrane [GO:0044233]; nuclear membrane [GO:0031965]; chloride channel activity [GO:0005254]	No	26	High	11	31	11	Human	FALSE	4 v 4	-0.381697	0.0660305	0.435379	4 v 4	-0.154719	0.392749	0.830944	4 v 4	-0.139904	0.140284	0.975594	4 v 4	-0.166914	0.294028	0.571529	4 v 4	-0.548045	0.0407084	0.542856	4 v 4	-0.663353	0.0112867	0.215704	4 v 4	0.214782	0.0840456	0.367702	4 v 4	-0.393327	0.0381421	0.599028	4 v 4	-0.523449	0.00636273	0.333874	-0.341875	-0.346474	-0.0934866	-0.744952	-0.0376741	-0.159322	-0.578124	0.156246	-0.0726661	-0.1082	-0.0333049	-0.345445	-0.025874	-0.373245	0.133211	-0.40175	-0.185677	-0.517352	-0.959014	-0.530138	-0.374932	-0.651234	-0.671717	-0.955529	0.316001	-0.0267708	0.226698	0.343202	-0.148003	-0.35803	-0.380891	-0.686384	-0.302266	-0.543033	-0.638412	-0.610084	9.13597	9.4623	7.25739	8.74382	8.79409	9.11582	7.1639	7.99887	9.11009	9.08905	7.3906	8.34207	9.29577	9.60641	8.34961	8.87221	9.25809	9.44708	7.77149	9.02846	9.48502	9.74029	8.06232	9.2976	9.41236	9.63209	8.02901	8.95216	562.6	705.4	153	428.7	443.9	554.8	143.4	255.8	552.6	544.6	167.8	324.5	628.5	779.5	326.2	468.6	612.3	698	218.5	522.2	716.6	855.3	267.3	629.3	681.4	793.5	261.2	495.3	389.1	413.9	26.4	110.1	260.5	379.9	20.7	59.8	377.1	544.6	29.8	79.6	420.2	523.7	54.6	108.6	410.6	491.8	43.9	177	528.8	616.7	47.6	162.1	515.2	426.8	40.2	140.7	4	4	1	3	4	4	1	3	4	4	1	3	4	4	1	3	4	4	1	3	4	4	1	3	4	4	1	3	High	High	High	High	High	High	High	High	High	High	High	High	High	High	High	High	High	High	High	High	High	High	High	High	High	High	High	High
P14174	MIF	Macrophage migration inhibitory factor (MIF) (EC 5.3.2.1) (Glycosylation-inhibiting factor) (GIF) (L-dopachrome isomerase) (L-dopachrome tautomerase) (EC 5.3.3.12) (Phenylpyruvate tautomerase)	reviewed	5	cell surface [GO:0009986]; cytoplasm [GO:0005737]; cytosol [GO:0005829]; extracellular exosome [GO:0070062]; extracellular region [GO:0005576]; extracellular space [GO:0005615]; ficolin-1-rich granule lumen [GO:1904813]; nucleoplasm [GO:0005654]; plasma membrane [GO:0005886]; secretory granule lumen [GO:0034774]; vesicle [GO:0031982]; chemoattractant activity [GO:0042056]; cytokine activity [GO:0005125]; cytokine receptor binding [GO:0005126]; dopachrome isomerase activity [GO:0004167]; identical protein binding [GO:0042802]; phenylpyruvate tautomerase activity [GO:0050178]; protease binding [GO:0002020]; carboxylic acid metabolic process [GO:0019752]; cell surface receptor signaling pathway [GO:0007166]; cellular senescence [GO:0090398]; DNA damage response, signal transduction by p53 class mediator [GO:0030330]; inflammatory response [GO:0006954]; innate immune response [GO:0045087]; negative regulation of apoptotic process [GO:0043066]; negative regulation of cell migration [GO:0030336]; negative regulation of cellular senescence [GO:2000773]; negative regulation of DNA damage response, signal transduction by p53 class mediator [GO:0043518]; negative regulation of gene expression [GO:0010629]; negative regulation of intrinsic apoptotic signaling pathway in response to DNA damage by p53 class mediator [GO:1902166]; negative regulation of macrophage chemotaxis [GO:0010760]; negative regulation of mature B cell apoptotic process [GO:0002906]; negative regulation of myeloid cell apoptotic process [GO:0033033]; negative regulation of protein metabolic process [GO:0051248]; positive regulation of arachidonic acid secretion [GO:0090238]; positive regulation of B cell proliferation [GO:0030890]; positive regulation of cell population proliferation [GO:0008284]; positive regulation of chemokine (C-X-C motif) ligand 2 production [GO:2000343]; positive regulation of cytokine production [GO:0001819]; positive regulation of ERK1 and ERK2 cascade [GO:0070374]; positive regulation of fibroblast proliferation [GO:0048146]; positive regulation of lipopolysaccharide-mediated signaling pathway [GO:0031666]; positive regulation of MAP kinase activity [GO:0043406]; positive regulation of myeloid leukocyte cytokine production involved in immune response [GO:0061081]; positive regulation of peptidyl-serine phosphorylation [GO:0033138]; positive regulation of peptidyl-tyrosine phosphorylation [GO:0050731]; positive regulation of phosphorylation [GO:0042327]; positive regulation of prostaglandin secretion involved in immune response [GO:0061078]; positive regulation of protein kinase A signaling [GO:0010739]; positive regulation of tumor necrosis factor production [GO:0032760]; prostaglandin biosynthetic process [GO:0001516]; protein homotrimerization [GO:0070207]; regulation of macrophage activation [GO:0043030]	No	46	High	5	68	4	Human	FALSE	4 v 4	-0.19229	0.0660599	0.435379	4 v 4	-0.275677	0.246208	0.830944	4 v 4	0.0730467	0.0973157	0.975594	4 v 4	-0.510369	0.0383037	0.305465	4 v 4	-0.449754	0.172372	0.612281	4 v 4	-0.358717	0.179081	0.454874	4 v 4	-0.318079	0.0399632	0.284901	4 v 4	-0.174078	0.238515	0.696242	4 v 4	-0.431764	0.117237	0.456847	-0.0635862	-0.380983	-0.136418	-0.188172	-0.306843	-0.250979	-0.741435	0.19655	0.0848057	0.108677	-0.0167565	0.11546	-0.375633	-0.933658	-0.437369	-0.294817	-0.196622	-0.687279	-1.02404	0.108926	0.00752402	-0.813028	-0.5992	-0.0301655	-0.312046	-0.552675	-0.300951	-0.106646	0.110221	-0.4363	-0.282607	-0.0876239	-0.0772817	-0.921705	-0.582443	-0.145626	10.4734	10.3542	9.94119	11.224	10.4098	9.97327	9.80478	11.0358	10.0978	9.42059	9.50383	10.9292	10.2944	10.1079	10.5279	10.8203	9.98755	9.85689	9.78643	11.0168	10.0902	10.2336	10.103	10.9593	10.1751	10.3423	10.0863	11.0748	1421.7	1309	983.1	2392	1360.4	1005.2	894.4	2099.5	1095.8	685.3	726	1949.9	1255.8	1103.5	1476.4	1808.1	1015.2	927.3	883.1	2072	1090.1	1204	1099.8	1991.1	1156.1	1298.2	1087.1	2157	983.2	768	169.8	614.3	798.2	688.3	128.9	491.1	747.7	685.3	128.9	478.3	839.7	741.4	246.9	419	680.8	653.4	177.3	702.2	804.4	868.1	195.7	512.9	874.1	698.2	167.3	612.7	3	5	5	4	3	5	5	4	3	5	5	4	3	5	5	4	3	5	5	4	3	5	5	4	3	5	5	4	High	High	High	High	High	High	High	High	High	High	High	High	High	High	High	High	High	High	High	High	High	High	High	High	High	High	High	High
Q7KZF4	SND1	Staphylococcal nuclease domain-containing protein 1 (EC 3.1.31.1) (100 kDa coactivator) (EBNA2 coactivator p100) (Tudor domain-containing protein 11) (p100 co-activator)	reviewed	5	cytosol [GO:0005829]; dense body [GO:0097433]; extracellular exosome [GO:0070062]; melanosome [GO:0042470]; membrane [GO:0016020]; nucleus [GO:0005634]; RISC complex [GO:0016442]; cadherin binding [GO:0045296]; endonuclease activity [GO:0004519]; endoribonuclease activity [GO:0004521]; nuclease activity [GO:0004518]; RISC complex binding [GO:1905172]; RNA binding [GO:0003723]; transcription coregulator activity [GO:0003712]; miRNA catabolic process [GO:0010587]; mRNA catabolic process [GO:0006402]; osteoblast differentiation [GO:0001649]; regulation of cell cycle process [GO:0010564]; RNA-mediated gene silencing [GO:0031047]	TRANSMEM 93..113; /note="Helical"; /evidence="ECO:0000255"; TRANSMEM 151..171; /note="Helical"; /evidence="ECO:0000255"; TRANSMEM 357..376; /note="Helical"; /evidence="ECO:0000255"; TRANSMEM 410..427; /note="Helical"; /evidence="ECO:0000255"; TRANSMEM 841..860; /note="Helical"; /evidence="ECO:0000255"; TRANSMEM 871..891; /note="Helical"; /evidence="ECO:0000255"; TRANSMEM 912..934; /note="Helical"; /evidence="ECO:0000255"; TRANSMEM 953..974; /note="Helical"; /evidence="ECO:0000255"; TRANSMEM 994..1015; /note="Helical"; /evidence="ECO:0000255"; TRANSMEM 1026..1047; /note="Helical"; /evidence="ECO:0000255"	54	High	47	214	47	Human	FALSE	4 v 4	-0.277678	0.0661621	0.435379	4 v 4	-0.0489732	0.739885	0.916903	4 v 4	-0.0525282	0.404925	0.978401	4 v 4	0.181901	0.141436	0.424362	4 v 4	-0.193417	0.0793173	0.574341	4 v 4	-0.340949	0.00348229	0.186167	4 v 4	0.459579	9.54534e-05	0.0654651	4 v 4	-0.144444	0.294102	0.711656	4 v 4	-0.28842	0.0353517	0.360552	-0.160767	-0.223505	-0.157975	-0.568463	-0.018618	-0.146858	-0.334765	0.304348	-0.0419376	-0.200248	-0.0291423	0.0612152	0.305586	0.189846	0.31204	-0.0798671	0.00219391	-0.267931	-0.33906	-0.16887	-0.253896	-0.346052	-0.316394	-0.447452	0.466352	0.413351	0.470016	0.488596	0.0208119	-0.121074	-0.00429476	-0.473218	-0.211959	-0.145804	-0.287252	-0.508667	12.1776	12.0269	11.2153	12.1354	12.0168	11.8034	11.0573	11.567	12.4832	12.2167	11.5273	12.0556	12.481	12.4846	11.8664	12.2244	12.4623	12.3378	11.5316	12.5288	12.7371	12.5628	11.8437	12.503	12.6951	12.3625	11.8146	12.5642	4632.5	4173	2377.6	4499.1	4144	3574.1	2131	3033.9	5725.4	4759.9	2951.7	4256.8	5716.7	5731.3	3733.7	4785.4	5643.4	5176.6	2960.5	5909.3	6827.1	6050.2	3675.5	5804.7	6631.5	5266.1	3602	6056.3	3203.7	2448.3	410.7	1155.5	2431.5	2447.4	307.1	709.6	3906.6	4759.9	524.1	1044.1	3822.7	3850.5	624.4	1108.9	3784.3	3647.4	594.2	2002.8	5037.9	4362.2	654	1495.2	5014.1	2832.3	554.4	1720.4	21	26	11	17	21	26	11	17	21	26	11	17	21	26	11	17	21	26	11	17	21	26	11	17	21	26	11	17	High	High	High	High	High	High	High	High	High	High	High	High	High	High	High	High	High	High	High	High	High	High	High	High	High	High	High	High
P23634	ATP2B4	Plasma membrane calcium-transporting ATPase 4 (PMCA4) (EC 7.2.2.10) (Matrix-remodeling-associated protein 1) (Plasma membrane calcium ATPase isoform 4) (Plasma membrane calcium pump isoform 4)	reviewed	5	basolateral plasma membrane [GO:0016323]; caveola [GO:0005901]; glutamatergic synapse [GO:0098978]; intracellular membrane-bounded organelle [GO:0043231]; membrane [GO:0016020]; membrane raft [GO:0045121]; neuron projection [GO:0043005]; plasma membrane [GO:0005886]; presynaptic active zone membrane [GO:0048787]; protein-containing complex [GO:0032991]; sperm flagellum [GO:0036126]; sperm principal piece [GO:0097228]; T-tubule [GO:0030315]; Z disc [GO:0030018]; ATP binding [GO:0005524]; ATP hydrolysis activity [GO:0016887]; ATPase-coupled cation transmembrane transporter activity [GO:0019829]; calcium ion transmembrane transporter activity [GO:0015085]; calmodulin binding [GO:0005516]; metal ion binding [GO:0046872]; nitric-oxide synthase binding [GO:0050998]; nitric-oxide synthase inhibitor activity [GO:0036487]; P-type calcium transporter activity [GO:0005388]; PDZ domain binding [GO:0030165]; protein kinase binding [GO:0019901]; protein phosphatase 2B binding [GO:0030346]; scaffold protein binding [GO:0097110]; sodium channel regulator activity [GO:0017080]; calcium ion export [GO:1901660]; calcium ion import across plasma membrane [GO:0098703]; calcium ion transmembrane import into cytosol [GO:0097553]; calcium ion transmembrane transport [GO:0070588]; cellular calcium ion homeostasis [GO:0006874]; cellular response to acetylcholine [GO:1905145]; cellular response to epinephrine stimulus [GO:0071872]; flagellated sperm motility [GO:0030317]; hippocampus development [GO:0021766]; ion transmembrane transport [GO:0034220]; negative regulation of adenylate cyclase-activating adrenergic receptor signaling pathway involved in heart process [GO:0140199]; negative regulation of angiogenesis [GO:0016525]; negative regulation of arginine catabolic process [GO:1900082]; negative regulation of blood vessel endothelial cell migration [GO:0043537]; negative regulation of calcineurin-NFAT signaling cascade [GO:0070885]; negative regulation of cardiac muscle hypertrophy in response to stress [GO:1903243]; negative regulation of cellular response to vascular endothelial growth factor stimulus [GO:1902548]; negative regulation of citrulline biosynthetic process [GO:1903249]; negative regulation of gene expression [GO:0010629]; negative regulation of nitric oxide biosynthetic process [GO:0045019]; negative regulation of nitric oxide mediated signal transduction [GO:0010751]; negative regulation of nitric-oxide synthase activity [GO:0051001]; negative regulation of peptidyl-cysteine S-nitrosylation [GO:1902083]; negative regulation of the force of heart contraction [GO:0098736]; neural retina development [GO:0003407]; positive regulation of cAMP-dependent protein kinase activity [GO:2000481]; positive regulation of peptidyl-serine phosphorylation [GO:0033138]; positive regulation of protein localization to plasma membrane [GO:1903078]; regulation of cardiac conduction [GO:1903779]; regulation of cell cycle G1/S phase transition [GO:1902806]; regulation of cytosolic calcium ion concentration [GO:0051480]; regulation of sodium ion transmembrane transport [GO:1902305]; regulation of transcription by RNA polymerase II [GO:0006357]; response to hydrostatic pressure [GO:0051599]; spermatogenesis [GO:0007283]; transport across blood-brain barrier [GO:0150104]; urinary bladder smooth muscle contraction [GO:0014832]	TRANSMEM 41..61; /note="Helical; Signal-anchor for type II membrane protein"; /evidence="ECO:0000255"	44	High	55	233	5	Human	FALSE	4 v 4	0.353156	0.0662864	0.435379	4 v 4	0.0162332	0.931364	0.977947	4 v 4	0.183732	0.342437	0.975708	4 v 4	0.244609	0.0803156	0.350361	4 v 4	0.293037	0.222378	0.635877	4 v 4	0.360829	0.0568082	0.2986	4 v 4	-0.108548	0.525797	0.773631	4 v 4	0.276804	0.237092	0.696242	4 v 4	0.177097	0.14185	0.471301	0.0820818	0.534786	0.202131	0.593626	-0.203341	0.131123	0.452265	-0.315114	0.606483	0.0481687	0.242231	-0.161953	0.0941578	0.0744579	0.444677	0.365142	-0.0227212	-0.0138724	0.76193	0.446813	0.614873	0.0992145	0.503215	0.226015	0.0120761	-0.460328	0.242546	-0.228484	0.18062	-0.144995	0.309664	0.761928	0.00839002	0.0510458	0.260983	0.387968	12.9209	12.5065	12.8745	13.4803	13.003	13.0413	13.0766	14.074	13.015	12.581	13.3192	13.8455	13.0378	12.5949	12.5572	13.3987	12.8344	12.726	13.0095	13.0836	12.4002	12.4818	12.816	13.6195	13.0066	12.5299	13.0582	13.4575	7754.8	5818.9	7509.5	11428.5	8208.8	8430	8638.9	17246	8277.8	6127.1	10220.5	14720	8409.2	6186.3	6027.1	10799.5	7303.7	6774.9	8246.2	8680.5	5405.3	5719.9	7210.9	12585.5	8229.8	5914.1	8529.2	11249.1	5362.9	3414	1297.2	2935.1	4816.6	5772.5	1245.1	4033.9	5648.1	6127.1	1814.8	3610.6	5623.2	4156.2	1008	2502.4	4897.7	4773.6	1655.2	2941.9	3988.7	4124.1	1283	3241.9	6222.7	3180.9	1312.8	3195.5	22	24	21	28	22	24	21	28	22	24	21	28	22	24	21	28	22	24	21	28	22	24	21	28	22	24	21	28	High	High	High	High	High	High	High	High	High	High	High	High	High	High	High	High	High	High	High	High	High	High	High	High	High	High	High	High
Q9HDC9	APMAP	Adipocyte plasma membrane-associated protein (Protein BSCv)	reviewed	5	cell surface [GO:0009986]; membrane [GO:0016020]; arylesterase activity [GO:0004064]; strictosidine synthase activity [GO:0016844]; biosynthetic process [GO:0009058]	No	26	High	9	24	9	Human	FALSE	4 v 4	-0.179799	0.066288	0.435379	4 v 4	-0.309077	0.0450641	0.822654	4 v 4	-0.194758	0.337989	0.975708	4 v 4	-0.128224	0.483648	0.713337	4 v 4	-0.251217	0.343796	0.69522	4 v 4	-0.465355	0.266453	0.534436	4 v 4	0.051575	0.736755	0.879532	4 v 4	0.0578603	0.798347	0.928584	4 v 4	-0.270597	0.304815	0.607121	-0.0718743	-0.262627	-0.31416	-0.0705358	-0.240448	-0.166094	-0.246842	-0.582925	-0.0429388	-0.0788654	0.0452293	-0.702456	0.086681	-0.607052	-0.00709873	0.0145728	0.0745752	-0.649745	0.194205	-0.623903	0.102601	-0.807577	0.105784	-1.26223	0.158555	-0.344425	0.307061	0.0851086	0.315023	-0.483651	0.441047	-0.0409776	0.145539	-0.728711	0.0605551	-0.559773	8.9952	8.14466	8.2555	8.20701	8.92333	7.88203	7.94134	8.13648	9.08188	7.53761	8.2484	8.22159	9.00731	8.18735	8.0542	8.84549	8.76686	8.02126	7.80735	8.26256	8.97928	8.34518	8.14262	9.48382	8.93634	8.26632	8.18785	8.78136	510.3	283	305.6	295.5	485.5	235.9	245.8	281.4	541.9	185.8	304.1	298.5	514.6	291.5	265.8	460	435.6	259.8	224	307.1	504.7	325.2	282.6	716	489.9	307.9	291.6	440	352.9	166	52.8	75.9	284.9	161.5	35.4	65.8	369.8	185.8	54	73.2	344.1	195.8	44.5	106.6	292.1	183	45	104.1	372.4	234.5	50.3	184.4	370.4	165.6	44.9	125	2	2	1	2	2	2	1	2	2	2	1	2	2	2	1	2	2	2	1	2	2	2	1	2	2	2	1	2	High	High	High	High	High	High	High	High	High	High	High	High	High	High	High	High	High	High	High	High	High	High	High	High	High	High	High	High
P27635	RPL10	60S ribosomal protein L10 (Laminin receptor homolog) (Large ribosomal subunit protein uL16) (Protein QM) (Ribosomal protein L10) (Tumor suppressor QM)	reviewed	5	cytosol [GO:0005829]; cytosolic large ribosomal subunit [GO:0022625]; cytosolic ribosome [GO:0022626]; endoplasmic reticulum [GO:0005783]; membrane [GO:0016020]; nucleus [GO:0005634]; protein-containing complex [GO:0032991]; RNA binding [GO:0003723]; structural constituent of ribosome [GO:0003735]; translation regulator activity [GO:0045182]; cytoplasmic translation [GO:0002181]; embryonic brain development [GO:1990403]; negative regulation of apoptotic process [GO:0043066]; negative regulation of transcription by RNA polymerase II [GO:0000122]; regulation of translation [GO:0006417]; ribosomal large subunit assembly [GO:0000027]; translation [GO:0006412]	No	57	High	14	52	14	Human	FALSE	4 v 4	0.158004	0.0662947	0.435379	4 v 4	0.203855	0.0678013	0.822654	4 v 4	0.0452076	0.790309	0.978401	4 v 4	0.158612	0.500693	0.721917	4 v 4	0.267822	0.224901	0.636752	4 v 4	-0.0866053	0.741457	0.857012	4 v 4	0.00060719	0.997301	0.998757	4 v 4	0.0639671	0.732837	0.900797	4 v 4	-0.131813	0.548959	0.761107	0.115804	0.26371	0.0202177	0.232286	-0.0117248	0.300274	0.244795	0.282074	-0.230248	0.325245	0.303841	-0.218007	0.0476241	0.747942	-0.228523	0.0674033	0.170759	0.777772	0.150511	-0.0277539	-0.0692794	0.560129	-0.26309	-0.57418	-0.0681804	0.484232	-0.248741	-0.164883	0.182484	0.477498	-0.0942849	-0.309828	0.160968	0.234884	-0.566931	-0.356173	10.7274	10.5462	11.2966	8.20359	10.8432	10.8099	11.3168	8.43588	10.775	11.2942	11.0681	8.271	10.6043	10.5164	10.9176	8.29875	10.5926	10.8167	11.1624	8.58082	10.8443	10.734	11.3312	8.84518	10.6141	11.0593	11.635	8.62717	1695.4	1495.3	2515.5	294.8	1837.1	1795.2	2551	346.3	1752.3	2511.2	2147	308.9	1556.7	1464.7	1934.3	314.9	1544.1	1803.6	2292	382.9	1838.5	1703.2	2576.5	459.9	1567.3	2133.9	3180.5	395.4	1172.5	877.3	434.5	75.7	1077.9	1229.3	367.7	81	1195.6	2511.2	381.2	75.8	1041	984.1	323.5	73	1035.4	1270.8	460	129.8	1356.7	1228	458.4	118.5	1185	1147.7	489.5	112.3	4	7	6	1	4	7	6	1	4	7	6	1	4	7	6	1	4	7	6	1	4	7	6	1	4	7	6	1	High	High	High	High	High	High	High	High	High	High	High	High	High	High	High	High	High	High	High	High	High	High	High	High	High	High	High	High
Q15334	LLGL1	Lethal(2) giant larvae protein homolog 1 (LLGL) (DLG4) (Hugl-1) (Human homolog to the D-lgl gene protein)	reviewed	5	adherens junction [GO:0005912]; axon [GO:0030424]; cortical actin cytoskeleton [GO:0030864]; cytoplasm [GO:0005737]; cytoskeleton [GO:0005856]; early endosome membrane [GO:0031901]; Golgi cis cisterna [GO:0000137]; Golgi membrane [GO:0000139]; plasma membrane [GO:0005886]; trans-Golgi network membrane [GO:0032588]; GTPase activator activity [GO:0005096]; myosin II binding [GO:0045159]; protein kinase binding [GO:0019901]; structural molecule activity [GO:0005198]; axonogenesis [GO:0007409]; cortical actin cytoskeleton organization [GO:0030866]; establishment of spindle orientation [GO:0051294]; establishment or maintenance of epithelial cell apical/basal polarity [GO:0045197]; exocytosis [GO:0006887]; Golgi to plasma membrane transport [GO:0006893]; protein-containing complex assembly [GO:0065003]; regulation of establishment or maintenance of cell polarity [GO:0032878]; regulation of Notch signaling pathway [GO:0008593]; regulation of protein secretion [GO:0050708]	TRANSMEM 32..52; /note="Helical"; /evidence="ECO:0000255"; TRANSMEM 314..334; /note="Helical"; /evidence="ECO:0000255"; TRANSMEM 346..366; /note="Helical"; /evidence="ECO:0000255"; TRANSMEM 369..389; /note="Helical"; /evidence="ECO:0000255"	17	High	13	24	13	Human	FALSE	4 v 4	-0.0672395	0.0663338	0.435379	4 v 4	-0.0447566	0.171713	0.822654	4 v 4	0.0773192	0.370203	0.978401	4 v 4	-0.593129	0.0270671	0.290979	4 v 4	-0.282279	0.0360793	0.542856	4 v 4	0.134524	0.184797	0.459995	4 v 4	-0.525889	0.0235393	0.250479	4 v 4	-0.237522	0.0481581	0.599028	4 v 4	0.0572046	0.35843	0.638422	-0.0344817	-0.11665	-0.0193297	-0.0984967	-0.0108883	-0.0915701	-0.0835368	0.00696897	0.0826986	-0.094734	0.263971	0.0573416	-0.32172	-0.888933	-0.362301	-0.799562	-0.0748832	-0.423881	-0.254053	-0.376297	0.0346894	0.0884457	0.367279	0.047681	-0.287239	-0.772283	-0.342971	-0.701065	-0.0639949	-0.332311	-0.170516	-0.383266	-0.0480091	0.18318	0.103309	-0.00966059	7.43962	9.21626	8.58195	9.64944	7.40514	9.09961	8.56262	9.55094	7.1179	8.32733	8.21965	8.84987	7.19279	8.75121	8.47371	9.22617	7.1819	8.65964	8.39017	9.23314	7.08321	8.23888	7.85237	8.80219	7.16591	8.14415	8.11634	8.85953	173.6	594.8	383.2	803.1	169.5	548.6	378.1	750.1	138.9	321.2	298.1	461.4	146.3	430.9	355.5	598.9	145.2	404.4	335.5	601.8	135.6	302.1	231.1	446.4	143.6	282.9	277.5	464.5	120.1	349	66.2	206.3	99.5	375.6	54.5	175.5	94.8	321.2	52.9	113.2	97.8	289.5	59.5	138.8	97.4	285	67.4	204	100	217.8	41.1	115	108.5	152.2	42.7	131.9	2	4	2	3	2	4	2	3	2	4	2	3	2	4	2	3	2	4	2	3	2	4	2	3	2	4	2	3	High	High	High	High	High	High	High	High	High	High	High	High	High	High	High	High	High	High	High	High	High	High	High	High	High	High	High	High
Q9BTV4	TMEM43	Transmembrane protein 43 (Protein LUMA)	reviewed	5	endoplasmic reticulum lumen [GO:0005788]; endoplasmic reticulum membrane [GO:0005789]; Golgi apparatus [GO:0005794]; nuclear inner membrane [GO:0005637]; identical protein binding [GO:0042802]; protein self-association [GO:0043621]; innate immune response [GO:0045087]; nuclear membrane organization [GO:0071763]	No	56	High	18	55	18	Human	FALSE	4 v 4	-0.151484	0.0665512	0.435379	4 v 4	-0.346172	0.253835	0.830944	4 v 4	-0.290899	0.124365	0.975594	4 v 4	-0.0887385	0.0333865	0.295453	4 v 4	-0.327056	0.0600356	0.565817	4 v 4	-0.374237	0.109862	0.376138	4 v 4	0.0627451	0.210722	0.517684	4 v 4	0.0191158	0.908943	0.968754	4 v 4	-0.0833384	0.547358	0.759632	-0.0888005	-0.262351	-0.220025	-0.0347579	-0.0312279	-0.234465	-1.07066	-0.048337	-0.275335	0.0518643	-0.321161	-0.618963	-0.0253827	-0.136841	-0.108975	-0.0837549	-0.102428	-0.415151	-0.595298	-0.195348	-0.429265	-0.213748	-0.0413433	-0.812592	0.0634178	0.12551	0.111049	-0.048997	-0.0712002	-0.180686	0.47536	-0.147011	-0.153931	-0.265612	0.279818	-0.193628	10.3461	10.4445	8.43045	8.86511	10.2573	10.1821	8.21043	8.83036	10.3207	10.3077	8.32148	8.78136	10.4231	10.7228	8.91678	8.97671	10.3919	10.4883	7.84612	8.92837	10.75	10.5214	8.36282	9.59395	10.4746	10.5733	8.04166	8.97499	1301.6	1393.5	345	466.3	1223.9	1161.8	296.2	455.2	1278.9	1267.4	319.9	440	1373	1690	483.3	503.8	1343.6	1436.5	230.1	487.2	1722.1	1469.8	329.2	772.8	1422.9	1523.6	263.5	503.2	900.1	817.6	59.6	119.7	718.1	795.6	42.7	106.5	872.6	1267.4	56.8	107.9	918.1	1135.4	80.8	116.7	901	1012.2	46.2	165.1	1270.8	1059.7	58.6	199.1	1075.9	819.5	40.6	142.9	7	6	2	3	7	6	2	3	7	6	2	3	7	6	2	3	7	6	2	3	7	6	2	3	7	6	2	3	High	High	High	High	High	High	High	High	High	High	High	High	High	High	High	High	High	High	High	High	High	High	High	High	High	High	High	High
P67936	TPM4	Tropomyosin alpha-4 chain (TM30p1) (Tropomyosin-4)	reviewed	5	actin filament [GO:0005884]; cortical cytoskeleton [GO:0030863]; cytoskeleton [GO:0005856]; cytosol [GO:0005829]; extracellular exosome [GO:0070062]; focal adhesion [GO:0005925]; membrane [GO:0016020]; muscle thin filament tropomyosin [GO:0005862]; podosome [GO:0002102]; stress fiber [GO:0001725]; actin filament binding [GO:0051015]; calcium ion binding [GO:0005509]; identical protein binding [GO:0042802]; protein heterodimerization activity [GO:0046982]; protein homodimerization activity [GO:0042803]; structural constituent of muscle [GO:0008307]; actin filament organization [GO:0007015]; muscle contraction [GO:0006936]; osteoblast differentiation [GO:0001649]	TRANSMEM 119..139; /note="Helical"; /evidence="ECO:0000255"; TRANSMEM 141..161; /note="Helical"; /evidence="ECO:0000255"; TRANSMEM 215..235; /note="Helical"; /evidence="ECO:0000255"; TRANSMEM 253..273; /note="Helical"; /evidence="ECO:0000255"; TRANSMEM 276..296; /note="Helical"; /evidence="ECO:0000255"; TRANSMEM 416..436; /note="Helical"; /evidence="ECO:0000255"; TRANSMEM 457..477; /note="Helical"; /evidence="ECO:0000255"; TRANSMEM 494..514; /note="Helical"; /evidence="ECO:0000255"; TRANSMEM 554..574; /note="Helical"; /evidence="ECO:0000255"; TRANSMEM 578..598; /note="Helical"; /evidence="ECO:0000255"; TRANSMEM 625..645; /note="Helical"; /evidence="ECO:0000255"; TRANSMEM 845..865; /note="Helical"; /evidence="ECO:0000255"	61	High	22	89	7	Human	FALSE	4 v 4	-0.319181	0.0666414	0.435379	4 v 4	-0.083546	0.698746	0.908201	4 v 4	0.0636144	0.446716	0.978401	4 v 4	-0.381291	0.0184313	0.287355	4 v 4	-0.224999	0.183321	0.612281	4 v 4	-0.155811	0.354511	0.606781	4 v 4	-0.0621096	0.626521	0.824155	4 v 4	-0.141453	0.292026	0.710992	4 v 4	-0.219425	0.101631	0.436815	0.00355481	-0.334493	-0.44215	-0.503636	0.125339	-0.209613	-0.571235	0.321325	0.0873197	-0.0569927	-0.0360112	0.260142	-0.251427	-0.595247	-0.257174	-0.421314	-0.0756943	-0.49981	-0.384608	0.0601156	-0.194596	-0.514117	-0.0902538	0.175724	-0.254982	-0.260754	0.184976	0.0823216	-0.201034	-0.290197	0.186627	-0.261209	-0.281915	-0.457125	-0.0542426	-0.0844179	10.4704	10.8652	10.352	10.5846	10.4739	10.5307	9.90989	10.081	10.2189	10.2699	10.0949	10.1633	10.2946	10.7698	10.4795	10.1032	10.42	10.5601	9.90824	10.4245	10.4135	10.7841	10.1851	9.98755	10.5008	10.7271	10.1491	10.2477	1418.7	1865.3	1307	1535.6	1422.2	1479.3	962	1083.1	1191.8	1234.7	1093.6	1146.7	1256	1745.9	1427.7	1099.9	1370	1509.8	960.9	1374.3	1363.9	1763.3	1164.2	1015.2	1449	1695	1135.5	1215.8	981.1	1094.4	225.8	394.4	834.5	1012.9	138.6	253.3	813.2	1234.7	194.2	281.3	839.9	1172.9	238.8	254.9	918.7	1063.8	192.9	465.8	1006.5	1271.3	207.1	261.5	1095.6	911.6	174.8	345.4	7	6	5	5	7	6	5	5	7	6	5	5	7	6	5	5	7	6	5	5	7	6	5	5	7	6	5	5	High	High	High	High	High	High	High	High	High	High	High	High	High	High	High	High	High	High	High	High	High	High	High	High	High	High	High	High
Q9Y666	SLC12A7	Solute carrier family 12 member 7 (Electroneutral potassium-chloride cotransporter 4) (K-Cl cotransporter 4)	reviewed	5	plasma membrane [GO:0005886]; protein-containing complex [GO:0032991]; synapse [GO:0045202]; ammonium transmembrane transporter activity [GO:0008519]; potassium:chloride symporter activity [GO:0015379]; protein kinase binding [GO:0019901]; ammonium import across plasma membrane [GO:0140157]; cell volume homeostasis [GO:0006884]; cellular response to glucose stimulus [GO:0071333]; chemical synaptic transmission [GO:0007268]; chloride ion homeostasis [GO:0055064]; chloride transmembrane transport [GO:1902476]; ion transport [GO:0006811]; potassium ion homeostasis [GO:0055075]; potassium ion import across plasma membrane [GO:1990573]; potassium ion transmembrane transport [GO:0071805]	No	31	High	29	129	26	Human	FALSE	4 v 4	0.318705	0.0666495	0.435379	4 v 4	0.029079	0.841548	0.952705	4 v 4	0.230517	0.13273	0.975594	4 v 4	0.321735	0.0618729	0.328128	4 v 4	-0.0539478	0.746097	0.896049	4 v 4	0.277785	0.130912	0.402119	4 v 4	0.0030296	0.981967	0.991606	4 v 4	-0.0830268	0.658546	0.866559	4 v 4	0.0472681	0.710428	0.850624	0.0149562	0.491128	0.27835	0.490388	-0.0248357	0.233588	0.234682	-0.327118	0.31929	0.212564	0.460608	-0.0703954	0.0778359	0.227987	0.59342	0.387698	-0.339968	-0.191554	0.366057	-0.0503264	0.235653	0.00591638	0.649539	0.22003	0.0628798	-0.263141	0.31507	-0.10269	-0.315133	-0.425142	0.131375	0.276792	-0.0836368	-0.206648	0.188931	0.290426	11.3178	9.90644	10.6118	12.0409	11.3327	10.3976	10.8901	12.5313	11.3956	10.1344	11.2052	12.4286	11.7356	10.326	10.8391	12.4789	11.7107	10.5596	11.0738	12.1518	11.1599	10.1285	10.5556	12.2085	11.4792	10.3411	11.0163	12.1381	2552.6	959.7	1564.8	4213.7	2579.2	1348.9	1897.8	5919.5	2694.1	1124	2361	5512.8	3410	1283.6	1831.9	5708.5	3351.8	1509.2	2155.5	4550.4	2288.1	1119.4	1505.1	4733	2854.9	1297.1	2071.2	4507.6	1765.3	563	270.3	1082.2	1513.4	923.6	273.5	1384.6	1838.2	1124	419.2	1352.2	2280.3	862.3	306.4	1322.8	2247.7	1063.3	432.7	1542.2	1688.4	807.1	267.8	1219.2	2158.6	697.6	318.8	1280.4	14	9	8	16	14	9	8	16	14	9	8	16	14	9	8	16	14	9	8	16	14	9	8	16	14	9	8	16	High	High	High	High	High	High	High	High	High	High	High	High	High	High	High	High	High	High	High	High	High	High	High	High	High	High	High	High
A0A0F7NGI8	LRRFIP1	Leucine rich repeat (In FLII) interacting protein 1, isoform CRA_c (Leucine-rich repeat flightless-interacting protein 1)	unreviewed	2	cytosol [GO:0005829]; plasma membrane [GO:0005886]; regulation of DNA-templated transcription [GO:0006355]	No	34	High	29	87	28	Human	FALSE	4 v 4	-0.237055	0.0668155	0.435379	4 v 4	-0.118126	0.560325	0.875859	4 v 4	0.0413955	0.517536	0.978401	4 v 4	-0.343915	0.0344403	0.298066	4 v 4	-0.240051	0.136859	0.598573	4 v 4	0.00168174	0.983013	0.992823	4 v 4	-0.10686	0.0915022	0.376439	4 v 4	-0.121924	0.298522	0.711656	4 v 4	-0.0397137	0.737033	0.864014	-0.146393	-0.248654	-0.0850121	-0.468162	0.112687	-0.155937	-0.614213	0.184958	-0.0191041	0.00391518	-0.0291644	0.209935	-0.190586	-0.482838	-0.176267	-0.52597	0.0244482	-0.218892	-0.55393	-0.211829	0.0640945	-0.168668	0.167009	-0.0557083	-0.0441925	-0.234184	-0.091255	-0.0578085	-0.0882386	-0.0629549	0.0602829	-0.396787	0.0831986	-0.172583	0.196173	-0.265643	10.512	11.8908	10.279	11.4292	10.3656	11.6421	10.194	10.9611	10.3214	11.408	10.1028	10.9033	10.2969	11.6268	10.6567	11.1151	10.4096	11.4709	10.0425	11.3001	10.2573	11.5766	9.93575	10.959	10.2382	11.5805	9.90659	11.1689	1460.2	3797.4	1242.5	2757.7	1319.3	3196.2	1171.4	1993.5	1279.5	2717.3	1099.6	1915.2	1258	3162.5	1614.3	2218.1	1360.2	2838.5	1054.6	2521.5	1223.9	3054.3	979.4	1990.6	1207.8	3062.6	959.8	2302.4	1009.8	2227.9	214.6	708.2	774.1	2188.6	168.8	466.3	873	2717.3	195.3	469.8	841.2	2124.7	270	514	912.1	2000	211.7	854.6	903.1	2202.2	174.3	512.8	913.2	1647.2	147.7	654	8	16	5	9	8	16	5	9	8	16	5	9	8	16	5	9	8	16	5	9	8	16	5	9	8	16	5	9	High	High	High	High	High	High	High	High	High	High	High	High	High	High	High	High	High	High	High	High	High	High	High	High	High	High	High	High
Q9Y5S9	RBM8A	RNA-binding protein 8A (Binder of OVCA1-1) (BOV-1) (RNA-binding motif protein 8A) (RNA-binding protein Y14) (Ribonucleoprotein RBM8A)	reviewed	5	catalytic step 2 spliceosome [GO:0071013]; cytoplasm [GO:0005737]; cytosol [GO:0005829]; dendrite [GO:0030425]; exon-exon junction complex [GO:0035145]; exon-exon junction subcomplex mago-y14 [GO:1990501]; neuronal cell body [GO:0043025]; nuclear speck [GO:0016607]; nucleoplasm [GO:0005654]; nucleus [GO:0005634]; U2-type catalytic step 1 spliceosome [GO:0071006]; mRNA binding [GO:0003729]; RNA binding [GO:0003723]; mRNA export from nucleus [GO:0006406]; mRNA splicing, via spliceosome [GO:0000398]; nuclear-transcribed mRNA catabolic process, nonsense-mediated decay [GO:0000184]; regulation of alternative mRNA splicing, via spliceosome [GO:0000381]; regulation of mRNA processing [GO:0050684]; regulation of nuclear-transcribed mRNA catabolic process, nonsense-mediated decay [GO:2000622]; regulation of translation [GO:0006417]; RNA splicing [GO:0008380]	TRANSMEM 24..47; /note="Helical"; /evidence="ECO:0000305|PubMed:30095067, ECO:0000305|PubMed:30127360, ECO:0007744|PDB:5ZSU, ECO:0007744|PDB:6DJB"; TRANSMEM 124..142; /note="Helical"; /evidence="ECO:0000305|PubMed:30095067, ECO:0000305|PubMed:30127360, ECO:0007744|PDB:5ZSU, ECO:0007744|PDB:6DJB"; TRANSMEM 265..286; /note="Helical"; /evidence="ECO:0000305|PubMed:30095067, ECO:0000305|PubMed:30127360, ECO:0007744|PDB:5ZSU, ECO:0007744|PDB:6DJB"; TRANSMEM 317..341; /note="Helical"; /evidence="ECO:0000305|PubMed:30095067, ECO:0000305|PubMed:30127360, ECO:0007744|PDB:5ZSU, ECO:0007744|PDB:6DJB"	34	High	5	22	5	Human	FALSE	3 v 3	-0.193726	0.06687	0.435379	3 v 3	0.160526	0.531056	0.867335	3 v 3	-0.0276211	0.735589	0.978401	3 v 3	-0.185598	0.0286351	0.290979	3 v 3	-0.0648122	0.611682	0.832709	3 v 3	-0.373582	0.129742	0.40142	3 v 3	0.00812797	0.932383	0.971823	3 v 3	-0.225338	0.258349	0.701009	3 v 3	-0.34596	0.0678957	0.394582	-0.291463	-0.110317	NA	-0.179397	-0.0243135	-0.0809571	NA	0.586847	-0.0414951	-0.143484	NA	0.102116	-0.124261	-0.232686	NA	-0.199847	-0.0190501	-0.271852	NA	0.0964653	-0.248646	-0.67135	NA	-0.200748	0.167202	-0.122369	NA	-0.0204495	0.0052634	-0.190895	NA	-0.490382	-0.207151	-0.527866	NA	-0.302864	9.22545	8.18339	NA	10.4921	8.93399	8.07307	NA	10.3127	9.10119	7.9507	NA	10.2922	9.12024	8.22255	NA	10.1957	9.09592	8.1416	NA	10.7826	9.34983	8.62205	NA	10.493	9.30834	8.47857	NA	10.5951	598.6	290.7	NA	1440.2	489.1	269.3	NA	1271.8	549.2	247.4	NA	1253.9	556.5	298.7	NA	1172.8	547.2	282.4	NA	1761.5	652.5	394	NA	1441.1	634	356.7	NA	1546.8	414	170.5	NA	369.9	287	184.4	NA	297.5	374.7	247.4	NA	307.6	372.1	200.7	NA	271.7	366.9	199	NA	597	481.5	284.1	NA	371.2	479.4	191.9	NA	439.4	3	1	NA	4	3	1	NA	4	3	1	NA	4	3	1	NA	4	3	1	NA	4	3	1	NA	4	3	1	NA	4	High	High	High	High	High	High	High	High	High	High	High	High	High	High	High	High	High	High	High	High	High	High	High	High	High	High	High	High
Q8IWT6	LRRC8A	Volume-regulated anion channel subunit LRRC8A (Leucine-rich repeat-containing protein 8A) (HsLRRC8A) (Swelling protein 1)	reviewed	5	cell surface [GO:0009986]; ion channel complex [GO:0034702]; lysosomal membrane [GO:0005765]; membrane [GO:0016020]; plasma membrane [GO:0005886]; cyclic-GMP-AMP transmembrane transporter activity [GO:0140360]; identical protein binding [GO:0042802]; volume-sensitive anion channel activity [GO:0005225]; anion transmembrane transport [GO:0098656]; anion transport [GO:0006820]; aspartate transmembrane transport [GO:0015810]; cell volume homeostasis [GO:0006884]; cellular glucose homeostasis [GO:0001678]; chloride transmembrane transport [GO:1902476]; cyclic-GMP-AMP transmembrane import across plasma membrane [GO:0140361]; positive regulation of insulin secretion [GO:0032024]; positive regulation of myoblast differentiation [GO:0045663]; pre-B cell differentiation [GO:0002329]; protein hexamerization [GO:0034214]; response to osmotic stress [GO:0006970]; spermatogenesis [GO:0007283]; taurine transport [GO:0015734]	No	35	High	25	93	24	Human	FALSE	4 v 4	0.350078	0.0670926	0.435379	4 v 4	0.0747828	0.840306	0.952128	4 v 4	0.165401	0.353987	0.978401	4 v 4	0.169345	0.366226	0.625528	4 v 4	0.106261	0.772709	0.90794	4 v 4	0.277038	0.0611663	0.303885	4 v 4	-0.180733	0.08557	0.369352	4 v 4	0.0314787	0.874588	0.95144	4 v 4	0.111637	0.269135	0.583422	0.043311	0.264453	0.606901	0.485647	-0.264284	0.39972	0.847191	-0.683496	0.0837978	0.119484	0.587962	-0.12964	-0.242028	0.220887	0.534475	0.164044	-0.533545	0.133068	1.02877	-0.203249	0.252579	0.117755	0.548739	0.18908	-0.285339	-0.0435664	-0.0724258	-0.321603	-0.269262	-0.266652	0.181581	0.480247	0.168781	-0.00172974	-0.0392225	0.318719	10.5054	9.33024	11.1657	11.5918	10.5487	9.5947	11.7726	12.0774	10.2634	9.55113	11.7001	11.7558	10.7969	9.41806	10.6714	11.9591	10.5326	9.81778	11.5186	11.2756	10.0108	9.43338	11.1514	11.5668	10.0946	9.55286	11.7394	11.4371	1453.6	643.7	2297.2	3086.6	1497.9	773.2	3498.6	4321.9	1229.1	750.2	3327.3	3458.3	1779.1	684.1	1630.8	3981.5	1481.3	902.5	2933.8	2479.1	1031.7	691.4	2274.6	3033.5	1093.4	751.1	3419	2772.8	1005.2	377.7	396.8	792.7	878.9	529.4	504.2	1010.9	838.6	750.2	590.8	848.3	1189.7	459.6	272.7	922.6	993.3	635.9	588.9	840.2	761.3	498.5	404.7	781.4	826.8	404	526.2	787.6	10	5	9	8	10	5	9	8	10	5	9	8	10	5	9	8	10	5	9	8	10	5	9	8	10	5	9	8	High	High	High	High	High	High	High	High	High	High	High	High	High	High	High	High	High	High	High	High	High	High	High	High	High	High	High	High
O15145	ARPC3	Actin-related protein 2/3 complex subunit 3 (Arp2/3 complex 21 kDa subunit) (p21-ARC)	reviewed	5	actin cytoskeleton [GO:0015629]; Arp2/3 protein complex [GO:0005885]; cytosol [GO:0005829]; extracellular exosome [GO:0070062]; focal adhesion [GO:0005925]; lamellipodium [GO:0030027]; membrane [GO:0016020]; nucleus [GO:0005634]; site of double-strand break [GO:0035861]; actin binding [GO:0003779]; structural constituent of cytoskeleton [GO:0005200]; actin polymerization-dependent cell motility [GO:0070358]; Arp2/3 complex-mediated actin nucleation [GO:0034314]; regulation of actin filament polymerization [GO:0030833]	TRANSMEM 443..462; /note="Helical"; /evidence="ECO:0000256|SAM:Phobius"	30	High	6	22	6	Human	FALSE	4 v 4	-0.316667	0.0672827	0.435379	4 v 4	-0.099721	0.744759	0.917448	4 v 4	0.159727	0.237665	0.975594	4 v 4	-0.441615	0.0197569	0.287355	4 v 4	-0.240583	0.247393	0.64714	4 v 4	-0.191463	0.351704	0.60653	4 v 4	-0.124948	0.182083	0.491954	4 v 4	-0.140862	0.487356	0.795324	4 v 4	-0.35119	0.0580042	0.382773	-0.112512	-0.178902	-0.358662	-0.616591	0.0779598	-0.15531	-0.829513	0.507979	0.0334429	-0.076922	0.298312	0.384076	-0.196301	-0.518128	-0.399127	-0.652904	0.143004	-0.389562	-0.623928	-0.0918451	-0.176378	-0.644951	0.203253	-0.147776	-0.0837891	-0.339226	-0.0404654	-0.036313	0.0650441	-0.234252	0.205584	-0.599824	-0.209821	-0.568029	-0.0950588	-0.531851	10.3976	9.40748	9.3626	10.9057	10.2851	9.22858	9.00394	10.2891	10.2013	8.88935	8.96347	10.2528	10.0583	9.27891	9.5874	10.3446	10.1362	9.1236	8.75789	10.8526	10.3776	9.5343	8.76022	10.4006	10.4111	9.45738	9.05853	10.7846	1348.9	679.1	658.3	1918.4	1247.7	599.9	513.4	1251.2	1177.3	474.2	499.2	1220.1	1066.2	621.2	769.3	1300.3	1125.4	557.8	432.9	1849.1	1330.4	741.5	433.6	1351.7	1361.6	703	533.2	1764	932.8	398.4	113.7	492.7	732.1	410.8	74	292.7	803.3	474.2	88.6	299.3	713	417.3	128.6	301.3	754.6	393	86.9	626.7	981.7	534.6	77.2	348.2	1029.5	378.1	82.1	501.1	2	2	2	2	2	2	2	2	2	2	2	2	2	2	2	2	2	2	2	2	2	2	2	2	2	2	2	2	High	High	High	High	High	High	High	High	High	High	High	High	High	High	High	High	High	High	High	High	High	High	High	High	High	High	High	High
A0A024RBS4	SCARB1	Scavenger receptor class B, member 1, isoform CRA_b	unreviewed	4	caveola [GO:0005901]; cell surface [GO:0009986]; intracellular membrane-bounded organelle [GO:0043231]; lysosome [GO:0005764]; amyloid-beta binding [GO:0001540]; apolipoprotein binding [GO:0034185]; high-density lipoprotein particle binding [GO:0008035]; blood vessel endothelial cell migration [GO:0043534]; carotenoid transport [GO:0046867]; cholesterol catabolic process [GO:0006707]; cholesterol efflux [GO:0033344]; cholesterol homeostasis [GO:0042632]; cholesterol import [GO:0070508]; endothelial cell proliferation [GO:0001935]; high-density lipoprotein particle remodeling [GO:0034375]; intestinal lipid absorption [GO:0098856]; low-density lipoprotein particle clearance [GO:0034383]; phospholipid transport [GO:0015914]; positive regulation of triglyceride biosynthetic process [GO:0010867]; regulation of phosphatidylcholine catabolic process [GO:0010899]; reverse cholesterol transport [GO:0043691]; triglyceride homeostasis [GO:0070328]	No	23	High	13	141	13	Human	FALSE	4 v 4	0.462543	0.0674279	0.435379	4 v 4	-0.0340796	0.856866	0.957598	4 v 4	0.189514	0.0604367	0.975594	4 v 4	0.313437	0.221515	0.508537	4 v 4	-0.0742761	0.642738	0.843494	4 v 4	0.545267	0.0164116	0.234453	4 v 4	-0.149106	0.0606542	0.332507	4 v 4	-0.0401965	0.868093	0.951331	4 v 4	0.355753	0.100439	0.435028	0.0814805	0.503608	0.386565	0.878519	-0.256188	0.238083	0.284949	-0.403163	0.277475	0.108984	0.319143	0.0524554	-0.102314	0.261577	0.22081	0.873677	-0.415478	-0.211033	0.139469	0.189937	0.535601	0.33349	0.455865	0.856112	-0.183794	-0.242031	-0.165756	-0.00484208	-0.15929	-0.449117	-0.14548	0.5931	0.258126	0.224506	0.136722	0.803657	12.6483	11.9091	12.6431	12.0433	12.7297	12.4127	13.0296	12.9218	12.546	12.1706	12.8639	12.9169	12.9614	12.3817	12.7244	12.727	12.7052	12.6198	13.0094	12.3238	12.0104	11.8372	12.408	12.0608	12.2878	11.9461	12.7272	12.1133	6419.6	3845.8	6396.5	4220.7	6792.6	5452.4	8362	7759.7	5980.1	4610.3	7454.4	7733.7	7975.9	5336.5	6767.5	6779.7	6678.2	6294	8245.3	5126.8	4125.5	3658.8	5434.8	4272.4	5000.4	3945.9	6780.4	4430.6	4439.5	2256.3	1105	1084	3985.6	3733.5	1205.2	1815	4080.3	4610.3	1323.7	1897	5333.4	3585.2	1131.8	1571	4478.3	4434.7	1655	1737.5	3044.3	2638	967	1100.5	3780.8	2122.3	1043.6	1258.6	11	11	13	10	11	11	13	10	11	11	13	10	11	11	13	10	11	11	13	10	11	11	13	10	11	11	13	10	High	High	High	High	High	High	High	High	High	High	High	High	High	High	High	High	High	High	High	High	High	High	High	High	High	High	High	High
Q13425	SNTB2	Beta-2-syntrophin (59 kDa dystrophin-associated protein A1 basic component 2) (Syntrophin-3) (SNT3) (Syntrophin-like) (SNTL)	reviewed	5	cytoplasm [GO:0005737]; dystrophin-associated glycoprotein complex [GO:0016010]; focal adhesion [GO:0005925]; Golgi apparatus [GO:0005794]; membrane [GO:0016020]; microtubule [GO:0005874]; nucleoplasm [GO:0005654]; plasma membrane [GO:0005886]; protein-containing complex [GO:0032991]; synapse [GO:0045202]; transport vesicle membrane [GO:0030658]; actin binding [GO:0003779]; calmodulin binding [GO:0005516]; RNA binding [GO:0003723]; structural molecule activity [GO:0005198]	No	31	High	16	46	13	Human	FALSE	4 v 4	0.238203	0.0674361	0.435379	4 v 4	-0.00540015	0.928663	0.976916	4 v 4	-0.00191144	0.98233	0.998385	4 v 4	0.037683	0.748775	0.873591	4 v 4	0.249517	0.00338852	0.397103	4 v 4	0.0980668	0.417076	0.648222	4 v 4	-0.20052	0.0127611	0.219479	4 v 4	0.254918	0.0197573	0.599028	4 v 4	0.0999782	0.402546	0.665599	0.116413	0.46478	0.0999938	0.271624	-0.0266121	0.156449	-0.0604042	-0.0910336	-0.186639	0.16816	0.0851166	-0.0742832	-0.0826028	0.271151	-0.196267	0.15845	0.255576	0.278102	0.165781	0.29861	-0.0029879	0.360698	-0.121813	0.15637	-0.199016	-0.193628	-0.296261	-0.113174	0.282188	0.121653	0.226186	0.389644	0.183651	0.192538	-0.206929	0.230653	10.375	9.90253	10.6953	10.6999	10.4915	10.3673	10.7953	10.9715	10.2924	10.1737	10.499	10.8584	10.0369	9.89558	10.3333	10.5598	10.0102	10.052	10.2729	10.4687	10.2954	9.81298	10.6209	10.702	10.1088	9.98114	10.706	10.6277	1328	957.1	1658.1	1663.4	1439.6	1320.9	1777.1	2008	1254.1	1155	1447.2	1856.5	1050.5	952.5	1290.1	1509.4	1031.3	1061.6	1237.2	1417.1	1256.7	899.5	1574.7	1665.8	1104.2	1010.7	1670.4	1582.2	918.4	561.5	286.4	427.2	844.7	904.5	256.1	469.7	855.7	1155	257	455.4	702.5	639.9	215.8	349.7	691.6	748	248.3	480.3	927.4	648.5	280.2	429.1	834.9	543.6	257.1	449.4	6	6	4	5	6	6	4	5	6	6	4	5	6	6	4	5	6	6	4	5	6	6	4	5	6	6	4	5	High	High	High	High	High	High	High	High	High	High	High	High	High	High	High	High	High	High	High	High	High	High	High	High	High	High	High	High
P49591	SARS1	Serine--tRNA ligase, cytoplasmic (EC 6.1.1.11) (Seryl-tRNA synthetase) (SerRS) (Seryl-tRNA(Ser/Sec) synthetase)	reviewed	5	cytoplasm [GO:0005737]; cytosol [GO:0005829]; extracellular exosome [GO:0070062]; nucleus [GO:0005634]; ATP binding [GO:0005524]; enzyme binding [GO:0019899]; protein homodimerization activity [GO:0042803]; RNA binding [GO:0003723]; RNA polymerase II cis-regulatory region sequence-specific DNA binding [GO:0000978]; serine-tRNA ligase activity [GO:0004828]; tRNA binding [GO:0000049]; negative regulation of angiogenesis [GO:0016525]; negative regulation of transcription by RNA polymerase II [GO:0000122]; negative regulation of vascular endothelial growth factor production [GO:1904046]; selenocysteinyl-tRNA(Sec) biosynthetic process [GO:0097056]; seryl-tRNA aminoacylation [GO:0006434]; translation [GO:0006412]; tRNA processing [GO:0008033]	No	42	High	17	55	17	Human	FALSE	4 v 4	-0.421696	0.0677971	0.435379	4 v 4	0.014273	0.909243	0.970112	4 v 4	-0.108665	0.503689	0.978401	4 v 4	-0.347978	0.0690793	0.333301	4 v 4	-0.236606	0.0859092	0.579689	4 v 4	-0.254358	0.0251374	0.25168	4 v 4	0.0737182	0.12535	0.419306	4 v 4	-0.250879	0.151131	0.656561	4 v 4	-0.145693	0.338419	0.624055	-0.209804	-0.224059	-0.398233	-0.85469	0.072881	-0.0912692	-0.230231	0.305711	0.0432627	-0.365776	-0.331809	0.219663	-0.19451	-0.131545	-0.375742	-0.690116	-0.137823	-0.0464968	-0.475554	-0.28655	-0.241352	-0.172431	-0.43087	-0.172778	0.0152941	0.092514	0.0224911	0.164574	-0.210704	0.0447723	-0.245323	-0.592261	-0.284615	0.193345	-0.099061	-0.392441	10.7618	10.6843	9.9263	10.6545	10.552	10.4603	9.52806	9.79977	10.5673	10.5528	9.55055	9.96434	10.7051	10.5993	10.0261	10.2509	10.778	10.508	9.79588	10.5566	10.8086	10.7252	9.98142	10.1371	10.8519	10.3594	9.64962	10.3568	1736.3	1645.5	973	1611.8	1501.3	1408.8	738.3	891.3	1517.3	1502.1	749.9	999	1669.4	1551.3	1042.7	1218.5	1755.9	1456.2	888.9	1506.1	1793.6	1692.8	1010.9	1126.1	1848.2	1313.7	803.2	1311.3	1200.8	965.4	168.1	414	880.9	964.7	106.4	208.5	1035.3	1502.1	133.2	245	1116.3	1042.2	174.4	282.4	1177.4	1026	178.4	510.4	1323.6	1220.5	179.9	290.1	1397.4	706.6	123.6	372.5	7	8	3	6	7	8	3	6	7	8	3	6	7	8	3	6	7	8	3	6	7	8	3	6	7	8	3	6	High	High	High	High	High	High	High	High	High	High	High	High	High	High	High	High	High	High	High	High	High	High	High	High	High	High	High	High
Q86XP3	DDX42	ATP-dependent RNA helicase DDX42 (EC 3.6.4.13) (DEAD box protein 42) (RNA helicase-like protein) (RHELP) (RNA helicase-related protein) (RNAHP) (SF3b DEAD box protein) (Splicing factor 3B-associated 125 kDa protein) (SF3b125)	reviewed	5	Cajal body [GO:0015030]; cytoplasm [GO:0005737]; cytosol [GO:0005829]; membrane [GO:0016020]; nuclear speck [GO:0016607]; nucleoplasm [GO:0005654]; nucleus [GO:0005634]; ATP binding [GO:0005524]; ATP hydrolysis activity [GO:0016887]; RNA binding [GO:0003723]; RNA helicase activity [GO:0003724]; protein localization [GO:0008104]; regulation of apoptotic process [GO:0042981]	No	28	High	20	45	4	Human	FALSE	4 v 4	-0.255393	0.0678411	0.435379	4 v 4	0.161928	0.462845	0.850789	4 v 4	-0.048895	0.34691	0.975708	4 v 4	-0.666726	0.016694	0.287355	4 v 4	-0.301549	0.0352481	0.542856	4 v 4	-0.422649	0.0196204	0.238917	4 v 4	-0.411333	0.0221047	0.246145	4 v 4	-0.463477	0.0275689	0.599028	4 v 4	-0.373754	0.0367296	0.363464	-0.0109221	-0.285286	-0.272853	-0.452512	0.625108	-0.302502	0.072297	0.25281	0.0157893	-0.160273	-0.0779165	0.0268204	-0.285019	-0.938995	-0.73884	-0.704051	-0.140467	-0.507914	-0.356058	-0.201756	-0.235926	-0.482115	-0.318946	-0.65361	-0.274097	-0.653709	-0.465987	-0.251539	-0.765575	-0.205412	-0.428355	-0.454566	-0.251716	-0.321842	-0.241029	-0.68043	9.0143	10.3197	9.76951	9.19229	9.00338	10.0344	9.49665	8.73978	8.72928	9.38068	9.03067	8.48824	8.86975	9.88859	9.38672	8.69	9.49486	9.58609	9.45902	8.94281	8.96521	9.86279	9.34961	9.14185	8.981	9.70252	9.2717	9.16867	517.1	1278	872.8	585	513.2	1048.7	722.4	427.5	424.4	666.6	523	359.1	467.8	947.9	669.4	413	721.5	768.6	703.8	492.1	499.8	931.1	652.4	564.9	505.3	833.2	618.1	575.5	357.6	749.8	150.8	150.3	301.1	718.1	104.1	100	289.6	666.6	92.9	88.1	312.8	636.8	112	95.7	483.8	541.5	141.3	166.8	368.8	671.4	116.1	145.5	382	448.1	95.1	163.5	5	4	3	3	5	4	3	3	5	4	3	3	5	4	3	3	5	4	3	3	5	4	3	3	5	4	3	3	High	High	High	Not Found	High	High	High	Not Found	High	High	High	Not Found	High	High	High	Not Found	High	High	High	Not Found	High	High	High	Not Found	High	High	High	Not Found
O43678	NDUFA2	NADH dehydrogenase [ubiquinone] 1 alpha subcomplex subunit 2 (Complex I-B8) (CI-B8) (NADH-ubiquinone oxidoreductase B8 subunit)	reviewed	5	mitochondrial inner membrane [GO:0005743]; mitochondrial membrane [GO:0031966]; mitochondrial respiratory chain complex I [GO:0005747]; NADH dehydrogenase (ubiquinone) activity [GO:0008137]; aerobic respiration [GO:0009060]; blastocyst hatching [GO:0001835]; mitochondrial electron transport, NADH to ubiquinone [GO:0006120]; mitochondrial respiratory chain complex I assembly [GO:0032981]; proton motive force-driven mitochondrial ATP synthesis [GO:0042776]	TRANSMEM 247..267; /note="Helical"; /evidence="ECO:0000255"	21	High	1	3	1	Human	FALSE	2 v 2	-0.70488	0.0678524	0.435379	2 v 2	-0.343922	0.68308	0.906222	2 v 2	-0.253773	0.5	0.978401	2 v 2	-0.806646	0.129427	0.411824	2 v 2	-0.347442	0.0204699	0.534385	2 v 2	-0.656892	0.360912	0.612182	2 v 2	-0.101767	0.464056	0.727174	2 v 2	-0.00352032	0.996395	0.998823	2 v 2	-0.403119	0.246551	0.565214	NA	-0.629466	NA	-0.780293	NA	-0.976747	NA	0.288903	NA	0	NA	-0.507546	NA	-0.640355	NA	-0.972938	NA	-0.358618	NA	-0.336267	NA	-0.238694	NA	-1.07509	NA	-0.0108883	NA	-0.192645	NA	0.618129	NA	-0.62517	NA	-0.238694	NA	-0.567543	NA	6.36282	NA	7.40088	NA	5.73335	NA	6.62059	NA	5.72247	NA	6.42794	NA	6.08108	NA	6.76421	NA	5.10434	NA	7.05311	NA	5.96116	NA	7.50303	NA	5.96116	NA	6.99548	NA	82.3	NA	169	NA	53.2	NA	98.4	NA	52.8	NA	86.1	NA	67.7	NA	108.7	NA	34.4	NA	132.8	NA	62.3	NA	181.4	NA	62.3	NA	127.6	NA	48.3	NA	43.4	NA	36.4	NA	23	NA	52.8	NA	21.1	NA	45.5	NA	25.2	NA	24.3	NA	45	NA	44.9	NA	46.7	NA	33.5	NA	36.2	NA	1	NA	1	NA	1	NA	1	NA	1	NA	1	NA	1	NA	1	NA	1	NA	1	NA	1	NA	1	NA	1	NA	1	High	High	Not Found	High	High	High	Not Found	High	High	High	Not Found	High	High	High	Not Found	High	High	High	Not Found	High	High	High	Not Found	High	High	High	Not Found	High
Q96GQ5	RUSF1	RUS family member 1	reviewed	5	membrane [GO:0016020]	TRANSMEM 28..48; /note="Helical"; /evidence="ECO:0000255"	7	High	2	5	2	Human	FALSE	2 v 2	0.10809	0.0678765	0.435379	2 v 2	-0.134133	0.722443	0.914939	2 v 2	-0.0889449	0.69769	0.978401	2 v 2	0.228577	0.351028	0.61155	2 v 2	0.149577	0.716075	0.880122	2 v 2	0.0705561	0.859865	0.922927	2 v 2	0.120486	0.573604	0.797509	2 v 2	0.28371	0.0558149	0.599028	2 v 2	0.159501	0.463813	0.707934	0.096522	NA	NA	0.119659	0.153777	NA	NA	-0.422042	0.0840643	NA	NA	-0.261954	0.369157	NA	NA	0.0879965	0.462425	NA	NA	-0.16327	0.385891	NA	NA	-0.244779	0.272635	NA	NA	-0.0316625	0.308648	NA	NA	0.258772	0.301827	NA	NA	0.0171751	5.92362	NA	NA	5.99095	6.02015	NA	NA	6.11061	6.29278	NA	NA	6.07895	5.83036	NA	NA	6.24222	5.98413	NA	NA	5.82018	5.90689	NA	NA	6.32373	5.99095	NA	NA	6.06178	60.7	NA	NA	63.6	64.9	NA	NA	69.1	78.4	NA	NA	67.6	56.9	NA	NA	75.7	63.3	NA	NA	56.5	60	NA	NA	80.1	63.6	NA	NA	66.8	42	NA	NA	16.3	38.1	NA	NA	16.2	53.5	NA	NA	16.6	38.1	NA	NA	17.5	42.4	NA	NA	19.2	44.3	NA	NA	20.6	48.1	NA	NA	19	1	NA	NA	1	1	NA	NA	1	1	NA	NA	1	1	NA	NA	1	1	NA	NA	1	1	NA	NA	1	1	NA	NA	1	High	Not Found	High	High	High	Not Found	High	High	High	Not Found	High	High	High	Not Found	High	High	High	Not Found	High	High	High	Not Found	High	High	High	Not Found	High	High
Q9BQE4	SELENOS	Selenoprotein S (SelS) (VCP-interacting membrane protein)	reviewed	5	cytoplasmic microtubule [GO:0005881]; Derlin-1 retrotranslocation complex [GO:0036513]; Derlin-1-VIMP complex [GO:0036502]; endoplasmic reticulum [GO:0005783]; endoplasmic reticulum membrane [GO:0005789]; low-density lipoprotein particle [GO:0034362]; plasma membrane [GO:0005886]; very-low-density lipoprotein particle [GO:0034361]; antioxidant activity [GO:0016209]; ATPase binding [GO:0051117]; enzyme binding [GO:0019899]; signaling receptor activity [GO:0038023]; ubiquitin-specific protease binding [GO:1990381]; cell redox homeostasis [GO:0045454]; cellular response to insulin stimulus [GO:0032869]; cellular response to lipopolysaccharide [GO:0071222]; cellular response to oxidative stress [GO:0034599]; endoplasmic reticulum unfolded protein response [GO:0030968]; ER overload response [GO:0006983]; establishment of protein localization [GO:0045184]; negative regulation of acute inflammatory response to antigenic stimulus [GO:0002865]; negative regulation of endoplasmic reticulum stress-induced intrinsic apoptotic signaling pathway [GO:1902236]; negative regulation of glucose import [GO:0046325]; negative regulation of glycogen biosynthetic process [GO:0045719]; negative regulation of inflammatory response [GO:0050728]; negative regulation of interleukin-6 production [GO:0032715]; negative regulation of macrophage apoptotic process [GO:2000110]; negative regulation of nitric-oxide synthase biosynthetic process [GO:0051771]; negative regulation of tumor necrosis factor production [GO:0032720]; regulation of gluconeogenesis [GO:0006111]; regulation of nitric oxide metabolic process [GO:0080164]; response to glucose [GO:0009749]; response to redox state [GO:0051775]; retrograde protein transport, ER to cytosol [GO:0030970]; ubiquitin-dependent ERAD pathway [GO:0030433]	TRANSMEM 859..879; /note="Helical; Name=1"; /evidence="ECO:0000255"; TRANSMEM 894..914; /note="Helical; Name=2"; /evidence="ECO:0000255"; TRANSMEM 921..941; /note="Helical; Name=3"; /evidence="ECO:0000255"; TRANSMEM 965..985; /note="Helical; Name=4"; /evidence="ECO:0000255"; TRANSMEM 1003..1023; /note="Helical; Name=5"; /evidence="ECO:0000255"; TRANSMEM 1051..1071; /note="Helical; Name=6"; /evidence="ECO:0000255"; TRANSMEM 1076..1096; /note="Helical; Name=7"; /evidence="ECO:0000255"	19	High	3	9	2	Human	FALSE	3 v 3	-0.347423	0.0678945	0.435379	3 v 3	-0.116092	0.316992	0.830944	3 v 3	0.0979764	0.410722	0.978401	3 v 3	0.0386859	0.942754	0.976449	3 v 3	-0.127205	0.577858	0.812976	3 v 3	-0.382107	0.364811	0.616762	3 v 3	0.386109	0.42178	0.694527	3 v 3	-0.011113	0.971739	0.990518	3 v 3	-0.480084	0.195595	0.521379	-0.157428	-0.458635	NA	-0.426205	-0.279447	-0.0901436	NA	0.0213149	0.237771	0.13948	NA	-0.083322	0.98217	-0.309944	NA	-0.556169	0.170392	-0.0626797	NA	-0.489327	0.258854	-0.577337	NA	-0.827839	1.1396	0.148692	NA	-0.129964	0.449839	0.0274639	NA	-0.510642	0.0210836	-0.716817	NA	-0.744517	6.61029	7.67101	NA	8.24127	6.45286	7.21237	NA	7.81506	7.59246	7.36107	NA	7.6851	7.42206	7.42375	NA	8.17443	7.14262	7.3336	NA	8.19574	7.3336	7.9384	NA	8.51294	7.57137	8.07788	NA	8.42962	97.7	203.8	NA	302.6	87.6	148.3	NA	225.2	193	164.4	NA	205.8	171.5	171.7	NA	288.9	141.3	161.3	NA	293.2	161.3	245.3	NA	365.3	190.2	270.2	NA	344.8	67.6	119.6	NA	77.7	51.4	101.6	NA	52.7	131.7	164.4	NA	50.5	114.7	115.4	NA	67	94.7	113.7	NA	99.4	119	176.8	NA	94.1	143.8	145.4	NA	98	1	2	NA	1	1	2	NA	1	1	2	NA	1	1	2	NA	1	1	2	NA	1	1	2	NA	1	1	2	NA	1	High	High	High	High	High	High	High	High	High	High	High	High	High	High	High	High	High	High	High	High	High	High	High	High	High	High	High	High
O94910	ADGRL1	Adhesion G protein-coupled receptor L1 (Calcium-independent alpha-latrotoxin receptor 1) (CIRL-1) (Latrophilin-1) (Lectomedin-2)	reviewed	5	axon [GO:0030424]; growth cone [GO:0030426]; membrane [GO:0016020]; neuron projection [GO:0043005]; plasma membrane [GO:0005886]; postsynaptic density [GO:0014069]; presynaptic membrane [GO:0042734]; synapse [GO:0045202]; carbohydrate binding [GO:0030246]; cell adhesion molecule binding [GO:0050839]; G protein-coupled receptor activity [GO:0004930]; latrotoxin receptor activity [GO:0016524]; adenylate cyclase-activating G protein-coupled receptor signaling pathway [GO:0007189]; calcium-mediated signaling using intracellular calcium source [GO:0035584]; cell surface receptor signaling pathway [GO:0007166]; G protein-coupled receptor signaling pathway [GO:0007186]; heterophilic cell-cell adhesion via plasma membrane cell adhesion molecules [GO:0007157]; positive regulation of synapse maturation [GO:0090129]	No	36	High	39	149	36	Human	FALSE	4 v 4	0.201489	0.0680955	0.435379	4 v 4	-0.0883902	0.602144	0.883281	4 v 4	0.308285	0.00754967	0.975594	4 v 4	-0.0398142	0.76738	0.883448	4 v 4	-0.258516	0.144434	0.600811	4 v 4	0.446242	0.0404135	0.271091	4 v 4	-0.241303	0.0990457	0.385141	4 v 4	-0.170125	0.475022	0.794084	4 v 4	0.137957	0.250251	0.568259	0.100555	0.149022	0.141032	0.415347	-0.141175	0.151615	0.134259	-0.498259	0.400814	0.193835	0.26685	0.371641	-0.184327	-0.311621	0.173427	0.163264	-0.424564	-0.513662	0.0677392	-0.163575	0.602527	0.0643824	0.59798	0.520079	-0.284882	-0.460643	0.0323948	-0.252083	-0.283389	-0.665277	-0.0665195	0.334684	0.201713	-0.129453	0.33113	0.148437	11.019	10.4056	11.6252	12.5063	11.1196	10.5546	11.7662	12.9217	10.8347	10.0939	11.7986	12.6696	11.2593	10.6076	11.7309	12.8331	11.1181	10.7592	11.8652	12.3349	10.2322	10.0296	11.2007	12.1495	10.633	10.2234	11.4675	12.5211	2075.2	1356.4	3158.9	5818	2225	1504	3483.3	7759	1826.3	1092.9	3562.4	6515.1	2451.2	1560.3	3399	7297.3	2222.7	1733.2	3730.5	5166.2	1202.8	1045.2	2353.6	4543.2	1588	1195.5	2831.8	5878.1	1435.1	795.8	545.7	1494.2	1305.5	1029.9	502	1814.9	1246.1	1092.9	632.6	1598.1	1639.1	1048.3	568.4	1690.9	1490.5	1221.2	748.8	1750.9	887.6	753.6	418.8	1170.3	1200.7	643	435.9	1669.7	14	10	13	20	14	10	13	20	14	10	13	20	14	10	13	20	14	10	13	20	14	10	13	20	14	10	13	20	High	High	High	High	High	High	High	High	High	High	High	High	High	High	High	High	High	High	High	High	High	High	High	High	High	High	High	High
Q9HBM1	SPC25	Kinetochore protein Spc25 (hSpc25)	reviewed	5	cytosol [GO:0005829]; kinetochore [GO:0000776]; Ndc80 complex [GO:0031262]; NMS complex [GO:0031617]; nucleus [GO:0005634]; attachment of spindle microtubules to kinetochore [GO:0008608]; cell division [GO:0051301]; chromosome segregation [GO:0007059]; mitotic spindle assembly checkpoint signaling [GO:0007094]; mitotic spindle organization [GO:0007052]	TRANSMEM 1156..1176; /note="Helical"; /evidence="ECO:0000255"	47	High	10	29	10	Human	FALSE	4 v 4	-0.337806	0.068132	0.435379	4 v 4	-0.107385	0.682702	0.906222	4 v 4	0.014946	0.917384	0.985468	4 v 4	-0.602735	0.0300855	0.290979	4 v 4	-0.29574	0.0902062	0.579689	4 v 4	-0.281815	0.181665	0.457623	4 v 4	-0.26493	0.0094402	0.211122	4 v 4	-0.188355	0.405707	0.75938	4 v 4	-0.296761	0.125844	0.465595	-0.0614005	-0.501546	-0.21286	-0.575415	0.213565	-0.492552	-0.537555	0.387002	-0.138628	-0.216068	0.0338464	0.380633	-0.306119	-0.861248	-0.364596	-0.878979	0.0355837	-0.537601	-0.34195	-0.338991	-0.255322	-0.733467	0.0369653	-0.175435	-0.244718	-0.359701	-0.151736	-0.303563	-0.177982	-0.0450495	0.195605	-0.725993	-0.116694	-0.517399	0.00311886	-0.556068	9.37678	8.29921	9.70511	9.1982	9.31538	7.79766	9.49225	8.62278	9.07066	7.43796	9.34052	8.31922	9.03507	7.97556	9.68247	8.65821	9.24864	7.48301	9.14491	9.04521	9.32598	8.17143	9.30355	8.49466	9.18735	7.95536	9.3374	8.87529	664.8	315	834.7	587.4	637.1	222.5	720.2	394.2	537.7	173.4	648.3	319.4	524.6	251.7	821.7	404	608.3	178.9	566.1	528.3	641.8	288.3	631.9	360.7	583	248.2	646.9	469.6	459.8	184.8	144.2	150.9	373.8	152.4	103.8	92.2	366.8	173.4	115.1	78.4	350.8	169.1	137.4	93.6	407.9	126.1	113.6	179	473.6	207.9	112.4	92.9	440.8	133.5	99.6	133.4	3	2	3	1	3	2	3	1	3	2	3	1	3	2	3	1	3	2	3	1	3	2	3	1	3	2	3	1	High	High	High	High	High	High	High	High	High	High	High	High	High	High	High	High	High	High	High	High	High	High	High	High	High	High	High	High
Q15155	NOMO1	Nodal modulator 1 (pM5 protein)	reviewed	5	endoplasmic reticulum membrane [GO:0005789]; membrane [GO:0016020]; carbohydrate binding [GO:0030246]; ribosome binding [GO:0043022]	No	42	High	39	120	39	Human	FALSE	4 v 4	-0.247253	0.0682385	0.435379	4 v 4	-0.143428	0.259529	0.830944	4 v 4	-0.145757	0.299723	0.975594	4 v 4	-0.0679126	0.564805	0.758209	4 v 4	-0.114311	0.388515	0.718658	4 v 4	-0.394983	0.110058	0.376154	4 v 4	0.179341	0.0722089	0.355059	4 v 4	0.0291171	0.625813	0.850492	4 v 4	-0.249227	0.045998	0.374968	-0.0248694	-0.372772	-0.405526	-0.185846	0.0872617	-0.21083	-0.39423	-0.0559149	0.00474433	-0.0359114	-0.0586906	-0.493169	0.164187	-0.346514	-0.0592432	-0.0300798	0.21672	-0.225545	-0.290618	-0.157801	-0.0533684	-0.389802	-0.257469	-0.879293	0.189056	0.0262575	0.346282	0.155766	0.129458	-0.014715	0.103611	-0.101886	-0.0581128	-0.353891	-0.198779	-0.386124	11.6013	10.9724	10.3332	11.3564	11.5764	10.5996	9.92763	11.1706	11.7655	10.6259	10.2739	11.3263	11.5488	10.8514	10.5645	11.4841	11.636	10.6406	10.1703	11.4282	11.8189	11.0157	10.5314	12.2056	11.8236	10.9798	10.4727	11.7124	3107	2009.2	1290	2621.9	3053.9	1551.7	973.9	2305	3481.5	1580.2	1238.1	2567.8	2995.9	1847.6	1514.4	2864.6	3182.7	1596.4	1152.3	2755.7	3612.7	2070.4	1480	4723.4	3624.6	2019.5	1421	3355.8	2148.7	1178.8	222.8	673.4	1791.9	1062.5	140.4	539.1	2375.5	1580.2	219.8	629.8	2003.4	1241.3	253.3	663.8	2134.2	1124.8	231.3	934	2665.9	1492.8	263.3	1216.7	2740.6	1086.2	218.7	953.3	16	9	7	13	16	9	7	13	16	9	7	13	16	9	7	13	16	9	7	13	16	9	7	13	16	9	7	13	High	High	High	High	High	High	High	High	High	High	High	High	High	High	High	High	High	High	High	High	High	High	High	High	High	High	High	High
P82914	MRPS15	28S ribosomal protein S15, mitochondrial (MRP-S15) (S15mt) (Mitochondrial small ribosomal subunit protein uS15m)	reviewed	4	mitochondrial inner membrane [GO:0005743]; mitochondrial small ribosomal subunit [GO:0005763]; mitochondrion [GO:0005739]; nucleolus [GO:0005730]; nucleoplasm [GO:0005654]; RNA binding [GO:0003723]; structural constituent of ribosome [GO:0003735]; mitochondrial translation [GO:0032543]; translation [GO:0006412]	No	39	High	14	39	14	Human	FALSE	3 v 3	0.0860782	0.0683475	0.435379	3 v 3	0.0577103	0.392787	0.830944	3 v 3	0.0194533	0.899445	0.985468	3 v 3	0.0223066	0.711847	0.849973	3 v 3	0.079511	0.14159	0.600799	3 v 3	-0.0369283	0.738056	0.856057	3 v 3	-0.0637716	0.223908	0.53044	3 v 3	0.0218006	0.386022	0.749719	3 v 3	-0.0563816	0.298602	0.603214	0.0934655	0.123	0.0417693	NA	0.162977	-0.0105022	0.0206559	NA	-0.229299	0.239559	0.0481001	NA	-0.0281472	0.127116	-0.0320492	NA	0.145961	0.0376478	0.054924	NA	-0.207623	0.125322	-0.0284835	NA	-0.121613	0.00411658	-0.0738185	NA	-0.0170162	0.04815	0.0342682	NA	0.021676	-0.114237	-0.0765836	NA	9.8716	9.64997	8.66213	NA	9.96506	9.77297	8.7039	NA	9.84345	9.77709	8.63009	NA	9.69749	9.73944	8.57516	NA	9.86047	9.72894	8.59582	NA	10.0511	9.65177	8.65857	NA	9.82177	9.89133	8.70667	NA	936.8	803.4	405.1	NA	999.5	874.9	417	NA	918.7	877.4	396.2	NA	830.3	854.8	381.4	NA	929.6	848.6	386.9	NA	1060.9	804.4	404.1	NA	905	949.7	417.8	NA	647.9	471.4	70	NA	586.5	599.1	60.1	NA	626.9	877.4	70.4	NA	555.2	574.3	63.8	NA	623.3	597.9	77.7	NA	782.9	580	71.9	NA	684.3	510.8	64.3	NA	5	3	2	NA	5	3	2	NA	5	3	2	NA	5	3	2	NA	5	3	2	NA	5	3	2	NA	5	3	2	NA	High	High	High	High	High	High	High	High	High	High	High	High	High	High	High	High	High	High	High	High	High	High	High	High	High	High	High	High
Q96D46	NMD3	60S ribosomal export protein NMD3 (hNMD3)	reviewed	5	cytoplasm [GO:0005737]; membrane [GO:0016020]; nucleolus [GO:0005730]; nucleoplasm [GO:0005654]; nucleus [GO:0005634]; protein-macromolecule adaptor activity [GO:0030674]; ribosomal large subunit binding [GO:0043023]; RNA binding [GO:0003723]; positive regulation of protein binding [GO:0032092]; positive regulation of protein localization to nucleolus [GO:1904751]; positive regulation of RNA biosynthetic process [GO:1902680]; protein transport [GO:0015031]; ribosomal large subunit export from nucleus [GO:0000055]	No	11	High	4	9	4	Human	FALSE	3 v 3	-0.477495	0.0687047	0.435379	3 v 3	-0.0519004	0.836915	0.951778	3 v 3	0.202241	0.201163	0.975594	3 v 3	-0.524871	0.18999	0.471253	3 v 3	-0.345642	0.19511	0.618549	3 v 3	-0.232603	0.38033	0.625523	3 v 3	-0.0473756	0.808317	0.919426	3 v 3	-0.293741	0.14764	0.656561	3 v 3	-0.434844	0.0930226	0.422038	-0.213978	-0.624798	NA	-0.59371	0.0618653	-0.480494	NA	0.262928	0.191165	0.0215058	NA	0.394052	-0.0892986	-1.01522	NA	-0.470091	-0.0700919	-0.684572	NA	-0.282261	0.0156987	-0.646501	NA	-0.0670079	0.124679	-0.390425	NA	0.123619	-0.131957	-0.204078	NA	-0.545189	-0.175466	-0.668007	NA	-0.46106	7.61912	8.46148	NA	8.00225	7.40514	7.83668	NA	7.40854	7.52982	7.44626	NA	7.53216	7.59991	8.13083	NA	7.81442	7.66178	7.65033	NA	8.07735	7.51412	8.09276	NA	7.59917	7.70529	8.11426	NA	7.99322	196.6	352.5	NA	256.4	169.5	228.6	NA	169.9	184.8	174.4	NA	185.1	194	280.3	NA	225.1	202.5	200.9	NA	270.1	182.8	273	NA	193.9	208.7	277.1	NA	254.8	136	206.8	NA	65.9	99.5	156.5	NA	39.7	126.1	174.4	NA	45.4	129.7	188.3	NA	52.2	135.8	141.6	NA	91.5	134.9	196.8	NA	49.9	157.8	149	NA	72.4	2	1	NA	1	2	1	NA	1	2	1	NA	1	2	1	NA	1	2	1	NA	1	2	1	NA	1	2	1	NA	1	High	High	High	High	High	High	High	High	High	High	High	High	High	High	High	High	High	High	High	High	High	High	High	High	High	High	High	High
Q99497	PARK7	Parkinson disease protein 7 (Maillard deglycase) (Oncogene DJ1) (Parkinsonism-associated deglycase) (Protein DJ-1) (DJ-1) (Protein/nucleic acid deglycase DJ-1) (EC 3.1.2.-, EC 3.5.1.-, EC 3.5.1.124)	reviewed	5	adherens junction [GO:0005912]; axon [GO:0030424]; cell body [GO:0044297]; chromatin [GO:0000785]; cytoplasm [GO:0005737]; cytosol [GO:0005829]; endoplasmic reticulum [GO:0005783]; extracellular exosome [GO:0070062]; membrane raft [GO:0045121]; mitochondrial intermembrane space [GO:0005758]; mitochondrial matrix [GO:0005759]; mitochondrion [GO:0005739]; nucleoplasm [GO:0005654]; nucleus [GO:0005634]; perinuclear region of cytoplasm [GO:0048471]; plasma membrane [GO:0005886]; PML body [GO:0016605]; presynapse [GO:0098793]; cadherin binding [GO:0045296]; copper ion binding [GO:0005507]; cupric ion binding [GO:1903135]; cuprous ion binding [GO:1903136]; cytokine binding [GO:0019955]; DNA-binding transcription factor binding [GO:0140297]; enzyme binding [GO:0019899]; glyoxalase (glycolic acid-forming) activity [GO:1990422]; identical protein binding [GO:0042802]; kinase binding [GO:0019900]; L-dopa decarboxylase activator activity [GO:0036478]; mercury ion binding [GO:0045340]; mRNA binding [GO:0003729]; nuclear androgen receptor binding [GO:0050681]; oxidoreductase activity, acting on peroxide as acceptor [GO:0016684]; oxygen sensor activity [GO:0019826]; peptidase activity [GO:0008233]; peroxiredoxin activity [GO:0051920]; protein deglycase activity [GO:0036524]; protein homodimerization activity [GO:0042803]; protein-containing complex binding [GO:0044877]; scaffold protein binding [GO:0097110]; signaling receptor binding [GO:0005102]; small protein activating enzyme binding [GO:0044388]; superoxide dismutase copper chaperone activity [GO:0016532]; transcription coactivator activity [GO:0003713]; tyrosine 3-monooxygenase activator activity [GO:0036470]; ubiquitin-like protein conjugating enzyme binding [GO:0044390]; ubiquitin-specific protease binding [GO:1990381]; activation of protein kinase B activity [GO:0032148]; adult locomotory behavior [GO:0008344]; autophagy [GO:0006914]; cellular detoxification of aldehyde [GO:0110095]; cellular detoxification of methylglyoxal [GO:0140041]; cellular response to glyoxal [GO:0036471]; cellular response to hydrogen peroxide [GO:0070301]; cellular response to oxidative stress [GO:0034599]; detection of oxidative stress [GO:0070994]; detoxification of copper ion [GO:0010273]; detoxification of mercury ion [GO:0050787]; DNA repair [GO:0006281]; dopamine uptake involved in synaptic transmission [GO:0051583]; glucose homeostasis [GO:0042593]; glutathione deglycation [GO:0036531]; glycolate biosynthetic process [GO:0046295]; glyoxal metabolic process [GO:1903189]; guanine deglycation [GO:0106044]; guanine deglycation, glyoxal removal [GO:0106046]; guanine deglycation, methylglyoxal removal [GO:0106045]; histone modification [GO:0016570]; hydrogen peroxide metabolic process [GO:0042743]; inflammatory response [GO:0006954]; insulin secretion [GO:0030073]; lactate biosynthetic process [GO:0019249]; membrane depolarization [GO:0051899]; membrane hyperpolarization [GO:0060081]; methylglyoxal catabolic process to lactate [GO:0061727]; methylglyoxal metabolic process [GO:0009438]; mitochondrion organization [GO:0007005]; negative regulation of apoptotic process [GO:0043066]; negative regulation of cell death [GO:0060548]; negative regulation of cysteine-type endopeptidase activity involved in apoptotic signaling pathway [GO:2001268]; negative regulation of death-inducing signaling complex assembly [GO:1903073]; negative regulation of endoplasmic reticulum stress-induced intrinsic apoptotic signaling pathway [GO:1902236]; negative regulation of extrinsic apoptotic signaling pathway [GO:2001237]; negative regulation of gene expression [GO:0010629]; negative regulation of hydrogen peroxide-induced cell death [GO:1903206]; negative regulation of hydrogen peroxide-induced neuron death [GO:1903208]; negative regulation of hydrogen peroxide-induced neuron intrinsic apoptotic signaling pathway [GO:1903384]; negative regulation of neuron apoptotic process [GO:0043524]; negative regulation of neuron death [GO:1901215]; negative regulation of nitrosative stress-induced intrinsic apoptotic signaling pathway [GO:1905259]; negative regulation of oxidative stress-induced cell death [GO:1903202]; negative regulation of oxidative stress-induced neuron intrinsic apoptotic signaling pathway [GO:1903377]; negative regulation of proteasomal ubiquitin-dependent protein catabolic process [GO:0032435]; negative regulation of protein acetylation [GO:1901984]; negative regulation of protein binding [GO:0032091]; negative regulation of protein export from nucleus [GO:0046826]; negative regulation of protein K48-linked deubiquitination [GO:1903094]; negative regulation of protein kinase activity [GO:0006469]; negative regulation of protein phosphorylation [GO:0001933]; negative regulation of protein sumoylation [GO:0033234]; negative regulation of protein ubiquitination [GO:0031397]; negative regulation of reactive oxygen species biosynthetic process [GO:1903427]; negative regulation of TRAIL-activated apoptotic signaling pathway [GO:1903122]; negative regulation of ubiquitin-protein transferase activity [GO:0051444]; negative regulation of ubiquitin-specific protease activity [GO:2000157]; peptidyl-arginine deglycation [GO:0036527]; peptidyl-cysteine deglycation [GO:0036526]; peptidyl-lysine deglycation [GO:0036528]; positive regulation of acute inflammatory response to antigenic stimulus [GO:0002866]; positive regulation of androgen receptor activity [GO:2000825]; positive regulation of autophagy of mitochondrion [GO:1903599]; positive regulation of DNA-binding transcription factor activity [GO:0051091]; positive regulation of dopamine biosynthetic process [GO:1903181]; positive regulation of gene expression [GO:0010628]; positive regulation of interleukin-8 production [GO:0032757]; positive regulation of L-dopa biosynthetic process [GO:1903197]; positive regulation of L-dopa decarboxylase activity [GO:1903200]; positive regulation of mitochondrial electron transport, NADH to ubiquinone [GO:1902958]; positive regulation of NAD(P)H oxidase activity [GO:0033864]; positive regulation of oxidative phosphorylation uncoupler activity [GO:2000277]; positive regulation of oxidative stress-induced intrinsic apoptotic signaling pathway [GO:1902177]; positive regulation of peptidyl-serine phosphorylation [GO:0033138]; positive regulation of protein kinase B signaling [GO:0051897]; positive regulation of protein localization to nucleus [GO:1900182]; positive regulation of protein-containing complex assembly [GO:0031334]; positive regulation of pyrroline-5-carboxylate reductase activity [GO:1903168]; positive regulation of reactive oxygen species biosynthetic process [GO:1903428]; positive regulation of superoxide dismutase activity [GO:1901671]; positive regulation of transcription by RNA polymerase II [GO:0045944]; positive regulation of transcription regulatory region DNA binding [GO:2000679]; positive regulation of tyrosine 3-monooxygenase activity [GO:1903178]; protein deglycation, glyoxal removal [GO:0036529]; protein deglycation, methylglyoxal removal [GO:0036530]; protein deglycosylation [GO:0006517]; protein stabilization [GO:0050821]; proteolysis [GO:0006508]; Ras protein signal transduction [GO:0007265]; regulation of androgen receptor signaling pathway [GO:0060765]; regulation of histone acetylation [GO:0035065]; regulation of histone ubiquitination [GO:0033182]; regulation of inflammatory response [GO:0050727]; regulation of mitochondrial membrane potential [GO:0051881]; regulation of neuron apoptotic process [GO:0043523]; regulation of supramolecular fiber organization [GO:1902903]; response to oxidative stress [GO:0006979]; single fertilization [GO:0007338]	No	71	High	15	84	15	Human	FALSE	4 v 4	0.237071	0.0687374	0.435379	4 v 4	-0.134316	0.433507	0.837555	4 v 4	0.00691902	0.929233	0.987843	4 v 4	0.491956	0.0275831	0.290979	4 v 4	0.411821	0.0586769	0.56319	4 v 4	-0.0906427	0.481921	0.69109	4 v 4	0.254885	0.0848927	0.369352	4 v 4	0.546138	0.0302706	0.599028	4 v 4	-0.0975617	0.491158	0.726693	0.360956	0.0516543	0.134852	0.400823	-0.183535	-0.0904516	0.230082	-0.493361	0.168867	0.052125	-0.0191817	-0.174134	0.492421	0.146091	0.672817	0.656495	0.295825	0.141988	0.790126	0.419345	0.167871	-0.345205	-0.197971	0.0127345	0.131465	0.0944368	0.537965	0.255672	0.47936	0.23244	0.560045	0.912706	-0.000996336	-0.39733	-0.178789	0.186869	10.4924	10.7778	11.3189	11.6656	10.8533	10.8295	11.4537	12.0664	10.9848	10.9239	11.9917	12.3221	10.6889	10.7819	11.2016	11.9028	10.5054	10.6915	11.4317	11.4094	10.8169	11.2691	12.1897	12.3094	10.9858	11.3213	12.1705	12.1352	1440.5	1755.7	2554.6	3248.6	1850	1819.7	2804.9	4289	2026.5	1942.8	4072.5	5120.6	1650.8	1760.7	2355.1	3829	1453.6	1653.7	2762.3	2720	1803.9	2468	4671.5	5075.6	2027.9	2558.8	4609.8	4498.5	996.2	1030.1	441.3	834.3	1085.5	1246.1	404.3	1003.2	1382.7	1942.8	723.2	1256	1103.9	1182.9	393.9	887.3	974.8	1165.2	554.4	921.8	1331.1	1779.4	831.2	1307.4	1533.3	1376.2	709.5	1277.8	7	8	11	8	7	8	11	8	7	8	11	8	7	8	11	8	7	8	11	8	7	8	11	8	7	8	11	8	High	High	High	High	High	High	High	High	High	High	High	High	High	High	High	High	High	High	High	High	High	High	High	High	High	High	High	High
P17028	ZNF24	Zinc finger protein 24 (Retinoic acid suppression protein A) (RSG-A) (Zinc finger and SCAN domain-containing protein 3) (Zinc finger protein 191) (Zinc finger protein KOX17)	reviewed	5	nucleoplasm [GO:0005654]; nucleus [GO:0005634]; DNA-binding transcription activator activity, RNA polymerase II-specific [GO:0001228]; DNA-binding transcription factor activity, RNA polymerase II-specific [GO:0000981]; identical protein binding [GO:0042802]; metal ion binding [GO:0046872]; RNA polymerase II cis-regulatory region sequence-specific DNA binding [GO:0000978]; sequence-specific DNA binding [GO:0043565]; myelination [GO:0042552]; negative regulation of DNA-templated transcription [GO:0045892]; positive regulation of transcription by RNA polymerase II [GO:0045944]; regulation of transcription by RNA polymerase II [GO:0006357]	No	20	High	6	7	5	Human	FALSE	2 v 2	0.110025	0.0687744	0.435379	2 v 2	0.0151415	0.941816	0.98291	2 v 2	-0.179306	0.753765	0.978401	2 v 2	0.730428	0.0739021	0.343167	2 v 2	0.410088	0.538775	0.795655	2 v 2	0.0154444	0.977502	0.990744	2 v 2	0.620403	0.0748105	0.356817	2 v 2	0.394947	0.411656	0.762299	2 v 2	0.19475	0.0110385	0.356069	0.0980928	0.121958	NA	NA	-0.150068	0.180351	NA	NA	-0.619534	0.260923	NA	NA	0.645253	0.815603	NA	NA	-0.0532652	0.873441	NA	NA	-0.421407	0.452296	NA	NA	0.54716	0.693645	NA	NA	0.0968024	0.693091	NA	NA	0.198127	0.191373	NA	NA	6.43796	7.90207	NA	NA	6.53605	8.02403	NA	NA	7.08321	8.71768	NA	NA	7.13648	7.84423	NA	NA	6.98641	8.02459	NA	NA	7.50462	8.26538	NA	NA	6.88509	8.5263	NA	NA	86.7	239.2	NA	NA	92.8	260.3	NA	NA	135.6	421	NA	NA	140.7	229.8	NA	NA	126.8	260.4	NA	NA	181.6	307.7	NA	NA	118.2	368.7	NA	NA	60	140.4	NA	NA	54.4	178.2	NA	NA	92.5	421	NA	NA	94.1	154.4	NA	NA	85	183.5	NA	NA	134	221.9	NA	NA	89.4	198.3	NA	NA	1	1	NA	NA	1	1	NA	NA	1	1	NA	NA	1	1	NA	NA	1	1	NA	NA	1	1	NA	NA	1	1	NA	NA	High	High	Medium	Not Found	High	High	Medium	Not Found	High	High	Medium	Not Found	High	High	Medium	Not Found	High	High	Medium	Not Found	High	High	Medium	Not Found	High	High	Medium	Not Found
Q53HC0	CCDC92	Coiled-coil domain-containing protein 92 (Limkain beta-2)	reviewed	5	centriole [GO:0005814]; centrosome [GO:0005813]; cytoplasm [GO:0005737]; intracellular membrane-bounded organelle [GO:0043231]; nucleoplasm [GO:0005654]; identical protein binding [GO:0042802]; innate immune response [GO:0045087]; regulation of defense response to virus [GO:0050688]	TRANSMEM 80..100; /note="Helical"; /evidence="ECO:0000255"; TRANSMEM 105..125; /note="Helical"; /evidence="ECO:0000255"; TRANSMEM 139..159; /note="Helical"; /evidence="ECO:0000255"; TRANSMEM 173..193; /note="Helical"; /evidence="ECO:0000255"; TRANSMEM 226..246; /note="Helical"; /evidence="ECO:0000255"; TRANSMEM 381..401; /note="Helical"; /evidence="ECO:0000255"; TRANSMEM 633..653; /note="Helical"; /evidence="ECO:0000255"; TRANSMEM 664..684; /note="Helical"; /evidence="ECO:0000255"; TRANSMEM 708..728; /note="Helical"; /evidence="ECO:0000255"; TRANSMEM 754..774; /note="Helical"; /evidence="ECO:0000255"; TRANSMEM 775..795; /note="Helical"; /evidence="ECO:0000255"; TRANSMEM 833..853; /note="Helical"; /evidence="ECO:0000255"	3	High	1	3	1	Human	FALSE	2 v 2	-0.937396	0.068837	0.435379	2 v 2	-0.50479	0.305157	0.830944	2 v 2	0.0391747	0.331653	0.975594	2 v 2	-1.4499	0.0873715	0.36272	2 v 2	-1.46186	0.236818	0.642179	2 v 2	-1.06363	0.0307311	0.262171	2 v 2	-0.512503	0.120869	0.414019	2 v 2	-0.957073	0.198198	0.682812	2 v 2	-1.1028	0.0166816	0.356069	NA	-0.83564	-1.03915	NA	NA	-0.242415	-0.767166	NA	NA	0.0616545	0.0166948	NA	NA	-1.24965	-1.65015	NA	NA	-0.891508	-2.03222	NA	NA	-1.01224	-1.11501	NA	NA	-0.414012	-0.610994	NA	NA	-0.649093	-1.26505	NA	NA	-1.0739	-1.13171	NA	NA	6.38716	7.22304	NA	NA	5.55152	6.18388	NA	NA	5.1375	5.57289	NA	NA	6.02901	7.60511	NA	NA	5.7866	6.83794	NA	NA	6.14975	6.6879	NA	NA	6.2114	6.7046	NA	NA	83.7	149.4	NA	NA	46.9	72.7	NA	NA	35.2	47.6	NA	NA	65.3	194.7	NA	NA	55.2	114.4	NA	NA	71	103.1	NA	NA	74.1	104.3	NA	NA	49.1	25.8	NA	NA	32.1	10.5	NA	NA	35.2	8.4	NA	NA	43.8	32.6	NA	NA	38.9	23	NA	NA	51.2	18.4	NA	NA	39.8	16.1	NA	NA	1	1	NA	NA	1	1	NA	NA	1	1	NA	NA	1	1	NA	NA	1	1	NA	NA	1	1	NA	NA	1	1	NA	High	High	High	Not Found	High	High	High	Not Found	High	High	High	Not Found	High	High	High	Not Found	High	High	High	Not Found	High	High	High	Not Found	High	High	High	Not Found
O60266	ADCY3	Adenylate cyclase type 3 (EC 4.6.1.1) (ATP pyrophosphate-lyase 3) (Adenylate cyclase type III) (AC-III) (Adenylate cyclase, olfactive type) (Adenylyl cyclase 3) (AC3)	reviewed	5	ciliary membrane [GO:0060170]; cilium [GO:0005929]; cytoplasm [GO:0005737]; Golgi apparatus [GO:0005794]; membrane [GO:0016020]; plasma membrane [GO:0005886]; adenylate cyclase activity [GO:0004016]; ATP binding [GO:0005524]; calmodulin binding [GO:0005516]; metal ion binding [GO:0046872]; acrosome reaction [GO:0007340]; adenylate cyclase-activating G protein-coupled receptor signaling pathway [GO:0007189]; cAMP biosynthetic process [GO:0006171]; cellular response to forskolin [GO:1904322]; flagellated sperm motility [GO:0030317]; intracellular signal transduction [GO:0035556]; olfactory learning [GO:0008355]; sensory perception of smell [GO:0007608]; signal transduction [GO:0007165]; single fertilization [GO:0007338]	No	5	High	4	9	4	Human	FALSE	4 v 4	0.197606	0.0690099	0.435379	4 v 4	0.0270047	0.887261	0.964129	4 v 4	0.178566	0.244473	0.975594	4 v 4	-0.0976362	0.333846	0.60069	4 v 4	-0.13873	0.51632	0.782274	4 v 4	0.495723	0.0285343	0.258631	4 v 4	-0.295242	0.064465	0.341847	4 v 4	-0.165735	0.341955	0.732387	4 v 4	0.317157	0.0250893	0.356069	0.0469635	0.2336	0.132284	0.377577	-0.126752	0.0192362	0.514842	-0.299308	0.109987	-0.134784	0.431521	0.30754	-0.080716	-0.339999	-0.0181324	0.0483024	-0.17366	-0.556569	0.362271	-0.186963	0.480835	0.175688	0.544408	0.78196	-0.127679	-0.573598	-0.150417	-0.329275	-0.0469076	-0.575805	-0.152571	0.112345	0.370847	0.310472	0.112887	0.474421	8.08746	7.38111	8.93192	9.03012	8.13443	7.61471	9.0642	9.40769	8.00675	7.04111	8.91379	9.07842	8.18041	7.59768	8.55152	9.26538	8.05365	7.61692	9.06636	8.96607	7.52591	6.86542	8.36938	8.29646	7.6359	6.73064	8.8009	8.604	272	166.7	488.4	522.8	281	196	535.3	679.2	257.2	131.7	482.3	540.6	290.1	193.7	375.2	615.4	265.7	196.3	536.1	500.1	184.3	116.6	330.7	314.4	198.9	106.2	446	389.1	188.1	97.8	84.4	134.3	164.9	134.2	77.1	158.9	175.5	131.7	85.6	132.6	194	130.2	62.8	142.6	178.2	138.3	107.6	169.5	136	84.1	58.8	81	150.4	57.1	68.6	110.5	2	1	1	2	2	1	1	2	2	1	1	2	2	1	1	2	2	1	1	2	2	1	1	2	2	1	1	2	High	High	High	High	High	High	High	High	High	High	High	High	High	High	High	High	High	High	High	High	High	High	High	High	High	High	High	High
P13984	GTF2F2	General transcription factor IIF subunit 2 (General transcription factor IIF 30 kDa subunit) (Transcription initiation factor IIF subunit beta) (TFIIF-beta) (Transcription initiation factor RAP30)	reviewed	5	microtubule cytoskeleton [GO:0015630]; nucleoplasm [GO:0005654]; nucleus [GO:0005634]; transcription factor TFIIF complex [GO:0005674]; transcription preinitiation complex [GO:0097550]; DNA binding [GO:0003677]; RNA polymerase II general transcription initiation factor activity [GO:0016251]; positive regulation of transcription by RNA polymerase II [GO:0045944]; transcription by RNA polymerase II [GO:0006366]; transcription elongation by RNA polymerase II promoter [GO:0006368]; transcription initiation at RNA polymerase II promoter [GO:0006367]	No	33	High	6	17	6	Human	FALSE	4 v 4	-0.19966	0.0690359	0.435379	4 v 4	-0.221631	0.356266	0.830944	4 v 4	-0.237797	0.2206	0.975594	4 v 4	-0.48885	0.0156335	0.286092	4 v 4	-0.512887	0.0936211	0.579689	4 v 4	-0.481791	0.0408982	0.271884	4 v 4	-0.28919	0.087538	0.372127	4 v 4	-0.291256	0.0285911	0.599028	4 v 4	-0.243995	0.0726999	0.400661	-0.184836	-0.226777	-0.0190106	-0.368014	-0.0533876	-0.287113	-0.75273	0.206706	-0.146192	-0.325871	-0.606302	0.127179	-0.412473	-0.78288	-0.384651	-0.375396	-0.13807	-0.647488	-1.05052	-0.215468	-0.295359	-0.778343	-0.655953	-0.197509	-0.227637	-0.556102	-0.36564	-0.00738205	-0.0846822	-0.360375	-0.297793	-0.422174	-0.149167	-0.452472	-0.0496511	-0.324688	9.90011	8.90026	8.29094	8.5672	9.71528	8.67349	8.27193	8.19918	9.48764	8.11738	7.90629	8.1918	9.62571	8.76487	8.95681	8.40727	9.57232	8.47776	8.20408	8.61397	9.783	8.89573	8.56224	8.38931	9.63681	8.56986	7.95594	8.51649	955.5	477.8	313.2	379.3	840.6	408.3	309.1	293.9	717.9	277.7	239.9	292.4	790	435	496.9	339.5	761.3	356.5	294.9	391.8	881	476.3	378	335.3	796.1	380	248.3	366.2	660.8	280.3	54.1	97.4	493.2	279.6	44.5	68.7	489.8	277.7	42.6	71.7	528.2	292.3	83.1	78.7	510.5	251.2	59.2	132.8	650.1	343.4	67.3	86.4	602	204.4	38.2	104	3	3	1	2	3	3	1	2	3	3	1	2	3	3	1	2	3	3	1	2	3	3	1	2	3	3	1	2	High	High	High	High	High	High	High	High	High	High	High	High	High	High	High	High	High	High	High	High	High	High	High	High	High	High	High	High
Q16763	UBE2S	Ubiquitin-conjugating enzyme E2 S (EC 2.3.2.23) (E2 ubiquitin-conjugating enzyme S) (E2-EPF) (Ubiquitin carrier protein S) (Ubiquitin-conjugating enzyme E2-24 kDa) (Ubiquitin-conjugating enzyme E2-EPF5) (Ubiquitin-protein ligase S)	reviewed	5	anaphase-promoting complex [GO:0005680]; cytosol [GO:0005829]; nucleoplasm [GO:0005654]; nucleus [GO:0005634]; anaphase-promoting complex binding [GO:0010997]; ATP binding [GO:0005524]; ubiquitin conjugating enzyme activity [GO:0061631]; ubiquitin-protein transferase activity [GO:0004842]; anaphase-promoting complex-dependent catabolic process [GO:0031145]; cell division [GO:0051301]; exit from mitosis [GO:0010458]; free ubiquitin chain polymerization [GO:0010994]; positive regulation of ubiquitin protein ligase activity [GO:1904668]; protein K11-linked ubiquitination [GO:0070979]; protein K27-linked ubiquitination [GO:0044314]; protein K29-linked ubiquitination [GO:0035519]; protein K6-linked ubiquitination [GO:0085020]; protein K63-linked ubiquitination [GO:0070534]; protein modification process [GO:0036211]; protein polyubiquitination [GO:0000209]; ubiquitin-dependent protein catabolic process [GO:0006511]	No	44	High	5	18	5	Human	FALSE	3 v 3	-0.395027	0.0690739	0.435379	3 v 3	0.0200624	0.894962	0.966574	3 v 3	-0.0565424	0.664507	0.978401	3 v 3	-0.0924087	0.788386	0.89619	3 v 3	-0.277431	0.301575	0.679919	3 v 3	-0.513516	0.0623212	0.305623	3 v 3	0.302619	0.298838	0.601222	3 v 3	-0.297493	0.423392	0.768994	3 v 3	-0.456974	0.00247869	0.333874	-0.299974	-0.271533	NA	-0.613574	0.0335258	-0.21901	NA	0.245671	0.165374	-0.137915	NA	-0.197087	0.420997	-0.0742608	NA	-0.623962	0.0431068	-0.227534	NA	-0.647865	-0.246141	-0.620577	NA	-0.67383	0.720972	0.197273	NA	-0.0103885	0.00958102	-0.00852462	NA	-0.893536	-0.411515	-0.482663	NA	-0.476743	8.74416	8.67455	NA	8.41447	8.44419	8.40301	NA	7.8009	9.16516	8.60028	NA	7.79051	9.12205	8.82782	NA	8.43838	9.15558	8.60881	NA	8.68405	9.4113	9.22086	NA	8.46434	9.57667	9.08295	NA	8.26725	428.8	408.6	NA	341.2	348.3	338.5	NA	223	574.1	388.1	NA	221.4	557.2	454.4	NA	346.9	570.3	390.4	NA	411.3	680.9	596.7	NA	353.2	763.6	542.3	NA	308.1	296.5	239.7	NA	87.6	204.4	231.8	NA	52.2	391.7	388.1	NA	54.3	372.6	305.3	NA	80.4	382.5	275.1	NA	139.4	502.4	430.2	NA	91	577.4	291.7	NA	87.5	2	3	NA	2	2	3	NA	2	2	3	NA	2	2	3	NA	2	2	3	NA	2	2	3	NA	2	2	3	NA	2	High	High	High	High	High	High	High	High	High	High	High	High	High	High	High	High	High	High	High	High	High	High	High	High	High	High	High	High
P30044	PRDX5	Peroxiredoxin-5, mitochondrial (EC 1.11.1.24) (Alu corepressor 1) (Antioxidant enzyme B166) (AOEB166) (Liver tissue 2D-page spot 71B) (PLP) (Peroxiredoxin V) (Prx-V) (Peroxisomal antioxidant enzyme) (TPx type VI) (Thioredoxin peroxidase PMP20) (Thioredoxin-dependent peroxiredoxin 5)	reviewed	5	cytoplasm [GO:0005737]; cytoplasmic vesicle [GO:0031410]; cytosol [GO:0005829]; extracellular exosome [GO:0070062]; extracellular space [GO:0005615]; intracellular membrane-bounded organelle [GO:0043231]; mitochondrial matrix [GO:0005759]; mitochondrion [GO:0005739]; nucleus [GO:0005634]; perinuclear region of cytoplasm [GO:0048471]; peroxisomal matrix [GO:0005782]; peroxisome [GO:0005777]; antioxidant activity [GO:0016209]; cysteine-type endopeptidase inhibitor activity involved in apoptotic process [GO:0043027]; identical protein binding [GO:0042802]; peroxidase activity [GO:0004601]; peroxynitrite reductase activity [GO:0072541]; RNA polymerase III transcription regulatory region sequence-specific DNA binding [GO:0001016]; signaling receptor binding [GO:0005102]; thioredoxin peroxidase activity [GO:0008379]; cell redox homeostasis [GO:0045454]; cellular response to oxidative stress [GO:0034599]; cellular response to reactive oxygen species [GO:0034614]; hydrogen peroxide catabolic process [GO:0042744]; inflammatory response [GO:0006954]; NADPH oxidation [GO:0070995]; negative regulation of apoptotic process [GO:0043066]; negative regulation of oxidoreductase activity [GO:0051354]; negative regulation of transcription by RNA polymerase III [GO:0016480]; positive regulation of collagen biosynthetic process [GO:0032967]; reactive nitrogen species metabolic process [GO:2001057]; regulation of apoptosis involved in tissue homeostasis [GO:0060785]; response to oxidative stress [GO:0006979]	No	37	High	6	25	6	Human	FALSE	4 v 4	-0.202813	0.0692565	0.435379	4 v 4	-0.139171	0.537806	0.868206	4 v 4	0.0270531	0.854872	0.984375	4 v 4	-0.38117	0.0629485	0.328332	4 v 4	-0.233172	0.390687	0.718658	4 v 4	0.0054682	0.959127	0.978386	4 v 4	-0.178357	0.246476	0.548489	4 v 4	-0.0940012	0.203712	0.682812	4 v 4	-0.0215849	0.706095	0.849088	-0.0507889	-0.121055	-0.260723	-0.378686	0.0737834	-0.262933	-0.641187	0.273653	-0.14961	-0.18163	0.410008	0.0294445	-0.199988	-0.262557	-0.772658	-0.289476	0.145286	-0.368191	-0.834656	0.124872	-0.0790698	-0.21193	0.245635	0.0672377	-0.1492	-0.141502	-0.511936	0.0892093	0.0715022	-0.105258	-0.193468	-0.148781	0.0705398	-0.0303004	-0.164372	0.0377932	10.3063	10.3753	8.03287	11.3728	10.2555	10.2542	7.77215	10.9941	10.1063	10.1127	7.26021	11.0833	9.96102	10.4809	8.09487	10.9584	10.0348	10.218	7.45368	11.2321	10.1854	10.3246	7.01458	11.016	10.0358	10.143	7.42459	11.0455	1266.2	1328.2	261.9	2651.8	1222.4	1221.3	218.6	2039.6	1102.3	1107.2	153.3	2169.7	996.7	1429.1	273.4	1989.8	1049	1191	175.3	2405.4	1164.4	1282.4	129.3	2070.9	1049.7	1130.7	171.8	2113.6	875.6	779.2	45.2	681	717.2	836.3	31.5	477.1	752.1	1107.2	27.2	532.2	666.5	960.1	45.7	461.1	703.4	839.2	35.2	815.2	859.2	924.6	23	533.4	793.7	608.2	26.4	600.4	3	4	1	4	3	4	1	4	3	4	1	4	3	4	1	4	3	4	1	4	3	4	1	4	3	4	1	4	High	High	High	High	High	High	High	High	High	High	High	High	High	High	High	High	High	High	High	High	High	High	High	High	High	High	High	High
P25789	PSMA4	Proteasome subunit alpha type-4 (Macropain subunit C9) (Multicatalytic endopeptidase complex subunit C9) (Proteasome component C9) (Proteasome subunit L)	reviewed	5	cytoplasm [GO:0005737]; cytosol [GO:0005829]; extracellular exosome [GO:0070062]; intracellular membrane-bounded organelle [GO:0043231]; nucleoplasm [GO:0005654]; nucleus [GO:0005634]; P-body [GO:0000932]; proteasome complex [GO:0000502]; proteasome core complex [GO:0005839]; proteasome core complex, alpha-subunit complex [GO:0019773]; proteasomal protein catabolic process [GO:0010498]; proteasome-mediated ubiquitin-dependent protein catabolic process [GO:0043161]	TRANSMEM 514..534; /note="Helical"; /evidence="ECO:0000255"	64	High	16	87	16	Human	FALSE	4 v 4	-0.312262	0.0694363	0.435379	4 v 4	0.067745	0.457771	0.85062	4 v 4	0.187819	0.244097	0.975594	4 v 4	-0.228706	0.223442	0.510156	4 v 4	-0.000805606	0.994361	0.997165	4 v 4	0.0302606	0.911171	0.952851	4 v 4	0.0835562	0.284338	0.586786	4 v 4	-0.0685506	0.731975	0.900666	4 v 4	-0.157558	0.391321	0.658065	-0.262514	-0.135511	-0.210013	-0.641011	0.156771	0.00500654	-0.124305	0.233506	-0.0910126	0.0689361	0.512458	0.260894	-0.32832	-0.00163204	0.0225488	-0.607421	-0.0400078	-0.00132995	0.274037	-0.235921	-0.211757	-0.243356	0.778623	-0.202468	-0.0658063	0.133879	0.232562	0.0335899	-0.196779	-0.00633649	0.398341	-0.469428	-0.120745	-0.312292	0.266165	-0.463362	11.5467	11.2216	11.3977	12.5895	11.2842	11.0861	11.1877	11.9485	11.2184	11.22	11.4202	11.9821	11.2584	11.2213	11.1462	12.218	11.4152	11.2264	11.0219	12.4515	11.4301	11.4634	10.6416	12.1845	11.3391	11.5323	11.1541	12.4454	2991.6	2388.1	2698	6163.3	2493.9	2174	2332.5	3952.3	2382.7	2385.4	2740.5	4045.4	2449.7	2387.6	2266.4	4764.1	2730.9	2395.9	2079.3	5601.1	2759.4	2823.7	1597.5	4654.9	2590.7	2961.9	2278.8	5577.6	2068.9	1401.1	466.1	1582.9	1463.3	1488.6	336.2	924.4	1625.8	2385.4	486.6	992.3	1638.1	1604.1	379	1103.9	1831.3	1688.1	417.4	1898.3	2036.2	2035.9	284.2	1199.1	1958.9	1593.1	350.7	1584.4	9	6	5	8	9	6	5	8	9	6	5	8	9	6	5	8	9	6	5	8	9	6	5	8	9	6	5	8	High	High	High	High	High	High	High	High	High	High	High	High	High	High	High	High	High	High	High	High	High	High	High	High	High	High	High	High
Q7Z434	MAVS	Mitochondrial antiviral-signaling protein (MAVS) (CARD adapter inducing interferon beta) (Cardif) (Interferon beta promoter stimulator protein 1) (IPS-1) (Putative NF-kappa-B-activating protein 031N) (Virus-induced-signaling adapter) (VISA)	reviewed	5	mitochondrial membrane [GO:0031966]; mitochondrial outer membrane [GO:0005741]; mitochondrion [GO:0005739]; peroxisomal membrane [GO:0005778]; ubiquitin ligase complex [GO:0000151]; CARD domain binding [GO:0050700]; protein kinase binding [GO:0019901]; signaling adaptor activity [GO:0035591]; activation of innate immune response [GO:0002218]; cellular response to exogenous dsRNA [GO:0071360]; defense response to bacterium [GO:0042742]; defense response to virus [GO:0051607]; innate immune response [GO:0045087]; negative regulation of viral genome replication [GO:0045071]; positive regulation of chemokine (C-C motif) ligand 5 production [GO:0071651]; positive regulation of defense response to virus by host [GO:0002230]; positive regulation of DNA-binding transcription factor activity [GO:0051091]; positive regulation of I-kappaB kinase/NF-kappaB signaling [GO:0043123]; positive regulation of interferon-alpha production [GO:0032727]; positive regulation of interferon-beta production [GO:0032728]; positive regulation of interleukin-6 production [GO:0032755]; positive regulation of interleukin-8 production [GO:0032757]; positive regulation of IP-10 production [GO:0071660]; positive regulation of myeloid dendritic cell cytokine production [GO:0002735]; positive regulation of protein import into nucleus [GO:0042307]; positive regulation of protein phosphorylation [GO:0001934]; positive regulation of response to cytokine stimulus [GO:0060760]; positive regulation of transcription by RNA polymerase II [GO:0045944]; positive regulation of tumor necrosis factor production [GO:0032760]; positive regulation of type I interferon-mediated signaling pathway [GO:0060340]; regulation of peroxisome organization [GO:1900063]; signal transduction [GO:0007165]; type I interferon-mediated signaling pathway [GO:0060337]	No	28	High	8	21	8	Human	FALSE	3 v 3	-0.208891	0.0696596	0.435379	3 v 3	-0.311418	0.104412	0.822654	3 v 3	-0.0740336	0.548963	0.978401	3 v 3	-0.159813	0.385503	0.641725	3 v 3	-0.265574	0.040126	0.542856	3 v 3	-0.0573395	0.69766	0.832619	3 v 3	0.0490782	0.791658	0.913537	3 v 3	0.0458434	0.801805	0.929714	3 v 3	0.0166941	0.943945	0.975407	-0.294145	-0.234948	NA	-0.0975804	-0.529906	-0.211862	NA	-0.192484	-0.19164	0.13248	NA	-0.162941	0.0627358	-0.43233	NA	-0.109845	-0.165142	-0.354067	NA	-0.277513	0.197037	-0.206662	NA	-0.162394	0.356881	-0.197382	NA	-0.0122644	0.364764	-0.142204	NA	-0.0850297	0.388677	-0.339142	NA	0.000547512	5.49185	8.94369	NA	9.15178	5.19771	8.70874	NA	9.0542	5.55459	8.51136	NA	9.04193	5.71973	8.86542	NA	9.31945	5.18982	8.65356	NA	9.12696	5.35755	8.71802	NA	9.20433	5.16591	8.8505	NA	9.04139	45	492.4	NA	568.8	36.7	418.4	NA	531.6	47	364.9	NA	527.1	52.7	466.4	NA	638.9	36.5	402.7	NA	559.1	41	421.1	NA	589.9	35.9	461.6	NA	526.9	31.1	288.9	NA	146.1	21.5	286.5	NA	124.4	32.1	364.9	NA	129.3	35.3	313.3	NA	148	24.5	283.8	NA	189.5	30.3	303.6	NA	151.9	27.2	248.2	NA	149.7	1	4	NA	4	1	4	NA	4	1	4	NA	4	1	4	NA	4	1	4	NA	4	1	4	NA	4	1	4	NA	4	High	High	Medium	High	High	High	Medium	High	High	High	Medium	High	High	High	Medium	High	High	High	Medium	High	High	High	Medium	High	High	High	Medium	High
P23610	F8A1; F8A2; F8A3	40-kDa huntingtin-associated protein (HAP40) (CpG island protein) (Factor VIII intron 22 protein)	reviewed	5	early endosome [GO:0005769]; nuclear body [GO:0016604]; nucleus [GO:0005634]; negative regulation of proteasomal protein catabolic process [GO:1901799]; vesicle cytoskeletal trafficking [GO:0099518]	No	7	High	2	6	2	Human	FALSE	3 v 3	-0.351708	0.0697542	0.435379	3 v 3	-0.113017	0.0344589	0.822654	3 v 3	-0.225613	0.0629565	0.975594	3 v 3	-0.0431013	0.815777	0.909755	3 v 3	-0.319775	0.109327	0.581611	3 v 3	-0.398437	0.0450155	0.28013	3 v 3	0.308606	0.0412818	0.288588	3 v 3	-0.206758	0.209421	0.685043	3 v 3	-0.172824	0.0832972	0.410501	-0.223715	-0.286929	-0.54448	NA	-0.082893	-0.15475	-0.101408	NA	-0.213276	-0.12936	-0.334203	NA	0.158532	0.0770543	-0.364891	NA	-0.126641	-0.306843	-0.525841	NA	-0.280108	-0.3459	-0.569303	NA	0.382248	0.363983	0.179589	NA	-0.0437479	-0.152093	-0.424434	NA	-0.0668315	-0.21654	-0.2351	NA	7.18488	8.24982	8.82432	NA	6.96116	7.9629	8.27984	NA	7.34341	8.32688	8.45943	NA	7.47005	8.63372	8.98527	NA	7.38716	8.47897	8.88387	NA	7.62352	8.67278	9.02873	NA	7.41024	8.54342	8.69453	NA	145.5	304.4	453.3	NA	124.6	249.5	310.8	NA	162.4	321.1	352	NA	177.3	397.2	506.8	NA	167.4	356.8	472.4	NA	197.2	408.1	522.3	NA	170.1	373.1	414.3	NA	100.6	178.6	78.3	NA	73.1	170.8	44.8	NA	110.8	321.1	62.5	NA	118.6	266.8	84.8	NA	112.3	251.4	94.8	NA	145.5	294.2	92.9	NA	128.6	200.7	63.8	NA	1	2	1	NA	1	2	1	NA	1	2	1	NA	1	2	1	NA	1	2	1	NA	1	2	1	NA	1	2	1	NA	High	High	High	Not Found	High	High	High	Not Found	High	High	High	Not Found	High	High	High	Not Found	High	High	High	Not Found	High	High	High	Not Found	High	High	High	Not Found
P0DMV9	HSPA1B	Heat shock 70 kDa protein 1B (Heat shock 70 kDa protein 2) (HSP70-2) (HSP70.2)	reviewed	5	aggresome [GO:0016235]; blood microparticle [GO:0072562]; centriole [GO:0005814]; centrosome [GO:0005813]; cytoplasm [GO:0005737]; cytosol [GO:0005829]; endoplasmic reticulum [GO:0005783]; extracellular exosome [GO:0070062]; extracellular region [GO:0005576]; ficolin-1-rich granule lumen [GO:1904813]; focal adhesion [GO:0005925]; inclusion body [GO:0016234]; mitochondrion [GO:0005739]; nuclear speck [GO:0016607]; nucleoplasm [GO:0005654]; nucleus [GO:0005634]; perinuclear region of cytoplasm [GO:0048471]; plasma membrane [GO:0005886]; protein-containing complex [GO:0032991]; ribonucleoprotein complex [GO:1990904]; vesicle [GO:0031982]; ATP binding [GO:0005524]; ATP hydrolysis activity [GO:0016887]; ATP-dependent protein disaggregase activity [GO:0140545]; ATP-dependent protein folding chaperone [GO:0140662]; C3HC4-type RING finger domain binding [GO:0055131]; enzyme binding [GO:0019899]; G protein-coupled receptor binding [GO:0001664]; heat shock protein binding [GO:0031072]; histone deacetylase binding [GO:0042826]; misfolded protein binding [GO:0051787]; protein folding chaperone [GO:0044183]; protein N-terminus binding [GO:0047485]; RNA binding [GO:0003723]; signaling receptor binding [GO:0005102]; ubiquitin protein ligase binding [GO:0031625]; unfolded protein binding [GO:0051082]; virus receptor activity [GO:0001618]; ATP metabolic process [GO:0046034]; cellular heat acclimation [GO:0070370]; cellular response to heat [GO:0034605]; cellular response to oxidative stress [GO:0034599]; cellular response to steroid hormone stimulus [GO:0071383]; cellular response to unfolded protein [GO:0034620]; chaperone cofactor-dependent protein refolding [GO:0051085]; mRNA catabolic process [GO:0006402]; negative regulation of apoptotic process [GO:0043066]; negative regulation of cell death [GO:0060548]; negative regulation of cell growth [GO:0030308]; negative regulation of cell population proliferation [GO:0008285]; negative regulation of extrinsic apoptotic signaling pathway in absence of ligand [GO:2001240]; negative regulation of inclusion body assembly [GO:0090084]; negative regulation of protein ubiquitination [GO:0031397]; positive regulation of erythrocyte differentiation [GO:0045648]; positive regulation of gene expression [GO:0010628]; positive regulation of interleukin-8 production [GO:0032757]; positive regulation of microtubule nucleation [GO:0090063]; positive regulation of NF-kappaB transcription factor activity [GO:0051092]; positive regulation of nucleotide-binding oligomerization domain containing 2 signaling pathway [GO:0070434]; positive regulation of proteasomal ubiquitin-dependent protein catabolic process [GO:0032436]; positive regulation of tumor necrosis factor-mediated signaling pathway [GO:1903265]; protein refolding [GO:0042026]; protein stabilization [GO:0050821]; regulation of mitotic spindle assembly [GO:1901673]; regulation of protein ubiquitination [GO:0031396]; vesicle-mediated transport [GO:0016192]	No	67	High	46	540	40	Human	FALSE	4 v 4	0.259936	0.0697593	0.435379	4 v 4	0.200563	6.06172e-05	0.231012	4 v 4	0.029359	0.715768	0.978401	4 v 4	0.462902	0.0279007	0.290979	4 v 4	0.468146	0.0146848	0.478687	4 v 4	0.440888	0.0513587	0.293529	4 v 4	0.202965	0.0169063	0.236524	4 v 4	0.267584	0.0612835	0.599028	4 v 4	0.411529	0.0663346	0.394582	0.100283	0.532114	0.206925	0.200424	0.213784	0.207585	0.192845	0.188036	0.168392	0.0661658	-0.177767	0.060645	0.182612	0.747207	0.48134	0.440448	0.304978	0.720221	0.485069	0.362317	0.327202	0.859792	0.303223	0.273333	0.0823288	0.215093	0.274415	0.240024	0.0911941	0.512635	0.292224	0.174281	0.158811	0.793626	0.480989	0.212688	13.5229	13.5329	13.9338	14.4932	13.6232	14.0651	14.1407	14.6937	13.7055	14.2801	14.4151	14.9337	13.4005	13.5599	13.9301	14.5714	13.6143	13.7675	14.1229	14.7594	13.3783	13.4204	14.1119	14.6604	13.5467	13.4865	13.9342	14.721	11770.7	11852.8	15649.2	23062.2	12618	17139.7	18062.7	26499.3	13359	19895.4	21846.9	31296	10813.5	12076.6	15608.8	24345.6	12540.7	13945.5	17841.1	27734.8	10648.2	10963	17705.6	25894.5	11966.5	11477.5	15653	27006.2	8140.1	6954.1	2703.3	5923	7403.7	11736.4	2603.3	6198.3	9115	19895.4	3879.3	7676.6	7231	8113.5	2610.4	5641.3	8409.6	9825.9	3581	9399.7	7857.6	7904.4	3150.3	6670.1	9048	6173.1	2409.2	7671.5	31	35	31	34	31	35	31	34	31	35	31	34	31	35	31	34	31	35	31	34	31	35	31	34	31	35	31	34	High	High	High	High	High	High	High	High	High	High	High	High	High	High	High	High	High	High	High	High	High	High	High	High	High	High	High	High
Q5T6F2	UBAP2	Ubiquitin-associated protein 2 (UBAP-2) (RNA polymerase II degradation factor UBAP2)	reviewed	5	cytoplasm [GO:0005737]; nucleus [GO:0005634]; P-body [GO:0000932]; cadherin binding [GO:0045296]; RNA binding [GO:0003723]; regulation of gene expression [GO:0010468]	No	18	High	16	41	7	Human	FALSE	4 v 4	-0.44896	0.0699004	0.435379	4 v 4	-0.282086	0.117746	0.822654	4 v 4	0.1283	0.12685	0.975594	4 v 4	-0.305514	0.236792	0.524717	4 v 4	-0.160485	0.452223	0.751402	4 v 4	0.0724128	0.710821	0.837607	4 v 4	0.143446	0.474147	0.734695	4 v 4	0.121601	0.447077	0.778291	4 v 4	-0.0558869	0.760102	0.878057	-0.0310402	-0.416654	-0.533563	-0.814581	0.0131627	-0.313354	-0.612313	-0.215838	-0.0197463	0.104576	0.276068	0.152301	0.191263	-0.790761	-0.183121	-0.439437	0.371589	-0.498571	-0.255297	-0.25966	0.188195	-0.4343	0.394202	0.141554	0.222303	-0.374107	0.350442	0.375145	0.358426	-0.185217	0.357016	-0.043822	0.207941	-0.538876	0.118134	-0.0107464	7.8759	10.3549	9.385	7.1809	7.84486	9.93826	8.85144	6.36632	8.06717	9.56415	9.20188	6.74147	7.69558	10.0627	9.45718	7.00113	7.70874	9.74937	8.84486	6.78529	7.87897	9.99845	8.80768	6.59991	7.85922	10.103	9.08375	6.75221	234.9	1309.6	668.6	145.1	229.9	981.1	461.9	82.5	268.2	757	588.9	107	207.3	1069.5	702.9	128.1	209.2	860.7	459.8	110.3	235.4	1022.9	448.1	97	232.2	1099.8	542.6	107.8	162.5	768.3	115.5	37.3	134.9	671.8	66.6	19.3	183	757	104.6	26.2	138.6	718.6	117.5	29.7	140.3	606.4	92.3	37.4	173.7	737.5	79.7	25	175.6	591.5	83.5	30.6	2	7	2	1	2	7	2	1	2	7	2	1	2	7	2	1	2	7	2	1	2	7	2	1	2	7	2	1	High	High	High	High	High	High	High	High	High	High	High	High	High	High	High	High	High	High	High	High	High	High	High	High	High	High	High	High
P34955	SERPINA1	Alpha-1-antiproteinase (Alpha-1-antitrypsin) (Alpha-1-proteinase inhibitor) (Serpin A1)	reviewed	4	endoplasmic reticulum [GO:0005783]; extracellular space [GO:0005615]; Golgi apparatus [GO:0005794]; identical protein binding [GO:0042802]; protease binding [GO:0002020]; serine-type endopeptidase inhibitor activity [GO:0004867]; negative regulation of endopeptidase activity [GO:0010951]	TRANSMEM 150..170; /note="Helical"; /evidence="ECO:0000255"; TRANSMEM 186..207; /note="Helical"; /evidence="ECO:0000255"; TRANSMEM 218..235; /note="Helical"; /evidence="ECO:0000255"; TRANSMEM 242..256; /note="Helical"; /evidence="ECO:0000255"; TRANSMEM 280..298; /note="Helical"; /evidence="ECO:0000255"; TRANSMEM 323..343; /note="Helical"; /evidence="ECO:0000255"	46	High	21	149	20		TRUE	4 v 4	-0.331604	0.0699319	0.435379	4 v 4	0.0289608	0.783927	0.931564	4 v 4	0.0761919	0.589813	0.978401	4 v 4	-0.23559	0.0772382	0.347722	4 v 4	-0.0295459	0.912347	0.96876	4 v 4	0.0123021	0.965125	0.982556	4 v 4	0.0960145	0.670203	0.841588	4 v 4	-0.0585067	0.737073	0.902744	4 v 4	-0.0638898	0.743277	0.867055	-0.612359	-0.447406	-0.102595	-0.164057	0.317505	-0.0453562	-0.0899868	-0.0663182	-0.0275534	0.279064	-0.233746	0.287002	-0.0318524	-0.197565	-0.463543	-0.2494	0.660231	-0.0288626	-0.279987	-0.469565	0.292266	0.351465	-0.756067	0.161544	0.580507	0.249841	-0.360948	-0.0853423	0.342726	0.0164936	-0.19	-0.403246	0.31982	0.0724009	-0.522322	-0.125458	12.4978	13.343	12.6179	12.5238	11.8855	12.8956	12.5154	12.3597	12.466	13.1455	12.1544	12.2744	11.8057	13.1743	12.4344	12.744	12.1232	13.129	12.3444	12.6777	12.1737	12.794	12.9105	12.1129	12.1462	13.0731	12.6767	12.3999	5783.9	10390.8	6286.1	5889	3783.4	7620.2	5854.6	5256	5657.6	9061	4558.7	4954.1	3580	9244.1	5535.1	6859.9	4461.3	8958	5200.4	6551.7	4620.1	7101.9	7699.1	4429.3	4532.7	8617.5	6547.5	5404.2	3999.9	6096.3	1085.9	1512.4	2219.9	5218	843.8	1229.4	3860.3	9061	809.5	1215.2	2394	6210.5	925.7	1589.6	2991.6	6311.8	1043.8	2220.5	3409.3	5120.5	1369.9	1140.9	3427.2	4634.9	1007.7	1535.1	11	16	11	10	11	16	11	10	11	16	11	10	11	16	11	10	11	16	11	10	11	16	11	10	11	16	11	10	High	High	High	High	High	High	High	High	High	High	High	High	High	High	High	High	High	High	High	High	High	High	High	High	High	High	High	High
Q9P035	HACD3	Very-long-chain (3R)-3-hydroxyacyl-CoA dehydratase 3 (EC 4.2.1.134) (3-hydroxyacyl-CoA dehydratase 3) (HACD3) (Butyrate-induced protein 1) (B-ind1) (hB-ind1) (Protein-tyrosine phosphatase-like A domain-containing protein 1)	reviewed	5	endoplasmic reticulum [GO:0005783]; endoplasmic reticulum membrane [GO:0005789]; focal adhesion [GO:0005925]; nuclear membrane [GO:0031965]; 3-hydroxy-arachidoyl-CoA dehydratase activity [GO:0102343]; 3-hydroxy-behenoyl-CoA dehydratase activity [GO:0102344]; 3-hydroxy-lignoceroyl-CoA dehydratase activity [GO:0102345]; 3-hydroxyacyl-CoA dehydratase activity [GO:0018812]; enzyme binding [GO:0019899]; GTPase activator activity [GO:0005096]; very-long-chain 3-hydroxyacyl-CoA dehydratase activity [GO:0102158]; fatty acid elongation [GO:0030497]; I-kappaB kinase/NF-kappaB signaling [GO:0007249]; JNK cascade [GO:0007254]; positive regulation by virus of viral protein levels in host cell [GO:0046726]; positive regulation of viral genome replication [GO:0045070]; Rac protein signal transduction [GO:0016601]; Rho protein signal transduction [GO:0007266]; small GTPase mediated signal transduction [GO:0007264]; sphingolipid biosynthetic process [GO:0030148]; very long-chain fatty acid biosynthetic process [GO:0042761]	No	34	High	12	98	12	Human	FALSE	4 v 4	-0.127415	0.0700451	0.435379	4 v 4	-0.153895	0.000663598	0.341255	4 v 4	0.058919	0.813235	0.982346	4 v 4	0.0765395	0.553422	0.751352	4 v 4	-0.0608675	0.724938	0.884674	4 v 4	0.142911	0.678426	0.822062	4 v 4	0.203954	0.152595	0.455352	4 v 4	0.093027	0.602554	0.84092	4 v 4	0.0839917	0.590946	0.785947	-0.210123	-0.168387	-0.13403	0.00288158	-0.150354	-0.136934	-0.1444	-0.18389	-0.0832565	0.173528	0.617252	-0.471848	-0.141583	-0.0390879	0.388622	0.0982065	-0.29154	-0.333962	0.337643	0.044389	-0.135816	-0.029799	1.06204	-0.324778	0.0685406	0.129299	0.522652	0.0953249	-0.141186	-0.197028	0.482043	0.228279	-0.0525593	-0.203327	0.444783	0.14707	11.5057	11.5163	11.8206	12.2737	11.2955	11.348	11.6866	12.2766	11.3641	11.4773	12.2092	12.3719	11.6556	11.8112	11.8716	12.3275	11.5053	11.6743	11.7272	12.1436	11.4999	11.5071	11.1472	12.6967	11.4166	11.6806	11.7645	12.2248	2907.7	2929.3	3617.1	4951.6	2513.6	2606.6	3296.2	4961.5	2635.9	2851	4735.3	5300.4	3226.2	3593.6	3747.2	5139.8	2906.9	3268.2	3390.3	4524.7	2896.1	2910.5	2268	6638.6	2733.7	3282.5	3479	4786.7	2010.9	1718.6	624.8	1271.7	1474.9	1784.8	475.1	1160.5	1798.5	2851	840.8	1300.1	2157.3	2414.3	626.7	1191	1949.3	2302.8	680.5	1533.5	2137.1	2098.5	403.5	1710	2067	1765.5	535.5	1359.7	7	8	7	6	7	8	7	6	7	8	7	6	7	8	7	6	7	8	7	6	7	8	7	6	7	8	7	6	High	High	High	High	High	High	High	High	High	High	High	High	High	High	High	High	High	High	High	High	High	High	High	High	High	High	High	High
Q15645	TRIP13	Pachytene checkpoint protein 2 homolog (Human papillomavirus type 16 E1 protein-binding protein) (16E1-BP) (HPV16 E1 protein-binding protein) (Thyroid hormone receptor interactor 13) (Thyroid receptor-interacting protein 13) (TR-interacting protein 13) (TRIP-13)	reviewed	5	chromosome [GO:0005694]; male germ cell nucleus [GO:0001673]; nucleus [GO:0005634]; ATP binding [GO:0005524]; ATP hydrolysis activity [GO:0016887]; identical protein binding [GO:0042802]; transcription coregulator activity [GO:0003712]; double-strand break repair [GO:0006302]; female meiosis I [GO:0007144]; male meiosis I [GO:0007141]; meiotic recombination checkpoint signaling [GO:0051598]; mitotic spindle assembly checkpoint signaling [GO:0007094]; oocyte maturation [GO:0001556]; oogenesis [GO:0048477]; reciprocal meiotic recombination [GO:0007131]; spermatid development [GO:0007286]; spermatogenesis [GO:0007283]; synaptonemal complex assembly [GO:0007130]; transcription by RNA polymerase II [GO:0006366]	No	29	High	11	34	11	Human	FALSE	4 v 4	-0.165245	0.0701527	0.435379	4 v 4	-0.0297774	0.781685	0.930538	4 v 4	0.0631901	0.0967593	0.975594	4 v 4	-0.131722	0.217205	0.504241	4 v 4	-0.103629	0.208105	0.625076	4 v 4	0.0613802	0.65614	0.804773	4 v 4	0.0335229	0.729971	0.875891	4 v 4	-0.0738519	0.612098	0.845585	4 v 4	-0.00180986	0.989562	0.995896	-0.0094406	-0.168024	-0.30102	-0.182495	0.00789004	-0.0341906	-0.28505	0.192241	0.120044	0.0936451	0.0340045	0.00506703	0.0520944	-0.302284	-0.0314559	-0.245244	0.0429206	-0.255511	-0.0469304	-0.154997	0.191605	-0.200247	0.341942	-0.0877801	0.061535	-0.134259	0.269565	-0.0627485	0.0350306	-0.22132	0.23812	-0.347238	0.0715617	-0.293892	0.307938	-0.0928472	10.4463	8.5672	8.57061	8.15634	10.4368	8.39917	8.26959	7.97384	10.4984	8.26491	8.53916	7.91109	10.4554	8.52042	8.58609	8.06609	10.4633	8.48623	8.30104	8.25833	10.3067	8.46516	8.19722	7.99887	10.4268	8.5588	8.23122	8.00394	1395.2	379.3	380.2	285.3	1386.1	337.6	308.6	251.4	1446.5	307.6	372	240.7	1404.1	367.2	384.3	268	1411.8	358.6	315.4	306.2	1266.6	353.4	293.5	255.8	1376.5	377.1	300.5	256.7	964.9	222.5	65.7	73.3	813.3	231.2	44.5	58.8	986.9	307.6	66.1	59.1	938.9	246.7	64.3	62.1	946.7	252.7	63.3	103.8	934.7	254.8	52.2	65.9	1040.8	202.8	46.3	72.9	6	3	2	2	6	3	2	2	6	3	2	2	6	3	2	2	6	3	2	2	6	3	2	2	6	3	2	2	High	High	High	High	High	High	High	High	High	High	High	High	High	High	High	High	High	High	High	High	High	High	High	High	High	High	High	High
Q9Y6A5	TACC3	Transforming acidic coiled-coil-containing protein 3 (ERIC-1)	reviewed	5	centriolar satellite [GO:0034451]; cytoplasm [GO:0005737]; cytosol [GO:0005829]; intracellular membrane-bounded organelle [GO:0043231]; mitotic spindle [GO:0072686]; spindle pole [GO:0000922]; cell division [GO:0051301]; cell population proliferation [GO:0008283]; cerebral cortex development [GO:0021987]; metaphase/anaphase transition of mitotic cell cycle [GO:0007091]; microtubule cytoskeleton organization [GO:0000226]; microtubule cytoskeleton organization involved in mitosis [GO:1902850]; mitotic spindle organization [GO:0007052]; regulation of mitotic spindle organization [GO:0060236]	TRANSMEM 678..698; /note="Helical"; /evidence="ECO:0000255"	24	High	17	49	17	Human	FALSE	4 v 4	-0.163782	0.0702194	0.435379	4 v 4	-0.264947	0.131432	0.822654	4 v 4	-0.0576305	0.707927	0.978401	4 v 4	-0.0692904	0.668241	0.824398	4 v 4	-0.315113	0.218122	0.633143	4 v 4	-0.267914	0.14762	0.421064	4 v 4	0.0944916	0.625922	0.824155	4 v 4	-0.0501669	0.651378	0.864163	4 v 4	-0.210283	0.150875	0.480162	-0.205839	-0.19228	0.00791717	-0.264926	-0.0743538	-0.231375	-0.63763	-0.116427	-0.130903	-0.0208856	-0.376464	0.29773	0.318047	-0.368994	-0.194915	-0.0312992	0.166292	-0.433855	-0.798194	-0.194697	-0.0764701	-0.485511	-0.523507	0.0138337	0.523886	-0.176714	-0.202832	0.233627	0.240646	-0.20248	-0.160564	-0.0782694	0.0544325	-0.464626	-0.147044	-0.283896	8.1814	10.6246	9.04166	9.25361	7.97556	10.4323	9.04958	8.98868	8.49945	10.2556	8.84674	9.22231	8.33316	10.6895	9.64494	9.41701	8.2588	10.4581	9.00731	9.30058	8.57592	10.7411	9.37025	9.20848	8.44501	10.7202	8.99379	9.50621	290.3	1578.8	527	610.4	251.7	1381.8	529.9	508	361.9	1222.5	460.4	597.3	322.5	1651.4	800.6	683.6	306.3	1406.7	514.6	630.6	381.6	1711.6	661.8	591.6	348.5	1687	509.8	727.2	200.8	926.3	91	156.8	147.7	946.2	76.4	118.8	246.9	1222.5	81.8	146.5	215.7	1109.5	133.9	158.4	205.4	991.1	103.3	213.7	281.6	1234.1	117.8	152.4	263.5	907.3	78.5	206.6	3	8	3	3	3	8	3	3	3	8	3	3	3	8	3	3	3	8	3	3	3	8	3	3	3	8	3	3	High	High	High	High	High	High	High	High	High	High	High	High	High	High	High	High	High	High	High	High	High	High	High	High	High	High	High	High
Q8NFZ4	NLGN2	Neuroligin-2	reviewed	5	cell surface [GO:0009986]; cytoplasm [GO:0005737]; dendritic shaft [GO:0043198]; dopaminergic synapse [GO:0098691]; excitatory synapse [GO:0060076]; glycinergic synapse [GO:0098690]; inhibitory synapse [GO:0060077]; membrane [GO:0016020]; plasma membrane [GO:0005886]; postsynaptic membrane [GO:0045211]; postsynaptic specialization membrane [GO:0099634]; presynaptic membrane [GO:0042734]; ribbon synapse [GO:0097470]; symmetric, GABA-ergic, inhibitory synapse [GO:0098983]; synapse [GO:0045202]; cell adhesion molecule binding [GO:0050839]; identical protein binding [GO:0042802]; neurexin family protein binding [GO:0042043]; signaling receptor activity [GO:0038023]; brain development [GO:0007420]; cell-cell adhesion [GO:0098609]; cell-cell junction maintenance [GO:0045217]; chemical synaptic transmission [GO:0007268]; gephyrin clustering involved in postsynaptic density assembly [GO:0097116]; inhibitory synapse assembly [GO:1904862]; insulin metabolic process [GO:1901142]; jump response [GO:0007630]; locomotory exploration behavior [GO:0035641]; modulation of chemical synaptic transmission [GO:0050804]; neuromuscular process controlling balance [GO:0050885]; neuron cell-cell adhesion [GO:0007158]; neurotransmitter-gated ion channel clustering [GO:0072578]; positive regulation of cell population proliferation [GO:0008284]; positive regulation of dendritic spine development [GO:0060999]; positive regulation of excitatory postsynaptic potential [GO:2000463]; positive regulation of inhibitory postsynaptic potential [GO:0097151]; positive regulation of insulin secretion [GO:0032024]; positive regulation of protein localization to synapse [GO:1902474]; positive regulation of synapse assembly [GO:0051965]; positive regulation of synaptic transmission, GABAergic [GO:0032230]; positive regulation of synaptic transmission, glutamatergic [GO:0051968]; positive regulation of synaptic vesicle clustering [GO:2000809]; positive regulation of t-SNARE clustering [GO:1904034]; postsynaptic density protein 95 clustering [GO:0097119]; postsynaptic membrane assembly [GO:0097104]; presynapse assembly [GO:0099054]; presynaptic membrane assembly [GO:0097105]; protein localization to cell surface [GO:0034394]; protein localization to synapse [GO:0035418]; regulation of AMPA receptor activity [GO:2000311]; regulation of presynapse assembly [GO:1905606]; regulation of respiratory gaseous exchange by nervous system process [GO:0002087]; sensory perception of pain [GO:0019233]; social behavior [GO:0035176]; synapse assembly [GO:0007416]; synapse organization [GO:0050808]; synaptic transmission, GABAergic [GO:0051932]; synaptic vesicle endocytosis [GO:0048488]; terminal button organization [GO:0072553]; thigmotaxis [GO:0001966]	No	24	High	13	47	11	Human	FALSE	4 v 4	0.434344	0.0702261	0.435379	4 v 4	0.245395	0.35421	0.830944	4 v 4	0.441541	0.080729	0.975594	4 v 4	0.497035	0.0298808	0.290979	4 v 4	0.521797	0.128203	0.594218	4 v 4	1.01141	0.0184119	0.236607	4 v 4	0.0626908	0.650346	0.83213	4 v 4	0.276403	0.36885	0.742104	4 v 4	0.569873	0.0586406	0.382773	0.22021	0.560152	0.13801	0.819004	-0.00699978	0.552541	0.68975	-0.253713	0.392557	0.437135	0.882719	0.0537552	0.156435	0.49002	0.57537	0.766313	-0.00540594	0.279012	1.14882	0.664758	0.706146	0.651664	1.58503	1.10282	-0.0637748	-0.0701314	0.43736	-0.0526905	0.00159384	-0.273529	0.459075	0.918471	0.313589	0.214529	0.702311	1.04906	10.2514	9.15203	10.4752	9.69384	10.4716	9.71218	10.6132	10.5128	10.4078	9.64205	11.0506	10.4601	10.4132	9.36304	9.90177	9.79539	10.4062	9.91558	10.5915	9.54168	9.70165	8.99039	9.46557	9.35733	10.0942	9.42752	10.3483	9.41109	1218.9	568.9	1423.5	828.2	1419.9	838.8	1566.4	1461.1	1358.5	799	2121.1	1408.7	1363.6	658.5	956.6	888.6	1357	965.8	1543	745.3	832.7	508.6	707	655.9	1093.1	688.6	1303.6	680.8	842.9	333.8	245.9	212.7	833.1	574.4	225.8	341.7	926.9	799	376.6	345.5	911.8	442.4	160	205.9	910	680.5	309.7	252.6	614.5	366.7	125.8	169	826.5	370.4	200.6	193.4	4	4	4	5	4	4	4	5	4	4	4	5	4	4	4	5	4	4	4	5	4	4	4	5	4	4	4	5	High	High	High	High	High	High	High	High	High	High	High	High	High	High	High	High	High	High	High	High	High	High	High	High	High	High	High	High
P30086	PEBP1	Phosphatidylethanolamine-binding protein 1 (PEBP-1) (HCNPpp) (Neuropolypeptide h3) (Prostatic-binding protein) (Raf kinase inhibitor protein) (RKIP) [Cleaved into: Hippocampal cholinergic neurostimulating peptide (HCNP)]	reviewed	5	cytosol [GO:0005829]; extracellular exosome [GO:0070062]; nucleus [GO:0005634]; ATP binding [GO:0005524]; enzyme binding [GO:0019899]; phosphatidylethanolamine binding [GO:0008429]; protein kinase binding [GO:0019901]; RNA binding [GO:0003723]; serine-type endopeptidase inhibitor activity [GO:0004867]; negative regulation of MAPK cascade [GO:0043409]	No	83	High	11	79	11	Human	FALSE	4 v 4	-0.388487	0.0704219	0.435379	4 v 4	0.119859	0.592634	0.882184	4 v 4	0.121793	0.554482	0.978401	4 v 4	-0.611544	0.0790671	0.350262	4 v 4	-0.43479	0.023481	0.542208	4 v 4	-0.328901	0.0248364	0.250482	4 v 4	-0.223057	0.138544	0.438882	4 v 4	-0.554649	0.0683578	0.60403	4 v 4	-0.450693	0.0819323	0.40877	-0.355826	-0.00472648	-0.554882	-0.638512	0.0955258	-0.0169227	-0.274777	0.675609	0.170263	-0.198712	-0.104369	0.619988	-0.717568	0.031019	-0.672207	-1.08742	-0.425742	-0.190806	-0.688627	-0.433987	-0.505411	-0.224847	-0.414002	-0.171343	-0.361741	0.0357455	-0.117325	-0.448908	-0.521268	-0.173883	-0.41385	-1.1096	-0.675673	-0.0261352	-0.309633	-0.791331	12.1211	11.1821	12.1522	11.5043	11.7653	11.1774	11.5973	10.8658	11.4035	11.2132	11.48	10.4169	11.8293	11.404	12.1686	10.8509	11.9248	11.387	11.8938	11.5265	11.909	11.438	11.894	10.5882	12.0792	11.2393	11.7896	11.2082	4454.7	2323.6	4551.7	2905	3481	2316	3098.4	1866.1	2709	2374.1	2856.4	1367.1	3638.9	2709.8	4603.8	1846.9	3888	2678.2	3805.4	2950	3845.5	2774.5	3805.8	1539.5	4327.2	2417.5	3540.2	2366	3080.7	1363.2	786.3	746.1	2042.5	1585.9	446.6	436.5	1848.4	2374.1	507.2	335.3	2433.3	1820.5	769.9	428	2607.2	1887	763.8	999.8	2837.7	2000.4	677.2	396.6	3271.8	1300.3	544.9	672.1	8	9	8	7	8	9	8	7	8	9	8	7	8	9	8	7	8	9	8	7	8	9	8	7	8	9	8	7	High	High	High	High	High	High	High	High	High	High	High	High	High	High	High	High	High	High	High	High	High	High	High	High	High	High	High	High
Q9BV68	RNF126	E3 ubiquitin-protein ligase RNF126 (EC 2.3.2.27) (RING finger protein 126)	reviewed	5	cytoplasm [GO:0005737]; cytosol [GO:0005829]; nucleoplasm [GO:0005654]; nucleus [GO:0005634]; epidermal growth factor receptor binding [GO:0005154]; metal ion binding [GO:0046872]; ubiquitin protein ligase activity [GO:0061630]; cytoplasm protein quality control by the ubiquitin-proteasome system [GO:0071629]; negative regulation of epidermal growth factor receptor signaling pathway [GO:0042059]; proteasome-mediated ubiquitin-dependent protein catabolic process [GO:0043161]; protein K48-linked ubiquitination [GO:0070936]; protein K63-linked ubiquitination [GO:0070534]; protein monoubiquitination [GO:0006513]; regulation of cell population proliferation [GO:0042127]; retrograde transport, endosome to Golgi [GO:0042147]; ubiquitin-dependent protein catabolic process [GO:0006511]; ubiquitin-dependent protein catabolic process via the multivesicular body sorting pathway [GO:0043162]	No	12	High	2	3	2	Human	FALSE	2 v 2	-0.180517	0.0704303	0.435379	2 v 2	-0.236156	0.197991	0.826251	2 v 2	-0.356001	0.0996838	0.975594	2 v 2	-0.33816	0.264144	0.546757	2 v 2	-0.575327	0.110919	0.58367	2 v 2	-0.677456	0.237582	0.509989	2 v 2	-0.157642	0.522143	0.770943	2 v 2	-0.339171	0.306461	0.71177	2 v 2	-0.321455	0.5	0.730128	-0.20057	-0.160465	NA	NA	-0.312064	-0.160247	NA	NA	-0.412204	-0.299797	NA	NA	-0.189204	-0.487115	NA	NA	-0.474061	-0.676593	NA	NA	-0.412204	-0.942707	NA	NA	0.0113663	-0.326651	NA	NA	-0.161996	-0.516346	NA	NA	0	-0.64291	NA	NA	6.66818	5.09592	NA	NA	6.46761	4.93546	NA	NA	6.47897	4.60881	NA	NA	6.95303	5.2854	NA	NA	6.64097	5.12516	NA	NA	6.89118	5.55152	NA	NA	6.47897	5.25172	NA	NA	101.7	34.2	NA	NA	88.5	30.6	NA	NA	89.2	24.4	NA	NA	123.9	39	NA	NA	99.8	34.9	NA	NA	118.7	46.9	NA	NA	89.2	38.1	NA	NA	70.3	20.1	NA	NA	51.9	20.9	NA	NA	60.9	24.4	NA	NA	82.9	26.2	NA	NA	66.9	24.6	NA	NA	87.6	33.8	NA	NA	67.4	20.5	NA	NA	1	1	NA	NA	1	1	NA	NA	1	1	NA	NA	1	1	NA	NA	1	1	NA	NA	1	1	NA	NA	1	1	NA	NA	High	High	Not Found	Not Found	High	High	Not Found	Not Found	High	High	Not Found	Not Found	High	High	Not Found	Not Found	High	High	Not Found	Not Found	High	High	Not Found	Not Found	High	High	Not Found	Not Found
Q8IWX8	CHERP	Calcium homeostasis endoplasmic reticulum protein (ERPROT 213-21) (SR-related CTD-associated factor 6)	reviewed	5	cytoplasm [GO:0005737]; membrane [GO:0016020]; nucleoplasm [GO:0005654]; perinuclear region of cytoplasm [GO:0048471]; sarcoplasmic reticulum membrane [GO:0033017]; RNA binding [GO:0003723]; transmembrane transporter binding [GO:0044325]; cellular calcium ion homeostasis [GO:0006874]; negative regulation of cell population proliferation [GO:0008285]; nervous system development [GO:0007399]; positive regulation of calcineurin-NFAT signaling cascade [GO:0070886]; release of sequestered calcium ion into cytosol [GO:0051209]; RNA processing [GO:0006396]	No	22	High	15	39	15	Human	FALSE	4 v 4	-0.289496	0.0704455	0.435379	4 v 4	0.0139388	0.847615	0.9543	4 v 4	0.110994	0.199249	0.975594	4 v 4	-0.379435	0.130725	0.413397	4 v 4	-0.209394	0.278191	0.663672	4 v 4	-0.0740014	0.638748	0.79517	4 v 4	-0.0899393	0.365073	0.655729	4 v 4	-0.223333	0.370244	0.742104	4 v 4	-0.184995	0.369939	0.646136	-0.115006	-0.222132	-0.225668	-0.595179	-0.118228	-0.0691602	0.0683052	0.174838	-0.0594491	0.0851061	0.154951	0.263366	-0.0526198	-0.188736	-0.385584	-0.890801	-0.0605671	-0.0978693	0.00173762	-0.680878	-0.111555	0.00379686	0.248203	-0.436451	0.0623862	0.0333951	-0.159916	-0.295622	0.0576611	-0.0287091	-0.0665676	-0.855717	-0.0521055	-0.0813093	0.0932519	-0.699817	9.13237	9.52591	10.4624	9.21723	9.01737	9.30378	10.2367	8.62205	9.07975	9.33718	10.0768	8.32643	9.14032	9.43505	10.0751	9.00731	9.02209	9.36588	10.1434	9.18215	9.19131	9.33338	9.82861	8.76288	9.13186	9.41849	9.98356	9.02625	561.2	737.2	1410.9	595.2	518.2	632	1206.6	394	541.1	646.8	1080	321	564.3	692.2	1078.7	514.6	519.9	659.8	1131	580.9	584.6	645.1	909.3	434.4	561	684.3	1012.4	521.4	388.1	432.5	243.7	152.9	304.1	432.8	173.9	92.1	369.2	646.8	191.8	78.7	377.4	465	180.4	119.2	348.7	464.9	227	196.9	431.4	465.1	161.8	111.9	424.1	368	155.8	148.1	3	4	5	2	3	4	5	2	3	4	5	2	3	4	5	2	3	4	5	2	3	4	5	2	3	4	5	2	High	High	High	High	High	High	High	High	High	High	High	High	High	High	High	High	High	High	High	High	High	High	High	High	High	High	High	High
B4DUQ1		Heterogeneous nuclear ribonucleoprotein K	unreviewed	2	cytoplasm [GO:0005737]; nucleoplasm [GO:0005654]; podosome [GO:0002102]; spliceosomal complex [GO:0005681]; DNA binding [GO:0003677]; RNA binding [GO:0003723]; regulation of transcription by RNA polymerase II [GO:0006357]; RNA processing [GO:0006396]	No	51	High	20	120	2	Human	FALSE	4 v 4	-0.164495	0.070473	0.435379	4 v 4	0.182279	0.433839	0.837555	4 v 4	-0.139176	0.203957	0.975594	4 v 4	-0.0490397	0.691895	0.837397	4 v 4	-0.0275014	0.746207	0.896049	4 v 4	-0.186611	0.343791	0.600467	4 v 4	0.115455	0.365816	0.655767	4 v 4	-0.20978	0.478532	0.794924	4 v 4	-0.0474344	0.665358	0.828906	-0.12499	-0.134222	-0.0617554	-0.33701	-0.230258	-0.0847523	0.426235	0.61789	-0.30052	0.057414	-0.0485947	-0.265004	0.121479	0.168099	-0.244861	-0.240876	0.0147608	0.150588	-0.222275	-0.053079	-0.306788	0.263634	-0.177464	-0.525824	0.24647	0.302321	-0.183106	0.0961347	0.245019	0.23534	-0.648511	-0.670969	-0.00626853	0.20622	-0.128869	-0.26082	10.6667	11.0052	11.6113	11.2752	10.5417	10.871	11.5496	10.9382	10.7881	11.1733	11.3665	11.0343	10.7734	11.0227	11.5888	11.0874	10.5431	10.938	12.015	11.7053	11.0949	10.9097	11.544	11.5601	10.7944	10.9671	11.4954	11.2951	1625.5	2055.4	3128.7	2478.4	1490.6	1872.8	2997.6	1962.1	1768.3	2309.4	2640.3	2097.3	1750.3	2080.5	3080.1	2175.9	1492.1	1961.8	4138.8	3339.2	2187.3	1923.7	2985.9	3019.6	1776	2001.8	2887	2512.9	1124.1	1205.9	540.5	636.5	874.6	1282.4	432	458.9	1206.5	2309.4	468.8	514.4	1170.4	1397.7	515.1	504.2	1000.6	1382.3	830.7	1131.7	1614.1	1387	531.3	777.8	1342.8	1076.6	444.4	713.8	6	8	8	7	6	8	8	7	6	8	8	7	6	8	8	7	6	8	8	7	6	8	8	7	6	8	8	7	Not Found	High	High	High	Not Found	High	High	High	Not Found	High	High	High	Not Found	High	High	High	Not Found	High	High	High	Not Found	High	High	High	Not Found	High	High	High
O95817	BAG3	BAG family molecular chaperone regulator 3 (BAG-3) (Bcl-2-associated athanogene 3) (Bcl-2-binding protein Bis) (Docking protein CAIR-1)	reviewed	5	aggresome [GO:0016235]; chaperone complex [GO:0101031]; cytoplasm [GO:0005737]; cytosol [GO:0005829]; membrane [GO:0016020]; neuron projection [GO:0043005]; nucleus [GO:0005634]; stress fiber [GO:0001725]; Z disc [GO:0030018]; adenyl-nucleotide exchange factor activity [GO:0000774]; cadherin binding [GO:0045296]; chaperone binding [GO:0051087]; dynein intermediate chain binding [GO:0045505]; protein carrier chaperone [GO:0140597]; protein-containing complex binding [GO:0044877]; aggresome assembly [GO:0070842]; autophagosome assembly [GO:0000045]; brain development [GO:0007420]; cellular response to heat [GO:0034605]; cellular response to mechanical stimulus [GO:0071260]; cellular response to unfolded protein [GO:0034620]; chaperone-mediated autophagy [GO:0061684]; extrinsic apoptotic signaling pathway in absence of ligand [GO:0097192]; extrinsic apoptotic signaling pathway via death domain receptors [GO:0008625]; muscle cell cellular homeostasis [GO:0046716]; negative regulation of apoptotic process [GO:0043066]; negative regulation of protein targeting to mitochondrion [GO:1903215]; negative regulation of striated muscle cell apoptotic process [GO:0010664]; negative regulation of transcription from RNA polymerase II promoter in response to stress [GO:0097201]; positive regulation of aggrephagy [GO:1905337]; positive regulation of protein export from nucleus [GO:0046827]; positive regulation of protein import into nucleus [GO:0042307]; protein folding [GO:0006457]; protein stabilization [GO:0050821]; protein transport along microtubule [GO:0098840]; spinal cord development [GO:0021510]; striated muscle cell apoptotic process [GO:0010658]	TRANSMEM 718..738; /note="Helical"; /evidence="ECO:0000255"	36	High	13	23	13	Human	FALSE	4 v 4	-0.265078	0.070477	0.435379	4 v 4	0.0300794	0.888787	0.964945	4 v 4	-0.0675513	0.281693	0.975594	4 v 4	-0.292272	0.0611017	0.328128	4 v 4	0.0216825	0.897066	0.965079	4 v 4	0.0259284	0.799921	0.8923	4 v 4	-0.0271944	0.887853	0.951181	4 v 4	-0.00839688	0.931186	0.975945	4 v 4	0.0934797	0.504245	0.733136	-0.254372	-0.0179699	-0.485427	-0.302542	0.137504	-0.191276	-0.361566	0.535657	0.0786469	-0.0972118	-0.163898	-0.0877429	-0.0969251	-0.570007	-0.27206	-0.230097	0.101283	-0.313784	-0.108854	0.408085	0.00244732	-0.0070302	0.280063	-0.171766	0.157447	-0.552038	0.213367	0.0724456	-0.0362202	-0.122507	0.252712	-0.127572	-0.0761996	0.0901816	0.44396	-0.0840235	5.97957	10.3179	8.10748	7.87467	5.7252	10.2999	7.62205	7.57213	5.88264	9.74786	7.83542	7.64458	5.78136	10.0616	7.94427	7.23649	5.91886	9.87036	7.58271	7.77215	5.8802	9.75489	7.55536	7.81634	5.95884	9.65768	7.39146	7.7286	63.1	1276.4	275.8	234.7	52.9	1260.6	197	190.3	59	859.8	228.4	200.1	55	1068.7	246.3	150.8	60.5	936	191.7	218.6	58.9	864	188.1	225.4	62.2	807.7	167.9	212.1	43.6	748.9	47.6	60.3	31.1	863.2	28.4	44.5	40.2	859.8	40.6	49.1	36.8	718	41.2	34.9	40.5	659.5	38.5	74.1	43.5	623	33.5	58.1	47.1	434.4	25.8	60.3	2	7	1	1	2	7	1	1	2	7	1	1	2	7	1	1	2	7	1	1	2	7	1	1	2	7	1	1	High	High	High	High	High	High	High	High	High	High	High	High	High	High	High	High	High	High	High	High	High	High	High	High	High	High	High	High
Q9NPR2	SEMA4B	Semaphorin-4B (Semaphorin-C)	reviewed	5	extracellular space [GO:0005615]; glutamatergic synapse [GO:0098978]; plasma membrane [GO:0005886]; postsynaptic density membrane [GO:0098839]; chemorepellent activity [GO:0045499]; semaphorin receptor binding [GO:0030215]; axon guidance [GO:0007411]; negative chemotaxis [GO:0050919]; negative regulation of axon extension involved in axon guidance [GO:0048843]; neural crest cell migration [GO:0001755]; positive regulation of cell migration [GO:0030335]; semaphorin-plexin signaling pathway [GO:0071526]	No	12	High	10	20	9	Human	FALSE	3 v 3	0.522403	0.0705846	0.435379	3 v 3	0.321984	0.434511	0.837555	3 v 3	0.576585	0.157118	0.975594	3 v 3	0.689336	0.121275	0.40587	3 v 3	0.470019	0.285933	0.668532	3 v 3	0.770182	0.012714	0.220911	3 v 3	0.166933	0.437669	0.707666	3 v 3	0.148035	0.671038	0.875008	3 v 3	0.193597	0.55437	0.7643	0.319997	NA	0.439725	0.807488	0.172462	NA	0.957128	-0.163639	0.800037	NA	0.872035	0.0576845	0.165893	NA	0.881585	1.02053	-0.131427	NA	0.988036	0.553447	0.611482	NA	0.914144	0.784919	-0.154104	NA	0.44186	0.213042	-0.30389	NA	0.0309082	0.717086	-0.188554	NA	0.0421093	0.727235	9.39425	NA	7.1639	9.59712	9.71425	NA	7.60363	10.4046	9.56014	NA	8.04549	10.6177	9.69157	NA	7.05745	10.0642	9.86403	NA	8.01458	9.90056	8.94866	NA	7.13134	9.83273	9.7487	NA	8.00338	9.89042	672.9	NA	143.4	774.5	840	NA	194.5	1355.5	754.9	NA	264.2	1571.2	826.9	NA	133.2	1070.6	931.9	NA	258.6	955.8	494.1	NA	140.2	911.9	860.3	NA	256.6	949.1	465.3	NA	24.8	198.9	492.9	NA	28	317	515.1	NA	46.9	385.4	552.9	NA	22.3	248.1	624.9	NA	51.9	323.9	364.6	NA	24.9	234.9	650.5	NA	39.5	269.6	3	NA	1	5	3	NA	1	5	3	NA	1	5	3	NA	1	5	3	NA	1	5	3	NA	1	5	3	NA	1	5	High	High	High	High	High	High	High	High	High	High	High	High	High	High	High	High	High	High	High	High	High	High	High	High	High	High	High	High
Q9Y224	RTRAF	RNA transcription, translation and transport factor protein (CLE7 homolog) (CLE) (hCLE)	reviewed	5	centrosome [GO:0005813]; cytoplasm [GO:0005737]; cytosol [GO:0005829]; mitotic spindle [GO:0072686]; nucleoplasm [GO:0005654]; nucleus [GO:0005634]; perinuclear region of cytoplasm [GO:0048471]; tRNA-splicing ligase complex [GO:0072669]; identical protein binding [GO:0042802]; RNA binding [GO:0003723]; RNA polymerase II complex binding [GO:0000993]; negative regulation of protein kinase activity [GO:0006469]; positive regulation of transcription by RNA polymerase II [GO:0045944]; RNA transport [GO:0050658]; tRNA splicing, via endonucleolytic cleavage and ligation [GO:0006388]	TRANSMEM 58..78; /note="Helical"; /evidence="ECO:0000255"	56	High	13	65	13	Human	FALSE	4 v 4	-0.257873	0.0707546	0.435379	4 v 4	0.0633789	0.626742	0.887083	4 v 4	0.0276933	0.505304	0.978401	4 v 4	-0.0500877	0.582647	0.769636	4 v 4	0.0525184	0.441611	0.747215	4 v 4	0.126827	0.417288	0.648222	4 v 4	0.207786	0.0919778	0.376439	4 v 4	-0.0108605	0.947597	0.980087	4 v 4	0.0991337	0.563669	0.769075	-0.0677581	-0.163083	-0.499875	-0.300778	0.160436	-0.0427038	-0.201018	0.336802	-0.0642936	0.0176143	0.0441668	0.113286	-0.00988298	0.152964	-0.11078	-0.232652	0.144753	0.146462	0.0212827	-0.102424	0.0842096	0.247555	0.403822	-0.228279	0.0578752	0.316047	0.389095	0.0681262	-0.015683	0.189166	0.222301	-0.439226	0.148503	0.229941	0.359655	-0.341564	11.2035	11.9683	12.3191	11.046	11.1358	11.8053	11.8193	10.7453	11.1936	12.1213	12.2084	10.8134	11.0489	11.9748	12.1871	10.9158	11.2093	11.9321	11.9861	11.2526	11.1094	11.8738	11.8045	11.0417	11.0451	11.8914	11.8487	11.1549	2358.3	4007.1	5110.1	2114.4	2250.1	3578.8	3613.7	1716.5	2342.2	4455.3	4732.4	1799.5	2118.6	4025.2	4663.1	1931.9	2367.8	3907.8	4056.6	2439.9	2209.4	3752.8	3577	2108	2113.1	3798.9	3688.2	2280.2	1630.9	2351	882.7	543	1320.2	2450.6	520.8	401.5	1598.1	4455.3	840.3	441.4	1416.7	2704.3	779.8	447.7	1587.8	2753.4	814.2	826.9	1630.4	2705.8	636.4	543	1597.8	2043.2	567.7	647.7	6	11	9	5	6	11	9	5	6	11	9	5	6	11	9	5	6	11	9	5	6	11	9	5	6	11	9	5	High	High	High	High	High	High	High	High	High	High	High	High	High	High	High	High	High	High	High	High	High	High	High	High	High	High	High	High
Q8IUW5	RELL1	RELT-like protein 1	reviewed	5	microtubule cytoskeleton [GO:0015630]; plasma membrane [GO:0005886]; positive regulation of p38MAPK cascade [GO:1900745]	No	37	High	5	17	5	Human	FALSE	4 v 4	0.206871	0.0708861	0.435379	4 v 4	-0.209035	0.14946	0.822654	4 v 4	0.0385921	0.542298	0.978401	4 v 4	0.402979	0.0198924	0.287355	4 v 4	0.0615487	0.648958	0.846467	4 v 4	0.518406	0.0579753	0.299709	4 v 4	0.196108	0.0127263	0.219479	4 v 4	0.270584	0.322179	0.723978	4 v 4	0.479814	0.122167	0.460786	0.103141	0.347169	0.0527289	0.324446	-0.14246	-0.110878	-0.0532559	-0.529545	-0.0107446	-0.0329319	0.206702	-0.00865716	0.298176	0.468547	0.225006	0.620187	0.0664408	-0.0426986	-0.174385	0.396838	0.598041	0.558144	0.0434643	0.873975	0.195035	0.121378	0.172277	0.295741	0.208901	0.0681797	-0.121129	0.926383	0.608785	0.591076	-0.163238	0.882632	9.51175	9.68018	7.88509	9.07173	9.61489	10.0274	7.93782	9.39618	9.80993	10.1487	8.11009	9.69192	9.74349	10.1914	8.28448	9.29508	9.60103	10.0806	8.23122	8.76553	9.21189	9.59059	8.06663	8.81794	9.20114	9.55766	8.27333	8.80929	730	820.4	236.4	538.1	784.1	1043.6	245.2	673.8	897.6	1135.2	276.3	827.1	857.2	1169.3	311.8	628.2	776.6	1082.8	300.5	435.2	593	771	268.1	451.3	588.6	753.6	309.4	448.6	504.9	481.3	40.8	138.2	460.1	714.6	35.3	157.6	612.5	1135.2	49.1	202.9	573.2	785.6	52.1	145.6	520.8	762.9	60.3	147.5	437.6	555.9	47.7	116.2	445	405.3	47.6	127.4	3	3	1	2	3	3	1	2	3	3	1	2	3	3	1	2	3	3	1	2	3	3	1	2	3	3	1	2	High	High	High	High	High	High	High	High	High	High	High	High	High	High	High	High	High	High	High	High	High	High	High	High	High	High	High	High
P17697	CLU	Clusterin (Glycoprotein III) (GpIII) [Cleaved into: Clusterin beta chain; Clusterin alpha chain]	reviewed	5	chromaffin granule [GO:0042583]; cytoplasm [GO:0005737]; cytosol [GO:0005829]; extracellular space [GO:0005615]; intracellular membrane-bounded organelle [GO:0043231]; mitochondrial inner membrane [GO:0005743]; mitochondrion [GO:0005739]; nucleus [GO:0005634]; perinuclear endoplasmic reticulum lumen [GO:0099020]; perinuclear region of cytoplasm [GO:0048471]; spherical high-density lipoprotein particle [GO:0034366]; misfolded protein binding [GO:0051787]; ubiquitin protein ligase binding [GO:0031625]; unfolded protein binding [GO:0051082]; chaperone-mediated protein folding [GO:0061077]; immune complex clearance [GO:0002434]; intrinsic apoptotic signaling pathway [GO:0097193]; negative regulation of amyloid fibril formation [GO:1905907]; negative regulation of intrinsic apoptotic signaling pathway in response to DNA damage [GO:1902230]; negative regulation of protein-containing complex assembly [GO:0031333]; positive regulation of apoptotic process [GO:0043065]; positive regulation of intrinsic apoptotic signaling pathway [GO:2001244]; positive regulation of NF-kappaB transcription factor activity [GO:0051092]; positive regulation of proteasomal ubiquitin-dependent protein catabolic process [GO:0032436]; positive regulation of receptor-mediated endocytosis [GO:0048260]; positive regulation of ubiquitin-dependent protein catabolic process [GO:2000060]; protein stabilization [GO:0050821]; regulation of apoptotic process [GO:0042981]; regulation of cell population proliferation [GO:0042127]; response to misfolded protein [GO:0051788]	No	32	High	13	64	13		TRUE	4 v 4	-0.326488	0.0712347	0.435379	4 v 4	-0.1382	0.616247	0.886882	4 v 4	0.374044	0.295702	0.975594	4 v 4	-0.0978036	0.553826	0.751464	4 v 4	0.274489	0.468702	0.760104	4 v 4	0.200655	0.204922	0.479395	4 v 4	0.228685	0.281143	0.584368	4 v 4	0.412689	0.1516	0.656561	4 v 4	-0.17339	0.433594	0.690623	-0.462434	-0.383355	-0.484895	0.0247319	-0.448683	0.587904	-0.22741	-0.464608	-0.323009	1.12512	0.333205	0.360865	0.264135	-0.393893	-0.270443	0.00898637	0.545666	1.07302	-0.123471	-0.397263	0.0387759	0.571383	0.0978305	0.094629	0.726569	-0.0105374	0.214452	-0.0157455	0.994349	0.48512	0.103939	0.0673459	0.361785	-0.553733	-0.235374	-0.266236	10.5364	11.1972	11.8279	10.8584	10.074	10.8139	11.343	10.8831	10.8006	10.8033	11.5574	10.8674	10.2549	9.7303	11.6809	11.2646	9.80623	10.3182	11.4535	10.8	10.7618	10.2319	11.4596	10.7727	10.4388	11.3571	11.7928	11.1336	1485.2	2348	3635.3	1856.5	1077.9	1800.1	2597.6	1888.6	1783.6	1787	3013.9	1868.1	1221.9	849.4	3283.2	2460.3	895.3	1276.7	2804.4	1782.9	1736.3	1202.6	2816.3	1749.5	1388	2623.1	3548	2246.7	1027.1	1377.6	628	476.8	632.5	1232.6	374.4	441.7	1216.9	1787	535.2	458.2	817.1	570.6	549.1	570.1	600.4	899.6	562.9	604.2	1281.2	867.1	501.1	450.7	1049.5	1410.8	546.1	638.2	5	4	7	6	5	4	7	6	5	4	7	6	5	4	7	6	5	4	7	6	5	4	7	6	5	4	7	6	High	High	High	High	High	High	High	High	High	High	High	High	High	High	High	High	High	High	High	High	High	High	High	High	High	High	High	High
P11387	TOP1	DNA topoisomerase 1 (EC 5.6.2.1) (DNA topoisomerase I)	reviewed	5	chromosome [GO:0005694]; fibrillar center [GO:0001650]; male germ cell nucleus [GO:0001673]; nucleolus [GO:0005730]; nucleoplasm [GO:0005654]; nucleus [GO:0005634]; P-body [GO:0000932]; perikaryon [GO:0043204]; protein-DNA complex [GO:0032993]; ATP binding [GO:0005524]; chromatin binding [GO:0003682]; DNA binding [GO:0003677]; DNA binding, bending [GO:0008301]; DNA topoisomerase type I (single strand cut, ATP-independent) activity [GO:0003917]; double-stranded DNA binding [GO:0003690]; protein domain specific binding [GO:0019904]; protein serine/threonine kinase activity [GO:0004674]; RNA binding [GO:0003723]; RNA polymerase II cis-regulatory region sequence-specific DNA binding [GO:0000978]; single-stranded DNA binding [GO:0003697]; supercoiled DNA binding [GO:0097100]; chromatin remodeling [GO:0006338]; chromosome segregation [GO:0007059]; circadian regulation of gene expression [GO:0032922]; circadian rhythm [GO:0007623]; DNA replication [GO:0006260]; DNA topological change [GO:0006265]; embryonic cleavage [GO:0040016]; peptidyl-serine phosphorylation [GO:0018105]; phosphorylation [GO:0016310]; programmed cell death [GO:0012501]; response to xenobiotic stimulus [GO:0009410]	No	36	High	28	60	26	Human	FALSE	4 v 4	0.196146	0.0714872	0.435379	4 v 4	0.284678	0.262332	0.830944	4 v 4	0.0120371	0.907377	0.985468	4 v 4	0.308952	0.124005	0.407573	4 v 4	0.238203	0.118595	0.59203	4 v 4	-0.192567	0.451394	0.671786	4 v 4	0.112807	0.227971	0.532943	4 v 4	-0.0464758	0.816932	0.936694	4 v 4	-0.204604	0.264504	0.581729	0.1142	0.410801	0.131836	0.127745	-0.193833	0.298061	0.813655	0.22083	-0.0849016	0.180709	0.161002	-0.208661	0.175029	0.745186	0.141043	0.174551	0.171555	0.445852	0.376581	-0.0411774	-0.102319	0.231018	-0.0771496	-0.821818	0.0608286	0.334385	0.00920618	0.046806	0.365388	0.147791	-0.437074	-0.262008	-0.0174171	0.0503087	-0.238151	-0.613157	10.9592	9.96217	11.1734	9.89905	11.0734	10.373	11.3053	10.0268	11.1342	10.7074	11.3145	10.0736	10.9627	10.2615	10.9379	10.1148	10.7688	10.5596	11.7515	10.3356	11.2366	10.4763	11.3916	10.8954	11.1517	10.6571	11.5526	10.6868	1990.9	997.5	2309.6	954.8	2154.9	1326.1	2530.6	1043.2	2247.7	1672	2546.8	1077.6	1995.7	1227.5	1961.7	1108.8	1744.8	1509.2	3448	1292.2	2412.9	1424.6	2686.7	1904.8	2275	1614.7	3003.9	1648.3	1376.8	585.2	399	245.2	1264.4	908.1	364.7	244	1533.6	1672	452.2	264.3	1334.5	824.7	328.1	256.9	1170	1063.4	692.1	438	1780.5	1027.1	478	490.7	1720.2	868.5	462.3	468.2	9	6	8	5	9	6	8	5	9	6	8	5	9	6	8	5	9	6	8	5	9	6	8	5	9	6	8	5	High	High	High	High	High	High	High	High	High	High	High	High	High	High	High	High	High	High	High	High	High	High	High	High	High	High	High	High
P45974	USP5	Ubiquitin carboxyl-terminal hydrolase 5 (EC 3.4.19.12) (Deubiquitinating enzyme 5) (Isopeptidase T) (Ubiquitin thioesterase 5) (Ubiquitin-specific-processing protease 5)	reviewed	5	cytosol [GO:0005829]; lysosome [GO:0005764]; nucleus [GO:0005634]; cysteine-type deubiquitinase activity [GO:0004843]; cysteine-type endopeptidase activity [GO:0004197]; ubiquitin binding [GO:0043130]; zinc ion binding [GO:0008270]; positive regulation of proteasomal ubiquitin-dependent protein catabolic process [GO:0032436]; protein deubiquitination [GO:0016579]; protein K48-linked deubiquitination [GO:0071108]; protein ubiquitination [GO:0016567]; ubiquitin-dependent protein catabolic process [GO:0006511]	No	33	High	21	49	19	Human	FALSE	4 v 4	-0.221117	0.0715797	0.435379	4 v 4	-0.17386	0.0214005	0.822654	4 v 4	-0.133079	0.343469	0.975708	4 v 4	-0.295355	0.0832987	0.355575	4 v 4	-0.10923	0.408687	0.728219	4 v 4	-0.187951	0.255557	0.526313	4 v 4	-0.0742377	0.591236	0.806296	4 v 4	0.0646302	0.519354	0.806576	4 v 4	-0.0548727	0.47202	0.71358	-0.0508729	-0.190516	-0.440473	-0.202607	-0.0857076	-0.255875	-0.221571	-0.132286	0.152817	-0.29422	-0.358631	-0.0322809	-0.0233663	-0.583485	-0.250205	-0.324362	0.133649	-0.405339	-0.0198539	-0.145375	0.183219	-0.453635	-0.271064	-0.210326	0.0275067	-0.392969	0.190267	-0.121755	0.219356	-0.149463	0.201717	-0.0130893	0.0304023	-0.159415	0.087567	-0.178045	11.013	10.0681	6.6865	9.86759	10.9621	9.87759	6.24603	9.66498	10.9896	9.48462	6.4363	9.54323	10.856	9.88996	6.45615	9.6886	10.7703	9.63408	6.23458	9.55631	10.8064	9.93826	6.70736	9.75355	10.9592	9.64404	6.34873	9.72127	2066.5	1073.5	103	934.2	1994.9	940.7	75.9	811.8	2033.3	716.4	86.6	746.1	1853.4	948.8	87.8	825.2	1746.5	794.6	75.3	752.9	1790.8	981.1	104.5	863.2	1990.9	800.1	81.5	844.1	1429.1	629.8	17.8	239.9	1170.5	644.2	10.9	189.9	1387.4	716.4	15.4	183	1239.3	637.4	14.7	191.2	1171.2	559.8	15.1	255.2	1321.5	707.4	18.6	222.4	1505.4	430.3	12.6	239.8	11	6	1	4	11	6	1	4	11	6	1	4	11	6	1	4	11	6	1	4	11	6	1	4	11	6	1	4	High	High	High	High	High	High	High	High	High	High	High	High	High	High	High	High	High	High	High	High	High	High	High	High	High	High	High	High
Q5VWQ8	DAB2IP	Disabled homolog 2-interacting protein (DAB2 interaction protein) (DAB2-interacting protein) (ASK-interacting protein 1) (AIP-1) (DOC-2/DAB-2 interactive protein)	reviewed	5	AIP1-IRE1 complex [GO:1990597]; axon [GO:0030424]; cerebellar mossy fiber [GO:0044300]; climbing fiber [GO:0044301]; cytoplasm [GO:0005737]; cytosol [GO:0005829]; dendrite [GO:0030425]; endocytic vesicle [GO:0030139]; neuronal cell body [GO:0043025]; neuronal cell body membrane [GO:0032809]; parallel fiber [GO:1990032]; plasma membrane [GO:0005886]; 14-3-3 protein binding [GO:0071889]; cadherin binding [GO:0045296]; death receptor binding [GO:0005123]; GTPase activator activity [GO:0005096]; identical protein binding [GO:0042802]; kinase binding [GO:0019900]; mitogen-activated protein kinase kinase binding [GO:0031434]; mitogen-activated protein kinase kinase kinase binding [GO:0031435]; phosphatidylinositol 3-kinase binding [GO:0043548]; phosphatidylinositol 3-kinase regulatory subunit binding [GO:0036312]; phosphatidylinositol-3-phosphate binding [GO:0032266]; phosphatidylinositol-4-phosphate binding [GO:0070273]; protein homodimerization activity [GO:0042803]; protein kinase binding [GO:0019901]; protein phosphatase 2A binding [GO:0051721]; protein serine/threonine kinase activator activity [GO:0043539]; protein-containing complex binding [GO:0044877]; SH3 domain binding [GO:0017124]; signaling adaptor activity [GO:0035591]; vascular endothelial growth factor receptor 2 binding [GO:0043184]; angiogenesis [GO:0001525]; cell cycle [GO:0007049]; cell motility involved in cerebral cortex radial glia guided migration [GO:0021814]; cellular response to epidermal growth factor stimulus [GO:0071364]; cellular response to interleukin-1 [GO:0071347]; cellular response to lipopolysaccharide [GO:0071222]; cellular response to tumor necrosis factor [GO:0071356]; cellular response to unfolded protein [GO:0034620]; cellular response to vascular endothelial growth factor stimulus [GO:0035924]; endothelial cell apoptotic process [GO:0072577]; extrinsic apoptotic signaling pathway via death domain receptors [GO:0008625]; I-kappaB phosphorylation [GO:0007252]; inflammatory response [GO:0006954]; innate immune response [GO:0045087]; intrinsic apoptotic signaling pathway in response to endoplasmic reticulum stress [GO:0070059]; layer formation in cerebral cortex [GO:0021819]; negative regulation of angiogenesis [GO:0016525]; negative regulation of canonical Wnt signaling pathway [GO:0090090]; negative regulation of cell population proliferation [GO:0008285]; negative regulation of DNA-templated transcription [GO:0045892]; negative regulation of endothelial cell migration [GO:0010596]; negative regulation of epidermal growth factor receptor signaling pathway [GO:0042059]; negative regulation of epithelial cell migration [GO:0010633]; negative regulation of epithelial cell proliferation [GO:0050680]; negative regulation of epithelial to mesenchymal transition [GO:0010719]; negative regulation of ERK1 and ERK2 cascade [GO:0070373]; negative regulation of fibroblast proliferation [GO:0048147]; negative regulation of G0 to G1 transition [GO:0070317]; negative regulation of GTPase activity [GO:0034260]; negative regulation of I-kappaB kinase/NF-kappaB signaling [GO:0043124]; negative regulation of MAP kinase activity [GO:0043407]; negative regulation of NF-kappaB transcription factor activity [GO:0032088]; negative regulation of phosphatidylinositol 3-kinase activity [GO:0043553]; negative regulation of phosphatidylinositol 3-kinase signaling [GO:0014067]; negative regulation of protein catabolic process [GO:0042177]; negative regulation of protein phosphorylation [GO:0001933]; negative regulation of protein serine/threonine kinase activity [GO:0071901]; negative regulation of Ras protein signal transduction [GO:0046580]; negative regulation of toll-like receptor 4 signaling pathway [GO:0034144]; negative regulation of transcription by RNA polymerase II [GO:0000122]; negative regulation of vascular endothelial growth factor receptor signaling pathway [GO:0030948]; negative regulation of vascular endothelial growth factor signaling pathway [GO:1900747]; neuron projection morphogenesis [GO:0048812]; positive regulation of apoptotic process [GO:0043065]; positive regulation of apoptotic signaling pathway [GO:2001235]; positive regulation of dendrite development [GO:1900006]; positive regulation of IRE1-mediated unfolded protein response [GO:1903896]; positive regulation of JNK cascade [GO:0046330]; positive regulation of JUN kinase activity [GO:0043507]; positive regulation of MAPK cascade [GO:0043410]; positive regulation of neuron migration [GO:2001224]; positive regulation of neuron projection development [GO:0010976]; positive regulation of proteasomal protein catabolic process [GO:1901800]; positive regulation of protein catabolic process [GO:0045732]; positive regulation of protein serine/threonine kinase activity [GO:0071902]; positive regulation of protein-containing complex assembly [GO:0031334]; positive regulation of synapse maturation [GO:0090129]; positive regulation of transcription by RNA polymerase II [GO:0045944]; protein catabolic process [GO:0030163]; reelin-mediated signaling pathway [GO:0038026]; regulation of cell cycle [GO:0051726]; regulation of GTPase activity [GO:0043087]; regulation of I-kappaB kinase/NF-kappaB signaling [GO:0043122]; regulation of p38MAPK cascade [GO:1900744]; regulation of protein-containing complex assembly [GO:0043254]; tube formation [GO:0035148]; vascular endothelial growth factor receptor-2 signaling pathway [GO:0036324]	No	2	High	2	4	2	Human	FALSE	2 v 2	-0.53949	0.0716532	0.435379	2 v 2	0.34662	0.0601217	0.822654	2 v 2	-0.00727769	0.992907	0.999143	2 v 2	-0.247206	0.431089	0.675395	2 v 2	0.319613	0.243636	0.644316	2 v 2	0.37104	0.386432	0.630441	2 v 2	0.292285	0.280404	0.584032	2 v 2	-0.0270064	0.825123	0.940689	2 v 2	0.378318	0.514097	0.738398	NA	-0.478512	NA	-0.600469	NA	0.379452	NA	0.313788	NA	-0.660409	NA	0.645854	NA	-0.0484615	NA	-0.44595	NA	0.448274	NA	0.190953	NA	0.113363	NA	0.628717	NA	0.43005	NA	0.154519	NA	0.068822	NA	-0.122835	NA	0.773772	NA	-0.0171369	NA	6.64241	NA	7.51096	NA	6.1639	NA	6.91049	NA	6.59395	NA	7.06501	NA	6.14568	NA	6.87406	NA	6.52513	NA	7.18785	NA	6.48059	NA	6.4363	NA	5.82018	NA	7.08215	NA	99.9	NA	182.4	NA	71.7	NA	120.3	NA	96.6	NA	133.9	NA	70.8	NA	117.3	NA	92.1	NA	145.8	NA	89.3	NA	86.6	NA	56.5	NA	135.5	NA	58.6	NA	46.8	NA	49.1	NA	28.1	NA	96.6	NA	32.8	NA	47.6	NA	27.2	NA	64.9	NA	49.4	NA	64.4	NA	22.3	NA	30.4	NA	38.5	NA	1	NA	1	NA	1	NA	1	NA	1	NA	1	NA	1	NA	1	NA	1	NA	1	NA	1	NA	1	NA	1	NA	1	High	High	Medium	High	High	High	Medium	High	High	High	Medium	High	High	High	Medium	High	High	High	Medium	High	High	High	Medium	High	High	High	Medium	High
Q02241	KIF23	Kinesin-like protein KIF23 (Kinesin-like protein 5) (Mitotic kinesin-like protein 1)	reviewed	5	centralspindlin complex [GO:0097149]; centrosome [GO:0005813]; cytosol [GO:0005829]; Flemming body [GO:0090543]; focal adhesion [GO:0005925]; kinesin complex [GO:0005871]; microtubule [GO:0005874]; midbody [GO:0030496]; mitotic spindle [GO:0072686]; nucleoplasm [GO:0005654]; nucleus [GO:0005634]; spindle [GO:0005819]; ATP binding [GO:0005524]; ATP hydrolysis activity [GO:0016887]; microtubule binding [GO:0008017]; microtubule motor activity [GO:0003777]; microtubule-based movement [GO:0007018]; mitotic cytokinesis [GO:0000281]; mitotic spindle elongation [GO:0000022]; mitotic spindle midzone assembly [GO:0051256]; positive regulation of cytokinesis [GO:0032467]	TRANSMEM 1245..1265; /note="Helical"; /evidence="ECO:0000255"	18	High	15	27	15	Human	FALSE	3 v 3	-0.125579	0.071742	0.435379	3 v 3	-0.0585699	0.638541	0.89049	3 v 3	-0.0846099	0.657289	0.978401	3 v 3	-0.256213	0.0344271	0.298066	3 v 3	-0.0884458	0.514021	0.781241	3 v 3	0.0095443	0.954187	0.975801	3 v 3	-0.130634	0.020338	0.241881	3 v 3	-0.0298759	0.784533	0.919797	3 v 3	0.0941542	0.47037	0.712047	-0.170525	-0.150884	-0.0553291	NA	0.153369	-0.141089	-0.18799	NA	-0.102059	-0.359542	0.207772	NA	-0.290383	-0.318318	-0.159937	NA	0.0722358	-0.305115	-0.0324586	NA	-0.189916	-0.0781463	0.296696	NA	-0.119858	-0.167434	-0.104608	NA	-0.0811335	-0.164025	0.155531	NA	-0.0878575	0.281396	0.0889241	NA	8.71665	8.36326	8.17842	NA	8.54612	8.21237	8.12309	NA	8.42626	8.04494	8.01848	NA	8.35403	8.35006	8.05094	NA	8.5074	8.20897	7.86295	NA	8.61618	8.12309	7.72178	NA	8.51412	7.76354	7.92955	NA	420.7	329.3	289.7	NA	373.8	296.6	278.8	NA	344	264.1	259.3	NA	327.2	326.3	265.2	NA	363.9	295.9	232.8	NA	392.4	278.8	211.1	NA	365.6	217.3	243.8	NA	291	193.2	50	NA	219.3	203.1	40.2	NA	234.7	264.1	46	NA	218.8	219.2	44.4	NA	244	208.5	46.7	NA	289.5	201	37.6	NA	276.4	116.9	37.5	NA	3	1	2	NA	3	1	2	NA	3	1	2	NA	3	1	2	NA	3	1	2	NA	3	1	2	NA	3	1	2	NA	High	High	High	High	High	High	High	High	High	High	High	High	High	High	High	High	High	High	High	High	High	High	High	High	High	High	High	High
Q9UIW2	PLXNA1	Plexin-A1 (Semaphorin receptor NOV)	reviewed	5	cytosol [GO:0005829]; extracellular exosome [GO:0070062]; nucleoplasm [GO:0005654]; plasma membrane [GO:0005886]; semaphorin receptor complex [GO:0002116]; semaphorin receptor activity [GO:0017154]; dichotomous subdivision of terminal units involved in salivary gland branching [GO:0060666]; gonadotrophin-releasing hormone neuronal migration to the hypothalamus [GO:0021828]; negative regulation of cell adhesion [GO:0007162]; neuron projection extension [GO:1990138]; olfactory nerve formation [GO:0021628]; positive regulation of axonogenesis [GO:0050772]; regulation of cell migration [GO:0030334]; regulation of cell shape [GO:0008360]; regulation of GTPase activity [GO:0043087]; regulation of smooth muscle cell migration [GO:0014910]; semaphorin-plexin signaling pathway involved in axon guidance [GO:1902287]	No	48	High	80	459	59	Human	FALSE	4 v 4	0.363385	0.0718416	0.435379	4 v 4	0.125709	0.685141	0.906688	4 v 4	0.180299	0.18559	0.975594	4 v 4	0.437416	0.0873895	0.36272	4 v 4	0.07245	0.790541	0.915383	4 v 4	0.316327	0.0205442	0.239875	4 v 4	0.0740314	0.415422	0.690215	4 v 4	-0.0532592	0.776262	0.916357	4 v 4	0.136028	0.370407	0.64654	0.0140029	0.567247	0.298046	0.574242	-0.080739	0.388239	0.744092	-0.548755	0.377173	0.0920412	0.326974	-0.0749936	0.0126457	0.858732	0.375071	0.503215	-0.458971	0.168325	0.715247	-0.1348	0.284814	0.521201	0.25628	0.203013	-0.00135716	0.291485	0.077025	-0.0710275	-0.378232	-0.219914	-0.0288456	0.413955	-0.0923586	0.42916	-0.0706943	0.278006	13.5001	12.2911	13.848	13.6671	13.5141	12.8584	14.146	14.2413	13.5127	13.1499	14.223	14.1703	13.9717	12.9815	13.5078	14.3051	13.8909	13.3698	14.2519	13.7563	13.2279	12.6287	13.9667	13.9673	13.6051	12.7207	14.2937	13.8923	11585.8	5011.9	14745.2	13007.7	11698.8	7426.1	18128.9	19367.1	11687.8	9088.8	19123.1	18436.7	16065.6	8087.9	11647.9	20242.4	15191.2	10585.4	19509.3	13837.9	9593.9	6333	16010.7	16016.6	12460.5	6750.2	20083.5	15205.3	8012.3	2940.5	2547.2	3340.7	6864.3	5085.1	2612.8	4530	7974.8	9088.8	3395.7	4522.3	10743	5433.7	1948	4690.5	10187	7458.4	3915.9	4689.9	7079.6	4566.1	2848.7	4125.7	9421.5	3630.5	3091.1	4319.2	41	32	39	41	41	32	39	41	41	32	39	41	41	32	39	41	41	32	39	41	41	32	39	41	41	32	39	41	High	High	High	High	High	High	High	High	High	High	High	High	High	High	High	High	High	High	High	High	High	High	High	High	High	High	High	High
P05455	SSB	Lupus La protein (La autoantigen) (La ribonucleoprotein) (Sjoegren syndrome type B antigen) (SS-B)	reviewed	5	chromosome, telomeric region [GO:0000781]; cytoplasm [GO:0005737]; nucleus [GO:0005634]; ribonucleoprotein complex [GO:1990904]; DNA binding [GO:0003677]; mRNA binding [GO:0003729]; poly(U) RNA binding [GO:0008266]; RNA binding [GO:0003723]; sequence-specific mRNA binding [GO:1990825]; tRNA binding [GO:0000049]; histone mRNA metabolic process [GO:0008334]; IRES-dependent viral translational initiation [GO:0075522]; nuclear histone mRNA catabolic process [GO:0071045]; protein localization to cytoplasmic stress granule [GO:1903608]; tRNA 3'-end processing [GO:0042780]; tRNA 5'-leader removal [GO:0001682]; tRNA export from nucleus [GO:0006409]; tRNA modification [GO:0006400]; tRNA processing [GO:0008033]	No	59	High	36	143	36	Human	FALSE	4 v 4	-0.212409	0.0718923	0.435379	4 v 4	0.0407154	0.738983	0.916903	4 v 4	0.0275113	0.630881	0.978401	4 v 4	-0.228329	0.076171	0.345964	4 v 4	-0.122341	0.342386	0.69522	4 v 4	-0.223383	0.0265299	0.254477	4 v 4	-0.0159199	0.89403	0.953755	4 v 4	-0.163056	0.147527	0.656561	4 v 4	-0.250894	0.00808604	0.333874	-0.05187	-0.161582	-0.213431	-0.422754	-0.0980139	0.0592396	-0.146255	0.34789	0.0786297	0.0395084	-0.120666	0.112573	-0.330475	0.0267505	-0.327744	-0.281848	-0.238419	0.112847	-0.363516	-0.000276953	-0.222961	-0.100806	-0.366491	-0.203273	-0.278605	0.188333	-0.114312	0.140905	-0.140405	0.0536077	-0.217261	-0.348167	-0.301591	-0.140315	-0.245825	-0.315846	12.3306	12.6137	11.9023	12.4765	12.2787	12.4521	11.6889	12.0538	12.0001	12.6405	11.5746	12.1947	12.2385	12.5276	11.9381	12.195	12.1405	12.5869	11.7919	12.5429	12.2231	12.7413	11.9411	12.398	12.3017	12.7808	11.8204	12.5105	5150.8	6267.7	3827.9	5699.2	4968.9	5603.6	3301.5	4251.6	4096.3	6385	3050	4687.8	4832.4	5904.6	3924	4688.7	4515	6152.1	3545.7	5967.3	4780.9	6847.1	3932.1	5397.1	5048.7	7037.2	3616.6	5835.1	3562.1	3677.3	661.2	1463.7	2915.5	3837.1	475.8	994.5	2795	6385	541.6	1149.9	3231.4	3966.9	656.2	1086.5	3027.7	4334.7	711.7	2022.4	3528	4936.8	699.6	1390.2	3817.4	3784.9	556.6	1657.5	16	21	10	14	16	21	10	14	16	21	10	14	16	21	10	14	16	21	10	14	16	21	10	14	16	21	10	14	High	High	High	High	High	High	High	High	High	High	High	High	High	High	High	High	High	High	High	High	High	High	High	High	High	High	High	High
P38606	ATP6V1A	V-type proton ATPase catalytic subunit A (V-ATPase subunit A) (EC 7.1.2.2) (V-ATPase 69 kDa subunit) (Vacuolar ATPase isoform VA68) (Vacuolar proton pump subunit alpha)	reviewed	5	apical plasma membrane [GO:0016324]; ATPase complex [GO:1904949]; clathrin-coated vesicle membrane [GO:0030665]; cytosol [GO:0005829]; extracellular exosome [GO:0070062]; extrinsic component of synaptic vesicle membrane [GO:0098850]; intracellular membrane-bounded organelle [GO:0043231]; lysosomal membrane [GO:0005765]; membrane [GO:0016020]; microvillus [GO:0005902]; nucleoplasm [GO:0005654]; plasma membrane [GO:0005886]; proton-transporting two-sector ATPase complex [GO:0016469]; proton-transporting V-type ATPase complex [GO:0033176]; secretory granule [GO:0030141]; transmembrane transporter complex [GO:1902495]; vacuolar proton-transporting V-type ATPase, V1 domain [GO:0000221]; ATP binding [GO:0005524]; proton-transporting ATP synthase activity, rotational mechanism [GO:0046933]; proton-transporting ATPase activity, rotational mechanism [GO:0046961]; cellular iron ion homeostasis [GO:0006879]; cellular response to increased oxygen levels [GO:0036295]; endosomal lumen acidification [GO:0048388]; Golgi lumen acidification [GO:0061795]; intracellular pH reduction [GO:0051452]; lysosomal lumen acidification [GO:0007042]; proton transmembrane transport [GO:1902600]; regulation of macroautophagy [GO:0016241]; synaptic vesicle lumen acidification [GO:0097401]; vacuolar acidification [GO:0007035]	No	57	High	28	128	28	Human	FALSE	4 v 4	-0.258055	0.072021	0.435379	4 v 4	0.0817408	0.402801	0.83189	4 v 4	0.111424	0.327445	0.975594	4 v 4	-0.504943	0.0352787	0.298066	4 v 4	-0.438555	0.0130995	0.467559	4 v 4	-0.438279	0.0207228	0.239875	4 v 4	-0.246888	0.029784	0.26041	4 v 4	-0.520296	0.0181693	0.599028	4 v 4	-0.549703	0.0320266	0.357003	-0.237282	-0.092899	-0.174479	-0.527558	-0.0523294	0.203248	-0.0733325	0.249377	0.100388	-0.148606	0.197613	0.2963	-0.636521	-0.200477	-0.363772	-0.819001	-0.639431	-0.304524	-0.301292	-0.508973	-0.580813	-0.403369	-0.175346	-0.59359	-0.399239	-0.107578	-0.189293	-0.291443	-0.587101	-0.507771	-0.22796	-0.75835	-0.681202	-0.254763	-0.372958	-0.889889	12.4118	12.0536	12.0074	11.3915	12.1745	11.9607	11.833	10.864	11.7753	11.8531	11.6437	10.5725	12.4147	12.1576	11.945	11.0815	12.3624	12.3608	11.8716	11.3309	12.3561	12.2564	11.819	11.1661	12.4565	12.1078	12.0166	11.4624	5449.1	4250.9	4117.2	2686.5	4622.7	3985.8	3648.2	1863.7	3505.2	3699.4	3199.6	1522.8	5460.1	4568.8	3942.7	2167	5265.6	5260	3747.3	2575.9	5242.7	4892.8	3613.1	2297.9	5620.5	4413.9	4143.5	2821.8	3768.4	2494	711.2	689.9	2712.4	2729.3	525.8	435.9	2391.6	3699.4	568.1	373.5	3651.1	3069.5	659.4	502.1	3531	3706.1	752.1	873	3868.7	3527.8	642.9	591.9	4249.7	2374	637.7	801.6	16	19	13	10	16	19	13	10	16	19	13	10	16	19	13	10	16	19	13	10	16	19	13	10	16	19	13	10	High	High	High	High	High	High	High	High	High	High	High	High	High	High	High	High	High	High	High	High	High	High	High	High	High	High	High	High
P51946	CCNH	Cyclin-H (MO15-associated protein) (p34) (p37)	reviewed	5	CAK-ERCC2 complex [GO:0070516]; cyclin-dependent protein kinase activating kinase holoenzyme complex [GO:0019907]; nucleoplasm [GO:0005654]; nucleus [GO:0005634]; transcription factor TFIIH core complex [GO:0000439]; transcription factor TFIIH holo complex [GO:0005675]; transcription factor TFIIK complex [GO:0070985]; cyclin-dependent protein serine/threonine kinase regulator activity [GO:0016538]; cell cycle [GO:0007049]; phosphorylation of RNA polymerase II C-terminal domain [GO:0070816]; protein stabilization [GO:0050821]; regulation of cyclin-dependent protein serine/threonine kinase activity [GO:0000079]; regulation of G1/S transition of mitotic cell cycle [GO:2000045]; regulation of transcription by RNA polymerase II [GO:0006357]; transcription by RNA polymerase II [GO:0006366]; transcription initiation at RNA polymerase II promoter [GO:0006367]	No	8	High	3	6	3	Human	FALSE	3 v 3	-0.254255	0.0721715	0.435379	3 v 3	-0.0508741	0.876926	0.961799	3 v 3	-0.142074	0.150047	0.975594	3 v 3	-0.222712	0.222753	0.510079	3 v 3	-0.344637	0.186326	0.612281	3 v 3	-0.323324	0.132113	0.402119	3 v 3	0.0315429	0.888077	0.951181	3 v 3	-0.293762	0.131461	0.656347	3 v 3	-0.18125	0.344974	0.629799	-0.19819	-0.166897	-0.397676	NA	0.356028	0.103783	-0.612433	NA	-0.0200782	-0.181358	-0.224787	NA	-0.254262	-0.426048	0.0121747	NA	-0.0747836	-0.288978	-0.670148	NA	-0.284157	-0.567012	-0.118804	NA	-0.0560713	-0.259151	0.409851	NA	-0.430811	-0.392761	-0.0577155	NA	-0.264078	-0.385654	0.105983	NA	7.77939	7.38024	7.36807	NA	7.5812	7.21335	6.97039	NA	7.52513	6.9542	7.38024	NA	7.59991	7.24317	8.05039	NA	7.95594	7.34696	7.43796	NA	7.80929	7.52121	7.49905	NA	7.78921	7.33985	7.27426	NA	219.7	166.6	165.2	NA	191.5	148.4	125.4	NA	184.2	124	166.6	NA	194	151.5	265.1	NA	248.3	162.8	173.4	NA	224.3	183.7	180.9	NA	221.2	162	154.8	NA	151.9	97.7	28.5	NA	112.4	101.6	18.1	NA	125.7	124	29.6	NA	129.7	101.8	44.3	NA	166.5	114.7	34.8	NA	165.5	132.5	32.2	NA	167.3	87.1	23.8	NA	1	1	1	NA	1	1	1	NA	1	1	1	NA	1	1	1	NA	1	1	1	NA	1	1	1	NA	1	1	1	NA	High	High	High	High	High	High	High	High	High	High	High	High	High	High	High	High	High	High	High	High	High	High	High	High	High	High	High	High
Q9UBQ0	VPS29	Vacuolar protein sorting-associated protein 29 (hVPS29) (PEP11 homolog) (Vesicle protein sorting 29)	reviewed	5	cytosol [GO:0005829]; early endosome [GO:0005769]; endosome [GO:0005768]; endosome membrane [GO:0010008]; intracellular membrane-bounded organelle [GO:0043231]; late endosome [GO:0005770]; retromer complex [GO:0030904]; retromer, cargo-selective complex [GO:0030906]; metal ion binding [GO:0046872]; endocytic recycling [GO:0032456]; intracellular protein transport [GO:0006886]; retrograde transport, endosome to Golgi [GO:0042147]	No	42	High	6	31	6	Human	FALSE	4 v 4	-0.402983	0.0724913	0.435379	4 v 4	0.274382	0.171949	0.822654	4 v 4	0.19357	0.339618	0.975708	4 v 4	-0.265385	0.13892	0.422195	4 v 4	-0.0419765	0.428172	0.739064	4 v 4	0.0977719	0.748161	0.860223	4 v 4	0.137598	0.442399	0.712793	4 v 4	-0.316359	0.192099	0.681798	4 v 4	-0.0957985	0.587113	0.783897	-0.0836818	-0.218842	-0.636974	-0.672434	0.404299	0.184839	-0.104466	0.612857	-0.0540537	-0.143297	0.534431	0.437201	-0.251963	-0.0972912	-0.0682675	-0.644016	-0.0670925	-0.115923	0.0921489	-0.0770399	-0.316194	-0.260873	0.888881	0.0792728	-0.168281	0.121551	0.568707	0.0284177	-0.471392	-0.300762	0.196615	-0.689897	-0.26214	-0.117576	0.35445	-0.357928	10.4928	11.1285	10.4578	10.6242	10.4091	10.9097	9.82082	9.95172	10.2408	11.0312	10.3895	9.98014	10.3079	11.1471	10.2974	10.0572	10.7122	11.332	10.1929	10.67	10.557	11.2921	9.50064	9.90087	10.5029	11.1488	10.0351	10.3381	1440.9	2238.8	1406.4	1578.3	1359.7	1923.7	904.4	990.3	1210	2092.8	1341.4	1010	1267.6	2267.9	1258.4	1065.4	1677.6	2577.9	1170.5	1629.3	1506.5	2507.6	724.4	956	1451.1	2270.5	1049.2	1294.4	996.5	1313.5	243	405.3	797.8	1317.3	130.3	231.6	825.6	2092.8	238.2	247.7	847.7	1523.6	210.5	246.9	1124.9	1816.4	234.9	552.2	1111.7	1808	128.9	246.3	1097.2	1221.2	161.5	367.7	4	5	2	3	4	5	2	3	4	5	2	3	4	5	2	3	4	5	2	3	4	5	2	3	4	5	2	3	High	High	High	High	High	High	High	High	High	High	High	High	High	High	High	High	High	High	High	High	High	High	High	High	High	High	High	High
Q16795	NDUFA9	NADH dehydrogenase [ubiquinone] 1 alpha subcomplex subunit 9, mitochondrial (Complex I-39kD) (CI-39kD) (NADH-ubiquinone oxidoreductase 39 kDa subunit)	reviewed	5	mitochondrial matrix [GO:0005759]; mitochondrial membrane [GO:0031966]; mitochondrial respiratory chain complex I [GO:0005747]; mitochondrion [GO:0005739]; nucleus [GO:0005634]; NADH dehydrogenase (ubiquinone) activity [GO:0008137]; NADH dehydrogenase activity [GO:0003954]; protein-containing complex binding [GO:0044877]; aerobic respiration [GO:0009060]; circadian rhythm [GO:0007623]; mitochondrial electron transport, NADH to ubiquinone [GO:0006120]; mitochondrial respiratory chain complex I assembly [GO:0032981]; proton motive force-driven mitochondrial ATP synthesis [GO:0042776]; sodium ion transport [GO:0006814]; ubiquinone-6 biosynthetic process [GO:1901006]	TRANSMEM 24..44; /note="Helical"; /evidence="ECO:0000255"; TRANSMEM 68..88; /note="Helical"; /evidence="ECO:0000255"; TRANSMEM 101..121; /note="Helical"; /evidence="ECO:0000255"; TRANSMEM 143..163; /note="Helical"; /evidence="ECO:0000255"; TRANSMEM 176..196; /note="Helical"; /evidence="ECO:0000255"; TRANSMEM 199..219; /note="Helical"; /evidence="ECO:0000255"; TRANSMEM 256..276; /note="Helical"; /evidence="ECO:0000255"; TRANSMEM 297..317; /note="Helical"; /evidence="ECO:0000255"; TRANSMEM 336..356; /note="Helical"; /evidence="ECO:0000255"; TRANSMEM 396..416; /note="Helical"; /evidence="ECO:0000255"; TRANSMEM 428..448; /note="Helical"; /evidence="ECO:0000255"; TRANSMEM 456..476; /note="Helical"; /evidence="ECO:0000255"; TRANSMEM 528..548; /note="Helical"; /evidence="ECO:0000255"	39	High	12	34	12	Human	FALSE	4 v 4	-0.255602	0.0725363	0.435379	4 v 4	0.0357545	0.67803	0.90448	4 v 4	0.0347584	0.891955	0.985468	4 v 4	0.0513906	0.69344	0.838527	4 v 4	0.305004	0.186114	0.612281	4 v 4	-0.000327519	0.998871	0.999375	4 v 4	0.306992	0.0192039	0.237195	4 v 4	0.269249	0.12535	0.644844	4 v 4	-0.035086	0.757653	0.876252	0.00879985	-0.288224	-0.307784	-0.435199	0.212652	-0.149645	0.100838	-0.0208266	-0.353463	0.284172	0.574326	-0.366001	0.372673	-0.180689	0.0659324	-0.0523549	0.631872	0.13618	0.568539	-0.116577	-0.123111	0.0148362	0.565536	-0.458572	0.363874	0.107536	0.373716	0.382844	0.41922	0.285825	0.467701	-0.0957501	0.230353	-0.269336	-0.00878925	-0.0925716	10.2402	10.0696	10.4095	10.2698	10.249	9.78136	10.1017	9.83463	10.6129	9.8889	10.4754	10.2175	9.981	9.75272	9.90689	10.334	10.1936	9.60307	10.0077	10.3132	10.736	9.87406	9.90989	10.676	10.3825	10.1582	10.4842	10.31	1209.5	1074.6	1360.1	1234.6	1216.9	880	1098.8	913.1	1566	948.1	1423.7	1190.6	1010.6	862.7	960	1290.8	1171.1	777.7	1029.5	1272.3	1705.5	938.4	962	1636.1	1334.9	1142.7	1432.4	1269.5	836.5	630.5	235	317.1	714	602.6	158.4	213.6	1068.5	948.1	252.8	292	675.8	579.6	160.5	299.1	785.3	548	206.6	431.2	1258.6	676.6	171.2	421.4	1009.3	614.6	220.5	360.6	6	5	4	3	6	5	4	3	6	5	4	3	6	5	4	3	6	5	4	3	6	5	4	3	6	5	4	3	High	High	High	High	High	High	High	High	High	High	High	High	High	High	High	High	High	High	High	High	High	High	High	High	High	High	High	High
Q9Y289	SLC5A6	Sodium-dependent multivitamin transporter (Na(+)-dependent multivitamin transporter) (Solute carrier family 5 member 6)	reviewed	5	apical plasma membrane [GO:0016324]; basal plasma membrane [GO:0009925]; basolateral plasma membrane [GO:0016323]; brush border membrane [GO:0031526]; membrane [GO:0016020]; plasma membrane [GO:0005886]; vesicle membrane [GO:0012506]; biotin transmembrane transporter activity [GO:0015225]; pantothenate transmembrane transporter activity [GO:0015233]; sodium-dependent multivitamin transmembrane transporter activity [GO:0008523]; symporter activity [GO:0015293]; vitamin transmembrane transporter activity [GO:0090482]; biotin import across plasma membrane [GO:1905135]; biotin transport [GO:0015878]; iodide transmembrane transport [GO:1904200]; pantothenate transmembrane transport [GO:0015887]; sodium ion transport [GO:0006814]; transport across blood-brain barrier [GO:0150104]	No	16	High	7	28	7	Human	FALSE	4 v 4	0.585963	0.0727047	0.435379	4 v 4	0.183037	0.638963	0.89049	4 v 4	0.150257	0.379498	0.978401	4 v 4	0.669193	0.0828889	0.355075	4 v 4	0.73364	0.165564	0.612281	4 v 4	1.19307	0.00894547	0.204623	4 v 4	0.0832302	0.596822	0.808667	4 v 4	0.550603	0.149294	0.656561	4 v 4	1.04281	0.0162882	0.356069	0.0138108	0.64379	0.625204	1.06105	0.0917609	0.312462	1.01856	-0.690632	0.246707	0.151096	0.449624	-0.246399	-0.0630794	1.13293	0.681437	0.925491	-0.147398	0.904939	1.75284	0.424175	0.691081	1.52621	1.484	1.07098	-0.0768903	0.489135	0.0562332	-0.135557	-0.239159	0.592478	0.734286	1.11481	0.444375	1.37511	1.03437	1.31738	10.0922	9.02846	9.97499	8.48623	10.106	9.67225	10.6002	9.54728	10.0291	10.1614	10.6564	9.41172	10.1765	9.25644	8.90358	8.98755	10.2683	9.56891	9.92214	8.29692	9.33807	8.63517	9.17243	8.34074	9.58477	8.78627	9.62205	8.09434	1091.6	522.2	1006.4	358.6	1102.1	815.9	1552.3	748.2	1044.9	1145.2	1614	681.1	1157.3	611.6	478.9	507.6	1233.3	759.5	970.2	314.5	647.2	397.6	577	324.2	767.9	441.5	788	273.3	754.9	306.4	173.8	92.1	646.7	558.7	223.7	175	712.9	1145.2	286.6	167.1	773.9	410.9	80.1	117.6	827	535.1	194.7	106.6	477.6	286.7	102.7	83.5	580.6	237.5	121.3	77.6	4	3	3	2	4	3	3	2	4	3	3	2	4	3	3	2	4	3	3	2	4	3	3	2	4	3	3	2	High	High	High	High	High	High	High	High	High	High	High	High	High	High	High	High	High	High	High	High	High	High	High	High	High	High	High	High
Q8TEP8	CEP192	Centrosomal protein of 192 kDa (Cep192) (Cep192/SPD-2)	reviewed	5	centriole [GO:0005814]; centrosome [GO:0005813]; cytoplasm [GO:0005737]; cytosol [GO:0005829]; pericentriolar material [GO:0000242]; procentriole [GO:0120098]; procentriole replication complex [GO:0120099]; phosphatase binding [GO:0019902]; protein kinase binding [GO:0019901]; centriole replication [GO:0007099]; centrosome-templated microtubule nucleation [GO:0090222]; mitotic spindle assembly [GO:0090307]; protein localization to centrosome [GO:0071539]; response to bacterium [GO:0009617]	No	1	High	3	4	3	Human	FALSE	2 v 2	0.157706	0.0727787	0.435379	2 v 2	0.192464	0.132686	0.822654	2 v 2	-0.0382777	0.483784	0.978401	2 v 2	0.134646	0.228716	0.514298	2 v 2	0.351644	0.19055	0.613801	2 v 2	0.330291	0.117671	0.385524	2 v 2	-0.0230596	0.793771	0.91428	2 v 2	0.159179	0.256368	0.699402	2 v 2	0.368568	0.0437682	0.374968	0.139598	0.175814	NA	NA	0.233169	0.151759	NA	NA	-0.00190204	-0.0746534	NA	NA	0.185215	0.084078	NA	NA	0.460156	0.243131	NA	NA	0.392046	0.268536	NA	NA	0.0456168	-0.0917361	NA	NA	0.226987	0.0913717	NA	NA	0.393948	0.343189	NA	NA	6.45286	7.63154	NA	NA	6.59246	7.80735	NA	NA	6.63807	7.71562	NA	NA	6.17792	7.47249	NA	NA	6.41109	7.62425	NA	NA	6.24603	7.44708	NA	NA	6.24413	7.37243	NA	NA	87.6	198.3	NA	NA	96.5	224	NA	NA	99.6	210.2	NA	NA	72.4	177.6	NA	NA	85.1	197.3	NA	NA	75.9	174.5	NA	NA	75.8	165.7	NA	NA	60.6	116.3	NA	NA	56.6	153.4	NA	NA	68	210.2	NA	NA	48.4	119.3	NA	NA	57	139.1	NA	NA	56	125.8	NA	NA	57.3	89.1	NA	NA	1	1	NA	NA	1	1	NA	NA	1	1	NA	NA	1	1	NA	NA	1	1	NA	NA	1	1	NA	NA	1	1	NA	NA	High	High	Not Found	Not Found	High	High	Not Found	Not Found	High	High	Not Found	Not Found	High	High	Not Found	Not Found	High	High	Not Found	Not Found	High	High	Not Found	Not Found	High	High	Not Found	Not Found
Q9NTI5	PDS5B	Sister chromatid cohesion protein PDS5 homolog B (Androgen-induced proliferation inhibitor) (Androgen-induced prostate proliferative shutoff-associated protein AS3)	reviewed	5	chromatin [GO:0000785]; chromosome [GO:0005694]; chromosome, centromeric region [GO:0000775]; cytosol [GO:0005829]; nucleoplasm [GO:0005654]; nucleus [GO:0005634]; DNA binding [GO:0003677]; cell division [GO:0051301]; cell population proliferation [GO:0008283]; DNA repair [GO:0006281]; mitotic sister chromatid cohesion [GO:0007064]; negative regulation of cell population proliferation [GO:0008285]; regulation of cell population proliferation [GO:0042127]	No	10	High	17	31	13	Human	FALSE	4 v 4	-0.185503	0.0728496	0.435379	4 v 4	0.10749	0.409123	0.834607	4 v 4	-0.0684503	0.223269	0.975594	4 v 4	-0.38564	0.10697	0.390363	4 v 4	-0.217236	0.391477	0.718658	4 v 4	-0.455192	0.0741294	0.324169	4 v 4	-0.200137	0.147333	0.449671	4 v 4	-0.324726	0.325559	0.725564	4 v 4	-0.386742	0.15026	0.47969	0.00301294	-0.18484	-0.244159	-0.316027	-0.0496043	-0.12049	0.316782	0.283271	-0.197138	-0.0450023	-0.0417032	0.010042	0.0455209	-0.363119	-0.448031	-0.776932	0.121905	-0.22451	0.062623	-0.82896	-0.237482	-0.39872	-0.235714	-0.948853	0.042508	-0.17828	-0.203872	-0.460905	0.171509	-0.10402	-0.254159	-1.11223	-0.0403443	-0.353718	-0.194011	-0.958895	7.16491	9.22978	8.97785	7.25267	7.16792	9.04494	8.73369	6.93664	7.21043	8.86666	8.52982	6.47573	7.08852	9.09117	8.4672	7.30469	7.03892	8.97068	8.78398	7.58796	7.44791	9.26538	8.76553	7.42459	7.25077	9.22038	8.72383	7.43463	143.5	600.4	504.2	152.5	143.8	528.2	425.7	122.5	148.1	466.8	369.6	89	136.1	545.4	353.9	158.1	131.5	501.7	440.8	192.4	174.6	615.4	435.2	171.8	152.3	596.5	422.8	173	99.2	352.2	87.1	39.2	84.4	361.7	61.4	28.7	101	466.8	65.6	21.8	91	366.4	59.2	36.6	88.2	353.5	88.5	65.2	128.8	443.7	77.4	44.3	115.1	320.8	65.1	49.1	1	3	1	1	1	3	1	1	1	3	1	1	1	3	1	1	1	3	1	1	1	3	1	1	1	3	1	1	High	High	High	High	High	High	High	High	High	High	High	High	High	High	High	High	High	High	High	High	High	High	High	High	High	High	High	High
Q8TBF4	ZCRB1	Zinc finger CCHC-type and RNA-binding motif-containing protein 1 (U11/U12 small nuclear ribonucleoprotein 31 kDa protein) (U11/U12 snRNP 31 kDa protein) (U11/U12-31K)	reviewed	4	cytosol [GO:0005829]; nucleoplasm [GO:0005654]; U12-type spliceosomal complex [GO:0005689]; RNA binding [GO:0003723]; zinc ion binding [GO:0008270]; mRNA splicing, via spliceosome [GO:0000398]; RNA splicing [GO:0008380]	TRANSMEM 7..26; /note="Helical; Signal-anchor for type II membrane protein"; /evidence="ECO:0000255"	7	High	1	3	1	Human	FALSE	2 v 2	-0.400297	0.0728749	0.435379	2 v 2	0.00159573	0.99651	0.998629	2 v 2	0.211308	0.095519	0.975594	2 v 2	-0.269117	0.419829	0.665996	2 v 2	-0.176187	0.461629	0.753894	2 v 2	-0.333123	0.165165	0.440486	2 v 2	0.131179	0.697178	0.857511	2 v 2	-0.177783	0.413391	0.762299	2 v 2	-0.54443	0.138517	0.46985	NA	-0.354273	-0.44632	NA	NA	-0.289507	0.292698	NA	NA	0.243253	0.179363	NA	NA	-0.47775	-0.0604846	NA	NA	-0.33232	-0.0200541	NA	NA	-0.421541	-0.244704	NA	NA	-0.123477	0.385836	NA	NA	-0.0428131	-0.312752	NA	NA	-0.664794	-0.424067	NA	NA	7.11582	7.9847	NA	NA	6.76155	7.53838	NA	NA	6.63807	7.92422	NA	NA	6.97039	7.94427	NA	NA	6.68089	8.23697	NA	NA	7.05961	8.16892	NA	NA	7.30287	8.34829	NA	NA	138.7	253.3	NA	NA	108.5	185.9	NA	NA	99.6	242.9	NA	NA	125.4	246.3	NA	NA	102.6	301.7	NA	NA	133.4	287.8	NA	NA	157.9	325.9	NA	NA	81.4	43.8	NA	NA	74.3	26.8	NA	NA	99.6	43.1	NA	NA	84.3	41.2	NA	NA	72.3	60.5	NA	NA	96.2	51.2	NA	NA	84.9	50.2	NA	NA	1	1	NA	NA	1	1	NA	NA	1	1	NA	NA	1	1	NA	NA	1	1	NA	NA	1	1	NA	NA	1	1	NA	High	High	High	Not Found	High	High	High	Not Found	High	High	High	Not Found	High	High	High	Not Found	High	High	High	Not Found	High	High	High	Not Found	High	High	High	Not Found
P21964	COMT	Catechol O-methyltransferase (EC 2.1.1.6)	reviewed	5	axon [GO:0030424]; cytosol [GO:0005829]; dendrite [GO:0030425]; extracellular exosome [GO:0070062]; intracellular membrane-bounded organelle [GO:0043231]; membrane [GO:0016020]; plasma membrane [GO:0005886]; catechol O-methyltransferase activity [GO:0016206]; L-dopa O-methyltransferase activity [GO:0102084]; magnesium ion binding [GO:0000287]; methyltransferase activity [GO:0008168]; O-methyltransferase activity [GO:0008171]; orcinol O-methyltransferase activity [GO:0102938]; catecholamine catabolic process [GO:0042424]; cellular response to phosphate starvation [GO:0016036]; developmental process [GO:0032502]; dopamine catabolic process [GO:0042420]; dopamine metabolic process [GO:0042417]; lipid metabolic process [GO:0006629]; methylation [GO:0032259]; neurotransmitter catabolic process [GO:0042135]	No	39	High	8	19	8	Human	FALSE	4 v 4	-0.159301	0.0729671	0.435379	4 v 4	-0.111047	0.626511	0.887083	4 v 4	-0.194476	0.482975	0.978401	4 v 4	-0.406282	0.0867233	0.361567	4 v 4	-0.28875	0.371288	0.709638	4 v 4	-0.316193	0.317474	0.580883	4 v 4	-0.246981	0.142597	0.441856	4 v 4	-0.177703	0.344375	0.732387	4 v 4	-0.121717	0.439324	0.694977	-0.0755927	-0.26196	-0.0411018	-0.258548	-0.297663	-0.552744	0.402559	0.00365888	-0.210922	-0.388027	0.48154	-0.660495	-0.174487	-0.87869	-0.223297	-0.348653	-0.0890573	-0.938512	0.352292	-0.479723	0.0745072	-0.663993	0.193227	-0.868512	-0.0988939	-0.61673	-0.182196	-0.0901049	0.208606	-0.385767	-0.050267	-0.483382	0.28543	-0.275966	-0.288313	-0.208017	7.53993	10.2058	9.53935	7.49025	7.46434	9.94383	9.49825	7.2317	7.36545	9.3271	9.31606	7.1416	7.4545	10.2656	8.96376	7.62132	7.15684	9.71287	9.36632	7.62498	7.29094	9.9911	9.12283	8.01011	7.08002	9.60307	9.60437	7.34961	186.1	1181	744.1	179.8	176.6	984.9	723.2	150.3	164.9	642.3	637.4	141.2	175.4	1231	499.3	196.9	142.7	839.2	660	197.4	156.6	1017.7	557.5	257.8	135.3	777.7	778.4	163.1	128.7	692.9	128.5	46.2	103.6	674.4	104.2	35.2	112.5	642.3	113.2	34.6	117.3	827	83.5	45.6	95.7	591.3	132.5	66.9	115.6	733.8	99.2	66.4	102.3	418.3	119.8	46.3	1	2	3	1	1	2	3	1	1	2	3	1	1	2	3	1	1	2	3	1	1	2	3	1	1	2	3	1	High	High	High	High	High	High	High	High	High	High	High	High	High	High	High	High	High	High	High	High	High	High	High	High	High	High	High	High
Q8IZ81	ELMOD2	ELMO domain-containing protein 2	reviewed	3	membrane [GO:0016020]; GTPase activator activity [GO:0005096]; defense response to virus [GO:0051607]; positive regulation of GTPase activity [GO:0043547]; regulation of defense response to virus [GO:0050688]	No	14	High	3	8	3	Human	FALSE	3 v 3	-0.381052	0.0730337	0.435379	3 v 3	0.147597	0.352122	0.830944	3 v 3	0.211278	0.486662	0.978401	3 v 3	-0.24632	0.313404	0.584251	3 v 3	-0.497084	0.0477397	0.544709	3 v 3	-0.518321	0.0664247	0.312247	3 v 3	0.134732	0.238285	0.541348	3 v 3	-0.644681	0.0872335	0.606386	3 v 3	-0.729599	0.199274	0.524694	-0.295424	-0.250162	-0.59757	NA	0.0345677	0.0154555	0.392767	NA	-0.178571	0.135744	0.676661	NA	-0.033964	-0.0912958	-0.613699	NA	-0.271956	-0.600585	-0.618711	NA	-0.364399	-0.391281	-0.799284	NA	0.26146	0.158866	-0.0161292	NA	-0.306524	-0.616041	-1.01148	NA	-0.185827	-0.527025	-1.47594	NA	7.6886	6.40599	8.01458	NA	7.39318	6.15583	7.41701	NA	7.65464	6.3147	7.40088	NA	7.92659	6.91528	8.01959	NA	7.96116	6.93074	8.41236	NA	8.01903	6.70598	8.20016	NA	7.84046	6.84172	8.87682	NA	206.3	84.8	258.6	NA	168.1	71.3	170.9	NA	201.5	79.6	169	NA	243.3	120.7	259.5	NA	249.2	122	340.7	NA	259.4	104.4	294.1	NA	229.2	114.7	470.1	NA	142.7	49.7	44.7	NA	98.6	48.8	24.6	NA	137.5	79.6	30	NA	162.7	81.1	43.4	NA	167.1	86	68.4	NA	191.4	75.3	52.3	NA	173.3	61.7	72.4	NA	1	1	1	NA	1	1	1	NA	1	1	1	NA	1	1	1	NA	1	1	1	NA	1	1	1	NA	1	1	1	NA	High	High	High	High	High	High	High	High	High	High	High	High	High	High	High	High	High	High	High	High	High	High	High	High	High	High	High	High
O00560	SDCBP	Syntenin-1 (Melanoma differentiation-associated protein 9) (MDA-9) (Pro-TGF-alpha cytoplasmic domain-interacting protein 18) (TACIP18) (Scaffold protein Pbp1) (Syndecan-binding protein 1)	reviewed	5	adherens junction [GO:0005912]; azurophil granule lumen [GO:0035578]; blood microparticle [GO:0072562]; cytoplasm [GO:0005737]; cytoskeleton [GO:0005856]; cytosol [GO:0005829]; endoplasmic reticulum membrane [GO:0005789]; extracellular exosome [GO:0070062]; extracellular region [GO:0005576]; extracellular space [GO:0005615]; extracellular vesicle [GO:1903561]; focal adhesion [GO:0005925]; interleukin-5 receptor complex [GO:0005895]; melanosome [GO:0042470]; membrane [GO:0016020]; membrane raft [GO:0045121]; mitochondrion [GO:0005739]; nuclear membrane [GO:0031965]; nucleoplasm [GO:0005654]; nucleus [GO:0005634]; plasma membrane [GO:0005886]; postsynaptic density [GO:0014069]; presynapse [GO:0098793]; cell adhesion molecule binding [GO:0050839]; cytoskeletal anchor activity [GO:0008093]; ephrin receptor binding [GO:0046875]; frizzled binding [GO:0005109]; growth factor binding [GO:0019838]; identical protein binding [GO:0042802]; interleukin-5 receptor binding [GO:0005137]; ionotropic glutamate receptor binding [GO:0035255]; metalloendopeptidase activity [GO:0004222]; neurexin family protein binding [GO:0042043]; phosphatidylinositol-4,5-bisphosphate binding [GO:0005546]; protein C-terminus binding [GO:0008022]; protein heterodimerization activity [GO:0046982]; protein N-terminus binding [GO:0047485]; protein-containing complex binding [GO:0044877]; syndecan binding [GO:0045545]; actin cytoskeleton organization [GO:0030036]; chemical synaptic transmission [GO:0007268]; intracellular signal transduction [GO:0035556]; negative regulation of proteasomal ubiquitin-dependent protein catabolic process [GO:0032435]; negative regulation of receptor internalization [GO:0002091]; negative regulation of transcription by RNA polymerase II [GO:0000122]; positive regulation of cell growth [GO:0030307]; positive regulation of cell migration [GO:0030335]; positive regulation of cell population proliferation [GO:0008284]; positive regulation of epithelial to mesenchymal transition [GO:0010718]; positive regulation of exosomal secretion [GO:1903543]; positive regulation of extracellular exosome assembly [GO:1903553]; positive regulation of JNK cascade [GO:0046330]; positive regulation of pathway-restricted SMAD protein phosphorylation [GO:0010862]; positive regulation of phosphorylation [GO:0042327]; positive regulation of transforming growth factor beta receptor signaling pathway [GO:0030511]; presynapse assembly [GO:0099054]; protein targeting to membrane [GO:0006612]; proteolysis [GO:0006508]; Ras protein signal transduction [GO:0007265]; regulation of mitotic cell cycle [GO:0007346]; substrate-dependent cell migration, cell extension [GO:0006930]	No	41	High	9	33	9	Human	FALSE	4 v 4	0.201469	0.0730901	0.435379	4 v 4	-0.386951	0.0558575	0.822654	4 v 4	-0.0657155	0.476511	0.978401	4 v 4	-0.234658	0.113657	0.400366	4 v 4	-0.56461	0.0222645	0.542208	4 v 4	-0.126747	0.436163	0.661803	4 v 4	-0.436128	0.0733028	0.355998	4 v 4	-0.177659	0.296253	0.711656	4 v 4	-0.0610317	0.587952	0.78431	0.231204	0.244726	-0.00944595	0.339394	-0.284339	-0.130933	-0.401932	-0.730601	-0.067683	0.0132193	0.0822237	-0.290622	-0.0394067	-0.471388	-0.0729303	-0.354909	-0.367214	-0.71089	-0.326237	-0.854101	0.129793	-0.241941	0.0772806	-0.472121	-0.270611	-0.716114	-0.0634843	-0.694302	-0.0828747	-0.579957	0.0756956	-0.1235	0.197476	-0.255161	-0.00494316	-0.181499	10.3636	8.13031	10.745	9.81618	10.5948	8.37504	10.7356	10.1556	10.3242	7.65893	10.6721	9.46127	10.6914	8.36982	10.9983	10.3154	10.4071	8.23888	10.5964	9.58477	10.1944	7.90087	10.5948	9.9334	10.1267	7.91409	10.677	9.64277	1317.5	280.2	1716.2	901.5	1546.5	332	1705	1140.6	1282	202.1	1631.6	704.9	1653.6	330.8	2045.6	1274.2	1357.8	302.1	1548.2	767.9	1171.7	239	1546.5	977.8	1118	241.2	1637.2	799.4	911.1	164.4	296.5	231.5	907.4	227.4	245.7	266.8	874.7	202.1	289.7	172.9	1105.7	222.2	342.1	295.3	910.5	212.8	310.8	260.2	864.6	172.3	275.2	251.9	845.4	129.8	252	227.1	6	2	4	4	6	2	4	4	6	2	4	4	6	2	4	4	6	2	4	4	6	2	4	4	6	2	4	4	High	High	High	High	High	High	High	High	High	High	High	High	High	High	High	High	High	High	High	High	High	High	High	High	High	High	High	High
Q9NP81	SARS2	Serine--tRNA ligase, mitochondrial (EC 6.1.1.11) (SerRSmt) (Seryl-tRNA synthetase) (SerRS) (Seryl-tRNA(Ser/Sec) synthetase)	reviewed	5	mitochondrial matrix [GO:0005759]; mitochondrion [GO:0005739]; ATP binding [GO:0005524]; RNA binding [GO:0003723]; serine-tRNA ligase activity [GO:0004828]; tRNA binding [GO:0000049]; mitochondrial seryl-tRNA aminoacylation [GO:0070158]; selenocysteinyl-tRNA(Sec) biosynthetic process [GO:0097056]; seryl-tRNA aminoacylation [GO:0006434]	No	20	High	8	15	8	Human	FALSE	3 v 3	-0.326904	0.0732623	0.435379	3 v 3	-0.256162	0.545626	0.872408	3 v 3	0.0212399	0.769597	0.978401	3 v 3	-0.355182	0.0442564	0.315324	3 v 3	-0.150432	0.6049	0.826964	3 v 3	-0.161989	0.175123	0.44956	3 v 3	-0.0282779	0.732758	0.877425	3 v 3	0.105729	0.470873	0.792316	3 v 3	-0.183229	0.294636	0.600969	-0.172664	NA	-0.49624	-0.311808	0.113698	NA	-0.96619	0.084006	-0.0749461	NA	-0.00230401	0.14097	-0.337235	NA	-0.497156	-0.231155	0.17761	NA	-0.635073	0.00616537	-0.00599874	NA	-0.255381	-0.224588	-0.164572	NA	-0.000915706	0.0806538	0.0639118	NA	0.331117	-0.0778406	0.0689474	NA	-0.253077	-0.365558	7.24413	NA	7.79636	7.78267	7.07146	NA	7.30012	7.47086	6.90689	NA	7.29921	7.55152	6.72928	NA	7.93428	7.54535	6.84298	NA	6.96809	7.62936	6.91289	NA	7.55459	7.7761	6.83794	NA	7.55228	7.91707	151.6	NA	222.3	220.2	134.5	NA	157.6	177.4	120	NA	157.5	187.6	106.1	NA	244.6	186.8	114.8	NA	125.2	198	120.5	NA	188	219.2	114.4	NA	187.7	241.7	104.9	NA	38.4	56.6	78.9	NA	22.7	41.5	81.9	NA	28	46	70.9	NA	40.9	43.3	77	NA	25.1	67.1	88.9	NA	33.5	56.5	86.5	NA	28.9	68.7	1	NA	1	1	1	NA	1	1	1	NA	1	1	1	NA	1	1	1	NA	1	1	1	NA	1	1	1	NA	1	1	High	High	High	High	High	High	High	High	High	High	High	High	High	High	High	High	High	High	High	High	High	High	High	High	High	High	High	High
P06737	PYGL	Glycogen phosphorylase, liver form (EC 2.4.1.1)	reviewed	5	cytoplasm [GO:0005737]; cytosol [GO:0005829]; extracellular exosome [GO:0070062]; extracellular region [GO:0005576]; ficolin-1-rich granule lumen [GO:1904813]; secretory granule lumen [GO:0034774]; AMP binding [GO:0016208]; ATP binding [GO:0005524]; bile acid binding [GO:0032052]; glucose binding [GO:0005536]; glycogen phosphorylase activity [GO:0008184]; identical protein binding [GO:0042802]; linear malto-oligosaccharide phosphorylase activity [GO:0102250]; purine nucleobase binding [GO:0002060]; pyridoxal phosphate binding [GO:0030170]; SHG alpha-glucan phosphorylase activity [GO:0102499]; vitamin binding [GO:0019842]; 5-phosphoribose 1-diphosphate biosynthetic process [GO:0006015]; glucose homeostasis [GO:0042593]; glycogen catabolic process [GO:0005980]; glycogen metabolic process [GO:0005977]; necroptotic process [GO:0070266]; response to bacterium [GO:0009617]	No	40	High	35	116	28	Human	FALSE	4 v 4	-0.293677	0.073343	0.435379	4 v 4	-0.171312	0.42785	0.836996	4 v 4	-0.0430915	0.762603	0.978401	4 v 4	-0.325696	0.0441374	0.315324	4 v 4	-0.565521	0.0183296	0.503315	4 v 4	-0.469617	0.00286138	0.181147	4 v 4	-0.0320194	0.701093	0.85863	4 v 4	-0.394209	0.0379901	0.599028	4 v 4	-0.426526	0.038682	0.364597	-0.297611	-0.1038	-0.177045	-0.596252	-0.0212539	-0.157782	-0.691824	0.185611	0.00191066	-0.23151	-0.250583	0.307816	-0.143878	-0.315028	-0.246025	-0.597855	-0.303264	-0.55442	-0.886906	-0.517493	-0.359191	-0.609971	-0.448968	-0.460338	0.153733	-0.211228	-0.0689799	-0.00160342	-0.28201	-0.396639	-0.195082	-0.703104	-0.361102	-0.378462	-0.198385	-0.768154	10.7227	11.6908	11.3805	11.6121	10.4251	11.587	11.2035	11.0158	10.5788	11.3758	11.1345	11.0142	10.8821	11.9302	12.0214	11.5317	10.8609	11.7724	11.3296	11.7173	10.938	11.9858	11.5835	11.4746	10.9399	11.7543	11.3329	11.7824	1689.9	3305.9	2666.1	3130.3	1374.9	3076.4	2358.2	2070.6	1529.5	2657.4	2248.1	2068.3	1887.3	3902.6	4157.2	2960.7	1859.7	3498.3	2573.6	3367.2	1961.9	4055.8	3068.8	2845.7	1964.5	3454.5	2579.5	3522.5	1168.7	1939.6	460.5	803.9	806.7	2106.6	339.9	484.3	1043.6	2657.4	399.2	507.3	1262	2621.9	695.3	686	1247	2464.9	516.6	1141.2	1447.7	2924.3	546	733	1485.4	1858	397	1000.6	12	18	11	10	12	18	11	10	12	18	11	10	12	18	11	10	12	18	11	10	12	18	11	10	12	18	11	10	High	High	High	High	High	High	High	High	High	High	High	High	High	High	High	High	High	High	High	High	High	High	High	High	High	High	High	High
Q6NXE6	ARMC6	Armadillo repeat-containing protein 6	reviewed	4	cytosol [GO:0005829]; hematopoietic progenitor cell differentiation [GO:0002244]	No	19	High	8	31	8	Human	FALSE	4 v 4	-0.0743777	0.0734672	0.435379	4 v 4	-0.177062	0.125494	0.822654	4 v 4	0.0667478	0.380384	0.978401	4 v 4	-0.0324381	0.629811	0.803453	4 v 4	0.0659273	0.593006	0.819691	4 v 4	0.0275265	0.79873	0.891691	4 v 4	0.0419396	0.638539	0.828027	4 v 4	0.242989	0.03192	0.599028	4 v 4	-0.0392213	0.789398	0.895609	-0.0999291	-0.0239378	-0.0340723	-0.139572	-0.166247	0.0144705	-0.395098	-0.161374	-0.0504546	-0.0036061	0.245707	0.0753447	-0.0523763	0.00976447	-0.187967	0.100827	0.153435	0.150777	-0.262121	0.221618	0.0952981	-0.125905	-0.136326	0.277039	0.0475528	0.0337023	-0.153895	0.240398	0.319682	0.136306	0.132977	0.382992	0.145753	-0.122299	-0.382033	0.201694	10.266	9.58064	8.36588	9.61084	10.166	9.5567	8.33181	9.47127	10.2136	9.5904	8.17792	9.71167	10.0602	9.43962	8.44004	9.49005	9.89391	9.45409	8.04494	9.32867	10.1183	9.71631	8.31424	9.43463	10.0678	9.7127	8.55995	9.50997	1231.3	765.7	329.9	781.9	1148.9	753.1	322.2	709.8	1187.4	770.9	289.6	838.5	1067.6	694.4	347.3	719.1	951.4	701.4	264.1	643	1111.5	841.2	318.3	692	1073.3	839.1	377.4	729.1	851.5	449.3	57	200.8	674.1	515.7	46.4	166	810.2	770.9	51.4	205.7	713.9	466.5	58.1	166.6	638	494.2	53	217.9	820.2	606.5	56.6	178.3	811.5	451.3	58.1	207.1	5	4	1	3	5	4	1	3	5	4	1	3	5	4	1	3	5	4	1	3	5	4	1	3	5	4	1	3	High	High	High	High	High	High	High	High	High	High	High	High	High	High	High	High	High	High	High	High	High	High	High	High	High	High	High	High
Q6BDS2	BLTP3A	Bridge-like lipid transfer protein family member 3A (ICBP90-binding protein 1) (UHRF1-binding protein 1) (Ubiquitin-like containing PHD and RING finger domains 1-binding protein 1)	reviewed	5	late endosome [GO:0005770]; histone deacetylase binding [GO:0042826]; identical protein binding [GO:0042802]	TRANSMEM 424..444; /note="Helical"; /evidence="ECO:0000255"	4	High	6	10	6	Human	FALSE	2 v 2	-0.311951	0.0736036	0.435379	2 v 2	-0.101917	0.692562	0.908201	2 v 2	0.208824	0.463807	0.978401	2 v 2	-0.172955	0.311166	0.581788	2 v 2	-0.0658633	0.85735	0.949151	2 v 2	0.0638903	0.870251	0.929657	2 v 2	0.138996	0.474315	0.734695	2 v 2	0.0360534	0.768249	0.914254	2 v 2	-0.144934	0.447476	0.699833	-0.348179	-0.275723	NA	NA	0.0924582	-0.296292	NA	NA	0.395158	0.0224899	NA	NA	-0.0809741	-0.264936	NA	NA	0.223136	-0.354863	NA	NA	0.373019	-0.245238	NA	NA	0.267205	0.0107866	NA	NA	0.130678	-0.0585713	NA	NA	-0.022139	-0.267728	NA	NA	6.68089	8.01179	NA	NA	6.33271	7.73606	NA	NA	6.59991	7.74685	NA	NA	6.37678	8.10171	NA	NA	6.46923	7.80542	NA	NA	6.22689	7.99209	NA	NA	6.62205	8.01458	NA	NA	102.6	258.1	NA	NA	80.6	213.2	NA	NA	97	214.8	NA	NA	83.1	274.7	NA	NA	88.6	223.7	NA	NA	74.9	254.6	NA	NA	98.5	258.6	NA	NA	71	151.4	NA	NA	47.3	146	NA	NA	66.2	214.8	NA	NA	55.6	184.5	NA	NA	59.4	157.6	NA	NA	55.3	183.5	NA	NA	74.5	139.1	NA	NA	1	2	NA	NA	1	2	NA	NA	1	2	NA	NA	1	2	NA	NA	1	2	NA	NA	1	2	NA	NA	1	2	NA	NA	High	High	Medium	High	High	High	Medium	High	High	High	Medium	High	High	High	Medium	High	High	High	Medium	High	High	High	Medium	High	High	High	Medium	High
O95196	CSPG5	Chondroitin sulfate proteoglycan 5 (Acidic leucine-rich EGF-like domain-containing brain protein) (Neuroglycan C)	reviewed	5	cell surface [GO:0009986]; endoplasmic reticulum membrane [GO:0005789]; extracellular region [GO:0005576]; GABA-ergic synapse [GO:0098982]; glutamatergic synapse [GO:0098978]; Golgi apparatus [GO:0005794]; Golgi lumen [GO:0005796]; Golgi membrane [GO:0000139]; Golgi-associated vesicle membrane [GO:0030660]; lysosomal lumen [GO:0043202]; membrane [GO:0016020]; plasma membrane [GO:0005886]; postsynaptic membrane [GO:0045211]; synapse [GO:0045202]; growth factor activity [GO:0008083]; axon regeneration [GO:0031103]; cell projection morphogenesis [GO:0048858]; cytoskeleton organization [GO:0007010]; glial cell projection elongation [GO:0106091]; intracellular transport [GO:0046907]; nervous system development [GO:0007399]; positive regulation of substrate adhesion-dependent cell spreading [GO:1900026]; regulation of synaptic vesicle exocytosis [GO:2000300]; trans-synaptic signaling, modulating synaptic transmission [GO:0099550]	No	9	High	4	27	4	Human	FALSE	4 v 4	0.397238	0.0736988	0.435379	4 v 4	-0.34665	0.0754683	0.822654	4 v 4	0.155115	0.0903803	0.975594	4 v 4	0.466679	0.00676963	0.272543	4 v 4	-0.952531	0.00197559	0.369005	4 v 4	0.0712658	0.615086	0.780956	4 v 4	0.069441	0.572171	0.797049	4 v 4	-0.605881	0.0616005	0.599028	4 v 4	-0.0838489	0.4008	0.665307	-0.027467	0.437209	0.631433	0.547778	-0.200389	-0.236586	-0.214625	-0.734999	0.333262	0.0817265	0.0534019	0.152069	0.358687	0.334278	0.582014	0.591738	-0.85604	-1.07608	-1.13717	-0.740833	0.287105	-0.0154685	-0.250667	0.264094	0.386154	-0.102931	-0.0494184	0.0439603	-0.655651	-0.839493	-0.922546	-0.00583424	-0.046157	-0.097195	-0.304069	0.112025	9.65464	8.30561	8.88722	9.03342	9.62717	8.74281	9.51865	9.5812	10.0133	8.63988	9.46923	9.62516	10.8694	9.71596	10.6064	10.366	10.669	9.47938	10.3918	9.631	9.72622	8.65535	9.7199	9.36107	10.0595	8.73708	9.7733	9.51314	806	316.4	473.5	524	790.8	428.4	733.5	766	1033.5	398.9	708.8	789.7	1870.7	841	1559	1319.7	1628.1	713.8	1343.5	792.9	847	403.2	843.3	657.6	1067.1	426.7	875.1	730.7	557.4	185.6	81.8	134.6	464	293.4	105.7	179.2	705.2	398.9	125.9	193.7	1250.9	565	260.7	305.8	1091.7	502.9	269.7	268.7	625	290.7	150.1	169.4	806.8	229.5	134.7	207.6	4	3	3	2	4	3	3	2	4	3	3	2	4	3	3	2	4	3	3	2	4	3	3	2	4	3	3	2	High	High	High	High	High	High	High	High	High	High	High	High	High	High	High	High	High	High	High	High	High	High	High	High	High	High	High	High
Q5TAX3	TUT4	Terminal uridylyltransferase 4 (TUTase 4) (EC 2.7.7.52) (Zinc finger CCHC domain-containing protein 11)	reviewed	5	cytoplasm [GO:0005737]; cytoplasmic ribonucleoprotein granule [GO:0036464]; cytosol [GO:0005829]; extracellular exosome [GO:0070062]; extracellular space [GO:0005615]; nucleolus [GO:0005730]; miRNA binding [GO:0035198]; nucleotidyltransferase activity [GO:0016779]; RNA binding [GO:0003723]; RNA uridylyltransferase activity [GO:0050265]; zinc ion binding [GO:0008270]; miRNA catabolic process [GO:0010587]; miRNA metabolic process [GO:0010586]; negative regulation of transposition, RNA-mediated [GO:0010526]; nuclear-transcribed mRNA poly(A) tail shortening [GO:0000289]; oocyte maturation [GO:0001556]; polyuridylation-dependent mRNA catabolic process [GO:1990074]; pre-miRNA processing [GO:0031054]; RNA 3' uridylation [GO:0071076]; RNA 3'-end processing [GO:0031123]; stem cell population maintenance [GO:0019827]	No	6	High	8	17	8	Human	FALSE	4 v 4	0.162049	0.0737482	0.435379	4 v 4	-0.0628729	0.577554	0.879763	4 v 4	-0.0952049	0.331062	0.975594	4 v 4	0.0607695	0.43262	0.676123	4 v 4	0.129955	0.345128	0.69522	4 v 4	-0.0699475	0.565112	0.746529	4 v 4	-0.10128	0.0923945	0.376439	4 v 4	0.192828	0.215758	0.689843	4 v 4	0.0252574	0.812411	0.90822	0.241889	0.0951466	0.0285515	0.28261	-0.183419	0.211333	-0.241616	-0.0377888	-0.158792	0.149631	-0.206451	-0.165207	0.234608	-0.0599395	-0.029128	0.0975371	0.377417	0.261361	-0.136751	0.017793	0.155251	0.0757085	-0.23768	-0.273069	-0.00728023	-0.155086	-0.0576794	-0.185073	0.560837	0.0500284	0.104865	0.0555818	0.314043	-0.0739221	-0.031229	-0.107862	6.65535	8.16742	8.90779	6.5157	6.89724	8.26256	8.93634	6.79831	6.88996	8.10748	8.87866	6.61324	6.51254	7.84612	9.01542	6.59544	6.32912	8.05745	8.7738	6.55766	6.73471	8.03177	9.11634	6.88631	6.57592	8.1814	8.90989	6.7211	100.8	287.5	480.3	91.5	119.2	307.1	489.9	111.3	118.6	275.8	470.7	97.9	91.3	230.1	517.5	96.7	80.4	266.4	437.7	94.2	106.5	261.7	555	118.3	95.4	290.3	481	105.5	69.7	168.7	83	23.5	69.9	210.3	70.6	26	80.9	275.8	83.6	24	61.1	154.6	86.5	22.4	53.9	187.7	87.9	31.9	78.6	188.7	98.8	30.5	72.1	156.1	74	30	1	3	2	1	1	3	2	1	1	3	2	1	1	3	2	1	1	3	2	1	1	3	2	1	1	3	2	1	High	High	High	High	High	High	High	High	High	High	High	High	High	High	High	High	High	High	High	High	High	High	High	High	High	High	High	High
P35914	HMGCL	Hydroxymethylglutaryl-CoA lyase, mitochondrial (HL) (HMG-CoA lyase) (EC 4.1.3.4) (3-hydroxy-3-methylglutarate-CoA lyase)	reviewed	5	cytosol [GO:0005829]; mitochondrial matrix [GO:0005759]; mitochondrion [GO:0005739]; peroxisomal matrix [GO:0005782]; peroxisome [GO:0005777]; protein-containing complex [GO:0032991]; hydroxymethylglutaryl-CoA lyase activity [GO:0004419]; magnesium ion binding [GO:0000287]; manganese ion binding [GO:0030145]; metal ion binding [GO:0046872]; structural molecule activity [GO:0005198]; ketone body biosynthetic process [GO:0046951]; leucine catabolic process [GO:0006552]; lipid metabolic process [GO:0006629]; mitochondrion organization [GO:0007005]	TRANSMEM 2470..2490; /note="Helical; Name=1"; /evidence="ECO:0000255"; TRANSMEM 2502..2522; /note="Helical; Name=2"; /evidence="ECO:0000255"; TRANSMEM 2528..2548; /note="Helical; Name=3"; /evidence="ECO:0000255"; TRANSMEM 2573..2593; /note="Helical; Name=4"; /evidence="ECO:0000255"; TRANSMEM 2612..2632; /note="Helical; Name=5"; /evidence="ECO:0000255"; TRANSMEM 2656..2676; /note="Helical; Name=6"; /evidence="ECO:0000255"; TRANSMEM 2684..2704; /note="Helical; Name=7"; /evidence="ECO:0000255"	14	High	5	11	5	Human	FALSE	3 v 3	-0.219683	0.0737598	0.435379	3 v 3	-0.170117	0.386739	0.830944	3 v 3	-0.139669	0.410694	0.978401	3 v 3	0.0155669	0.943926	0.977383	3 v 3	-0.00715282	0.978098	0.990693	3 v 3	-0.391128	0.305344	0.572121	3 v 3	0.23525	0.234198	0.538156	3 v 3	0.162964	0.244939	0.696352	3 v 3	-0.251459	0.291435	0.600728	NA	-0.345077	-0.17098	-0.142993	NA	-0.39729	-0.239035	0.125976	NA	-0.117034	-0.384679	0.0827067	NA	-0.324506	0.0167757	0.354431	NA	-0.21901	-0.256534	0.454085	NA	-0.609126	-0.740852	0.176595	NA	0.0205716	0.187756	0.497423	NA	0.178281	-0.0174986	0.328109	NA	-0.492092	-0.356173	0.0938887	NA	8.39275	7.26585	7.44128	NA	8.04767	7.09487	7.29829	NA	8.06824	7.28263	7.79572	NA	8.28725	7.53916	7.34163	NA	7.88996	7.30012	7.46761	NA	8.67737	8.02348	7.61912	NA	8.56033	7.6388	7.70183	NA	336.1	153.9	173.8	NA	264.6	136.7	157.4	NA	268.4	155.7	222.2	NA	312.4	186	162.2	NA	237.2	157.6	177	NA	409.4	260.2	196.6	NA	377.5	199.3	208.2	NA	197.2	26.6	44.6	NA	181.2	19.7	36.8	NA	268.4	27.6	54.5	NA	209.9	31.1	37.6	NA	167.1	31.6	60	NA	295.2	46.3	50.6	NA	203.1	30.7	59.1	NA	2	1	1	NA	2	1	1	NA	2	1	1	NA	2	1	1	NA	2	1	1	NA	2	1	1	NA	2	1	1	High	High	High	High	High	High	High	High	High	High	High	High	High	High	High	High	High	High	High	High	High	High	High	High	High	High	High	High
Q9NYQ6	CELSR1	Cadherin EGF LAG seven-pass G-type receptor 1 (Cadherin family member 9) (Flamingo homolog 2) (hFmi2)	reviewed	5	membrane [GO:0016020]; nucleoplasm [GO:0005654]; plasma membrane [GO:0005886]; calcium ion binding [GO:0005509]; G protein-coupled receptor activity [GO:0004930]; apical protein localization [GO:0045176]; cell-cell adhesion [GO:0098609]; central nervous system development [GO:0007417]; establishment of body hair planar orientation [GO:0048105]; establishment of planar polarity [GO:0001736]; establishment of planar polarity of embryonic epithelium [GO:0042249]; homophilic cell adhesion via plasma membrane adhesion molecules [GO:0007156]; lateral sprouting involved in lung morphogenesis [GO:0060490]; neural tube closure [GO:0001843]; neuron migration [GO:0001764]; orthogonal dichotomous subdivision of terminal units involved in lung branching morphogenesis [GO:0060488]; planar dichotomous subdivision of terminal units involved in lung branching morphogenesis [GO:0060489]; protein localization involved in establishment of planar polarity [GO:0090251]; regulation of actin cytoskeleton organization [GO:0032956]; Rho protein signal transduction [GO:0007266]; Wnt signaling pathway, planar cell polarity pathway [GO:0060071]	No	22	High	48	144	48	Human	FALSE	4 v 4	0.311555	0.073818	0.435379	4 v 4	-0.0698163	0.655019	0.897295	4 v 4	0.123151	0.154033	0.975594	4 v 4	-0.0803735	0.362531	0.622166	4 v 4	-0.119046	0.0794235	0.574341	4 v 4	-0.155912	0.0184571	0.236607	4 v 4	-0.391928	0.0103883	0.212677	4 v 4	-0.0492295	0.741123	0.903738	4 v 4	-0.279063	0.0271681	0.356069	0.126393	0.284513	0.191483	0.643831	-0.0678681	0.121701	0.136756	-0.469855	0.243869	0.17948	0.127189	-0.0579356	-0.163863	-0.214997	-0.0678943	0.12526	-0.233624	-0.116174	-0.0106741	-0.115711	-0.0708751	-0.226572	-0.185505	-0.140696	-0.290256	-0.499509	-0.259377	-0.518571	-0.165756	-0.237876	-0.14743	0.354144	-0.314744	-0.406052	-0.312695	-0.0827606	10.9514	9.6339	10.2786	12.2142	11.0778	9.91842	10.47	12.8581	10.7875	9.41891	10.2107	12.3395	11.0211	9.53508	10.2213	12.4552	10.9533	9.65678	10.3581	11.9853	10.8584	9.64548	10.3962	12.4802	11.1022	9.82496	10.5234	12.4222	1980.1	794.5	1242.1	4751.7	2161.4	967.7	1418.4	7424.4	1767.5	684.5	1185	5182.7	2078.2	741.9	1193.8	5615.5	1982.7	807.2	1312.5	4054.6	1856.5	800.9	1347.6	5713.6	2198.4	907	1471.8	5488.7	1369.3	466.1	214.6	1220.3	1268.2	662.6	204.4	1736.6	1206	684.5	210.4	1271.3	1389.7	498.4	199.7	1301.2	1329.6	568.8	263.4	1374.1	1369.9	577.4	239.8	1471.8	1662.2	487.8	226.5	1559.1	11	5	7	22	11	5	7	22	11	5	7	22	11	5	7	22	11	5	7	22	11	5	7	22	11	5	7	22	High	High	High	High	High	High	High	High	High	High	High	High	High	High	High	High	High	High	High	High	High	High	High	High	High	High	High	High
Q15165	PON2	Serum paraoxonase/arylesterase 2 (PON 2) (EC 3.1.1.2) (EC 3.1.1.81) (Aromatic esterase 2) (A-esterase 2) (Serum aryldialkylphosphatase 2)	reviewed	5	extracellular region [GO:0005576]; lysosome [GO:0005764]; mitochondrion [GO:0005739]; nucleus [GO:0005634]; plasma membrane [GO:0005886]; acyl-L-homoserine-lactone lactonohydrolase activity [GO:0102007]; arylesterase activity [GO:0004064]; identical protein binding [GO:0042802]; metal ion binding [GO:0046872]; aromatic compound catabolic process [GO:0019439]; response to oxidative stress [GO:0006979]; response to toxic substance [GO:0009636]	TRANSMEM 577..597; /note="Helical"; /evidence="ECO:0000255"	17	High	6	14	6	Human	FALSE	3 v 3	-0.334524	0.0738431	0.435379	3 v 3	-0.079852	0.291957	0.830944	3 v 3	-0.0631173	0.063175	0.975594	3 v 3	0.239286	0.42572	0.671633	3 v 3	-0.429011	0.105654	0.579689	3 v 3	-0.0628273	0.694032	0.830788	3 v 3	0.573811	0.204849	0.511811	3 v 3	-0.349159	0.101265	0.617175	3 v 3	0.000290014	0.998576	0.998819	-0.234604	-0.241845	NA	-0.527124	0.0160558	-0.178945	NA	-0.0766665	-0.0317392	-0.069076	NA	-0.0885367	0.414096	-0.237499	NA	0.541262	-0.368368	-0.716867	NA	-0.2018	-0.0499925	-0.308414	NA	0.169925	0.648699	0.00434547	NA	1.06839	-0.384423	-0.537922	NA	-0.125133	-0.0182533	-0.239338	NA	0.258462	8.25974	7.29278	NA	6.69905	8.02514	7.05094	NA	6.17193	8.67384	7.05528	NA	7.24031	9.04221	7.77215	NA	7.44211	9.05826	7.5932	NA	7.36545	8.72383	7.3637	NA	7.07039	8.69209	7.29462	NA	6.98185	306.5	156.8	NA	103.9	260.5	132.6	NA	72.1	408.4	133	NA	151.2	527.2	218.6	NA	173.9	533.1	193.1	NA	164.9	422.8	164.7	NA	134.4	413.6	157	NA	126.4	212	92	NA	26.7	152.9	90.8	NA	16.9	278.6	133	NA	37.1	352.5	146.8	NA	40.3	357.5	136	NA	55.9	312	118.7	NA	34.6	312.7	84.4	NA	35.9	3	2	NA	1	3	2	NA	1	3	2	NA	1	3	2	NA	1	3	2	NA	1	3	2	NA	1	3	2	NA	1	High	High	High	High	High	High	High	High	High	High	High	High	High	High	High	High	High	High	High	High	High	High	High	High	High	High	High	High
Q9NT99	LRRC4B	Leucine-rich repeat-containing protein 4B (Netrin-G3 ligand) (NGL-3)	reviewed	5	cerebellar mossy fiber [GO:0044300]; glutamatergic synapse [GO:0098978]; plasma membrane [GO:0005886]; postsynaptic density membrane [GO:0098839]; presynaptic membrane [GO:0042734]; signaling receptor binding [GO:0005102]; positive regulation of synapse assembly [GO:0051965]; regulation of postsynaptic density assembly [GO:0099151]; regulation of presynapse assembly [GO:1905606]; synaptic membrane adhesion [GO:0099560]	No	13	High	8	18	8	Human	FALSE	2 v 2	1.23046	0.0738786	0.435379	2 v 2	1.04578	0.485629	0.861181	2 v 2	0.0565131	0.90923	0.985468	2 v 2	0.929672	0.126771	0.410651	2 v 2	1.11864	0.33548	0.693284	2 v 2	1.0926	0.0492222	0.288798	2 v 2	-0.30079	0.530467	0.775729	2 v 2	0.0728588	0.868874	0.951331	2 v 2	1.03609	0.275341	0.584941	NA	NA	1.3739	1.08703	NA	NA	2.04538	0.0461803	NA	NA	0.450183	-0.337156	NA	NA	0.742058	1.11729	NA	NA	1.76953	0.467753	NA	NA	1.00795	1.17724	NA	NA	-0.631842	0.0302612	NA	NA	-0.275855	0.421573	NA	NA	0.55777	1.5144	NA	NA	8.7286	9.48643	NA	NA	10.1025	10.5735	NA	NA	9.47066	10.6037	NA	NA	7.70113	10.136	NA	NA	9.74651	10.1821	NA	NA	8.46271	9.42647	NA	NA	8.91289	9.08932	NA	NA	424.2	717.3	NA	NA	1099.4	1523.8	NA	NA	709.5	1556.1	NA	NA	208.1	1125.2	NA	NA	859	1161.8	NA	NA	352.8	688.1	NA	NA	482	544.7	NA	NA	73.3	184.2	NA	NA	158.5	356.4	NA	NA	126	381.7	NA	NA	34.8	260.7	NA	NA	172.4	393.7	NA	NA	62.8	177.2	NA	NA	74.2	154.7	NA	NA	2	2	NA	NA	2	2	NA	NA	2	2	NA	NA	2	2	NA	NA	2	2	NA	NA	2	2	NA	NA	2	2	High	High	High	High	High	High	High	High	High	High	High	High	High	High	High	High	High	High	High	High	High	High	High	High	High	High	High	High
Q15717	ELAVL1	ELAV-like protein 1 (Hu-antigen R) (HuR)	reviewed	5	cytoplasm [GO:0005737]; cytoplasmic stress granule [GO:0010494]; cytoplasmic vesicle [GO:0031410]; cytosol [GO:0005829]; endoplasmic reticulum [GO:0005783]; glutamatergic synapse [GO:0098978]; membrane [GO:0016020]; nucleoplasm [GO:0005654]; nucleus [GO:0005634]; P-body [GO:0000932]; postsynapse [GO:0098794]; ribonucleoprotein complex [GO:1990904]; sarcoplasm [GO:0016528]; double-stranded RNA binding [GO:0003725]; lncRNA binding [GO:0106222]; miRNA binding [GO:0035198]; mRNA 3'-UTR AU-rich region binding [GO:0035925]; mRNA 3'-UTR binding [GO:0003730]; mRNA binding [GO:0003729]; protein homodimerization activity [GO:0042803]; protein kinase binding [GO:0019901]; RNA binding [GO:0003723]; 3'-UTR-mediated mRNA stabilization [GO:0070935]; mRNA stabilization [GO:0048255]; negative regulation of miRNA-mediated gene silencing [GO:0060965]; positive regulation of translation [GO:0045727]; post-transcriptional gene silencing [GO:0016441]; protein homooligomerization [GO:0051260]; protein import into nucleus [GO:0006606]; regulation of stem cell population maintenance [GO:2000036]	No	26	High	7	17	7	Human	FALSE	3 v 3	-0.0781225	0.0739717	0.435379	3 v 3	0.352599	0.481682	0.860437	3 v 3	0.104115	0.585956	0.978401	3 v 3	-0.179696	0.3827	0.640687	3 v 3	0.062902	0.689215	0.867314	3 v 3	-0.134495	0.242433	0.515029	3 v 3	-0.101573	0.622261	0.822729	3 v 3	-0.289697	0.405919	0.75938	3 v 3	-0.23861	0.214858	0.53944	-0.114184	-0.0367326	-0.0834508	NA	-0.125031	0.0112623	1.17157	NA	-0.215674	0.307471	0.220547	NA	0.129315	-0.250196	-0.418206	NA	-0.0621748	-0.0837929	0.334674	NA	-0.248088	-0.180008	0.0246116	NA	0.243499	-0.213464	-0.334756	NA	0.0628559	-0.0950553	-0.836892	NA	-0.032414	-0.48748	-0.195936	NA	8.60844	6.16189	7.62571	NA	8.49426	6.12516	7.54226	NA	8.73775	5.91169	7.2075	NA	8.79993	5.99548	6.87283	NA	8.6749	6.00675	8.04439	NA	8.98584	6.0917	7.18289	NA	8.77017	6.39917	7.40344	NA	390.3	71.6	197.5	NA	360.6	69.8	186.4	NA	426.9	60.2	147.8	NA	445.7	63.8	117.2	NA	408.7	64.3	264	NA	507	68.2	145.3	NA	436.6	84.4	169.3	NA	269.9	42	34.1	NA	211.6	47.8	26.9	NA	291.3	60.2	26.2	NA	298	42.9	19.6	NA	274	45.3	53	NA	374.1	49.2	25.9	NA	330.1	45.4	26.1	NA	2	1	1	NA	2	1	1	NA	2	1	1	NA	2	1	1	NA	2	1	1	NA	2	1	1	NA	2	1	1	NA	High	High	High	High	High	High	High	High	High	High	High	High	High	High	High	High	High	High	High	High	High	High	High	High	High	High	High	High
Q15417	CNN3	Calponin-3 (Calponin, acidic isoform)	reviewed	5	actin cytoskeleton [GO:0015629]; adherens junction [GO:0005912]; cytoskeleton [GO:0005856]; cytosol [GO:0005829]; focal adhesion [GO:0005925]; actin binding [GO:0003779]; cadherin binding involved in cell-cell adhesion [GO:0098641]; calmodulin binding [GO:0005516]; actomyosin structure organization [GO:0031032]; epithelial cell differentiation [GO:0030855]	No	35	High	9	34	7	Human	FALSE	4 v 4	-0.164105	0.0740024	0.435379	4 v 4	-0.315464	0.0910306	0.822654	4 v 4	-0.0587043	0.391373	0.978401	4 v 4	0.00155837	0.99195	0.996795	4 v 4	-0.0338929	0.827053	0.934707	4 v 4	0.0728517	0.526711	0.720311	4 v 4	0.165663	0.138523	0.438882	4 v 4	0.281571	0.0447187	0.599028	4 v 4	0.131556	0.339256	0.624838	-0.0486348	-0.33567	-0.128895	-0.143221	-0.281702	-0.195224	-0.684188	-0.10074	0.0475979	0.0139677	-0.214642	-0.0817411	0.232671	-0.41337	0.0773032	0.10963	0.132604	-0.159918	-0.369154	0.260897	0.256783	-0.199874	0.0374315	0.197066	0.281306	-0.0777006	0.206198	0.25285	0.414306	0.0353062	0.315034	0.361637	0.209185	-0.213841	0.252073	0.278807	9.26538	10.2755	8.96463	9.39896	9.21675	9.93987	8.83573	9.25574	9.49805	9.86217	9.04193	9.50859	9.36545	10.0221	9.41109	9.24769	9.08375	9.82687	8.7269	9.14695	9.24127	10.062	9.0045	9.31152	9.28887	10.076	8.78986	9.22978	615.4	1239.5	499.6	675.1	595	982.2	456.9	611.3	723.1	930.7	527.1	728.4	659.6	1039.8	680.8	607.9	542.6	908.2	423.7	566.9	605.2	1069	513.6	635.4	625.5	1079.4	442.6	600.4	425.6	727.2	86.3	173.4	349.1	672.6	65.8	143	493.4	930.7	93.6	178.7	441.1	698.6	113.9	140.9	363.8	639.9	85	192.1	446.6	770.8	91.4	163.7	473	580.5	68.1	170.5	2	3	2	2	2	3	2	2	2	3	2	2	2	3	2	2	2	3	2	2	2	3	2	2	2	3	2	2	High	High	High	High	High	High	High	High	High	High	High	High	High	High	High	High	High	High	High	High	High	High	High	High	High	High	High	High
O43143		ATP-dependent RNA helicase DHX15 (EC 3.6.4.13) (ATP-dependent RNA helicase	reviewed	NA	nuclear speck [GO:0016607]; nucleolus [GO:0005730]; nucleoplasm [GO:0005654]; nucleus [GO:0005634]; spliceosomal complex [GO:0005681]; U12-type spliceosomal complex [GO:0005689]; ATP binding [GO:0005524]; ATP hydrolysis activity [GO:0016887]; double-stranded RNA binding [GO:0003725]; RNA binding [GO:0003723]; RNA helicase activity [GO:0003724]; antiviral innate immune response [GO:0140374]; defense response to bacterium [GO:0042742]; defense response to virus [GO:0051607]; mRNA processing [GO:0006397]; positive regulation of I-kappaB kinase/NF-kappaB signaling [GO:0043123]; response to alkaloid [GO:0043279]; response to toxic substance [GO:0009636]; RNA splicing [GO:0008380]	No	43	High	35	173	34	Human	FALSE	4 v 4	-0.211752	0.0743552	0.435379	4 v 4	0.174348	0.125768	0.822654	4 v 4	-0.0370436	0.548177	0.978401	4 v 4	0.2247	0.136122	0.419457	4 v 4	0.281152	0.0417367	0.542856	4 v 4	0.224668	0.225195	0.50145	4 v 4	0.436452	0.0036837	0.192361	4 v 4	0.106804	0.365932	0.739413	4 v 4	0.261712	0.196792	0.523125	-0.295403	0.0237174	-0.300685	-0.274636	0.0346386	0.103239	0.146726	0.41279	-0.0978102	-0.13958	-0.0210681	0.110284	-0.00261566	0.525595	0.22647	0.149351	0.0779272	0.290909	0.479924	0.275849	-0.141032	0.371804	0.536376	0.131525	0.292787	0.501877	0.527155	0.423987	0.0432886	0.187671	0.333198	-0.136941	-0.0432218	0.511384	0.557444	0.0212405	12.1618	12.2039	12.4776	11.9266	11.8664	12.2276	12.1769	11.652	12.1592	12.7295	12.7041	12.076	12.0813	12.4386	12.2242	11.8001	12.1159	12.5418	12.3709	12.2129	12.3002	12.3577	12.1677	11.9445	12.2024	12.2181	12.1466	12.0547	4582.1	4717.8	5703.4	3892.9	3733.7	4796	4630.4	3218.1	4573.8	6791.4	6672.8	4317.5	4333.3	5551.2	4784.5	3566.1	4438.6	5963	5296.7	4747.4	5043.5	5248.5	4600.9	3941.3	4712.9	4764.5	4534.2	4254.4	3168.8	2767.9	985.2	999.8	2190.8	3284.1	667.4	752.7	3120.8	6791.4	1184.9	1059	2897.7	3729.5	800.1	826.3	2976.4	4201.5	1063.2	1609	3721.7	3784.2	818.6	1015.2	3563.5	2562.5	697.9	1208.5	15	22	14	12	15	22	14	12	15	22	14	12	15	22	14	12	15	22	14	12	15	22	14	12	15	22	14	12	High	High	High	High	High	High	High	High	High	High	High	High	High	High	High	High	High	High	High	High	High	High	High	High	High	High	High	High
P53041	PPP5C	Serine/threonine-protein phosphatase 5 (PP5) (EC 3.1.3.16) (Protein phosphatase T) (PP-T) (PPT)	reviewed	5	chaperone complex [GO:0101031]; cytosol [GO:0005829]; intracellular membrane-bounded organelle [GO:0043231]; nucleoplasm [GO:0005654]; nucleus [GO:0005634]; plasma membrane [GO:0005886]; protein-containing complex [GO:0032991]; ADP binding [GO:0043531]; ATP binding [GO:0005524]; Hsp90 protein binding [GO:0051879]; identical protein binding [GO:0042802]; lipid binding [GO:0008289]; metal ion binding [GO:0046872]; molecular adaptor activity [GO:0060090]; myosin phosphatase activity [GO:0017018]; phosphatase activity [GO:0016791]; phosphoprotein phosphatase activity [GO:0004721]; protein serine/threonine phosphatase activity [GO:0004722]; RNA binding [GO:0003723]; tau protein binding [GO:0048156]; DNA-templated transcription [GO:0006351]; double-strand break repair [GO:0006302]; MAPK cascade [GO:0000165]; mitotic cell cycle [GO:0000278]; peptidyl-serine dephosphorylation [GO:0070262]; peptidyl-threonine dephosphorylation [GO:0035970]; positive regulation of I-kappaB kinase/NF-kappaB signaling [GO:0043123]; protein dephosphorylation [GO:0006470]; response to arachidonic acid [GO:1904550]; response to lead ion [GO:0010288]; response to morphine [GO:0043278]	TRANSMEM 502..523; /note="Helical"; /evidence="ECO:0000256|SAM:Phobius"	28	High	12	41	12	Human	FALSE	4 v 4	-0.491467	0.0744256	0.435379	4 v 4	-0.0257517	0.91155	0.970778	4 v 4	0.241347	0.14242	0.975594	4 v 4	-0.394462	0.0406991	0.309358	4 v 4	-0.19277	0.161941	0.612281	4 v 4	-0.0809737	0.719833	0.842706	4 v 4	0.097005	0.657473	0.83517	4 v 4	-0.167018	0.268714	0.705489	4 v 4	-0.32232	0.0307987	0.357003	-0.107785	-0.516958	-0.363481	-0.977646	0.0578903	-0.174615	-0.500506	0.514224	0.194781	-0.0854193	0.43616	0.419864	-0.176059	-0.708714	-0.397047	-0.296029	-0.125683	-0.375682	-0.342319	0.0726037	-0.140099	-0.63963	0.2351	0.220734	-0.0682744	-0.191756	-0.0335663	0.681617	-0.183573	-0.201067	0.158187	-0.44162	-0.33488	-0.55421	-0.201061	-0.19913	8.06663	7.6359	8.8933	7.32283	7.95884	7.11894	8.52982	6.34518	7.89057	6.92719	8.49625	7.0268	8.01625	7.30287	8.83857	6.9542	8.07414	7.12825	8.33807	7.46842	8.03067	7.56682	8.26115	6.80607	8.22545	7.4814	8.69732	7.22593	268.1	198.9	475.5	160.1	248.8	139	369.6	81.3	237.3	121.7	361.1	130.4	258.9	157.9	457.8	124	269.5	139.9	323.6	177.1	261.5	189.6	306.8	111.9	299.3	178.7	415.1	149.7	185.4	116.7	82.1	41.1	146	95.2	53.3	19	161.9	121.7	64.1	32	173.1	106.1	76.6	28.7	180.7	98.6	65	60	193	136.7	54.6	28.8	226.3	96.1	63.9	42.5	3	2	1	1	3	2	1	1	3	2	1	1	3	2	1	1	3	2	1	1	3	2	1	1	3	2	1	1	High	High	High	High	High	High	High	High	High	High	High	High	High	High	High	High	High	High	High	High	High	High	High	High	High	High	High	High
B2RE75		receptor protein-tyrosine kinase (EC 2.7.10.1)	unreviewed	2	membrane [GO:0016020]; ATP binding [GO:0005524]; transmembrane receptor protein tyrosine kinase activity [GO:0004714]	No	24	High	21	61	10	Human	FALSE	4 v 4	0.263337	0.0744888	0.435379	4 v 4	0.0729775	0.766949	0.929118	4 v 4	0.0978128	0.457496	0.978401	4 v 4	0.432584	0.0801373	0.350361	4 v 4	0.306717	0.281639	0.663672	4 v 4	0.286437	0.0804275	0.335385	4 v 4	0.169247	0.0972107	0.38353	4 v 4	0.23374	0.339652	0.732349	4 v 4	0.188624	0.326795	0.621571	0.010244	0.207362	0.426561	0.409179	-0.178781	0.232914	0.625924	-0.388147	0.205913	0.104497	0.305339	-0.224498	0.017502	0.315915	0.653624	0.743294	-0.170371	0.080817	0.91574	0.400684	0.208363	0.0150745	0.510861	0.411449	0.007258	0.108554	0.227063	0.334114	0.00841011	-0.152097	0.289815	0.788831	0.00245006	-0.0894226	0.205522	0.635948	11.4181	9.75756	10.9025	11.0217	11.4284	9.96492	11.329	11.4309	11.4356	10.0735	11.5561	11.765	11.606	9.99266	10.6403	11.3644	11.4272	10.2256	11.2663	10.9762	11.2273	10.0584	11.0452	11.3536	11.4332	10.1629	11.3506	11.1291	2736.5	865.6	1914.1	2079.1	2756	999.4	2572.6	2760.9	2769.9	1077.5	3011.1	3480.4	3117.1	1018.8	1596.1	2636.4	2753.8	1197.3	2463.1	2014.5	2397.4	1066.3	2113.2	2616.8	2765.2	1146.4	2611.3	2239.7	1892.5	507.8	330.7	534	1617.1	684.3	370.8	645.8	1889.9	1077.5	534.7	853.7	2084.4	684.4	266.9	610.9	1846.7	843.6	494.4	682.8	1769.1	768.8	376	674	2090.8	616.6	401.9	636.2	12	5	5	8	12	5	5	8	12	5	5	8	12	5	5	8	12	5	5	8	12	5	5	8	12	5	5	8	High	High	High	High	High	High	High	High	High	High	High	High	High	High	High	High	High	High	High	High	High	High	High	High	High	High	High	High
P04114	APOB	Apolipoprotein B-100 (Apo B-100) [Cleaved into: Apolipoprotein B-48 (Apo B-48)]	reviewed	5	chylomicron [GO:0042627]; chylomicron remnant [GO:0034360]; clathrin-coated endocytic vesicle membrane [GO:0030669]; cytoplasm [GO:0005737]; cytosol [GO:0005829]; early endosome [GO:0005769]; endocytic vesicle lumen [GO:0071682]; endoplasmic reticulum exit site [GO:0070971]; endoplasmic reticulum lumen [GO:0005788]; endoplasmic reticulum membrane [GO:0005789]; endosome lumen [GO:0031904]; endosome membrane [GO:0010008]; extracellular exosome [GO:0070062]; extracellular region [GO:0005576]; extracellular space [GO:0005615]; high-density lipoprotein particle [GO:0034364]; intermediate-density lipoprotein particle [GO:0034363]; intracellular membrane-bounded organelle [GO:0043231]; lipid droplet [GO:0005811]; low-density lipoprotein particle [GO:0034362]; lysosomal lumen [GO:0043202]; mature chylomicron [GO:0034359]; neuronal cell body [GO:0043025]; plasma membrane [GO:0005886]; smooth endoplasmic reticulum [GO:0005790]; very-low-density lipoprotein particle [GO:0034361]; vesicle lumen [GO:0031983]; cholesterol transfer activity [GO:0120020]; heparin binding [GO:0008201]; lipase binding [GO:0035473]; low-density lipoprotein particle receptor binding [GO:0050750]; phospholipid binding [GO:0005543]; artery morphogenesis [GO:0048844]; cellular response to prostaglandin stimulus [GO:0071379]; cellular response to tumor necrosis factor [GO:0071356]; cholesterol efflux [GO:0033344]; cholesterol homeostasis [GO:0042632]; cholesterol metabolic process [GO:0008203]; cholesterol transport [GO:0030301]; establishment of localization in cell [GO:0051649]; fertilization [GO:0009566]; flagellated sperm motility [GO:0030317]; in utero embryonic development [GO:0001701]; lipoprotein biosynthetic process [GO:0042158]; lipoprotein catabolic process [GO:0042159]; lipoprotein transport [GO:0042953]; low-density lipoprotein particle clearance [GO:0034383]; low-density lipoprotein particle remodeling [GO:0034374]; nervous system development [GO:0007399]; positive regulation of cholesterol storage [GO:0010886]; positive regulation of gene expression [GO:0010628]; positive regulation of lipid storage [GO:0010884]; positive regulation of macrophage derived foam cell differentiation [GO:0010744]; post-embryonic development [GO:0009791]; regulation of cholesterol biosynthetic process [GO:0045540]; response to carbohydrate [GO:0009743]; response to estradiol [GO:0032355]; response to lipopolysaccharide [GO:0032496]; response to selenium ion [GO:0010269]; response to virus [GO:0009615]; spermatogenesis [GO:0007283]; triglyceride catabolic process [GO:0019433]; triglyceride mobilization [GO:0006642]; very-low-density lipoprotein particle assembly [GO:0034379]	TRANSMEM 230..250; /note="Helical"; /evidence="ECO:0000255"	3	High	15	43	12	Human	FALSE	2 v 2	-0.66316	0.0745963	0.435379	2 v 2	0.191833	0.615835	0.886882	2 v 2	0.199303	0.418185	0.978401	2 v 2	-0.960169	0.061952	0.328128	2 v 2	-0.275071	0.733437	0.891002	2 v 2	0.107776	0.780634	0.87816	2 v 2	-0.297009	0.033557	0.269655	2 v 2	-0.466904	0.400469	0.755523	2 v 2	-0.0915269	0.644714	0.817061	-0.741223	NA	-0.585096	NA	-0.086506	NA	0.470171	NA	0.0456159	NA	0.352991	NA	-1.0539	NA	-0.866435	NA	-0.89316	NA	0.343018	NA	-0.192522	NA	0.408075	NA	-0.312679	NA	-0.281339	NA	-0.806654	NA	-0.127153	NA	-0.238138	NA	0.0550846	NA	8.25456	NA	9.07735	NA	7.51333	NA	8.49225	NA	7.20065	NA	8.21091	NA	8.09381	NA	7.8679	NA	8.00731	NA	8.33807	NA	7.39318	NA	7.80284	NA	7.43879	NA	8.15583	NA	305.4	NA	540.2	NA	182.7	NA	360.1	NA	147.1	NA	296.3	NA	273.2	NA	233.6	NA	257.3	NA	323.6	NA	168.1	NA	223.3	NA	173.5	NA	285.2	NA	211.2	NA	93.3	NA	107.2	NA	51.9	NA	100.4	NA	52.6	NA	182.7	NA	39.1	NA	172.5	NA	65	NA	124	NA	39.7	NA	131.2	NA	43.9	NA	1	NA	1	NA	1	NA	1	NA	1	NA	1	NA	1	NA	1	NA	1	NA	1	NA	1	NA	1	NA	1	NA	1	NA	High	High	High	High	High	High	High	High	High	High	High	High	High	High	High	High	High	High	High	High	High	High	High	High	High	High	High	High
P52799	EFNB2	Ephrin-B2 (EPH-related receptor tyrosine kinase ligand 5) (LERK-5) (HTK ligand) (HTK-L)	reviewed	5	adherens junction [GO:0005912]; dendrite [GO:0030425]; focal adhesion [GO:0005925]; glutamatergic synapse [GO:0098978]; plasma membrane [GO:0005886]; postsynaptic density membrane [GO:0098839]; presynaptic membrane [GO:0042734]; Schaffer collateral - CA1 synapse [GO:0098685]; ephrin receptor binding [GO:0046875]; virus receptor activity [GO:0001618]; adherens junction organization [GO:0034332]; anatomical structure morphogenesis [GO:0009653]; animal organ morphogenesis [GO:0009887]; axon guidance [GO:0007411]; blood vessel morphogenesis [GO:0048514]; cell adhesion [GO:0007155]; cell migration involved in sprouting angiogenesis [GO:0002042]; cell-cell signaling [GO:0007267]; cellular response to lipopolysaccharide [GO:0071222]; ephrin receptor signaling pathway [GO:0048013]; keratinocyte proliferation [GO:0043616]; lymph vessel development [GO:0001945]; negative regulation of keratinocyte proliferation [GO:0010839]; negative regulation of neuron projection development [GO:0010977]; nephric duct morphogenesis [GO:0072178]; positive regulation of aorta morphogenesis [GO:1903849]; positive regulation of cardiac muscle cell differentiation [GO:2000727]; positive regulation of cell population proliferation [GO:0008284]; positive regulation of neuron death [GO:1901216]; presynapse assembly [GO:0099054]; regulation of chemotaxis [GO:0050920]; regulation of postsynaptic membrane neurotransmitter receptor levels [GO:0099072]; regulation of postsynaptic neurotransmitter receptor internalization [GO:0099149]; T cell costimulation [GO:0031295]; venous blood vessel morphogenesis [GO:0048845]	No	27	High	6	36	5	Human	FALSE	4 v 4	0.415288	0.074662	0.435379	4 v 4	0.0828257	0.715842	0.91355	4 v 4	0.0588105	0.589457	0.978401	4 v 4	-0.0389746	0.511768	0.72838	4 v 4	-0.185193	0.357591	0.704255	4 v 4	-0.305191	0.127818	0.398464	4 v 4	-0.454262	0.0293685	0.26041	4 v 4	-0.268019	0.137411	0.656561	4 v 4	-0.364001	0.0550716	0.38262	-0.0459888	0.545713	0.546634	0.614791	-0.214004	0.13425	0.648969	-0.237912	0.202476	0.230428	-0.184324	-0.0133369	-0.16531	-0.0838531	0.0617007	0.0315643	-0.339456	-0.471349	0.30648	-0.236448	0.0225763	-0.424069	-0.64689	-0.17238	-0.119322	-0.629567	-0.484934	-0.583227	-0.125451	-0.605599	-0.342489	0.00146425	-0.179899	-0.654497	-0.462566	-0.159043	9.40706	8.1644	7.32373	9.76155	9.36107	8.71012	7.87036	10.3763	9.24174	8.08055	7.38543	9.79312	9.5812	8.5519	7.07895	10.0296	9.3672	8.68615	7.72792	9.79165	9.21917	8.50462	8.03232	9.9655	9.42164	8.73505	7.848	9.95216	678.9	286.9	160.2	868	657.6	418.8	234	1329.2	605.4	270.7	167.2	887.2	766	375.3	135.2	1045.2	660.4	411.9	212	886.3	596	363.2	261.8	999.8	685.8	426.1	230.4	990.6	469.5	168.3	27.7	222.9	385.8	286.8	33.7	310.9	413.1	270.7	29.7	217.6	512.2	252.2	22.6	242.2	442.8	290.2	42.5	300.4	439.8	261.9	46.6	257.5	518.6	229.2	35.5	281.4	3	3	1	3	3	3	1	3	3	3	1	3	3	3	1	3	3	3	1	3	3	3	1	3	3	3	1	3	High	High	High	High	High	High	High	High	High	High	High	High	High	High	High	High	High	High	High	High	High	High	High	High	High	High	High	High
O14818	PSMA7	Proteasome subunit alpha type-7 (Proteasome subunit RC6-1) (Proteasome subunit XAPC7)	reviewed	5	cytoplasm [GO:0005737]; cytosol [GO:0005829]; extracellular exosome [GO:0070062]; nucleoplasm [GO:0005654]; nucleus [GO:0005634]; postsynapse [GO:0098794]; proteasome complex [GO:0000502]; proteasome core complex [GO:0005839]; proteasome core complex, alpha-subunit complex [GO:0019773]; identical protein binding [GO:0042802]; proteasomal protein catabolic process [GO:0010498]; proteasome-mediated ubiquitin-dependent protein catabolic process [GO:0043161]	TRANSMEM 19..39; /note="Helical"; /evidence="ECO:0000255"; TRANSMEM 521..541; /note="Helical"; /evidence="ECO:0000255"	69	High	18	98	18	Human	FALSE	4 v 4	-0.308179	0.0747421	0.435379	4 v 4	0.145679	0.194563	0.824339	4 v 4	0.0651292	0.486526	0.978401	4 v 4	-0.0925132	0.729195	0.860768	4 v 4	0.0834073	0.592017	0.81915	4 v 4	-0.0206934	0.913244	0.953807	4 v 4	0.215666	0.243778	0.546079	4 v 4	-0.0622718	0.753712	0.908784	4 v 4	-0.0858225	0.563383	0.769075	-0.359863	-0.0492525	-0.228879	-0.59472	0.127547	0.226719	-0.0895192	0.31797	-0.14437	0.012122	0.188502	0.204262	-0.428087	0.586377	-0.066063	-0.462279	-0.212892	0.391477	0.236793	-0.0817487	-0.434626	0.0788936	0.397233	-0.124274	-0.0682242	0.635629	0.162816	0.132441	-0.340439	0.164758	0.326313	-0.399718	-0.290256	0.0667716	0.20873	-0.328536	11.8698	11.3904	12.7685	12.2789	11.5099	11.3412	12.5396	11.6842	11.4417	11.9768	12.7024	11.8167	11.6546	11.5853	12.4656	11.8984	11.7821	11.8121	12.3761	12.2164	11.8763	11.8979	12.3052	11.9409	11.732	11.91	12.4937	12.1452	3742.5	2684.5	6977.4	4969.7	2916.3	2594.4	5953.8	3290.8	2781.6	4030.7	6665.1	3607.2	3223.9	3072.8	5656.2	3817.5	3521.9	3595.7	5315.9	4758.8	3759.5	3816.2	5060.9	3931.7	3401.5	3848.4	5767.3	4529.7	2588.1	1575	1205.3	1276.3	1711.1	1776.5	858.1	769.7	1897.9	4030.7	1183.5	884.8	2155.8	2064.4	945.9	884.6	2361.7	2533.5	1067	1612.8	2774.2	2751.5	900.5	1012.8	2571.9	2069.8	887.7	1286.7	12	10	11	11	12	10	11	11	12	10	11	11	12	10	11	11	12	10	11	11	12	10	11	11	12	10	11	11	High	High	High	High	High	High	High	High	High	High	High	High	High	High	High	High	High	High	High	High	High	High	High	High	High	High	High	High
Q96S52	PIGS	GPI transamidase component PIG-S (Phosphatidylinositol-glycan biosynthesis class S protein)	reviewed	5	endoplasmic reticulum membrane [GO:0005789]; GPI-anchor transamidase complex [GO:0042765]; membrane [GO:0016020]; attachment of GPI anchor to protein [GO:0016255]	No	24	High	11	28	11	Human	FALSE	4 v 4	-0.186366	0.0748781	0.435379	4 v 4	-0.0758219	0.509579	0.866081	4 v 4	-0.179108	0.0460361	0.975594	4 v 4	-0.253349	0.0587253	0.327002	4 v 4	-0.1902	0.359775	0.704575	4 v 4	-0.432905	0.0640239	0.308138	4 v 4	-0.0669824	0.203084	0.511439	4 v 4	-0.114379	0.243942	0.696352	4 v 4	-0.253797	0.169619	0.495802	-0.129955	-0.0570415	-0.177359	-0.38111	-0.0618117	-0.085429	0.170495	-0.326541	-0.0769016	-0.107026	-0.217732	-0.314772	-0.275044	-0.12176	-0.130717	-0.485873	-0.258127	-0.13527	0.243766	-0.611172	-0.622901	-0.158412	-0.19416	-0.756146	-0.14509	-0.0647182	0.046642	-0.104764	-0.196315	-0.0498405	0.0732715	-0.28463	-0.545999	-0.0513867	0.0235725	-0.441375	7.27053	9.78496	8.51096	9.01374	7.14057	9.72792	8.3336	8.63263	6.99548	9.6632	8.38024	8.52787	7.25361	9.79847	8.13648	9.13904	7.1918	9.71304	8.30697	8.8125	7.61839	9.82161	8.5744	9.28401	7.54148	9.71459	8.35667	8.96924	154.4	882.2	364.8	516.9	141.1	848	322.6	396.9	127.6	810.8	333.2	369.1	152.6	890.5	281.4	563.8	146.2	839.3	316.7	449.6	196.5	904.9	381.2	623.4	186.3	840.2	327.8	501.2	106.8	517.6	63	132.7	82.8	580.7	46.5	92.8	87.1	810.8	59.2	90.5	102	598.3	47.1	130.6	98	591.4	63.6	152.4	145	652.5	67.8	160.6	140.8	451.9	50.5	142.4	2	6	2	3	2	6	2	3	2	6	2	3	2	6	2	3	2	6	2	3	2	6	2	3	2	6	2	3	High	High	High	High	High	High	High	High	High	High	High	High	High	High	High	High	High	High	High	High	High	High	High	High	High	High	High	High
P18206	VCL	Vinculin (Metavinculin) (MV)	reviewed	5	adherens junction [GO:0005912]; brush border [GO:0005903]; cell-cell contact zone [GO:0044291]; cell-cell junction [GO:0005911]; cell-substrate junction [GO:0030055]; costamere [GO:0043034]; cytoplasm [GO:0005737]; cytoskeleton [GO:0005856]; cytosol [GO:0005829]; extracellular exosome [GO:0070062]; extracellular region [GO:0005576]; extracellular vesicle [GO:1903561]; fascia adherens [GO:0005916]; ficolin-1-rich granule lumen [GO:1904813]; focal adhesion [GO:0005925]; inner dense plaque of desmosome [GO:0090637]; membrane raft [GO:0045121]; outer dense plaque of desmosome [GO:0090636]; plasma membrane [GO:0005886]; podosome ring [GO:0061826]; protein-containing complex [GO:0032991]; sarcolemma [GO:0042383]; secretory granule lumen [GO:0034774]; specific granule lumen [GO:0035580]; terminal web [GO:1990357]; zonula adherens [GO:0005915]; actin binding [GO:0003779]; alpha-catenin binding [GO:0045294]; beta-catenin binding [GO:0008013]; cadherin binding [GO:0045296]; dystroglycan binding [GO:0002162]; molecular adaptor activity [GO:0060090]; structural molecule activity [GO:0005198]; ubiquitin protein ligase binding [GO:0031625]; adherens junction assembly [GO:0034333]; apical junction assembly [GO:0043297]; axon extension [GO:0048675]; cell adhesion [GO:0007155]; cell-matrix adhesion [GO:0007160]; epithelial cell-cell adhesion [GO:0090136]; lamellipodium assembly [GO:0030032]; maintenance of blood-brain barrier [GO:0035633]; morphogenesis of an epithelium [GO:0002009]; negative regulation of cell migration [GO:0030336]; platelet aggregation [GO:0070527]; protein localization to cell surface [GO:0034394]; regulation of establishment of endothelial barrier [GO:1903140]; regulation of focal adhesion assembly [GO:0051893]; regulation of protein localization to adherens junction [GO:1904702]	TRANSMEM 311..331; /note="Helical"; /evidence="ECO:0000255"	59	High	57	218	57	Human	FALSE	4 v 4	-0.432797	0.075261	0.435379	4 v 4	-0.255745	0.494949	0.862075	4 v 4	0.0940007	0.564645	0.978401	4 v 4	-0.905099	0.0227167	0.287355	4 v 4	-0.664278	0.172979	0.612281	4 v 4	-0.435919	0.189172	0.463953	4 v 4	-0.472303	0.0673536	0.348665	4 v 4	-0.408533	0.098416	0.610684	4 v 4	-0.529919	0.0414583	0.370992	-0.00644203	-0.445603	-0.487459	-0.791683	-0.0830028	-0.439025	-1.03918	0.538231	0.127405	-0.20226	-0.0306408	0.481499	-0.346433	-1.3513	-1.01971	-0.902956	0.0130828	-0.938695	-1.59185	-0.139647	0.0138946	-1.04532	-0.68003	-0.0322217	-0.339991	-0.905694	-0.532253	-0.111273	0.0960856	-0.49967	-0.552669	-0.677878	-0.11351	-0.843057	-0.649389	-0.513721	12.7875	13.0867	12.0861	13.2516	12.7811	12.6411	11.5986	12.4599	12.4411	11.7354	11.0664	12.3486	12.428	12.6741	12.6582	12.4883	12.345	12.2351	11.619	13.0265	12.4272	12.7807	11.7464	12.3809	12.5546	12.5784	11.7157	12.8624	7070.2	8699.3	4347.8	9752.8	7038.7	6387.7	3101.2	5633.9	5560.9	3409.6	2144.4	5215.7	5510.7	6535.5	6464	5745.8	5202.6	4820.8	3145.4	8344	5507.6	7036.8	3435.7	5333.5	6016.1	6116.3	3363.5	7446.6	4889.5	5103.9	751.1	2504.8	4130	4374	447	1317.8	3794.3	3409.6	380.8	1279.3	3685	4390.8	1081	1331.4	3488.7	3396.7	631.3	2827.9	4064.2	5073.6	611.3	1373.8	4548.8	3289.6	517.7	2115.3	24	28	14	23	24	28	14	23	24	28	14	23	24	28	14	23	24	28	14	23	24	28	14	23	24	28	14	23	High	High	High	High	High	High	High	High	High	High	High	High	High	High	High	High	High	High	High	High	High	High	High	High	High	High	High	High
Q9P273	TENM3	Teneurin-3 (Ten-3) (Protein Odd Oz/ten-m homolog 3) (Tenascin-M3) (Ten-m3) (Teneurin transmembrane protein 3)	reviewed	5	axon [GO:0030424]; membrane [GO:0016020]; neuron projection [GO:0043005]; plasma membrane [GO:0005886]; cell adhesion molecule binding [GO:0050839]; protein heterodimerization activity [GO:0046982]; protein homodimerization activity [GO:0042803]; camera-type eye morphogenesis [GO:0048593]; heterophilic cell-cell adhesion via plasma membrane cell adhesion molecules [GO:0007157]; homophilic cell adhesion via plasma membrane adhesion molecules [GO:0007156]; neuron development [GO:0048666]; positive regulation of neuron projection development [GO:0010976]; regulation of homophilic cell adhesion [GO:1903385]; signal transduction [GO:0007165]	No	35	High	72	333	65	Human	FALSE	4 v 4	0.326307	0.0753511	0.435379	4 v 4	-0.0570898	0.741818	0.917276	4 v 4	0.267449	0.122358	0.975594	4 v 4	0.21709	0.276218	0.556903	4 v 4	0.264178	0.238176	0.642179	4 v 4	0.545264	0.0229035	0.245324	4 v 4	-0.109218	0.40309	0.68047	4 v 4	0.321268	0.248306	0.696857	4 v 4	0.277815	0.143523	0.473233	0.144531	0.431281	0.108278	0.621139	-0.171317	0.0409019	0.323066	-0.42101	0.540729	0.0902409	0.416259	0.0225655	-0.114281	0.0913013	0.232809	0.658529	-0.0471352	-0.0448313	0.615107	0.533572	0.623127	0.169771	0.68626	0.701897	-0.258812	-0.33998	0.124531	0.0373905	0.124182	-0.0857332	0.292041	0.954583	0.0823982	0.0795305	0.270001	0.679332	12.9725	11.9134	12.4969	13.4255	13.117	12.3447	12.6051	14.0466	12.8582	12.0047	12.7297	14.084	12.9053	12.0495	12.1146	13.5504	12.734	12.0904	12.4376	13.1294	12.2351	11.8349	12.0434	13.3821	12.7758	11.9251	12.4597	13.4047	8037.3	3857.3	5780	11001.9	8884.2	5201.3	6230.5	16921.9	7425.2	4109.3	6792.2	17366.2	7671.8	4239	4434.5	11997.3	6812.8	4360.9	5547.5	8960.8	4820.9	3653.1	4221.1	10676.1	7013	3888.9	5632.9	10844.4	5558.3	2263.1	998.5	2825.6	5212.9	3561.6	898	3958.1	5066.3	4109.3	1206.1	4259.7	5130.1	2847.9	741.6	2780	4568.6	3072.6	1113.5	3036.9	3557.5	2633.9	751.1	2750	5302.6	2091.6	867	3080.5	38	30	25	38	38	31	25	38	38	31	25	38	38	31	25	38	38	31	25	38	38	31	25	38	38	31	25	38	High	High	High	High	High	High	High	High	High	High	High	High	High	High	High	High	High	High	High	High	High	High	High	High	High	High	High	High
Q96CW1	AP2M1	AP-2 complex subunit mu (AP-2 mu chain) (Adaptin-mu2) (Adaptor protein complex AP-2 subunit mu) (Adaptor-related protein complex 2 subunit mu) (Clathrin assembly protein complex 2 mu medium chain) (Clathrin coat assembly protein AP50) (Clathrin coat-associated protein AP50) (HA2 50 kDa subunit) (Plasma membrane adaptor AP-2 50 kDa protein)	reviewed	5	AP-2 adaptor complex [GO:0030122]; clathrin-coated endocytic vesicle [GO:0045334]; clathrin-coated endocytic vesicle membrane [GO:0030669]; clathrin-coated pit [GO:0005905]; cytoplasmic side of plasma membrane [GO:0009898]; cytoplasmic vesicle [GO:0031410]; cytosol [GO:0005829]; endocytic vesicle membrane [GO:0030666]; endolysosome membrane [GO:0036020]; extracellular exosome [GO:0070062]; extrinsic component of presynaptic endocytic zone membrane [GO:0098894]; glutamatergic synapse [GO:0098978]; lysosomal membrane [GO:0005765]; plasma membrane [GO:0005886]; postsynapse [GO:0098794]; clathrin adaptor activity [GO:0035615]; disordered domain specific binding [GO:0097718]; lipid binding [GO:0008289]; low-density lipoprotein particle receptor binding [GO:0050750]; signal sequence binding [GO:0005048]; transmembrane transporter binding [GO:0044325]; clathrin-dependent endocytosis [GO:0072583]; endocytosis [GO:0006897]; intracellular protein transport [GO:0006886]; negative regulation of protein localization to plasma membrane [GO:1903077]; positive regulation of receptor internalization [GO:0002092]; positive regulation of synaptic vesicle endocytosis [GO:1900244]; postsynaptic neurotransmitter receptor internalization [GO:0098884]; protein-containing complex assembly [GO:0065003]; receptor internalization [GO:0031623]; regulation of vesicle size [GO:0097494]; synaptic vesicle endocytosis [GO:0048488]; vesicle budding from membrane [GO:0006900]; vesicle-mediated transport [GO:0016192]	TRANSMEM 1280..1300; /note="Helical"; /evidence="ECO:0000255"	36	High	14	40	1	Human	FALSE	4 v 4	-0.185144	0.0753667	0.435379	4 v 4	-0.0721758	0.530253	0.867335	4 v 4	0.0285541	0.547119	0.978401	4 v 4	0.138201	0.0316935	0.290979	4 v 4	0.212779	0.0775152	0.572286	4 v 4	0.168827	0.0365057	0.269756	4 v 4	0.323345	0.0058905	0.197621	4 v 4	0.284955	0.00165447	0.523577	4 v 4	0.140273	0.0212795	0.356069	-0.0377526	-0.109835	-0.245066	-0.347923	0.0577866	-0.0806937	-0.357108	0.0913115	-0.0885197	0.0228394	0.0832139	0.0966827	0.154919	0.215871	0.140936	0.0410775	0.28639	0.240644	-0.020283	0.344365	0.0468657	0.216467	0.262292	0.149682	0.192672	0.325706	0.386002	0.389001	0.228604	0.321338	0.336824	0.253053	0.135385	0.193628	0.179078	0.0529998	9.44481	10.2408	9.8392	9.33092	9.40706	10.131	9.59414	8.98299	9.59973	10.4567	9.98014	9.37199	9.31334	10.216	10.0004	9.02763	9.37112	10.1353	9.64332	9.11894	9.55286	10.2402	9.71785	9.22231	9.46434	10.263	9.80106	9.31899	696.9	1210	916	644	678.9	1121.3	772.9	506	775.9	1405.3	1010	662.6	636.2	1189.4	1024.3	521.9	662.2	1124.7	799.7	556	751.1	1209.5	842.1	597.3	706.4	1228.8	892.1	638.7	481.9	709.9	158.2	165.4	398.4	767.8	111.4	118.4	529.4	1405.3	179.3	162.5	425.4	799.1	171.3	120.9	444	792.5	160.5	188.4	554.2	872.1	149.8	153.9	534.1	660.9	137.3	181.4	4	5	3	3	4	5	3	3	4	5	3	3	4	5	3	3	4	5	3	3	4	5	3	3	4	5	3	3	High	High	Medium	Not Found	High	High	Medium	Not Found	High	High	Medium	Not Found	High	High	Medium	Not Found	High	High	Medium	Not Found	High	High	Medium	Not Found	High	High	Medium	Not Found
O75882	ATRN	Attractin (DPPT-L) (Mahogany homolog)	reviewed	5	basement membrane [GO:0005604]; cytoplasm [GO:0005737]; extracellular exosome [GO:0070062]; extracellular space [GO:0005615]; plasma membrane [GO:0005886]; carbohydrate binding [GO:0030246]; signaling receptor activity [GO:0038023]; animal organ morphogenesis [GO:0009887]; cell migration [GO:0016477]; cerebellum development [GO:0021549]; inflammatory response [GO:0006954]; myelination [GO:0042552]; pigmentation [GO:0043473]; regulation of multicellular organism growth [GO:0040014]; response to oxidative stress [GO:0006979]; substrate adhesion-dependent cell spreading [GO:0034446]; tissue development [GO:0009888]	No	18	High	26	80	26	Human	FALSE	4 v 4	0.482601	0.0755702	0.435379	4 v 4	0.296197	0.488935	0.861181	4 v 4	0.235897	0.134529	0.975594	4 v 4	0.916169	0.0204017	0.287355	4 v 4	0.260432	0.437118	0.743589	4 v 4	0.342805	0.189189	0.463953	4 v 4	0.433568	0.000797106	0.14581	4 v 4	-0.0357653	0.836324	0.943379	4 v 4	0.106909	0.680918	0.836392	0.0564841	0.939472	0.448285	0.486163	-0.110077	0.685083	1.13709	-0.527311	0.396395	0.18516	0.432701	-0.0706689	0.475821	1.45623	0.815082	0.917538	-0.349307	0.647626	0.857251	-0.113841	0.326682	0.920831	0.051015	0.0726939	0.419336	0.516763	0.366797	0.431375	-0.23923	-0.0374571	-0.279844	0.41347	-0.0697127	0.735671	-0.381686	0.143363	9.60992	8.84549	10.0001	10.665	9.6664	9.78496	10.4484	11.1511	10.0857	10.3017	10.8152	11.5825	10.435	9.6541	9.95797	11.6964	10.325	10.3392	11.0951	11.169	9.75906	9.38089	10.7642	11.5098	10.1555	9.56605	11.1969	11.4392	781.4	460	1024.1	1623.6	812.6	882.2	1397.3	2274.2	1086.7	1262.2	1801.8	3066.8	1384.4	805.7	994.6	3318.6	1282.7	1295.4	2187.5	2302.6	866.5	666.7	1739.2	2916.1	1140.5	758	2347.5	2776.7	540.4	269.9	176.9	417	476.8	604.1	201.4	531.9	741.4	1262.2	319.9	752.3	925.8	541.3	166.3	769	860.2	912.7	439.1	780.4	639.4	480.7	309.5	751.2	862.3	407.7	361.3	788.8	7	5	6	7	7	5	6	7	7	5	6	7	7	5	6	7	7	5	6	7	7	5	6	7	7	5	6	7	High	High	High	High	High	High	High	High	High	High	High	High	High	High	High	High	High	High	High	High	High	High	High	High	High	High	High	High
Q96EP5	DAZAP1	DAZ-associated protein 1 (Deleted in azoospermia-associated protein 1)	reviewed	5	cytoplasm [GO:0005737]; cytosol [GO:0005829]; male germ cell nucleus [GO:0001673]; nucleoplasm [GO:0005654]; nucleus [GO:0005634]; protein-containing complex [GO:0032991]; ribonucleoprotein complex [GO:1990904]; mRNA 3'-UTR binding [GO:0003730]; mRNA binding [GO:0003729]; poly(G) binding [GO:0034046]; poly(U) RNA binding [GO:0008266]; RNA binding [GO:0003723]; RNA stem-loop binding [GO:0035613]; cell differentiation [GO:0030154]; fibroblast proliferation [GO:0048144]; maternal placenta development [GO:0001893]; positive regulation of mRNA splicing, via spliceosome [GO:0048026]; spermatogenesis [GO:0007283]	No	5	High	2	7	2	Human	FALSE	3 v 3	-0.574977	0.0755955	0.435379	3 v 3	0.0151486	0.961328	0.986753	3 v 3	0.13871	0.40837	0.978401	3 v 3	-0.26625	0.0848211	0.35839	3 v 3	-0.180721	0.314581	0.68507	3 v 3	-0.0450038	0.75259	0.863161	3 v 3	0.308728	0.0854716	0.369352	3 v 3	-0.19587	0.341027	0.732387	3 v 3	-0.183714	0.0563252	0.382773	NA	-0.83068	-0.259017	-0.635236	NA	-0.538355	0.284665	0.299136	NA	-0.124145	0.312242	0.228034	NA	-0.42414	-0.143407	-0.231203	NA	-0.432283	-0.143407	0.0335266	NA	-0.259988	0.171712	-0.0467355	NA	0.40654	0.115609	0.404033	NA	0.106073	-0.428072	-0.26561	NA	-0.135842	-0.14053	-0.27477	NA	5.72792	6.64962	7.26021	NA	4.89724	6.3906	6.62498	NA	5.30378	6.50621	7.02901	NA	5.73606	6.64962	6.99548	NA	5.19771	6.93428	7.29462	NA	5.56377	6.3345	7.07575	NA	5.43962	6.64674	7.30378	NA	53	100.4	153.3	NA	29.8	83.9	98.7	NA	39.5	90.9	130.6	NA	53.3	100.4	127.6	NA	36.7	122.3	157	NA	47.3	80.7	134.9	NA	43.4	100.2	158	NA	31.1	17.3	39.4	NA	20.4	12.1	23.1	NA	39.5	16.1	32	NA	35.8	16.8	29.6	NA	25.9	24.6	53.2	NA	34.1	14.4	34.7	NA	23.3	15.4	44.9	NA	1	1	1	NA	1	1	1	NA	1	1	1	NA	1	1	1	NA	1	1	1	NA	1	1	1	NA	1	1	1	High	High	High	High	High	High	High	High	High	High	High	High	High	High	High	High	High	High	High	High	High	High	High	High	High	High	High	High
P17612	PRKACA	cAMP-dependent protein kinase catalytic subunit alpha (PKA C-alpha) (EC 2.7.11.11)	reviewed	5	acrosomal vesicle [GO:0001669]; calcium channel complex [GO:0034704]; cAMP-dependent protein kinase complex [GO:0005952]; centrosome [GO:0005813]; ciliary base [GO:0097546]; cytoplasm [GO:0005737]; cytosol [GO:0005829]; dendritic spine [GO:0043197]; extracellular exosome [GO:0070062]; glutamatergic synapse [GO:0098978]; membrane [GO:0016020]; mitochondrion [GO:0005739]; neuromuscular junction [GO:0031594]; nuclear speck [GO:0016607]; nucleoplasm [GO:0005654]; nucleotide-activated protein kinase complex [GO:0031588]; nucleus [GO:0005634]; perinuclear region of cytoplasm [GO:0048471]; plasma membrane raft [GO:0044853]; sperm flagellum [GO:0036126]; sperm midpiece [GO:0097225]; AMP-activated protein kinase activity [GO:0004679]; ATP binding [GO:0005524]; cAMP-dependent protein kinase activity [GO:0004691]; magnesium ion binding [GO:0000287]; manganese ion binding [GO:0030145]; protein domain specific binding [GO:0019904]; protein kinase A regulatory subunit binding [GO:0034237]; protein kinase activity [GO:0004672]; protein kinase binding [GO:0019901]; protein serine kinase activity [GO:0106310]; protein serine/threonine kinase activity [GO:0004674]; protein serine/threonine/tyrosine kinase activity [GO:0004712]; ubiquitin protein ligase binding [GO:0031625]; calcium-mediated signaling using intracellular calcium source [GO:0035584]; cell communication by electrical coupling involved in cardiac conduction [GO:0086064]; cellular response to cold [GO:0070417]; cellular response to epinephrine stimulus [GO:0071872]; cellular response to glucose stimulus [GO:0071333]; cellular response to heat [GO:0034605]; cellular response to parathyroid hormone stimulus [GO:0071374]; cytokine-mediated signaling pathway [GO:0019221]; high-density lipoprotein particle assembly [GO:0034380]; mesoderm formation [GO:0001707]; mRNA processing [GO:0006397]; negative regulation of smoothened signaling pathway involved in dorsal/ventral neural tube patterning [GO:1901621]; neural tube closure [GO:0001843]; peptidyl-serine phosphorylation [GO:0018105]; peptidyl-threonine phosphorylation [GO:0018107]; positive regulation of protein export from nucleus [GO:0046827]; postsynaptic modulation of chemical synaptic transmission [GO:0099170]; protein autophosphorylation [GO:0046777]; protein export from nucleus [GO:0006611]; protein kinase A signaling [GO:0010737]; protein localization to lipid droplet [GO:1990044]; protein phosphorylation [GO:0006468]; regulation of bicellular tight junction assembly [GO:2000810]; regulation of cardiac conduction [GO:1903779]; regulation of cardiac muscle contraction [GO:0055117]; regulation of cardiac muscle contraction by regulation of the release of sequestered calcium ion [GO:0010881]; regulation of cell cycle [GO:0051726]; regulation of cytosolic calcium ion concentration [GO:0051480]; regulation of heart rate [GO:0002027]; regulation of macroautophagy [GO:0016241]; regulation of osteoblast differentiation [GO:0045667]; regulation of proteasomal protein catabolic process [GO:0061136]; regulation of protein binding [GO:0043393]; regulation of protein processing [GO:0070613]; regulation of ryanodine-sensitive calcium-release channel activity [GO:0060314]; renal water homeostasis [GO:0003091]; sperm capacitation [GO:0048240]	No	35	High	11	24	8	Human	FALSE	4 v 4	-0.206519	0.0755957	0.435379	4 v 4	0.0753468	0.509665	0.866081	4 v 4	0.0730378	0.558094	0.978401	4 v 4	-0.460979	0.0257935	0.290979	4 v 4	-0.20015	0.291082	0.675074	4 v 4	-0.182097	0.236597	0.508671	4 v 4	-0.25446	0.00586513	0.197621	4 v 4	-0.275497	0.0817218	0.606386	4 v 4	-0.255135	0.11277	0.45025	-0.0222927	-0.140289	-0.299941	-0.363555	0.346551	-0.136842	0.0141335	0.0775447	-0.0918083	0.184577	0.331287	-0.131904	-0.177882	-0.400908	-0.57318	-0.691948	0.234593	-0.298767	-0.228597	-0.50783	-0.00434547	-0.17915	-0.0127447	-0.53215	-0.155589	-0.260619	-0.273239	-0.328394	-0.111958	-0.161925	-0.24273	-0.585375	0.0874628	-0.363726	-0.344032	-0.400246	7.22882	10.6364	9.38952	9.88004	7.20653	10.4962	9.08958	9.51649	7.05094	10.2355	8.81634	9.18809	6.81634	10.5343	9.04494	9.69592	7.16289	10.3975	9.05907	9.77347	7.05528	10.4147	8.82909	9.72024	6.96347	10.5993	9.16038	9.58834	150	1591.8	670.7	942.3	147.7	1444.3	544.8	732.4	132.6	1205.6	450.8	583.3	112.7	1483	528.2	829.4	143.3	1348.8	533.4	875.2	133	1365	454.8	843.5	124.8	1551.3	572.2	769.8	103.7	933.9	115.9	242	86.6	989	78.5	171.3	90.5	1205.6	80	143.1	75.4	996.3	88.3	192.2	96.1	950.4	107.1	296.6	98.2	984.2	80.9	217.3	94.3	834.4	88.1	218.7	1	7	2	3	1	7	2	3	1	7	2	3	1	7	2	3	1	7	2	3	1	7	2	3	1	7	2	3	High	High	High	High	High	High	High	High	High	High	High	High	High	High	High	High	High	High	High	High	High	High	High	High	High	High	High	High
O60888	CUTA	Protein CutA (Acetylcholinesterase-associated protein) (Brain acetylcholinesterase putative membrane anchor)	reviewed	5	extracellular exosome [GO:0070062]; membrane [GO:0016020]; copper ion binding [GO:0005507]; enzyme binding [GO:0019899]; protein localization [GO:0008104]; response to metal ion [GO:0010038]	No	31	High	4	12	4	Human	FALSE	3 v 3	-0.358832	0.0756276	0.435379	3 v 3	0.185609	0.42682	0.836996	3 v 3	0.0931428	0.264946	0.975594	3 v 3	-0.579422	0.0261331	0.290979	3 v 3	-0.0774108	0.569056	0.808587	3 v 3	-0.38741	0.115535	0.383717	3 v 3	-0.220591	0.350655	0.644171	3 v 3	-0.26302	0.0721626	0.60403	3 v 3	-0.480553	0.0302181	0.357003	-0.175618	-0.36257	NA	-0.538307	0.352717	-0.18893	NA	0.39304	0.0395991	0.02546	NA	0.214369	-0.621066	-0.720122	NA	-0.397079	0.0465426	-0.306387	NA	0.0276122	-0.465664	-0.58925	NA	-0.107317	-0.445449	-0.357552	NA	0.141229	-0.306174	-0.117458	NA	-0.365427	-0.505263	-0.61471	NA	-0.321687	7.52435	5.20555	NA	9.88371	7.34873	4.84298	NA	9.34541	6.90328	4.48543	NA	9.48663	6.85674	4.79181	NA	9.45902	7.20945	4.60288	NA	9.85206	7.36894	5.07468	NA	9.59395	7.40854	5.10014	NA	9.80832	184.1	36.9	NA	944.7	163	28.7	NA	650.5	119.7	22.4	NA	717.4	115.9	27.7	NA	703.8	148	24.3	NA	924.2	165.3	33.7	NA	772.8	169.9	34.3	NA	896.6	127.3	21.7	NA	242.6	95.7	19.6	NA	152.1	81.7	22.4	NA	176	77.5	18.6	NA	163.1	99.2	17.1	NA	313.2	122	24.3	NA	199.1	128.5	18.5	NA	254.7	1	1	NA	3	1	1	NA	3	1	1	NA	3	1	1	NA	3	1	1	NA	3	1	1	NA	3	1	1	NA	3	High	High	High	High	High	High	High	High	High	High	High	High	High	High	High	High	High	High	High	High	High	High	High	High	High	High	High	High
M0QYT5	USE1	Vesicle transport protein USE1 (USE1-like protein)	unreviewed	2	endoplasmic reticulum membrane [GO:0005789]; protein transport [GO:0015031]	No	35	High	5	22	5	Human	FALSE	2 v 2	-0.0767153	0.0758247	0.435379	2 v 2	0.00995328	0.763284	0.928215	2 v 2	-0.0982304	0.247984	0.975594	2 v 2	-0.246772	0.0404986	0.309358	2 v 2	-0.0687338	0.445107	0.749665	2 v 2	-0.0944162	0.193493	0.466831	2 v 2	-0.170057	0.0244671	0.254307	2 v 2	-0.0786871	0.247789	0.696857	2 v 2	0.00381415	0.782201	0.89202	-0.0858959	-0.0675346	NA	NA	0.0354763	-0.0155697	NA	NA	-0.0579059	-0.138555	NA	NA	-0.262492	-0.231053	NA	NA	-0.0109372	-0.12653	NA	NA	-0.064802	-0.12403	NA	NA	-0.176596	-0.163518	NA	NA	-0.0464135	-0.110961	NA	NA	-0.00689607	0.0145244	NA	NA	8.73335	10.2784	NA	NA	8.64746	10.2109	NA	NA	8.47086	10.0474	NA	NA	8.4818	10.1739	NA	NA	8.51728	10.1584	NA	NA	8.53566	10.1714	NA	NA	8.47776	10.0329	NA	NA	425.6	1242	NA	NA	401	1185.2	NA	NA	354.8	1058.2	NA	NA	357.5	1155.2	NA	NA	366.4	1142.8	NA	NA	371.1	1153.2	NA	NA	356.5	1047.6	NA	NA	294.4	728.7	NA	NA	235.3	811.6	NA	NA	242.1	1058.2	NA	NA	239.1	776.1	NA	NA	245.7	805.2	NA	NA	273.8	831.4	NA	NA	269.5	563.4	NA	NA	2	2	NA	NA	2	2	NA	NA	2	2	NA	NA	2	2	NA	NA	2	2	NA	NA	2	2	NA	NA	2	2	NA	NA	High	High	High	High	High	High	High	High	High	High	High	High	High	High	High	High	High	High	High	High	High	High	High	High	High	High	High	High
Q9P289	STK26	Serine/threonine-protein kinase 26 (EC 2.7.11.1) (MST3 and SOK1-related kinase) (Mammalian STE20-like protein kinase 4) (MST-4) (STE20-like kinase MST4) (Serine/threonine-protein kinase MASK)	reviewed	5	apical plasma membrane [GO:0016324]; cell periphery [GO:0071944]; cytoplasm [GO:0005737]; cytosol [GO:0005829]; extracellular exosome [GO:0070062]; Golgi apparatus [GO:0005794]; Golgi-associated vesicle [GO:0005798]; membrane [GO:0016020]; perinuclear region of cytoplasm [GO:0048471]; vesicle membrane [GO:0012506]; ATP binding [GO:0005524]; identical protein binding [GO:0042802]; magnesium ion binding [GO:0000287]; protein homodimerization activity [GO:0042803]; protein kinase activity [GO:0004672]; protein serine kinase activity [GO:0106310]; protein serine/threonine kinase activity [GO:0004674]; apoptotic process [GO:0006915]; cellular response to starvation [GO:0009267]; microvillus assembly [GO:0030033]; negative regulation of cell migration [GO:0030336]; protein autophosphorylation [GO:0046777]; protein phosphorylation [GO:0006468]; regulation of apoptotic process [GO:0042981]; regulation of hydrogen peroxide-induced cell death [GO:1903205]; response to hydrogen peroxide [GO:0042542]	No	18	High	8	20	1	Human	FALSE	4 v 4	-0.130914	0.0758258	0.435379	4 v 4	-0.19552	0.365897	0.830944	4 v 4	-0.0731267	0.220274	0.975594	4 v 4	-0.184075	0.241512	0.527787	4 v 4	-0.286185	0.291155	0.675074	4 v 4	-0.120196	0.322697	0.586009	4 v 4	-0.0531605	0.61108	0.817037	4 v 4	-0.0906647	0.310603	0.71553	4 v 4	-0.0470694	0.611785	0.796675	-0.0266201	-0.219488	-0.0678931	-0.209657	0.0559564	-0.35397	-0.637989	0.153923	-0.121148	-0.0922496	-0.144413	0.0653033	0.143606	-0.472319	-0.222014	-0.185573	0.173187	-0.436755	-0.840797	-0.0403734	0.0426838	-0.302872	-0.289458	0.0688619	0.170226	-0.252831	-0.154121	0.0240837	0.117231	-0.0827845	-0.202808	-0.194297	0.163832	-0.210622	-0.145046	0.00355852	9.21965	10.2377	8.31107	10.1726	9.19303	10.0182	8.24317	9.9629	9.36326	9.76537	8.08905	9.98698	9.19007	10.2021	8.92985	10.0274	9.24603	9.84815	8.29186	10.1813	9.32057	10.0682	8.37851	9.91812	9.19943	9.97599	8.2341	9.98342	596.2	1207.4	317.6	1154.1	585.3	1037	303	998	658.6	870.3	272.3	1014.8	584.1	1178	487.7	1043.6	607.2	921.7	313.4	1161.1	639.4	1073.6	332.8	967.5	587.9	1007.1	301.1	1012.3	412.3	708.4	54.9	296.4	343.4	710.1	43.7	233.4	449.4	870.3	48.4	248.9	390.6	791.4	81.6	241.8	407.2	649.4	62.9	393.5	471.8	774	59.2	249.2	444.5	541.7	46.3	287.6	3	6	2	3	3	6	2	3	3	6	2	3	3	6	2	3	3	6	2	3	3	6	2	3	3	6	2	3	Not Found	Not Found	Not Found	High	Not Found	Not Found	Not Found	High	Not Found	Not Found	Not Found	High	Not Found	Not Found	Not Found	High	Not Found	Not Found	Not Found	High	Not Found	Not Found	Not Found	High	Not Found	Not Found	Not Found	High
Q9UNY4	TTF2	Transcription termination factor 2 (EC 3.6.4.-) (Lodestar homolog) (RNA polymerase II termination factor) (Transcription release factor 2) (F2) (HuF2)	reviewed	5	cytosol [GO:0005829]; nucleus [GO:0005634]; spliceosomal complex [GO:0005681]; transcription elongation factor complex [GO:0008023]; ATP binding [GO:0005524]; ATP-dependent activity, acting on DNA [GO:0008094]; ATP-dependent chromatin remodeler activity [GO:0140658]; DNA binding [GO:0003677]; helicase activity [GO:0004386]; hydrolase activity [GO:0016787]; zinc ion binding [GO:0008270]; DNA repair [GO:0006281]; DNA-templated transcription termination [GO:0006353]; mRNA processing [GO:0006397]; RNA splicing [GO:0008380]; termination of RNA polymerase II transcription [GO:0006369]	No	21	High	18	34	17	Human	FALSE	4 v 4	-0.281617	0.0759237	0.435379	4 v 4	0.0555013	0.687047	0.907387	4 v 4	-0.0572855	0.570896	0.978401	4 v 4	-0.0833924	0.598413	0.780497	4 v 4	-0.129563	0.264877	0.656332	4 v 4	0.137655	0.0219291	0.244548	4 v 4	0.198224	0.0715136	0.354722	4 v 4	-0.185064	0.407203	0.759775	4 v 4	0.194941	0.178157	0.502822	-0.177974	-0.392119	-0.042726	-0.513648	-0.106164	-0.152683	0.083028	0.397824	-0.266909	-0.114242	-0.0109737	0.162982	0.171459	-0.103813	0.0726018	-0.473818	0.114485	-0.24668	-0.0782069	-0.307849	0.189864	0.0920043	0.193456	0.0752966	0.349433	0.288306	0.115328	0.0398308	0.220649	-0.0939975	-0.161235	-0.705673	0.456773	0.206246	0.20443	-0.0876856	8.47168	10.0322	8.84298	8.72554	8.2937	9.64006	8.80025	8.21189	8.64313	9.92837	8.91558	8.25172	8.52865	10.1751	8.99379	8.55957	8.42249	10.0224	9.07682	8.95739	8.45327	9.83637	8.72212	8.17642	8.18636	9.72212	8.71115	8.3394	355	1047.1	459.2	423.3	313.8	797.9	445.8	296.5	399.8	974.4	482.9	304.8	369.3	1156.1	509.8	377.3	343.1	1040	540	497.1	350.5	914.2	422.3	289.3	291.3	844.6	419.1	323.9	245.5	614.3	79.3	108.7	184.1	546.3	64.3	69.3	272.8	974.4	85.7	74.8	246.9	776.7	85.3	87.4	230.1	732.8	108.4	168.5	258.6	659.1	75.1	74.5	220.2	454.3	64.5	92	2	6	2	2	2	6	2	2	2	6	2	2	2	6	2	2	2	6	2	2	2	6	2	2	2	6	2	2	High	High	High	High	High	High	High	High	High	High	High	High	High	High	High	High	High	High	High	High	High	High	High	High	High	High	High	High
Q59HE3		Calpastatin (Calpain inhibitor)	unreviewed	2	cysteine-type endopeptidase inhibitor activity [GO:0004869]	TRANSMEM 12..32; /note="Helical; Name=1"; /evidence="ECO:0000255"; TRANSMEM 62..82; /note="Helical; Name=2"; /evidence="ECO:0000255"; TRANSMEM 107..127; /note="Helical; Name=3"; /evidence="ECO:0000255"; TRANSMEM 189..209; /note="Helical; Name=4"; /evidence="ECO:0000255"; TRANSMEM 223..243; /note="Helical; Name=5"; /evidence="ECO:0000255"; TRANSMEM 292..312; /note="Helical; Name=6"; /evidence="ECO:0000255"	44	High	26	52	1	Human	FALSE	4 v 4	-0.293068	0.0760774	0.435379	4 v 4	-0.0795743	0.738712	0.916903	4 v 4	0.0212671	0.877241	0.985468	4 v 4	-0.466493	0.0464065	0.315324	4 v 4	-0.283388	0.191716	0.614416	4 v 4	0.00291963	0.980898	0.992575	4 v 4	-0.173425	0.125925	0.419705	4 v 4	-0.203813	0.195884	0.682812	4 v 4	-0.0183475	0.889008	0.947737	-0.0530635	-0.315523	-0.22372	-0.579965	0.221125	-0.217692	-0.632458	0.310728	0.165217	-0.178171	-0.206107	0.304129	-0.0779174	-0.705955	-0.433352	-0.648747	0.132901	-0.564575	-0.551321	-0.150556	0.154341	-0.330655	0.112124	0.0758687	-0.0248539	-0.390431	-0.209632	-0.0687817	-0.0882238	-0.346883	0.0811374	-0.461284	-0.0108762	-0.152485	0.318231	-0.22826	8.55689	11.1341	11.2568	10.8377	8.50383	10.8186	11.0331	10.2577	8.47897	10.4282	10.8234	10.189	8.34607	10.9927	11.3748	10.3395	8.5672	10.775	10.7423	10.6502	8.32463	10.7588	10.7113	10.1131	8.48985	10.5806	10.5052	10.4172	376.6	2247.5	2447	1830.1	363	1806	2095.5	1224.3	356.8	1377.8	1812.1	1167.3	325.4	2037.7	2655.5	1295.7	379.3	1752.3	1713	1607.1	320.6	1732.7	1676.6	1107.5	359.5	1531.4	1453.4	1367.4	260.4	1318.6	422.7	470	213	1236.7	302	286.4	243.5	1377.8	321.8	286.3	217.6	1369	444.1	300.2	254.4	1234.7	343.8	544.7	236.6	1249.3	298.3	285.3	271.8	823.7	223.7	388.4	3	7	5	5	3	7	5	5	3	7	5	5	3	7	5	5	3	7	5	5	3	7	5	5	3	7	5	5	Not Found	High	Not Found	High	Not Found	High	Not Found	High	Not Found	High	Not Found	High	Not Found	High	Not Found	High	Not Found	High	Not Found	High	Not Found	High	Not Found	High	Not Found	High	Not Found	High
Q9H936	SLC25A22	Mitochondrial glutamate carrier 1 (GC-1) (Glutamate/H(+) symporter 1) (Solute carrier family 25 member 22)	reviewed	5	mitochondrial inner membrane [GO:0005743]; amino acid:proton symporter activity [GO:0005280]; L-aspartate transmembrane transporter activity [GO:0015183]; L-glutamate transmembrane transporter activity [GO:0005313]; transmembrane transporter activity [GO:0022857]; aspartate transmembrane transport [GO:0015810]; ion transport [GO:0006811]; L-glutamate transmembrane transport [GO:0015813]; malate-aspartate shuttle [GO:0043490]; regulation of insulin secretion [GO:0050796]	No	30	High	9	35	9	Human	FALSE	4 v 4	0.213691	0.0761201	0.435379	4 v 4	-0.105892	0.427932	0.836996	4 v 4	-0.136558	0.276441	0.975594	4 v 4	0.443736	0.0212205	0.287355	4 v 4	0.242245	0.063575	0.571578	4 v 4	-0.0176177	0.875001	0.931358	4 v 4	0.230045	0.137852	0.438845	4 v 4	0.348136	0.0415312	0.599028	4 v 4	0.118941	0.223774	0.545515	0.131493	0.0332644	0.386554	0.303454	-0.177105	0.0101342	0.137588	-0.394184	-0.174721	0.162901	-0.237268	-0.297146	0.591891	0.234985	0.312165	0.635904	0.288739	0.083953	0.458587	0.1377	0.107599	0.18047	-0.279213	-0.0793261	0.460399	0.20172	-0.074389	0.33245	0.465844	0.0738188	0.320999	0.531883	0.28232	0.0175693	-0.0419456	0.21782	9.18388	9.31922	8.42626	9.0232	9.31538	9.35248	8.81282	9.32665	9.77577	9.55421	8.73843	9.6591	9.48704	9.47025	8.27984	9.5214	9.30993	9.48039	8.41743	9.12722	9.66818	9.37374	9.01764	9.73843	9.49346	9.53664	8.78038	9.44128	581.6	638.8	344	520.3	637.1	653.7	449.7	642.1	876.6	751.8	427.1	808.5	717.6	709.3	310.8	734.9	634.7	714.3	341.9	559.2	813.6	663.4	518.3	854.2	720.8	742.7	439.7	695.2	402.2	374.8	59.4	133.6	373.8	447.6	64.8	150.2	598.1	751.8	75.8	198.3	479.8	476.5	52	170.3	425.6	503.3	68.6	189.5	600.4	478.3	92.2	220	545	399.4	67.7	197.5	5	4	3	3	5	4	3	3	5	4	3	3	5	4	3	3	5	4	3	3	5	4	3	3	5	4	3	3	High	High	High	High	High	High	High	High	High	High	High	High	High	High	High	High	High	High	High	High	High	High	High	High	High	High	High	High
Q13011	ECH1	Delta(3,5)-Delta(2,4)-dienoyl-CoA isomerase, mitochondrial (EC 5.3.3.-)	reviewed	5	cytosol [GO:0005829]; extracellular exosome [GO:0070062]; membrane [GO:0016020]; mitochondrion [GO:0005739]; peroxisomal matrix [GO:0005782]; peroxisome [GO:0005777]; delta(3,5)-delta(2,4)-dienoyl-CoA isomerase activity [GO:0051750]; fatty acid beta-oxidation [GO:0006635]	TRANSMEM 99..124; /note="Helical"; /evidence="ECO:0000250|UniProtKB:P00423"	73	High	20	162	20	Human	FALSE	4 v 4	-0.317245	0.0762907	0.435379	4 v 4	-0.175688	0.365129	0.830944	4 v 4	0.0668235	0.463241	0.978401	4 v 4	-0.407449	0.00811545	0.272543	4 v 4	-0.513591	0.0114967	0.452325	4 v 4	0.0858295	0.536695	0.726959	4 v 4	-0.0902041	0.235725	0.538893	4 v 4	-0.337904	0.0397258	0.599028	4 v 4	0.019006	0.844659	0.927119	-0.186368	-0.287084	-0.133576	-0.661951	-0.0451271	-0.262106	-0.585892	0.190375	0.0240501	-0.0976362	0.0567683	0.284112	-0.395199	-0.375741	-0.27414	-0.584715	-0.336764	-0.659603	-0.686245	-0.371752	-0.00379079	-0.216952	0.336688	0.227373	-0.208832	-0.0886571	-0.140564	0.0772358	-0.291637	-0.397497	-0.100353	-0.562127	-0.0278409	-0.119316	0.279919	-0.0567383	12.3016	12.1171	12.1338	12.5812	12.1153	11.83	12.0002	11.9193	11.9064	11.7414	11.8596	11.9965	12.2432	12.401	12.5459	12.3683	12.1981	12.1389	11.96	12.5586	11.9102	11.9583	11.5229	11.7691	11.9343	11.8607	11.5797	12.0532	5048.5	4442.4	4493.9	6128.1	4436.7	3640.8	4096.5	3873.1	3838.8	3423.8	3716.2	4086.1	4848.1	5408.4	5979.7	5287.1	4698.8	4509.9	3983.9	6032.9	3848.9	3979.4	2942.7	3490.3	3913.6	3719	3060.8	4250	3491.4	2606.4	776.3	1573.9	2603.3	2493.1	590.4	905.9	2619.3	3423.8	659.9	1002.3	3241.9	3633.6	1000	1225.1	3150.9	3177.7	799.6	2044.6	2840.2	2869.1	523.6	899.1	2959.1	2000.2	471.1	1207.3	15	18	12	11	15	18	12	11	15	18	12	11	15	18	12	11	15	18	12	11	15	18	12	11	15	18	12	11	High	High	High	High	High	High	High	High	High	High	High	High	High	High	High	High	High	High	High	High	High	High	High	High	High	High	High	High
P13073	COX4I1	Cytochrome c oxidase subunit 4 isoform 1, mitochondrial (Cytochrome c oxidase polypeptide IV) (Cytochrome c oxidase subunit IV isoform 1) (COX IV-1)	reviewed	5	cytosol [GO:0005829]; membrane [GO:0016020]; mitochondrial inner membrane [GO:0005743]; mitochondrial respiratory chain complex IV [GO:0005751]; mitochondrion [GO:0005739]; nucleoplasm [GO:0005654]; cytochrome-c oxidase activity [GO:0004129]; cellular respiration [GO:0045333]; generation of precursor metabolites and energy [GO:0006091]; mitochondrial electron transport, cytochrome c to oxygen [GO:0006123]	TRANSMEM 363..383; /note="Helical"; /evidence="ECO:0000256|SAM:Phobius"	43	High	8	49	8	Human	FALSE	4 v 4	-0.347974	0.0764793	0.435379	4 v 4	0.00274551	0.986271	0.995222	4 v 4	-0.210329	0.130805	0.975594	4 v 4	-0.335992	0.0974152	0.374823	4 v 4	-0.0155452	0.932826	0.977235	4 v 4	-0.416982	0.0338029	0.264309	4 v 4	0.0119817	0.874156	0.945617	4 v 4	-0.0182907	0.881551	0.95385	4 v 4	-0.206653	0.0236897	0.356069	-0.0713382	-0.371627	-0.694243	-0.254688	0.157128	-0.437267	0.168591	0.12253	-0.216175	-0.0477952	-0.0816646	-0.495679	-0.00811901	-0.56471	-0.577882	-0.193258	0.300757	-0.378626	0.245558	-0.22987	-0.43537	-0.364999	-0.162527	-0.705032	0.0632192	-0.193083	0.11636	0.0614306	0.143629	0.0586414	0.0769663	-0.3524	-0.219195	-0.317204	-0.0808625	-0.209353	10.2215	10.9722	10.4114	11.2221	10.1501	10.6006	9.71716	10.9674	10.2133	10.4075	9.83352	11.0289	9.91259	10.7861	9.58796	11.2587	10.0697	10.3488	9.75656	11.3813	10.6487	10.7725	9.99605	11.7339	10.4325	10.7247	9.91439	11.2382	1193.9	2008.9	1361.9	2388.9	1136.3	1552.7	841.7	2002.3	1187.2	1358.2	912.4	2089.4	963.8	1765.8	769.6	2450.3	1074.7	1304.1	865	2667.5	1605.4	1749.2	1021.2	3406.1	1382	1692.2	965	2415.7	825.7	1178.6	235.3	613.5	666.7	1063.2	121.3	468.3	810.1	1358.2	162	512.5	644.5	1186.3	128.7	567.8	720.6	918.9	173.6	904.1	1184.7	1261.2	181.7	877.4	1044.9	910.1	148.5	686.2	4	5	2	5	4	5	2	5	4	5	2	5	4	5	2	5	4	5	2	5	4	5	2	5	4	5	2	5	High	High	High	High	High	High	High	High	High	High	High	High	High	High	High	High	High	High	High	High	High	High	High	High	High	High	High	High
A8K6K4		cDNA FLJ77565, highly similar to Homo sapiens interleukin 1 receptor accessory protein (IL1RAP), transcript variant 1, mRNA	unreviewed	2	membrane [GO:0016020]; hydrolase activity [GO:0016787]; interleukin-1 receptor activity [GO:0004908]	No	21	High	14	31	1	Human	FALSE	3 v 3	0.306769	0.0765516	0.435379	3 v 3	0.329181	0.615618	0.886882	3 v 3	0.295253	0.279321	0.975594	3 v 3	0.488185	0.181948	0.462969	3 v 3	0.746482	0.344811	0.69522	3 v 3	0.683484	0.112962	0.381527	3 v 3	0.181417	0.356588	0.647986	3 v 3	0.417302	0.172872	0.665899	3 v 3	0.388231	0.119674	0.458787	0.127046	NA	0.408821	0.384439	-0.126167	NA	1.4412	-0.327487	0.281116	NA	0.649963	-0.0453187	0.0056288	NA	0.774864	0.684063	-0.0868551	NA	1.93156	0.394745	0.373537	NA	1.18165	0.49526	-0.121417	NA	0.366043	0.299623	0.0393119	NA	0.490361	0.722232	0.0924209	NA	0.531692	0.540579	9.63118	NA	9.51688	9.5812	9.75822	NA	9.9257	9.96564	9.63681	NA	10.2917	10.2653	9.72366	NA	8.36019	9.87052	9.59749	NA	9.80139	9.54303	9.26327	NA	9.11009	9.77	9.54438	NA	9.76005	9.72468	793	NA	732.6	766	866	NA	972.6	999.9	796.1	NA	1253.5	1230.7	845.5	NA	328.6	936.1	774.7	NA	892.3	746	614.5	NA	552.6	873.1	746.7	NA	867.1	846.1	548.4	NA	126.5	196.7	508.1	NA	140.2	233.9	543.2	NA	222.6	301.9	565.4	NA	55	216.9	519.5	NA	179.1	252.8	453.5	NA	98.3	224.9	564.6	NA	133.5	240.3	4	NA	2	3	4	NA	2	3	4	NA	2	3	4	NA	2	3	4	NA	2	3	4	NA	2	3	4	NA	2	3	Not Found	Not Found	Medium	Not Found	Not Found	Not Found	Medium	Not Found	Not Found	Not Found	Medium	Not Found	Not Found	Not Found	Medium	Not Found	Not Found	Not Found	Medium	Not Found	Not Found	Not Found	Medium	Not Found	Not Found	Not Found	Medium	Not Found
F8VQZ7	METAP2	Methionine aminopeptidase 2 (MAP 2) (MetAP 2) (EC 3.4.11.18) (Initiation factor 2-associated 67 kDa glycoprotein) (Peptidase M) (p67) (p67eIF2)	unreviewed	4	cytosol [GO:0005829]; plasma membrane [GO:0005886]; metal ion binding [GO:0046872]; metalloaminopeptidase activity [GO:0070006]; protein initiator methionine removal [GO:0070084]; proteolysis [GO:0006508]	TRANSMEM 370..390; /note="Helical"; /evidence="ECO:0000255"	22	High	9	21	2	Human	FALSE	4 v 4	-0.435411	0.0766364	0.435379	4 v 4	0.0953494	0.79962	0.937942	4 v 4	-0.055162	0.86505	0.985387	4 v 4	-0.583836	0.00321923	0.265935	4 v 4	-0.259389	0.348803	0.697677	4 v 4	-0.183096	0.165863	0.440548	4 v 4	-0.148425	0.299502	0.601405	4 v 4	-0.354738	0.103333	0.617898	4 v 4	-0.127934	0.599289	0.790156	-0.427638	-0.101849	-0.329445	-0.882712	0.522678	-0.208269	-0.720568	0.787557	-0.807355	-0.122017	0.0701592	0.638565	-0.588102	-0.554818	-0.433206	-0.759218	0.107641	-0.256832	-0.921124	0.0327613	-0.407948	-0.296679	-0.00060427	-0.0271516	-0.160465	-0.452969	-0.10376	0.123494	-0.415037	-0.048563	-0.200556	-0.754795	0.399407	-0.174662	-0.0707634	-0.665716	4.52356	9.15659	8.33226	7.61471	4.09592	9.05474	8.00282	6.732	3.93546	8.60177	7.89905	6.85549	3.82782	8.8586	8.82018	6.82273	4.3505	8.65033	8.09961	7.61029	4.34341	8.89845	7.89966	6.88264	3.53605	8.77643	7.96982	7.52121	23	570.7	322.3	196	17.1	531.8	256.5	106.3	15.3	388.5	238.7	115.8	14.2	464.2	452	113.2	20.4	401.8	274.3	195.4	20.3	477.2	238.8	118	11.6	438.5	250.7	183.7	15.9	334.8	55.7	50.3	10	364.1	37	24.9	10.4	388.5	42.4	28.4	9.5	311.8	75.6	26.2	13.7	283.1	55.1	66.2	15	344.1	42.5	30.4	8.8	235.9	38.6	52.2	1	5	1	1	1	5	1	1	1	5	1	1	1	5	1	1	1	5	1	1	1	5	1	1	1	5	1	1	High	High	Not Found	Not Found	High	High	Not Found	Not Found	High	High	Not Found	Not Found	High	High	Not Found	Not Found	High	High	Not Found	Not Found	High	High	Not Found	Not Found	High	High	Not Found	Not Found
P22455	FGFR4	Fibroblast growth factor receptor 4 (FGFR-4) (EC 2.7.10.1) (CD antigen CD334)	reviewed	5	endoplasmic reticulum [GO:0005783]; endosome [GO:0005768]; extracellular region [GO:0005576]; Golgi apparatus [GO:0005794]; plasma membrane [GO:0005886]; receptor complex [GO:0043235]; transport vesicle [GO:0030133]; ATP binding [GO:0005524]; fibroblast growth factor binding [GO:0017134]; fibroblast growth factor receptor activity [GO:0005007]; heparin binding [GO:0008201]; transmembrane receptor protein tyrosine kinase activity [GO:0004714]; cell migration [GO:0016477]; cholesterol homeostasis [GO:0042632]; fibroblast growth factor receptor signaling pathway [GO:0008543]; glucose homeostasis [GO:0042593]; peptidyl-tyrosine phosphorylation [GO:0018108]; phosphate ion homeostasis [GO:0055062]; positive regulation of catalytic activity [GO:0043085]; positive regulation of cell population proliferation [GO:0008284]; positive regulation of DNA biosynthetic process [GO:2000573]; positive regulation of ERK1 and ERK2 cascade [GO:0070374]; positive regulation of gene expression [GO:0010628]; positive regulation of kinase activity [GO:0033674]; positive regulation of proteolysis [GO:0045862]; protein autophosphorylation [GO:0046777]; regulation of bile acid biosynthetic process [GO:0070857]; regulation of extracellular matrix disassembly [GO:0010715]; regulation of lipid metabolic process [GO:0019216]; transmembrane receptor protein tyrosine kinase signaling pathway [GO:0007169]	No	11	High	7	33	4	Human	FALSE	3 v 3	0.30943	0.076671	0.435379	3 v 3	0.118198	0.634979	0.890347	3 v 3	0.470063	0.278957	0.975594	3 v 3	0.0753085	0.811507	0.907679	3 v 3	0.480659	0.323164	0.687956	3 v 3	0.900171	0.0534784	0.295655	3 v 3	-0.234122	0.546541	0.783532	3 v 3	0.362461	0.171015	0.665899	3 v 3	0.430108	0.159119	0.488364	0.286133	NA	0.477396	0.164761	-0.268741	NA	0.466696	0.156639	0.583941	NA	0.957492	-0.131245	-0.398031	NA	0.0611989	0.562758	-0.247928	NA	0.953592	0.736311	0.705379	NA	1.33338	0.661755	-0.684164	NA	-0.416197	0.397996	0.020813	NA	0.486897	0.579673	0.121438	NA	0.375885	0.793	6.66107	NA	8.48261	7.95884	6.9472	NA	8.96	8.1236	6.26303	NA	8.54381	8.5216	6.51096	NA	7.59021	7.78529	6.24222	NA	8.05691	7.94193	5.55766	NA	7.21043	7.85985	6.1416	NA	8.16792	7.7286	101.2	NA	357.7	248.8	123.4	NA	498	278.9	76.8	NA	373.2	367.5	91.2	NA	192.7	220.6	75.7	NA	266.3	245.9	47.1	NA	148.1	232.3	70.6	NA	287.6	212.1	70	NA	61.8	63.9	72.4	NA	71.8	65.2	52.4	NA	66.3	90.1	61	NA	32.2	51.1	50.7	NA	53.4	83.3	34.7	NA	26.4	59.8	53.4	NA	44.3	60.3	1	NA	1	1	1	NA	1	1	1	NA	1	1	1	NA	1	1	1	NA	1	1	1	NA	1	1	1	NA	1	1	High	High	High	High	High	High	High	High	High	High	High	High	High	High	High	High	High	High	High	High	High	High	High	High	High	High	High	High
A0A499FIZ0	WDR26	WD repeat-containing protein 26	unreviewed	2	cytosol [GO:0005829]; mitochondrion [GO:0005739]; nucleoplasm [GO:0005654]	No	26	High	14	40	14	Human	FALSE	4 v 4	0.136827	0.0768722	0.435379	4 v 4	-0.0504672	0.306372	0.830944	4 v 4	-0.147807	0.0162258	0.975594	4 v 4	-0.131763	0.148966	0.435557	4 v 4	-0.105894	0.301691	0.679919	4 v 4	-0.46006	0.00131011	0.170829	4 v 4	-0.26859	0.00185213	0.160568	4 v 4	-0.0554264	0.62585	0.850492	4 v 4	-0.312254	0.0173216	0.356069	0.200193	-0.0145771	0.204648	0.157045	0.0252427	-0.0651163	-0.00228094	-0.159714	-0.223456	-0.0911065	-0.108489	-0.168175	-0.0864994	-0.334567	-0.0644675	-0.0415166	0.0521755	-0.22147	-0.281476	0.0271962	-0.412989	-0.499269	-0.549062	-0.37892	-0.286692	-0.31999	-0.269116	-0.198562	0.0269327	-0.156354	-0.279195	0.18691	-0.189534	-0.408163	-0.440573	-0.210745	8.98071	8.40173	8.08905	8.61213	9.1809	8.38716	8.2937	8.76918	8.89421	8.06717	8.02459	8.57061	8.84204	8.28864	8.30606	8.54342	8.86728	8.22352	8.30378	8.3837	9.3072	8.56643	8.57365	8.94953	9.08375	8.47533	8.46516	8.78136	505.2	338.2	272.3	391.3	580.4	334.8	313.8	436.3	475.8	268.2	260.4	380.2	458.9	312.7	316.5	373.1	467	298.9	316	334	633.5	379.1	381	494.4	542.6	355.9	353.4	440	349.4	198.4	47	100.5	340.6	229.2	45.2	102.1	324.7	268.2	46.2	93.3	306.9	210.1	52.9	86.5	313.2	210.6	63.4	113.2	467.5	273.3	67.8	127.3	410.3	191.4	54.4	125	5	4	3	3	5	4	3	3	5	4	3	3	5	4	3	3	5	4	3	3	5	4	3	3	5	4	3	3	High	High	High	High	High	High	High	High	High	High	High	High	High	High	High	High	High	High	High	High	High	High	High	High	High	High	High	High
Q5VT52	RPRD2	Regulation of nuclear pre-mRNA domain-containing protein 2	reviewed	5	nucleoplasm [GO:0005654]; RNA polymerase II, holoenzyme [GO:0016591]; RNA polymerase II complex binding [GO:0000993]; mRNA 3'-end processing [GO:0031124]	No	11	High	11	16	11	Human	FALSE	3 v 3	-0.245344	0.0768881	0.435379	3 v 3	-0.55339	0.108076	0.822654	3 v 3	-0.342784	0.152346	0.975594	3 v 3	-0.814735	0.0419461	0.313994	3 v 3	-0.661385	0.156663	0.610482	3 v 3	-0.400047	0.146118	0.419008	3 v 3	-0.569391	0.039109	0.284901	3 v 3	-0.107994	0.444042	0.777198	3 v 3	-0.0572622	0.787317	0.894234	-0.368645	-0.249	-0.118386	NA	-0.500013	-0.239593	-0.920566	NA	-0.324602	-0.0895786	-0.614173	NA	-1.15936	-0.647275	-0.637573	NA	-0.717885	-0.119299	-1.14697	NA	-0.715749	-0.122044	-0.362347	NA	-0.790711	-0.398275	-0.519187	NA	-0.217872	0.120294	-0.226405	NA	-0.391147	-0.0324657	0.251826	NA	6.52042	7.82718	7.80349	NA	6.15178	7.57818	7.6851	NA	5.36107	7.17991	7.16591	NA	6.07895	7.29921	8.31288	NA	5.57894	7.05961	7.39232	NA	6.07682	7.30195	7.52826	NA	5.75221	7.21237	6.91409	NA	91.8	227.1	223.4	NA	71.1	191.1	205.8	NA	41.1	145	143.6	NA	67.6	157.5	318	NA	47.8	133.4	168	NA	67.5	157.8	184.6	NA	53.9	148.3	120.6	NA	63.5	133.3	38.6	NA	41.7	130.9	29.7	NA	28.1	145	25.5	NA	45.2	105.8	53.2	NA	32.1	94	33.7	NA	49.8	113.8	32.8	NA	40.7	79.8	18.6	NA	1	2	1	NA	1	2	1	NA	1	2	1	NA	1	2	1	NA	1	2	1	NA	1	2	1	NA	1	2	1	NA	High	High	High	High	High	High	High	High	High	High	High	High	High	High	High	High	High	High	High	High	High	High	High	High	High	High	High	High
Q9NX63	CHCHD3	MICOS complex subunit MIC19 (Coiled-coil-helix-coiled-coil-helix domain-containing protein 3)	reviewed	5	extracellular exosome [GO:0070062]; MIB complex [GO:0140275]; MICOS complex [GO:0061617]; mitochondrial crista junction [GO:0044284]; mitochondrial inner membrane [GO:0005743]; mitochondrion [GO:0005739]; nucleus [GO:0005634]; SAM complex [GO:0001401]; molecular adaptor activity [GO:0060090]; phosphatase binding [GO:0019902]; cristae formation [GO:0042407]; inner mitochondrial membrane organization [GO:0007007]; mitochondrial fusion [GO:0008053]	No	33	High	9	33	9	Human	FALSE	4 v 4	-0.432469	0.0769826	0.435379	4 v 4	-0.455387	0.266628	0.830944	4 v 4	-0.0716543	0.743994	0.978401	4 v 4	0.381389	0.020932	0.287355	4 v 4	-0.315489	0.238893	0.642179	4 v 4	0.0779633	0.717575	0.841869	4 v 4	0.813858	0.00426142	0.19295	4 v 4	0.139898	0.533652	0.812826	4 v 4	0.149618	0.235805	0.557465	-0.0429165	-0.686531	-0.283332	-0.717098	0.100606	-1.25187	-0.76545	0.0951638	-0.384792	0.192021	0.347854	-0.441701	0.612333	0.199644	0.356931	0.356647	0.200963	-0.5528	-0.766278	-0.14384	-0.249368	0.0607373	0.634143	-0.133659	0.655249	0.886175	0.640263	1.07374	0.100357	0.699067	-0.000828064	-0.239004	0.135424	-0.131284	0.286289	0.308041	8.42878	9.92422	9.08746	9.95884	8.38586	9.23769	8.80413	9.24174	9.04111	10.1239	9.44439	10.3155	8.84015	10.6767	10.2107	10.4593	8.94075	9.4248	9.44522	10.5545	9.29048	10.0631	8.81025	10.4491	8.90569	10.2551	9.1581	10.0074	344.6	971.6	544	995.2	334.5	603.7	447	605.4	526.8	1115.8	696.7	1274.3	458.3	1636.8	1185	1407.9	491.4	687.3	697.1	1503.9	626.2	1069.8	448.9	1398	479.6	1222.1	571.3	1029.3	238.3	570	94	255.6	196.3	413.4	64.4	141.6	359.4	1115.8	123.7	312.6	306.4	1099.7	198.2	326.2	329.5	484.2	139.9	509.7	462.1	771.3	79.9	360.1	362.6	657.3	87.9	292.4	3	5	2	3	3	5	2	3	3	5	2	3	3	5	2	3	3	5	2	3	3	5	2	3	3	5	2	3	High	High	High	High	High	High	High	High	High	High	High	High	High	High	High	High	High	High	High	High	High	High	High	High	High	High	High	High
Q14141	SEPTIN6	Septin-6	reviewed	5	axon terminus [GO:0043679]; cell division site [GO:0032153]; cleavage furrow [GO:0032154]; kinetochore [GO:0000776]; microtubule cytoskeleton [GO:0015630]; midbody [GO:0030496]; septin collar [GO:0032173]; septin complex [GO:0031105]; septin ring [GO:0005940]; sperm annulus [GO:0097227]; spindle [GO:0005819]; synaptic vesicle [GO:0008021]; GTP binding [GO:0005525]; GTPase activity [GO:0003924]; molecular adaptor activity [GO:0060090]; cell differentiation [GO:0030154]; cilium assembly [GO:0060271]; cytoskeleton-dependent cytokinesis [GO:0061640]; mitotic cytokinesis [GO:0000281]; protein localization [GO:0008104]; spermatogenesis [GO:0007283]	No	45	High	21	78	10	Human	FALSE	4 v 4	-0.383472	0.0770345	0.435379	4 v 4	-0.167148	0.513065	0.866081	4 v 4	0.0879579	0.352107	0.977499	4 v 4	-0.178353	0.503739	0.723203	4 v 4	-0.139962	0.203195	0.62121	4 v 4	0.0761699	0.79593	0.890256	4 v 4	0.205119	0.143174	0.442177	4 v 4	0.0271862	0.895922	0.961101	4 v 4	-0.011788	0.957346	0.982414	-0.385705	-0.436437	-0.00440249	-0.707342	0.155834	-0.295053	-0.750946	0.221573	0.0343075	-0.0967012	0.282981	0.131245	-0.287087	-0.377508	0.507611	-0.556428	0.0498579	-0.3602	-0.17123	-0.0782756	-0.162068	-0.285927	0.878494	-0.125819	0.0986182	0.0589282	0.512014	0.150914	-0.105976	-0.0651468	0.579716	-0.299849	-0.196375	-0.189226	0.595514	-0.257064	9.20237	9.82273	7.35843	9.52337	8.81666	9.38629	7.35403	8.81602	8.91528	9.44522	7.86604	8.96694	8.86542	9.80542	8.03727	9.04521	9.02126	9.51037	7.28633	9.26679	9.07735	9.73115	6.98755	9.09276	9.11166	9.63445	7.27053	9.224	589.1	905.6	164.1	735.9	450.9	669.2	163.6	450.7	482.8	697.1	233.3	500.4	466.4	894.8	262.7	528.3	519.6	729.3	156.1	616	540.2	849.9	126.9	546	553.2	794.8	154.4	598	407.4	531.3	28.4	189	264.5	458.2	23.6	105.4	329.4	697.1	41.4	122.7	311.9	601.2	43.9	122.4	348.5	513.9	31.3	208.8	398.6	612.8	22.6	140.6	418.2	427.5	23.8	169.9	5	6	1	3	5	6	1	3	5	6	1	3	5	6	1	3	5	6	1	3	5	6	1	3	5	6	1	3	High	High	High	High	High	High	High	High	High	High	High	High	High	High	High	High	High	High	High	High	High	High	High	High	High	High	High	High
O95825	CRYZL1	Quinone oxidoreductase-like protein 1 (EC 1.-.-.-) (Protein 4P11) (Quinone oxidoreductase homolog 1) (QOH-1) (Zeta-crystallin homolog)	reviewed	3	cytosol [GO:0005829]; NADP binding [GO:0050661]; NADPH:quinone reductase activity [GO:0003960]; quinone metabolic process [GO:1901661]	TRANSMEM 411..431; /note="Helical"; /evidence="ECO:0000255"; TRANSMEM 438..458; /note="Helical"; /evidence="ECO:0000255"; TRANSMEM 495..515; /note="Helical"; /evidence="ECO:0000255"; TRANSMEM 687..707; /note="Helical"; /evidence="ECO:0000255"; TRANSMEM 732..752; /note="Helical"; /evidence="ECO:0000255"; TRANSMEM 759..779; /note="Helical"; /evidence="ECO:0000255"; TRANSMEM 801..821; /note="Helical"; /evidence="ECO:0000255"	18	High	6	13	6	Human	FALSE	2 v 2	-0.0560736	0.0770847	0.435379	2 v 2	-0.111737	0.344614	0.830944	2 v 2	0.121595	0.376283	0.978401	2 v 2	-0.655468	0.0429097	0.315324	2 v 2	-0.332691	0.160192	0.611908	2 v 2	-0.131179	0.627719	0.789529	2 v 2	-0.599395	0.0541112	0.319791	2 v 2	-0.220954	0.0527462	0.599028	2 v 2	-0.252774	0.275038	0.584941	-0.0628967	-0.0492506	NA	NA	-0.0445579	-0.178915	NA	NA	0.203197	0.0399929	NA	NA	-0.611221	-0.699715	NA	NA	-0.247163	-0.418218	NA	NA	0.0669716	-0.32933	NA	NA	-0.548324	-0.650465	NA	NA	-0.202605	-0.239303	NA	NA	-0.136225	-0.369323	NA	NA	9.90147	8.72485	NA	NA	9.83857	8.6756	NA	NA	9.29025	8.02514	NA	NA	9.53741	8.44336	NA	NA	9.49285	8.26444	NA	NA	9.22328	8.35447	NA	NA	9.42647	8.39446	NA	NA	956.4	423.1	NA	NA	915.6	408.9	NA	NA	626.1	260.5	NA	NA	743.1	348.1	NA	NA	720.5	307.5	NA	NA	597.7	327.3	NA	NA	688.1	336.5	NA	NA	661.4	248.2	NA	NA	537.2	280	NA	NA	427.2	260.5	NA	NA	496.9	233.9	NA	NA	483.2	216.7	NA	NA	441.1	236	NA	NA	520.3	181	NA	NA	2	2	NA	NA	2	2	NA	NA	2	2	NA	NA	2	2	NA	NA	2	2	NA	NA	2	2	NA	NA	2	2	NA	NA	High	High	Not Found	High	High	High	Not Found	High	High	High	Not Found	High	High	High	Not Found	High	High	High	Not Found	High	High	High	Not Found	High	High	High	Not Found	High
Q9ULF5	SLC39A10	Zinc transporter ZIP10 (Solute carrier family 39 member 10) (Zrt- and Irt-like protein 10) (ZIP-10)	reviewed	4	plasma membrane [GO:0005886]; zinc ion transmembrane transporter activity [GO:0005385]; cellular zinc ion homeostasis [GO:0006882]; negative regulation of B cell apoptotic process [GO:0002903]; positive regulation of B cell proliferation [GO:0030890]; positive regulation of B cell receptor signaling pathway [GO:0050861]; positive regulation of protein tyrosine phosphatase activity [GO:1903615]; zinc ion import across plasma membrane [GO:0071578]	TRANSMEM 75..97; /note="Helical"; /evidence="ECO:0000255"; TRANSMEM 113..133; /note="Helical"; /evidence="ECO:0000255"; TRANSMEM 148..168; /note="Helical"; /evidence="ECO:0000255"; TRANSMEM 189..211; /note="Helical"; /evidence="ECO:0000255"; TRANSMEM 217..237; /note="Helical"; /evidence="ECO:0000255"; TRANSMEM 276..296; /note="Helical"; /evidence="ECO:0000255"; TRANSMEM 313..333; /note="Helical"; /evidence="ECO:0000255"; TRANSMEM 351..371; /note="Helical"; /evidence="ECO:0000255"; TRANSMEM 394..414; /note="Helical"; /evidence="ECO:0000255"; TRANSMEM 417..437; /note="Helical"; /evidence="ECO:0000255"; TRANSMEM 453..473; /note="Helical"; /evidence="ECO:0000255"	32	High	30	192	29	Human	FALSE	4 v 4	0.315643	0.0770997	0.435379	4 v 4	0.093092	0.721638	0.914939	4 v 4	0.244368	0.0906201	0.975594	4 v 4	0.640784	0.0592726	0.328128	4 v 4	0.528701	0.141871	0.600799	4 v 4	0.56879	0.01102	0.215704	4 v 4	0.325141	0.050611	0.309917	4 v 4	0.435609	0.13631	0.656561	4 v 4	0.324421	0.141603	0.471301	0.0184112	0.447106	0.238706	0.558348	-0.247769	0.347357	0.633486	-0.360706	0.359159	0.104803	0.4631	0.0504108	0.0394573	0.856751	0.636327	1.0306	-0.187021	0.535542	1.0963	0.669984	0.287825	0.562944	0.681626	0.742763	0.0210461	0.409645	0.39762	0.472253	0.0607485	0.188185	0.462813	1.03069	-0.0713336	0.458141	0.218526	0.692352	12.5459	11.6124	12.4089	12.673	12.5643	12.0595	12.6476	13.2313	12.5853	12.4692	13.0452	13.7036	12.7723	11.9336	11.9489	13.0336	12.5246	12.281	12.5824	12.6729	12.2975	11.9062	12.3636	12.9608	12.6566	12.011	12.8267	13.0112	5979.7	3131	5438.1	6530.5	6056.5	4268.5	6416.6	9616.7	6145.5	5670.1	8452.8	13341	6996.1	3911.8	3953.5	8385	5892.1	4976.7	6133.1	6530.1	5034	3838.2	5270	7972.5	6457	4127.4	7264.7	8256	4135.3	1837	939.4	1677.2	3553.7	2922.8	924.8	2249.4	4193.1	5670.1	1500.9	3272.4	4678.2	2628.1	661.2	1942.9	3951.1	3506.6	1231	2213.2	3714.7	2767.3	937.7	2053.6	4882.2	2219.9	1118.1	2345.2	21	16	14	16	21	16	14	16	21	16	14	16	21	16	14	16	21	16	14	16	21	16	14	16	21	16	14	16	High	High	High	High	High	High	High	High	High	High	High	High	High	High	High	High	High	High	High	High	High	High	High	High	High	High	High	High
Q9H2H9	SLC38A1	Sodium-coupled neutral amino acid symporter 1 (Amino acid transporter A1) (N-system amino acid transporter 2) (Solute carrier family 38 member 1) (System A amino acid transporter 1) (System N amino acid transporter 1)	reviewed	5	axon [GO:0030424]; basolateral plasma membrane [GO:0016323]; external side of apical plasma membrane [GO:0098591]; extracellular exosome [GO:0070062]; membrane [GO:0016020]; neuronal cell body [GO:0043025]; plasma membrane [GO:0005886]; alanine:sodium symporter activity [GO:0015655]; amino acid transmembrane transporter activity [GO:0015171]; amino acid:sodium symporter activity [GO:0005283]; glycine:sodium symporter activity [GO:0015375]; L-amino acid transmembrane transporter activity [GO:0015179]; L-glutamine transmembrane transporter activity [GO:0015186]; neutral amino acid transmembrane transporter activity [GO:0015175]; neutral amino acid:sodium symporter activity [GO:0005295]; proline:sodium symporter activity [GO:0005298]; amino acid import [GO:0043090]; amino acid transmembrane transport [GO:0003333]; amino acid transport [GO:0006865]; female pregnancy [GO:0007565]; gamma-aminobutyric acid biosynthetic process [GO:0009449]; glutamine metabolic process [GO:0006541]; glutamine transport [GO:0006868]; L-alpha-amino acid transmembrane transport [GO:1902475]; neurotransmitter uptake [GO:0001504]; neutral amino acid transport [GO:0015804]; positive regulation of L-glutamine import across plasma membrane [GO:1901036]; regulation of synaptic plasticity [GO:0048167]; regulation of synaptic transmission, GABAergic [GO:0032228]; transport across blood-brain barrier [GO:0150104]	TRANSMEM 18..38; /note="Helical"; /evidence="ECO:0000255"; TRANSMEM 120..138; /note="Helical"; /evidence="ECO:0000250|UniProtKB:P39007"; TRANSMEM 141..158; /note="Helical"; /evidence="ECO:0000250|UniProtKB:P39007"; TRANSMEM 170..189; /note="Helical"; /evidence="ECO:0000250|UniProtKB:P39007"; TRANSMEM 192..206; /note="Helical"; /evidence="ECO:0000250|UniProtKB:P39007"; TRANSMEM 212..228; /note="Helical"; /evidence="ECO:0000250|UniProtKB:P39007"; TRANSMEM 234..259; /note="Helical"; /evidence="ECO:0000250|UniProtKB:P39007"; TRANSMEM 268..287; /note="Helical"; /evidence="ECO:0000250|UniProtKB:P39007"; TRANSMEM 301..321; /note="Helical"; /evidence="ECO:0000255"; TRANSMEM 357..379; /note="Helical"; /evidence="ECO:0000250|UniProtKB:P39007"; TRANSMEM 386..402; /note="Helical"; /evidence="ECO:0000250|UniProtKB:P39007"; TRANSMEM 407..428; /note="Helical"; /evidence="ECO:0000250|UniProtKB:P39007"; TRANSMEM 454..473; /note="Helical"; /evidence="ECO:0000250|UniProtKB:P39007"	8	High	5	20	5	Human	FALSE	4 v 4	0.333489	0.0771266	0.435379	4 v 4	-0.240343	0.0877669	0.822654	4 v 4	-0.0913452	0.647709	0.978401	4 v 4	0.233554	0.18468	0.46543	4 v 4	-0.0765227	0.769097	0.906454	4 v 4	-0.0302981	0.840508	0.913548	4 v 4	-0.0999353	0.460176	0.726082	4 v 4	0.16382	0.538527	0.815506	4 v 4	0.0610471	0.647608	0.81904	0.0198996	0.464715	0.254164	0.59518	-0.383811	0.0127536	-0.194342	-0.395971	0.137848	-0.10217	0.196086	-0.597145	-0.127082	0.492947	0.383774	0.184576	-0.581337	-0.22787	0.558027	-0.0549118	-0.145579	0.00980731	0.332392	-0.317812	-0.146982	0.0282328	0.129611	-0.410603	-0.197525	-0.240623	0.75237	0.341059	-0.283427	0.111977	0.136306	0.279332	9.98755	8.81698	9.90659	9.56948	10.0074	9.2817	10.1608	10.1647	9.86047	9.30993	10.2904	9.75405	10.4418	9.5378	9.73234	9.80896	10.058	9.55055	9.53799	9.41299	10.006	9.30012	9.95797	10.0719	10.1439	9.19795	10.1541	9.47472	1015.2	451	959.8	759.8	1029.3	622.4	1144.7	1147.8	929.6	634.7	1252.3	863.5	1390.9	743.3	850.6	897	1066	749.9	743.4	681.7	1028.3	630.4	994.6	1076.3	1131.4	587.3	1139.4	711.5	702.1	264.6	165.8	195.1	604	426.2	165	268.5	634.3	634.7	222.4	211.8	930.1	499.4	142.3	207.8	714.9	528.4	149.2	231	758.8	454.5	177	277.2	855.5	315.9	175.4	202.1	3	2	2	2	3	2	2	2	3	2	2	2	3	2	2	2	3	2	2	2	3	2	2	2	3	2	2	2	High	High	High	High	High	High	High	High	High	High	High	High	High	High	High	High	High	High	High	High	High	High	High	High	High	High	High	High
P46977	STT3A	Dolichyl-diphosphooligosaccharide--protein glycosyltransferase subunit STT3A (Oligosaccharyl transferase subunit STT3A) (STT3-A) (EC 2.4.99.18) (B5) (Integral membrane protein 1) (Transmembrane protein TMC)	reviewed	5	endoplasmic reticulum membrane [GO:0005789]; membrane [GO:0016020]; oligosaccharyltransferase complex [GO:0008250]; oligosaccharyltransferase III complex [GO:0035000]; dolichyl-diphosphooligosaccharide-protein glycotransferase activity [GO:0004579]; metal ion binding [GO:0046872]; co-translational protein modification [GO:0043686]; post-translational protein modification [GO:0043687]; protein N-linked glycosylation [GO:0006487]; protein N-linked glycosylation via asparagine [GO:0018279]	TRANSMEM 1371..1393; /note="Helical"; /evidence="ECO:0000255"	23	High	20	89	17	Human	FALSE	4 v 4	-0.315179	0.0772102	0.435379	4 v 4	-0.33231	0.139821	0.822654	4 v 4	-0.303796	0.0704572	0.975594	4 v 4	-0.131769	0.448759	0.687376	4 v 4	-0.490948	0.0879556	0.579689	4 v 4	-0.737148	0.0260292	0.253937	4 v 4	0.183411	0.0780579	0.362729	4 v 4	-0.158638	0.290581	0.710992	4 v 4	-0.433352	0.0140867	0.356069	-0.104444	-0.565818	-0.4715	-0.118955	-0.180838	-0.487932	-0.707949	0.0474784	-0.170278	-0.222804	-0.189082	-0.633021	0.13804	-0.554505	-0.134908	0.0242984	-0.278181	-0.984918	-0.610304	-0.0903887	-0.369524	-0.719883	-0.633025	-1.22616	0.242484	0.0113132	0.336592	0.143254	-0.0973433	-0.496986	0.0976457	-0.137867	-0.199247	-0.497079	-0.443943	-0.593138	10.9505	10.6591	11.177	10.4706	10.846	10.0933	10.7055	10.3516	11.0885	10.1046	11.0421	10.4949	11.3667	11.0895	11.6524	10.5852	11.1859	10.6016	10.9445	10.6327	11.458	10.8245	11.6752	11.721	11.2878	10.6017	11.4861	11.088	1978.9	1617	2315.4	1418.9	1840.7	1092.4	1669.9	1306.6	2177.6	1101	2108.7	1443	2640.7	2179.1	3219.1	1536.3	2329.6	1553.8	1970.7	1587.7	2813.3	1813.4	3270.2	3375.8	2500.1	1553.9	2868.5	2176.8	1368.6	948.7	400	364.4	1080	748	240.7	305.6	1485.8	1101	374.4	353.9	1765.8	1464	538.4	356	1562.2	1094.8	395.6	538.1	2076	1307.5	581.9	869.6	1890.3	835.8	441.5	618.3	8	7	6	6	8	7	6	6	8	7	6	6	8	7	6	6	8	7	6	6	8	7	6	6	8	7	6	6	High	High	High	High	High	High	High	High	High	High	High	High	High	High	High	High	High	High	High	High	High	High	High	High	High	High	High	High
O75581	LRP6	Low-density lipoprotein receptor-related protein 6 (LRP-6)	reviewed	5	cell surface [GO:0009986]; cytoplasmic vesicle [GO:0031410]; early endosome membrane [GO:0031901]; endoplasmic reticulum [GO:0005783]; extracellular region [GO:0005576]; membrane raft [GO:0045121]; neuronal cell body [GO:0043025]; plasma membrane [GO:0005886]; synapse [GO:0045202]; Wnt signalosome [GO:1990909]; Wnt-Frizzled-LRP5/6 complex [GO:1990851]; coreceptor activity involved in canonical Wnt signaling pathway [GO:1904928]; coreceptor activity involved in Wnt signaling pathway [GO:0071936]; frizzled binding [GO:0005109]; identical protein binding [GO:0042802]; kinase inhibitor activity [GO:0019210]; low-density lipoprotein particle receptor activity [GO:0005041]; protein homodimerization activity [GO:0042803]; signaling receptor binding [GO:0005102]; toxin transmembrane transporter activity [GO:0019534]; Wnt receptor activity [GO:0042813]; Wnt-protein binding [GO:0017147]; canonical Wnt signaling pathway [GO:0060070]; canonical Wnt signaling pathway involved in neural crest cell differentiation [GO:0044335]; canonical Wnt signaling pathway involved in regulation of cell proliferation [GO:0044340]; cell-cell adhesion [GO:0098609]; cellular response to cholesterol [GO:0071397]; chemical synaptic transmission [GO:0007268]; dopaminergic neuron differentiation [GO:0071542]; midbrain dopaminergic neuron differentiation [GO:1904948]; negative regulation of protein kinase activity [GO:0006469]; negative regulation of protein phosphorylation [GO:0001933]; negative regulation of protein serine/threonine kinase activity [GO:0071901]; negative regulation of smooth muscle cell apoptotic process [GO:0034392]; neural crest cell differentiation [GO:0014033]; neural crest formation [GO:0014029]; positive regulation of cell cycle [GO:0045787]; positive regulation of cytosolic calcium ion concentration [GO:0007204]; positive regulation of DNA-binding transcription factor activity [GO:0051091]; positive regulation of DNA-templated transcription [GO:0045893]; positive regulation of transcription by RNA polymerase II [GO:0045944]; protein localization to plasma membrane [GO:0072659]; receptor-mediated endocytosis involved in cholesterol transport [GO:0090118]; response to peptide hormone [GO:0043434]; Wnt signaling pathway [GO:0016055]; Wnt signaling pathway involved in midbrain dopaminergic neuron differentiation [GO:1904953]; Wnt signaling pathway involved in somitogenesis [GO:0090244]	No	37	High	48	148	1	Human	FALSE	4 v 4	0.213975	0.0773053	0.435379	4 v 4	-0.207507	0.285284	0.830944	4 v 4	0.0434493	0.40396	0.978401	4 v 4	-0.154672	0.0725289	0.340704	4 v 4	-0.146332	0.333756	0.692277	4 v 4	0.100378	0.24415	0.517608	4 v 4	-0.368646	0.00491711	0.19295	4 v 4	0.0611746	0.744498	0.905232	4 v 4	0.0569285	0.525666	0.74719	-0.0192845	0.262608	0.257819	0.354755	-0.184641	-0.0926911	0.100376	-0.65307	0.108126	-0.0213094	0.132212	-0.0452312	-0.276988	-0.224989	-0.0712722	-0.0454376	-0.299421	-0.360287	0.207433	-0.133052	0.192147	-0.0792465	0.0626305	0.22598	-0.257704	-0.487597	-0.329092	-0.400193	-0.11478	-0.267596	0.107057	0.520018	0.0840211	-0.0579371	-0.0695812	0.271211	11.2923	10.3419	11.1705	12.1272	11.273	10.6045	11.4283	12.482	11.0153	10.1169	11.0992	12.0818	11.3147	10.4772	10.8918	12.2148	11.1301	10.3845	10.9922	11.5618	10.8231	10.1961	11.0366	11.8558	10.9313	10.1748	11.1688	11.8106	2507.9	1297.8	2304.9	4473.6	2474.6	1556.9	2755.9	5720.7	2069.8	1110.4	2193.8	4334.9	2547.2	1425.4	1900	4753.7	2241.2	1336.7	2036.9	3023	1811.7	1173.1	2100.6	3706.4	1952.7	1155.9	2302.2	3592	1734.4	761.4	398.2	1148.9	1452	1066.1	397.2	1338.1	1412.3	1110.4	389.5	1063.3	1703.3	957.6	317.8	1101.5	1502.9	941.8	408.8	1024.5	1336.9	845.8	373.8	954.7	1476.5	621.7	354.3	1020.3	15	11	12	19	15	11	12	19	15	11	12	19	15	11	12	19	15	11	12	19	15	11	12	19	15	11	12	19	High	Not Found	Not Found	High	High	Not Found	Not Found	High	High	Not Found	Not Found	High	High	Not Found	Not Found	High	High	Not Found	Not Found	High	High	Not Found	Not Found	High	High	Not Found	Not Found	High
K7ELL7	PRKCSH	Glucosidase 2 subunit beta	unreviewed	2	endoplasmic reticulum [GO:0005783]; glucosidase II complex [GO:0017177]; calcium ion binding [GO:0005509]; protein-containing complex binding [GO:0044877]; RNA binding [GO:0003723]; in utero embryonic development [GO:0001701]; liver development [GO:0001889]; negative regulation of neuron projection development [GO:0010977]; nitrogen compound metabolic process [GO:0006807]	No	39	High	22	92	21	Human	FALSE	4 v 4	-0.142025	0.0777937	0.435379	4 v 4	-0.244281	0.24847	0.830944	4 v 4	-0.232064	0.186022	0.975594	4 v 4	-0.258655	0.169266	0.451999	4 v 4	-0.454925	0.16774	0.612281	4 v 4	-0.809564	0.0484762	0.286955	4 v 4	-0.116629	0.297366	0.599903	4 v 4	-0.210644	0.229254	0.695822	4 v 4	-0.5775	0.0340326	0.357003	0.0162628	-0.223877	-0.172882	-0.187606	-0.11024	-0.0822871	-0.754854	-0.0297418	-0.0448011	-0.0391459	-0.226241	-0.618068	0.170794	-0.377551	-0.426814	-0.401048	0.0975585	-0.449843	-1.11849	-0.348931	-0.173608	-0.671163	-1.06685	-1.32663	0.154531	-0.153674	-0.253932	-0.213443	0.207798	-0.367556	-0.363631	-0.319189	-0.128807	-0.632017	-0.840609	-0.708567	11.2599	11.6765	11.286	11.9543	11.2762	11.4527	11.1132	11.7667	11.4307	11.299	10.8592	11.5533	11.3332	11.7488	11.9777	11.9022	11.2229	11.6665	11.2229	11.8725	11.6043	11.9701	11.9261	12.8799	11.5595	11.931	11.6998	12.2619	2452.3	3273.3	2497.1	3968.4	2480.1	2802.8	2215.1	3484.5	2760.5	2519.6	1857.6	3005.3	2580	3441.5	4033.2	3827.6	2390.2	3250.7	2390.1	3749.5	3113.5	4012.1	3891.4	7537.8	3018.3	3904.7	3326.6	4911.2	1695.9	1920.5	431.4	1019.2	1455.2	1919.2	319.2	815	1883.6	2519.6	329.8	737.2	1725.3	2312.1	674.5	886.9	1602.8	2290.4	479.7	1270.8	2297.5	2892.8	692.4	1941.7	2282.2	2100.1	512	1395.1	10	11	6	9	10	11	6	9	10	11	6	9	10	11	6	9	10	11	6	9	10	11	6	9	10	11	6	9	High	High	High	High	High	High	High	High	High	High	High	High	High	High	High	High	High	High	High	High	High	High	High	High	High	High	High	High
O60271	SPAG9	C-Jun-amino-terminal kinase-interacting protein 4 (JIP-4) (JNK-interacting protein 4) (Cancer/testis antigen 89) (CT89) (Human lung cancer oncogene 6 protein) (HLC-6) (JNK-associated leucine-zipper protein) (JLP) (Mitogen-activated protein kinase 8-interacting protein 4) (Proliferation-inducing protein 6) (Protein highly expressed in testis) (PHET) (Sperm surface protein) (Sperm-associated antigen 9) (Sperm-specific protein) (Sunday driver 1)	reviewed	5	acrosomal vesicle [GO:0001669]; centriolar satellite [GO:0034451]; cytoplasm [GO:0005737]; cytosol [GO:0005829]; extracellular exosome [GO:0070062]; lysosomal membrane [GO:0005765]; perinuclear region of cytoplasm [GO:0048471]; identical protein binding [GO:0042802]; JUN kinase binding [GO:0008432]; kinesin binding [GO:0019894]; MAP-kinase scaffold activity [GO:0005078]; signaling receptor complex adaptor activity [GO:0030159]; lysosome localization [GO:0032418]; negative regulation of dendrite extension [GO:1903860]; negative regulation of neuron differentiation [GO:0045665]; negative regulation of protein phosphorylation [GO:0001933]; positive regulation of cell migration [GO:0030335]; positive regulation of neuron differentiation [GO:0045666]; retrograde transport, endosome to Golgi [GO:0042147]; striated muscle cell differentiation [GO:0051146]; vesicle-mediated transport [GO:0016192]	No	42	High	46	124	46	Human	FALSE	4 v 4	-0.288446	0.0778042	0.435379	4 v 4	-0.12389	0.528631	0.867335	4 v 4	0.0309058	0.815452	0.982346	4 v 4	-0.440598	0.0165395	0.287355	4 v 4	-0.229122	0.227795	0.637758	4 v 4	-0.154545	0.233121	0.507664	4 v 4	-0.152152	0.142569	0.441856	4 v 4	-0.105232	0.259423	0.701009	4 v 4	-0.185451	0.089637	0.417122	-0.128431	-0.198063	-0.215692	-0.611598	0.105243	-0.165111	-0.600578	0.164888	0.158388	-0.258262	-0.0668774	0.290375	-0.278151	-0.565726	-0.292725	-0.625792	0.122591	-0.281047	-0.607415	-0.150617	0.00309848	-0.460116	-0.0774389	-0.0837249	-0.14972	-0.367663	-0.0770329	-0.0141936	0.0173483	-0.115935	-0.00683642	-0.315506	-0.155289	-0.201854	-0.0105614	-0.3741	10.95	11.8916	10.6887	10.0727	10.8216	11.6935	10.473	9.46107	10.6719	11.3259	10.396	9.44688	10.5493	11.6069	11.0034	9.59749	10.6545	11.4418	10.4028	9.76238	10.6688	11.786	10.4734	9.5306	10.8272	11.5277	10.4065	9.82098	1978.3	3799.5	1650.5	1076.9	1809.8	3312.1	1421.3	704.8	1631.4	2567	1347.4	697.9	1498.5	3119.1	2052.8	774.7	1611.9	2781.8	1353.8	868.5	1627.9	3531.3	1421.7	739.6	1816.8	2952.5	1357.3	904.5	1368.1	2229.2	285.1	276.6	1061.9	2268	204.8	164.8	1113.1	2567	239.3	171.2	1002	2095.5	343.3	179.5	1080.9	1960.1	271.7	294.3	1201.3	2546.1	253	190.5	1373.7	1588	208.9	256.9	10	18	10	5	10	18	10	5	10	18	10	5	10	18	10	5	10	18	10	5	10	18	10	5	10	18	10	5	High	High	High	High	High	High	High	High	High	High	High	High	High	High	High	High	High	High	High	High	High	High	High	High	High	High	High	High
Q3SZ57	AFP	Alpha-fetoprotein (Alpha-1-fetoprotein) (Alpha-fetoglobulin)	reviewed	4	cytoplasm [GO:0005737]; extracellular space [GO:0005615]; fatty acid binding [GO:0005504]; zinc ion binding [GO:0008270]; ovulation from ovarian follicle [GO:0001542]; progesterone metabolic process [GO:0042448]; SMAD protein signal transduction [GO:0060395]	No	18	High	12	36	11		TRUE	4 v 4	-0.371322	0.0778188	0.435379	4 v 4	0.114994	0.32367	0.830944	4 v 4	0.174063	0.117633	0.975594	4 v 4	-0.308282	0.020194	0.287355	4 v 4	-0.00250328	0.990594	0.995432	4 v 4	0.0206091	0.931155	0.963708	4 v 4	0.0630396	0.756407	0.893852	4 v 4	-0.117497	0.454188	0.781284	4 v 4	-0.153454	0.36413	0.642442	-0.648462	-0.444453	0.0209964	-0.413368	0.364534	-0.111222	0.0860342	0.120629	0.353943	0.161748	-0.0324732	0.213034	-0.139193	-0.458243	-0.365015	-0.270679	0.565172	-0.141348	-0.10342	-0.330417	0.405328	0.132769	-0.611758	0.156097	0.509269	-0.0137891	-0.386011	0.14269	0.200638	-0.0301256	-0.189454	-0.451046	0.0513854	-0.0289785	-0.579285	-0.0569372	6.90207	9.98826	9.90959	9.37134	6.25361	9.54381	9.93059	8.95797	6.76288	9.53002	9.54458	9.10066	6.19771	9.67136	9.648	9.43108	6.56224	9.56014	9.73403	9.55171	6.35755	9.39725	10.1563	8.94457	6.71149	9.55899	10.1239	9.1576	119.6	1015.7	961.8	662.3	76.3	746.4	975.9	497.3	108.6	739.3	746.8	549	73.4	815.4	802.3	690.3	94.5	754.9	851.6	750.5	82	674.3	1141.2	492.7	104.8	754.3	1115.8	571.1	82.7	595.9	166.2	170.1	44.8	511.1	140.6	116.3	74.1	739.3	132.6	134.7	49.1	547.8	134.2	160	63.4	531.9	170.9	254.3	60.5	486.2	203	126.9	79.2	405.7	171.7	162.2	1	4	6	3	1	4	6	3	1	4	6	3	1	4	6	3	1	4	6	3	1	4	6	3	1	4	6	3	High	High	High	High	High	High	High	High	High	High	High	High	High	High	High	High	High	High	High	High	High	High	High	High	High	High	High	High
E9PIE4	MTCH2	Mitochondrial carrier homolog 2	unreviewed	1	membrane [GO:0016020]	No	17	High	3	12	1	Human	FALSE	4 v 4	-0.293194	0.0778269	0.435379	4 v 4	-0.338805	0.103971	0.822654	4 v 4	-0.234138	0.119404	0.975594	4 v 4	0.164828	0.0395771	0.309358	4 v 4	0.102558	0.593796	0.820232	4 v 4	-0.0404701	0.883847	0.937776	4 v 4	0.458021	0.0319376	0.265449	4 v 4	0.441363	0.194605	0.682812	4 v 4	0.193668	0.359949	0.639035	-0.0168506	-0.413943	-0.521397	-0.220583	-0.0448128	-0.575717	-0.605896	-0.128796	-0.488942	0.0279672	-0.177998	-0.297581	0.154071	0.295821	0.0718327	0.137586	-0.168645	-0.16939	0.549674	0.198593	-0.691076	0.198695	0.491853	-0.161352	0.170922	0.709764	0.59323	0.358169	-0.123832	0.406327	1.15557	0.327389	-0.202134	0.170728	0.669851	0.136229	7.19377	7.77939	8.22738	8.31651	7.17692	7.36545	7.70598	8.09592	7.34784	8.07521	8.29921	8.45409	7.51649	8.2446	7.74953	8.2555	7.47168	7.66888	7.14364	8.1267	8.03892	7.87652	7.80735	8.61545	7.54998	7.90448	7.62936	8.31786	146.4	219.7	299.7	318.8	144.7	164.9	208.8	273.6	162.9	269.7	315	350.7	183.1	303.3	215.2	305.6	177.5	203.5	141.4	279.5	263	235	224	392.2	187.4	239.6	198	319.1	101.3	128.9	51.8	81.9	84.9	112.9	30.1	64	111.1	269.7	55.9	86	122.4	203.7	36	70.8	119	143.4	28.4	94.7	194.1	169.4	39.9	101	141.7	128.9	30.5	90.7	1	1	1	1	1	1	1	1	1	1	1	1	1	1	1	1	1	1	1	1	1	1	1	1	1	1	1	1	Not Found	Not Found	Not Found	High	Not Found	Not Found	Not Found	High	Not Found	Not Found	Not Found	High	Not Found	Not Found	Not Found	High	Not Found	Not Found	Not Found	High	Not Found	Not Found	Not Found	High	Not Found	Not Found	Not Found	High
Q8IYI6	EXOC8	Exocyst complex component 8 (Exocyst complex 84 kDa subunit)	reviewed	5	cell leading edge [GO:0031252]; cytosol [GO:0005829]; exocyst [GO:0000145]; growth cone [GO:0030426]; late endosome [GO:0005770]; membrane [GO:0016020]; perinuclear region of cytoplasm [GO:0048471]; plasma membrane [GO:0005886]; phosphatidylinositol binding [GO:0035091]; small GTPase binding [GO:0031267]; endosome organization [GO:0007032]; exocytosis [GO:0006887]; extracellular matrix disassembly [GO:0022617]; Golgi to plasma membrane transport [GO:0006893]; membrane fission [GO:0090148]; mitotic cytokinesis [GO:0000281]; protein localization [GO:0008104]; protein transport [GO:0015031]; regulation of macroautophagy [GO:0016241]; vesicle docking involved in exocytosis [GO:0006904]; vesicle tethering involved in exocytosis [GO:0090522]	No	29	High	18	44	18	Human	FALSE	4 v 4	-0.122353	0.0778299	0.435379	4 v 4	-0.221743	0.161192	0.822654	4 v 4	-0.0818933	0.197119	0.975594	4 v 4	-0.326326	0.0204093	0.287355	4 v 4	-0.293136	0.176222	0.612281	4 v 4	-0.0253149	0.68152	0.823629	4 v 4	-0.203973	0.0748318	0.356817	4 v 4	-0.0713928	0.384128	0.749719	4 v 4	0.0565784	0.33541	0.624055	-0.199938	-0.201371	-0.0185494	-0.0695535	-0.100976	-0.0737419	-0.579199	-0.133054	0.0622514	-0.11709	-0.108615	-0.164119	-0.255805	-0.494168	-0.389555	-0.165776	-0.0276667	-0.267219	-0.769288	-0.108369	0.0915766	-0.17329	-0.0370365	0.0174902	-0.0558671	-0.292797	-0.371006	-0.0962227	0.0733089	-0.193477	-0.190089	0.0246857	0.0293252	-0.0561995	0.0715784	0.18161	9.29692	9.10224	8.99095	9.46659	9.09698	8.90087	8.97241	9.39703	9.04111	8.60807	8.6014	9.30081	9.06878	8.87529	9.37069	9.40918	8.9678	8.80155	8.79149	9.27612	8.94953	8.78136	8.63844	9.28332	9.01179	8.66427	8.52982	9.1192	629	549.6	508.8	707.5	547.6	478	502.3	674.2	526.8	390.2	388.4	630.7	537	469.6	662	679.9	500.7	446.2	443.1	620	494.4	440	398.5	623.1	516.2	405.7	369.6	556.1	435	322.5	87.9	181.7	321.3	327.3	72.4	157.7	359.4	390.2	69	154.7	359.1	315.5	110.7	157.6	335.7	314.4	88.9	210.1	364.9	317.3	70.9	160.5	390.3	218.2	56.9	158	3	4	4	3	3	4	4	3	3	4	4	3	3	4	4	3	3	4	4	3	3	4	4	3	3	4	4	3	High	High	High	High	High	High	High	High	High	High	High	High	High	High	High	High	High	High	High	High	High	High	High	High	High	High	High	High
P35606	COPB2	Coatomer subunit beta' (Beta'-coat protein) (Beta'-COP) (p102)	reviewed	5	COPI vesicle coat [GO:0030126]; cytosol [GO:0005829]; endoplasmic reticulum membrane [GO:0005789]; Golgi membrane [GO:0000139]; transport vesicle [GO:0030133]; structural molecule activity [GO:0005198]; endoplasmic reticulum to Golgi vesicle-mediated transport [GO:0006888]; intra-Golgi vesicle-mediated transport [GO:0006891]; intracellular protein transport [GO:0006886]; retrograde vesicle-mediated transport, Golgi to endoplasmic reticulum [GO:0006890]; toxin transport [GO:1901998]	No	64	High	50	277	39	Human	FALSE	4 v 4	-0.347846	0.077999	0.435379	4 v 4	-0.07838	0.754042	0.924175	4 v 4	0.0502125	0.624113	0.978401	4 v 4	-0.324106	0.0536888	0.322096	4 v 4	-0.285766	0.147331	0.602147	4 v 4	-0.173691	0.058326	0.299752	4 v 4	0.0237402	0.738176	0.880207	4 v 4	-0.207386	0.204185	0.682812	4 v 4	-0.223904	0.0925275	0.421184	-0.172207	-0.131338	-0.378803	-0.709036	0.150917	-0.0710731	-0.718701	0.325337	-0.0634095	-0.136601	0.132599	0.268261	-0.267608	-0.198192	-0.195897	-0.634726	-0.0678865	-0.12207	-0.71383	-0.239276	-0.259399	-0.212519	-0.00187802	-0.220969	-0.0954016	-0.0668541	0.182907	0.0743096	-0.218804	-0.0509971	0.00487039	-0.564612	-0.19599	-0.075918	-0.134477	-0.489231	13.0006	13.2121	12.4356	12.7536	12.8284	13.0807	12.0568	12.0446	12.733	13.0139	12.2397	12.1189	12.8009	13.1359	12.9536	12.3582	12.9518	13.0649	12.2349	12.6835	12.9924	13.2264	12.2416	12.3399	12.929	13.0898	12.3742	12.6081	8195.3	9489.1	5539.9	6906	7273.2	8663.4	4260.6	4224.6	6807.8	8271.1	4836.5	4447.9	7135.8	9001.4	7932.6	5250.3	7922.7	8568.7	4820.2	6578.4	8148.8	9583.8	4842.8	5184.1	7798.4	8718	5309	6243.5	5667.5	5567.3	957	1773.6	4267.6	5932.3	614.1	988.1	4645.1	8271.1	858.8	1091	4771.7	6047.5	1326.6	1216.6	5312.8	6037.4	967.5	2229.5	6013.2	6910	861.7	1335.4	5896.5	4688.9	817.1	1773.5	24	30	14	19	24	30	14	19	24	30	14	19	24	30	14	19	24	30	14	19	24	30	14	19	24	30	14	19	High	High	High	High	High	High	High	High	High	High	High	High	High	High	High	High	High	High	High	High	High	High	High	High	High	High	High	High
A2NX49		Acetyl-CoA carboxylase 1 (EC 6.4.1.2)	unreviewed	2	acetyl-CoA carboxylase activity [GO:0003989]; ATP binding [GO:0005524]; metal ion binding [GO:0046872]; fatty acid biosynthetic process [GO:0006633]; malonyl-CoA biosynthetic process [GO:2001295]	No	63	High	128	1256	1	Human	FALSE	4 v 4	0.270763	0.0779992	0.435379	4 v 4	-0.161222	0.329314	0.830944	4 v 4	0.147268	0.248997	0.975594	4 v 4	0.318636	0.148018	0.435066	4 v 4	3.5345e-05	0.999833	0.999833	4 v 4	0.171206	0.333047	0.592288	4 v 4	0.0478724	0.586956	0.804124	4 v 4	0.161258	0.522736	0.807779	4 v 4	0.0239379	0.884976	0.945609	0.0952357	0.092498	0.419844	0.475475	-0.214009	-0.0140907	0.109535	-0.526325	0.422437	0.129075	0.115824	-0.0782634	0.208774	-0.0946535	0.531718	0.628703	-0.0919759	-0.396026	0.303931	0.184212	0.435578	-0.25553	0.242555	0.26222	0.113539	-0.187151	0.111874	0.153229	0.122033	-0.381935	0.194396	0.710537	0.0131414	-0.384605	0.126732	0.340483	10.2431	8.78953	9.71253	11.1896	10.3383	8.88203	10.1324	11.6651	10.4518	8.69488	10.2442	11.8183	10.5438	9.09091	9.94031	11.6341	10.3298	9.07682	10.0498	11.1078	10.0163	8.95041	10.0017	11.5561	10.4387	9.07948	10.1175	11.4779	1211.9	442.5	839	2335.7	1294.6	471.8	1122.4	3247.5	1400.6	414.4	1212.9	3611.4	1492.8	545.3	982.5	3178.5	1287	540	1060	2206.9	1035.6	494.7	1025.2	3011.2	1387.9	541	1110.9	2852.2	838.1	259.6	144.9	599.9	759.6	323.1	161.8	759.6	955.6	414.4	215.4	885.8	998.3	366.3	164.3	736.5	863	380.5	212.8	748	764.2	356.7	182.4	775.6	1049.4	291	171	810.2	7	3	5	10	7	3	5	10	7	3	5	10	7	3	5	10	7	3	5	10	7	3	5	10	7	3	5	10	High	Not Found	Not Found	Not Found	High	Not Found	Not Found	Not Found	High	Not Found	Not Found	Not Found	High	Not Found	Not Found	Not Found	High	Not Found	Not Found	Not Found	High	Not Found	Not Found	Not Found	High	Not Found	Not Found	Not Found
Q16718	NDUFA5	NADH dehydrogenase [ubiquinone] 1 alpha subcomplex subunit 5 (Complex I subunit B13) (Complex I-13kD-B) (CI-13kD-B) (NADH-ubiquinone oxidoreductase 13 kDa-B subunit)	reviewed	5	mitochondrial inner membrane [GO:0005743]; mitochondrial respiratory chain complex I [GO:0005747]; NADH dehydrogenase (ubiquinone) activity [GO:0008137]; aerobic respiration [GO:0009060]; mitochondrial electron transport, NADH to ubiquinone [GO:0006120]; mitochondrial respiratory chain complex I assembly [GO:0032981]; proton motive force-driven mitochondrial ATP synthesis [GO:0042776]; respiratory electron transport chain [GO:0022904]	No	63	High	7	36	7	Human	FALSE	4 v 4	-0.49943	0.0781571	0.435379	4 v 4	-0.383558	0.209853	0.828972	4 v 4	-0.200467	0.132975	0.975594	4 v 4	-0.298316	0.212559	0.500427	4 v 4	-0.319727	0.312417	0.68507	4 v 4	-0.451476	0.0151403	0.228213	4 v 4	0.201114	0.0157991	0.234983	4 v 4	0.0638316	0.645489	0.860792	4 v 4	-0.251009	0.089221	0.416736	-0.00700749	-0.607473	-0.919526	-0.463712	0.106666	-0.701148	-0.883035	-0.0567165	-0.307528	0.07697	-0.208228	-0.363082	0.209838	-0.520864	-0.641179	-0.241057	0.366536	-0.427462	-0.91381	-0.30417	-0.266088	-0.347754	-0.526218	-0.665845	0.216845	0.0866094	0.278347	0.222656	0.25987	0.273686	-0.0307758	-0.247454	0.0414402	-0.424724	-0.31799	-0.302763	9.22521	9.62205	9.2976	10.0769	9.2182	9.01458	8.37808	9.61324	9.43505	9.10119	8.65642	9.83589	9.06851	9.52865	9.57024	10.1401	9.17518	8.8275	8.6872	10.0833	9.70113	9.44894	9.18264	10.5017	9.3936	9.52591	8.97441	10.1387	598.5	788	629.3	1080.1	595.6	517.2	332.7	783.2	692.2	549.2	403.5	913.9	536.9	738.6	760.2	1128.4	578.1	454.3	412.2	1084.9	832.4	698.9	581.1	1449.9	672.6	737.2	503	1127.3	413.9	462.3	108.7	277.4	349.5	354.1	47.9	183.2	472.3	549.2	71.6	224.2	359	496.2	127.1	261.5	387.7	320.1	82.7	367.7	614.3	503.9	103.4	373.5	508.6	396.5	77.4	320.2	2	4	2	3	2	4	2	3	2	4	2	3	2	4	2	3	2	4	2	3	2	4	2	3	2	4	2	3	High	High	High	High	High	High	High	High	High	High	High	High	High	High	High	High	High	High	High	High	High	High	High	High	High	High	High	High
P06744	GPI	Glucose-6-phosphate isomerase (GPI) (EC 5.3.1.9) (Autocrine motility factor) (AMF) (Neuroleukin) (NLK) (Phosphoglucose isomerase) (PGI) (Phosphohexose isomerase) (PHI) (Sperm antigen 36) (SA-36)	reviewed	5	ciliary membrane [GO:0060170]; cytosol [GO:0005829]; extracellular exosome [GO:0070062]; extracellular region [GO:0005576]; ficolin-1-rich granule lumen [GO:1904813]; membrane [GO:0016020]; neuron projection [GO:0043005]; nucleoplasm [GO:0005654]; plasma membrane [GO:0005886]; secretory granule lumen [GO:0034774]; carbohydrate derivative binding [GO:0097367]; cytokine activity [GO:0005125]; glucose-6-phosphate isomerase activity [GO:0004347]; growth factor activity [GO:0008083]; monosaccharide binding [GO:0048029]; ubiquitin protein ligase binding [GO:0031625]; carbohydrate metabolic process [GO:0005975]; erythrocyte homeostasis [GO:0034101]; gluconeogenesis [GO:0006094]; glucose 6-phosphate metabolic process [GO:0051156]; glucose homeostasis [GO:0042593]; glycolytic process [GO:0006096]; hemostasis [GO:0007599]; humoral immune response [GO:0006959]; in utero embryonic development [GO:0001701]; learning or memory [GO:0007611]; mesoderm formation [GO:0001707]; negative regulation of cysteine-type endopeptidase activity involved in apoptotic process [GO:0043154]; negative regulation of neuron apoptotic process [GO:0043524]; positive regulation of endothelial cell migration [GO:0010595]; positive regulation of immunoglobulin production [GO:0002639]; response to cadmium ion [GO:0046686]; response to estradiol [GO:0032355]; response to immobilization stress [GO:0035902]; response to morphine [GO:0043278]; response to muscle stretch [GO:0035994]; response to progesterone [GO:0032570]; response to testosterone [GO:0033574]	No	40	High	21	76	16	Human	FALSE	4 v 4	-0.344829	0.0782102	0.435379	4 v 4	0.0850711	0.734869	0.916827	4 v 4	0.180353	0.333182	0.975594	4 v 4	-0.341416	0.0315709	0.290979	4 v 4	-0.216214	0.152151	0.608591	4 v 4	0.0908922	0.521341	0.71597	4 v 4	0.00341252	0.97221	0.98796	4 v 4	-0.301285	0.0941086	0.60901	4 v 4	-0.0894611	0.468446	0.711311	-0.20263	-0.0472452	-0.548272	-0.581167	0.23007	0.0303585	-0.508134	0.587989	0.1582	-0.159038	0.122749	0.599502	-0.442657	-0.0743561	-0.408012	-0.440639	-0.240608	-0.202953	-0.487204	0.0659094	-0.128414	-0.121751	0.271851	0.341883	-0.240027	-0.0271109	0.14026	0.140528	-0.470678	-0.233312	0.0209295	-0.52208	-0.286614	0.037286	0.149102	-0.257618	10.9648	11.3118	11.1809	11.3652	10.7622	11.2646	10.6326	10.7841	10.5222	11.2374	10.7729	10.9246	10.7628	11.4404	11.2601	10.8587	10.9929	11.4708	10.752	11.4467	10.6506	11.3592	10.501	10.5827	10.8088	11.2002	10.6238	11.1822	1998.7	2542.1	2321.6	2638	1736.8	2460.2	1587.6	1763.3	1470.6	2414.4	1749.7	1943.7	1737.5	2779.1	2452.6	1856.9	2037.9	2838.2	1724.5	2791.2	1607.5	2627	1449.2	1533.6	1793.8	2352.8	1577.9	2323.7	1382.2	1491.5	401	677.5	1019.1	1684.6	228.8	412.4	1003.4	2414.4	310.7	476.8	1161.8	1867.1	410.2	430.3	1366.6	1999.8	346.1	946	1186.2	1894.1	257.8	395	1356.3	1265.4	242.9	660.1	7	10	6	6	7	10	6	6	7	10	6	6	7	10	6	6	7	10	6	6	7	10	6	6	7	10	6	6	High	High	High	High	High	High	High	High	High	High	High	High	High	High	High	High	High	High	High	High	High	High	High	High	High	High	High	High
Q5VTR2	RNF20	E3 ubiquitin-protein ligase BRE1A (BRE1-A) (hBRE1) (EC 2.3.2.27) (RING finger protein 20) (RING-type E3 ubiquitin transferase BRE1A)	reviewed	5	HULC complex [GO:0033503]; nucleolus [GO:0005730]; nucleoplasm [GO:0005654]; nucleus [GO:0005634]; ubiquitin ligase complex [GO:0000151]; chromatin binding [GO:0003682]; histone binding [GO:0042393]; identical protein binding [GO:0042802]; metal ion binding [GO:0046872]; mRNA 3'-UTR binding [GO:0003730]; p53 binding [GO:0002039]; transcription coactivator activity [GO:0003713]; ubiquitin protein ligase activity [GO:0061630]; ubiquitin protein ligase binding [GO:0031625]; ubiquitin-protein transferase activity [GO:0004842]; chromatin organization [GO:0006325]; histone H2B conserved C-terminal lysine ubiquitination [GO:0071894]; histone H2B ubiquitination [GO:0033523]; histone monoubiquitination [GO:0010390]; negative regulation of cell migration [GO:0030336]; positive regulation of DNA-templated transcription [GO:0045893]; positive regulation of histone methylation [GO:0031062]; protein polyubiquitination [GO:0000209]; regulation of DNA-templated transcription [GO:0006355]; ubiquitin-dependent protein catabolic process [GO:0006511]	TRANSMEM 673..693; /note="Helical"; /evidence="ECO:0000255"	47	High	50	150	44	Human	FALSE	4 v 4	-0.208227	0.0782138	0.435379	4 v 4	-0.189018	0.277994	0.830944	4 v 4	-0.00792757	0.960571	0.994249	4 v 4	-0.344199	0.197161	0.479786	4 v 4	-0.25405	0.228193	0.637916	4 v 4	-0.092965	0.419689	0.649989	4 v 4	-0.135972	0.399652	0.68047	4 v 4	-0.0650324	0.600309	0.840734	4 v 4	-0.0850374	0.349461	0.631825	-0.138173	-0.204606	-0.0613628	-0.428765	0.0882947	-0.183663	-0.583841	-0.0768624	0.00719238	-0.180435	-0.260467	0.401999	0.0320686	-0.309356	-0.166467	-0.933039	0.181081	-0.163549	-0.561552	-0.472181	0.0378789	-0.299153	-0.223658	0.113072	0.170241	-0.10475	-0.105105	-0.504274	0.0927866	0.0201139	0.0222887	-0.395319	0.0306865	-0.118717	0.0368082	-0.288927	11.6593	12.3542	10.6985	11.7373	11.5211	12.1496	10.6372	11.3086	11.6914	12.0448	10.5321	10.8043	11.5103	12.2084	11.0936	11.2765	11.5986	12.0247	10.5098	11.1996	11.6535	12.344	10.7557	10.6912	11.6607	12.1636	10.4953	11.0932	3234.4	5235.8	1661.8	3414.2	2939	4543.5	1592.6	2536.4	3307.1	4225.3	1480.7	1788.2	2917	4732.5	2185.3	2480.6	3101.1	4166.8	1458	2351.9	3221.4	5198.9	1729	1653.4	3237.5	4587.7	1443.4	2184.7	2236.8	3071.9	287.1	876.8	1724.5	3111.2	229.5	593.3	2256.5	4225.3	262.9	438.6	1950.6	3179.5	365.5	574.8	2079.6	2935.9	292.6	797.1	2377.1	3748.5	307.6	425.9	2447.9	2467.5	222.2	620.6	17	24	7	9	17	24	7	9	17	24	7	9	17	24	7	9	17	24	7	9	17	24	7	9	17	24	7	9	High	High	High	High	High	High	High	High	High	High	High	High	High	High	High	High	High	High	High	High	High	High	High	High	High	High	High	High
O14672	ADAM10	Disintegrin and metalloproteinase domain-containing protein 10 (ADAM 10) (EC 3.4.24.81) (CDw156) (Kuzbanian protein homolog) (Mammalian disintegrin-metalloprotease) (CD antigen CD156c)	reviewed	5	adherens junction [GO:0005912]; axon [GO:0030424]; cell surface [GO:0009986]; clathrin-coated vesicle [GO:0030136]; cytoplasm [GO:0005737]; dendrite [GO:0030425]; endoplasmic reticulum lumen [GO:0005788]; extracellular exosome [GO:0070062]; focal adhesion [GO:0005925]; glutamatergic synapse [GO:0098978]; Golgi apparatus [GO:0005794]; Golgi membrane [GO:0000139]; Golgi-associated vesicle [GO:0005798]; intracellular membrane-bounded organelle [GO:0043231]; membrane [GO:0016020]; nucleus [GO:0005634]; perinuclear endoplasmic reticulum [GO:0097038]; plasma membrane [GO:0005886]; pore complex [GO:0046930]; postsynaptic density [GO:0014069]; specific granule membrane [GO:0035579]; synaptic membrane [GO:0097060]; tertiary granule membrane [GO:0070821]; tetraspanin-enriched microdomain [GO:0097197]; endopeptidase activity [GO:0004175]; integrin binding [GO:0005178]; metal ion binding [GO:0046872]; metallodipeptidase activity [GO:0070573]; metalloendopeptidase activity [GO:0004222]; metalloendopeptidase activity involved in amyloid precursor protein catabolic process [GO:1902945]; metallopeptidase activity [GO:0008237]; molecular adaptor activity [GO:0060090]; protein homodimerization activity [GO:0042803]; protein kinase binding [GO:0019901]; SH3 domain binding [GO:0017124]; signaling receptor binding [GO:0005102]; adherens junction organization [GO:0034332]; amyloid precursor protein catabolic process [GO:0042987]; cell-cell signaling [GO:0007267]; cochlea development [GO:0090102]; constitutive protein ectodomain proteolysis [GO:0051089]; epidermal growth factor receptor ligand maturation [GO:0038004]; extracellular matrix disassembly [GO:0022617]; in utero embryonic development [GO:0001701]; integrin-mediated signaling pathway [GO:0007229]; membrane protein ectodomain proteolysis [GO:0006509]; monocyte activation [GO:0042117]; negative regulation of cell adhesion [GO:0007162]; negative regulation of gene expression [GO:0010629]; Notch signaling pathway [GO:0007219]; pore complex assembly [GO:0046931]; positive regulation of cell growth [GO:0030307]; positive regulation of cell migration [GO:0030335]; positive regulation of cell population proliferation [GO:0008284]; positive regulation of T cell chemotaxis [GO:0010820]; postsynapse organization [GO:0099173]; protein catabolic process at postsynapse [GO:0140249]; protein phosphorylation [GO:0006468]; protein processing [GO:0016485]; regulation of neurotransmitter receptor localization to postsynaptic specialization membrane [GO:0098696]; regulation of Notch signaling pathway [GO:0008593]; regulation of postsynapse organization [GO:0099175]; regulation of vasculature development [GO:1901342]; response to tumor necrosis factor [GO:0034612]; toxin transport [GO:1901998]	No	30	High	19	89	19	Human	FALSE	4 v 4	0.415841	0.0782458	0.435379	4 v 4	0.052532	0.846851	0.953851	4 v 4	0.193059	0.129421	0.975594	4 v 4	0.396838	0.128734	0.411712	4 v 4	0.235086	0.39702	0.719391	4 v 4	0.504526	0.000785267	0.156224	4 v 4	-0.0190031	0.804257	0.918397	4 v 4	0.182554	0.436752	0.774358	4 v 4	0.311467	0.0734239	0.400661	0.00498046	0.603209	0.339378	0.715797	-0.260409	0.396305	0.552689	-0.478456	0.338532	0.301675	0.204718	-0.0726885	-0.167433	0.602601	0.502333	0.649851	-0.31013	0.175206	0.852955	0.222311	0.403822	0.511252	0.573078	0.529954	-0.172413	-0.000607553	0.162955	-0.0659461	-0.0497205	-0.221098	0.300266	0.700767	0.0652896	0.209577	0.36836	0.602642	11.9831	10.6106	11.2482	12.0758	11.9881	11.2138	11.5875	12.7916	11.8157	11.2132	11.7505	12.7257	12.1258	11.038	10.8975	12.5034	11.8654	11.4343	11.4502	12.0249	11.4119	10.7019	11.1774	12.1957	11.7504	11.0036	11.3821	12.123	4048.4	1563.5	2432.4	4317	4062.4	2375.1	3077.5	7090.2	3604.8	2374.1	3445.5	6773.4	4469.3	2102.6	1907.6	5806.1	3731.2	2767.3	2798.1	4167.3	2724.7	1665.7	2316	4691.1	3445.3	2053.1	2669.1	4460.6	2799.8	917.3	420.2	1108.7	2383.6	1626.4	443.5	1658.4	2459.6	2374.1	611.8	1661.4	2988.6	1412.6	319	1345.4	2502.1	1949.8	561.6	1412.4	2010.7	1201	412.1	1208.4	2605	1104.3	410.8	1267.1	10	7	8	7	10	7	8	7	10	7	8	7	10	7	8	7	10	7	8	7	10	7	8	7	10	7	8	7	High	High	High	High	High	High	High	High	High	High	High	High	High	High	High	High	High	High	High	High	High	High	High	High	High	High	High	High
P49790	NUP153	Nuclear pore complex protein Nup153 (153 kDa nucleoporin) (Nucleoporin Nup153)	reviewed	5	cytosol [GO:0005829]; host cell [GO:0043657]; membrane [GO:0016020]; nuclear envelope [GO:0005635]; nuclear inclusion body [GO:0042405]; nuclear membrane [GO:0031965]; nuclear periphery [GO:0034399]; nuclear pore [GO:0005643]; nuclear pore nuclear basket [GO:0044615]; nucleolus [GO:0005730]; nucleoplasm [GO:0005654]; DNA binding [GO:0003677]; identical protein binding [GO:0042802]; metal ion binding [GO:0046872]; nuclear localization sequence binding [GO:0008139]; protein-membrane adaptor activity [GO:0043495]; structural constituent of nuclear pore [GO:0017056]; mRNA transport [GO:0051028]; negative regulation of RNA export from nucleus [GO:0046832]; nuclear pore complex assembly [GO:0051292]; nucleocytoplasmic transport [GO:0006913]; protein import into nucleus [GO:0006606]; RNA export from nucleus [GO:0006405]; viral entry into host cell [GO:0046718]; viral penetration into host nucleus [GO:0075732]	No	28	High	32	71	32	Human	FALSE	4 v 4	-0.200695	0.0782479	0.435379	4 v 4	0.00504729	0.97889	0.992631	4 v 4	-0.0598522	0.347415	0.975708	4 v 4	-0.330058	0.0635023	0.328373	4 v 4	-0.321458	0.140116	0.600799	4 v 4	-0.344799	0.0484711	0.286955	4 v 4	-0.129363	0.426087	0.698267	4 v 4	-0.326505	0.142473	0.656561	4 v 4	-0.284947	0.0890895	0.416616	-0.168956	-0.209846	-0.0269604	-0.397018	-0.030594	-0.355373	-0.0806185	0.486775	-0.0548301	-0.203589	-0.0378708	0.056881	-0.030073	-0.57834	-0.403761	-0.308058	0.0563741	-0.572624	-0.606102	-0.163479	-0.0392971	-0.434496	-0.532296	-0.373107	0.138883	-0.368494	-0.376801	0.0889595	0.0869682	-0.217251	-0.525484	-0.650254	0.015533	-0.230907	-0.494425	-0.429988	10.1721	10.4419	9.67172	8.32598	10.0031	10.2321	9.64476	7.92896	10.142	9.86357	9.26796	8.01792	10.0856	10.4362	9.87406	8.1814	10.055	10.0808	9.79344	8.66818	10.1813	10.2981	9.80025	8.39103	10.1264	10.0945	9.76238	8.44791	1153.7	1391	815.6	320.9	1026.2	1202.7	800.5	243.7	1129.9	931.6	616.5	259.2	1086.6	1385.5	938.4	290.3	1063.8	1083	887.4	406.8	1161.1	1259	891.6	335.7	1117.8	1093.3	868.5	349.2	797.8	816.1	140.9	82.4	602.1	823.6	115.4	57	770.9	931.6	109.5	63.6	726.6	930.8	156.9	67.3	713.4	763.1	178.1	137.9	856.8	907.8	158.6	86.5	845.2	588	133.7	99.2	8	7	3	1	8	7	3	1	8	7	3	1	8	7	3	1	8	7	3	1	8	7	3	1	8	7	3	1	High	High	High	High	High	High	High	High	High	High	High	High	High	High	High	High	High	High	High	High	High	High	High	High	High	High	High	High
P04150	NR3C1	Glucocorticoid receptor (GR) (Nuclear receptor subfamily 3 group C member 1)	reviewed	5	chromatin [GO:0000785]; cytoplasm [GO:0005737]; cytosol [GO:0005829]; membrane [GO:0016020]; microtubule organizing center [GO:0005815]; mitochondrial matrix [GO:0005759]; nuclear speck [GO:0016607]; nucleoplasm [GO:0005654]; nucleus [GO:0005634]; protein-containing complex [GO:0032991]; spindle [GO:0005819]; synapse [GO:0045202]; core promoter sequence-specific DNA binding [GO:0001046]; DNA-binding transcription activator activity, RNA polymerase II-specific [GO:0001228]; DNA-binding transcription factor activity [GO:0003700]; DNA-binding transcription factor activity, RNA polymerase II-specific [GO:0000981]; DNA-binding transcription repressor activity, RNA polymerase II-specific [GO:0001227]; Hsp90 protein binding [GO:0051879]; identical protein binding [GO:0042802]; molecular function activator activity [GO:0140677]; nuclear glucocorticoid receptor activity [GO:0004883]; nuclear receptor activity [GO:0004879]; protein kinase binding [GO:0019901]; RNA binding [GO:0003723]; RNA polymerase II cis-regulatory region sequence-specific DNA binding [GO:0000978]; RNA polymerase II transcription regulatory region sequence-specific DNA binding [GO:0000977]; sequence-specific double-stranded DNA binding [GO:1990837]; steroid binding [GO:0005496]; steroid hormone binding [GO:1990239]; zinc ion binding [GO:0008270]; adrenal gland development [GO:0030325]; apoptotic process [GO:0006915]; astrocyte differentiation [GO:0048708]; cell cycle [GO:0007049]; cell division [GO:0051301]; cellular response to dexamethasone stimulus [GO:0071549]; cellular response to glucocorticoid stimulus [GO:0071385]; cellular response to steroid hormone stimulus [GO:0071383]; cellular response to transforming growth factor beta stimulus [GO:0071560]; chromatin organization [GO:0006325]; chromosome segregation [GO:0007059]; glucocorticoid metabolic process [GO:0008211]; intracellular steroid hormone receptor signaling pathway [GO:0030518]; mammary gland duct morphogenesis [GO:0060603]; maternal behavior [GO:0042711]; microglia differentiation [GO:0014004]; motor behavior [GO:0061744]; negative regulation of DNA-templated transcription [GO:0045892]; negative regulation of transcription by RNA polymerase II [GO:0000122]; neuroinflammatory response [GO:0150076]; positive regulation of miRNA transcription [GO:1902895]; positive regulation of neuron apoptotic process [GO:0043525]; positive regulation of transcription by RNA polymerase II [GO:0045944]; regulation of DNA-templated transcription [GO:0006355]; regulation of glucocorticoid biosynthetic process [GO:0031946]; regulation of gluconeogenesis [GO:0006111]; regulation of transcription by RNA polymerase II [GO:0006357]; signal transduction [GO:0007165]; synaptic transmission, glutamatergic [GO:0035249]	No	16	High	8	18	8	Human	FALSE	4 v 4	-0.372409	0.0783896	0.435379	4 v 4	-0.121512	0.327648	0.830944	4 v 4	0.0986444	0.402264	0.978401	4 v 4	-0.66731	0.0164208	0.287355	4 v 4	-0.194188	0.0747833	0.571578	4 v 4	0.324596	0.075129	0.326458	4 v 4	-0.2949	0.0628982	0.338778	4 v 4	-0.0726762	0.119075	0.63128	4 v 4	0.225951	0.0249361	0.356069	-0.0825605	-0.321242	-0.32382	-0.762015	-0.0470588	-0.178918	-0.376192	0.116122	0.361584	-0.00426776	-0.105414	0.142675	-0.273436	-0.863817	-0.692283	-0.839702	-0.125699	-0.220096	-0.383612	-0.0473443	0.549043	0.117859	0.112116	0.519364	-0.190876	-0.542575	-0.368462	-0.0776878	-0.0786404	-0.0411774	-0.0074202	-0.163467	0.187459	0.122127	0.21753	0.376689	6.43129	9.52239	8.77709	9.75439	6.34873	9.20114	8.45327	8.99237	6.15785	8.65857	8.08481	8.91468	6.28355	8.87866	8.46842	8.96203	6.23649	8.69975	8.09223	9.07815	5.60881	8.54071	7.97269	8.39532	5.97039	8.53644	7.86728	8.53799	86.3	735.4	438.7	863.7	81.5	588.6	350.5	509.3	71.4	404.1	271.5	482.6	77.9	470.7	354.2	498.7	75.4	415.8	272.9	540.5	48.8	372.4	251.2	336.7	62.7	371.3	233.5	371.7	59.7	431.5	75.8	221.8	47.8	403	50.5	119.1	48.7	404.1	48.2	118.4	52.1	316.2	59.2	115.5	50.6	293	54.8	183.2	36	268.5	44.7	86.7	47.4	199.7	35.9	105.6	1	4	1	3	1	4	1	3	1	4	1	3	1	4	1	3	1	4	1	3	1	4	1	3	1	4	1	3	High	High	High	High	High	High	High	High	High	High	High	High	High	High	High	High	High	High	High	High	High	High	High	High	High	High	High	High
Q92769	HDAC2	Histone deacetylase 2 (HD2) (EC 3.5.1.98) (Protein deacylase HDAC2) (EC 3.5.1.-)	reviewed	5	chromatin [GO:0000785]; chromosome, telomeric region [GO:0000781]; cytoplasm [GO:0005737]; ESC/E(Z) complex [GO:0035098]; histone deacetylase complex [GO:0000118]; nucleoplasm [GO:0005654]; nucleus [GO:0005634]; NuRD complex [GO:0016581]; protein-containing complex [GO:0032991]; Sin3 complex [GO:0016580]; chromatin binding [GO:0003682]; deacetylase activity [GO:0019213]; enzyme binding [GO:0019899]; heat shock protein binding [GO:0031072]; histone deacetylase activity [GO:0004407]; histone deacetylase binding [GO:0042826]; histone decrotonylase activity [GO:0160009]; NF-kappaB binding [GO:0051059]; promoter-specific chromatin binding [GO:1990841]; protein de-2-hydroxyisobutyrylase activity [GO:0160010]; protein lysine deacetylase activity [GO:0033558]; RNA binding [GO:0003723]; RNA polymerase II-specific DNA-binding transcription factor binding [GO:0061629]; sequence-specific DNA binding [GO:0043565]; behavioral response to ethanol [GO:0048149]; cardiac muscle hypertrophy [GO:0003300]; cellular response to dopamine [GO:1903351]; cellular response to heat [GO:0034605]; cellular response to hydrogen peroxide [GO:0070301]; cellular response to retinoic acid [GO:0071300]; cellular response to transforming growth factor beta stimulus [GO:0071560]; chromatin remodeling [GO:0006338]; circadian regulation of gene expression [GO:0032922]; dendrite development [GO:0016358]; embryonic digit morphogenesis [GO:0042733]; epidermal cell differentiation [GO:0009913]; eyelid development in camera-type eye [GO:0061029]; fungiform papilla formation [GO:0061198]; hair follicle placode formation [GO:0060789]; heterochromatin organization [GO:0070828]; histone deacetylation [GO:0016575]; histone H3 deacetylation [GO:0070932]; histone H4 deacetylation [GO:0070933]; negative regulation of apoptotic process [GO:0043066]; negative regulation of cell migration [GO:0030336]; negative regulation of dendritic spine development [GO:0061000]; negative regulation of DNA binding [GO:0043392]; negative regulation of DNA-binding transcription factor activity [GO:0043433]; negative regulation of DNA-templated transcription [GO:0045892]; negative regulation of MHC class II biosynthetic process [GO:0045347]; negative regulation of neuron projection development [GO:0010977]; negative regulation of peptidyl-lysine acetylation [GO:2000757]; negative regulation of stem cell population maintenance [GO:1902455]; negative regulation of transcription by RNA polymerase II [GO:0000122]; negative regulation of transforming growth factor beta receptor signaling pathway [GO:0030512]; odontogenesis of dentin-containing tooth [GO:0042475]; positive regulation of cell population proliferation [GO:0008284]; positive regulation of collagen biosynthetic process [GO:0032967]; positive regulation of DNA-templated transcription [GO:0045893]; positive regulation of epithelial to mesenchymal transition [GO:0010718]; positive regulation of interleukin-1 production [GO:0032732]; positive regulation of male mating behavior [GO:1902437]; positive regulation of oligodendrocyte differentiation [GO:0048714]; positive regulation of proteolysis [GO:0045862]; positive regulation of signaling receptor activity [GO:2000273]; positive regulation of stem cell population maintenance [GO:1902459]; positive regulation of transcription by RNA polymerase II [GO:0045944]; positive regulation of tumor necrosis factor production [GO:0032760]; positive regulation of tyrosine phosphorylation of STAT protein [GO:0042531]; regulation of cell fate specification [GO:0042659]; regulation of stem cell differentiation [GO:2000736]; regulation of transcription by RNA polymerase II [GO:0006357]; response to amphetamine [GO:0001975]; response to caffeine [GO:0031000]; response to cocaine [GO:0042220]; response to hyperoxia [GO:0055093]; response to lipopolysaccharide [GO:0032496]; response to nicotine [GO:0035094]; response to xenobiotic stimulus [GO:0009410]	TRANSMEM 1809..1829; /note="Helical"; /evidence="ECO:0000255"	56	High	25	122	17	Human	FALSE	4 v 4	-0.193884	0.0784695	0.435379	4 v 4	-0.0203473	0.744159	0.917448	4 v 4	0.0108084	0.642961	0.978401	4 v 4	-0.0275855	0.822191	0.914162	4 v 4	-0.0183557	0.867085	0.954047	4 v 4	-0.158224	0.389085	0.630441	4 v 4	0.166298	0.230545	0.533732	4 v 4	0.00199163	0.990057	0.997487	4 v 4	-0.169032	0.383091	0.654387	-0.100732	-0.0360012	-0.329621	-0.309182	-0.0263372	-0.1256	-0.0684018	0.13895	0.00178888	-0.0417009	0.0245025	0.058643	0.192851	-0.0595695	0.0839013	-0.327525	0.039815	-0.0436001	0.20737	-0.277007	-0.125676	-0.169254	0.215875	-0.553841	0.293583	-0.0235683	0.413522	-0.0183432	0.0661522	0.0819997	0.275772	-0.415957	-0.127465	-0.127553	0.191373	-0.612484	11.5377	11.757	11.488	11.4787	11.437	11.721	11.1584	11.1695	11.7306	11.6974	11.5719	11.1511	11.6907	11.741	11.3646	11.4282	11.6644	11.6154	11.2962	11.5671	11.8562	11.8667	11.3561	11.705	11.858	11.825	11.3806	11.7636	2973	3461.1	2872.4	2853.8	2772.5	3375.8	2285.7	2303.3	3398.2	3321.1	3044.4	2274.2	3305.7	3423	2636.8	2755.6	3245.9	3137.6	2514.7	3034.2	3707.5	3734.5	2621.3	3338.5	3712.1	3628.1	2666.2	3477	2056	2030.6	496.2	732.9	1626.8	2311.6	329.4	538.8	2318.7	3321.1	540.6	557.8	2210.5	2299.7	441	638.5	2176.7	2210.7	504.8	1028.3	2735.9	2692.6	466.4	860	2806.8	1951.4	410.4	987.7	11	11	7	7	11	11	7	7	11	11	7	7	11	11	7	7	11	11	7	7	11	11	7	7	11	11	7	7	High	High	High	High	High	High	High	High	High	High	High	High	High	High	High	High	High	High	High	High	High	High	High	High	High	High	High	High
Q8TEM1	NUP210	Nuclear pore membrane glycoprotein 210 (Nuclear pore protein gp210) (Nuclear envelope pore membrane protein POM 210) (POM210) (Nucleoporin Nup210) (Pore membrane protein of 210 kDa)	reviewed	5	endoplasmic reticulum membrane [GO:0005789]; membrane [GO:0016020]; nuclear envelope [GO:0005635]; nuclear membrane [GO:0031965]; nuclear pore [GO:0005643]; mRNA transport [GO:0051028]; nucleocytoplasmic transport [GO:0006913]; protein transport [GO:0015031]	No	26	High	38	103	38	Human	FALSE	4 v 4	-0.172181	0.0785043	0.435379	4 v 4	-0.0866195	0.275813	0.830944	4 v 4	-0.0822437	0.357595	0.978401	4 v 4	-0.551118	0.0161668	0.287355	4 v 4	-0.41979	0.0249414	0.542208	4 v 4	-0.564793	0.0381258	0.269756	4 v 4	-0.378938	0.0432379	0.292157	4 v 4	-0.333171	0.0288534	0.599028	4 v 4	-0.482549	0.0183314	0.356069	-0.103947	-0.0597851	-0.167799	-0.357191	0.107127	-0.16821	-0.127325	-0.15807	0.0413943	-0.0702695	-0.00103006	-0.299069	-0.485349	-0.704176	-0.262981	-0.751967	-0.280736	-0.498597	-0.233518	-0.666311	-0.486612	-0.639207	-0.184378	-0.948976	-0.381402	-0.644391	-0.0951821	-0.394775	-0.387863	-0.330387	-0.106193	-0.508241	-0.528006	-0.568937	-0.183348	-0.649907	11.5358	11.1462	10.6684	11.0697	11.4319	11.0864	10.5006	10.7125	11.0505	10.442	10.4055	10.3178	11.3312	10.9406	10.639	10.9841	11.4383	10.7724	10.5117	10.826	11.5371	11.0812	10.5898	11.2667	11.5785	11.0109	10.5888	10.9677	2969.1	2266.4	1627.5	2149.4	2762.7	2174.4	1448.8	1678	2120.9	1391.1	1356.3	1276.3	2576.5	1965.4	1594.6	2025.5	2775.1	1749.1	1459.9	1815.3	2971.7	2166.6	1541.2	2463.9	3058.2	2063.6	1540.1	2002.6	2053.3	1329.7	281.2	552	1621	1488.9	208.8	392.5	1447.1	1391.1	240.8	313.1	1722.9	1320.4	266.7	469.4	1860.9	1232.4	293	615.2	2192.9	1562.2	274.2	634.7	2312.3	1109.9	237	568.9	14	12	7	8	14	12	7	8	14	12	7	8	14	12	7	8	14	12	7	8	14	12	7	8	14	12	7	8	High	High	High	High	High	High	High	High	High	High	High	High	High	High	High	High	High	High	High	High	High	High	High	High	High	High	High	High
Q9UBE0	SAE1	SUMO-activating enzyme subunit 1 (Ubiquitin-like 1-activating enzyme E1A) [Cleaved into: SUMO-activating enzyme subunit 1, N-terminally processed]	reviewed	5	cytoplasm [GO:0005737]; nucleoplasm [GO:0005654]; nucleus [GO:0005634]; SUMO activating enzyme complex [GO:0031510]; ATP-dependent protein binding [GO:0043008]; enzyme activator activity [GO:0008047]; protein C-terminus binding [GO:0008022]; protein heterodimerization activity [GO:0046982]; small protein activating enzyme binding [GO:0044388]; ubiquitin activating enzyme activity [GO:0004839]; positive regulation of protein sumoylation [GO:0033235]; positive regulation of protein targeting to mitochondrion [GO:1903955]; protein modification by small protein conjugation [GO:0032446]; protein sumoylation [GO:0016925]	No	32	High	11	30	11	Human	FALSE	4 v 4	-0.241297	0.078571	0.435379	4 v 4	-0.0386193	0.878553	0.962035	4 v 4	-0.00178499	0.985669	0.998385	4 v 4	-0.357209	0.0350869	0.298066	4 v 4	-0.325127	0.130201	0.594218	4 v 4	-0.145214	0.193653	0.466831	4 v 4	-0.115912	0.0276666	0.26041	4 v 4	-0.286508	0.0356067	0.599028	4 v 4	-0.143429	0.00656049	0.333874	-0.248014	-0.0300902	-0.209879	-0.477205	0.135777	-0.0560273	-0.666984	0.432757	-0.0453705	-0.179855	-0.0365701	0.254656	-0.370044	-0.0930572	-0.404185	-0.56155	-0.181121	-0.301048	-0.770071	-0.0482686	-0.199667	-0.267416	-0.226162	0.112389	-0.122029	-0.0629669	-0.194306	-0.0843459	-0.316898	-0.245021	-0.103088	-0.481025	-0.154297	-0.0875612	-0.189592	-0.142266	9.02181	9.52435	10.1478	9.87851	8.7738	9.49426	9.93796	9.40131	8.65177	9.43129	9.74366	9.31696	8.83289	9.73234	10.5137	9.36523	8.96867	9.67631	9.84674	9.79799	8.85144	9.6987	9.96982	9.20457	8.80607	9.51885	9.93325	9.45923	519.8	736.4	1134.5	941.3	437.7	721.2	980.9	676.2	402.2	690.4	857.3	637.8	456	850.6	1462	659.5	501	818.2	920.8	890.2	461.9	831	1002.8	590	447.6	733.6	977.7	703.9	359.5	432	196	241.8	256.8	493.9	141.4	158.2	274.4	690.4	152.2	156.4	304.9	571.4	244.5	152.8	336	576.5	184.8	301.7	340.9	599.2	178.4	152	338.5	394.6	150.5	199.9	3	5	4	3	3	5	4	3	3	5	4	3	3	5	4	3	3	5	4	3	3	5	4	3	3	5	4	3	High	High	High	High	High	High	High	High	High	High	High	High	High	High	High	High	High	High	High	High	High	High	High	High	High	High	High	High
A0A5C2GHT9		IG c106_light_IGKV3-15_IGKJ4	unreviewed	1		No	15	Medium	1	5	1	Human	FALSE	2 v 2	0.312806	0.0786623	0.435379	2 v 2	1.09121	0.240764	0.830944	2 v 2	0.456097	0.718004	0.978401	2 v 2	0.501771	0.381272	0.64012	2 v 2	1.03777	0.315482	0.68507	2 v 2	1.32253	0.345096	0.601393	2 v 2	0.188965	0.64559	0.831214	2 v 2	-0.0534374	0.747182	0.905831	2 v 2	0.866437	0.119742	0.458787	NA	0.351655	0.273957	NA	NA	0.657655	1.52477	NA	NA	-0.505323	1.41752	NA	NA	0.844242	0.1593	NA	NA	0.476806	1.59874	NA	NA	0.526031	2.11904	NA	NA	0.492588	-0.114657	NA	NA	-0.180849	0.0739739	NA	NA	1.03135	0.701519	NA	NA	6.41785	7.99095	NA	NA	6.76951	8.26491	NA	NA	7.26209	8.15026	NA	NA	6.78529	6.55152	NA	NA	7.44294	8.07628	NA	NA	6.73606	6.03122	NA	NA	6.23074	7.44874	NA	NA	85.5	254.4	NA	NA	109.1	307.6	NA	NA	153.5	284.1	NA	NA	110.3	93.8	NA	NA	174	269.9	NA	NA	106.6	65.4	NA	NA	75.1	174.7	NA	NA	50.2	43.9	NA	NA	74.7	44.3	NA	NA	153.5	50.5	NA	NA	74.1	15.7	NA	NA	122.6	54.2	NA	NA	76.9	11.6	NA	NA	40.4	26.9	NA	NA	1	1	NA	NA	1	1	NA	NA	1	1	NA	NA	1	1	NA	NA	1	1	NA	NA	1	1	NA	NA	1	1	NA	Medium	High	Medium	Not Found	Medium	High	Medium	Not Found	Medium	High	Medium	Not Found	Medium	High	Medium	Not Found	Medium	High	Medium	Not Found	Medium	High	Medium	Not Found	Medium	High	Medium	Not Found
A0A2S1PH31	MUT	Methylmalonyl-CoA mutase, mitochondrial (EC 5.4.99.2) (Methylmalonyl-CoA isomerase)	unreviewed	2	cobalamin binding [GO:0031419]; metal ion binding [GO:0046872]; methylmalonyl-CoA mutase activity [GO:0004494]	No	23	High	14	46	1	Human	FALSE	4 v 4	-0.246379	0.0789132	0.435379	4 v 4	0.0215477	0.891385	0.965042	4 v 4	-0.173982	0.150425	0.975594	4 v 4	-0.211751	0.139227	0.422195	4 v 4	-0.241677	0.0397341	0.542856	4 v 4	-0.287439	0.0599601	0.30223	4 v 4	0.0346284	0.614561	0.818685	4 v 4	-0.263225	0.163755	0.663025	4 v 4	-0.113457	0.373963	0.647122	-0.0791612	-0.230671	-0.163097	-0.512589	0.15487	-0.117806	-0.303708	0.352835	0.0834135	-0.259536	-0.330791	-0.189016	-0.134697	-0.294335	0.0376355	-0.455607	-0.0345187	-0.319077	-0.297	-0.316113	-0.115032	-0.242248	-0.225382	-0.567095	-0.055536	-0.0636646	0.200732	0.056982	-0.189389	-0.20127	0.00670819	-0.668948	-0.198446	0.0172879	0.105409	-0.378078	9.36063	10.5537	10.5009	8.83542	9.28147	10.3231	10.3378	8.32283	9.22593	10.2594	10.5386	8.37981	9.26045	10.5785	10.8356	8.69592	9.41532	10.4607	10.5319	9.04876	9.34096	10.5016	10.764	8.94691	9.42438	10.2421	10.4332	8.75789	657.4	1503.1	1449.1	456.8	622.3	1281	1294.2	320.2	598.8	1225.7	1487.4	333.1	613.3	1529.1	1827.4	414.7	682.8	1409.2	1480.5	529.6	648.5	1449.8	1738.9	493.5	687.1	1211.1	1382.6	432.9	454.6	881.9	250.3	117.3	365.2	877.2	186.5	74.9	408.6	1225.7	264.1	81.7	410.1	1027.3	305.6	96.1	457.9	992.9	297.2	179.5	478.6	1045.3	309.4	127.1	519.5	651.4	212.8	123	4	8	5	2	4	8	5	2	4	8	5	2	4	8	5	2	4	8	5	2	4	8	5	2	4	8	5	2	High	High	High	High	High	High	High	High	High	High	High	High	High	High	High	High	High	High	High	High	High	High	High	High	High	High	High	High
P50213	IDH3A	Isocitrate dehydrogenase [NAD] subunit alpha, mitochondrial (EC 1.1.1.41) (Isocitric dehydrogenase subunit alpha) (NAD(+)-specific ICDH subunit alpha)	reviewed	5	mitochondrial isocitrate dehydrogenase complex (NAD+) [GO:0005962]; mitochondrial matrix [GO:0005759]; mitochondrion [GO:0005739]; nucleus [GO:0005634]; isocitrate dehydrogenase (NAD+) activity [GO:0004449]; magnesium ion binding [GO:0000287]; NAD binding [GO:0051287]; carbohydrate metabolic process [GO:0005975]; isocitrate metabolic process [GO:0006102]; tricarboxylic acid cycle [GO:0006099]	No	35	High	13	58	5	Human	FALSE	4 v 4	-0.33208	0.0790588	0.435379	4 v 4	-0.327092	0.367222	0.830944	4 v 4	-0.335528	0.0278619	0.975594	4 v 4	-0.476775	0.0767894	0.347622	4 v 4	-0.691726	0.0859342	0.579689	4 v 4	-0.627576	0.0155871	0.230722	4 v 4	-0.144694	0.204003	0.511562	4 v 4	-0.364635	0.173024	0.665899	4 v 4	-0.292048	0.051421	0.379646	-0.0835823	-0.30833	-0.251952	-0.684458	-0.0417419	-0.535422	-1.07851	0.347304	-0.144468	-0.330269	-0.55263	-0.314746	0.0160644	-0.629008	-0.468961	-0.825195	-0.00766499	-0.846059	-1.32388	-0.589301	-0.284505	-0.611034	-0.743514	-0.871252	0.0996467	-0.320678	-0.217009	-0.140738	0.0340769	-0.310637	-0.245373	-0.936606	-0.140037	-0.280765	-0.190883	-0.556506	10.6902	10.4061	10.2848	10.8933	10.6066	10.0978	10.0329	10.2088	10.7062	9.77709	9.81586	10.0681	10.7139	10.6231	11.1397	10.6574	10.6722	10.0877	10.0612	11.0047	10.9907	10.3881	10.5594	10.9394	10.8463	10.0579	10.0067	10.6246	1652.2	1356.9	1247.5	1902	1559.2	1095.8	1047.6	1183.5	1670.7	877.4	901.3	1073.5	1679.6	1577.2	2256.3	1615.1	1631.7	1088.2	1068.4	2054.7	2034.9	1340.1	1509	1963.7	1841	1065.9	1028.8	1578.8	1142.6	796.1	215.5	488.5	914.9	750.3	151	276.8	1139.9	877.4	160	263.3	1123.1	1059.6	377.3	374.2	1094.2	766.7	214.4	696.4	1501.6	966.2	268.5	505.8	1392	573.3	158.3	448.5	6	3	3	3	6	3	3	3	6	3	3	3	6	3	3	3	6	3	3	3	6	3	3	3	6	3	3	3	High	High	High	High	High	High	High	High	High	High	High	High	High	High	High	High	High	High	High	High	High	High	High	High	High	High	High	High
