## Supplementary Data 6 for "The congenital multiple organ malformation syndrome, Ritscher-Schinzel syndrome is an endosomal recyclinopathy" (part 3 of 3)

### Sheet: Data (continued)
Accession Information			Annotation		GO		ID Metrics					Databases		Stats				Stats	Stats	Stats	Stats	Stats	Stats	Stats	Stats	Stats	Stats	Stats	Stats	Stats	Stats	Stats	Stats	Stats	Stats	Stats	Stats	Stats	Stats	Stats	Stats	Stats	Stats	Stats	Stats	Stats	Stats	Stats	Stats	PairedLogFC				PairedLogFC	PairedLogFC	PairedLogFC	PairedLogFC	PairedLogFC	PairedLogFC	PairedLogFC	PairedLogFC	PairedLogFC	PairedLogFC	PairedLogFC	PairedLogFC	PairedLogFC	PairedLogFC	PairedLogFC	PairedLogFC	PairedLogFC	PairedLogFC	PairedLogFC	PairedLogFC	PairedLogFC	PairedLogFC	PairedLogFC	PairedLogFC	PairedLogFC	PairedLogFC	PairedLogFC	PairedLogFC	PairedLogFC	PairedLogFC	PairedLogFC	PairedLogFC	Log2 Normalised Abundances																												Normalised Abundances	Normalised Abundances	Normalised Abundances	Normalised Abundances	Normalised Abundances	Normalised Abundances	Normalised Abundances	Normalised Abundances	Normalised Abundances	Normalised Abundances	Normalised Abundances	Normalised Abundances	Normalised Abundances	Normalised Abundances	Normalised Abundances	Normalised Abundances	Normalised Abundances	Normalised Abundances	Normalised Abundances	Normalised Abundances	Normalised Abundances	Normalised Abundances	Normalised Abundances	Normalised Abundances	Normalised Abundances	Normalised Abundances	Normalised Abundances	Normalised Abundances	Raw Abundances	Raw Abundances	Raw Abundances	Raw Abundances	Raw Abundances	Raw Abundances	Raw Abundances	Raw Abundances	Raw Abundances	Raw Abundances	Raw Abundances	Raw Abundances	Raw Abundances	Raw Abundances	Raw Abundances	Raw Abundances	Raw Abundances	Raw Abundances	Raw Abundances	Raw Abundances	Raw Abundances	Raw Abundances	Raw Abundances	Raw Abundances	Raw Abundances	Raw Abundances	Raw Abundances	Raw Abundances	Abundances Count	Abundances Count	Abundances Count	Abundances Count	Abundances Count	Abundances Count	Abundances Count	Abundances Count	Abundances Count	Abundances Count	Abundances Count	Abundances Count	Abundances Count	Abundances Count	Abundances Count	Abundances Count	Abundances Count	Abundances Count	Abundances Count	Abundances Count	Abundances Count	Abundances Count	Abundances Count	Abundances Count	Abundances Count	Abundances Count	Abundances Count	Abundances Count	Found in Sample	Found in Sample	Found in Sample	Found in Sample	Found in Sample	Found in Sample	Found in Sample	Found in Sample	Found in Sample	Found in Sample	Found in Sample	Found in Sample	Found in Sample	Found in Sample	Found in Sample	Found in Sample	Found in Sample	Found in Sample	Found in Sample	Found in Sample	Found in Sample	Found in Sample	Found in Sample	Found in Sample	Found in Sample	Found in Sample	Found in Sample	Found in Sample
Q8IUD2	ERC1	ELKS/Rab6-interacting/CAST family member 1 (ERC-1) (Rab6-interacting protein 2)	reviewed	5	centrosome [GO:0005813]; ciliary basal body [GO:0036064]; cytoplasm [GO:0005737]; cytoskeleton of presynaptic active zone [GO:0048788]; Golgi membrane [GO:0000139]; IkappaB kinase complex [GO:0008385]; presynaptic membrane [GO:0042734]; synapse [GO:0045202]; cadherin binding [GO:0045296]; PDZ domain binding [GO:0030165]; small GTPase binding [GO:0031267]; structural constituent of presynaptic active zone [GO:0098882]; I-kappaB phosphorylation [GO:0007252]; maintenance of presynaptic active zone structure [GO:0048790]; neuromuscular synaptic transmission [GO:0007274]; positive regulation of NF-kappaB transcription factor activity [GO:0051092]; protein transport [GO:0015031]; regulation of DNA-templated transcription [GO:0006355]; regulation of synaptic plasticity [GO:0048167]; retrograde transport, endosome to Golgi [GO:0042147]	TRANSMEM 521..541; /note="Helical"; /evidence="ECO:0000255"; TRANSMEM 549..569; /note="Helical"; /evidence="ECO:0000255"	45	High	52	155	52	Human	FALSE	4 v 4	-0.223579	0.079128	0.435379	4 v 4	-0.0301185	0.77826	0.930204	4 v 4	0.0571643	0.665746	0.978401	4 v 4	-0.506403	0.00453834	0.266561	4 v 4	-0.1888	0.0748111	0.571578	4 v 4	0.00355082	0.962147	0.980636	4 v 4	-0.282824	0.00764294	0.198431	4 v 4	-0.158681	0.199205	0.682812	4 v 4	-0.0536135	0.715153	0.852992	-0.0749021	-0.126876	-0.232365	-0.460172	0.138278	0.00443836	-0.311367	0.0481765	-0.0283487	-0.0594097	-0.0975111	0.413927	-0.410312	-0.503187	-0.418912	-0.6932	-0.0398782	-0.112243	-0.247087	-0.355991	-0.0923405	-0.116184	0.182833	0.0398949	-0.335409	-0.376311	-0.186547	-0.233028	-0.178157	-0.116681	0.0642808	-0.404167	-0.0639918	-0.0567747	0.280344	-0.374032	11.9108	12.2693	12.3081	10.9642	11.8359	12.1424	12.0757	10.504	11.5004	11.7661	11.8892	10.271	11.5403	11.8784	12.1363	10.627	11.6786	11.8828	11.8249	10.6752	11.5928	11.8823	11.7064	10.2311	11.5644	11.8229	11.6089	10.645	3850.3	4936.6	5071.2	1997.8	3655.5	4521	4316.8	1452.2	2897.2	3483	3793.2	1235.6	2978.4	3764.8	4501.8	1581.4	3278	3776.4	3627.9	1635.1	3088.7	3775.1	3341.7	1201.9	3028.6	3622.8	3123.3	1601.3	2662.8	2896.3	876	513.1	2144.9	3095.8	622.2	339.7	1976.8	3483	673.5	303.1	1991.6	2529.4	752.9	366.4	2198.2	2660.8	728.2	554.1	2279.2	2721.9	594.6	309.6	2290	1948.5	480.7	454.9	17	19	14	7	17	19	14	7	17	19	14	7	17	19	14	7	17	19	14	7	17	19	14	7	17	19	14	7	High	High	High	High	High	High	High	High	High	High	High	High	High	High	High	High	High	High	High	High	High	High	High	High	High	High	High	High
Q9NTJ5	SACM1L	Phosphatidylinositol-3-phosphatase SAC1 (EC 3.1.3.64) (Phosphatidylinositol-4-phosphate phosphatase) (Suppressor of actin mutations 1-like protein)	reviewed	5	endoplasmic reticulum [GO:0005783]; endoplasmic reticulum membrane [GO:0005789]; endoplasmic reticulum-plasma membrane contact site [GO:0140268]; Golgi apparatus [GO:0005794]; Golgi membrane [GO:0000139]; phosphatase activity [GO:0016791]; phosphatidylinositol phosphate 4-phosphatase activity [GO:0034596]; phosphatidylinositol-3-phosphatase activity [GO:0004438]; phosphatidylinositol-4-phosphate phosphatase activity [GO:0043812]; phosphatidylinositol biosynthetic process [GO:0006661]; phosphatidylinositol dephosphorylation [GO:0046856]	TRANSMEM 2941..2961; /note="Helical"; /evidence="ECO:0000255"	25	High	14	42	14	Human	FALSE	3 v 3	-0.226754	0.0791706	0.435379	3 v 3	-0.0621977	0.630105	0.887853	3 v 3	-0.211255	0.128586	0.975594	3 v 3	-0.372482	0.201005	0.484755	3 v 3	-0.343846	0.269634	0.660069	3 v 3	-0.559088	0.0562653	0.2986	3 v 3	-0.145728	0.479669	0.739204	3 v 3	-0.281648	0.142347	0.656561	3 v 3	-0.347833	0.0663662	0.394582	-0.0951286	-0.263611	NA	-0.321522	0.0757966	-0.280616	NA	0.0182263	-0.088623	-0.172897	NA	-0.372244	-0.0737351	-0.747565	NA	-0.296145	-0.00893108	-0.777739	NA	-0.244868	-0.282097	-0.691973	NA	-0.703194	0.0213935	-0.483954	NA	0.0253773	-0.0847277	-0.497123	NA	-0.263094	-0.193474	-0.519076	NA	-0.33095	8.83794	11.1701	NA	11.2795	8.74281	10.9064	NA	10.958	8.76421	10.4225	NA	10.9833	8.77314	11.2002	NA	11.2282	8.84894	10.9196	NA	11.2464	9.04631	11.1145	NA	11.6865	8.95768	10.9416	NA	11.3143	457.6	2304.2	NA	2485.8	428.4	1919.4	NA	1989.2	434.8	1372.4	NA	2024.5	437.5	2352.9	NA	2399	461.1	1937	NA	2429.5	528.7	2217.1	NA	3296.1	497.2	1966.7	NA	2546.5	316.5	1351.9	NA	638.4	251.4	1314.3	NA	465.3	296.7	1372.4	NA	496.6	292.5	1580.7	NA	555.9	309.2	1364.8	NA	823.4	390.2	1598.6	NA	849.1	376	1057.8	NA	723.4	4	7	NA	6	4	7	NA	6	4	7	NA	6	4	7	NA	6	4	7	NA	6	4	7	NA	6	4	7	NA	6	High	High	High	High	High	High	High	High	High	High	High	High	High	High	High	High	High	High	High	High	High	High	High	High	High	High	High	High
Q96JQ0	DCHS1	Protocadherin-16 (Cadherin-19) (Cadherin-25) (Fibroblast cadherin-1) (Protein dachsous homolog 1)	reviewed	5	adherens junction [GO:0005912]; apical part of cell [GO:0045177]; catenin complex [GO:0016342]; membrane [GO:0016020]; cadherin binding [GO:0045296]; calcium ion binding [GO:0005509]; adherens junction organization [GO:0034332]; branching involved in ureteric bud morphogenesis [GO:0001658]; calcium-dependent cell-cell adhesion via plasma membrane cell adhesion molecules [GO:0016339]; cell migration involved in endocardial cushion formation [GO:0003273]; cell morphogenesis [GO:0000902]; cell-cell adhesion via plasma-membrane adhesion molecules [GO:0098742]; cell-cell junction assembly [GO:0007043]; cochlea development [GO:0090102]; condensed mesenchymal cell proliferation [GO:0072137]; digestive tract development [GO:0048565]; heterophilic cell-cell adhesion via plasma membrane cell adhesion molecules [GO:0007157]; hippo signaling [GO:0035329]; homophilic cell adhesion via plasma membrane adhesion molecules [GO:0007156]; mitral valve formation [GO:0003192]; neural tube development [GO:0021915]; neurogenesis [GO:0022008]; ossification involved in bone maturation [GO:0043931]; pattern specification process [GO:0007389]; post-anal tail morphogenesis [GO:0036342]; protein localization to plasma membrane [GO:0072659]	No	8	High	17	20	17	Human	FALSE	2 v 2	0.389731	0.0791776	0.435379	2 v 2	0.153746	0.788017	0.93319	2 v 2	-0.0159723	0.903998	0.985468	2 v 2	0.0733715	0.85788	0.935449	2 v 2	0.227525	0.583783	0.814881	2 v 2	0.0507098	0.845168	0.91571	2 v 2	-0.31636	0.454932	0.721082	2 v 2	0.0737792	0.704871	0.890341	2 v 2	0.0666821	0.623421	0.803942	0.438454	NA	NA	0.341008	0.598277	NA	NA	-0.290785	0.0891405	NA	NA	-0.121085	0.396558	NA	NA	-0.249815	0.524476	NA	NA	-0.0694258	0.255086	NA	NA	-0.153666	-0.0418961	NA	NA	-0.590823	-0.0738013	NA	NA	0.22136	0.165945	NA	NA	-0.032581	6.36632	NA	NA	9.03837	6.80478	NA	NA	9.37938	6.76288	NA	NA	8.78856	6.2384	NA	NA	8.85798	6.83668	NA	NA	8.5672	6.50779	NA	NA	8.94222	6.59694	NA	NA	8.82114	82.5	NA	NA	525.8	111.8	NA	NA	666	108.6	NA	NA	442.2	75.5	NA	NA	464	114.3	NA	NA	379.3	91	NA	NA	491.9	96.8	NA	NA	452.3	57	NA	NA	135	65.6	NA	NA	155.8	74.1	NA	NA	108.5	50.5	NA	NA	107.5	76.6	NA	NA	128.6	67.1	NA	NA	126.7	73.2	NA	NA	128.5	1	NA	NA	3	1	NA	NA	3	1	NA	NA	3	1	NA	NA	3	1	NA	NA	3	1	NA	NA	3	1	NA	NA	3	High	Not Found	High	High	High	Not Found	High	High	High	Not Found	High	High	High	Not Found	High	High	High	Not Found	High	High	High	Not Found	High	High	High	Not Found	High	High
A6NEM2	HCFC1	Host cell factor 1	unreviewed	2	cytoplasm [GO:0005737]; MLL1 complex [GO:0071339]; nucleoplasm [GO:0005654]; Set1C/COMPASS complex [GO:0048188]; regulation of gene expression [GO:0010468]	No	20	High	33	100	1	Human	FALSE	4 v 4	-0.164687	0.0792846	0.435379	4 v 4	-0.171914	0.148973	0.822654	4 v 4	-0.0237243	0.520085	0.978401	4 v 4	-0.117992	0.313935	0.584544	4 v 4	-0.216005	0.170443	0.612281	4 v 4	-0.111938	0.176667	0.451349	4 v 4	0.0466945	0.505504	0.757519	4 v 4	-0.0440911	0.622152	0.848954	4 v 4	-0.0882137	0.398089	0.663751	-0.00503408	-0.199785	-0.146076	-0.307852	-0.0130375	-0.242248	-0.390788	-0.0415821	-0.119601	0.0150811	-0.0105137	0.0201368	0.106592	-0.338567	-0.0317229	-0.208272	0.137137	-0.322336	-0.399402	-0.279419	-0.00552362	-0.241827	0	-0.200401	0.111626	-0.138782	0.114353	0.0995807	0.150174	-0.0800884	-0.00861377	-0.237837	0.114078	-0.256908	0.0105137	-0.220538	10.9727	11.6914	10.4153	10.37	10.9677	11.4917	10.2692	10.0622	11.0793	11.3529	10.3836	10.1618	10.9421	11.6752	10.783	10.4412	10.9291	11.433	10.3922	10.3996	11.0848	11.5947	10.3836	10.3622	10.9652	11.6098	10.3731	10.3823	2009.6	3307.3	1365.6	1323.4	2002.6	2879.6	1234.1	1069.1	2163.7	2615.5	1335.9	1145.5	1967.5	3270.3	1762	1390.3	1949.8	2764.8	1343.9	1350.8	2172	3092.8	1335.9	1316.2	1999.2	3125.3	1326.2	1334.7	1389.8	1940.4	235.9	339.9	1175	1971.8	177.9	250.1	1476.3	2615.5	237.2	281	1315.7	2197.1	294.7	322.1	1307.5	1948.1	269.7	457.8	1602.8	2229.9	237.7	339	1511.6	1680.9	204.1	379.1	13	12	5	6	13	12	5	6	13	12	5	6	13	12	5	6	13	12	5	6	13	12	5	6	13	12	5	6	Not Found	Not Found	High	Not Found	Not Found	Not Found	High	Not Found	Not Found	Not Found	High	Not Found	Not Found	Not Found	High	Not Found	Not Found	Not Found	High	Not Found	Not Found	Not Found	High	Not Found	Not Found	Not Found	High	Not Found
K7ERV3	TK1	Thymidine kinase (EC 2.7.1.21)	unreviewed	2	ATP binding [GO:0005524]; thymidine kinase activity [GO:0004797]; DNA biosynthetic process [GO:0071897]; phosphorylation [GO:0016310]	TRANSMEM 156..176; /note="Helical"; /evidence="ECO:0000255"; TRANSMEM 180..200; /note="Helical"; /evidence="ECO:0000255"	24	High	6	7	1	Human	FALSE	2 v 2	0.56622	0.0793631	0.435379	2 v 2	0.325548	0.331786	0.830944	2 v 2	0.45894	0.215949	0.975594	2 v 2	-0.0614327	0.763307	0.881069	2 v 2	0.0379375	0.910626	0.968477	2 v 2	0.0907393	0.801702	0.892661	2 v 2	-0.627653	0.222272	0.528213	2 v 2	-0.287611	0.641366	0.85862	2 v 2	-0.368201	0.200399	0.525919	NA	0.495266	NA	0.637175	NA	0.138646	NA	0.51245	NA	0.620877	NA	0.297003	NA	0.0961151	NA	-0.218981	NA	0.306394	NA	-0.230519	NA	0.372567	NA	-0.191088	NA	-0.39915	NA	-0.856156	NA	0.167747	NA	-0.742969	NA	-0.24831	NA	-0.488091	NA	7.53761	NA	7.33896	NA	8.03287	NA	7.97613	NA	7.63372	NA	7.11998	NA	7.32733	NA	7.3505	NA	7.46597	NA	7.86295	NA	7.26115	NA	7.31107	NA	7.88203	NA	7.60807	NA	185.8	NA	161.9	NA	261.9	NA	251.8	NA	198.6	NA	139.1	NA	160.6	NA	163.2	NA	176.8	NA	232.8	NA	153.4	NA	158.8	NA	235.9	NA	195.1	NA	109	NA	41.6	NA	179.3	NA	58.9	NA	198.6	NA	34.1	NA	107.9	NA	37.8	NA	124.6	NA	78.9	NA	110.6	NA	40.9	NA	126.9	NA	55.4	NA	2	NA	1	NA	2	NA	1	NA	2	NA	1	NA	2	NA	1	NA	2	NA	1	NA	2	NA	1	NA	2	NA	1	Not Found	Not Found	Not Found	Medium	Not Found	Not Found	Not Found	Medium	Not Found	Not Found	Not Found	Medium	Not Found	Not Found	Not Found	Medium	Not Found	Not Found	Not Found	Medium	Not Found	Not Found	Not Found	Medium	Not Found	Not Found	Not Found	Medium
Q86UL3	GPAT4	Glycerol-3-phosphate acyltransferase 4 (EC 2.3.1.15) (1-acylglycerol-3-phosphate O-acyltransferase 6) (1-AGP acyltransferase 6) (1-AGPAT 6) (Acyl-CoA:glycerol-3-phosphate acyltransferase 4) (Lysophosphatidic acid acyltransferase zeta) (LPAAT-zeta) (Testis spermatogenesis apoptosis-related protein 7) (TSARG7)	reviewed	5	endoplasmic reticulum [GO:0005783]; endoplasmic reticulum membrane [GO:0005789]; membrane [GO:0016020]; 1-acylglycerol-3-phosphate O-acyltransferase activity [GO:0003841]; glycerol-3-phosphate O-acyltransferase activity [GO:0004366]; sn-1-glycerol-3-phosphate C16:0-DCA-CoA acyl transferase activity [GO:0102420]; acyl-CoA metabolic process [GO:0006637]; CDP-diacylglycerol biosynthetic process [GO:0016024]; diacylglycerol metabolic process [GO:0046339]; fatty acid metabolic process [GO:0006631]; glandular epithelial cell maturation [GO:0002071]; lactation [GO:0007595]; lipid biosynthetic process [GO:0008610]; phosphatidic acid biosynthetic process [GO:0006654]; phosphatidylcholine biosynthetic process [GO:0006656]; regulation of multicellular organism growth [GO:0040014]; triglyceride biosynthetic process [GO:0019432]	No	19	High	9	23	9	Human	FALSE	4 v 4	-0.220552	0.0794219	0.435379	4 v 4	-0.031944	0.878529	0.962035	4 v 4	0.219956	0.485655	0.978401	4 v 4	0.10118	0.654904	0.816561	4 v 4	0.202112	0.672213	0.858521	4 v 4	0.104241	0.836904	0.911869	4 v 4	0.321733	0.338393	0.63422	4 v 4	0.234056	0.430544	0.772806	4 v 4	-0.115715	0.673102	0.833019	-0.286109	-0.0782275	-0.429138	-0.0887358	-0.188597	-0.107184	0.52327	-0.355265	0.213446	0.296635	0.861115	-0.491371	0.0238587	-0.271484	0.684158	-0.0318117	-0.136395	-0.332158	1.49439	-0.217383	-0.0795113	-0.278353	1.44816	-0.673334	0.309967	-0.193256	1.1133	0.0569241	0.0522019	-0.224974	0.971116	0.137882	-0.292957	-0.574987	0.587048	-0.181963	8.62863	8.47654	7.23649	7.28448	8.34252	8.39832	6.80735	7.19574	8.65249	8.20506	7.92065	7.25267	8.78888	8.53722	6.42626	7.47005	8.60028	8.43003	6.94953	7.11478	8.732	8.48341	6.47249	7.926	8.94544	8.78005	7.3336	7.43463	395.8	356.2	150.8	155.9	324.6	337.4	112	146.6	402.4	295.1	242.3	152.5	442.3	371.5	86	177.3	388.1	344.9	123.6	138.6	425.2	357.9	88.8	243.2	493	439.6	161.3	173	273.7	209	26	40.1	190.5	231	16.1	34.3	274.5	295.1	43	37.4	295.8	249.6	14.4	41.1	260.2	243	24.8	47	313.8	258	15.8	62.7	372.8	236.5	24.8	49.1	3	2	1	1	3	2	1	1	3	2	1	1	3	2	1	1	3	2	1	1	3	2	1	1	3	2	1	1	High	High	High	High	High	High	High	High	High	High	High	High	High	High	High	High	High	High	High	High	High	High	High	High	High	High	High	High
Q15436	SEC23A	Protein transport protein Sec23A (hSec23A) (SEC23-related protein A)	reviewed	5	COPII vesicle coat [GO:0030127]; cytosol [GO:0005829]; endoplasmic reticulum exit site [GO:0070971]; endoplasmic reticulum membrane [GO:0005789]; ER to Golgi transport vesicle membrane [GO:0012507]; extrinsic component of membrane [GO:0019898]; Golgi membrane [GO:0000139]; perinuclear region of cytoplasm [GO:0048471]; GTPase activator activity [GO:0005096]; zinc ion binding [GO:0008270]; COPII-coated vesicle cargo loading [GO:0090110]; intracellular protein transport [GO:0006886]; protein localization to plasma membrane [GO:0072659]	No	34	High	21	76	7	Human	FALSE	4 v 4	-0.237931	0.0795028	0.435379	4 v 4	0.0862525	0.48548	0.861181	4 v 4	0.0829854	0.277616	0.975594	4 v 4	-0.322526	0.0543966	0.322476	4 v 4	-0.100311	0.24153	0.642179	4 v 4	0.0122576	0.90686	0.951002	4 v 4	-0.0845955	0.0622005	0.33634	4 v 4	-0.186564	0.245738	0.696352	4 v 4	-0.0707278	0.38648	0.656419	-0.158419	-0.0873311	-0.204588	-0.501384	0.0733758	-0.116854	-0.00204841	0.390536	0.0552389	-0.0530618	0.250074	0.0796906	-0.266209	-0.186463	-0.204332	-0.6331	-0.11697	-0.235531	0.091599	-0.140343	-0.0594217	-0.00434803	0.282452	-0.169652	-0.10779	-0.0991317	0.00025616	-0.131716	-0.190346	-0.118678	0.0936474	-0.530879	-0.114661	0.0487138	0.0323778	-0.249342	10.9735	11.3451	10.342	11.2613	10.8151	11.2577	10.1374	10.7599	10.7073	11.1586	10.1376	10.6282	10.8242	11.3941	10.046	10.7685	10.8976	11.2773	10.044	11.1591	10.7667	11.163	9.85518	10.7978	10.8219	11.1099	10.1053	10.8775	2010.7	2601.4	1297.9	2454.6	1801.6	2448.6	1126.3	1734	1671.9	2286	1126.5	1582.7	1813.1	2691.4	1057.2	1744.4	1907.7	2482	1055.7	2286.7	1742.2	2292.9	926.2	1780.2	1810.2	2210.1	1101.5	1881.3	1390.5	1526.3	224.2	630.4	1057.1	1676.7	162.3	405.6	1140.8	2286	200	388.2	1212.4	1808.2	176.8	404.2	1279.2	1748.8	211.9	775	1285.6	1653.2	164.8	458.6	1368.7	1188.7	169.5	534.4	6	10	5	7	6	10	5	7	6	10	5	7	6	10	5	7	6	10	5	7	6	10	5	7	6	10	5	7	High	High	High	High	High	High	High	High	High	High	High	High	High	High	High	High	High	High	High	High	High	High	High	High	High	High	High	High
P62906	RPL10A	60S ribosomal protein L10a (CSA-19) (Large ribosomal subunit protein uL1) (Neural precursor cell expressed developmentally down-regulated protein 6) (NEDD-6)	reviewed	5	cytoplasm [GO:0005737]; cytosol [GO:0005829]; cytosolic large ribosomal subunit [GO:0022625]; cytosolic ribosome [GO:0022626]; extracellular exosome [GO:0070062]; focal adhesion [GO:0005925]; membrane [GO:0016020]; nucleus [GO:0005634]; polysomal ribosome [GO:0042788]; RNA binding [GO:0003723]; structural constituent of ribosome [GO:0003735]; cytoplasmic translation [GO:0002181]; maturation of LSU-rRNA [GO:0000470]; translation [GO:0006412]	No	56	High	16	61	16	Human	FALSE	3 v 3	0.210219	0.0797801	0.435379	3 v 3	0.531711	0.212647	0.828972	3 v 3	0.0837578	0.606814	0.978401	3 v 3	0.299156	0.521917	0.733751	3 v 3	0.686009	0.191584	0.614416	3 v 3	0.146509	0.742155	0.857095	3 v 3	0.0889367	0.814444	0.921991	3 v 3	0.154298	0.615888	0.847129	3 v 3	0.0627515	0.840675	0.925442	0.0978135	0.316581	0.216264	NA	0.079157	0.431804	1.08417	NA	-0.150745	0.328688	0.0733309	NA	-0.164331	1.07124	-0.00944418	NA	-0.0152184	1.11038	0.962863	NA	-0.231156	0.922811	-0.252127	NA	-0.262145	0.754663	-0.225708	NA	-0.0943754	0.678578	-0.121308	NA	-0.0804112	0.594123	-0.325457	NA	12.3558	10.2548	12.1811	NA	12.4536	10.5714	12.3974	NA	12.1915	11.326	12.1716	NA	12.2067	10.2157	11.2088	NA	12.2858	10.6475	12.293	NA	12.4226	10.4032	12.4238	NA	12.2719	10.7319	12.4971	NA	5241.6	1221.8	4643.8	NA	5609.3	1521.6	5394.8	NA	4677.3	2567.3	4613.5	NA	4726.9	1189.1	2366.9	NA	4993.5	1604	5018.2	NA	5490.1	1354.2	5494.5	NA	4945.4	1700.7	5781	NA	3624.9	716.8	802.2	NA	3291.3	1041.9	777.5	NA	3191.4	2567.3	819.2	NA	3160.8	798.9	395.8	NA	3348.5	1130.1	1007.2	NA	4051.3	976.4	977.6	NA	3739.3	914.7	889.8	NA	13	5	8	NA	13	5	8	NA	13	5	8	NA	13	5	8	NA	13	5	8	NA	13	5	8	NA	13	5	8	NA	High	High	High	Medium	High	High	High	Medium	High	High	High	Medium	High	High	High	Medium	High	High	High	Medium	High	High	High	Medium	High	High	High	Medium
Q6UXN9	WDR82	WD repeat-containing protein 82	reviewed	5	chromatin [GO:0000785]; histone methyltransferase complex [GO:0035097]; nucleolus [GO:0005730]; PTW/PP1 phosphatase complex [GO:0072357]; Set1C/COMPASS complex [GO:0048188]; chromatin binding [GO:0003682]; DNA-templated transcription termination [GO:0006353]; histone H3-K4 methylation [GO:0051568]; histone H3-K4 trimethylation [GO:0080182]; lncRNA catabolic process [GO:0110064]; negative regulation of DNA-templated transcription, elongation [GO:0032785]; negative regulation of lncRNA transcription [GO:0140744]; nuclear RNA surveillance [GO:0071027]	No	23	High	7	19	7	Human	FALSE	4 v 4	-0.315194	0.0799423	0.435379	4 v 4	-0.0599878	0.846646	0.953851	4 v 4	-0.153226	0.352802	0.977499	4 v 4	-0.396545	0.0484143	0.315324	4 v 4	-0.45632	0.099597	0.579689	4 v 4	-0.581621	0.00122753	0.168376	4 v 4	-0.0813511	0.0998308	0.385996	4 v 4	-0.396333	0.0455147	0.599028	4 v 4	-0.428396	0.0337213	0.357003	-0.00153451	-0.267124	-0.427531	-0.564587	0.121765	-0.128956	-0.797875	0.565115	-0.456944	0.0372076	-0.319279	0.126112	-0.0956337	-0.384826	-0.408085	-0.697636	-0.155222	-0.543232	-0.96858	-0.158247	-0.694165	-0.619087	-0.542674	-0.470559	-0.0940992	-0.117702	0.019446	-0.133049	-0.276988	-0.414276	-0.170705	-0.723362	-0.237221	-0.656295	-0.223395	-0.596672	8.14057	7.95012	9.09038	8.68405	8.13904	7.68299	8.66285	8.11946	8.04494	7.56529	8.68229	7.98641	8.20016	8.10852	9.65087	8.14466	8.32193	7.97957	8.853	8.70977	8.73911	8.18438	9.22497	8.45697	8.28216	8.22159	8.90569	8.58308	282.2	247.3	545.1	411.3	281.9	205.5	405.3	278.1	264.1	189.4	410.8	253.6	294.1	276	803.9	283	320	252.4	462.4	418.7	427.3	290.9	598.4	351.4	311.3	298.5	479.6	383.5	195.2	145.1	94.2	105.6	165.4	140.7	58.4	65	180.2	189.4	72.9	62.2	196.6	185.4	134.4	65.6	214.6	177.8	92.8	141.9	315.3	209.8	106.5	90.5	235.4	160.6	73.8	108.9	1	1	1	1	1	1	1	1	1	1	1	1	1	1	1	1	1	1	1	1	1	1	1	1	1	1	1	1	High	High	High	High	High	High	High	High	High	High	High	High	High	High	High	High	High	High	High	High	High	High	High	High	High	High	High	High
Q9Y478	PRKAB1	5'-AMP-activated protein kinase subunit beta-1 (AMPK subunit beta-1) (AMPKb)	reviewed	5	cytoplasm [GO:0005737]; cytosol [GO:0005829]; nucleoplasm [GO:0005654]; nucleotide-activated protein kinase complex [GO:0031588]; nucleus [GO:0005634]; protein kinase activity [GO:0004672]; protein kinase binding [GO:0019901]; cellular response to nutrient levels [GO:0031669]; fatty acid biosynthetic process [GO:0006633]; nail development [GO:0035878]; positive regulation of cold-induced thermogenesis [GO:0120162]; positive regulation of gene expression [GO:0010628]; protein phosphorylation [GO:0006468]; regulation of catalytic activity [GO:0050790]; signal transduction [GO:0007165]	No	52	High	8	21	7	Human	FALSE	4 v 4	-0.247709	0.0800535	0.435379	4 v 4	-0.128916	0.451553	0.843708	4 v 4	-0.0671828	0.282439	0.975594	4 v 4	-0.311189	0.100737	0.381356	4 v 4	-0.367124	0.0373882	0.542856	4 v 4	-0.352735	0.06338	0.30617	4 v 4	-0.0634801	0.508784	0.760511	4 v 4	-0.238208	0.0955139	0.60901	4 v 4	-0.285552	0.0457152	0.374968	-0.47761	-0.207562	-0.287118	-0.0185477	-0.131983	-0.161851	-0.475579	0.253749	-0.0884964	-0.15873	-0.10162	0.0801148	-0.626585	-0.432683	-0.12105	-0.0644406	-0.487182	-0.499895	-0.417435	-0.0639855	-0.572302	-0.536135	-0.242392	-0.0601113	-0.148975	-0.225121	0.166068	-0.0458929	-0.355198	-0.338044	0.058144	-0.317735	-0.483805	-0.377405	-0.140772	-0.140226	7.8802	10.0626	9.03094	9.30857	7.40259	9.85502	8.74382	9.29002	7.25361	9.6299	8.90989	9.24413	7.74079	10.1298	9.32733	9.30811	7.60881	9.96795	8.85175	9.56186	7.82591	10.166	9.15228	9.30424	7.73742	10.0073	9.05066	9.38435	235.6	1069.4	523.1	634.1	169.2	926.1	428.7	626	152.6	792.3	481	606.4	213.9	1120.4	642.4	633.9	195.2	1001.5	462	755.8	226.9	1148.9	569	632.2	213.4	1029.2	530.3	668.3	162.9	627.4	90.4	162.9	99.3	634.1	61.8	146.4	104.1	792.3	85.4	148.8	143.1	752.7	107.4	146.9	130.9	705.7	92.7	256.1	167.4	828.4	101.2	162.9	161.3	553.5	81.6	189.8	2	4	2	3	2	4	2	3	2	4	2	3	2	4	2	3	2	4	2	3	2	4	2	3	2	4	2	3	High	High	High	High	High	High	High	High	High	High	High	High	High	High	High	High	High	High	High	High	High	High	High	High	High	High	High	High
P16402	H1-3	Histone H1.3 (Histone H1c) (Histone H1s-2)	reviewed	5	chromatin [GO:0000785]; euchromatin [GO:0000791]; nucleosome [GO:0000786]; nucleus [GO:0005634]; chromatin DNA binding [GO:0031490]; double-stranded DNA binding [GO:0003690]; nucleosomal DNA binding [GO:0031492]; RNA binding [GO:0003723]; structural constituent of chromatin [GO:0030527]; chromosome condensation [GO:0030261]; histone H3-K27 trimethylation [GO:0098532]; histone H3-K4 trimethylation [GO:0080182]; negative regulation of DNA recombination [GO:0045910]; negative regulation of transcription by RNA polymerase II [GO:0000122]; nucleosome assembly [GO:0006334]	No	47	High	18	108	7	Human	FALSE	2 v 2	0.186931	0.0800579	0.435379	2 v 2	0.622187	0.660717	0.898604	2 v 2	-0.115134	0.42388	0.978401	2 v 2	0.164299	0.751487	0.875282	2 v 2	0.0366638	0.254711	0.649946	2 v 2	0.348975	0.415413	0.647264	2 v 2	-0.0226322	0.961692	0.98376	2 v 2	-0.585523	0.673367	0.875824	2 v 2	0.464109	0.231055	0.553094	0.210563	NA	0.163299	NA	-0.432583	NA	1.67696	NA	-0.20557	NA	-0.0246975	NA	0.563587	NA	-0.23499	NA	0.0211583	NA	0.0521692	NA	0.0822874	NA	0.615663	NA	0.353024	NA	-0.398289	NA	0.453741	NA	-1.62479	NA	0.287857	NA	0.640361	NA	8.8458	NA	10.4427	NA	9.05637	NA	10.606	NA	9.40939	NA	10.2077	NA	9.38823	NA	10.1556	NA	8.95565	NA	11.8325	NA	9.3271	NA	9.59208	NA	9.12153	NA	9.56739	NA	460.1	NA	1391.8	NA	532.4	NA	1558.6	NA	680	NA	1182.6	NA	670.1	NA	1140.6	NA	496.5	NA	3647.1	NA	642.3	NA	771.8	NA	557	NA	758.7	NA	318.2	NA	240.4	NA	312.4	NA	224.6	NA	464	NA	210	NA	448.1	NA	190.8	NA	332.9	NA	732	NA	474	NA	137.3	NA	421.2	NA	116.8	NA	2	NA	2	NA	2	NA	2	NA	2	NA	2	NA	2	NA	2	NA	2	NA	2	NA	2	NA	2	NA	2	NA	2	NA	High	High	High	High	High	High	High	High	High	High	High	High	High	High	High	High	High	High	High	High	High	High	High	High	High	High	High	High
P49674	CSNK1E	Casein kinase I isoform epsilon (CKI-epsilon) (CKIe) (EC 2.7.11.1)	reviewed	5	cytoplasm [GO:0005737]; cytosol [GO:0005829]; growth cone [GO:0030426]; neuronal cell body [GO:0043025]; nucleoplasm [GO:0005654]; nucleus [GO:0005634]; ribonucleoprotein complex [GO:1990904]; ATP binding [GO:0005524]; protein kinase activity [GO:0004672]; protein serine kinase activity [GO:0106310]; protein serine/threonine kinase activity [GO:0004674]; RNA binding [GO:0003723]; canonical Wnt signaling pathway [GO:0060070]; cellular response to nerve growth factor stimulus [GO:1990090]; circadian behavior [GO:0048512]; circadian regulation of gene expression [GO:0032922]; DNA repair [GO:0006281]; endocytosis [GO:0006897]; negative regulation of protein binding [GO:0032091]; negative regulation of Wnt signaling pathway [GO:0030178]; peptidyl-serine phosphorylation [GO:0018105]; positive regulation of amyloid-beta formation [GO:1902004]; positive regulation of canonical Wnt signaling pathway [GO:0090263]; positive regulation of non-canonical Wnt signaling pathway [GO:2000052]; positive regulation of proteasomal ubiquitin-dependent protein catabolic process [GO:0032436]; positive regulation of Wnt-mediated midbrain dopaminergic neuron differentiation [GO:1905426]; protein localization [GO:0008104]; protein phosphorylation [GO:0006468]; regulation of circadian rhythm [GO:0042752]; regulation of protein localization [GO:0032880]; signal transduction [GO:0007165]	TRANSMEM 933..955; /note="Helical"; /evidence="ECO:0000255"	22	High	8	23	5	Human	FALSE	4 v 4	0.0823739	0.0800725	0.435379	4 v 4	0.0385579	0.735423	0.916827	4 v 4	0.146716	0.470427	0.978401	4 v 4	-0.103234	0.00625549	0.272543	4 v 4	-0.00183723	0.971072	0.987713	4 v 4	0.0286751	0.802308	0.892661	4 v 4	-0.185608	0.00404476	0.19295	4 v 4	-0.0403951	0.653499	0.864953	4 v 4	-0.118041	0.350699	0.633228	0.00148441	0.0627496	0.136166	0.129095	-0.202925	0.201233	0.222659	-0.0667352	-0.22937	0.523315	0.367062	-0.0741426	-0.116245	-0.136721	-0.0673397	-0.0926301	-0.0147346	0.0999455	0.0300792	-0.122639	-0.130432	0.109713	0.288057	-0.152636	-0.117729	-0.199471	-0.203506	-0.221726	0.188191	-0.101287	-0.19258	-0.0559039	0.0989379	-0.413603	-0.0790054	-0.0784937	8.92392	9.37417	9.17717	8.85019	8.92541	9.43692	9.31334	8.97928	8.80768	9.23745	9.10983	8.75756	8.82241	9.1375	9.07975	8.8802	8.61949	9.33874	9.30241	8.81346	8.93811	9.12774	8.82177	8.91019	8.70874	9.65105	9.18884	8.83605	485.7	663.6	578.9	461.5	486.2	693.1	636.2	504.7	448.1	603.6	552.5	432.8	452.7	563.2	541.1	471.2	393.3	647.5	631.4	449.9	490.5	559.4	452.5	481.1	418.4	804	583.6	457	335.9	389.3	100	118.5	285.3	474.6	91.7	118.1	305.7	603.6	98.1	106.2	302.7	378.4	90.5	109.2	263.8	456.2	126.7	152.5	362	403.4	80.5	123.9	316.4	432.5	89.8	129.8	2	3	2	2	2	3	2	2	2	3	2	2	2	3	2	2	2	3	2	2	2	3	2	2	2	3	2	2	High	High	High	High	High	High	High	High	High	High	High	High	High	High	High	High	High	High	High	High	High	High	High	High	High	High	High	High
P08581	MET	Hepatocyte growth factor receptor (HGF receptor) (EC 2.7.10.1) (HGF/SF receptor) (Proto-oncogene c-Met) (Scatter factor receptor) (SF receptor) (Tyrosine-protein kinase Met)	reviewed	5	basal plasma membrane [GO:0009925]; cell surface [GO:0009986]; extracellular region [GO:0005576]; membrane [GO:0016020]; plasma membrane [GO:0005886]; receptor complex [GO:0043235]; ATP binding [GO:0005524]; hepatocyte growth factor receptor activity [GO:0005008]; identical protein binding [GO:0042802]; molecular function activator activity [GO:0140677]; protein phosphatase binding [GO:0019903]; protein tyrosine kinase activity [GO:0004713]; semaphorin receptor activity [GO:0017154]; transmembrane receptor protein tyrosine kinase activity [GO:0004714]; branching morphogenesis of an epithelial tube [GO:0048754]; cell migration [GO:0016477]; cell surface receptor signaling pathway [GO:0007166]; endothelial cell morphogenesis [GO:0001886]; establishment of skin barrier [GO:0061436]; liver development [GO:0001889]; negative regulation of autophagy [GO:0010507]; negative regulation of guanyl-nucleotide exchange factor activity [GO:1905098]; negative regulation of hydrogen peroxide-mediated programmed cell death [GO:1901299]; negative regulation of Rho protein signal transduction [GO:0035024]; negative regulation of stress fiber assembly [GO:0051497]; negative regulation of thrombin-activated receptor signaling pathway [GO:0070495]; nervous system development [GO:0007399]; neuron differentiation [GO:0030182]; pancreas development [GO:0031016]; phagocytosis [GO:0006909]; positive chemotaxis [GO:0050918]; positive regulation of endothelial cell chemotaxis [GO:2001028]; positive regulation of kinase activity [GO:0033674]; positive regulation of microtubule polymerization [GO:0031116]; positive regulation of protein kinase B signaling [GO:0051897]; positive regulation of transcription by RNA polymerase II [GO:0045944]; semaphorin-plexin signaling pathway [GO:0071526]; signal transduction [GO:0007165]; transmembrane receptor protein tyrosine kinase signaling pathway [GO:0007169]	No	33	High	37	145	36	Human	FALSE	4 v 4	0.317299	0.0802402	0.435379	4 v 4	0.285359	0.47439	0.857863	4 v 4	0.09322	0.651246	0.978401	4 v 4	1.0617	0.0132645	0.2803	4 v 4	0.352207	0.412825	0.729088	4 v 4	0.505559	0.044853	0.280098	4 v 4	0.7444	0.00481518	0.19295	4 v 4	0.0668475	0.772486	0.916357	4 v 4	0.412339	0.127552	0.465595	-0.0282314	0.329676	0.442577	0.525174	-0.0376026	0.412658	1.19829	-0.431909	0.537572	0.0466896	0.156833	-0.368214	0.461785	1.30106	1.20048	1.28347	-0.506625	0.512631	1.27028	0.132544	0.416544	0.872366	0.585983	0.147344	0.490017	0.971384	0.757903	0.758296	-0.469023	0.0999727	0.0719867	0.564453	-0.121027	0.825677	0.42915	0.515558	11.6644	10.544	11.6156	11.5101	11.6362	10.8737	12.0582	12.0352	12.1262	11.8451	12.8161	12.7935	12.6328	11.3324	11.5458	12.661	12.5952	11.7451	12.7441	12.2291	11.7096	10.9727	12.2301	12.6462	12.2472	11.0194	12.3869	12.278	3245.9	1493	3137.9	2916.6	3183	1876.3	4264.5	4197.3	4470.4	3678.9	7211.4	7099.7	6351.2	2578.7	2989.7	6476.5	6187.8	3432.6	6860.4	4800.9	3349.3	2009.6	4804.2	6410.4	4861.6	2075.7	5355.9	4966.4	2244.8	876	542.1	749.1	1867.6	1284.8	614.6	981.8	3050.2	3678.9	1280.5	1741.5	4247	1732.4	500	1500.7	4149.4	2418.6	1377	1627.1	2471.5	1449	854.8	1651.2	3675.9	1116.4	824.3	1410.8	15	10	12	16	15	10	12	16	15	10	12	16	15	10	12	16	15	10	12	16	15	10	12	16	15	10	12	16	High	High	High	High	High	High	High	High	High	High	High	High	High	High	High	High	High	High	High	High	High	High	High	High	High	High	High	High
P29692	EEF1D	Elongation factor 1-delta (EF-1-delta) (Antigen NY-CO-4)	reviewed	5	cytoplasm [GO:0005737]; cytosol [GO:0005829]; eukaryotic translation elongation factor 1 complex [GO:0005853]; fibrillar center [GO:0001650]; nucleoplasm [GO:0005654]; nucleus [GO:0005634]; cadherin binding [GO:0045296]; DNA binding [GO:0003677]; DNA-binding transcription factor binding [GO:0140297]; guanyl-nucleotide exchange factor activity [GO:0005085]; heat shock protein binding [GO:0031072]; translation elongation factor activity [GO:0003746]; translation factor activity, RNA binding [GO:0008135]; cellular response to ionizing radiation [GO:0071479]; mRNA transcription [GO:0009299]; positive regulation of I-kappaB kinase/NF-kappaB signaling [GO:0043123]; regulation of cell death [GO:0010941]; translational elongation [GO:0006414]	No	89	High	22	171	2	Human	FALSE	4 v 4	-0.437662	0.080279	0.435379	4 v 4	-0.183364	0.159923	0.822654	4 v 4	0.238884	0.324233	0.975594	4 v 4	-0.26925	0.0852658	0.358759	4 v 4	-0.218745	0.505905	0.775922	4 v 4	0.17956	0.609906	0.777951	4 v 4	0.168412	0.538075	0.779367	4 v 4	-0.0353808	0.873016	0.951394	4 v 4	-0.059324	0.648465	0.81904	-0.743874	-0.151421	-0.141527	-0.713824	-0.169798	-0.150243	-0.445795	0.0323797	-0.0410901	0.130488	0.0273951	0.838744	-0.343336	-0.489765	-0.260101	0.0162028	-0.523435	-0.0466911	-0.815809	0.510955	-0.15724	0.00234122	-0.242867	1.11601	0.400538	-0.338343	-0.118574	0.730027	-0.353637	0.103552	-0.370014	0.478576	-0.11615	-0.128146	-0.270262	0.277262	6.97269	9.24365	9.46638	9.07708	6.22882	9.09223	9.32486	8.36326	6.62936	8.75389	9.20628	9.09329	7.15279	8.80058	10.0221	8.58233	6.98299	8.65033	9.5763	8.61471	6.7866	8.75154	9.44915	7.97728	6.74551	8.88203	9.47654	8.81602	125.6	606.2	707.4	540.1	75	545.8	641.3	329.3	99	431.7	590.7	546.2	142.3	445.9	1039.8	383.3	126.5	401.8	763.4	392	110.4	431	699	252	107.3	471.8	712.4	450.7	86.9	355.7	122.2	138.7	44	373.8	92.4	77	67.6	431.7	104.9	134	95.2	299.6	173.9	88.8	84.8	283.1	153.2	132.9	81.5	310.8	124.4	64.9	81.1	253.7	109.6	128	1	2	3	1	1	2	3	1	1	2	3	1	1	2	3	1	1	2	3	1	1	2	3	1	1	2	3	1	High	High	High	Not Found	High	High	High	Not Found	High	High	High	Not Found	High	High	High	Not Found	High	High	High	Not Found	High	High	High	Not Found	High	High	High	Not Found
Q53FI7		Four and a half LIM domains 1 variant	unreviewed	1	metal ion binding [GO:0046872]; muscle organ development [GO:0007517]	TRANSMEM 35..62; /note="Helical; Signal-anchor for type II membrane protein"; /evidence="ECO:0000255"	63	High	14	70	4	Human	FALSE	4 v 4	-0.365994	0.0802881	0.435379	4 v 4	-0.150995	0.555863	0.875859	4 v 4	0.0305529	0.82535	0.982477	4 v 4	-0.651347	0.0283356	0.290979	4 v 4	-0.392227	0.203016	0.62121	4 v 4	0.126244	0.497114	0.701038	4 v 4	-0.285353	0.0861831	0.369805	4 v 4	-0.241232	0.195677	0.682812	4 v 4	0.0956912	0.499629	0.730128	-0.133475	-0.316111	-0.241559	-0.77283	0.0637019	-0.312263	-0.703413	0.347995	0.187718	-0.149619	-0.218744	0.302857	-0.234436	-0.914037	-0.546366	-0.910548	0.164808	-0.789152	-0.803987	-0.140577	0.499793	-0.29235	0.0923537	0.20518	-0.100961	-0.597926	-0.304807	-0.137718	0.101106	-0.476889	-0.100574	-0.488572	0.312075	-0.142731	0.311098	-0.097677	10.7634	10.8045	10.7237	10.7505	10.6299	10.4883	10.4821	9.97771	10.5289	9.89042	10.1773	9.83999	10.3641	10.6796	10.9813	9.98057	10.4278	10.3673	10.2779	10.3286	10.0291	10.1828	10.0849	9.63481	10.2169	10.0331	9.8662	9.93767	1738.2	1788.4	1691	1722.8	1584.6	1436.5	1430.3	1008.3	1477.5	949.1	1157.9	916.5	1318	1640.1	2021.6	1010.3	1377.5	1320.9	1241.5	1285.9	1044.9	1162.3	1086.1	795	1190.1	1047.8	933.3	980.7	1202	1049.2	292.1	442.5	929.8	983.6	206.1	235.8	1008.1	949.1	205.6	224.8	881.4	1101.9	338.1	234.1	923.7	930.7	249.2	435.8	771	838	193.2	204.8	899.8	563.5	143.6	278.6	4	6	5	5	4	6	5	5	4	6	5	5	4	6	5	5	4	6	5	5	4	6	5	5	4	6	5	5	High	High	High	High	High	High	High	High	High	High	High	High	High	High	High	High	High	High	High	High	High	High	High	High	High	High	High	High
P05026	ATP1B1	Sodium/potassium-transporting ATPase subunit beta-1 (Sodium/potassium-dependent ATPase subunit beta-1)	reviewed	5	apical plasma membrane [GO:0016324]; basolateral plasma membrane [GO:0016323]; caveola [GO:0005901]; extracellular exosome [GO:0070062]; extracellular vesicle [GO:1903561]; intercalated disc [GO:0014704]; lateral plasma membrane [GO:0016328]; membrane [GO:0016020]; organelle membrane [GO:0031090]; plasma membrane [GO:0005886]; sarcolemma [GO:0042383]; sodium:potassium-exchanging ATPase complex [GO:0005890]; sperm flagellum [GO:0036126]; T-tubule [GO:0030315]; ATPase activator activity [GO:0001671]; ATPase binding [GO:0051117]; MHC class II protein complex binding [GO:0023026]; P-type sodium:potassium-exchanging transporter activity [GO:0005391]; protein C-terminus binding [GO:0008022]; protein heterodimerization activity [GO:0046982]; protein kinase binding [GO:0019901]; protein-macromolecule adaptor activity [GO:0030674]; ATP metabolic process [GO:0046034]; cardiac muscle contraction [GO:0060048]; cation transmembrane transport [GO:0098655]; cell adhesion [GO:0007155]; cell communication by electrical coupling involved in cardiac conduction [GO:0086064]; cellular calcium ion homeostasis [GO:0006874]; cellular potassium ion homeostasis [GO:0030007]; cellular sodium ion homeostasis [GO:0006883]; establishment or maintenance of transmembrane electrochemical gradient [GO:0010248]; innate immune response [GO:0045087]; membrane repolarization [GO:0086009]; membrane repolarization during cardiac muscle cell action potential [GO:0086013]; positive regulation of ATP-dependent activity [GO:0032781]; positive regulation of calcium:sodium antiporter activity [GO:1903281]; positive regulation of P-type sodium:potassium-exchanging transporter activity [GO:1903408]; positive regulation of potassium ion import across plasma membrane [GO:1903288]; positive regulation of potassium ion transmembrane transporter activity [GO:1901018]; positive regulation of sodium ion export across plasma membrane [GO:1903278]; potassium ion import across plasma membrane [GO:1990573]; protein localization to plasma membrane [GO:0072659]; protein stabilization [GO:0050821]; protein transport into plasma membrane raft [GO:0044861]; proton transmembrane transport [GO:1902600]; regulation of cardiac muscle contraction by calcium ion signaling [GO:0010882]; regulation of gene expression [GO:0010468]; relaxation of cardiac muscle [GO:0055119]; response to hypoxia [GO:0001666]; sodium ion export across plasma membrane [GO:0036376]; sodium ion transmembrane transport [GO:0035725]	No	45	High	19	126	19	Human	FALSE	4 v 4	0.461901	0.0803346	0.435379	4 v 4	-0.0520873	0.8389	0.952128	4 v 4	0.130021	0.347204	0.975708	4 v 4	0.444325	0.169081	0.451797	4 v 4	0.306944	0.253351	0.648748	4 v 4	0.410904	0.0511862	0.293358	4 v 4	-0.0175758	0.872899	0.944983	4 v 4	0.359032	0.103069	0.617898	4 v 4	0.280883	0.148828	0.478336	-0.0256829	0.810999	0.462723	0.599566	-0.311614	0.34262	0.344597	-0.583952	0.197197	0.24338	0.295073	-0.215566	-0.144309	1.05762	0.484053	0.379939	-0.264063	0.610661	0.680078	0.201101	0.219232	0.795544	0.332164	0.296677	-0.118626	0.246619	0.0213303	-0.219627	0.0475508	0.268041	0.335481	0.785053	0.0220354	0.552164	0.0370907	0.512243	12.3277	11.2596	12.3798	12.7065	12.302	12.0706	12.8425	13.3061	12.1834	12.3172	12.8638	13.0864	12.4474	11.7066	12.1838	12.8853	12.1358	12.0492	12.5284	12.3014	11.9641	11.5217	12.5317	12.7898	12.1613	11.7651	12.8267	12.5742	5140.4	2451.8	5329.5	6684	5049.7	4301.5	7344.8	10128	4651.1	5103.4	7454.2	8697.8	5585.3	3342.2	4652.4	7566.1	4500.3	4238.1	5907.6	5047.6	3995.4	2940.2	5921.2	7081.1	4580.6	3480.5	7265	6098.3	3554.9	1438.5	920.7	1716.6	2963	2945.5	1058.6	2369	3173.5	5103.4	1323.6	2133.5	3734.9	2245.4	778.1	1753.2	3017.8	2986.1	1185.8	1710.7	2948.3	2119.9	1053.6	1824	3463.4	1872	1118.2	1732.3	12	13	11	12	12	13	11	12	12	13	11	12	12	13	11	12	12	13	11	12	12	13	11	12	12	13	11	12	High	High	High	High	High	High	High	High	High	High	High	High	High	High	High	High	High	High	High	High	High	High	High	High	High	High	High	High
P09429	HMGB1	High mobility group protein B1 (High mobility group protein 1) (HMG-1)	reviewed	5	alphav-beta3 integrin-HMGB1 complex [GO:0035868]; cell surface [GO:0009986]; condensed chromosome [GO:0000793]; endoplasmic reticulum [GO:0005783]; endoplasmic reticulum-Golgi intermediate compartment [GO:0005793]; endosome [GO:0005768]; extracellular region [GO:0005576]; extracellular space [GO:0005615]; ficolin-1-rich granule lumen [GO:1904813]; nucleoplasm [GO:0005654]; nucleus [GO:0005634]; secretory granule lumen [GO:0034774]; transcription repressor complex [GO:0017053]; bubble DNA binding [GO:0000405]; C-X-C chemokine binding [GO:0019958]; chemoattractant activity [GO:0042056]; cytokine activity [GO:0005125]; damaged DNA binding [GO:0003684]; DNA binding, bending [GO:0008301]; DNA polymerase binding [GO:0070182]; DNA-binding transcription factor binding [GO:0140297]; double-stranded DNA binding [GO:0003690]; four-way junction DNA binding [GO:0000400]; integrin binding [GO:0005178]; lipopolysaccharide binding [GO:0001530]; lyase activity [GO:0016829]; phosphatidylserine binding [GO:0001786]; RAGE receptor binding [GO:0050786]; RNA binding [GO:0003723]; RNA polymerase II-specific DNA-binding transcription factor binding [GO:0061629]; single-stranded DNA binding [GO:0003697]; supercoiled DNA binding [GO:0097100]; transcription cis-regulatory region binding [GO:0000976]; transcription coactivator activity [GO:0003713]; transcription corepressor activity [GO:0003714]; activation of innate immune response [GO:0002218]; apoptotic cell clearance [GO:0043277]; autophagy [GO:0006914]; cellular response to lipopolysaccharide [GO:0071222]; dendritic cell chemotaxis [GO:0002407]; DNA geometric change [GO:0032392]; DNA recombination [GO:0006310]; DNA topological change [GO:0006265]; double-strand break repair via nonhomologous end joining [GO:0006303]; heterochromatin formation [GO:0031507]; inflammatory response [GO:0006954]; inflammatory response to antigenic stimulus [GO:0002437]; innate immune response [GO:0045087]; myeloid dendritic cell activation [GO:0001773]; negative regulation of apoptotic cell clearance [GO:2000426]; negative regulation of blood vessel endothelial cell migration [GO:0043537]; negative regulation of CD4-positive, alpha-beta T cell differentiation [GO:0043371]; negative regulation of RNA polymerase II transcription preinitiation complex assembly [GO:0017055]; negative regulation of transcription by RNA polymerase II [GO:0000122]; negative regulation of type II interferon production [GO:0032689]; neuron projection development [GO:0031175]; neutrophil clearance [GO:0097350]; positive regulation of activated T cell proliferation [GO:0042104]; positive regulation of apoptotic process [GO:0043065]; positive regulation of autophagy [GO:0010508]; positive regulation of blood vessel endothelial cell migration [GO:0043536]; positive regulation of chemokine (C-X-C motif) ligand 2 production [GO:2000343]; positive regulation of cysteine-type endopeptidase activity involved in apoptotic process [GO:0043280]; positive regulation of cytosolic calcium ion concentration [GO:0007204]; positive regulation of dendritic cell differentiation [GO:2001200]; positive regulation of DNA binding [GO:0043388]; positive regulation of DNA ligation [GO:0051106]; positive regulation of ERK1 and ERK2 cascade [GO:0070374]; positive regulation of interleukin-1 production [GO:0032732]; positive regulation of interleukin-10 production [GO:0032733]; positive regulation of interleukin-12 production [GO:0032735]; positive regulation of interleukin-6 production [GO:0032755]; positive regulation of interleukin-8 production [GO:0032757]; positive regulation of JNK cascade [GO:0046330]; positive regulation of MAPK cascade [GO:0043410]; positive regulation of mismatch repair [GO:0032425]; positive regulation of monocyte chemotaxis [GO:0090026]; positive regulation of toll-like receptor 9 signaling pathway [GO:0034165]; positive regulation of transcription by RNA polymerase II [GO:0045944]; positive regulation of tumor necrosis factor production [GO:0032760]; positive regulation of vascular endothelial cell proliferation [GO:1905564]; positive regulation of viral entry into host cell [GO:0046598]; regulation of restriction endodeoxyribonuclease activity [GO:0032072]; regulation of T cell mediated immune response to tumor cell [GO:0002840]; regulation of tolerance induction [GO:0002643]; regulation of transcription by RNA polymerase II [GO:0006357]; T-helper 1 cell activation [GO:0035711]; T-helper 1 cell differentiation [GO:0045063]; V(D)J recombination [GO:0033151]	TRANSMEM 26..46; /note="Helical"; /evidence="ECO:0000255"; TRANSMEM 120..140; /note="Helical"; /evidence="ECO:0000255"; TRANSMEM 262..282; /note="Helical"; /evidence="ECO:0000255"; TRANSMEM 308..328; /note="Helical"; /evidence="ECO:0000255"	43	High	17	116	13	Human	FALSE	4 v 4	-0.358676	0.0804102	0.435379	4 v 4	-0.12344	0.648962	0.894901	4 v 4	-0.0783976	0.683545	0.978401	4 v 4	-0.834763	0.0121002	0.2803	4 v 4	-0.65052	0.0224221	0.542208	4 v 4	-0.32467	0.0306376	0.262171	4 v 4	-0.476086	0.000596021	0.14581	4 v 4	-0.527079	0.0468276	0.599028	4 v 4	-0.246273	0.0880972	0.416616	-0.219473	-0.137787	-0.320257	-0.757188	0.0589637	-0.318758	-0.686372	0.452406	-0.0518115	-0.263151	-0.397836	0.399208	-0.635414	-0.577358	-0.875187	-1.25109	-0.358475	-0.624037	-1.0662	-0.553366	-0.382149	-0.349734	-0.480065	-0.0867327	-0.41594	-0.439571	-0.55493	-0.493905	-0.417439	-0.305279	-0.379828	-1.00577	-0.330337	-0.0865825	-0.0822294	-0.485941	12.1648	12.3426	12.1105	12.1302	11.9454	12.2048	11.7902	11.373	11.5294	11.7652	11.2353	10.8791	11.8879	12.3893	12.3015	11.4325	11.9469	12.0705	11.6151	11.8849	11.9116	12.115	11.7154	10.9659	11.8598	11.8518	11.3175	11.3651	4591.8	5193.9	4422	4482.9	3943.8	4720.8	3541.7	2652.3	2956	3480.9	2410.8	1883.4	3789.8	5364.7	5048	2763.9	3947.9	4301.2	3136.9	3781.9	3852.5	4435.8	3362.6	2000.1	3716.6	3696.2	2552.2	2637.7	3175.5	3047.3	763.9	1151.3	2314.1	3232.6	510.4	620.4	2016.9	3480.9	428.1	462	2534.2	3604.2	844.2	640.4	2647.4	3030.6	629.6	1281.7	2842.9	3198.2	598.3	515.2	2810.2	1988	392.8	749.3	8	7	7	6	8	7	7	6	8	7	7	6	8	7	7	6	8	7	7	6	8	7	7	6	8	7	7	6	High	High	High	High	High	High	High	High	High	High	High	High	High	High	High	High	High	High	High	High	High	High	High	High	High	High	High	High
Q6P9F7	LRRC8B	Volume-regulated anion channel subunit LRRC8B (Leucine-rich repeat-containing protein 8B) (T-cell activation leucine repeat-rich protein) (TA-LRRP)	reviewed	5	cytoplasm [GO:0005737]; endoplasmic reticulum membrane [GO:0005789]; ion channel complex [GO:0034702]; plasma membrane [GO:0005886]; anion transmembrane transport [GO:0098656]; inorganic anion transport [GO:0015698]	No	9	High	5	9	5	Human	FALSE	3 v 3	0.202063	0.0809234	0.436753	3 v 3	-0.0916082	0.796659	0.93759	3 v 3	0.242894	0.0310545	0.975594	3 v 3	0.38899	0.0620716	0.328128	3 v 3	0.258527	0.383991	0.717694	3 v 3	0.471985	0.00179929	0.170996	3 v 3	0.186927	0.0761643	0.359317	3 v 3	0.350135	0.263051	0.701009	3 v 3	0.229091	0.0341869	0.357003	0.126405	NA	0.323358	0.156426	-0.141522	NA	0.471855	-0.605157	0.258217	NA	0.309981	0.160484	0.204351	NA	0.555248	0.407371	-0.105325	NA	0.69472	0.186185	0.511974	NA	0.454521	0.44946	0.0779463	NA	0.23189	0.250946	0.0361973	NA	0.222866	0.791342	0.253757	NA	0.144539	0.288977	8.53644	NA	7.91886	8.68089	8.66285	NA	8.24222	8.83731	8.74079	NA	8.47411	9.08826	8.84612	NA	7.77939	8.90207	8.7046	NA	8.25125	8.29692	8.22882	NA	8.01959	8.6388	8.48704	NA	8.32957	8.79928	371.3	NA	242	410.4	405.3	NA	302.8	457.4	427.8	NA	355.6	544.3	460.2	NA	219.7	478.4	417.2	NA	304.7	314.5	300	NA	259.5	398.6	358.8	NA	321.7	445.5	256.7	NA	41.8	105.4	237.8	NA	43.6	107	291.9	NA	63.1	133.5	307.8	NA	36.7	110.8	279.7	NA	61.2	106.6	221.3	NA	46.2	102.7	271.3	NA	49.5	126.6	2	NA	1	2	2	NA	1	2	2	NA	1	2	2	NA	1	2	2	NA	1	2	2	NA	1	2	2	NA	1	2	High	Not Found	High	High	High	Not Found	High	High	High	Not Found	High	High	High	Not Found	High	High	High	Not Found	High	High	High	Not Found	High	High	High	Not Found	High	High
Q8N6T3	ARFGAP1	ADP-ribosylation factor GTPase-activating protein 1 (ARF GAP 1) (ADP-ribosylation factor 1 GTPase-activating protein) (ARF1 GAP) (ARF1-directed GTPase-activating protein)	reviewed	5	cytosol [GO:0005829]; Golgi membrane [GO:0000139]; synapse [GO:0045202]; GTPase activator activity [GO:0005096]; metal ion binding [GO:0046872]; protein transport [GO:0015031]; regulation of ARF protein signal transduction [GO:0032012]; regulation of endocytosis [GO:0030100]; vesicle-mediated transport [GO:0016192]	TRANSMEM 15..35; /note="Helical"; /evidence="ECO:0000255"; TRANSMEM 70..90; /note="Helical"; /evidence="ECO:0000255"; TRANSMEM 189..209; /note="Helical"; /evidence="ECO:0000255"	23	High	6	14	6	Human	FALSE	3 v 3	-0.171678	0.0810251	0.436753	3 v 3	0.118727	0.351141	0.830944	3 v 3	-0.0528587	0.78667	0.978401	3 v 3	-0.111468	0.449132	0.687376	3 v 3	0.0470168	0.0279668	0.542208	3 v 3	-0.147675	0.370534	0.618244	3 v 3	0.0602103	0.676594	0.844716	3 v 3	-0.0717101	0.565668	0.826729	3 v 3	-0.094816	0.738226	0.864485	-0.235264	NA	-0.0684202	-0.21135	-0.0302386	NA	0.0817006	0.304719	0.0279095	NA	-0.381354	0.194869	0.059364	NA	-0.0523405	-0.341427	0.0629865	NA	0.0405405	0.0375234	0.0666183	NA	-0.130704	-0.378939	0.294628	NA	0.0160797	-0.130077	0.0932251	NA	-0.0411601	-0.267195	0.0387088	NA	0.250651	-0.573808	7.31741	NA	7.39575	7.62498	7.08215	NA	7.32733	7.41363	7.37678	NA	7.34341	7.28355	7.31379	NA	7.30287	7.24603	7.28355	NA	7.38457	7.55075	7.31016	NA	7.47411	7.66249	7.33807	NA	7.09276	7.85736	159.5	NA	168.4	197.4	135.5	NA	160.6	170.5	166.2	NA	162.4	155.8	159.1	NA	157.9	151.8	155.8	NA	167.1	187.5	158.7	NA	177.8	202.6	161.8	NA	136.5	231.9	110.3	NA	29.1	50.7	79.5	NA	23.2	39.9	113.4	NA	28.8	38.2	106.4	NA	26.4	35.2	104.5	NA	33.5	63.6	117.1	NA	31.6	52.2	122.4	NA	21	65.9	2	NA	1	1	2	NA	1	1	2	NA	1	1	2	NA	1	1	2	NA	1	1	2	NA	1	1	2	NA	1	1	High	High	High	High	High	High	High	High	High	High	High	High	High	High	High	High	High	High	High	High	High	High	High	High	High	High	High	High
Q9UGP8	SEC63	Translocation protein SEC63 homolog	reviewed	5	endoplasmic reticulum [GO:0005783]; membrane [GO:0016020]; Sec62/Sec63 complex [GO:0031207]; protein transmembrane transporter activity [GO:0008320]; RNA binding [GO:0003723]; signaling receptor activity [GO:0038023]; liver development [GO:0001889]; multicellular organism aging [GO:0010259]; nitrogen compound metabolic process [GO:0006807]; post-translational protein targeting to endoplasmic reticulum membrane [GO:0006620]; post-translational protein targeting to membrane, translocation [GO:0031204]; protein targeting to membrane [GO:0006612]; SRP-dependent cotranslational protein targeting to membrane [GO:0006614]	TRANSMEM 529..549; /note="Helical"; /evidence="ECO:0000255"	40	High	25	99	25	Human	FALSE	4 v 4	-0.140969	0.0812277	0.436753	4 v 4	0.0538655	0.290576	0.830944	4 v 4	-0.135011	0.304512	0.975594	4 v 4	0.187255	0.110766	0.397386	4 v 4	-0.0113532	0.808823	0.924189	4 v 4	-0.301675	0.154715	0.428308	4 v 4	0.328224	0.00761761	0.198431	4 v 4	-0.0652187	0.385313	0.749719	4 v 4	-0.166663	0.201335	0.526095	-0.170308	-0.000216588	-0.130604	-0.262746	0.00428026	0.0391917	-0.00487654	0.176867	-0.159532	-0.126261	0.139753	-0.394005	0.0421704	0.428175	0.143385	0.135289	-0.118588	0.0166338	0.0863965	-0.0298554	-0.430392	0.0117574	-0.0999806	-0.688084	0.212478	0.428391	0.273989	0.398035	-0.122868	-0.0225579	0.091273	-0.206722	-0.27086	0.138019	-0.239734	-0.294079	11.3383	11.3797	11.3241	11.5982	11.168	11.3795	11.1935	11.3354	11.3805	11.8079	11.4675	11.7335	11.499	11.7912	11.3811	11.7633	11.5033	11.8304	11.3762	11.9402	11.8109	11.7961	11.5674	12.4216	11.6513	11.6699	11.7072	12.0276	2589.2	2664.6	2563.8	3100.3	2300.9	2664.2	2341.9	2584.1	2666	3585.3	2831.7	3405.1	2894.4	3544.2	2667.1	3476.3	2903	3641.8	2658.1	3929.7	3592.7	3556.2	3034.9	5486.1	3216.6	3258.2	3343.6	4175	1790.6	1563.4	442.9	796.2	1350.1	1824.3	337.5	604.4	1819.1	3585.3	502.8	835.2	1935.4	2381.1	446	805.5	1946.7	2565.9	533.5	1331.8	2651.1	2564	540	1413.2	2432.1	1752.4	514.6	1186	10	14	11	9	10	14	11	9	10	14	11	9	10	14	11	9	10	14	11	9	10	14	11	9	10	14	11	9	High	High	High	High	High	High	High	High	High	High	High	High	High	High	High	High	High	High	High	High	High	High	High	High	High	High	High	High
Q9NZU0	FLRT3	Leucine-rich repeat transmembrane protein FLRT3 (Fibronectin-like domain-containing leucine-rich transmembrane protein 3)	reviewed	5	axon terminus [GO:0043679]; axonal growth cone [GO:0044295]; cell junction [GO:0030054]; cell-cell junction [GO:0005911]; cytosol [GO:0005829]; endoplasmic reticulum membrane [GO:0005789]; extracellular matrix [GO:0031012]; extracellular space [GO:0005615]; focal adhesion [GO:0005925]; glutamatergic synapse [GO:0098978]; growth cone membrane [GO:0032584]; plasma membrane [GO:0005886]; postsynaptic density [GO:0014069]; postsynaptic membrane [GO:0045211]; synaptic membrane [GO:0097060]; chemorepellent activity [GO:0045499]; fibroblast growth factor receptor binding [GO:0005104]; protein homodimerization activity [GO:0042803]; protein-macromolecule adaptor activity [GO:0030674]; axon guidance [GO:0007411]; cell-cell adhesion via plasma-membrane adhesion molecules [GO:0098742]; embryonic morphogenesis [GO:0048598]; fibroblast growth factor receptor signaling pathway [GO:0008543]; head development [GO:0060322]; heart development [GO:0007507]; neuron projection development [GO:0031175]; neuron projection extension [GO:1990138]; positive regulation of synapse assembly [GO:0051965]; proepicardium cell migration involved in pericardium morphogenesis [GO:0003345]; response to axon injury [GO:0048678]; synapse assembly [GO:0007416]; synaptic membrane adhesion [GO:0099560]	No	45	High	25	121	23	Human	FALSE	4 v 4	0.256471	0.0813459	0.436753	4 v 4	-0.0835752	0.698826	0.908201	4 v 4	0.0454727	0.603596	0.978401	4 v 4	-0.108571	0.343702	0.606327	4 v 4	-0.337038	0.0206069	0.534385	4 v 4	0.34359	0.0524967	0.294893	4 v 4	-0.365042	0.0212358	0.244646	4 v 4	-0.253463	0.198453	0.682812	4 v 4	0.298118	0.0616363	0.382773	-0.0371201	0.30911	0.38043	0.373465	-0.262423	0.280409	0.1982	-0.550487	0.252352	-0.0416092	0.0767562	-0.105609	-0.324032	0.114886	-0.0229884	-0.202149	-0.522049	-0.275854	-0.170337	-0.379912	0.588767	0.12028	0.199672	0.465642	-0.286912	-0.194223	-0.403418	-0.575614	-0.259626	-0.556263	-0.368537	0.170575	0.336415	0.161889	0.122916	0.571251	11.339	10.6748	11.3926	12.7841	11.3018	10.9839	11.773	13.1576	11.0149	10.7897	11.3696	12.582	11.537	11.0656	11.5399	12.9619	11.2746	11.346	11.7381	12.4114	10.4262	10.6694	11.1699	12.1163	10.6785	10.6278	11.2467	12.0107	2590.4	1634.7	2688.5	7053.4	2524.6	2025.3	3499.7	9137.4	2069.3	1770.2	2646	6131.2	2971.5	2143.2	2977.6	7978.3	2477.3	2603	3416.1	5447.5	1375.9	1628.6	2304	4439.9	1638.9	1582.3	2429.9	4126.5	1791.4	959.1	464.4	1811.5	1481.3	1386.8	504.4	2137.3	1411.9	1770.2	469.8	1503.9	1987	1439.9	498	1848.7	1661.2	1834	685.7	1846.2	1015.3	1174.2	409.9	1143.7	1239.2	851.1	374	1172.2	12	10	11	15	12	10	11	15	12	10	11	15	12	10	11	15	12	10	11	15	12	10	11	15	12	10	11	15	High	High	High	High	High	High	High	High	High	High	High	High	High	High	High	High	High	High	High	High	High	High	High	High	High	High	High	High
O00186	STXBP3	Syntaxin-binding protein 3 (Platelet Sec1 protein) (PSP) (Protein unc-18 homolog 3) (Unc18-3) (Protein unc-18 homolog C) (Unc-18C)	reviewed	5	apical plasma membrane [GO:0016324]; basolateral plasma membrane [GO:0016323]; cytosol [GO:0005829]; extracellular exosome [GO:0070062]; phagocytic vesicle [GO:0045335]; plasma membrane [GO:0005886]; platelet alpha granule [GO:0031091]; presynapse [GO:0098793]; secretory granule [GO:0030141]; specific granule [GO:0042581]; tertiary granule [GO:0070820]; protein-containing complex binding [GO:0044877]; syntaxin binding [GO:0019905]; syntaxin-1 binding [GO:0017075]; brain development [GO:0007420]; cellular glucose homeostasis [GO:0001678]; cellular response to type II interferon [GO:0071346]; insulin secretion [GO:0030073]; intracellular protein transport [GO:0006886]; negative regulation of calcium ion-dependent exocytosis [GO:0045955]; negative regulation of glucose import [GO:0046325]; neurotransmitter secretion [GO:0007269]; neutrophil degranulation [GO:0043312]; platelet aggregation [GO:0070527]; protein to membrane docking [GO:0022615]; response to insulin [GO:0032868]; vesicle docking involved in exocytosis [GO:0006904]; vesicle-mediated transport [GO:0016192]	No	19	High	12	23	12	Human	FALSE	3 v 3	-0.37776	0.0814607	0.436753	3 v 3	-0.158991	0.235326	0.830944	3 v 3	0.657931	0.448156	0.978401	3 v 3	-0.126792	0.039659	0.309358	3 v 3	-0.232183	0.13005	0.594218	3 v 3	-0.0609334	0.739038	0.856371	3 v 3	0.250969	0.207472	0.51386	3 v 3	-0.0731919	0.00479496	0.54173	3 v 3	-0.718864	0.3197	0.617912	-0.323993	-0.211041	-0.598247	NA	-0.00572194	-0.139136	-0.332117	NA	0.0655524	-0.150265	2.0585	NA	-0.105689	-0.17856	-0.0961271	NA	-0.0874193	-0.203242	-0.405889	NA	-0.136036	-0.291674	0.24491	NA	0.218304	0.0324812	0.50212	NA	-0.0816974	-0.0641058	-0.0737726	NA	-0.201589	-0.141408	-1.81359	NA	10.0348	9.76371	7.40173	NA	9.71081	9.55267	6.80349	NA	9.92911	9.58515	7.30561	NA	10.0165	9.78839	7.71149	NA	10.0108	9.64926	7.37938	NA	10.0651	9.87682	7.0607	NA	10.1307	9.72656	9.1192	NA	1049	869.3	169.1	NA	838	751	111.7	NA	974.9	768.1	158.2	NA	1035.8	884.3	209.6	NA	1031.7	803	166.5	NA	1071.3	940.2	133.5	NA	1121.1	847.2	556.1	NA	725.5	510	29.2	NA	491.7	514.3	16.1	NA	665.2	768.1	28.1	NA	692.6	594.1	35	NA	691.9	565.8	33.4	NA	790.5	677.9	23.8	NA	847.7	455.6	85.6	NA	4	3	1	NA	4	3	1	NA	4	3	1	NA	4	3	1	NA	4	3	1	NA	4	3	1	NA	4	3	1	NA	High	High	High	High	High	High	High	High	High	High	High	High	High	High	High	High	High	High	High	High	High	High	High	High	High	High	High	High
Q6IQ20	NAPEPLD	N-acyl-phosphatidylethanolamine-hydrolyzing phospholipase D (N-acyl phosphatidylethanolamine phospholipase D) (NAPE-PLD) (NAPE-hydrolyzing phospholipase D) (EC 3.1.4.54)	reviewed	5	cytoplasm [GO:0005737]; early endosome [GO:0005769]; early endosome membrane [GO:0031901]; extracellular exosome [GO:0070062]; Golgi apparatus [GO:0005794]; Golgi membrane [GO:0000139]; membrane-bounded organelle [GO:0043227]; nuclear envelope [GO:0005635]; nucleoplasm [GO:0005654]; photoreceptor outer segment membrane [GO:0042622]; bile acid binding [GO:0032052]; identical protein binding [GO:0042802]; N-acetylphosphatidylethanolamine-hydrolysing phospholipase activity [GO:0102200]; N-acylphosphatidylethanolamine-specific phospholipase D activity [GO:0070290]; zinc ion binding [GO:0008270]; host-mediated regulation of intestinal microbiota composition [GO:0048874]; N-acylethanolamine metabolic process [GO:0070291]; N-acylphosphatidylethanolamine metabolic process [GO:0070292]; phospholipid catabolic process [GO:0009395]; positive regulation of brown fat cell differentiation [GO:0090336]; positive regulation of inflammatory response [GO:0050729]; retinoid metabolic process [GO:0001523]; temperature homeostasis [GO:0001659]	No	5	Medium	1	3	1	Human	FALSE	2 v 2	1.14973	0.0816146	0.436753	2 v 2	0.238549	0.803131	0.938637	2 v 2	1.36135	0.145904	0.975594	2 v 2	0.210444	0.734801	0.862684	2 v 2	-0.204396	0.666713	0.85762	2 v 2	-0.520445	0.393644	0.634488	2 v 2	-0.939287	0.213521	0.519914	2 v 2	-0.442944	0.461664	0.785652	2 v 2	-1.88179	0.0178118	0.356069	NA	1.29794	NA	1.00152	NA	0.985203	NA	-0.508105	NA	1.67893	NA	1.04377	NA	0.686056	NA	-0.265169	NA	0.149688	NA	-0.558479	NA	-0.150201	NA	-0.890689	NA	-0.611883	NA	-1.26669	NA	-0.835515	NA	-0.0503735	NA	-1.82913	NA	-1.93445	NA	6.56377	NA	7.56529	NA	7.86171	NA	8.56682	NA	7.24982	NA	7.30012	NA	7.10014	NA	7.8586	NA	8.08534	NA	7.3505	NA	7.40003	NA	8.19081	NA	9.07895	NA	9.23458	NA	94.6	NA	189.4	NA	232.6	NA	379.2	NA	152.2	NA	157.6	NA	137.2	NA	232.1	NA	271.6	NA	163.2	NA	168.9	NA	292.2	NA	540.8	NA	602.4	NA	55.5	NA	48.6	NA	159.3	NA	88.7	NA	152.2	NA	38.7	NA	92.2	NA	53.8	NA	191.4	NA	55.3	NA	121.8	NA	75.3	NA	290.9	NA	171.1	NA	1	NA	1	NA	1	NA	1	NA	1	NA	1	NA	1	NA	1	NA	1	NA	1	NA	1	NA	1	NA	1	NA	1	High	Medium	Not Found	High	High	Medium	Not Found	High	High	Medium	Not Found	High	High	Medium	Not Found	High	High	Medium	Not Found	High	High	Medium	Not Found	High	High	Medium	Not Found	High
O60832	DKC1	H/ACA ribonucleoprotein complex subunit DKC1 (EC 5.4.99.-) (CBF5 homolog) (Dyskerin) (Nopp140-associated protein of 57 kDa) (Nucleolar protein NAP57) (Nucleolar protein family A member 4) (snoRNP protein DKC1)	reviewed	5	box H/ACA scaRNP complex [GO:0072589]; box H/ACA snoRNP complex [GO:0031429]; box H/ACA telomerase RNP complex [GO:0090661]; cytoplasm [GO:0005737]; fibrillar center [GO:0001650]; nucleolus [GO:0005730]; nucleoplasm [GO:0005654]; nucleus [GO:0005634]; telomerase holoenzyme complex [GO:0005697]; box H/ACA snoRNA binding [GO:0034513]; pseudouridine synthase activity [GO:0009982]; RNA binding [GO:0003723]; telomerase activity [GO:0003720]; telomerase RNA binding [GO:0070034]; box H/ACA RNA 3'-end processing [GO:0000495]; enzyme-directed rRNA pseudouridine synthesis [GO:0000455]; mRNA pseudouridine synthesis [GO:1990481]; positive regulation of establishment of protein localization to telomere [GO:1904851]; positive regulation of protein localization to Cajal body [GO:1904871]; positive regulation of telomerase activity [GO:0051973]; positive regulation of telomerase RNA localization to Cajal body [GO:1904874]; positive regulation of telomere maintenance via telomerase [GO:0032212]; regulation of telomerase RNA localization to Cajal body [GO:1904872]; RNA processing [GO:0006396]; rRNA processing [GO:0006364]; rRNA pseudouridine synthesis [GO:0031118]; scaRNA localization to Cajal body [GO:0090666]; snRNA pseudouridine synthesis [GO:0031120]; telomerase RNA stabilization [GO:0090669]; telomere maintenance via telomerase [GO:0007004]	No	36	High	18	56	18	Human	FALSE	4 v 4	-0.163661	0.0816262	0.436753	4 v 4	0.0470966	0.685174	0.906688	4 v 4	-0.0544129	0.370061	0.978401	4 v 4	0.025308	0.803227	0.902589	4 v 4	-0.00894262	0.847441	0.943974	4 v 4	-0.0835295	0.574232	0.752826	4 v 4	0.188969	0.198605	0.509411	4 v 4	-0.0560392	0.583465	0.832082	4 v 4	-0.0291166	0.813203	0.90822	-0.000111599	-0.154723	-0.192888	-0.306922	-0.154034	-0.0841452	0.11254	0.314025	-0.194127	-0.0433567	-0.0358327	0.0556648	0.143901	-0.239619	0.0318224	0.165128	0.0307261	-0.133536	0.009533	0.0575063	-0.237406	-0.378383	0.158391	0.123281	0.144013	-0.0848968	0.22471	0.47205	0.18476	-0.0493907	-0.103007	-0.256519	-0.0432796	-0.335027	0.194224	0.0676159	10.3363	10.2612	10.2146	8.81986	10.3362	10.1064	10.0217	8.51294	10.4802	10.0215	10.2464	8.98499	10.4495	10.1551	10.2369	8.92748	10.2954	10.0709	10.3494	9.24151	10.7176	10.3999	10.088	8.86171	10.5235	10.3566	10.0522	8.91737	1292.8	1227.2	1188.2	451.9	1292.7	1102.4	1039.5	365.3	1428.4	1039.4	1214.7	506.7	1398.3	1140.2	1206.7	486.9	1256.7	1075.6	1304.6	605.3	1683.9	1351.1	1088.4	465.2	1471.9	1311.1	1061.7	483.5	894.1	720	205.3	116.1	758.5	754.9	149.8	85.4	974.6	1039.4	215.7	124.3	935	766	201.8	112.8	842.7	757.8	261.9	205.1	1242.6	974.2	193.7	119.8	1112.9	705.2	163.4	137.3	8	8	5	3	8	8	5	3	8	8	5	3	8	8	5	3	8	8	5	3	8	8	5	3	8	8	5	3	High	High	High	High	High	High	High	High	High	High	High	High	High	High	High	High	High	High	High	High	High	High	High	High	High	High	High	High
Q9UI30	TRMT112	Multifunctional methyltransferase subunit TRM112-like protein (tRNA methyltransferase 112 homolog)	reviewed	5	cytosol [GO:0005829]; nucleoplasm [GO:0005654]; perinuclear region of cytoplasm [GO:0048471]; protein-containing complex [GO:0032991]; protein heterodimerization activity [GO:0046982]; protein methyltransferase activity [GO:0008276]; histone lysine methylation [GO:0034968]; peptidyl-glutamine methylation [GO:0018364]; positive regulation of rRNA processing [GO:2000234]; rRNA (guanine-N7)-methylation [GO:0070476]; rRNA methylation [GO:0031167]; tRNA methylation [GO:0030488]; tRNA N2-guanine methylation [GO:0002940]	No	53	High	6	28	6	Human	FALSE	4 v 4	-0.273241	0.0816575	0.436753	4 v 4	-0.217753	0.271276	0.830944	4 v 4	-0.0732688	0.377294	0.978401	4 v 4	-0.403919	0.0773178	0.347722	4 v 4	-0.403629	0.143015	0.600811	4 v 4	-0.434235	0.0210278	0.239875	4 v 4	-0.130678	0.247199	0.548961	4 v 4	-0.185876	0.0517521	0.599028	4 v 4	-0.360967	0.0333617	0.357003	-0.0311483	-0.37165	-0.512118	-0.178049	0.0647057	-0.389959	-0.58834	0.0425829	-0.0501244	-0.0691435	-0.259184	0.085377	0.0103035	-0.714441	-0.512534	-0.399004	0.0561072	-0.641831	-0.838073	-0.190719	-0.24336	-0.683275	-0.488128	-0.322179	0.0414518	-0.342791	-0.000415882	-0.220955	-0.00859846	-0.251872	-0.249732	-0.233302	-0.193235	-0.614131	-0.228943	-0.407556	9.44626	8.73403	9.9507	9.24198	9.41511	8.36238	9.43858	9.06393	9.45656	8.01959	9.43817	8.84298	9.40045	8.66142	10.2762	9.0337	9.46516	8.27146	9.6879	9.07628	9.69992	8.70287	9.9263	9.16516	9.6498	8.63372	9.66711	9.25054	697.6	425.8	989.6	605.5	682.7	329.1	693.9	535.2	702.6	259.5	693.7	459.2	675.8	404.9	1240.1	524.1	706.8	309	824.8	539.8	831.7	416.7	973	574.1	803.3	397.2	813	609.1	482.4	249.8	170.9	155.5	400.6	225.4	100	125.2	479.4	259.5	123.2	112.6	451.9	272.1	207.4	121.4	474	217.7	165.6	183	613.7	300.4	173.1	147.9	607.4	213.6	125.1	173	4	4	3	3	4	4	3	3	4	4	3	3	4	4	3	3	4	4	3	3	4	4	3	3	4	4	3	3	High	High	High	High	High	High	High	High	High	High	High	High	High	High	High	High	High	High	High	High	High	High	High	High	High	High	High	High
P36551	CPOX	Oxygen-dependent coproporphyrinogen-III oxidase, mitochondrial (COX) (Coprogen oxidase) (Coproporphyrinogenase) (EC 1.3.3.3)	reviewed	5	cytoplasm [GO:0005737]; cytosol [GO:0005829]; mitochondrial inner membrane [GO:0005743]; mitochondrial intermembrane space [GO:0005758]; mitochondrion [GO:0005739]; coproporphyrinogen oxidase activity [GO:0004109]; protein homodimerization activity [GO:0042803]; structural constituent of eye lens [GO:0005212]; heme biosynthetic process [GO:0006783]; protoporphyrinogen IX biosynthetic process [GO:0006782]; response to arsenic-containing substance [GO:0046685]; response to insecticide [GO:0017085]; response to iron ion [GO:0010039]; response to lead ion [GO:0010288]; response to methylmercury [GO:0051597]	TRANSMEM 228..248; /note="Helical"; /evidence="ECO:0000255"	32	High	12	35	12	Human	FALSE	3 v 3	-0.178726	0.0816851	0.436753	3 v 3	-0.0887733	0.215499	0.828972	3 v 3	-0.19614	0.149097	0.975594	3 v 3	-0.231362	0.235229	0.523509	3 v 3	-0.461237	0.0584264	0.56319	3 v 3	-0.636674	0.068718	0.315484	3 v 3	-0.0526355	0.660842	0.838017	3 v 3	-0.372464	0.0310075	0.599028	3 v 3	-0.440535	0.0544685	0.38262	-0.0705421	-0.244015	NA	-0.221622	-0.0316662	-0.187615	NA	-0.0470384	-0.0270302	-0.304063	NA	-0.257325	-0.0468045	-0.500962	NA	-0.146318	-0.336995	-0.694397	NA	-0.35232	-0.301788	-0.709614	NA	-0.89862	0.0237375	-0.256947	NA	0.0753034	-0.305328	-0.506782	NA	-0.305281	-0.274758	-0.405551	NA	-0.641294	9.26209	8.21383	NA	9.54805	9.19155	7.96982	NA	9.32643	9.21529	7.71287	NA	9.40173	9.55228	8.40727	NA	9.75405	9.52062	8.21965	NA	9.70701	9.51708	8.42249	NA	10.3004	9.49005	8.11842	NA	10.043	614	296.9	NA	748.6	584.7	250.7	NA	642	594.4	209.8	NA	676.4	750.8	339.5	NA	863.5	734.5	298.1	NA	835.8	732.7	343.1	NA	1261	719.1	277.9	NA	1055	424.6	174.2	NA	192.3	343.1	171.6	NA	150.2	405.6	209.8	NA	165.9	502.1	228.1	NA	200.1	492.6	210	NA	283.3	540.7	247.3	NA	324.8	543.7	149.5	NA	299.7	5	2	NA	5	5	2	NA	5	5	2	NA	5	5	2	NA	5	5	2	NA	5	5	2	NA	5	5	2	NA	5	High	High	High	High	High	High	High	High	High	High	High	High	High	High	High	High	High	High	High	High	High	High	High	High	High	High	High	High
P34925	RYK	Tyrosine-protein kinase RYK (EC 2.7.10.1)	reviewed	5	cytoplasm [GO:0005737]; membrane [GO:0016020]; nucleus [GO:0005634]; plasma membrane [GO:0005886]; receptor complex [GO:0043235]; ATP binding [GO:0005524]; coreceptor activity involved in Wnt signaling pathway, planar cell polarity pathway [GO:1904929]; frizzled binding [GO:0005109]; protein kinase activity [GO:0004672]; transmembrane signaling receptor activity [GO:0004888]; Wnt receptor activity [GO:0042813]; Wnt-protein binding [GO:0017147]; axon extension involved in axon guidance [GO:0048846]; axon guidance [GO:0007411]; axonogenesis [GO:0007409]; canonical Wnt signaling pathway [GO:0060070]; cell proliferation in midbrain [GO:0033278]; chemorepulsion of dopaminergic neuron axon [GO:0036518]; commissural neuron axon guidance [GO:0071679]; corpus callosum development [GO:0022038]; midbrain dopaminergic neuron differentiation [GO:1904948]; negative regulation of axon extension involved in axon guidance [GO:0048843]; neurogenesis [GO:0022008]; neuron differentiation [GO:0030182]; neuron projection development [GO:0031175]; non-canonical Wnt signaling pathway [GO:0035567]; phosphorylation [GO:0016310]; planar cell polarity pathway involved in axon guidance [GO:1904938]; positive regulation of kinase activity [GO:0033674]; positive regulation of MAPK cascade [GO:0043410]; signal transduction [GO:0007165]; skeletal system morphogenesis [GO:0048705]; synapse assembly [GO:0007416]; transmembrane receptor protein tyrosine kinase signaling pathway [GO:0007169]; Wnt signaling pathway involved in midbrain dopaminergic neuron differentiation [GO:1904953]	No	11	High	5	15	1	Human	FALSE	3 v 3	0.276531	0.0818164	0.436753	3 v 3	-0.283947	0.218036	0.830269	3 v 3	0.0770957	0.386047	0.978401	3 v 3	0.255002	0.178678	0.46208	3 v 3	0.200013	0.294378	0.676474	3 v 3	0.563477	0.00429395	0.186167	3 v 3	-0.0215285	0.867976	0.942892	3 v 3	0.48396	0.116146	0.625425	3 v 3	0.486381	0.0288566	0.356414	0.152701	NA	0.239188	0.437703	-0.300718	NA	0.0012683	-0.552392	0.193125	NA	0.0871984	-0.0490366	0.0192844	NA	0.446232	0.29949	-0.0760793	NA	0.395878	0.280239	0.512437	NA	0.635502	0.542492	-0.133416	NA	0.207044	-0.138214	0.224639	NA	0.39461	0.832631	0.319311	NA	0.548304	0.591529	8.8936	NA	6.77873	9.99421	9.04631	NA	7.01792	10.4319	8.91289	NA	7.22497	10.2937	8.98897	NA	6.82909	10.0135	8.68825	NA	6.83036	9.46107	8.40045	NA	6.58946	9.75121	8.59358	NA	6.67666	9.70217	475.6	NA	109.8	1019.9	528.7	NA	129.6	1381.4	482	NA	149.6	1255.2	508.1	NA	113.7	1033.6	412.5	NA	113.8	704.8	337.9	NA	96.3	861.8	386.3	NA	102.3	833	328.9	NA	19	261.9	310.2	NA	18.7	323.1	328.9	NA	26.6	307.9	339.7	NA	19	239.5	276.6	NA	22.8	238.9	249.3	NA	17.1	222	292	NA	15.7	236.6	2	NA	1	4	2	NA	1	4	2	NA	1	4	2	NA	1	4	2	NA	1	4	2	NA	1	4	2	NA	1	4	Not Found	High	High	High	Not Found	High	High	High	Not Found	High	High	High	Not Found	High	High	High	Not Found	High	High	High	Not Found	High	High	High	Not Found	High	High	High
Q15907	RAB11B	Ras-related protein Rab-11B (EC 3.6.5.2) (GTP-binding protein YPT3)	reviewed	5	cytosol [GO:0005829]; endosome [GO:0005768]; extracellular exosome [GO:0070062]; Golgi apparatus [GO:0005794]; phagocytic vesicle [GO:0045335]; phagocytic vesicle membrane [GO:0030670]; recycling endosome [GO:0055037]; recycling endosome membrane [GO:0055038]; synaptic vesicle [GO:0008021]; synaptic vesicle membrane [GO:0030672]; cadherin binding [GO:0045296]; G protein activity [GO:0003925]; GDP binding [GO:0019003]; GTP binding [GO:0005525]; GTPase activity [GO:0003924]; myosin V binding [GO:0031489]; amyloid-beta clearance by transcytosis [GO:0150093]; cellular response to acidic pH [GO:0071468]; constitutive secretory pathway [GO:0045054]; endocytic recycling [GO:0032456]; establishment of protein localization to membrane [GO:0090150]; exocytosis [GO:0006887]; insulin secretion involved in cellular response to glucose stimulus [GO:0035773]; melanosome transport [GO:0032402]; receptor recycling [GO:0001881]; regulated exocytosis [GO:0045055]; regulation of anion transport [GO:0044070]; regulation of endocytic recycling [GO:2001135]; regulation of protein localization to cell surface [GO:2000008]; transferrin transport [GO:0033572]; vesicle-mediated transport [GO:0016192]	No	49	High	10	31	10	Human	FALSE	4 v 4	-0.231077	0.0818823	0.436753	4 v 4	-0.253947	0.080766	0.822654	4 v 4	-0.190015	0.161938	0.975594	4 v 4	-0.161316	0.239756	0.526885	4 v 4	-0.333433	0.0731127	0.571578	4 v 4	-0.466614	0.0484739	0.286955	4 v 4	0.0697607	0.514463	0.765925	4 v 4	-0.0794861	0.199919	0.682812	4 v 4	-0.276599	0.0680605	0.394582	-0.0778912	-0.22271	-0.484746	-0.138959	-0.0137728	-0.329501	-0.474152	-0.198361	-0.200931	-0.0955931	0.0075131	-0.47105	0.130149	-0.390691	-0.249302	-0.135419	0.0118136	-0.518813	-0.500569	-0.326164	-0.205108	-0.561745	-0.26674	-0.832865	0.208041	-0.167981	0.235444	0.00353966	0.0255864	-0.189311	-0.0264162	-0.127803	-0.00417719	-0.466151	-0.274253	-0.361816	8.97785	7.82782	10.9285	10.1301	8.89996	7.60511	10.4438	9.9911	9.108	7.43713	10.6792	9.99464	9.09619	7.95594	11.1798	10.3208	9.08242	7.62644	10.7056	10.1224	9.31311	7.99887	10.946	10.8275	9.11218	7.90328	10.9535	10.3565	504.2	227.2	1949	1120.6	477.7	194.7	1392.8	1017.7	551.8	173.3	1639.7	1020.2	547.3	248.3	2319.8	1279	542.1	197.6	1670	1114.7	636.1	255.8	1972.7	1817.2	553.4	239.4	1983	1311	348.7	133.3	336.7	287.8	280.3	133.3	200.7	238	376.5	173.3	291.2	250.2	366	166.8	388	296.4	363.5	139.2	335.2	377.8	469.4	184.4	351	468.1	418.4	128.7	305.2	372.4	3	1	4	2	3	1	4	2	3	1	4	2	3	1	4	2	3	1	4	2	3	1	4	2	3	1	4	2	High	High	High	High	High	High	High	High	High	High	High	High	High	High	High	High	High	High	High	High	High	High	High	High	High	High	High	High
B7Z475		cDNA FLJ55712, highly similar to F-box-like/WD repeat protein TBL1XR1	unreviewed	1	nucleus [GO:0005634]; transcription corepressor activity [GO:0003714]; histone deacetylation [GO:0016575]	No	52	High	16	38	10	Human	FALSE	4 v 4	-0.0904895	0.081997	0.436753	4 v 4	-0.118363	0.489584	0.861181	4 v 4	0.128999	0.372928	0.978401	4 v 4	-0.201795	0.0804166	0.350361	4 v 4	-0.228724	0.230763	0.640748	4 v 4	-0.132883	0.346001	0.601465	4 v 4	-0.111305	0.116557	0.408197	4 v 4	-0.110361	0.00228322	0.531374	4 v 4	-0.261882	0.0261378	0.356069	-0.0180908	-0.185439	-0.0911611	-0.0672669	0.0906918	-0.148065	-0.533567	0.117489	-0.132409	0.0461999	0.145319	0.456885	-0.145632	-0.417351	-0.192797	-0.0513992	-0.0119061	-0.291878	-0.634557	0.0234454	-0.222425	-0.31994	-0.205619	0.216452	-0.127541	-0.231912	-0.101636	0.0158677	-0.102598	-0.143812	-0.10099	-0.0940435	-0.0900167	-0.36614	-0.350939	-0.240433	10.4391	10.16	9.89497	8.49185	10.421	9.97456	9.80381	8.42459	10.2935	9.74265	9.70217	8.44045	10.3054	10.0345	10.3367	8.41701	10.3961	9.88646	9.80316	8.5345	10.5159	10.0626	9.90779	8.224	10.3835	10.1088	10.0531	8.68089	1388.3	1144.1	952.1	360	1371	1006.1	893.8	343.6	1255	856.7	833	347.4	1265.4	1048.8	1293.2	341.8	1347.5	946.5	893.4	370.8	1464.2	1069.4	960.6	299	1335.8	1104.2	1062.4	410.4	960.1	671.2	164.5	92.5	804.4	688.9	128.8	80.4	856.3	856.7	147.9	85.2	846.1	704.6	216.3	79.2	903.6	666.9	179.3	125.7	1080.5	771.1	170.9	77	1010	593.9	163.5	116.6	9	6	4	2	9	6	4	2	9	6	4	2	9	6	4	2	9	6	4	2	9	6	4	2	9	6	4	2	High	High	High	High	High	High	High	High	High	High	High	High	High	High	High	High	High	High	High	High	High	High	High	High	High	High	High	High
Q6ZRD3		cDNA FLJ44718 fis, clone BRACE3022051 (cDNA FLJ46452 fis, clone THYMU3019605)	unreviewed	1		No	28	High	5	28	5	Human	FALSE	4 v 4	-0.353806	0.0820984	0.436753	4 v 4	-0.0688567	0.797703	0.93759	4 v 4	0.104025	0.524729	0.978401	4 v 4	-0.192089	0.015782	0.286092	4 v 4	-0.266626	0.284442	0.666621	4 v 4	-0.254998	0.0746544	0.325427	4 v 4	0.161717	0.263375	0.565062	4 v 4	-0.19777	0.15513	0.661371	4 v 4	-0.359023	0.00615688	0.333874	-0.21648	-0.115141	-0.341862	-0.74174	0.0473573	-0.105558	-0.70355	0.486324	0.0859288	-0.232144	0.086296	0.476019	-0.085855	-0.18288	-0.248508	-0.251112	-0.0238681	-0.15318	-0.874536	-0.0149206	-0.237689	-0.47652	-0.290575	-0.015206	0.130625	-0.0677386	0.0933544	0.490628	-0.0712254	-0.0476223	-0.170986	-0.501244	-0.323618	-0.244376	-0.376871	-0.491225	9.87897	7.96751	7.86542	9.21747	9.66249	7.85237	7.52356	8.47573	9.79312	7.78463	7.61692	8.96636	9.81698	7.93782	8.49145	8.98128	9.86434	7.83226	7.7879	9.46761	10.0308	8.26115	7.90749	8.98157	10.1167	8.02901	7.99379	9.45759	941.6	250.3	233.2	595.3	810.4	231.1	184	356	887.2	220.5	196.3	500.2	902	245.2	359.9	505.4	932.1	227.9	221	708	1046.1	306.8	240.1	505.5	1110.3	261.2	254.9	703.1	651.2	146.9	40.3	152.9	475.5	158.3	26.5	83.3	605.4	220.5	34.9	122.7	603.2	164.7	60.2	117.1	625.1	160.6	44.4	240	771.9	221.2	42.7	130.2	839.5	140.5	39.2	199.7	5	3	2	3	5	3	2	3	5	3	2	3	5	3	2	3	5	3	2	3	5	3	2	3	5	3	2	3	High	High	High	High	High	High	High	High	High	High	High	High	High	High	High	High	High	High	High	High	High	High	High	High	High	High	High	High
Q969G6	RFK	Riboflavin kinase (EC 2.7.1.26) (ATP:riboflavin 5'-phosphotransferase) (Flavokinase)	reviewed	5	cytoplasm [GO:0005737]; cytosol [GO:0005829]; mitochondrion [GO:0005739]; ATP binding [GO:0005524]; metal ion binding [GO:0046872]; riboflavin kinase activity [GO:0008531]; apoptotic process [GO:0006915]; FMN biosynthetic process [GO:0009398]; phosphorylation [GO:0016310]; positive regulation of NAD(P)H oxidase activity [GO:0033864]; reactive oxygen species metabolic process [GO:0072593]; riboflavin biosynthetic process [GO:0009231]; riboflavin metabolic process [GO:0006771]	No	13	High	2	4	2	Human	FALSE	2 v 2	-0.236279	0.0821499	0.436753	2 v 2	0.216714	0.131104	0.822654	2 v 2	0.0507518	0.177226	0.975594	2 v 2	0.212123	0.545692	0.748193	2 v 2	0.146564	0.539204	0.795655	2 v 2	0.0723761	0.678673	0.822119	2 v 2	0.448402	0.283855	0.586786	2 v 2	-0.0701499	0.664503	0.870458	2 v 2	0.0216243	0.883161	0.944818	NA	-0.205619	NA	-0.266939	NA	0.261986	NA	0.171443	NA	0.065257	NA	0.0362466	NA	0.457112	NA	-0.0328646	NA	0.312391	NA	-0.0192619	NA	0.20338	NA	-0.0586277	NA	0.66273	NA	0.234074	NA	0.050405	NA	-0.190705	NA	0.138123	NA	-0.0948743	NA	7.54458	NA	8.05745	NA	7.33896	NA	7.79051	NA	8.00169	NA	8.02459	NA	7.6893	NA	8.04385	NA	7.95128	NA	8.21529	NA	7.79831	NA	8.08321	NA	7.86357	NA	8.11946	NA	186.7	NA	266.4	NA	161.9	NA	221.4	NA	256.3	NA	260.4	NA	206.4	NA	263.9	NA	247.5	NA	297.2	NA	222.6	NA	271.2	NA	232.9	NA	278.1	NA	109.5	NA	68.4	NA	110.9	NA	51.8	NA	256.3	NA	63.9	NA	138.7	NA	61.1	NA	174.4	NA	100.7	NA	160.5	NA	69.9	NA	125.3	NA	79	NA	1	NA	1	NA	1	NA	1	NA	1	NA	1	NA	1	NA	1	NA	1	NA	1	NA	1	NA	1	NA	1	NA	1	High	High	High	High	High	High	High	High	High	High	High	High	High	High	High	High	High	High	High	High	High	High	High	High	High	High	High	High
P06493	CDK1	Cyclin-dependent kinase 1 (CDK1) (EC 2.7.11.22) (EC 2.7.11.23) (Cell division control protein 2 homolog) (Cell division protein kinase 1) (p34 protein kinase)	reviewed	5	centrosome [GO:0005813]; chromosome, telomeric region [GO:0000781]; cyclin B1-CDK1 complex [GO:0097125]; cyclin-dependent protein kinase holoenzyme complex [GO:0000307]; cytoplasm [GO:0005737]; cytosol [GO:0005829]; endoplasmic reticulum membrane [GO:0005789]; extracellular exosome [GO:0070062]; membrane [GO:0016020]; midbody [GO:0030496]; mitochondrial matrix [GO:0005759]; mitochondrion [GO:0005739]; mitotic spindle [GO:0072686]; nucleoplasm [GO:0005654]; nucleus [GO:0005634]; spindle microtubule [GO:0005876]; ATP binding [GO:0005524]; chromatin binding [GO:0003682]; cyclin binding [GO:0030332]; cyclin-dependent protein kinase activity [GO:0097472]; cyclin-dependent protein serine/threonine kinase activity [GO:0004693]; histone kinase activity [GO:0035173]; Hsp70 protein binding [GO:0030544]; protein kinase activity [GO:0004672]; protein serine kinase activity [GO:0106310]; protein serine/threonine kinase activity [GO:0004674]; RNA polymerase II CTD heptapeptide repeat kinase activity [GO:0008353]; virus receptor activity [GO:0001618]; animal organ regeneration [GO:0031100]; apoptotic process [GO:0006915]; cell division [GO:0051301]; cell migration [GO:0016477]; cellular response to hydrogen peroxide [GO:0070301]; cellular response to organic cyclic compound [GO:0071407]; centrosome cycle [GO:0007098]; chromosome condensation [GO:0030261]; DNA repair [GO:0006281]; DNA replication [GO:0006260]; epithelial cell differentiation [GO:0030855]; ERK1 and ERK2 cascade [GO:0070371]; fibroblast proliferation [GO:0048144]; G2/M transition of mitotic cell cycle [GO:0000086]; Golgi disassembly [GO:0090166]; microtubule cytoskeleton organization [GO:0000226]; mitotic G2 DNA damage checkpoint signaling [GO:0007095]; negative regulation of apoptotic process [GO:0043066]; negative regulation of gene expression [GO:0010629]; peptidyl-serine phosphorylation [GO:0018105]; peptidyl-threonine phosphorylation [GO:0018107]; positive regulation of cardiac muscle cell proliferation [GO:0060045]; positive regulation of DNA replication [GO:0045740]; positive regulation of G2/M transition of mitotic cell cycle [GO:0010971]; positive regulation of gene expression [GO:0010628]; positive regulation of mitochondrial ATP synthesis coupled electron transport [GO:1905448]; positive regulation of protein import into nucleus [GO:0042307]; positive regulation of protein localization to nucleus [GO:1900182]; pronuclear fusion [GO:0007344]; protein deubiquitination [GO:0016579]; protein localization to kinetochore [GO:0034501]; protein phosphorylation [GO:0006468]; protein-containing complex assembly [GO:0065003]; regulation of circadian rhythm [GO:0042752]; regulation of embryonic development [GO:0045995]; regulation of Schwann cell differentiation [GO:0014038]; response to activity [GO:0014823]; response to amine [GO:0014075]; response to axon injury [GO:0048678]; response to cadmium ion [GO:0046686]; response to copper ion [GO:0046688]; response to ethanol [GO:0045471]; response to toxic substance [GO:0009636]; response to xenobiotic stimulus [GO:0009410]; rhythmic process [GO:0048511]; ventricular cardiac muscle cell development [GO:0055015]	TRANSMEM 105..125; /note="Helical"; /evidence="ECO:0000255"	59	High	16	92	13	Human	FALSE	4 v 4	-0.222689	0.082326	0.436984	4 v 4	-0.0431022	0.817757	0.941313	4 v 4	-0.0750598	0.456015	0.978401	4 v 4	-0.382037	0.0573224	0.326173	4 v 4	-0.310659	0.0262291	0.542208	4 v 4	-0.273587	0.0504294	0.29269	4 v 4	-0.159348	0.0348464	0.273651	4 v 4	-0.267557	0.183016	0.672256	4 v 4	-0.198527	0.157259	0.486923	-0.0919388	-0.162676	-0.158318	-0.477823	-0.0193463	-0.196519	-0.378451	0.421908	-0.111797	-0.25384	-0.101891	0.167289	-0.158334	-0.348651	-0.27668	-0.744482	-0.102284	-0.426623	-0.418968	-0.294761	-0.249868	-0.481316	-0.0618647	-0.301299	-0.0663951	-0.185976	-0.118362	-0.26666	-0.0829373	-0.230104	-0.0405164	-0.716669	-0.13807	-0.227476	0.0400263	-0.468587	11.8192	11.3907	11.0801	11.4495	11.7273	11.228	10.9218	10.9717	11.6609	11.042	10.8034	10.705	11.7632	11.4686	11.2224	10.9998	11.7438	11.2721	10.8439	11.4217	11.9108	11.5233	10.8653	11.0063	11.799	11.2695	10.7634	11.1736	3613.6	2684.9	2164.9	2796.7	3390.5	2398.6	1939.9	2008.2	3238	2108.5	1787.1	1669.3	3475.9	2834	2389.3	2047.7	3429.6	2473.1	1838	2743.3	3850.3	2943.5	1865.4	2057	3563.2	2468.6	1738.2	2309.9	2499.1	1575.3	374	718.3	1989.4	1642.5	279.6	469.7	2209.4	2108.5	317.3	409.5	2324.3	1904	399.6	474.5	2299.8	1742.5	368.9	929.7	2841.2	2122.3	331.9	529.9	2694.2	1327.7	267.5	656.1	11	11	7	7	11	11	7	7	11	11	7	7	11	11	7	7	11	11	7	7	11	11	7	7	11	11	7	7	High	High	High	High	High	High	High	High	High	High	High	High	High	High	High	High	High	High	High	High	High	High	High	High	High	High	High	High
O43464	HTRA2	Serine protease HTRA2, mitochondrial (EC 3.4.21.108) (High temperature requirement protein A2) (HtrA2) (Omi stress-regulated endoprotease) (Serine protease 25) (Serine proteinase OMI)	reviewed	5	CD40 receptor complex [GO:0035631]; chromatin [GO:0000785]; cytoplasmic side of plasma membrane [GO:0009898]; cytoskeleton [GO:0005856]; cytosol [GO:0005829]; endoplasmic reticulum [GO:0005783]; endoplasmic reticulum membrane [GO:0005789]; membrane [GO:0016020]; mitochondrial intermembrane space [GO:0005758]; mitochondrial membrane [GO:0031966]; mitochondrion [GO:0005739]; nucleus [GO:0005634]; serine-type endopeptidase complex [GO:1905370]; identical protein binding [GO:0042802]; metalloendopeptidase activity [GO:0004222]; peptidase activity [GO:0008233]; serine-type endopeptidase activity [GO:0004252]; serine-type peptidase activity [GO:0008236]; unfolded protein binding [GO:0051082]; adult walking behavior [GO:0007628]; aging [GO:0007568]; cellular response to growth factor stimulus [GO:0071363]; cellular response to heat [GO:0034605]; cellular response to interferon-beta [GO:0035458]; cellular response to oxidative stress [GO:0034599]; cellular response to retinoic acid [GO:0071300]; ceramide metabolic process [GO:0006672]; execution phase of apoptosis [GO:0097194]; forebrain development [GO:0030900]; intrinsic apoptotic signaling pathway in response to DNA damage [GO:0008630]; mitochondrion organization [GO:0007005]; negative regulation of cell cycle [GO:0045786]; negative regulation of mitophagy in response to mitochondrial depolarization [GO:1904924]; negative regulation of neuron death [GO:1901215]; negative regulation of oxidative stress-induced intrinsic apoptotic signaling pathway [GO:1902176]; neuron development [GO:0048666]; pentacyclic triterpenoid metabolic process [GO:0019742]; positive regulation of apoptotic process [GO:0043065]; positive regulation of cysteine-type endopeptidase activity involved in apoptotic process [GO:0043280]; positive regulation of cysteine-type endopeptidase activity involved in apoptotic signaling pathway [GO:2001269]; positive regulation of extrinsic apoptotic signaling pathway in absence of ligand [GO:2001241]; positive regulation of mitochondrion organization [GO:0010822]; positive regulation of protein targeting to mitochondrion [GO:1903955]; programmed cell death [GO:0012501]; protein autoprocessing [GO:0016540]; protein catabolic process [GO:0030163]; proteolysis [GO:0006508]; regulation of autophagy of mitochondrion [GO:1903146]; regulation of multicellular organism growth [GO:0040014]; response to herbicide [GO:0009635]	No	48	High	17	39	16	Human	FALSE	4 v 4	-0.308887	0.0824058	0.436984	4 v 4	-0.151517	0.308996	0.830944	4 v 4	-0.113228	0.159723	0.975594	4 v 4	-0.330151	0.00200627	0.265935	4 v 4	-0.293789	0.00539989	0.443955	4 v 4	-0.132339	0.177479	0.452775	4 v 4	-0.0212641	0.849938	0.935331	4 v 4	-0.142272	0.204032	0.682812	4 v 4	-0.0191111	0.785287	0.892909	-0.118062	-0.312686	-0.158203	-0.646596	-0.00325481	-0.325839	-0.3952	0.118226	-0.0734376	0.0211936	-0.269652	-0.131017	-0.269082	-0.281463	-0.370197	-0.399861	-0.273967	-0.309639	-0.39329	-0.19826	-0.255974	0.0871119	-0.170798	-0.189697	-0.15102	0.0312229	-0.211994	0.246735	-0.270712	0.0161994	0.00190989	-0.316487	-0.182536	0.0659183	0.0988542	-0.0586804	7.46679	10.2125	10.6977	10.5841	7.34873	9.89981	10.5395	9.93752	7.19771	9.93103	10.3276	10.1843	7.47168	10.2407	10.7208	10.3825	7.46842	9.91483	10.3256	10.5007	7.45368	9.84392	10.4984	10.374	7.38024	9.86511	10.2287	10.2429	176.9	1186.5	1660.9	1535.1	163	955.3	1488.4	980.6	146.8	976.2	1285	1163.5	177.5	1209.9	1687.7	1334.9	177.1	965.3	1283.3	1448.9	175.3	919	1446.5	1327	166.6	932.6	1199.9	1211.8	122.4	696.1	286.9	394.3	95.7	654.1	214.5	229.4	100.2	976.2	228.2	285.4	118.7	812.8	282.3	309.3	118.8	680.1	257.6	491	129.4	662.6	257.4	341.8	126	501.6	184.7	344.2	2	5	2	6	2	5	2	6	2	5	2	6	2	5	2	6	2	5	2	6	2	5	2	6	2	5	2	6	High	High	High	High	High	High	High	High	High	High	High	High	High	High	High	High	High	High	High	High	High	High	High	High	High	High	High	High
P62258	YWHAE	14-3-3 protein epsilon (14-3-3E)	reviewed	5	cytoplasm [GO:0005737]; cytosol [GO:0005829]; extracellular exosome [GO:0070062]; focal adhesion [GO:0005925]; melanosome [GO:0042470]; membrane [GO:0016020]; nucleus [GO:0005634]; cadherin binding [GO:0045296]; calcium channel regulator activity [GO:0005246]; enzyme binding [GO:0019899]; histone deacetylase binding [GO:0042826]; identical protein binding [GO:0042802]; MHC class II protein complex binding [GO:0023026]; phosphoprotein binding [GO:0051219]; phosphoserine residue binding [GO:0050815]; potassium channel regulator activity [GO:0015459]; protein domain specific binding [GO:0019904]; protein heterodimerization activity [GO:0046982]; protein phosphatase binding [GO:0019903]; RNA binding [GO:0003723]; scaffold protein binding [GO:0097110]; transmembrane transporter binding [GO:0044325]; ubiquitin protein ligase binding [GO:0031625]; cellular response to heat [GO:0034605]; cerebral cortex development [GO:0021987]; hippocampus development [GO:0021766]; intracellular signal transduction [GO:0035556]; MAPK cascade [GO:0000165]; membrane repolarization during cardiac muscle cell action potential [GO:0086013]; negative regulation of calcium ion export across plasma membrane [GO:1905913]; negative regulation of calcium ion transmembrane transporter activity [GO:1901020]; negative regulation of peptidyl-serine dephosphorylation [GO:1902309]; neuron migration [GO:0001764]; positive regulation of protein export from nucleus [GO:0046827]; protein localization [GO:0008104]; protein localization to nucleus [GO:0034504]; protein targeting [GO:0006605]; regulation of cytosolic calcium ion concentration [GO:0051480]; regulation of heart rate by cardiac conduction [GO:0086091]; regulation of heart rate by hormone [GO:0003064]; regulation of membrane repolarization [GO:0060306]; regulation of mitotic cell cycle [GO:0007346]; regulation of potassium ion transmembrane transporter activity [GO:1901016]; signal transduction [GO:0007165]; substantia nigra development [GO:0021762]	No	79	High	26	182	23	Human	FALSE	4 v 4	-0.130686	0.0827071	0.43733	4 v 4	0.0243166	0.828791	0.947124	4 v 4	0.0579403	0.301895	0.975594	4 v 4	-0.106273	0.0785482	0.349811	4 v 4	-0.03209	0.751165	0.897777	4 v 4	0.0902538	0.558121	0.741135	4 v 4	0.0244133	0.793661	0.91428	4 v 4	-0.0564066	0.546946	0.82032	4 v 4	0.0323134	0.766452	0.882223	-0.0514445	-0.0781367	-0.278363	-0.1148	0.13562	-0.119821	-0.175998	0.257466	0.0426234	-0.066631	0.112049	0.14372	-0.0970831	-0.210926	-0.013543	-0.103539	0.000411914	-0.290772	0.0147457	0.147254	-0.00294861	-0.232338	0.414992	0.18131	-0.0456385	-0.132789	0.26482	0.0112609	-0.135208	-0.170951	0.190744	-0.110211	-0.045572	-0.165707	0.302943	0.0375898	12.1345	12.5728	13.0511	12.8192	12.083	12.4947	12.7727	12.7044	12.0374	12.3619	13.0375	12.7157	12.037	12.6527	13.0228	12.5684	12.1726	12.5329	12.8468	12.8259	12.0403	12.5943	12.6226	12.5344	12.0829	12.5276	12.7346	12.6781	4496.1	6092.6	8487.3	7227.1	4338.6	5771.4	6998	6674.3	4203.5	5263.9	8408	6726.6	4202.3	6439.3	8322.5	6073.9	4616.5	5926.1	7366.7	7260.6	4212.1	6183.7	6306.2	5932.2	4338.4	5904.6	6815.5	6553.6	3109.3	3574.6	1466.1	1856.1	2545.7	3952	1008.6	1561.1	2868.1	5263.9	1493	1650	2810.1	4326.1	1391.9	1407.4	3095.7	4175.5	1478.6	2460.7	3108.2	4458.5	1122	1528.1	3280.3	3175.7	1049	1861.6	14	13	13	15	14	13	13	15	14	13	13	15	14	13	13	15	14	13	13	15	14	13	13	15	14	13	13	15	High	High	High	High	High	High	High	High	High	High	High	High	High	High	High	High	High	High	High	High	High	High	High	High	High	High	High	High
O95400	CD2BP2	CD2 antigen cytoplasmic tail-binding protein 2 (CD2 cytoplasmic domain-binding protein 2) (CD2 tail-binding protein 2) (U5 snRNP 52K protein) (U5-52K)	reviewed	5	cytoplasm [GO:0005737]; cytosol [GO:0005829]; fibrillar center [GO:0001650]; nuclear speck [GO:0016607]; nucleoplasm [GO:0005654]; nucleus [GO:0005634]; U5 snRNP [GO:0005682]; ribonucleoprotein complex binding [GO:0043021]; spliceosomal tri-snRNP complex assembly [GO:0000244]	No	47	High	12	52	12	Human	FALSE	4 v 4	-0.259562	0.0828998	0.43733	4 v 4	-0.164878	0.418697	0.836996	4 v 4	-0.0981701	0.04137	0.975594	4 v 4	-0.299961	0.0842147	0.356893	4 v 4	-0.219173	0.296718	0.677405	4 v 4	-0.294711	0.0565584	0.2986	4 v 4	-0.0403991	0.568003	0.795399	4 v 4	-0.0542953	0.629403	0.852716	4 v 4	-0.196541	0.16991	0.495802	0.0276434	-0.377095	-0.266138	-0.42266	-0.00346178	-0.333364	-0.560445	0.237758	-0.135445	-0.0306185	-0.0721548	-0.154462	-0.0108165	-0.585789	-0.276892	-0.326349	0.185713	-0.389876	-0.603196	-0.0693347	-0.118847	-0.504103	-0.139014	-0.416881	-0.0384599	-0.208694	-0.0107536	0.0963107	0.189175	-0.056512	-0.0427512	-0.307093	0.0165979	-0.473485	-0.066859	-0.262419	10.3867	10.0337	9.66124	7.61545	10.4144	9.6566	9.39511	7.19279	10.3759	9.44791	9.38435	7.2891	10.1902	9.83779	9.98755	7.35843	10.1867	9.50442	9.4271	7.59619	10.4948	9.95201	9.52337	7.70598	10.3593	9.92139	9.45121	7.55152	1338.8	1048.2	809.7	196.1	1364.7	807.1	673.3	146.3	1328.8	698.4	668.3	156.4	1168.3	915.1	1015.2	164.1	1165.5	726.3	688.4	193.5	1442.9	990.5	735.9	208.8	1313.6	969.7	700	187.6	925.8	615	139.9	50.4	800.7	552.6	97	34.2	906.7	698.4	118.7	38.4	781.3	614.8	169.8	38	781.6	511.7	138.2	65.6	1064.8	714.2	130.9	53.8	993.3	521.5	107.7	53.3	7	5	2	1	7	5	2	1	7	5	2	1	7	5	2	1	7	5	2	1	7	5	2	1	7	5	2	1	High	High	High	High	High	High	High	High	High	High	High	High	High	High	High	High	High	High	High	High	High	High	High	High	High	High	High	High
B8ZZ54	HSPE1	10 kDa heat shock protein, mitochondrial (Heat shock 10kDa protein 1 (Chaperonin 10), isoform CRA_h)	unreviewed	1	ATP binding [GO:0005524]; ATP-dependent protein folding chaperone [GO:0140662]	No	85	High	4	43	1	Human	FALSE	4 v 4	-0.343541	0.082933	0.43733	4 v 4	-0.429097	0.105517	0.822654	4 v 4	-0.184392	0.32625	0.975594	4 v 4	-0.359058	0.262637	0.544899	4 v 4	-0.39646	0.223829	0.636625	4 v 4	-0.588387	0.0950507	0.354609	4 v 4	-0.0155171	0.934141	0.972178	4 v 4	0.0326372	0.885244	0.955654	4 v 4	-0.403995	0.191305	0.517879	0.025771	-0.547518	-0.535253	-0.317164	-0.243658	-0.538127	-0.897692	-0.0369102	-0.210249	0.118697	-0.0342756	-0.611741	0.139703	-1.07971	-0.359362	-0.136862	0.263979	-0.931872	-0.654617	-0.263328	-0.187774	-0.936155	-0.149686	-1.07993	0.113932	-0.532192	0.17589	0.180302	0.507637	-0.393745	0.243075	-0.226418	0.0224746	-1.05485	-0.11541	-0.468191	9.65195	10.1268	8.72656	9.81282	9.67772	9.57932	8.19131	9.49566	9.79165	9.04712	8.3672	9.67596	9.52767	9.979	9.02181	9.93929	9.28401	9.44087	8.12412	9.90238	9.97943	9.98328	8.51688	10.7559	9.76918	10.102	8.48261	10.1441	804.5	1118.1	423.6	899.4	819	765	292.3	721.9	886.3	529	330.2	818	738.1	1009.2	519.8	981.8	623.4	695	279	957	1009.5	1012.2	366.3	1729.2	872.6	1099	357.7	1131.6	556.4	656	73.2	231	480.6	523.8	42.1	168.8	604.7	529	58.6	200.6	493.6	678	86.9	227.5	418.1	489.7	56	324.3	744.9	729.8	65.2	445.4	659.7	591.1	55.1	321.5	1	1	1	1	1	1	1	1	1	1	1	1	1	1	1	1	1	1	1	1	1	1	1	1	1	1	1	1	High	High	High	High	High	High	High	High	High	High	High	High	High	High	High	High	High	High	High	High	High	High	High	High	High	High	High	High
P49840	GSK3A	Glycogen synthase kinase-3 alpha (GSK-3 alpha) (EC 2.7.11.26) (Serine/threonine-protein kinase GSK3A) (EC 2.7.11.1)	reviewed	5	apical dendrite [GO:0097440]; axon [GO:0030424]; beta-catenin destruction complex [GO:0030877]; cytoplasm [GO:0005737]; cytosol [GO:0005829]; microtubule [GO:0005874]; mitochondrion [GO:0005739]; neuronal cell body [GO:0043025]; nucleus [GO:0005634]; postsynapse [GO:0098794]; proximal dendrite [GO:1990635]; ATP binding [GO:0005524]; protein kinase A catalytic subunit binding [GO:0034236]; protein serine kinase activity [GO:0106310]; protein serine/threonine kinase activity [GO:0004674]; protein serine/threonine kinase binding [GO:0120283]; signaling receptor binding [GO:0005102]; tau protein binding [GO:0048156]; tau-protein kinase activity [GO:0050321]; aging [GO:0007568]; cardiac left ventricle morphogenesis [GO:0003214]; cell migration [GO:0016477]; cellular response to glucocorticoid stimulus [GO:0071385]; cellular response to insulin stimulus [GO:0032869]; cellular response to interleukin-3 [GO:0036016]; cellular response to lithium ion [GO:0071285]; dopamine receptor signaling pathway [GO:0007212]; excitatory postsynaptic potential [GO:0060079]; extrinsic apoptotic signaling pathway [GO:0097191]; extrinsic apoptotic signaling pathway in absence of ligand [GO:0097192]; glycogen metabolic process [GO:0005977]; hypermethylation of CpG island [GO:0044027]; insulin receptor signaling pathway [GO:0008286]; negative regulation of canonical Wnt signaling pathway [GO:0090090]; negative regulation of cell growth involved in cardiac muscle cell development [GO:0061052]; negative regulation of dendrite development [GO:2000171]; negative regulation of glucose import [GO:0046325]; negative regulation of glycogen (starch) synthase activity [GO:2000466]; negative regulation of glycogen biosynthetic process [GO:0045719]; negative regulation of glycogen synthase activity, transferring glucose-1-phosphate [GO:1904227]; negative regulation of insulin receptor signaling pathway [GO:0046627]; negative regulation of TOR signaling [GO:0032007]; negative regulation of type B pancreatic cell development [GO:2000077]; negative regulation of UDP-glucose catabolic process [GO:0010905]; nervous system development [GO:0007399]; peptidyl-serine phosphorylation [GO:0018105]; peptidyl-threonine phosphorylation [GO:0018107]; positive regulation of adenylate cyclase-activating adrenergic receptor signaling pathway [GO:0071879]; positive regulation of adenylate cyclase-activating G protein-coupled receptor signaling pathway [GO:0106071]; positive regulation of amyloid-beta formation [GO:1902004]; positive regulation of autophagy [GO:0010508]; positive regulation of gene expression [GO:0010628]; positive regulation of glycogen (starch) synthase activity [GO:2000467]; positive regulation of heart contraction [GO:0045823]; positive regulation of mitochondrial outer membrane permeabilization involved in apoptotic signaling pathway [GO:1901030]; positive regulation of neuron apoptotic process [GO:0043525]; positive regulation of peptidyl-serine phosphorylation [GO:0033138]; positive regulation of peptidyl-threonine phosphorylation [GO:0010800]; positive regulation of proteasomal ubiquitin-dependent protein catabolic process [GO:0032436]; positive regulation of protein catabolic process [GO:0045732]; positive regulation of protein targeting to mitochondrion [GO:1903955]; positive regulation of protein ubiquitination [GO:0031398]; positive regulation of transcription by RNA polymerase II [GO:0045944]; proteasome-mediated ubiquitin-dependent protein catabolic process [GO:0043161]; protein phosphorylation [GO:0006468]; regulation of autophagy of mitochondrion [GO:1903146]; regulation of gene expression by genomic imprinting [GO:0006349]; regulation of neuron projection development [GO:0010975]; regulation of systemic arterial blood pressure [GO:0003073]; signal transduction [GO:0007165]; viral protein processing [GO:0019082]; Wnt signaling pathway [GO:0016055]	TRANSMEM 964..984; /note="Helical"; /evidence="ECO:0000255"	23	High	6	21	4	Human	FALSE	4 v 4	-0.409428	0.0832469	0.43733	4 v 4	0.086816	0.751519	0.92291	4 v 4	0.0799399	0.668381	0.978401	4 v 4	-0.493373	0.00657032	0.272543	4 v 4	-0.195413	0.366528	0.707017	4 v 4	-0.211894	0.186067	0.460955	4 v 4	-0.0839456	0.546239	0.783532	4 v 4	-0.282229	0.0629822	0.600572	4 v 4	-0.291833	0.100643	0.435028	-0.0218188	-0.316955	-0.520978	-0.777958	0.125568	-0.247688	-0.310327	0.779711	-0.142405	-0.00273022	-0.113747	0.578642	-0.316701	-0.615164	-0.431161	-0.610467	0.0133255	-0.495113	-0.51702	0.217156	-0.339244	-0.484018	-0.0973268	0.0730148	-0.294883	-0.298209	0.0898175	0.167491	-0.112243	-0.247425	-0.206693	-0.562556	-0.196839	-0.481288	0.0164204	-0.505627	8.66676	9.44108	8.7445	8.19918	8.64494	9.12412	8.22352	7.42122	8.35006	8.82591	8.31334	7.58871	8.33673	9.32103	8.83036	7.37156	8.4623	9.07334	8.52003	8.15127	8.6893	9.30993	8.41066	7.5157	8.54689	9.3072	8.29692	8.09434	406.4	695.1	428.9	293.9	400.3	558	298.9	171.4	326.3	453.8	318.1	192.5	323.3	639.6	455.2	165.6	352.7	538.7	367.1	284.3	412.8	634.7	340.3	183	374	633.5	314.5	273.3	281	407.8	74.1	75.5	234.9	382.1	43.1	40.1	222.6	453.8	56.5	47.2	216.2	429.7	76.1	38.4	236.5	379.6	73.7	96.3	304.6	457.6	60.5	47.1	282.8	340.7	48.4	77.6	3	3	2	1	3	3	2	1	3	3	2	1	3	3	2	1	3	3	2	1	3	3	2	1	3	3	2	1	High	High	High	High	High	High	High	High	High	High	High	High	High	High	High	High	High	High	High	High	High	High	High	High	High	High	High	High
Q4KMG0	CDON	Cell adhesion molecule-related/down-regulated by oncogenes	reviewed	5	plasma membrane [GO:0005886]; anterior/posterior pattern specification [GO:0009952]; cell adhesion [GO:0007155]; cell fate specification [GO:0001708]; cell-cell adhesion [GO:0098609]; cerebral cortex development [GO:0021987]; embryonic body morphogenesis [GO:0010172]; embryonic retina morphogenesis in camera-type eye [GO:0060059]; lens development in camera-type eye [GO:0002088]; myoblast fusion [GO:0007520]; nervous system development [GO:0007399]; neural precursor cell proliferation [GO:0061351]; neuron differentiation [GO:0030182]; positive regulation of MAPK cascade [GO:0043410]; positive regulation of myoblast differentiation [GO:0045663]; positive regulation of neural precursor cell proliferation [GO:2000179]; positive regulation of neuron differentiation [GO:0045666]; positive regulation of protein phosphorylation [GO:0001934]; positive regulation of skeletal muscle tissue development [GO:0048643]; positive regulation of small GTPase mediated signal transduction [GO:0051057]; positive regulation of transcription by RNA polymerase II [GO:0045944]; protein phosphorylation [GO:0006468]; regulation of protein binding [GO:0043393]; skeletal muscle satellite cell differentiation [GO:0014816]; smoothened signaling pathway [GO:0007224]	No	23	High	20	66	20	Human	FALSE	4 v 4	0.371281	0.0833403	0.43733	4 v 4	0.132262	0.603096	0.883281	4 v 4	0.169181	0.231611	0.975594	4 v 4	0.34003	0.0495057	0.315324	4 v 4	0.236208	0.355584	0.70319	4 v 4	0.588703	0.00198634	0.170996	4 v 4	-0.0312507	0.812422	0.920931	4 v 4	0.103946	0.63061	0.853679	4 v 4	0.419522	0.0549967	0.38262	0.175814	0.575435	0.0729731	0.660901	-0.0267838	0.408685	0.582103	-0.434956	0.43895	-0.0949826	0.240374	0.0923824	0.0329295	0.399772	0.402842	0.524577	-0.155896	0.113984	0.855994	0.130751	0.457904	0.53698	0.720171	0.639759	-0.142885	-0.175663	0.329869	-0.136324	-0.129112	-0.294701	0.273891	0.565707	0.018954	0.631963	0.479796	0.547376	10.6462	9.06824	10.6763	10.4346	10.822	9.64368	10.7493	11.0955	10.6791	9.46801	11.0792	10.9592	10.835	9.35403	10.2232	10.8285	10.8082	9.76271	10.8053	10.3935	10.2212	8.93103	10.359	10.3194	10.6602	8.83605	10.5994	10.4118	1602.6	536.8	1636.4	1384	1810.3	799.9	1721.3	2188.2	1639.6	708.2	2163.5	1990.9	1826.7	654.4	1195.3	1818.4	1793.1	868.7	1789.4	1345.1	1193.7	488.1	1313.3	1277.8	1618.2	457	1551.4	1362.3	1108.3	314.9	282.7	355.5	1062.2	547.8	248.1	511.8	1118.7	708.2	384.2	488.4	1221.5	439.7	199.9	421.4	1202.4	612.1	359.2	455.9	880.9	351.9	233.7	329.1	1223.5	245.8	238.8	387	10	3	8	6	10	3	8	6	10	3	8	6	10	3	8	6	10	3	8	6	10	3	8	6	10	3	8	6	High	High	High	High	High	High	High	High	High	High	High	High	High	High	High	High	High	High	High	High	High	High	High	High	High	High	High	High
O15287	FANCG	Fanconi anemia group G protein (Protein FACG) (DNA repair protein XRCC9)	reviewed	5	chromatin [GO:0000785]; cytosol [GO:0005829]; Fanconi anaemia nuclear complex [GO:0043240]; mitochondrion [GO:0005739]; nucleolus [GO:0005730]; nucleoplasm [GO:0005654]; plasma membrane [GO:0005886]; damaged DNA binding [GO:0003684]; cellular response to DNA damage stimulus [GO:0006974]; DNA repair [GO:0006281]; interstrand cross-link repair [GO:0036297]; mitochondrion organization [GO:0007005]; ovarian follicle development [GO:0001541]; protein monoubiquitination [GO:0006513]; response to radiation [GO:0009314]; spermatid development [GO:0007286]	TRANSMEM 1087..1110; /note="Helical"; /evidence="ECO:0000256|SAM:Phobius"	5	High	2	4	2	Human	FALSE	3 v 3	-0.171881	0.083372	0.43733	3 v 3	-0.0294058	0.799223	0.937942	3 v 3	0.187962	0.0602307	0.975594	3 v 3	-0.496756	0.200474	0.484694	3 v 3	-0.0989463	0.581381	0.814322	3 v 3	-0.165212	0.395794	0.636098	3 v 3	-0.324874	0.263638	0.565331	3 v 3	-0.0695406	0.579386	0.830914	3 v 3	-0.353174	0.215422	0.539867	-0.122354	-0.277812	NA	-0.115477	0.172837	-0.116313	NA	-0.144741	0.0924809	0.248861	NA	0.222544	-0.214866	-1.02409	NA	-0.251309	0.135117	-0.383391	NA	-0.048565	0.0734978	-0.453303	NA	-0.115831	-0.0925121	-0.746279	NA	-0.135832	-0.0377197	-0.267078	NA	0.0961757	-0.0189831	-0.702164	NA	-0.338374	6.13134	7.29462	NA	7.224	6.00899	7.01681	NA	7.10852	5.91648	6.27053	NA	6.97269	5.78136	6.65392	NA	7.02126	5.9542	6.53761	NA	6.87652	5.84298	6.72383	NA	7.08852	5.93546	6.97269	NA	7.31107	70.1	157	NA	149.5	64.4	129.5	NA	138	60.4	77.2	NA	125.6	55	100.7	NA	129.9	62	92.9	NA	117.5	57.4	105.7	NA	136.1	61.2	125.6	NA	158.8	48.5	92.1	NA	38.4	37.8	88.6	NA	32.3	41.2	77.2	NA	30.8	36.8	67.6	NA	30.1	41.6	65.4	NA	39.8	42.4	76.2	NA	35.1	46.3	67.6	NA	45.1	1	1	NA	1	1	1	NA	1	1	1	NA	1	1	1	NA	1	1	1	NA	1	1	1	NA	1	1	1	NA	1	High	High	Not Found	High	High	High	Not Found	High	High	High	Not Found	High	High	High	Not Found	High	High	High	Not Found	High	High	High	Not Found	High	High	High	Not Found	High
H7C2P2	SDK2	Protein sidekick-2	unreviewed	1	membrane [GO:0016020]	TRANSMEM 3..23; /note="Helical; Signal-anchor for type II membrane protein"; /evidence="ECO:0000255"	52	High	48	262	1	Human	FALSE	2 v 2	0.37132	0.0837158	0.43733	2 v 2	0.412819	0.555425	0.875859	2 v 2	0.378815	0.13326	0.975594	2 v 2	0.779681	0.183436	0.464516	2 v 2	0.582774	0.524927	0.787667	2 v 2	0.873354	0.118958	0.388208	2 v 2	0.408361	0.266878	0.568593	2 v 2	0.169954	0.435354	0.774358	2 v 2	0.494539	0.29344	0.600728	0.322208	NA	0.420432	NA	-0.0789542	NA	0.904593	NA	0.45929	NA	0.298341	NA	0.548592	NA	1.01077	NA	-0.0475217	NA	1.21307	NA	0.708234	NA	1.03847	NA	0.226384	NA	0.590337	NA	0.0314325	NA	0.308476	NA	0.248944	NA	0.740133	NA	7.6879	NA	7.43879	NA	8.01011	NA	7.85922	NA	8.23649	NA	8.44956	NA	8.28401	NA	7.23649	NA	8.20506	NA	8.14109	NA	7.52826	NA	7.41109	NA	7.98755	NA	7.70943	NA	206.2	NA	173.5	NA	257.8	NA	232.2	NA	301.6	NA	349.6	NA	311.7	NA	150.8	NA	295.1	NA	282.3	NA	184.6	NA	170.2	NA	253.8	NA	209.3	NA	142.6	NA	30	NA	151.2	NA	33.5	NA	205.8	NA	62.1	NA	208.5	NA	25.2	NA	197.9	NA	56.7	NA	136.2	NA	30.3	NA	191.9	NA	32.2	NA	1	NA	1	NA	1	NA	1	NA	1	NA	1	NA	1	NA	1	NA	1	NA	1	NA	1	NA	1	NA	1	NA	1	NA	High	High	High	High	High	High	High	High	High	High	High	High	High	High	High	High	High	High	High	High	High	High	High	High	High	High	High	High
Q9BT22	ALG1	Chitobiosyldiphosphodolichol beta-mannosyltransferase (EC 2.4.1.142) (Asparagine-linked glycosylation protein 1 homolog) (Beta-1,4-mannosyltransferase) (GDP-Man:GlcNAc2-PP-dolichol mannosyltransferase) (GDP-mannose-dolichol diphosphochitobiose mannosyltransferase) (Mannosyltransferase-1) (MT-1) (hMat-1)	reviewed	5	endoplasmic reticulum [GO:0005783]; endoplasmic reticulum membrane [GO:0005789]; membrane [GO:0016020]; chitobiosyldiphosphodolichol beta-mannosyltransferase activity [GO:0004578]; mannosyltransferase activity [GO:0000030]; dolichol-linked oligosaccharide biosynthetic process [GO:0006488]; protein glycosylation [GO:0006486]	TRANSMEM 222..242; /note="Helical"; /evidence="ECO:0000255"	15	High	6	27	6	Human	FALSE	4 v 4	-0.131852	0.0837223	0.43733	4 v 4	-0.122088	0.0774082	0.822654	4 v 4	-0.0303269	0.7275	0.978401	4 v 4	-0.245412	0.134123	0.416438	4 v 4	-0.0336025	0.773307	0.90794	4 v 4	-0.160773	0.283203	0.550868	4 v 4	-0.113561	0.304873	0.604312	4 v 4	0.0884857	0.449988	0.779803	4 v 4	-0.130446	0.34939	0.631825	-0.140522	-0.196074	-0.207545	0.0167345	-0.227742	-0.0465505	-0.0427288	-0.171332	0.171887	-0.0432409	-0.0343853	-0.215568	-0.213704	-0.579072	-0.183442	-0.00543066	-0.240835	-0.192645	0.173175	0.125895	-0.0498183	-0.44179	0.119974	-0.271457	-0.0731823	-0.382998	0.024103	-0.0221651	-0.0130937	-0.146095	0.215904	0.297227	-0.221705	-0.398549	0.154359	-0.0558895	9.02652	8.61139	10.3083	8.98214	8.886	8.41532	10.1008	8.99887	8.81282	8.03232	10.1249	8.97671	9.05365	8.22497	9.95172	8.85081	8.82591	8.17842	9.90899	8.67948	8.86264	8.47411	10.0049	9.24816	9.03452	8.43087	9.97054	9.0326	521.5	391.1	1268	505.7	473.1	341.4	1098.1	511.6	449.7	261.8	1116.6	503.8	531.4	299.2	990.3	461.7	453.8	289.7	961.4	410	465.5	355.6	1027.5	608.1	524.4	345.1	1003.3	523.7	360.6	229.4	219	129.9	277.6	233.8	158.3	119.7	306.8	261.8	198.3	123.6	355.4	201	165.6	107	304.3	204.1	193	139	343.5	256.4	182.8	156.6	396.5	185.6	154.4	148.8	3	1	3	2	3	1	3	2	3	1	3	2	3	1	3	2	3	1	3	2	3	1	3	2	3	1	3	2	High	High	High	High	High	High	High	High	High	High	High	High	High	High	High	High	High	High	High	High	High	High	High	High	High	High	High	High
Q5UCC4	EMC10	ER membrane protein complex subunit 10 (Hematopoietic signal peptide-containing membrane domain-containing protein 1)	reviewed	5	EMC complex [GO:0072546]; endoplasmic reticulum membrane [GO:0005789]; extracellular region [GO:0005576]; membrane [GO:0016020]; angiogenesis [GO:0001525]; positive regulation of angiogenesis [GO:0045766]; positive regulation of endothelial cell migration [GO:0010595]; positive regulation of endothelial cell proliferation [GO:0001938]; protein insertion into ER membrane by stop-transfer membrane-anchor sequence [GO:0045050]; tail-anchored membrane protein insertion into ER membrane [GO:0071816]	TRANSMEM 186..206; /note="Helical"; /evidence="ECO:0000255"	13	High	4	13	4	Human	FALSE	3 v 3	-0.357624	0.0837473	0.43733	3 v 3	-0.165304	0.458986	0.850738	3 v 3	-0.243212	0.0140462	0.975594	3 v 3	-0.126769	0.527811	0.738505	3 v 3	-0.0603776	0.703469	0.872445	3 v 3	-0.404518	0.151079	0.425676	3 v 3	0.230855	0.062671	0.337997	3 v 3	0.104926	0.462135	0.785954	3 v 3	-0.161306	0.40478	0.666801	-0.137766	-0.488028	NA	-0.447076	-0.0166282	-0.526818	NA	0.0475334	-0.259713	-0.186569	NA	-0.283355	0.196254	-0.364118	NA	-0.212442	0.18665	-0.288543	NA	-0.0792398	-0.312263	-0.152728	NA	-0.748564	0.33402	0.12391	NA	0.234634	0.203279	0.238274	NA	-0.126773	-0.0525493	0.0338412	NA	-0.465209	7.3637	8.37981	NA	9.18686	7.22593	7.89178	NA	8.73978	7.55995	8.01569	NA	8.97441	7.3733	8.30424	NA	9.05365	7.35667	7.77742	NA	9.10119	7.87221	8.16842	NA	9.72298	7.6125	7.98185	NA	9.43962	164.7	333.1	NA	582.8	149.7	237.5	NA	427.5	188.7	258.8	NA	503	165.8	316.1	NA	531.4	163.9	219.4	NA	549.2	234.3	287.7	NA	845.1	195.7	252.8	NA	694.4	113.9	195.4	NA	149.7	87.8	162.6	NA	100	128.8	258.8	NA	123.4	110.9	212.4	NA	123.1	109.9	154.6	NA	186.1	172.9	207.4	NA	217.7	148	136	NA	197.2	2	2	NA	2	2	2	NA	2	2	2	NA	2	2	2	NA	2	2	2	NA	2	2	2	NA	2	2	2	NA	2	High	High	High	High	High	High	High	High	High	High	High	High	High	High	High	High	High	High	High	High	High	High	High	High	High	High	High	High
Q8TCZ2	CD99L2	CD99 antigen-like protein 2 (MIC2-like protein 1) (CD antigen CD99)	reviewed	5	adherens junction [GO:0005912]; cell surface [GO:0009986]; focal adhesion [GO:0005925]; plasma membrane [GO:0005886]; cell adhesion [GO:0007155]; diapedesis [GO:0050904]; positive regulation of neutrophil extravasation [GO:2000391]; positive regulation of T cell extravasation [GO:2000409]	TRANSMEM 245..265; /note="Helical"; /evidence="ECO:0000255"	38	High	9	74	9	Human	FALSE	4 v 4	0.257927	0.0839318	0.43733	4 v 4	-0.266502	0.153823	0.822654	4 v 4	0.22088	0.183681	0.975594	4 v 4	-0.0581765	0.628983	0.80331	4 v 4	-0.451953	0.0423098	0.542856	4 v 4	0.246666	0.194979	0.468179	4 v 4	-0.316104	0.0170994	0.236524	4 v 4	-0.185451	0.47543	0.794444	4 v 4	0.0257861	0.890635	0.948735	-0.012149	0.423008	0.21809	0.40276	-0.358561	-0.0192489	-0.0659347	-0.622265	0.426882	0.125666	0.430025	-0.099053	-0.367713	-0.0449803	0.064248	0.115739	-0.675735	-0.686367	-0.249595	-0.196115	0.371494	-0.197706	0.410357	0.402521	-0.355564	-0.467989	-0.153842	-0.287021	-0.317174	-0.667118	-0.18366	0.42615	-0.0553887	-0.323373	-0.0196685	0.501574	12.1112	10.3185	10.9454	12.2261	12.0991	10.7416	11.1635	12.6289	11.7435	10.2736	11.0096	12.3419	12.4192	10.9599	11.2592	12.538	12.0607	10.9407	11.1933	11.9157	11.372	10.4713	10.5993	11.9394	11.7989	10.5969	11.0293	11.8403	4424.2	1277	1971.9	4791.1	4387.1	1712.1	2293.7	6334	3428.8	1237.8	2061.7	5191.3	5477.2	1991.9	2451.1	5947.2	4271.9	1965.5	2341.6	3863.6	2650.4	1419.6	1551.3	3927.4	3563	1548.8	2090	3666.8	3059.6	749.2	340.6	1230.5	2574.1	1172.4	330.6	1481.5	2339.6	1237.8	366.1	1273.4	3662.6	1338.2	409.9	1378.1	2864.7	1384.8	470	1309.4	1955.8	1023.6	276	1011.7	2694	833	321.7	1041.6	7	4	5	7	7	4	5	7	7	4	5	7	7	4	5	7	7	4	5	7	7	4	5	7	7	4	5	7	High	High	High	High	High	High	High	High	High	High	High	High	High	High	High	High	High	High	High	High	High	High	High	High	High	High	High	High
Q96AG4	LRRC59	Leucine-rich repeat-containing protein 59 (Ribosome-binding protein p34) (p34) [Cleaved into: Leucine-rich repeat-containing protein 59, N-terminally processed]	reviewed	5	endoplasmic reticulum [GO:0005783]; endoplasmic reticulum membrane [GO:0005789]; membrane [GO:0016020]; mitochondrial nucleoid [GO:0042645]; nuclear envelope [GO:0005635]; cadherin binding [GO:0045296]; RNA binding [GO:0003723]; positive regulation of Ras protein signal transduction [GO:0046579]; signal transduction [GO:0007165]	No	36	High	17	64	16	Human	FALSE	4 v 4	-0.203631	0.0839435	0.43733	4 v 4	-0.06232	0.307773	0.830944	4 v 4	-0.186553	0.0710112	0.975594	4 v 4	0.0762299	0.612568	0.791725	4 v 4	0.0423342	0.848315	0.943974	4 v 4	-0.44314	0.166611	0.440902	4 v 4	0.279861	0.0405719	0.286369	4 v 4	0.104654	0.603402	0.84092	4 v 4	-0.256588	0.274099	0.584941	-0.151837	-0.0240171	-0.2333	-0.405371	-0.124872	0.00865311	-0.171504	0.0384434	-0.18499	-0.00338732	-0.229974	-0.327859	0.172083	0.413456	-0.179344	-0.101275	0.291323	0.384864	-0.519186	0.0123364	-0.246788	0.132685	-0.978426	-0.680031	0.32392	0.437473	0.053956	0.304096	0.416195	0.376211	-0.347682	-0.026107	-0.0617982	0.136072	-0.748453	-0.352172	11.2927	10.4188	10.4032	10.9681	11.1408	10.3948	10.1699	10.5627	11.4647	10.8323	10.2239	10.8668	11.1734	10.4474	10.7431	10.8545	11.0486	10.456	10.5716	10.8929	11.7115	10.6996	11.2023	11.5468	11.5265	10.6962	10.9723	11.219	2508.6	1368.9	1354.2	2003.2	2258	1346.3	1152	1512.5	2826.4	1823.2	1195.9	1867.4	2309.6	1396.3	1713.9	1851.5	2118.1	1404.7	1521.8	1901.5	3353.7	1663	2356.3	2991.9	2950.1	1659.1	2009.1	2383.7	1734.9	803.2	233.9	514.5	1324.9	921.9	166	353.8	1928.5	1823.2	212.4	458	1544.4	938.1	286.6	429	1420.3	989.7	305.4	644.4	2474.8	1199	419.3	770.7	2230.6	892.3	309.2	677.1	7	5	5	3	7	5	5	3	7	5	5	3	7	5	5	3	7	5	5	3	7	5	5	3	7	5	5	3	High	High	High	High	High	High	High	High	High	High	High	High	High	High	High	High	High	High	High	High	High	High	High	High	High	High	High	High
P06733	ENO1	Alpha-enolase (EC 4.2.1.11) (2-phospho-D-glycerate hydro-lyase) (C-myc promoter-binding protein) (Enolase 1) (MBP-1) (MPB-1) (Non-neural enolase) (NNE) (Phosphopyruvate hydratase) (Plasminogen-binding protein)	reviewed	5	cell cortex [GO:0005938]; cell surface [GO:0009986]; cytoplasm [GO:0005737]; cytosol [GO:0005829]; extracellular exosome [GO:0070062]; extracellular space [GO:0005615]; M band [GO:0031430]; membrane [GO:0016020]; nuclear outer membrane [GO:0005640]; nucleus [GO:0005634]; phosphopyruvate hydratase complex [GO:0000015]; plasma membrane [GO:0005886]; cadherin binding [GO:0045296]; DNA-binding transcription repressor activity, RNA polymerase II-specific [GO:0001227]; GTPase binding [GO:0051020]; magnesium ion binding [GO:0000287]; phosphopyruvate hydratase activity [GO:0004634]; protein homodimerization activity [GO:0042803]; RNA binding [GO:0003723]; RNA polymerase II transcription regulatory region sequence-specific DNA binding [GO:0000977]; transcription corepressor activity [GO:0003714]; transcription corepressor binding [GO:0001222]; canonical glycolysis [GO:0061621]; glycolytic process [GO:0006096]; negative regulation of cell growth [GO:0030308]; negative regulation of DNA-templated transcription [GO:0045892]; negative regulation of hypoxia-induced intrinsic apoptotic signaling pathway [GO:1903298]; negative regulation of transcription by RNA polymerase II [GO:0000122]; positive regulation of ATP biosynthetic process [GO:2001171]; positive regulation of muscle contraction [GO:0045933]; positive regulation of plasminogen activation [GO:0010756]; response to virus [GO:0009615]	No	75	High	35	271	34	Human	FALSE	4 v 4	-0.405264	0.0839746	0.43733	4 v 4	-0.0190607	0.93671	0.979569	4 v 4	-0.0208822	0.919317	0.985468	4 v 4	-0.0746052	0.612449	0.791725	4 v 4	0.0114688	0.944853	0.97823	4 v 4	-0.280479	0.0404256	0.271091	4 v 4	0.330658	0.0129074	0.219479	4 v 4	0.0305296	0.843179	0.943976	4 v 4	-0.259596	0.168129	0.495802	-0.163663	-0.153474	-0.479171	-0.824746	0.0304135	-0.129774	-0.522122	0.54524	0.0959223	-0.30458	-0.339926	0.465055	0.0543971	0.231287	-0.239408	-0.344697	0.0251259	0.227677	-0.424716	0.217788	-0.293736	-0.220008	-0.495888	-0.112283	0.21806	0.384762	0.239763	0.480048	-0.00528765	0.357452	0.0974056	-0.327451	-0.389659	0.0845724	-0.155962	-0.577337	12.6496	12.9912	13.2304	13.3363	12.4859	12.8377	12.7512	12.5116	12.704	13.2225	12.991	12.9916	12.6789	12.9948	13.4157	12.7738	12.7093	12.8651	12.8936	13.3191	12.9977	13.4425	13.4869	13.1039	13.0936	13.1379	13.1469	13.569	6425.5	8142.3	9610.4	10342.7	5736.4	7320.6	6894.4	5839.3	6672.4	9558.1	8140.9	8144.6	6557.2	8162.7	10927.6	7003.4	6696.9	7460.5	7609.4	10219.8	8179.1	11132.7	11480.2	8803.8	8741.4	9013.9	9070.3	12152.5	4443.6	4777.1	1660.2	2656.3	3365.9	5012.8	993.7	1365.8	4552.7	9558.1	1445.6	1997.8	4384.8	5484	1827.5	1622.8	4490.8	5256.6	1527.3	3463.6	6035.6	8026.8	2042.6	2267.8	6609.4	4848.1	1396	3452.1	18	24	19	15	18	24	19	15	18	24	19	15	18	24	19	15	18	24	19	15	18	24	19	15	18	24	19	15	High	High	High	High	High	High	High	High	High	High	High	High	High	High	High	High	High	High	High	High	High	High	High	High	High	High	High	High
Q16851	UGP2	UTP--glucose-1-phosphate uridylyltransferase (EC 2.7.7.9) (UDP-glucose pyrophosphorylase) (UDPGP) (UGPase)	reviewed	5	cytoplasm [GO:0005737]; cytosol [GO:0005829]; extracellular exosome [GO:0070062]; nucleus [GO:0005634]; glucose binding [GO:0005536]; identical protein binding [GO:0042802]; metal ion binding [GO:0046872]; pyrimidine ribonucleotide binding [GO:0032557]; UTP:glucose-1-phosphate uridylyltransferase activity [GO:0003983]; brain development [GO:0007420]; glucose 1-phosphate metabolic process [GO:0019255]; glycogen biosynthetic process [GO:0005978]; glycogen metabolic process [GO:0005977]; UDP-glucose metabolic process [GO:0006011]	No	45	High	20	57	20	Human	FALSE	4 v 4	-0.384429	0.0839864	0.43733	4 v 4	-0.170474	0.620481	0.886882	4 v 4	-0.0845967	0.724468	0.978401	4 v 4	-0.50713	0.012936	0.2803	4 v 4	-0.509794	0.14453	0.600811	4 v 4	0.136593	0.504497	0.704218	4 v 4	-0.122701	0.295075	0.598728	4 v 4	-0.33932	0.0377482	0.599028	4 v 4	0.22119	0.0147341	0.356069	-0.0377217	-0.236852	-0.565566	-0.697578	0.140157	-0.285991	-0.983231	0.447168	0.0978632	-0.151169	-0.656588	0.371507	-0.224266	-0.582688	-0.63908	-0.582488	-0.147323	-0.465162	-1.25818	-0.168514	0.259946	0.139267	-0.355593	0.502752	-0.186544	-0.345836	-0.0735139	0.11509	-0.287479	-0.179172	-0.274947	-0.615682	0.162083	0.290436	0.300996	0.131245	10.873	10.7139	10.114	10.747	10.8353	10.477	9.54844	10.0494	10.6487	10.1312	9.47492	10.1645	10.796	10.5964	10.7331	10.333	10.9362	10.3104	9.74987	10.7802	10.3888	9.99195	9.83052	9.66178	10.4866	9.84078	9.17393	10.0333	1875.4	1679.6	1108.2	1718.6	1827	1425.3	748.8	1059.7	1605.4	1121.5	711.6	1147.7	1778	1548.2	1702.1	1289.9	1959.4	1269.8	861	1758.6	1340.7	1018.3	910.5	810	1434.8	917	577.6	1047.9	1297	985.4	191.4	441.4	1072	976	107.9	247.9	1095.4	1121.5	126.4	281.5	1189	1040.1	284.7	298.9	1314	894.7	172.8	596	989.3	734.2	162	208.7	1084.8	493.2	88.9	297.7	9	8	4	5	9	8	4	5	9	8	4	5	9	8	4	5	9	8	4	5	9	8	4	5	9	8	4	5	High	High	High	High	High	High	High	High	High	High	High	High	High	High	High	High	High	High	High	High	High	High	High	High	High	High	High	High
B2R5J1		cDNA, FLJ92494, highly similar to Homo sapiens GABA(A) receptor-associated protein (GABARAP), mRNA	unreviewed	1	membrane [GO:0016020]; autophagy [GO:0006914]	No	15	High	2	9	2	Human	FALSE	3 v 3	-0.491639	0.0841344	0.43733	3 v 3	-0.195922	0.559548	0.875859	3 v 3	-0.0749751	0.61668	0.978401	3 v 3	-0.8452	0.0117926	0.2803	3 v 3	-0.583448	0.0851242	0.579689	3 v 3	-0.470771	0.0279902	0.257818	3 v 3	-0.353561	0.110112	0.397531	3 v 3	-0.387526	0.0611656	0.599028	3 v 3	-0.395796	0.0206066	0.356069	NA	-0.197203	-0.570645	-0.707069	NA	-0.32101	-0.61033	0.343574	NA	-0.109985	-0.276638	0.161697	NA	-0.7076	-1.02136	-0.806638	NA	-0.65429	-0.857345	-0.23871	NA	-0.440312	-0.622843	-0.349159	NA	-0.510397	-0.450716	-0.0995691	NA	-0.33328	-0.247015	-0.582285	NA	-0.330327	-0.346205	-0.510856	NA	9.15634	10.0331	9.97456	NA	8.95913	9.4625	9.26749	NA	8.44874	9.01179	9.16792	NA	9.10303	9.86913	9.40663	NA	8.78202	9.2588	9.7502	NA	8.88905	9.63463	9.51708	NA	8.77906	9.35799	9.67878	NA	570.6	1047.8	1006.1	NA	497.7	705.5	616.3	NA	349.4	516.2	575.2	NA	549.9	935.2	678.7	NA	440.2	612.6	861.2	NA	474.1	794.9	732.7	NA	439.3	656.2	819.6	NA	334.8	181	258.4	NA	340.8	101.7	144.1	NA	349.4	91.7	141.1	NA	369.4	156.4	157.3	NA	310.2	123	291.9	NA	341.8	141.4	188.7	NA	236.3	101	232.8	NA	1	1	2	NA	1	1	2	NA	1	1	2	NA	1	1	2	NA	1	1	2	NA	1	1	2	NA	1	1	2	High	High	High	High	High	High	High	High	High	High	High	High	High	High	High	High	High	High	High	High	High	High	High	High	High	High	High	High
P54727	RAD23B	UV excision repair protein RAD23 homolog B (HR23B) (hHR23B) (XP-C repair-complementing complex 58 kDa protein) (p58)	reviewed	5	cytosol [GO:0005829]; nucleoplasm [GO:0005654]; nucleus [GO:0005634]; proteasome complex [GO:0000502]; XPC complex [GO:0071942]; damaged DNA binding [GO:0003684]; DNA damage sensor activity [GO:0140612]; polyubiquitin modification-dependent protein binding [GO:0031593]; proteasome binding [GO:0070628]; RNA polymerase II cis-regulatory region sequence-specific DNA binding [GO:0000978]; RNA polymerase II-specific DNA-binding transcription factor binding [GO:0061629]; single-stranded DNA binding [GO:0003697]; ubiquitin binding [GO:0043130]; cellular response to interleukin-7 [GO:0098761]; embryonic organ development [GO:0048568]; nucleotide-excision repair [GO:0006289]; proteasome-mediated ubiquitin-dependent protein catabolic process [GO:0043161]; regulation of proteasomal ubiquitin-dependent protein catabolic process [GO:0032434]; spermatogenesis [GO:0007283]	No	33	High	12	34	9	Human	FALSE	4 v 4	-0.392903	0.084143	0.43733	4 v 4	-0.0505796	0.818857	0.942029	4 v 4	0.0424378	0.684546	0.978401	4 v 4	-0.414239	0.0659464	0.328795	4 v 4	-0.286066	0.0662352	0.571578	4 v 4	-0.245702	0.0181673	0.236607	4 v 4	-0.0213352	0.240616	0.542314	4 v 4	-0.235487	0.218262	0.690358	4 v 4	-0.28814	0.0518676	0.381043	-0.208861	-0.146446	-0.386546	-0.82976	0.0722444	-0.201863	-0.512548	0.439848	-0.0118425	-0.169991	0.0661291	0.285456	-0.25238	-0.193673	-0.372724	-0.838177	-0.0499994	-0.306908	-0.540927	-0.246431	-0.263098	-0.347538	-0.0996503	-0.272524	-0.0435187	-0.0472274	0.0138223	-0.00841715	-0.122244	-0.105045	-0.0283781	-0.686279	-0.251256	-0.177547	-0.165779	-0.55798	9.81137	10.2568	9.34829	9.84015	9.60251	10.1104	8.96174	9.01039	9.55899	10.0631	8.97556	9.00197	9.60899	10.37	9.51649	9.2484	9.68124	10.1682	9.00394	9.68825	9.82209	10.4107	9.07521	9.27449	9.81025	10.2407	9.14134	9.55995	898.5	1223.5	651.8	916.6	777.4	1105.4	498.6	515.7	754.3	1069.8	503.4	512.7	780.9	1323.4	732.4	608.2	821	1150.6	513.4	825	905.2	1361.2	539.4	619.3	897.8	1209.9	564.7	754.8	621.4	717.8	112.6	235.4	456.2	756.9	71.9	120.6	514.7	1069.8	89.4	125.8	522.2	889.1	122.5	140.9	550.5	810.7	103.1	279.6	668	981.4	96	159.5	678.9	650.7	86.9	214.4	4	6	3	1	4	6	3	1	4	6	3	1	4	6	3	1	4	6	3	1	4	6	3	1	4	6	3	1	High	High	High	High	High	High	High	High	High	High	High	High	High	High	High	High	High	High	High	High	High	High	High	High	High	High	High	High
O00192	ARVCF	Splicing regulator ARVCF (Armadillo repeat protein deleted in velo-cardio-facial syndrome)	reviewed	5	adherens junction [GO:0005912]; cytoplasm [GO:0005737]; messenger ribonucleoprotein complex [GO:1990124]; nucleus [GO:0005634]; plasma membrane [GO:0005886]; cadherin binding [GO:0045296]; calcium-dependent cell-cell adhesion via plasma membrane cell adhesion molecules [GO:0016339]; cell adhesion [GO:0007155]; cell-cell adhesion [GO:0098609]; cell-cell junction assembly [GO:0007043]; mRNA processing [GO:0006397]; RNA splicing [GO:0008380]	No	29	High	19	53	11	Human	FALSE	4 v 4	0.574524	0.0843701	0.43733	4 v 4	0.347472	0.410269	0.834607	4 v 4	0.354085	0.142083	0.975594	4 v 4	0.654817	0.198284	0.480529	4 v 4	0.717075	0.124558	0.59203	4 v 4	1.059	0.046747	0.281817	4 v 4	0.0802924	0.725431	0.873873	4 v 4	0.369602	0.21528	0.689843	4 v 4	0.704914	0.133262	0.467708	0.0425264	1.13682	0.481047	0.637705	0.0311558	0.917165	0.973689	-0.53212	0.214371	0.293731	0.86683	0.0414068	0.0719249	1.81287	0.205179	0.52929	0.0184552	1.5637	0.927001	0.359142	0.461626	1.96344	1.03942	0.771502	0.0293986	0.676054	-0.275868	-0.108415	-0.0127006	0.646536	-0.0466877	0.891262	0.247255	1.66971	0.172594	0.730095	8.42752	7.06824	9.75221	9.7502	8.47005	8.20506	10.2333	10.3879	8.49945	8.88111	9.95739	10.2795	8.48099	7.31741	9.03039	9.92035	8.51215	8.23458	10.0041	9.38823	8.03782	6.91767	8.91797	9.50799	8.25219	7.2114	9.7848	9.5494	344.3	134.2	862.4	861.2	354.6	295.1	1203.7	1339.9	361.9	471.5	994.2	1242.9	357.3	159.5	522.9	969	365.1	301.2	1026.9	670.1	262.8	120.9	483.7	728.1	304.9	148.2	882.1	749.3	238.1	78.7	149	221.2	208.1	202.1	173.5	313.4	246.9	471.5	176.5	304.9	238.9	107.2	87.5	224.5	244.8	212.2	206.1	227.1	194	87.1	86.1	187.5	230.5	79.7	135.8	212.8	2	2	3	7	2	2	3	7	2	2	3	7	2	2	3	7	2	2	3	7	2	2	3	7	2	2	3	7	High	High	High	High	High	High	High	High	High	High	High	High	High	High	High	High	High	High	High	High	High	High	High	High	High	High	High	High
Q9BRJ6	C7orf50	Uncharacterized protein C7orf50	reviewed	2	RNA binding [GO:0003723]	No	30	High	5	8	5	Human	FALSE	3 v 3	0.182965	0.0843871	0.43733	3 v 3	-0.139808	0.137317	0.822654	3 v 3	0.0878793	0.328987	0.975594	3 v 3	0.0966884	0.400043	0.651361	3 v 3	-0.0228395	0.838323	0.939077	3 v 3	0.00370494	0.984845	0.99305	3 v 3	-0.0862765	0.615808	0.819427	3 v 3	0.116968	0.41447	0.763123	3 v 3	-0.0841743	0.623146	0.803839	0.0933425	0.28826	0.167292	NA	-0.111239	-0.0568064	-0.251378	NA	0.0111288	0.0276356	0.224873	NA	0.203856	-0.0846516	0.170861	NA	0.168076	-0.160902	-0.0756929	NA	0.134685	-0.33885	0.21528	NA	0.110513	-0.372912	0.00356926	NA	0.279315	-0.104095	0.175685	NA	0.123556	-0.366486	-0.00959313	NA	8.08108	6.20359	8.48985	NA	8.17443	6.49185	8.65714	NA	8.28494	6.11894	8.66071	NA	8.11686	6.27984	8.7364	NA	8.00562	6.22304	8.48502	NA	8.15026	6.45779	8.44543	NA	8.16138	6.48543	8.6703	NA	270.8	73.7	359.5	NA	288.9	90	403.7	NA	311.9	69.5	404.7	NA	277.6	77.7	426.5	NA	257	74.7	358.3	NA	284.1	87.9	348.6	NA	286.3	89.6	407.4	NA	187.3	43.2	62.1	NA	169.5	61.6	58.2	NA	212.8	69.5	71.9	NA	185.6	52.2	71.3	NA	172.4	52.6	71.9	NA	209.7	63.4	62	NA	216.5	48.2	62.7	NA	2	1	2	NA	2	1	2	NA	2	1	2	NA	2	1	2	NA	2	1	2	NA	2	1	2	NA	2	1	2	NA	High	High	High	Not Found	High	High	High	Not Found	High	High	High	Not Found	High	High	High	Not Found	High	High	High	Not Found	High	High	High	Not Found	High	High	High	Not Found
Q8WU90	ZC3H15	Zinc finger CCCH domain-containing protein 15 (DRG family-regulatory protein 1) (Likely ortholog of mouse immediate early response erythropoietin 4)	reviewed	5	cytosol [GO:0005829]; nucleus [GO:0005634]; cadherin binding [GO:0045296]; metal ion binding [GO:0046872]; RNA binding [GO:0003723]; cytokine-mediated signaling pathway [GO:0019221]; cytoplasmic translation [GO:0002181]; positive regulation of GTPase activity [GO:0043547]	TRANSMEM 21..41; /note="Helical"; /evidence="ECO:0000255"; TRANSMEM 62..82; /note="Helical"; /evidence="ECO:0000255"; TRANSMEM 100..120; /note="Helical"; /evidence="ECO:0000255"; TRANSMEM 158..178; /note="Helical"; /evidence="ECO:0000255"; TRANSMEM 203..223; /note="Helical"; /evidence="ECO:0000255"; TRANSMEM 230..250; /note="Helical"; /evidence="ECO:0000255"; TRANSMEM 511..531; /note="Helical"; /evidence="ECO:0000255"; TRANSMEM 558..578; /note="Helical"; /evidence="ECO:0000255"; TRANSMEM 600..620; /note="Helical"; /evidence="ECO:0000255"; TRANSMEM 650..670; /note="Helical"; /evidence="ECO:0000255"	35	High	16	51	16	Human	FALSE	4 v 4	-0.334063	0.0844628	0.43733	4 v 4	-0.0368853	0.785115	0.932406	4 v 4	0.000308032	0.997546	0.999206	4 v 4	-0.427204	0.0428544	0.315324	4 v 4	-0.158366	0.215124	0.630508	4 v 4	-0.143691	0.0289919	0.259893	4 v 4	-0.093141	0.142136	0.441856	4 v 4	-0.12148	0.369334	0.742104	4 v 4	-0.143999	0.326885	0.621571	-0.186774	-0.038537	-0.55886	-0.552079	-0.0128149	-0.158309	-0.274324	0.297906	-0.16862	-0.125228	0.062225	0.232855	-0.189037	-0.238666	-0.701975	-0.579137	-0.000823339	-0.0580056	-0.452287	-0.122346	-0.116633	-0.0532982	-0.209467	-0.195368	-0.00226305	-0.200128	-0.143114	-0.0270585	0.0119915	0.100303	-0.177964	-0.420252	0.0519871	0.0719295	-0.271691	-0.428223	9.64169	10.4783	8.91289	11.3552	9.45492	10.4397	8.35403	10.8032	9.45265	10.2396	8.21091	10.7761	9.45348	10.2976	8.6632	10.8985	9.44066	10.1393	8.38888	11.1964	9.56929	10.2929	8.42038	10.9715	9.40067	10.1677	8.48261	11.2043	798.8	1426.5	482	2619.8	701.8	1388.9	327.2	1786.8	700.7	1209	296.3	1753.6	701.1	1258.6	405.4	1908.8	694.9	1127.8	335.2	2346.6	759.7	1254.5	342.6	2007.9	675.9	1150.2	357.7	2359.6	552.4	837	83.3	672.8	411.8	951	47.2	417.9	478.1	1209	52.6	430.1	468.8	845.6	67.8	442.3	466	794.6	67.3	795.3	560.6	904.5	61	517.2	511.1	618.6	55.1	670.3	5	6	2	7	5	6	2	7	5	6	2	7	5	6	2	7	5	6	2	7	5	6	2	7	5	6	2	7	High	High	High	High	High	High	High	High	High	High	High	High	High	High	High	High	High	High	High	High	High	High	High	High	High	High	High	High
Q8WUM9	SLC20A1	Sodium-dependent phosphate transporter 1 (Gibbon ape leukemia virus receptor 1) (GLVR-1) (Leukemia virus receptor 1 homolog) (Phosphate transporter 1) (PiT-1) (Solute carrier family 20 member 1)	reviewed	5	membrane [GO:0016020]; plasma membrane [GO:0005886]; high-affinity inorganic phosphate:sodium symporter activity [GO:0005316]; inorganic phosphate transmembrane transporter activity [GO:0005315]; signaling receptor activity [GO:0038023]; sodium:phosphate symporter activity [GO:0005436]; biomineral tissue development [GO:0031214]; ion transport [GO:0006811]; phosphate ion transmembrane transport [GO:0035435]; phosphate-containing compound metabolic process [GO:0006796]; positive regulation of I-kappaB kinase/NF-kappaB signaling [GO:0043123]	TRANSMEM 575..595; /note="Helical"; /evidence="ECO:0000255"	13	High	10	25	10	Human	FALSE	3 v 3	0.314296	0.0844966	0.43733	3 v 3	-0.108516	0.462496	0.850789	3 v 3	-0.0664338	0.598641	0.978401	3 v 3	0.309383	0.0925022	0.371589	3 v 3	0.0415392	0.743768	0.896049	3 v 3	0.0247557	0.750494	0.862407	3 v 3	-0.00491256	0.972016	0.98796	3 v 3	0.150055	0.571423	0.829511	3 v 3	0.0911894	0.653785	0.822729	0.130746	0.34823	NA	0.463912	0.0158263	0.00786074	NA	-0.349235	-0.0455969	0.107947	NA	-0.261651	0.334614	0.122744	NA	0.470791	0.0345914	-0.146814	NA	0.23684	-0.00734665	-0.073536	NA	0.15515	0.203868	-0.225486	NA	0.00687973	0.0187651	-0.154675	NA	0.586076	0.0382502	-0.181483	NA	0.416801	9.95725	8.87866	NA	10.1324	10.088	9.22689	NA	10.5963	10.2919	9.00141	NA	10.6032	10.2573	9.14822	NA	10.3663	10.2731	9.15608	NA	10.0171	10.2992	9.07494	NA	10.448	10.2536	9.18289	NA	10.1864	994.1	470.7	NA	1122.4	1088.4	599.2	NA	1548.1	1253.6	512.5	NA	1555.5	1223.9	567.4	NA	1320	1237.4	570.5	NA	1036.2	1260	539.3	NA	1396.9	1220.8	581.2	NA	1165.2	687.5	276.2	NA	288.3	638.6	410.3	NA	362.1	855.4	512.5	NA	381.5	818.4	381.2	NA	305.9	829.8	402	NA	351.2	929.8	388.8	NA	359.8	923.1	312.6	NA	331	3	2	NA	4	3	2	NA	4	3	2	NA	4	3	2	NA	4	3	2	NA	4	3	2	NA	4	3	2	NA	4	High	High	High	High	High	High	High	High	High	High	High	High	High	High	High	High	High	High	High	High	High	High	High	High	High	High	High	High
O60279	SUSD5	Sushi domain-containing protein 5	reviewed	4	membrane [GO:0016020]; hyaluronic acid binding [GO:0005540]; cell adhesion [GO:0007155]; Notch signaling pathway [GO:0007219]	No	33	High	22	176	22	Human	FALSE	4 v 4	0.189721	0.0846565	0.43733	4 v 4	-0.402622	0.0421942	0.822654	4 v 4	0.00968938	0.889648	0.985468	4 v 4	-0.250651	0.182617	0.463251	4 v 4	-0.31807	0.100004	0.579689	4 v 4	0.33511	0.191624	0.465933	4 v 4	-0.440372	0.0141462	0.224971	4 v 4	0.084552	0.743187	0.904814	4 v 4	0.325421	0.274463	0.584941	0.0645641	0.0783611	0.234165	0.381795	-0.489299	-0.0956852	-0.368796	-0.656708	0.0492251	-0.0248011	0.160018	-0.145684	-0.305974	-0.576551	-0.24823	0.128151	-0.317626	-0.433424	-0.576292	0.0550618	0.601228	-0.00774741	-0.00491356	0.751873	-0.370538	-0.654912	-0.482395	-0.253643	0.171673	-0.337739	-0.207496	0.71177	0.552002	0.0170537	-0.164931	0.897558	12.5987	12.1045	12.407	13.6404	12.6633	12.1828	12.6412	14.0222	12.2928	11.5279	12.1588	13.7686	12.6104	11.9613	12.7351	13.7135	12.1211	11.8657	12.3663	13.0568	11.6915	11.5357	12.1637	13.0167	11.7408	11.5109	12.3237	12.871	6202.9	4403.6	5431.1	12769.6	6486.8	4649.4	6388.2	16638.3	5017.5	2952.9	4572.6	13955.8	6253.2	3987.7	6817.8	13433.2	4454.6	3731.8	5279.9	8521	3307.5	2968.8	4588.2	8287.4	3422.3	2918.2	5126.4	7491.4	4289.7	2583.6	938.2	3279.6	3806.1	3183.7	920.7	3891.7	3423.5	2952.9	811.9	3423.2	4181.5	2679.1	1140.2	3112.7	2987.2	2629.4	1059.8	2887.9	2440.7	2140.5	816.4	2134.7	2587.6	1569.6	789	2128	13	13	11	16	13	13	11	16	13	13	11	16	13	13	11	16	13	13	11	16	13	13	11	16	13	13	11	16	High	High	High	High	High	High	High	High	High	High	High	High	High	High	High	High	High	High	High	High	High	High	High	High	High	High	High	High
P25787	PSMA2	Proteasome subunit alpha type-2 (Macropain subunit C3) (Multicatalytic endopeptidase complex subunit C3) (Proteasome component C3)	reviewed	5	cytoplasm [GO:0005737]; cytosol [GO:0005829]; extracellular exosome [GO:0070062]; extracellular region [GO:0005576]; ficolin-1-rich granule lumen [GO:1904813]; nucleoplasm [GO:0005654]; nucleus [GO:0005634]; P-body [GO:0000932]; proteasome complex [GO:0000502]; proteasome core complex [GO:0005839]; proteasome core complex, alpha-subunit complex [GO:0019773]; secretory granule lumen [GO:0034774]; proteasomal protein catabolic process [GO:0010498]; proteasome-mediated ubiquitin-dependent protein catabolic process [GO:0043161]; response to virus [GO:0009615]	No	70	High	17	98	17	Human	FALSE	4 v 4	-0.323974	0.0848337	0.43733	4 v 4	-0.0114343	0.938047	0.98022	4 v 4	0.125737	0.318405	0.975594	4 v 4	-0.306487	0.0712799	0.336759	4 v 4	-0.125516	0.0777197	0.572286	4 v 4	-0.150394	0.247203	0.519683	4 v 4	0.0174872	0.799882	0.916678	4 v 4	-0.114082	0.536484	0.814717	4 v 4	-0.276132	0.153078	0.482324	-0.179932	-0.338391	-0.100526	-0.677045	0.0764326	-0.0420834	-0.363999	0.283912	-0.0456849	-0.0133775	0.146466	0.415547	-0.265159	-0.152576	-0.174345	-0.633866	-0.0920267	-0.0284974	-0.127152	-0.254388	-0.208131	-0.297659	0.159562	-0.25535	-0.0852274	0.185816	-0.0738186	0.0431792	-0.168459	0.0135859	0.236846	-0.5383	-0.162446	-0.284281	0.0130969	-0.670897	11.4786	12.0836	11.3905	11.695	11.2986	11.7453	11.29	11.0179	11.2134	11.9311	11.2162	11.0611	11.3054	11.9596	11.3434	11.3155	11.3819	11.9175	10.9794	11.5994	11.4215	12.2287	11.0566	11.3165	11.3759	12.2154	11.2031	11.732	2853.6	4340.5	2684.7	3315.4	2519	3433	2504	2073.6	2374.5	3904.9	2379.1	2136.6	2530.9	3982.8	2598.3	2548.6	2668.6	3868.3	2018.9	3102.9	2743	4799.7	2130	2550.3	2657.5	4755.4	2357.6	3401.6	1973.5	2546.6	463.8	851.5	1478	2350.7	360.9	485	1620.2	3904.9	422.4	524.1	1692.4	2675.8	434.5	590.6	1789.5	2725.5	405.2	1051.6	2024.2	3460.6	379	656.9	2009.4	2557.6	362.9	966.3	9	10	6	7	9	10	6	7	9	10	6	7	9	10	6	7	9	10	6	7	9	10	6	7	9	10	6	7	High	High	High	High	High	High	High	High	High	High	High	High	High	High	High	High	High	High	High	High	High	High	High	High	High	High	High	High
Q9BT25	HAUS8	HAUS augmin-like complex subunit 8 (HEC1/NDC80-interacting centrosome-associated protein 1) (Sarcoma antigen NY-SAR-48)	reviewed	5	centrosome [GO:0005813]; cytoplasm [GO:0005737]; cytosol [GO:0005829]; HAUS complex [GO:0070652]; mitotic spindle microtubule [GO:1990498]; nuclear microtubule [GO:0005880]; spindle pole [GO:0000922]; microtubule binding [GO:0008017]; cell division [GO:0051301]; centrosome cycle [GO:0007098]; spindle assembly [GO:0051225]	No	36	High	13	27	13	Human	FALSE	4 v 4	-0.26148	0.0850208	0.43733	4 v 4	-0.239803	0.212528	0.828972	4 v 4	0.0187534	0.882329	0.985468	4 v 4	-0.504782	0.0210064	0.287355	4 v 4	-0.405833	0.177815	0.612281	4 v 4	-0.205897	0.0507141	0.293102	4 v 4	-0.243302	0.012492	0.219479	4 v 4	-0.166031	0.263234	0.701009	4 v 4	-0.224651	0.074775	0.400661	-0.0143281	-0.168578	-0.424429	-0.438583	-0.0626023	-0.208167	-0.677901	-0.0105406	-0.0742572	-0.0164382	-0.186143	0.351852	-0.260457	-0.398125	-0.783116	-0.577429	-0.0221926	-0.162292	-1.06561	-0.37324	-0.116728	-0.306117	-0.328358	-0.0723868	-0.246129	-0.229547	-0.358687	-0.138846	0.0404096	0.045875	-0.387707	-0.3627	-0.0424706	-0.289679	-0.142215	-0.424239	8.73132	9.23386	8.11582	9.11348	8.71699	9.06528	7.69139	8.6749	8.47086	8.83573	7.33271	8.53605	8.49305	8.99803	8.39832	8.90929	8.43045	8.78986	7.72042	8.89875	8.58759	9.14185	7.66107	8.60844	8.51333	9.12541	7.47492	8.96029	425	602.1	277.4	553.9	420.8	535.7	206.7	408.7	354.8	456.9	161.2	371.2	360.3	511.3	337.4	480.8	345	442.6	210.9	477.3	384.7	564.9	202.4	390.3	365.4	558.5	177.9	498.1	293.9	353.3	47.9	142.3	246.9	366.8	29.8	95.6	242.1	456.9	28.6	91	240.9	343.5	56.4	111.4	231.4	311.9	42.3	161.8	283.9	407.3	36	100.5	276.3	300.4	27.4	141.5	3	5	1	2	3	5	1	2	3	5	1	2	3	5	1	2	3	5	1	2	3	5	1	2	3	5	1	2	High	High	High	High	High	High	High	High	High	High	High	High	High	High	High	High	High	High	High	High	High	High	High	High	High	High	High	High
P68032	ACTC1	Actin, alpha cardiac muscle 1 (EC 3.6.4.-) (Alpha-cardiac actin) [Cleaved into: Actin, alpha cardiac muscle 1, intermediate form]	reviewed	5	actin filament [GO:0005884]; blood microparticle [GO:0072562]; cell body [GO:0044297]; cytoplasm [GO:0005737]; cytosol [GO:0005829]; dynactin complex [GO:0005869]; extracellular exosome [GO:0070062]; extracellular space [GO:0005615]; filopodium [GO:0030175]; focal adhesion [GO:0005925]; glutamatergic synapse [GO:0098978]; I band [GO:0031674]; lamellipodium [GO:0030027]; membrane [GO:0016020]; sarcomere [GO:0030017]; ATP binding [GO:0005524]; hydrolase activity [GO:0016787]; microfilament motor activity [GO:0000146]; myosin binding [GO:0017022]; actin filament organization [GO:0007015]; actin filament-based movement [GO:0030048]; actin-myosin filament sliding [GO:0033275]; actomyosin structure organization [GO:0031032]; cardiac muscle tissue morphogenesis [GO:0055008]; cardiac myofibril assembly [GO:0055003]; heart contraction [GO:0060047]; mesenchyme migration [GO:0090131]; negative regulation of apoptotic process [GO:0043066]; positive regulation of gene expression [GO:0010628]; skeletal muscle thin filament assembly [GO:0030240]	No	29	High	12	247	1	Human	FALSE	4 v 4	-0.282861	0.0851221	0.43733	4 v 4	0.00582705	0.954023	0.986302	4 v 4	-0.0300471	0.558571	0.978401	4 v 4	-0.373094	0.0649009	0.328795	4 v 4	-0.254749	0.0860705	0.579689	4 v 4	-0.19413	0.0338219	0.264309	4 v 4	-0.0902329	0.39682	0.678121	4 v 4	-0.260576	0.109929	0.623222	4 v 4	-0.164083	0.166363	0.493927	-0.122291	-0.100427	-0.328605	-0.58012	-0.0328386	-0.0822028	-0.13904	0.27739	-0.0993	-0.0380414	-0.0844873	0.10164	-0.0262315	-0.441734	-0.368401	-0.656009	0.0036656	-0.301897	-0.485238	-0.235526	-0.149664	-0.284672	-0.06752	-0.274665	0.09606	-0.341306	-0.0397965	-0.075889	0.0365042	-0.219694	-0.346198	-0.512916	-0.0503639	-0.246631	0.0169672	-0.376305	9.02708	9.25904	9.13725	10.0643	8.90479	9.15861	8.80864	9.48422	9.00085	8.8173	8.76885	9.40833	8.99718	9.1192	9.25408	9.64386	8.96434	9.037	9.11504	9.92125	9.15051	9.10198	8.83637	9.68299	9.05121	9.06393	8.75188	9.78463	521.7	612.7	563.1	1070.7	479.3	571.5	448.4	716.2	512.3	451.1	436.2	679.5	511	556.1	610.6	800	499.5	525.3	554.5	969.6	568.3	549.5	457.1	822	530.5	535.2	431.1	882	360.8	359.5	97.3	275	281.3	391.3	64.6	167.5	349.5	451.1	77.5	166.7	341.7	373.6	102.1	185.4	335	370.1	111.3	328.6	419.4	396.2	81.3	211.7	401.1	287.9	66.3	250.5	1	2	1	2	1	2	1	2	1	2	1	2	1	2	1	2	1	2	1	2	1	2	1	2	1	2	1	2	High	High	High	High	High	High	High	High	High	High	High	High	High	High	High	High	High	High	High	High	High	High	High	High	High	High	High	High
P33316	DUT	Deoxyuridine 5'-triphosphate nucleotidohydrolase, mitochondrial (dUTPase) (EC 3.6.1.23) (dUTP pyrophosphatase)	reviewed	5	extracellular exosome [GO:0070062]; mitochondrion [GO:0005739]; nucleoplasm [GO:0005654]; nucleus [GO:0005634]; dUTP diphosphatase activity [GO:0004170]; magnesium ion binding [GO:0000287]; RNA binding [GO:0003723]; DNA replication [GO:0006260]; dTMP biosynthetic process [GO:0006231]; dUMP biosynthetic process [GO:0006226]; dUTP catabolic process [GO:0046081]; nucleobase-containing compound metabolic process [GO:0006139]	No	47	High	10	49	10	Human	FALSE	4 v 4	-0.219042	0.0853135	0.43733	4 v 4	-0.045891	0.0727981	0.822654	4 v 4	0.0230207	0.75699	0.978401	4 v 4	-0.293558	0.0975877	0.374823	4 v 4	-0.209575	0.00775957	0.443955	4 v 4	-0.115776	0.0112147	0.215704	4 v 4	-0.0745161	0.465319	0.727779	4 v 4	-0.163684	0.00342111	0.531374	4 v 4	-0.138797	0.112928	0.45025	-0.278224	-0.0614005	-0.436563	-0.0999819	-0.0902148	-0.0541827	-0.0216443	-0.017522	0.10404	-0.177675	0.108857	0.0568607	-0.493993	0.0632977	-0.408904	-0.334635	-0.276425	-0.247973	-0.130269	-0.183633	-0.156892	-0.145686	-0.0824801	-0.0780449	-0.215769	0.124698	0.0276591	-0.234653	-0.18621	-0.19379	-0.108624	-0.166111	-0.260933	0.0319885	-0.191337	-0.134906	10.3148	10.1426	10.7943	10.9892	10.0366	10.0812	10.3578	10.8892	9.82082	10.2059	10.3854	10.6545	10.0972	10.4539	10.5157	10.8382	10.007	10.3997	10.4941	10.8207	9.97771	10.3516	10.4679	10.7326	10.0817	10.1739	10.5768	10.7895	1273.7	1130.4	1775.9	2032.7	1050.3	1083.3	1312.2	1896.6	904.4	1181.1	1337.6	1611.9	1095.4	1402.6	1464	1830.7	1029	1350.9	1442.2	1808.6	1008.3	1306.6	1416.3	1701.5	1083.7	1155.2	1527.3	1769.9	880.9	663.2	306.8	522.1	616.3	741.8	189.1	443.6	617.1	1181.1	237.5	395.4	732.5	942.3	244.8	424.2	690	951.8	289.5	613	744.1	942.1	252	438.3	819.4	621.3	235.1	502.8	4	5	5	5	4	5	5	5	4	5	5	5	4	5	5	5	4	5	5	5	4	5	5	5	4	5	5	5	High	High	High	High	High	High	High	High	High	High	High	High	High	High	High	High	High	High	High	High	High	High	High	High	High	High	High	High
Q96RS6	NUDCD1	NudC domain-containing protein 1 (Chronic myelogenous leukemia tumor antigen 66) (Tumor antigen CML66)	reviewed	5	cytosol [GO:0005829]; nucleoplasm [GO:0005654]; immune system process [GO:0002376]	No	21	High	11	26	11	Human	FALSE	3 v 3	-0.278831	0.0853439	0.43733	3 v 3	0.0806082	0.126363	0.822654	3 v 3	-0.00756461	0.913029	0.985468	3 v 3	-0.0873974	0.319908	0.589003	3 v 3	-0.0969607	0.423027	0.738547	3 v 3	-0.163561	0.108688	0.376138	3 v 3	0.191434	0.0762208	0.359317	3 v 3	-0.177569	0.189122	0.681073	3 v 3	-0.155996	0.122783	0.461712	-0.143181	-0.251907	NA	-0.441406	0.108303	0.0172823	NA	0.11624	-0.0537914	-0.0827333	NA	0.113831	-0.0619155	0.0131183	NA	-0.213395	0.0964744	-0.179657	NA	-0.207699	-0.0908807	-0.280035	NA	-0.119767	0.081265	0.265026	NA	0.228011	-0.0118284	-0.19694	NA	-0.323939	-0.0370893	-0.197301	NA	-0.233598	9.27915	9.42983	NA	8.91349	9.13597	9.17792	NA	8.47208	9.21723	9.44294	NA	8.70009	9.12076	9.6226	NA	8.90779	9.22906	9.63988	NA	9.02403	9.30811	9.72298	NA	8.81986	9.25432	9.64024	NA	8.93369	621.3	689.7	NA	482.2	562.6	579.2	NA	355.1	595.2	696	NA	415.9	556.7	788.3	NA	480.3	600.1	797.8	NA	520.6	633.9	845.1	NA	451.9	610.7	798	NA	489	429.7	404.7	NA	123.9	330.1	396.6	NA	83.1	406.1	696	NA	102	372.3	529.6	NA	111.3	402.4	562.1	NA	176.4	467.8	609.3	NA	116.4	461.8	429.2	NA	138.9	4	5	NA	2	4	5	NA	2	4	5	NA	2	4	5	NA	2	4	5	NA	2	4	5	NA	2	4	5	NA	2	High	High	High	High	High	High	High	High	High	High	High	High	High	High	High	High	High	High	High	High	High	High	High	High	High	High	High	High
K7EMX1	SPC24	Kinetochore protein Spc24	unreviewed	2	kinetochore [GO:0000776]; nucleus [GO:0005634]; cell cycle [GO:0007049]; cell division [GO:0051301]	No	70	High	8	32	8	Human	FALSE	4 v 4	-0.32571	0.0853692	0.43733	4 v 4	-0.0873957	0.643829	0.891223	4 v 4	0.0255547	0.776566	0.978401	4 v 4	-0.480154	0.0663624	0.329411	4 v 4	-0.202228	0.172529	0.612281	4 v 4	-0.203974	0.270214	0.538726	4 v 4	-0.154444	0.098436	0.385141	4 v 4	-0.114832	0.522642	0.807779	4 v 4	-0.229528	0.266168	0.582287	-0.0757982	-0.316829	-0.228449	-0.681766	0.108488	-0.24745	-0.48262	0.272	-0.0802504	-0.0641303	-0.0233031	0.269902	-0.199954	-0.599229	-0.213919	-0.907516	0.125866	-0.396274	-0.272165	-0.266337	-0.149225	-0.590713	0.144786	-0.220744	-0.124155	-0.2824	0.0145297	-0.22575	0.0173785	-0.148824	0.210454	-0.538337	-0.0689745	-0.526582	0.168089	-0.490646	9.73775	10.0867	10.4517	10.7811	9.66196	9.76984	10.2233	10.0993	9.5378	9.48744	10.2378	9.8736	9.41193	9.88371	10.51	10.1399	9.52042	9.63626	10.0274	10.4119	9.68703	10.0782	10.093	10.0943	9.60678	10.014	10.0697	10.3642	853.8	1087.4	1400.5	1759.7	810.1	873	1195.4	1097	743.3	717.8	1207.5	938.1	681.2	944.7	1458.2	1128.3	734.4	795.8	1043.6	1362.4	824.3	1081	1092.2	1093.2	779.7	1034	1074.7	1318.1	590.4	638	241.9	451.9	475.3	597.8	172.3	256.6	507.1	717.8	214.4	230.1	455.5	634.7	243.9	261.4	492.5	560.7	209.5	461.7	608.3	779.4	194.3	281.6	589.5	556.1	165.4	374.4	4	4	4	4	4	4	4	4	4	4	4	4	4	4	4	4	4	4	4	4	4	4	4	4	4	4	4	4	High	High	High	High	High	High	High	High	High	High	High	High	High	High	High	High	High	High	High	High	High	High	High	High	High	High	High	High
P26358	DNMT1	DNA (cytosine-5)-methyltransferase 1 (Dnmt1) (EC 2.1.1.37) (CXXC-type zinc finger protein 9) (DNA methyltransferase HsaI) (DNA MTase HsaI) (M.HsaI) (MCMT)	reviewed	5	female germ cell nucleus [GO:0001674]; nucleoplasm [GO:0005654]; nucleus [GO:0005634]; pericentric heterochromatin [GO:0005721]; replication fork [GO:0005657]; DNA (cytosine-5-)-methyltransferase activity [GO:0003886]; DNA binding [GO:0003677]; DNA-methyltransferase activity [GO:0009008]; methyl-CpG binding [GO:0008327]; promoter-specific chromatin binding [GO:1990841]; RNA binding [GO:0003723]; zinc ion binding [GO:0008270]; cellular response to amino acid stimulus [GO:0071230]; cellular response to bisphenol A [GO:1903926]; DNA methylation [GO:0006306]; DNA methylation involved in embryo development [GO:0043045]; DNA methylation-dependent heterochromatin formation [GO:0006346]; DNA-templated transcription [GO:0006351]; maintenance of DNA methylation [GO:0010216]; negative regulation of gene expression [GO:0010629]; negative regulation of transcription by RNA polymerase II [GO:0000122]; negative regulation of vascular associated smooth muscle cell apoptotic process [GO:1905460]; negative regulation of vascular associated smooth muscle cell differentiation involved in phenotypic switching [GO:1905931]; positive regulation of DNA methylation-dependent heterochromatin formation [GO:0090309]; positive regulation of gene expression [GO:0010628]; positive regulation of vascular associated smooth muscle cell proliferation [GO:1904707]; Ras protein signal transduction [GO:0007265]	No	35	High	49	161	4	Human	FALSE	4 v 4	-0.300606	0.0854487	0.43733	4 v 4	0.158326	0.121042	0.822654	4 v 4	-0.0204346	0.853487	0.984375	4 v 4	-0.155293	0.295246	0.573229	4 v 4	0.0143888	0.892699	0.963151	4 v 4	-0.0376899	0.842841	0.914875	4 v 4	0.145314	0.306142	0.605733	4 v 4	-0.143937	0.43541	0.774358	4 v 4	-0.0172554	0.932859	0.971643	-0.219195	-0.00142176	-0.469845	-0.511964	0.143469	0.0534875	0.0650781	0.371268	-0.0866872	-0.272808	0.0885325	0.189225	-0.185251	0.0258817	0.0296078	-0.491409	0.0415731	-0.0472539	0.266533	-0.203297	-0.259934	-0.0830985	0.469024	-0.276751	0.0339437	0.0273035	0.499453	0.0205548	-0.101896	-0.100741	0.201455	-0.574565	-0.173247	0.18971	0.380492	-0.465976	11.6539	12.3936	11.4548	12.2258	11.4347	12.3922	10.9849	11.7138	11.4686	12.4195	11.4844	11.7344	11.4271	12.4667	11.2178	11.9377	11.5705	12.5202	11.2829	12.3089	11.7286	12.5026	11.0153	12.0111	11.6419	12.2298	11.1039	12.2003	3222.3	5380.7	2806.9	4789.9	2768.1	5375.4	2026.7	3359	2834	5478.1	2865.1	3407.2	2753.5	5660.5	2381.8	3922.8	3041.4	5874.3	2491.7	5074.1	3393.5	5802.9	2069.9	4127.7	3195.6	4803.1	2200.9	4706.2	2228.4	3156.9	484.9	1230.2	1624.2	3680.8	292.1	785.7	1933.7	5478.1	508.7	835.7	1841.2	3802.9	398.3	909	2039.5	4139	500.1	1719.7	2504.1	4183.9	368.3	1063.3	2416.3	2583.3	338.7	1336.9	18	24	11	13	18	24	11	13	18	24	11	13	18	24	11	13	18	24	11	13	18	24	11	13	18	24	11	13	High	High	Not Found	High	High	High	Not Found	High	High	High	Not Found	High	High	High	Not Found	High	High	High	Not Found	High	High	High	Not Found	High	High	High	Not Found	High
Q8NHV4	NEDD1	Protein NEDD1 (Neural precursor cell expressed developmentally down-regulated protein 1) (NEDD-1)	reviewed	5	apical part of cell [GO:0045177]; centriole [GO:0005814]; centrosome [GO:0005813]; ciliary basal body [GO:0036064]; cytosol [GO:0005829]; fibrillar center [GO:0001650]; nucleoplasm [GO:0005654]; pericentriolar material [GO:0000242]; spindle pole [GO:0000922]; gamma-tubulin binding [GO:0043015]; cell division [GO:0051301]; microtubule nucleation [GO:0007020]; mitotic cell cycle [GO:0000278]	No	20	High	12	36	12	Human	FALSE	4 v 4	-0.353607	0.0857139	0.43733	4 v 4	-0.321527	0.0584292	0.822654	4 v 4	-0.0656842	0.61603	0.978401	4 v 4	-0.608638	0.0787623	0.350065	4 v 4	-0.434712	0.18189	0.612281	4 v 4	-0.208001	0.456658	0.676439	4 v 4	-0.255031	0.46324	0.727157	4 v 4	-0.113185	0.498198	0.80031	4 v 4	-0.142317	0.55442	0.7643	-0.0441278	-0.348246	-0.299175	-0.722879	-0.230527	-0.469368	-0.525062	-0.0611507	-0.215068	0.0119208	-0.29019	0.2306	-0.328761	-1.10017	-0.89237	-0.113251	-0.220863	-0.906129	-0.783272	0.171414	-0.0628268	-0.739438	-0.425064	0.395324	-0.284634	-0.751924	-0.593195	0.609628	0.00966454	-0.436761	-0.25821	0.232565	0.152241	-0.751359	-0.134874	0.164724	7.40344	8.3443	8.01959	8.51924	7.35931	7.99605	7.72042	7.79636	7.07468	7.24413	7.12722	8.40599	7.29554	8.15026	7.91049	8.23458	7.06501	7.68089	7.38543	8.17343	7.1375	7.98356	7.55228	8.01067	6.92244	7.99548	7.26209	8.24127	169.3	325	259.5	366.9	164.2	255.3	210.9	222.3	134.8	151.6	139.8	339.2	157.1	284.1	240.6	301.2	133.9	205.2	167.2	288.7	140.8	253.1	187.7	257.9	121.3	255.2	153.5	302.6	117.1	190.7	44.8	94.2	96.3	174.8	30.4	52	92	151.6	24.8	83.2	105	190.8	40.2	69.8	89.8	144.6	33.6	97.8	103.9	182.5	33.4	66.4	91.7	137.3	23.6	85.9	1	2	1	1	1	2	1	1	1	2	1	1	1	2	1	1	1	2	1	1	1	2	1	1	1	2	1	1	High	High	High	High	High	High	High	High	High	High	High	High	High	High	High	High	High	High	High	High	High	High	High	High	High	High	High	High
P16278	GLB1	Beta-galactosidase (EC 3.2.1.23) (Acid beta-galactosidase) (Lactase) (Elastin receptor 1)	reviewed	5	azurophil granule lumen [GO:0035578]; cytoplasm [GO:0005737]; extracellular exosome [GO:0070062]; extracellular region [GO:0005576]; ficolin-1-rich granule lumen [GO:1904813]; Golgi apparatus [GO:0005794]; intracellular membrane-bounded organelle [GO:0043231]; lysosomal lumen [GO:0043202]; perinuclear region of cytoplasm [GO:0048471]; vacuole [GO:0005773]; beta-galactosidase activity [GO:0004565]; galactoside binding [GO:0016936]; protein homodimerization activity [GO:0042803]; cellular carbohydrate metabolic process [GO:0044262]; galactose catabolic process [GO:0019388]; glycosaminoglycan catabolic process [GO:0006027]; glycosphingolipid metabolic process [GO:0006687]; keratan sulfate catabolic process [GO:0042340]; response to cortisone [GO:0051413]; response to Thyroglobulin triiodothyronine [GO:1904016]	No	10	High	6	15	6	Human	FALSE	4 v 4	0.333146	0.0860429	0.43733	4 v 4	0.134008	0.212326	0.828972	4 v 4	0.062382	0.532791	0.978401	4 v 4	0.192132	0.0409699	0.30991	4 v 4	0.0670824	0.671199	0.858521	4 v 4	0.0350595	0.761363	0.867863	4 v 4	-0.141014	0.194496	0.508159	4 v 4	-0.0669255	0.564009	0.826729	4 v 4	-0.0273225	0.865826	0.937105	0.254715	0.584963	-0.00338264	0.496289	0.267299	0.164415	-0.112583	0.216901	0.283706	-0.0580844	0.125869	-0.101962	0.229908	0.268857	0.0267793	0.242985	0.0901774	-0.055594	-0.218692	0.452438	0.135731	-0.076071	-0.19513	0.275708	-0.024807	-0.316106	0.030162	-0.253304	-0.177121	-0.220009	-0.10611	0.235538	-0.147975	-0.0179866	-0.320999	0.377671	8.6014	7.97384	7.73809	7.44211	8.85611	8.5588	7.73471	7.9384	8.83131	8.2427	7.76487	7.6851	8.74113	8.29829	7.98356	7.23266	9.00843	8.46271	7.87098	7.44956	8.69558	8.31877	7.96	7.40939	8.97928	8.26068	8.08587	7.30743	388.4	251.4	213.5	173.9	463.4	377.1	213	245.3	455.5	302.9	217.5	205.8	427.9	314.8	253.1	150.4	515	352.8	234.1	174.8	414.6	319.3	249	170	504.7	306.7	271.7	158.4	268.6	147.5	36.9	44.7	271.9	258.2	30.7	57.4	310.8	302.9	38.6	50.5	286.1	211.5	42.3	34.8	345.4	248.6	47	59.3	306	230.2	44.3	43.8	381.6	164.9	41.8	45	3	2	1	1	3	2	1	1	3	2	1	1	3	2	1	1	3	2	1	1	3	2	1	1	3	2	1	1	High	High	High	High	High	High	High	High	High	High	High	High	High	High	High	High	High	High	High	High	High	High	High	High	High	High	High	High
A0A1C7CYX9	DPYSL2	Dihydropyrimidinase-related protein 2	unreviewed	3	axon [GO:0030424]; cytosol [GO:0005829]; dendrite [GO:0030425]; neuronal cell body [GO:0043025]; plasma membrane [GO:0005886]; hydrolase activity, acting on carbon-nitrogen (but not peptide) bonds [GO:0016810]; microtubule binding [GO:0008017]; protein kinase binding [GO:0019901]; axon guidance [GO:0007411]; brain development [GO:0007420]; cytoskeleton organization [GO:0007010]; regulation of axon extension [GO:0030516]; regulation of neuron differentiation [GO:0045664]; regulation of neuron projection development [GO:0010975]	No	27	High	14	30	7	Human	FALSE	4 v 4	-0.277073	0.0861591	0.43733	4 v 4	0.0339121	0.867131	0.958413	4 v 4	0.0645514	0.52894	0.978401	4 v 4	-0.254533	0.050139	0.315324	4 v 4	-0.240523	0.255513	0.650289	4 v 4	0.230367	0.0332311	0.264309	4 v 4	0.0225398	0.759377	0.89504	4 v 4	-0.274435	0.00579479	0.567613	4 v 4	0.165816	0.120124	0.458787	-0.0370357	-0.224721	-0.278464	-0.56807	0.26833	-0.0336094	-0.463563	0.364492	0.0111342	-0.0107754	-0.0740406	0.331887	-0.0814184	-0.358328	-0.159208	-0.419178	0.0299821	-0.246548	-0.722818	-0.0227071	0.140323	0.110933	0.311712	0.358501	-0.0443827	-0.133607	0.119257	0.148892	-0.238348	-0.212939	-0.259255	-0.387199	0.129189	0.121708	0.385752	0.0266135	8.66676	10.627	8.04002	10.1839	8.62972	10.4023	7.76155	9.61581	8.58534	10.2687	7.88081	9.76471	8.55536	10.5152	8.60363	9.78741	8.82369	10.4816	8.14006	10.1519	8.44501	10.1577	7.5691	9.40621	8.45615	10.147	7.49506	9.73809	406.4	1581.4	263.2	1163.2	396.1	1353.3	217	784.6	384.1	1233.6	235.7	869.9	376.2	1463.5	389	883.7	453.1	1429.8	282.1	1137.7	348.5	1142.3	189.9	678.5	351.2	1133.8	180.4	854	281.1	927.8	45.5	298.7	232.4	926.7	31.3	183.5	262.1	1233.6	41.8	213.4	251.6	983.2	65.1	204.8	303.9	1007.4	56.6	385.6	257.2	823.6	33.8	174.8	265.5	609.8	27.8	242.6	2	9	1	4	2	9	1	4	2	9	1	4	2	9	1	4	2	9	1	4	2	9	1	4	2	9	1	4	High	High	High	High	High	High	High	High	High	High	High	High	High	High	High	High	High	High	High	High	High	High	High	High	High	High	High	High
Q9BXS5	AP1M1	AP-1 complex subunit mu-1 (AP-mu chain family member mu1A) (Adaptor protein complex AP-1 subunit mu-1) (Adaptor-related protein complex 1 subunit mu-1) (Clathrin assembly protein complex 1 mu-1 medium chain 1) (Clathrin coat assembly protein AP47) (Clathrin coat-associated protein AP47) (Golgi adaptor HA1/AP1 adaptin mu-1 subunit) (Mu-adaptin 1) (Mu1A-adaptin)	reviewed	5	AP-1 adaptor complex [GO:0030121]; clathrin-coated vesicle [GO:0030136]; cytoplasmic vesicle [GO:0031410]; cytoplasmic vesicle membrane [GO:0030659]; cytosol [GO:0005829]; early endosome [GO:0005769]; extracellular exosome [GO:0070062]; Golgi membrane [GO:0000139]; lysosomal membrane [GO:0005765]; membrane [GO:0016020]; plasma membrane [GO:0005886]; specific granule membrane [GO:0035579]; trans-Golgi network membrane [GO:0032588]; clathrin adaptor activity [GO:0035615]; endosome to melanosome transport [GO:0035646]; intracellular protein transport [GO:0006886]; melanosome assembly [GO:1903232]; melanosome organization [GO:0032438]; platelet dense granule organization [GO:0060155]; vesicle-mediated transport [GO:0016192]	No	53	High	16	64	16	Human	FALSE	4 v 4	-0.276111	0.0863614	0.43733	4 v 4	-0.149975	0.577041	0.879763	4 v 4	-0.00324687	0.978336	0.997246	4 v 4	-0.458661	0.022263	0.287355	4 v 4	-0.249666	0.0726713	0.571578	4 v 4	-0.00609872	0.962898	0.980774	4 v 4	-0.18255	0.0922152	0.376439	4 v 4	-0.0996915	0.619505	0.847944	4 v 4	-0.00285185	0.984163	0.993564	-0.116766	-0.154998	-0.236129	-0.596553	0.0426169	-0.248073	-0.764104	0.369661	-0.139505	-0.145196	-0.0487812	0.320495	-0.249479	-0.559817	-0.32188	-0.703468	-0.0551048	-0.422449	-0.389602	-0.13151	-0.147671	-0.234976	0.309451	0.0488016	-0.132714	-0.40482	-0.0857507	-0.106915	-0.0977217	-0.174376	0.374502	-0.501171	-0.00816622	-0.0897802	0.358232	-0.271693	10.6738	11.261	10.5509	10.4764	10.557	11.106	10.3148	9.87989	10.4243	10.7012	10.2291	9.77297	10.4794	11.1237	10.6187	9.90448	10.522	10.8756	9.85456	10.2741	10.5719	10.9362	9.91961	9.72417	10.4324	10.791	9.87083	10.0447	1633.5	2454.2	1500.2	1424.7	1506.5	2204.2	1273.7	942.2	1374.1	1664.9	1200.2	874.9	1427.6	2231.3	1572.3	958.4	1470.4	1878.8	925.8	1238.3	1522.2	1959.4	968.5	845.8	1381.9	1771.8	936.3	1056.2	1129.6	1439.9	259.2	365.9	884	1509.3	183.6	220.4	937.6	1664.9	213.1	214.6	954.6	1499	263	222.1	986	1323.8	185.8	419.7	1123.3	1412.7	172.3	217.9	1044.9	952.9	144.1	300	9	11	5	5	9	11	5	5	9	11	5	5	9	11	5	5	9	11	5	5	9	11	5	5	9	11	5	5	High	High	High	High	High	High	High	High	High	High	High	High	High	High	High	High	High	High	High	High	High	High	High	High	High	High	High	High
B7Z7P2		cDNA FLJ61633, highly similar to Homo sapiens ubiquitin associated protein 2 (UBAP2), transcript variant 1, mRNA	unreviewed	1		TRANSMEM 743..764; /note="Helical"; /evidence="ECO:0000255"	19	High	10	26	1	Human	FALSE	3 v 3	-0.217809	0.086701	0.43733	3 v 3	-0.361778	0.220893	0.830269	3 v 3	-0.0149441	0.92993	0.987843	3 v 3	-0.420456	0.0826541	0.355075	3 v 3	-0.336676	0.0426728	0.542856	3 v 3	-0.217892	0.156546	0.429626	3 v 3	-0.202647	0.351743	0.644714	3 v 3	0.0251024	0.907353	0.967499	3 v 3	-0.202947	0.330908	0.622657	NA	-0.179579	-0.351187	-0.122661	NA	-0.345924	-0.725961	-0.01345	NA	0.0964451	-0.312689	0.171411	NA	-0.676583	-0.265243	-0.319542	NA	-0.467647	-0.322481	-0.219901	NA	-0.378359	-0.235515	-0.039801	NA	-0.497003	0.0859441	-0.196881	NA	-0.121722	0.40348	-0.206451	NA	-0.474804	0.0771739	-0.211212	NA	8.44543	8.2937	7.61692	NA	8.26585	7.94251	7.49426	NA	7.76885	8.02846	7.29737	NA	8.23649	8.35094	7.51728	NA	7.89057	7.62498	7.50383	NA	8.1472	8.26397	7.33718	NA	8.24365	7.95128	7.50859	NA	348.6	313.8	196.3	NA	307.8	246	180.3	NA	218.1	261.1	157.3	NA	301.6	326.5	183.2	NA	237.3	197.4	181.5	NA	283.5	307.4	161.7	NA	303.1	247.5	182.1	NA	204.5	54.2	50.4	NA	210.8	35.5	42.2	NA	218.1	46.4	38.6	NA	202.7	54.6	42.5	NA	167.2	39.6	61.5	NA	204.4	54.7	41.7	NA	163	38.1	51.7	NA	1	1	1	NA	1	1	1	NA	1	1	1	NA	1	1	1	NA	1	1	1	NA	1	1	1	NA	1	1	1	High	High	High	High	High	High	High	High	High	High	High	High	High	High	High	High	High	High	High	High	High	High	High	High	High	High	High	High
P28827	PTPRM	Receptor-type tyrosine-protein phosphatase mu (Protein-tyrosine phosphatase mu) (R-PTP-mu) (EC 3.1.3.48)	reviewed	5	adherens junction [GO:0005912]; cell-cell junction [GO:0005911]; cytoplasm [GO:0005737]; intracellular non-membrane-bounded organelle [GO:0043232]; lamellipodium [GO:0030027]; perinuclear region of cytoplasm [GO:0048471]; plasma membrane [GO:0005886]; cadherin binding [GO:0045296]; identical protein binding [GO:0042802]; protein tyrosine phosphatase activity [GO:0004725]; transmembrane receptor protein tyrosine phosphatase activity [GO:0005001]; homophilic cell adhesion via plasma membrane adhesion molecules [GO:0007156]; negative regulation of angiogenesis [GO:0016525]; negative regulation of endothelial cell migration [GO:0010596]; negative regulation of endothelial cell proliferation [GO:0001937]; neuron projection development [GO:0031175]; protein dephosphorylation [GO:0006470]; response to xenobiotic stimulus [GO:0009410]; retina layer formation [GO:0010842]; retinal ganglion cell axon guidance [GO:0031290]; signal transduction [GO:0007165]	No	17	High	21	53	20	Human	FALSE	3 v 3	0.314325	0.0867735	0.43733	3 v 3	-0.0807949	0.643156	0.891019	3 v 3	0.240362	0.309947	0.975594	3 v 3	0.193556	0.320974	0.589646	3 v 3	0.262446	0.221916	0.635877	3 v 3	0.835739	0.00384602	0.186167	3 v 3	-0.120769	0.229463	0.533469	3 v 3	0.343241	0.228421	0.695376	3 v 3	0.595377	0.112013	0.449692	0.252342	NA	0.18216	0.508474	-0.101371	NA	0.187924	-0.328938	0.348956	NA	0.480154	-0.108025	-0.00657078	NA	0.104818	0.482421	-0.0369786	NA	0.421982	0.402335	0.743153	NA	0.841086	0.922977	-0.258912	NA	-0.0773415	-0.0260528	0.0643923	NA	0.234058	0.731273	0.394197	NA	0.360932	1.031	8.45984	NA	9.27543	10.2867	8.71218	NA	9.45759	10.7951	8.45327	NA	9.38024	10.7691	8.49025	NA	8.95826	10.3668	8.38888	NA	9.14619	10.0378	7.71012	NA	8.53916	9.84612	8.05907	NA	9.01931	9.73809	352.1	NA	619.7	1249.1	419.4	NA	703.1	1776.9	350.5	NA	666.4	1745.1	359.6	NA	497.4	1320.4	335.2	NA	566.6	1051.2	209.4	NA	372	920.4	266.7	NA	518.9	854	243.5	NA	107.1	320.8	246.1	NA	101.3	415.6	239.2	NA	118.3	428.1	240.5	NA	83.2	306	224.8	NA	113.7	356.3	154.5	NA	66.2	237.1	201.6	NA	79.9	242.6	3	NA	2	6	3	NA	2	6	3	NA	2	6	3	NA	2	6	3	NA	2	6	3	NA	2	6	3	NA	2	6	High	High	High	High	High	High	High	High	High	High	High	High	High	High	High	High	High	High	High	High	High	High	High	High	High	High	High	High
Q9Y6E2	BZW2	eIF5-mimic protein 1 (Basic leucine zipper and W2 domain-containing protein 2)	reviewed	5	cytoplasm [GO:0005737]; membrane [GO:0016020]; cadherin binding [GO:0045296]; regulation of translational initiation [GO:0006446]	No	40	High	22	97	20	Human	FALSE	4 v 4	-0.277133	0.0869839	0.43733	4 v 4	-0.0243959	0.865879	0.958194	4 v 4	-0.05938	0.629638	0.978401	4 v 4	0.024833	0.881951	0.944015	4 v 4	-0.212534	0.0321695	0.542208	4 v 4	0.00424011	0.953227	0.975511	4 v 4	0.301966	0.0235408	0.250479	4 v 4	-0.188138	0.25841	0.701009	4 v 4	0.0636201	0.669694	0.831309	-0.314246	-0.131867	-0.088279	-0.574142	0.0786617	-0.167069	-0.304262	0.295085	-0.090891	-0.250383	-0.154862	0.258616	-0.130282	0.375526	0.169419	-0.315331	-0.0905747	-0.148039	-0.330973	-0.280551	-0.185495	0.055299	0.123436	0.0237212	0.183964	0.507393	0.257698	0.258811	-0.169236	0.01903	-0.026711	-0.575636	-0.0946044	0.305682	0.278298	-0.234895	11.6259	11.5193	10.714	11.4074	11.3117	11.3874	10.6257	10.8333	11.4957	11.8948	10.8834	11.0921	11.5862	12.0429	11.2144	11.3726	11.6649	11.8758	10.9101	11.6677	11.6812	11.8395	10.76	11.0684	11.5903	11.5891	10.6051	11.327	3160.5	2935.3	1679.7	2716.3	2541.9	2678.9	1580	1824.5	2887.6	3808	1889	2183	3074.7	4219.5	2376.1	2651.6	3247	3758.1	1924.3	3253.4	3283.8	3664.8	1734.1	2147.4	3083.3	3080.9	1557.6	2569	2185.7	1722.2	290.2	697.6	1491.5	1834.4	227.7	426.8	1970.3	3808	335.4	535.5	2056	2834.8	397.4	614.4	2177.4	2647.9	386.2	1102.6	2423.2	2642.4	308.5	553.1	2331.3	1657	239.7	729.7	10	10	4	7	10	10	4	7	10	10	4	7	10	10	4	7	10	10	4	7	10	10	4	7	10	10	4	7	High	High	High	High	High	High	High	High	High	High	High	High	High	High	High	High	High	High	High	High	High	High	High	High	High	High	High	High
Q5STZ8	ABCF1	ATP-binding cassette sub-family F member 1	unreviewed	1	cytosol [GO:0005829]; ATP binding [GO:0005524]	No	39	High	30	120	2	Human	FALSE	4 v 4	-0.310563	0.0871528	0.43733	4 v 4	-0.0551299	0.624562	0.886882	4 v 4	-0.117919	0.347955	0.975708	4 v 4	-0.353212	0.0614111	0.328128	4 v 4	-0.164126	0.186618	0.612281	4 v 4	-0.303457	0.00199917	0.170996	4 v 4	-0.0426492	0.697035	0.857511	4 v 4	-0.108996	0.402263	0.75705	4 v 4	-0.185538	0.236654	0.557465	-0.0908358	-0.128449	-0.406749	-0.616217	0.0412116	-0.118936	-0.30547	0.162675	-0.168714	-0.110081	-0.353203	0.16032	-0.0355062	-0.46588	-0.313028	-0.598433	0.124128	-0.253499	-0.274901	-0.252232	-0.226179	-0.346579	-0.287572	-0.3535	0.0553296	-0.337431	0.0937206	0.0177841	0.0829164	-0.134563	0.0305687	-0.414906	-0.0574648	-0.236498	0.065631	-0.51382	9.25951	10.0338	9.93325	10.2856	9.16867	9.90539	9.5265	9.66942	9.224	9.56796	9.62022	9.6872	9.09987	9.82146	9.89512	9.93943	9.14109	9.70252	9.58965	10.1021	9.45018	9.91453	9.90779	10.0407	9.28147	9.80445	9.55459	10.201	612.9	1048.3	977.7	1248.2	575.5	959	737.5	814.3	598	759	787	824.4	548.7	904.8	952.2	981.9	564.6	833.2	770.5	1099.1	699.5	965.1	960.6	1053.3	622.3	894.2	752	1177.1	423.8	615	168.9	320.6	337.7	656.7	106.3	190.5	408.1	759	139.7	202.2	366.9	607.9	159.2	227.5	378.6	587.1	154.6	372.5	516.2	695.8	170.9	271.3	470.5	480.9	115.7	334.4	2	2	2	2	2	2	2	2	2	2	2	2	2	2	2	2	2	2	2	2	2	2	2	2	2	2	2	2	High	High	High	High	High	High	High	High	High	High	High	High	High	High	High	High	High	High	High	High	High	High	High	High	High	High	High	High
Q6P587	FAHD1	Acylpyruvase FAHD1, mitochondrial (EC 3.7.1.5) (Fumarylacetoacetate hydrolase domain-containing protein 1) (FAH domain-containing protein 1) (Oxaloacetate decarboxylase) (OAA decarboxylase) (EC 4.1.1.112) (YisK-like protein)	reviewed	5	cytosol [GO:0005829]; mitochondrial matrix [GO:0005759]; mitochondrion [GO:0005739]; nucleoplasm [GO:0005654]; acetylpyruvate hydrolase activity [GO:0018773]; acylpyruvate hydrolase activity [GO:0047621]; fumarylpyruvate hydrolase activity [GO:0034545]; metal ion binding [GO:0046872]; oxaloacetate decarboxylase activity [GO:0008948]	TRANSMEM 691..711; /note="Helical"; /evidence="ECO:0000255"	33	High	4	8	4	Human	FALSE	4 v 4	-0.179601	0.0871792	0.43733	4 v 4	0.0492196	0.566825	0.875859	4 v 4	-0.0292164	0.568551	0.978401	4 v 4	-0.552822	0.00113475	0.212249	4 v 4	-0.04844	0.755655	0.900852	4 v 4	-0.137942	0.226319	0.502864	4 v 4	-0.373221	0.026102	0.258819	4 v 4	-0.0976596	0.479113	0.794924	4 v 4	-0.108726	0.457689	0.704834	-0.00609565	-0.312808	-0.119331	-0.28017	0.113886	-0.177974	0.101949	0.159017	0.0669182	-0.0936001	-0.120039	0.0298552	-0.589263	-0.640644	-0.550505	-0.430875	-0.0942865	-0.313409	0.353618	-0.139682	-0.168489	-0.147492	0.102638	-0.338427	-0.583167	-0.327836	-0.431174	-0.150705	-0.208172	-0.135435	0.251669	-0.2987	-0.235407	-0.0538916	0.222677	-0.368282	8.65535	9.03425	9.27263	8.95012	8.64926	8.72144	9.1533	8.66995	8.06609	8.3936	8.72212	8.51924	8.16038	8.70701	8.36851	8.65893	8.27426	8.52904	8.47046	8.81794	8.23458	8.5411	8.61949	8.85767	8.3015	8.4475	8.49945	8.88753	403.2	524.3	618.5	494.6	401.5	422.1	569.4	407.3	268	336.3	422.3	366.9	286.1	417.9	330.5	404.2	309.6	369.4	354.7	451.3	301.2	372.5	393.3	463.9	315.5	349.1	361.9	473.6	278.8	307.6	106.8	127	235.6	289	82.1	95.3	182.9	336.3	75	90	191.3	280.7	55.3	93.7	207.6	260.3	71.2	153	222.2	268.6	70	119.5	238.6	187.8	55.7	134.5	1	2	1	1	1	2	1	1	1	2	1	1	1	2	1	1	1	2	1	1	1	2	1	1	1	2	1	1	High	High	High	High	High	High	High	High	High	High	High	High	High	High	High	High	High	High	High	High	High	High	High	High	High	High	High	High
Q14574	DSC3	Desmocollin-3 (Cadherin family member 3) (Desmocollin-4) (HT-CP)	reviewed	5	cell junction [GO:0030054]; cell-cell junction [GO:0005911]; cornified envelope [GO:0001533]; cytoplasm [GO:0005737]; desmosome [GO:0030057]; extracellular region [GO:0005576]; membrane [GO:0016020]; plasma membrane [GO:0005886]; calcium ion binding [GO:0005509]; gamma-catenin binding [GO:0045295]; cell adhesion [GO:0007155]; cell-cell adhesion [GO:0098609]; homophilic cell adhesion via plasma membrane adhesion molecules [GO:0007156]; in utero embryonic development [GO:0001701]; protein stabilization [GO:0050821]	No	25	High	20	77	20	Human	FALSE	4 v 4	0.356788	0.0872089	0.43733	4 v 4	0.206159	0.35336	0.830944	4 v 4	0.137299	0.392089	0.978401	4 v 4	1.31436	0.00315612	0.265935	4 v 4	0.567526	0.122261	0.59203	4 v 4	-0.0233352	0.740768	0.856653	4 v 4	0.957568	0.00757535	0.198431	4 v 4	0.361366	0.175332	0.667393	4 v 4	-0.160635	0.431479	0.689528	0.0155711	0.496908	0.248924	0.665747	0.129922	0.338275	0.625507	-0.269067	0.530679	-0.0345976	0.122948	-0.0698326	0.915798	1.30588	1.63986	1.39588	0.0573492	0.436257	1.31459	0.461911	-0.147033	-0.115524	0.120137	0.0490789	0.900227	0.808975	1.39094	0.730133	-0.0725731	0.0979824	0.689078	0.730978	-0.677712	-0.0809267	-0.0028112	0.118912	9.81874	8.89905	9.84753	10.5581	9.83431	9.39596	10.0965	11.2239	10.7345	10.2049	11.4874	11.954	10.6772	9.76868	10.1728	11.4921	10.8071	10.107	10.7983	11.223	10.8816	10.3205	11.3673	11.9049	11.4123	10.2859	11.4902	11.8351	903.1	477.4	921.3	1507.7	912.9	673.7	1094.8	2391.8	1703.8	1180.3	2871.1	3967.5	1637.4	872.3	1154.3	2880.5	1791.7	1102.8	1780.8	2390.4	1886.6	1278.7	2641.7	3834.8	2725.4	1248.4	2876.7	3653.6	624.5	280.1	159.1	387.2	535.7	461.3	157.8	559.5	1162.5	1180.3	509.8	973.2	1094.9	586	193	667.5	1201.5	777	357.4	810.1	1392.2	922	470	987.8	2060.7	671.5	442.8	1037.9	8	5	6	12	8	5	6	12	8	5	6	12	8	5	6	12	8	5	6	12	8	5	6	12	8	5	6	12	High	High	High	High	High	High	High	High	High	High	High	High	High	High	High	High	High	High	High	High	High	High	High	High	High	High	High	High
Q4G0N4	NADK2	NAD kinase 2, mitochondrial (EC 2.7.1.23) (Mitochondrial NAD kinase) (NAD kinase domain-containing protein 1, mitochondrial)	reviewed	5	mitochondrial matrix [GO:0005759]; mitochondrion [GO:0005739]; ATP binding [GO:0005524]; NAD+ kinase activity [GO:0003951]; protein homodimerization activity [GO:0042803]; NAD metabolic process [GO:0019674]; NADP biosynthetic process [GO:0006741]; phosphorylation [GO:0016310]	TRANSMEM 56..76; /note="Helical"; /evidence="ECO:0000255"; TRANSMEM 81..101; /note="Helical"; /evidence="ECO:0000255"; TRANSMEM 111..131; /note="Helical"; /evidence="ECO:0000255"; TRANSMEM 179..199; /note="Helical"; /evidence="ECO:0000255"; TRANSMEM 204..224; /note="Helical"; /evidence="ECO:0000255"; TRANSMEM 225..245; /note="Helical"; /evidence="ECO:0000255"; TRANSMEM 260..280; /note="Helical"; /evidence="ECO:0000255"	31	High	10	28	10	Human	FALSE	4 v 4	-0.311059	0.0874572	0.43733	4 v 4	-0.188523	0.427923	0.836996	4 v 4	-0.224083	0.101111	0.975594	4 v 4	-0.309707	0.044835	0.315324	4 v 4	-0.187822	0.091686	0.579689	4 v 4	-0.21159	0.17312	0.447762	4 v 4	0.00135132	0.986175	0.993417	4 v 4	0.000701596	0.997257	0.9992	4 v 4	0.0124929	0.955903	0.981801	-0.0331566	-0.251795	-0.325186	-0.634097	-0.0510278	-0.170957	-0.755351	0.223242	-0.146449	-0.232376	-0.483954	-0.0335526	-0.144251	-0.383153	-0.172664	-0.53876	-0.0534569	-0.388963	-0.224392	-0.0844758	-0.307758	-0.357858	0.143653	-0.324397	-0.111094	-0.131359	0.152522	0.0953364	-0.00242919	-0.218006	0.530959	-0.307718	-0.161309	-0.125482	0.627607	-0.290844	9.35711	9.33181	7.92955	9.63916	9.32396	9.08002	7.60437	9.00506	9.21286	8.94866	7.75689	9.1004	9.26632	9.33762	7.98128	9.18488	9.21529	9.16667	7.22593	9.40812	9.52062	9.30652	7.61324	9.4248	9.37417	9.07414	7.12928	9.39124	655.8	644.4	243.8	797.4	640.9	541.2	194.6	513.8	593.4	494.1	216.3	548.9	615.8	647	252.7	582	594.4	574.7	149.7	679.4	734.5	633.2	195.8	687.3	663.6	539	140	671.5	453.5	378	42.1	204.8	376	370.6	28.1	120.2	404.9	494.1	38.4	134.6	411.8	434.7	42.3	134.9	398.6	404.9	30.1	230.2	542	456.6	34.8	177	501.7	289.9	21.5	190.7	3	5	1	3	3	5	1	3	3	5	1	3	3	5	1	3	3	5	1	3	3	5	1	3	3	5	1	3	High	High	High	High	High	High	High	High	High	High	High	High	High	High	High	High	High	High	High	High	High	High	High	High	High	High	High	High
Q9NWW5	CLN6	Ceroid-lipofuscinosis neuronal protein 6 (Protein CLN6)	reviewed	5	early endosome [GO:0005769]; endoplasmic reticulum [GO:0005783]; endoplasmic reticulum lumen [GO:0005788]; endoplasmic reticulum membrane [GO:0005789]; intracellular membrane-bounded organelle [GO:0043231]; membrane [GO:0016020]; membrane raft [GO:0045121]; nucleolus [GO:0005730]; lysophosphatidic acid binding [GO:0035727]; protein homodimerization activity [GO:0042803]; sulfatide binding [GO:0120146]; cellular macromolecule catabolic process [GO:0044265]; cholesterol metabolic process [GO:0008203]; ganglioside metabolic process [GO:0001573]; glycosaminoglycan metabolic process [GO:0030203]; locomotion involved in locomotory behavior [GO:0031987]; lysosomal lumen acidification [GO:0007042]; lysosome organization [GO:0007040]; positive regulation of proteolysis [GO:0045862]; protein catabolic process [GO:0030163]; visual perception [GO:0007601]	TRANSMEM 23..43; /note="Helical"; /evidence="ECO:0000255"; TRANSMEM 117..137; /note="Helical"; /evidence="ECO:0000255"; TRANSMEM 266..286; /note="Helical"; /evidence="ECO:0000255"; TRANSMEM 314..334; /note="Helical"; /evidence="ECO:0000255"	9	High	2	7	2	Human	FALSE	4 v 4	0.22995	0.0875207	0.43733	4 v 4	-0.171908	0.380367	0.830944	4 v 4	-0.00563551	0.984006	0.998385	4 v 4	-0.0872659	0.491035	0.716943	4 v 4	-0.22815	0.359907	0.704575	4 v 4	0.00172256	0.996923	0.998865	4 v 4	-0.317216	0.123161	0.417004	4 v 4	-0.0562421	0.853254	0.947702	4 v 4	0.00735807	0.972924	0.990175	-0.025091	0.341481	0.219407	0.384004	-0.0630367	-0.192061	-0.616671	0.184139	-0.0811368	-0.284766	0.745427	-0.402066	-0.126662	-0.380763	0.13471	0.0236513	-0.174068	-0.841473	0.0816729	0.0212686	0.146357	-0.84759	1.07577	-0.367644	-0.101571	-0.722244	-0.0846972	-0.360353	-0.111031	-0.649411	0.698344	-0.16287	0.227493	-0.562824	0.33034	0.0344222	6.53605	5.68089	6.87652	6.91886	6.51096	6.02237	7.09592	7.30287	6.40939	5.30012	7.01123	6.94251	6.58346	6.1416	6.92955	6.92125	6.52042	5.94953	6.31288	7.10538	6.26303	6.14771	5.93546	7.31016	6.1819	5.86295	6.68089	6.90809	92.8	51.3	117.5	121	91.2	65	136.8	157.9	85	39.4	129	123	95.9	70.6	121.9	121.2	91.8	61.8	79.5	137.7	76.8	70.9	61.2	158.7	72.6	58.2	102.6	120.1	64.2	30.1	20.3	31.1	53.5	44.5	19.7	36.9	58	39.4	22.9	30.2	64.1	47.4	20.4	28.1	61.6	43.5	16	46.7	56.7	51.1	10.9	40.9	54.9	31.3	15.8	34.1	1	1	1	1	1	1	1	1	1	1	1	1	1	1	1	1	1	1	1	1	1	1	1	1	1	1	1	1	High	High	High	High	High	High	High	High	High	High	High	High	High	High	High	High	High	High	High	High	High	High	High	High	High	High	High	High
Q6NSJ5	LRRC8E	Volume-regulated anion channel subunit LRRC8E (Leucine-rich repeat-containing protein 8E)	reviewed	5	cytoplasm [GO:0005737]; endoplasmic reticulum membrane [GO:0005789]; ion channel complex [GO:0034702]; lysosomal membrane [GO:0005765]; plasma membrane [GO:0005886]; volume-sensitive anion channel activity [GO:0005225]; anion transmembrane transport [GO:0098656]; aspartate transmembrane transport [GO:0015810]; cell volume homeostasis [GO:0006884]; cellular response to osmotic stress [GO:0071470]; cyclic-GMP-AMP transmembrane import across plasma membrane [GO:0140361]	No	24	High	17	48	16	Human	FALSE	4 v 4	0.438414	0.0875674	0.43733	4 v 4	0.043086	0.904962	0.970112	4 v 4	0.12141	0.300097	0.975594	4 v 4	0.173898	0.39978	0.651361	4 v 4	0.0337384	0.887544	0.962636	4 v 4	0.332524	0.00819864	0.201046	4 v 4	-0.264516	0.0966571	0.382446	4 v 4	-0.0093476	0.96446	0.987504	4 v 4	0.211114	0.0492759	0.375431	0.0845595	0.918443	0.325804	0.42485	-0.291991	0.772823	0.393565	-0.702052	0.316837	0.0209393	0.247867	-0.100004	-0.275149	0.516112	0.391884	0.0627459	-0.450627	0.342258	0.462491	-0.219167	0.414779	0.385202	0.352045	0.178071	-0.359709	-0.402331	0.0660798	-0.362104	-0.158636	-0.430565	0.0689262	0.482885	0.0979425	0.364263	0.104178	0.278074	10.1376	6.54998	8.50898	10.8243	10.2222	7.46842	8.83479	11.2492	9.86248	7.06609	8.90087	10.8871	10.3131	6.72383	8.43838	11.1062	10.0211	7.49665	8.83194	10.4042	9.4477	6.68089	8.54882	10.709	9.76454	6.70183	8.79669	10.609	1126.5	93.7	364.3	1813.2	1194.5	177.1	456.6	2434.1	930.9	134	478	1893.8	1272.2	105.7	346.9	2204.5	1039.1	180.6	455.7	1355.1	698.3	102.6	374.5	1673.9	869.8	104.1	444.7	1561.8	779.1	55	62.9	465.7	700.9	121.2	65.8	569.3	635.2	134	84.9	464.5	850.7	71	58	510.8	696.8	127.2	91.5	459.3	515.3	74	66.6	431.2	657.7	56	68.4	443.6	6	1	2	6	6	1	2	6	6	1	2	6	6	1	2	6	6	1	2	6	6	1	2	6	6	1	2	6	High	High	High	High	High	High	High	High	High	High	High	High	High	High	High	High	High	High	High	High	High	High	High	High	High	High	High	High
O95373	IPO7	Importin-7 (Imp7) (Ran-binding protein 7) (RanBP7)	reviewed	5	cytosol [GO:0005829]; membrane [GO:0016020]; nuclear envelope [GO:0005635]; nuclear pore [GO:0005643]; nucleoplasm [GO:0005654]; GTPase regulator activity [GO:0030695]; histone binding [GO:0042393]; SMAD binding [GO:0046332]; small GTPase binding [GO:0031267]; innate immune response [GO:0045087]; negative regulation of cyclin-dependent protein serine/threonine kinase activity [GO:0045736]; protein import into nucleus [GO:0006606]	TRANSMEM 36..56; /note="Helical"; /evidence="ECO:0000255"; TRANSMEM 57..77; /note="Helical"; /evidence="ECO:0000255"; TRANSMEM 94..114; /note="Helical"; /evidence="ECO:0000255"; TRANSMEM 115..135; /note="Helical"; /evidence="ECO:0000255"	21	High	20	88	19	Human	FALSE	4 v 4	0.0934183	0.0877119	0.43733	4 v 4	0.197225	0.0882287	0.822654	4 v 4	-0.0850417	0.526236	0.978401	4 v 4	0.23192	0.0600133	0.328128	4 v 4	0.237316	0.026403	0.542208	4 v 4	0.0527494	0.693255	0.830252	4 v 4	0.138501	0.213016	0.519914	4 v 4	0.0400907	0.542468	0.81619	4 v 4	0.137791	0.275288	0.584941	0.0906122	0.125223	0.166431	-0.0085934	0.0860833	0.128288	0.142752	0.431779	-0.125704	-0.100546	-0.345312	0.231394	0.140565	0.456069	0.107429	0.223616	0.188806	0.301219	0.09957	0.35967	0.0666962	0.292239	-0.282734	0.134797	0.0499531	0.330846	-0.0590026	0.232209	0.102722	0.172931	-0.0431818	-0.0721085	0.1924	0.392785	0.062578	-0.0965976	11.4215	10.9019	11.2924	7.77413	11.5121	11.0271	11.4589	7.76553	11.5621	11.358	11.3999	7.99774	11.3732	11.0568	11.3003	7.63807	11.4593	11.1851	11.443	8.06985	11.4954	11.0658	11.6826	7.86295	11.3697	10.9652	11.3373	8.09434	2742.9	1913.4	2508.2	218.9	2920.7	2086.9	2814.9	217.6	3023.6	2624.8	2702.1	255.6	2652.7	2130.2	2521.9	199.2	2815.8	2328.3	2784.2	268.7	2887	2143.5	3287.1	232.8	2646.1	1999.2	2587.4	273.3	1896.9	1122.6	433.3	56.2	1713.8	1429	405.7	50.9	2063.1	2624.8	479.8	62.7	1773.9	1431.1	421.8	46.1	1888.2	1640.5	558.8	91.1	2130.4	1545.5	584.9	60	2000.8	1075.2	398.2	77.6	10	11	11	2	10	11	11	2	10	11	11	2	10	11	11	2	10	11	11	2	10	11	11	2	10	11	11	2	High	High	High	High	High	High	High	High	High	High	High	High	High	High	High	High	High	High	High	High	High	High	High	High	High	High	High	High
O75915	ARL6IP5	PRA1 family protein 3 (ADP-ribosylation factor-like protein 6-interacting protein 5) (ARL-6-interacting protein 5) (Aip-5) (Cytoskeleton-related vitamin A-responsive protein) (Dermal papilla-derived protein 11) (GTRAP3-18) (Glutamate transporter EAAC1-interacting protein) (JM5) (Prenylated Rab acceptor protein 2) (Protein JWa) (Putative MAPK-activating protein PM27)	reviewed	5	cytoskeleton [GO:0005856]; endoplasmic reticulum membrane [GO:0005789]; membrane [GO:0016020]; plasma membrane [GO:0005886]; presynaptic cytosol [GO:0099523]; cellular response to organic cyclic compound [GO:0071407]; glutathione metabolic process [GO:0006749]; intrinsic apoptotic signaling pathway in response to oxidative stress [GO:0008631]; L-glutamate import across plasma membrane [GO:0098712]; L-glutamate transmembrane transport [GO:0015813]; learning or memory [GO:0007611]; negative regulation of L-glutamate import across plasma membrane [GO:0002037]; negative regulation of mitochondrial membrane potential [GO:0010917]; negative regulation of transport [GO:0051051]; neuron death in response to oxidative stress [GO:0036475]; positive regulation of apoptotic process [GO:0043065]; positive regulation of cysteine-type endopeptidase activity involved in apoptotic process [GO:0043280]; positive regulation of stress-activated MAPK cascade [GO:0032874]; protein localization to plasma membrane [GO:0072659]; protein transport [GO:0015031]	No	23	High	4	12	4	Human	FALSE	4 v 4	-0.31869	0.0878028	0.43733	4 v 4	0.152239	0.528646	0.867335	4 v 4	0.0933284	0.388053	0.978401	4 v 4	-0.674107	0.00706813	0.272543	4 v 4	-0.26224	0.491689	0.770467	4 v 4	-0.0708	0.735046	0.853715	4 v 4	-0.355417	0.0605619	0.332507	4 v 4	-0.414479	0.0719963	0.60403	4 v 4	-0.164128	0.482813	0.721456	-0.446375	-0.0967336	-0.115642	-0.616009	-0.151855	-0.202344	0.722209	0.240947	0.279389	0.211691	0.00466515	-0.122431	-0.644602	-0.811238	-0.397175	-0.843412	-0.488619	-0.8462	0.704993	-0.419134	0.0121668	-0.313054	0.431877	-0.41419	-0.198226	-0.714505	-0.281534	-0.227403	-0.336763	-0.643856	-0.0172161	-0.66008	-0.267222	-0.524745	0.427212	-0.291759	7.91886	8.21723	7.77742	10.5032	7.47249	8.1205	7.66178	9.88722	7.27426	7.40599	7.38024	9.65982	7.76288	8.25219	6.67525	10.079	7.61102	8.04985	7.39746	10.3199	7.26209	7.71905	6.94837	10.074	7.54148	7.93074	6.95303	9.95158	242	297.6	219.4	1451.4	177.6	278.3	202.5	947	154.8	169.6	166.6	808.9	217.2	304.9	102.2	1081.6	195.5	265	168.6	1278.2	153.5	210.7	123.5	1077.9	186.3	244	123.9	990.2	167.4	174.6	37.9	372.7	104.2	190.6	29.2	221.5	105.6	169.6	29.6	198.4	145.3	204.9	17.1	250.6	131.1	186.7	33.8	433.2	113.3	151.9	22	277.6	140.8	131.2	19.1	281.3	2	2	1	1	2	2	1	1	2	2	1	1	2	2	1	1	2	2	1	1	2	2	1	1	2	2	1	1	High	High	High	High	High	High	High	High	High	High	High	High	High	High	High	High	High	High	High	High	High	High	High	High	High	High	High	High
Q12996	CSTF3	Cleavage stimulation factor subunit 3 (CF-1 77 kDa subunit) (Cleavage stimulation factor 77 kDa subunit) (CSTF 77 kDa subunit) (CstF-77)	reviewed	5	nucleoplasm [GO:0005654]; nucleus [GO:0005634]; mRNA binding [GO:0003729]; RNA binding [GO:0003723]; mRNA cleavage [GO:0006379]; mRNA polyadenylation [GO:0006378]; RNA 3'-end processing [GO:0031123]	No	32	High	21	60	21	Human	FALSE	4 v 4	-0.382581	0.0879258	0.43733	4 v 4	0.174672	0.155645	0.822654	4 v 4	0.149309	0.220846	0.975594	4 v 4	-0.650925	0.00705286	0.272543	4 v 4	-0.0499975	0.431566	0.740476	4 v 4	-0.310441	0.141811	0.411962	4 v 4	-0.268344	0.0832292	0.367524	4 v 4	-0.22467	0.0997517	0.614731	4 v 4	-0.459749	0.00501309	0.333874	-0.282109	-0.258134	-0.155343	-0.834737	0.0225634	0.098874	0.133723	0.443529	0.0706679	-0.0876405	0.322058	0.292149	-0.652018	-0.741808	-0.376999	-0.832876	-0.10695	-0.156567	0.0971323	-0.033606	-0.461569	-0.672514	0.0126227	-0.120303	-0.369909	-0.483674	-0.221656	0.00186141	-0.129513	-0.255441	-0.0365903	-0.477135	-0.532236	-0.584874	-0.309435	-0.412452	10.4584	10.8221	10.1834	11.28	10.1763	10.564	10.028	10.4452	9.80639	10.0803	9.80639	10.4471	9.91334	10.2369	9.70926	10.4807	9.9359	10.3357	9.84298	10.9242	10.268	10.7528	9.79377	10.5674	10.3386	10.6652	10.1158	10.8595	1407	1810.4	1162.8	2486.6	1157.1	1513.8	1044.1	1394.2	895.4	1082.6	895.4	1396	964.3	1206.7	837.1	1428.9	979.5	1292.3	918.4	1943.2	1233	1725.5	887.6	1517.4	1294.9	1623.8	1109.6	1858	973	1062.1	200.9	638.6	678.9	1036.6	150.5	326.1	611	1082.6	159	342.4	644.9	810.7	140	331.1	656.8	910.5	184.3	658.6	909.9	1244.1	157.9	390.9	979.1	873.3	170.8	527.8	6	8	5	6	6	8	5	6	6	8	5	6	6	8	5	6	6	8	5	6	6	8	5	6	6	8	5	6	High	High	High	High	High	High	High	High	High	High	High	High	High	High	High	High	High	High	High	High	High	High	High	High	High	High	High	High
P30040	ERP29	Endoplasmic reticulum resident protein 29 (ERp29) (Endoplasmic reticulum resident protein 28) (ERp28) (Endoplasmic reticulum resident protein 31) (ERp31)	reviewed	5	cell surface [GO:0009986]; endoplasmic reticulum [GO:0005783]; endoplasmic reticulum lumen [GO:0005788]; melanosome [GO:0042470]; membrane [GO:0016020]; smooth endoplasmic reticulum [GO:0005790]; transport vesicle [GO:0030133]; chaperone binding [GO:0051087]; protein homodimerization activity [GO:0042803]; intracellular protein transport [GO:0006886]; negative regulation of gene expression [GO:0010629]; negative regulation of protein secretion [GO:0050709]; positive regulation of gene expression [GO:0010628]; positive regulation of MAP kinase activity [GO:0043406]; positive regulation of protein phosphorylation [GO:0001934]; protein folding [GO:0006457]; protein secretion [GO:0009306]; protein unfolding [GO:0043335]; regulation of endoplasmic reticulum stress-induced intrinsic apoptotic signaling pathway [GO:1902235]	No	50	High	12	47	6	Human	FALSE	4 v 4	-0.2432	0.0880025	0.43733	4 v 4	-0.18436	0.423232	0.836996	4 v 4	-0.213995	0.118094	0.975594	4 v 4	-0.286227	0.104246	0.38734	4 v 4	-0.244002	0.358024	0.704255	4 v 4	-0.648252	0.0270882	0.256807	4 v 4	-0.0430265	0.587739	0.804378	4 v 4	-0.0596416	0.58976	0.835205	4 v 4	-0.434257	0.0138188	0.356069	-0.012301	-0.154549	-0.431951	-0.374	0.0448177	-0.217593	-0.731751	0.167087	0.045735	-0.208621	-0.429376	-0.263718	0.0840604	-0.396215	-0.443846	-0.388907	0.262803	-0.391254	-0.788315	-0.059241	-0.18874	-0.677898	-0.825645	-0.900725	0.0963614	-0.241666	-0.0118949	-0.0149068	0.217986	-0.17366	-0.056564	-0.226328	-0.234475	-0.469277	-0.396269	-0.637007	10.465	10.7951	10.5928	11.2635	10.4527	10.6405	10.1609	10.8895	10.549	10.3989	10.149	10.8746	10.2862	10.7901	10.9373	10.9338	10.331	10.5725	10.2055	11.1009	10.7378	11.0767	10.9746	11.7753	10.7835	10.8681	10.5453	11.5116	1413.4	1776.8	1544.4	2458.4	1401.4	1596.3	1144.8	1897	1498.2	1350.1	1135.4	1877.5	1248.7	1770.7	1960.9	1956.2	1288.1	1522.8	1180.8	2196.4	1707.6	2159.9	2012.3	3505.3	1762.6	1869.1	1494.3	2919.7	977.5	1042.4	266.8	631.4	822.3	1093.1	165	443.7	1022.2	1350.1	201.6	460.5	835	1189.6	327.9	453.3	863.8	1072.9	237	744.4	1260.1	1557.3	358	902.9	1332.7	1005.3	230	829.4	6	5	4	6	6	5	4	6	6	5	4	6	6	5	4	6	6	5	4	6	6	5	4	6	6	5	4	6	High	High	High	High	High	High	High	High	High	High	High	High	High	High	High	High	High	High	High	High	High	High	High	High	High	High	High	High
Q9Y6Y8	SEC23IP	SEC23-interacting protein (p125)	reviewed	5	COPII-coated ER to Golgi transport vesicle [GO:0030134]; cytoplasm [GO:0005737]; cytosol [GO:0005829]; endoplasmic reticulum [GO:0005783]; endoplasmic reticulum-Golgi intermediate compartment [GO:0005793]; ER to Golgi transport vesicle membrane [GO:0012507]; Golgi apparatus [GO:0005794]; intracellular membrane-bounded organelle [GO:0043231]; metal ion binding [GO:0046872]; phospholipase activity [GO:0004620]; RNA binding [GO:0003723]; endoplasmic reticulum to Golgi vesicle-mediated transport [GO:0006888]; Golgi organization [GO:0007030]; intracellular protein transport [GO:0006886]	No	23	High	22	86	21	Human	FALSE	4 v 4	-0.198882	0.0880648	0.43733	4 v 4	-0.0878367	0.592811	0.882184	4 v 4	-0.0296302	0.673607	0.978401	4 v 4	-0.395008	0.00273715	0.265935	4 v 4	-0.258318	0.0417128	0.542856	4 v 4	-0.0676975	0.296732	0.564518	4 v 4	-0.196126	0.0368927	0.278853	4 v 4	-0.170481	0.129491	0.651255	4 v 4	-0.0380673	0.657758	0.824452	-0.0332187	-0.11068	-0.259566	-0.392063	0.179299	-0.0131375	-0.508525	-0.00898268	0.0530919	-0.066652	-0.192957	0.0879965	-0.320097	-0.403195	-0.34371	-0.51303	-0.113889	-0.168145	-0.452366	-0.298872	0.0833701	-0.0891318	-0.0941021	-0.170926	-0.286878	-0.292514	-0.0841442	-0.120967	-0.293188	-0.155007	0.0561599	-0.289889	0.0302782	-0.0224798	0.0988549	-0.258923	10.9713	12.034	9.75522	10.0055	10.9381	11.9233	9.49566	9.61342	10.6512	11.6308	9.41151	9.49245	10.7651	11.799	9.86388	9.79133	10.9444	11.7858	9.35535	9.78234	10.5679	11.7199	9.50561	9.66338	10.621	11.6533	9.31266	9.75138	2007.7	4193.7	864.2	1027.9	1962	3884	721.9	783.3	1608.2	3171.2	681	720.3	1740.3	3563.2	931.8	886.1	1970.6	3530.9	655	880.6	1517.9	3373.3	726.9	810.9	1574.8	3221	635.9	861.9	1388.5	2460.5	149.3	264	1151.2	2659.6	104	183.2	1097.3	3171.2	120.9	176.7	1163.7	2393.8	155.8	205.3	1321.4	2487.9	131.5	298.5	1120.1	2432.2	129.3	208.9	1190.7	1732.4	97.9	244.8	8	15	3	4	8	15	3	4	8	15	3	4	8	15	3	4	8	15	3	4	8	15	3	4	8	15	3	4	High	High	High	High	High	High	High	High	High	High	High	High	High	High	High	High	High	High	High	High	High	High	High	High	High	High	High	High
A2I7N1	SERPINA3-5	Serpin A3-5	reviewed	3	chromaffin granule [GO:0042583]; cytoplasmic vesicle [GO:0031410]; extracellular space [GO:0005615]; serine-type endopeptidase inhibitor activity [GO:0004867]; negative regulation of endopeptidase activity [GO:0010951]	TRANSMEM 7..27; /note="Helical"; /evidence="ECO:0000255"; TRANSMEM 44..64; /note="Helical"; /evidence="ECO:0000255"; TRANSMEM 103..123; /note="Helical"; /evidence="ECO:0000255"	16	High	7	15	2		TRUE	4 v 4	-0.355168	0.088074	0.43733	4 v 4	-0.142937	0.26406	0.830944	4 v 4	0.115966	0.182475	0.975594	4 v 4	-0.443927	0.0565396	0.324945	4 v 4	-0.19458	0.320641	0.68613	4 v 4	-0.0924229	0.158441	0.432855	4 v 4	-0.0887598	0.413479	0.688853	4 v 4	-0.0516426	0.503132	0.802592	4 v 4	-0.208389	0.166058	0.493927	-0.553484	-0.643327	-0.146737	-0.0771229	0.107931	-0.402748	-0.133726	-0.143207	-0.0446309	0.252841	0.195836	0.0598181	-0.379337	-0.855963	-0.380095	-0.160314	0.214493	-0.561446	-0.11665	-0.314717	-0.0167669	-0.19934	-0.153299	-0.000285428	0.174147	-0.212637	-0.233359	-0.0831915	0.106561	-0.158698	0.0170758	-0.17151	0.0278641	-0.45218	-0.349135	-0.0601035	6.93546	8.08958	9.9431	9.1416	6.38198	7.44626	9.79636	9.06447	6.55612	7.23362	9.56301	8.98128	6.34163	7.79507	9.67966	9.296	6.44956	7.39232	9.54593	9.15279	6.57289	7.43296	9.71631	8.98157	6.52826	7.6858	9.91214	9.04139	122.4	272.4	984.4	564.8	83.4	174.4	889.2	535.4	94.1	150.5	756.4	505.4	81.1	222.1	820.1	628.6	87.4	168	747.5	569.2	95.2	172.8	841.2	505.5	92.3	205.9	963.5	526.9	84.7	159.8	170	145	48.9	119.5	128.2	125.2	64.2	150.5	134.3	124	54.2	149.2	137.2	145.7	58.6	118.4	150	192.9	70.2	124.6	149.7	130.2	69.8	110.7	148.3	149.7	1	2	3	2	1	2	3	2	1	2	3	2	1	2	3	2	1	2	3	2	1	2	3	2	1	2	3	2	Not Found	High	High	High	Not Found	High	High	High	Not Found	High	High	High	Not Found	High	High	High	Not Found	High	High	High	Not Found	High	High	High	Not Found	High	High	High
P51572	BCAP31	B-cell receptor-associated protein 31 (BCR-associated protein 31) (Bap31) (6C6-AG tumor-associated antigen) (Protein CDM) (p28)	reviewed	5	clathrin-coated vesicle [GO:0030136]; cytosol [GO:0005829]; endoplasmic reticulum [GO:0005783]; endoplasmic reticulum membrane [GO:0005789]; endoplasmic reticulum-Golgi intermediate compartment membrane [GO:0033116]; Golgi cisterna membrane [GO:0032580]; Golgi membrane [GO:0000139]; lipid droplet [GO:0005811]; membrane [GO:0016020]; mitochondria-associated endoplasmic reticulum membrane [GO:0044233]; mitochondrion [GO:0005739]; perinuclear endoplasmic reticulum [GO:0097038]; plasma membrane [GO:0005886]; MHC class I protein binding [GO:0042288]; protein-containing complex binding [GO:0044877]; apoptotic process [GO:0006915]; calcium-mediated signaling using intracellular calcium source [GO:0035584]; endoplasmic reticulum to Golgi vesicle-mediated transport [GO:0006888]; negative regulation of endoplasmic reticulum calcium ion concentration [GO:0032471]; positive regulation of cysteine-type endopeptidase activity involved in apoptotic process [GO:0043280]; positive regulation of cytosolic calcium ion concentration [GO:0007204]; positive regulation of ER-associated ubiquitin-dependent protein catabolic process [GO:1903071]; positive regulation of intrinsic apoptotic signaling pathway [GO:2001244]; positive regulation of mitochondrial calcium ion concentration [GO:0051561]; positive regulation of retrograde protein transport, ER to cytosol [GO:1904154]; protein localization to endoplasmic reticulum exit site [GO:0070973]; protein targeting to mitochondrion [GO:0006626]; response to endoplasmic reticulum stress [GO:0034976]; spermatogenesis [GO:0007283]	No	47	High	19	112	19	Human	FALSE	4 v 4	-0.332061	0.0880787	0.43733	4 v 4	-0.306161	0.15825	0.822654	4 v 4	-0.177495	0.350686	0.975708	4 v 4	0.007101	0.973855	0.989069	4 v 4	-0.182944	0.46168	0.753894	4 v 4	-0.444318	0.134854	0.405615	4 v 4	0.339162	0.0582327	0.330521	4 v 4	0.123216	0.138329	0.656561	4 v 4	-0.266823	0.142684	0.472069	0.0419978	-0.566059	-0.338689	-0.465495	0.0398312	-0.429428	-0.702079	-0.132967	0.0636768	0.081201	-0.252922	-0.601935	0.45286	-0.499348	-0.0651457	0.140037	0.340878	-0.339604	-0.683024	-0.0500279	0.158857	-0.413152	-0.703306	-0.819672	0.410863	0.0667108	0.273543	0.605532	0.301047	0.0898242	0.0190544	0.0829392	0.0951802	-0.494353	-0.450383	-0.217737	12.1289	12.4094	11.0667	11.902	12.1709	11.8433	10.728	11.4365	12.5818	11.91	11.0015	12.042	12.2409	12.2496	11.6846	12.0921	12.2807	11.8202	10.9825	11.9591	12.4229	12.3232	11.7049	12.8617	12.4866	12.4044	11.4519	12.2598	4478.9	5440	2144.9	3827	4611.2	3674.5	1696.1	2771.6	6130.5	3848.4	2050.2	4217.1	4840.4	4869.8	3291.6	4365.9	4975.9	3616.1	2023.3	3981.5	5491.3	5124.5	3338.2	7443.2	5739.1	5421.2	2801.4	4904.1	3097.4	3191.7	370.5	982.9	2705.7	2516.1	244.4	648.3	4182.9	3848.4	364.1	1034.4	3236.8	3271.7	550.5	1011.7	3336.8	2547.9	406.1	1349.4	4052.2	3694.8	594	1917.3	4339.4	2915.8	431.2	1393.1	13	11	6	12	13	11	6	12	13	11	6	12	13	11	6	12	13	11	6	12	13	11	6	12	13	11	6	12	High	High	High	High	High	High	High	High	High	High	High	High	High	High	High	High	High	High	High	High	High	High	High	High	High	High	High	High
O95239	KIF4A	Chromosome-associated kinesin KIF4A (Chromokinesin-A)	reviewed	5	axon cytoplasm [GO:1904115]; chromosome [GO:0005694]; cytoplasm [GO:0005737]; cytosol [GO:0005829]; membrane [GO:0016020]; microtubule associated complex [GO:0005875]; midbody [GO:0030496]; nuclear matrix [GO:0016363]; nucleoplasm [GO:0005654]; spindle microtubule [GO:0005876]; ATP binding [GO:0005524]; DNA binding [GO:0003677]; iron-sulfur cluster binding [GO:0051536]; metal ion binding [GO:0046872]; microtubule binding [GO:0008017]; microtubule motor activity [GO:0003777]; anterograde axonal transport [GO:0008089]; mitotic cytokinesis [GO:0000281]; mitotic spindle midzone assembly [GO:0051256]; mitotic spindle organization [GO:0007052]; organelle organization [GO:0006996]; spindle elongation [GO:0051231]	No	49	High	66	205	65	Human	FALSE	4 v 4	-0.199272	0.0881807	0.43733	4 v 4	0.043288	0.58195	0.879873	4 v 4	0.0318509	0.752176	0.978401	4 v 4	-0.316392	0.08219	0.35452	4 v 4	-0.189531	0.122895	0.59203	4 v 4	-0.105687	0.232462	0.507182	4 v 4	-0.11712	0.0789051	0.362729	4 v 4	-0.232819	0.144744	0.656561	4 v 4	-0.137538	0.372878	0.647097	-0.148212	-0.0863415	-0.126656	-0.435878	0.158936	0.00536127	-0.139765	0.148619	-0.0164088	-0.171012	0.0419421	0.272882	-0.196621	-0.173591	-0.210967	-0.684389	0.00232771	-0.16127	-0.170965	-0.428217	-0.156609	-0.124969	0.0948936	-0.236066	-0.0484088	-0.0872495	-0.0843108	-0.248512	-0.156609	-0.166631	-0.0312003	-0.576836	-0.1402	0.0460427	0.0529516	-0.508948	12.3214	12.8365	12.3514	12.5085	12.1732	12.7502	12.2247	12.0726	12.1248	12.6629	12.1404	11.8241	12.1225	12.8242	12.3114	12.2523	12.2814	12.8295	12.1716	12.401	12.2814	12.7879	12.0455	12.0602	12.265	12.6169	12.0875	12.3331	5118.2	7314.3	5225.6	5826.9	4618.5	6889.4	4786.4	4307.5	4466.1	6485.1	4514.7	3625.9	4458.9	7252.1	5082.7	4878.9	4978.2	7279.1	4613.4	5408.3	4978.2	7071.9	4227.3	4270.5	4921.9	6281.4	4352	5159.7	3539.5	4291.3	902.7	1496.5	2709.9	4717.5	689.8	1007.5	3047.3	6485.1	801.7	889.4	2981.6	4872.2	850	1130.5	3338.3	5128.8	926	1832.9	3673.6	5098.9	752.2	1100	3721.5	3378.4	669.8	1465.7	22	30	15	16	22	30	15	16	22	30	15	16	22	30	15	16	22	30	15	16	22	30	15	16	22	30	15	16	High	High	High	High	High	High	High	High	High	High	High	High	High	High	High	High	High	High	High	High	High	High	High	High	High	High	High	High
Q7L266	ASRGL1	Isoaspartyl peptidase/L-asparaginase (EC 3.4.19.5) (EC 3.5.1.1) (Asparaginase-like protein 1) (Beta-aspartyl-peptidase) (Isoaspartyl dipeptidase) (L-asparagine amidohydrolase) [Cleaved into: Isoaspartyl peptidase/L-asparaginase alpha chain; Isoaspartyl peptidase/L-asparaginase beta chain]	reviewed	5	cytoplasm [GO:0005737]; cytosol [GO:0005829]; nucleus [GO:0005634]; photoreceptor inner segment [GO:0001917]; asparaginase activity [GO:0004067]; beta-aspartyl-peptidase activity [GO:0008798]; asparagine catabolic process via L-aspartate [GO:0033345]; proteolysis [GO:0006508]	No	11	High	3	6	3	Human	FALSE	3 v 3	-0.383075	0.0886282	0.43733	3 v 3	-0.00390883	0.96479	0.98812	3 v 3	0.0630064	0.536949	0.978401	3 v 3	-0.573814	0.0239708	0.28842	3 v 3	-0.396098	0.0110806	0.452325	3 v 3	0.216549	0.121599	0.391228	3 v 3	-0.190739	0.039269	0.284901	3 v 3	-0.39219	0.0132264	0.599028	3 v 3	0.153543	0.265701	0.582193	-0.249503	-0.272343	NA	-0.627378	-0.0649295	-0.0985814	NA	0.151784	-0.106463	0.131095	NA	0.164387	-0.44514	-0.527971	NA	-0.748331	-0.389205	-0.472125	NA	-0.326966	0.186284	0.0897819	NA	0.373583	-0.195637	-0.255627	NA	-0.120952	-0.324275	-0.373543	NA	-0.47875	0.292747	-0.0413135	NA	0.209196	8.7077	8.01179	NA	8.78725	8.4582	7.73944	NA	8.15987	8.26256	7.48382	NA	8.03892	8.65177	7.95594	NA	8.36588	8.58684	7.85736	NA	8.51767	8.07628	7.39403	NA	7.66534	7.96982	7.52513	NA	7.82972	418.1	258.1	NA	441.8	351.7	213.7	NA	286	307.1	179	NA	263	402.2	248.3	NA	329.9	384.5	231.9	NA	366.5	269.9	168.2	NA	203	250.7	184.2	NA	227.5	289.2	151.4	NA	113.5	206.4	146.3	NA	66.9	209.6	179	NA	64.5	269	166.8	NA	76.5	257.8	163.4	NA	124.2	199.2	121.2	NA	52.3	189.6	99.1	NA	64.6	1	1	NA	1	1	1	NA	1	1	1	NA	1	1	1	NA	1	1	1	NA	1	1	1	NA	1	1	1	NA	1	High	High	High	High	High	High	High	High	High	High	High	High	High	High	High	High	High	High	High	High	High	High	High	High	High	High	High	High
Q8WV74	NUDT8	Mitochondrial coenzyme A diphosphatase NUDT8 (EC 3.6.1.-) (Nucleoside diphosphate-linked moiety X motif 8) (Nudix motif 8)	reviewed	5	mitochondrion [GO:0005739]; acyl-coenzyme A diphosphatase activity [GO:0106399]; CoA pyrophosphatase activity [GO:0010945]; magnesium ion binding [GO:0000287]; manganese ion binding [GO:0030145]; acetyl-CoA catabolic process [GO:0046356]; butyryl-CoA catabolic process [GO:0044580]; coenzyme A catabolic process [GO:0015938]; malonyl-CoA catabolic process [GO:2001294]; medium-chain fatty-acyl-CoA catabolic process [GO:0036114]; propionyl-CoA catabolic process [GO:1902859]; succinyl-CoA catabolic process [GO:1901289]	No	22	High	4	6	4	Human	FALSE	3 v 3	-0.339817	0.0886709	0.43733	3 v 3	-0.117831	0.536067	0.868206	3 v 3	0.000964231	0.995704	0.99915	3 v 3	-0.308077	0.0133097	0.2803	3 v 3	-0.320322	0.123437	0.59203	3 v 3	0.179332	0.246887	0.5195	3 v 3	0.0317401	0.815974	0.922297	3 v 3	-0.202492	0.144929	0.656561	3 v 3	0.178368	0.0732595	0.400661	-0.436656	-0.123132	NA	-0.459664	0.0738427	-0.433622	NA	0.00628787	0.078214	-0.304314	NA	0.228993	-0.239374	-0.324355	NA	-0.360503	-0.0867396	-0.511128	NA	-0.3631	0.261471	-0.0399295	NA	0.316456	0.197282	-0.201223	NA	0.0991611	-0.160582	-0.0775052	NA	-0.369388	0.183257	0.264385	NA	0.0874628	7.25172	8.06447	NA	8.60177	6.81506	7.94134	NA	8.14211	7.01235	7.74012	NA	8.24127	7.09908	8.25125	NA	8.60437	7.17293	7.81762	NA	8.61066	6.75087	7.78005	NA	7.92481	6.82909	7.47573	NA	8.15381	152.4	267.7	NA	388.5	112.6	245.8	NA	282.5	129.1	213.8	NA	302.6	137.1	304.7	NA	389.2	144.3	225.6	NA	390.9	107.7	219.8	NA	243	113.7	178	NA	284.8	105.4	157.1	NA	99.8	66.1	168.3	NA	66.1	88.1	213.8	NA	74.2	91.7	204.7	NA	90.2	96.8	159	NA	132.5	79.5	158.5	NA	62.6	86	95.7	NA	80.9	1	1	NA	1	1	1	NA	1	1	1	NA	1	1	1	NA	1	1	1	NA	1	1	1	NA	1	1	1	NA	1	High	High	Not Found	High	High	High	Not Found	High	High	High	Not Found	High	High	High	Not Found	High	High	High	Not Found	High	High	High	Not Found	High	High	High	Not Found	High
P60660	MYL6	Myosin light polypeptide 6 (17 kDa myosin light chain) (LC17) (Myosin light chain 3) (MLC-3) (Myosin light chain alkali 3) (Myosin light chain A3) (Smooth muscle and nonmuscle myosin light chain alkali 6)	reviewed	5	brush border [GO:0005903]; cytosol [GO:0005829]; extracellular exosome [GO:0070062]; membrane [GO:0016020]; myosin complex [GO:0016459]; myosin II complex [GO:0016460]; unconventional myosin complex [GO:0016461]; vesicle [GO:0031982]; calcium ion binding [GO:0005509]; cytoskeletal motor activity [GO:0003774]; microfilament motor activity [GO:0000146]; structural constituent of muscle [GO:0008307]; muscle contraction [GO:0006936]; muscle filament sliding [GO:0030049]; skeletal muscle tissue development [GO:0007519]	No	67	High	10	108	7	Human	FALSE	4 v 4	-0.262155	0.0889176	0.43733	4 v 4	-0.167739	0.477224	0.859212	4 v 4	0.0484506	0.653961	0.978401	4 v 4	-0.466292	0.0271275	0.290979	4 v 4	-0.385768	0.0772783	0.572286	4 v 4	-0.311908	0.0494781	0.288798	4 v 4	-0.204137	0.0352229	0.275033	4 v 4	-0.21803	0.156563	0.662426	4 v 4	-0.360359	0.0634794	0.39046	-0.14183	-0.274912	-0.0780514	-0.553827	0.0642838	-0.262999	-0.706406	0.234167	0.00706887	0.0803861	-0.183184	0.289531	-0.254388	-0.636166	-0.28176	-0.692854	-0.0372048	-0.446589	-0.740036	-0.319243	-0.214887	-0.592185	-0.289288	-0.151272	-0.112558	-0.361253	-0.203708	-0.139027	-0.101489	-0.18359	-0.0336299	-0.55341	-0.221956	-0.672571	-0.106104	-0.440803	12.1553	12.1911	12.1635	12.4054	12.0135	11.9162	12.0855	11.8516	11.9009	11.5549	11.8818	11.7125	11.9381	12.0015	12.6218	12.0318	12.0024	11.7385	11.9154	12.2659	12.1158	12.1471	12.1711	11.8638	12.1229	12.2275	11.9879	12.1533	4561.5	4676.1	4587.6	5424.9	4134.4	3864.8	4346	3695.5	3824.1	3008.7	3773.7	3356	3924	4100.3	6302.9	4187.2	4102.8	3417	3862.7	4925.1	4438.3	4535.7	4611.6	3727	4460.1	4795.6	4061.7	4555.3	3154.6	2743.5	792.5	1393.3	2425.9	2646.4	626.4	864.4	2609.2	3008.7	670.1	823.2	2623.9	2754.7	1054.1	970.2	2751.3	2407.6	775.3	1669.2	3275.1	3270.2	820.5	960	3372.3	2579.3	625.1	1294	9	9	9	7	9	9	9	7	9	9	9	7	9	9	9	7	9	9	9	7	9	9	9	7	9	9	9	7	High	High	High	High	High	High	High	High	High	High	High	High	High	High	High	High	High	High	High	High	High	High	High	High	High	High	High	High
P30520	ADSS2	Adenylosuccinate synthetase isozyme 2 (AMPSase 2) (AdSS 2) (EC 6.3.4.4) (Adenylosuccinate synthetase, acidic isozyme) (Adenylosuccinate synthetase, liver isozyme) (L-type adenylosuccinate synthetase) (IMP--aspartate ligase 2)	reviewed	5	cytoplasm [GO:0005737]; cytosol [GO:0005829]; extracellular exosome [GO:0070062]; mitochondrion [GO:0005739]; adenylosuccinate synthase activity [GO:0004019]; GTP binding [GO:0005525]; magnesium ion binding [GO:0000287]; phosphate ion binding [GO:0042301]; 'de novo' AMP biosynthetic process [GO:0044208]; AMP biosynthetic process [GO:0006167]; aspartate metabolic process [GO:0006531]; cellular response to electrical stimulus [GO:0071257]; immune system process [GO:0002376]; IMP metabolic process [GO:0046040]; response to ammonium ion [GO:0060359]; response to purine-containing compound [GO:0014074]	No	39	High	17	59	14	Human	FALSE	4 v 4	-0.321008	0.0889427	0.43733	4 v 4	0.0654583	0.754546	0.924175	4 v 4	0.00674702	0.960665	0.994249	4 v 4	-0.41671	0.0227002	0.287355	4 v 4	-0.128944	0.252959	0.648707	4 v 4	-0.210436	0.187964	0.462327	4 v 4	-0.0957017	0.36122	0.652003	4 v 4	-0.194402	0.276535	0.707	4 v 4	-0.217183	0.209362	0.532134	-0.0722552	-0.166934	-0.39275	-0.652093	0.221539	0.0689527	-0.462175	0.433517	0.0116394	-0.294172	-0.0127925	0.322313	-0.280554	-0.43554	-0.268844	-0.681902	0.115793	-0.178821	-0.323295	-0.129454	-0.237665	-0.494123	0.110297	-0.220253	-0.208298	-0.268606	0.123906	-0.0298084	-0.105746	-0.247774	0.138881	-0.562971	-0.249305	-0.19995	0.12309	-0.542566	9.99067	11.062	10.8582	10.2729	9.91842	10.895	10.4655	9.62077	9.71012	10.6264	10.5894	9.59096	9.59432	10.8053	10.9127	9.72042	9.81586	10.8742	10.4505	10.1539	9.94778	11.1206	10.4791	9.81121	9.95942	10.8264	10.4663	10.1335	1017.4	2137.9	1856.3	1237.2	967.7	1904.3	1413.9	787.3	837.6	1580.8	1540.7	771.2	773	1789.4	1927.7	843.6	901.3	1877	1399.3	1139.3	987.6	2226.5	1427.3	898.4	995.6	1815.8	1414.7	1123.3	703.6	1254.3	320.7	317.8	567.8	1304	203.8	184.2	571.5	1580.8	273.6	189.2	516.9	1202.2	322.4	195.5	604.4	1322.5	280.9	386.1	728.8	1605.4	254	231.4	752.8	976.6	217.7	319.1	4	10	4	4	4	10	4	4	4	10	4	4	4	10	4	4	4	10	4	4	4	10	4	4	4	10	4	4	High	High	High	High	High	High	High	High	High	High	High	High	High	High	High	High	High	High	High	High	High	High	High	High	High	High	High	High
Q7Z5L9	IRF2BP2	Interferon regulatory factor 2-binding protein 2 (IRF-2-binding protein 2) (IRF-2BP2)	reviewed	5	cytoplasm [GO:0005737]; nucleoplasm [GO:0005654]; nucleus [GO:0005634]; metal ion binding [GO:0046872]; transcription corepressor activity [GO:0003714]; immature B cell differentiation [GO:0002327]; negative regulation of transcription by RNA polymerase II [GO:0000122]; regulation of transcription by RNA polymerase II [GO:0006357]	TRANSMEM 156..176; /note="Helical"; /evidence="ECO:0000255"; TRANSMEM 182..202; /note="Helical"; /evidence="ECO:0000255"; TRANSMEM 219..239; /note="Helical"; /evidence="ECO:0000255"; TRANSMEM 262..282; /note="Helical"; /evidence="ECO:0000255"	21	High	9	11	9	Human	FALSE	3 v 3	-0.422302	0.0889634	0.43733	3 v 3	0.00358242	0.989039	0.995354	3 v 3	-0.124319	0.222186	0.975594	3 v 3	-0.324186	0.337768	0.604445	3 v 3	-0.188315	0.494318	0.771729	3 v 3	-0.358639	0.117478	0.385524	3 v 3	0.0981165	0.538942	0.779798	3 v 3	-0.191898	0.101506	0.617175	3 v 3	-0.23432	0.171091	0.495802	-0.288478	-0.692596	NA	-0.285833	0.053252	-0.419186	NA	0.376681	-0.220609	-0.166631	NA	0.0142826	0.0407409	-0.825935	NA	-0.187363	-0.0124133	-0.639063	NA	0.08653	-0.297481	-0.617207	NA	-0.161231	0.329219	-0.133339	NA	0.0984696	-0.0656653	-0.219877	NA	-0.290151	-0.076872	-0.450576	NA	-0.175513	7.66178	9.50541	NA	8.78169	7.3733	8.81282	NA	8.49586	7.70252	8.67948	NA	8.59432	7.71493	9.31854	NA	8.50779	7.76818	8.89936	NA	8.88448	8	9.29669	NA	8.75556	7.77939	9.13006	NA	8.76984	202.5	726.8	NA	440.1	165.8	449.7	NA	361	208.3	410	NA	386.5	210.1	638.5	NA	364	218	477.5	NA	472.6	256	628.9	NA	432.2	219.7	560.3	NA	436.5	140	426.4	NA	113	97.3	307.9	NA	84.4	142.1	410	NA	94.8	140.5	429	NA	84.3	146.2	336.5	NA	160.2	188.9	453.4	NA	111.3	166.1	301.4	NA	124	2	2	NA	3	2	2	NA	3	2	2	NA	3	2	2	NA	3	2	2	NA	3	2	2	NA	3	2	2	NA	3	High	High	Not Found	High	High	High	Not Found	High	High	High	Not Found	High	High	High	Not Found	High	High	High	Not Found	High	High	High	Not Found	High	High	High	Not Found	High
O15126	SCAMP1	Secretory carrier-associated membrane protein 1 (Secretory carrier membrane protein 1)	reviewed	5	clathrin-coated vesicle [GO:0030136]; membrane [GO:0016020]; plasma membrane [GO:0005886]; recycling endosome membrane [GO:0055038]; specific granule membrane [GO:0035579]; synaptic vesicle membrane [GO:0030672]; trans-Golgi network [GO:0005802]; trans-Golgi network membrane [GO:0032588]; zymogen granule membrane [GO:0042589]; protein domain specific binding [GO:0019904]; endocytosis [GO:0006897]; establishment of localization in cell [GO:0051649]; exocytosis [GO:0006887]; post-Golgi vesicle-mediated transport [GO:0006892]; protein transport [GO:0015031]	No	17	High	4	14	4	Human	FALSE	4 v 4	-0.202684	0.0889986	0.43733	4 v 4	-0.193844	0.0822745	0.822654	4 v 4	-0.0468683	0.584084	0.978401	4 v 4	-0.35454	0.05238	0.32075	4 v 4	-0.342173	0.0527137	0.547822	4 v 4	-0.212922	0.142171	0.412576	4 v 4	-0.151856	0.030304	0.26041	4 v 4	-0.14833	0.188909	0.681073	4 v 4	-0.166054	0.230743	0.553094	-0.139314	-0.393288	-0.0135866	-0.264548	-0.0494524	-0.31004	-0.337089	-0.0787932	-0.0793286	0.112994	0.0231577	-0.244296	-0.265613	-0.661499	-0.125461	-0.365588	-0.076119	-0.609856	-0.306419	-0.3763	-0.0715652	-0.358151	0.0101509	-0.432123	-0.126299	-0.268211	-0.111874	-0.10104	-0.0266666	-0.299816	0.0306696	-0.297507	0.0077634	-0.471145	-0.0130068	-0.187827	8.87774	9.12257	8.54458	8.50104	8.73843	8.72928	8.53099	8.23649	8.61213	8.46107	8.41912	8.13545	8.68825	9.07093	8.72554	8.51175	8.6388	8.76089	8.38845	8.43296	8.6837	8.81922	8.40897	8.56758	8.60437	8.93221	8.43212	8.32328	470.4	557.4	373.4	362.3	427.1	424.4	369.9	301.6	391.3	352.4	342.3	281.2	412.5	537.8	423.3	365	398.6	433.8	335.1	345.6	411.2	451.7	339.9	379.4	389.2	488.5	345.4	320.3	325.3	327	64.5	93	250.6	290.6	53.3	70.5	267	352.4	60.8	69	275.8	361.3	70.8	84.6	267.3	305.7	67.3	117.1	303.4	325.7	60.5	97.7	294.3	262.7	53.2	91	2	3	1	1	2	3	1	1	2	3	1	1	2	3	1	1	2	3	1	1	2	3	1	1	2	3	1	1	High	High	High	High	High	High	High	High	High	High	High	High	High	High	High	High	High	High	High	High	High	High	High	High	High	High	High	High
O75116	ROCK2	Rho-associated protein kinase 2 (EC 2.7.11.1) (Rho kinase 2) (Rho-associated, coiled-coil-containing protein kinase 2) (Rho-associated, coiled-coil-containing protein kinase II) (ROCK-II) (p164 ROCK-2)	reviewed	5	centrosome [GO:0005813]; cytoplasm [GO:0005737]; cytoplasmic ribonucleoprotein granule [GO:0036464]; cytoskeleton [GO:0005856]; cytosol [GO:0005829]; nucleus [GO:0005634]; plasma membrane [GO:0005886]; ATP binding [GO:0005524]; metal ion binding [GO:0046872]; protein serine kinase activity [GO:0106310]; protein serine/threonine kinase activity [GO:0004674]; Rho-dependent protein serine/threonine kinase activity [GO:0072518]; RNA binding [GO:0003723]; small GTPase binding [GO:0031267]; structural molecule activity [GO:0005198]; tau protein binding [GO:0048156]; tau-protein kinase activity [GO:0050321]; actin cytoskeleton organization [GO:0030036]; actomyosin structure organization [GO:0031032]; aortic valve morphogenesis [GO:0003180]; blood vessel diameter maintenance [GO:0097746]; cellular response to acetylcholine [GO:1905145]; cellular response to testosterone stimulus [GO:0071394]; centrosome duplication [GO:0051298]; cortical actin cytoskeleton organization [GO:0030866]; embryonic morphogenesis [GO:0048598]; epithelial to mesenchymal transition [GO:0001837]; I-kappaB kinase/NF-kappaB signaling [GO:0007249]; mitotic cytokinesis [GO:0000281]; modulation by host of viral process [GO:0044788]; mRNA destabilization [GO:0061157]; negative regulation of angiogenesis [GO:0016525]; negative regulation of bicellular tight junction assembly [GO:1903347]; negative regulation of biomineral tissue development [GO:0070168]; negative regulation of gene expression [GO:0010629]; negative regulation of myosin-light-chain-phosphatase activity [GO:0035509]; negative regulation of nitric oxide biosynthetic process [GO:0045019]; negative regulation of protein localization to lysosome [GO:0150033]; peptidyl-serine phosphorylation [GO:0018105]; peptidyl-threonine phosphorylation [GO:0018107]; positive regulation of amyloid precursor protein catabolic process [GO:1902993]; positive regulation of amyloid-beta formation [GO:1902004]; positive regulation of aspartic-type endopeptidase activity involved in amyloid precursor protein catabolic process [GO:1902961]; positive regulation of cardiac muscle hypertrophy [GO:0010613]; positive regulation of cell migration [GO:0030335]; positive regulation of centrosome duplication [GO:0010825]; positive regulation of connective tissue growth factor production [GO:0032723]; positive regulation of connective tissue replacement [GO:1905205]; positive regulation of endothelial cell migration [GO:0010595]; positive regulation of fibroblast growth factor production [GO:0090271]; positive regulation of gene expression [GO:0010628]; positive regulation of MAPK cascade [GO:0043410]; positive regulation of protein localization to early endosome [GO:1902966]; positive regulation of protein phosphorylation [GO:0001934]; positive regulation of stress fiber assembly [GO:0051496]; protein localization to plasma membrane [GO:0072659]; protein phosphorylation [GO:0006468]; regulation of actin cytoskeleton organization [GO:0032956]; regulation of angiotensin-activated signaling pathway [GO:0110061]; regulation of cell adhesion [GO:0030155]; regulation of cell junction assembly [GO:1901888]; regulation of cell motility [GO:2000145]; regulation of cellular response to hypoxia [GO:1900037]; regulation of circadian rhythm [GO:0042752]; regulation of establishment of cell polarity [GO:2000114]; regulation of establishment of endothelial barrier [GO:1903140]; regulation of focal adhesion assembly [GO:0051893]; regulation of keratinocyte differentiation [GO:0045616]; regulation of nervous system process [GO:0031644]; regulation of protein metabolic process [GO:0051246]; regulation of stress fiber assembly [GO:0051492]; response to angiotensin [GO:1990776]; response to ischemia [GO:0002931]; response to transforming growth factor beta [GO:0071559]; Rho protein signal transduction [GO:0007266]; rhythmic process [GO:0048511]; smooth muscle contraction [GO:0006939]	No	38	High	48	141	14	Human	FALSE	4 v 4	-0.271317	0.0890305	0.43733	4 v 4	-0.0495912	0.805184	0.938637	4 v 4	0.0709711	0.618489	0.978401	4 v 4	-0.425596	0.0152181	0.284647	4 v 4	-0.376796	0.0412866	0.542856	4 v 4	0.125825	0.103323	0.367796	4 v 4	-0.154279	0.0192523	0.237195	4 v 4	-0.327205	0.0591575	0.599028	4 v 4	0.054854	0.605571	0.794112	-0.140203	-0.125903	-0.226954	-0.592206	0.0911764	-0.0862328	-0.537807	0.334499	0.102853	-0.164795	-0.071927	0.417754	-0.301288	-0.368728	-0.356301	-0.676066	-0.203311	-0.293513	-0.697683	-0.312679	0.0922808	-0.00982452	0.182719	0.238125	-0.161085	-0.242825	-0.129347	-0.08386	-0.294487	-0.20728	-0.159875	-0.647178	-0.0105724	0.154971	0.254646	-0.179629	10.6958	12.5484	11.1317	11.4894	10.5555	12.4225	10.9047	10.8972	10.3945	12.1797	10.7754	10.8134	10.5978	12.4732	11.473	11.1261	10.6889	12.3869	10.9352	11.4606	10.3022	12.1895	10.5926	10.5753	10.405	12.0247	10.5207	10.993	1658.6	5990.2	2243.7	2875.2	1505	5489.6	1917.1	1907.2	1346	4639.2	1752.7	1799.5	1549.7	5685.9	2842.7	2235	1650.8	5356	1958.1	2818.2	1262.6	4670.9	1544.2	1525.7	1355.9	4166.7	1469.1	2038.1	1147	3514.5	387.6	738.4	883	3759	276.3	446.1	918.4	4639.2	311.2	441.4	1036.3	3820	475.4	517.9	1107	3773.8	393	955.1	931.7	3367.8	274.8	393	1025.2	2241	226.1	579	10	23	7	9	10	23	7	9	10	23	7	9	10	23	7	9	10	23	7	9	10	23	7	9	10	23	7	9	High	High	High	High	High	High	High	High	High	High	High	High	High	High	High	High	High	High	High	High	High	High	High	High	High	High	High	High
Q96RQ3	MCCC1	Methylcrotonoyl-CoA carboxylase subunit alpha, mitochondrial (MCCase subunit alpha) (EC 6.4.1.4) (3-methylcrotonyl-CoA carboxylase 1) (3-methylcrotonyl-CoA carboxylase biotin-containing subunit) (3-methylcrotonyl-CoA:carbon dioxide ligase subunit alpha)	reviewed	5	3-methylcrotonyl-CoA carboxylase complex, mitochondrial [GO:0002169]; cytosol [GO:0005829]; methylcrotonoyl-CoA carboxylase complex [GO:1905202]; mitochondrial matrix [GO:0005759]; mitochondrion [GO:0005739]; ATP binding [GO:0005524]; biotin binding [GO:0009374]; biotin carboxylase activity [GO:0004075]; metal ion binding [GO:0046872]; methylcrotonoyl-CoA carboxylase activity [GO:0004485]; biotin metabolic process [GO:0006768]; branched-chain amino acid catabolic process [GO:0009083]; leucine catabolic process [GO:0006552]	No	68	High	41	389	8	Human	FALSE	4 v 4	0.282184	0.0891673	0.43733	4 v 4	-0.0507132	0.811693	0.93959	4 v 4	0.0852448	0.605249	0.978401	4 v 4	0.827433	0.0123347	0.2803	4 v 4	0.310716	0.261749	0.654573	4 v 4	0.548835	0.00362152	0.186167	4 v 4	0.545249	0.00709922	0.198431	4 v 4	0.36143	0.213553	0.688896	4 v 4	0.46359	0.0338497	0.357003	0.0687048	0.39652	0.117702	0.545809	-0.226903	0.242814	0.298344	-0.517107	0.365675	0.132626	0.174929	-0.332251	0.395046	0.980596	0.843572	1.09052	-0.206921	0.186307	0.876461	0.38702	0.493015	0.610193	0.696316	0.395815	0.326342	0.584077	0.72587	0.544709	0.0199821	-0.0565077	0.578117	0.904127	0.12734	0.477567	0.521386	0.728067	12.7267	11.8422	13.4192	13.2087	12.7954	12.2387	13.537	13.7545	13.1217	12.8228	14.2628	14.2992	13.3286	12.6364	13.3864	13.9122	13.1017	12.8793	13.6847	13.3951	12.6287	12.2126	13.5665	13.9034	12.9944	12.3452	13.7414	13.5711	6778.1	3671.5	10954.6	9466.8	7108.7	4832.9	11885.8	13820	8913.1	7244.9	19657.9	20159.6	10287.7	6367.2	10707.7	15416.2	8790.5	7534.3	13167.6	10772.4	6333.1	4746.2	12131.8	15322.5	8160.1	5203.2	13695.7	12170.6	4687.5	2154.1	1892.4	2431.3	4171.1	3309.4	1713	3232.5	6081.5	7244.9	3490.6	4944.9	6879.3	4277.7	1790.7	3572.2	5894.7	5308.6	2643	3650.9	4673.4	3422	2158.6	3946.9	6169.9	2798.5	2108	3457.2	28	28	29	32	28	28	29	32	28	28	29	32	28	28	29	32	28	28	29	32	28	28	29	32	28	28	29	32	High	High	High	High	High	High	High	High	High	High	High	High	High	High	High	High	High	High	High	High	High	High	High	High	High	High	High	High
Q9NV66	TYW1	S-adenosyl-L-methionine-dependent tRNA 4-demethylwyosine synthase TYW1 (EC 4.1.3.44) (Radical S-adenosyl methionine and flavodoxin domain-containing protein 1) (tRNA wybutosine-synthesizing protein 1 homolog) (tRNA-yW-synthesizing protein)	reviewed	4	4 iron, 4 sulfur cluster binding [GO:0051539]; FMN binding [GO:0010181]; metal ion binding [GO:0046872]; tRNA-4-demethylwyosine synthase activity [GO:0102521]; wybutosine biosynthetic process [GO:0031591]	No	4	High	3	3	3	Human	FALSE	2 v 2	-0.301143	0.0892484	0.43733	2 v 2	-0.00953445	0.919665	0.973874	2 v 2	0.31114	0.315421	0.975594	2 v 2	0.0342588	0.923036	0.965014	2 v 2	-0.110534	0.433901	0.741795	2 v 2	-0.24855	0.00677484	0.19772	2 v 2	0.335402	0.489475	0.745445	2 v 2	-0.100999	0.0908812	0.607911	2 v 2	-0.55969	0.188554	0.516479	-0.34364	-0.258647	NA	NA	-0.084689	0.0656201	NA	NA	0.479288	0.142993	NA	NA	0.316254	-0.247737	NA	NA	-0.200205	-0.0208621	NA	NA	-0.251195	-0.245905	NA	NA	0.659894	0.0109103	NA	NA	-0.115516	-0.0864822	NA	NA	-0.730483	-0.388897	NA	NA	7.84109	7.88509	NA	NA	7.49745	7.62644	NA	NA	8.15735	7.63735	NA	NA	8.35755	7.65821	NA	NA	8.27286	7.72383	NA	NA	8.40854	7.88325	NA	NA	8.88783	8.02625	NA	NA	229.3	236.4	NA	NA	180.7	197.6	NA	NA	285.5	199.1	NA	NA	328	202	NA	NA	309.3	211.4	NA	NA	339.8	236.1	NA	NA	473.7	260.7	NA	NA	158.6	138.7	NA	NA	106	135.3	NA	NA	194.8	199.1	NA	NA	219.4	135.7	NA	NA	207.4	148.9	NA	NA	250.7	170.2	NA	NA	358.2	140.2	NA	NA	1	1	NA	NA	1	1	NA	NA	1	1	NA	NA	1	1	NA	NA	1	1	NA	NA	1	1	NA	NA	1	1	NA	NA	High	High	Not Found	Not Found	High	High	Not Found	Not Found	High	High	Not Found	Not Found	High	High	Not Found	Not Found	High	High	Not Found	Not Found	High	High	Not Found	Not Found	High	High	Not Found	Not Found
Q96T51	RUFY1	RUN and FYVE domain-containing protein 1 (FYVE-finger protein EIP1) (La-binding protein 1) (Rab4-interacting protein) (Zinc finger FYVE domain-containing protein 12)	reviewed	5	cytoplasm [GO:0005737]; cytosol [GO:0005829]; early endosome membrane [GO:0031901]; endosome [GO:0005768]; intracellular membrane-bounded organelle [GO:0043231]; nuclear speck [GO:0016607]; identical protein binding [GO:0042802]; lipid binding [GO:0008289]; metal ion binding [GO:0046872]; SH2 domain binding [GO:0042169]; SH3 domain binding [GO:0017124]; endocytosis [GO:0006897]; protein transport [GO:0015031]; regulation of endocytosis [GO:0030100]; small GTPase mediated signal transduction [GO:0007264]	No	31	High	19	45	17	Human	FALSE	4 v 4	-0.221977	0.0894294	0.43733	4 v 4	-0.204316	0.410832	0.834607	4 v 4	-0.0271344	0.843952	0.984375	4 v 4	-0.24647	0.0501441	0.315324	4 v 4	-0.225688	0.293522	0.676474	4 v 4	-0.0582781	0.68078	0.823629	4 v 4	-0.0244935	0.746117	0.885563	4 v 4	-0.0213716	0.704135	0.890089	4 v 4	-0.0311436	0.711603	0.850948	-0.0484938	-0.242765	-0.133844	-0.462805	0.0698899	-0.324934	-0.755382	0.19316	-0.202099	-0.153485	-0.100264	0.34731	-0.0861103	-0.430435	-0.156218	-0.313118	0.0425134	-0.416236	-0.630213	0.101184	-0.0455309	-0.360986	-0.092267	0.265672	-0.0376164	-0.18767	-0.0223742	0.149687	-0.0273764	-0.0913016	0.125168	-0.0919767	0.156568	-0.207501	0.00799661	-0.0816385	9.04002	10.4709	10.1914	8.35094	8.99152	10.2281	10.0576	7.88813	8.95391	10.0404	10.0352	8.03782	8.91139	10.4567	10.6654	7.93664	8.98128	10.1317	9.91004	8.1298	8.99944	10.4014	10.1275	7.77215	8.79734	10.2479	10.0272	8.11946	526.4	1419.2	1169.3	326.5	509	1199.4	1065.7	236.9	495.9	1053.1	1049.3	262.8	481.5	1405.3	1624.1	245	505.4	1121.9	962.1	280.1	511.8	1352.5	1118.6	218.6	444.9	1216	1043.5	278.1	364.1	832.7	202	83.9	298.6	821.3	153.6	55.4	338.3	1053.1	186.3	64.5	322	944.1	271.6	56.8	338.9	790.4	193.1	94.9	377.7	975.2	199	56.3	336.4	654	160.6	79	3	6	3	2	3	6	3	2	3	6	3	2	3	6	3	2	3	6	3	2	3	6	3	2	3	6	3	2	High	High	High	High	High	High	High	High	High	High	High	High	High	High	High	High	High	High	High	High	High	High	High	High	High	High	High	High
P49642	PRIM1	DNA primase small subunit (EC 2.7.7.102) (DNA primase 49 kDa subunit) (p49)	reviewed	5	alpha DNA polymerase:primase complex [GO:0005658]; membrane [GO:0016020]; nucleoplasm [GO:0005654]; DNA primase activity [GO:0003896]; magnesium ion binding [GO:0000287]; ribonucleotide binding [GO:0032553]; zinc ion binding [GO:0008270]; DNA replication initiation [GO:0006270]; DNA replication, synthesis of RNA primer [GO:0006269]	TRANSMEM 57..77; /note="Helical; Signal-anchor for type II membrane protein"; /evidence="ECO:0000255"	24	High	8	30	8	Human	FALSE	4 v 4	-0.250779	0.0894632	0.43733	4 v 4	-0.105608	0.507663	0.866081	4 v 4	-0.035822	0.7543	0.978401	4 v 4	-0.354917	0.0363259	0.298066	4 v 4	-0.350865	0.0445346	0.542856	4 v 4	-0.287501	0.0078814	0.201046	4 v 4	-0.104138	0.0121868	0.219479	4 v 4	-0.245257	0.176018	0.667393	4 v 4	-0.251679	0.103313	0.437552	-0.189791	-0.0492195	-0.233502	-0.530605	0.103202	-0.213765	-0.453846	0.141977	-0.0214495	-0.242535	-0.12611	0.246807	-0.26951	-0.204007	-0.303436	-0.642715	-0.0804209	-0.287797	-0.522379	-0.512861	-0.222922	-0.399466	-0.205814	-0.321801	-0.0797192	-0.154787	-0.0699343	-0.11211	-0.183623	-0.0740324	-0.0685333	-0.654839	-0.201473	-0.156932	-0.0797035	-0.568608	8.87314	10.0272	8.92035	8.47371	8.68335	9.978	8.68685	7.9431	8.60363	9.82321	8.61692	7.83099	8.68405	10.111	9.1393	8.34385	8.78725	9.89724	8.68545	8.48583	8.82655	10.2227	8.82273	8.15279	8.8051	9.98014	8.69662	8.3996	468.9	1043.5	484.5	355.5	411.1	1008.5	412.1	246.1	389	905.9	392.6	227.7	411.3	1105.9	563.9	324.9	441.8	953.6	411.7	358.5	454	1194.9	452.8	284.6	447.3	1010	414.9	337.7	324.3	612.2	83.7	91.3	241.2	690.6	59.4	57.6	265.4	905.9	69.7	55.9	275	743	94.3	75.3	296.3	671.9	82.6	121.5	335	861.6	80.6	73.3	338.2	543.2	63.9	95.9	3	3	2	1	3	3	2	1	3	3	2	1	3	3	2	1	3	3	2	1	3	3	2	1	3	3	2	1	High	High	High	High	High	High	High	High	High	High	High	High	High	High	High	High	High	High	High	High	High	High	High	High	High	High	High	High
Q6NSJ0	MYORG	Myogenesis-regulating glycosidase (EC 3.2.1.-) (Uncharacterized family 31 glucosidase KIAA1161)	reviewed	5	endoplasmic reticulum membrane [GO:0005789]; nuclear membrane [GO:0031965]; hydrolase activity, hydrolyzing O-glycosyl compounds [GO:0004553]; carbohydrate metabolic process [GO:0005975]; positive regulation of insulin-like growth factor receptor signaling pathway [GO:0043568]; positive regulation of protein kinase B signaling [GO:0051897]; skeletal muscle fiber development [GO:0048741]	No	29	High	17	24	17	Human	FALSE	2 v 2	1.02048	0.089612	0.43733	2 v 2	0.745342	0.36661	0.830944	2 v 2	0.986723	0.316335	0.975594	2 v 2	0.913755	0.341301	0.605421	2 v 2	0.829419	0.0817354	0.576659	2 v 2	0.648841	0.0376406	0.269756	2 v 2	-0.106729	0.833333	0.930982	2 v 2	0.0840775	0.860258	0.949533	2 v 2	-0.337882	0.661053	0.826418	NA	NA	0.875882	1.16509	NA	NA	1.22928	0.261405	NA	NA	1.52181	0.451641	NA	NA	0.370838	1.45667	NA	NA	0.936497	0.722341	NA	NA	0.610433	0.687249	NA	NA	-0.505044	0.291587	NA	NA	-0.292782	0.460937	NA	NA	-0.911372	0.235608	NA	NA	6.53605	10.1268	NA	NA	7.41193	11.2919	NA	NA	6.90689	11.5835	NA	NA	5.97039	10.8612	NA	NA	7.19967	11.1226	NA	NA	6.29646	10.8963	NA	NA	7.81826	11.3479	NA	NA	92.8	1118.1	NA	NA	170.3	2507.3	NA	NA	120	3068.9	NA	NA	62.7	1860.1	NA	NA	147	2229.6	NA	NA	78.6	1905.9	NA	NA	225.7	2606.5	NA	NA	16	287.2	NA	NA	24.5	586.5	NA	NA	21.3	752.8	NA	NA	10.5	431	NA	NA	29.5	755.6	NA	NA	14	490.9	NA	NA	34.7	740.4	NA	NA	1	6	NA	NA	1	6	NA	NA	1	6	NA	NA	1	6	NA	NA	1	6	NA	NA	1	6	NA	NA	1	6	High	High	High	High	High	High	High	High	High	High	High	High	High	High	High	High	High	High	High	High	High	High	High	High	High	High	High	High
Q68DK2	ZFYVE26	Zinc finger FYVE domain-containing protein 26 (FYVE domain-containing centrosomal protein) (FYVE-CENT) (Spastizin)	reviewed	5	centrosome [GO:0005813]; early endosome [GO:0005769]; late endosome [GO:0005770]; lysosomal membrane [GO:0005765]; lysosome [GO:0005764]; midbody [GO:0030496]; metal ion binding [GO:0046872]; phosphatidylinositol-3-phosphate binding [GO:0032266]; protein kinase binding [GO:0019901]; autophagosome organization [GO:1905037]; double-strand break repair via homologous recombination [GO:0000724]; lysosome organization [GO:0007040]; mitotic cytokinesis [GO:0000281]; regulation of cytokinesis [GO:0032465]	No	5	High	10	16	9	Human	FALSE	2 v 2	0.166818	0.0896161	0.43733	2 v 2	0.183273	0.232457	0.830944	2 v 2	0.0617102	0.78031	0.978401	2 v 2	-0.174422	0.416778	0.662552	2 v 2	0.0393042	0.819999	0.929728	2 v 2	0.0655648	0.522621	0.717108	2 v 2	-0.34124	0.19894	0.509411	2 v 2	-0.143969	0.270802	0.706322	2 v 2	0.00385462	0.989863	0.995896	0.143179	0.190458	NA	NA	0.113211	0.253336	NA	NA	0.233379	-0.109959	NA	NA	-0.308308	-0.0405349	NA	NA	-0.095981	0.174589	NA	NA	-0.00483315	0.135963	NA	NA	-0.451488	-0.230992	NA	NA	-0.209192	-0.0787461	NA	NA	-0.238212	0.245922	NA	NA	6.20555	6.85175	NA	NA	6.34873	7.04221	NA	NA	5.89724	6.81121	NA	NA	5.99322	6.63662	NA	NA	6.10643	6.88996	NA	NA	5.90207	6.67525	NA	NA	6.13545	6.56529	NA	NA	73.8	115.5	NA	NA	81.5	131.8	NA	NA	59.6	112.3	NA	NA	63.7	99.5	NA	NA	68.9	118.6	NA	NA	59.8	102.2	NA	NA	70.3	94.7	NA	NA	51	67.8	NA	NA	47.8	90.3	NA	NA	40.7	112.3	NA	NA	42.6	66.8	NA	NA	46.2	83.6	NA	NA	44.1	73.7	NA	NA	53.1	50.9	NA	NA	1	1	NA	NA	1	1	NA	NA	1	1	NA	NA	1	1	NA	NA	1	1	NA	NA	1	1	NA	NA	1	1	NA	NA	High	High	High	High	High	High	High	High	High	High	High	High	High	High	High	High	High	High	High	High	High	High	High	High	High	High	High	High
Q9Y547	HSPB11	Intraflagellar transport protein 25 homolog (Heat shock protein beta-11) (Hspb11) (Placental protein 25) (PP25)	reviewed	5	centrosome [GO:0005813]; ciliary tip [GO:0097542]; cilium [GO:0005929]; intraciliary transport particle B [GO:0030992]; metal ion binding [GO:0046872]; cell differentiation [GO:0030154]; cilium assembly [GO:0060271]; heart development [GO:0007507]; intraciliary anterograde transport [GO:0035720]; kidney development [GO:0001822]; left/right axis specification [GO:0070986]; lung development [GO:0030324]; protein transport [GO:0015031]; skeletal system development [GO:0001501]; smoothened signaling pathway [GO:0007224]; spermatogenesis [GO:0007283]	No	28	High	3	3	3	Human	FALSE	2 v 2	-0.286049	0.0898406	0.43733	2 v 2	0.187314	0.493618	0.86134	2 v 2	0.116634	0.707012	0.978401	2 v 2	-0.308095	0.407477	0.65584	2 v 2	-0.120108	0.330178	0.691204	2 v 2	-0.104846	0.738224	0.856057	2 v 2	-0.0220461	0.925991	0.968841	2 v 2	-0.307423	0.227964	0.695376	2 v 2	-0.22148	0.0148349	0.356069	NA	-0.245411	NA	-0.326686	NA	0.370911	NA	0.00371829	NA	-0.118644	NA	0.351913	NA	-0.0786743	NA	-0.537515	NA	-0.0515552	NA	-0.188662	NA	-0.345286	NA	0.135595	NA	0.166737	NA	-0.210829	NA	-0.422466	NA	-0.19238	NA	-0.226642	NA	-0.216318	NA	6.74685	NA	6.62498	NA	6.50144	NA	6.29829	NA	6.66818	NA	6.08746	NA	6.71973	NA	6.27612	NA	7.09064	NA	6.27984	NA	7.01346	NA	5.95187	NA	6.89482	NA	6.30378	NA	107.4	NA	98.7	NA	90.6	NA	78.7	NA	101.7	NA	68	NA	105.4	NA	77.5	NA	136.3	NA	77.7	NA	129.2	NA	61.9	NA	119	NA	79	NA	63	NA	25.4	NA	62	NA	18.4	NA	101.7	NA	16.7	NA	70.8	NA	18	NA	96	NA	26.3	NA	93.1	NA	15.9	NA	64	NA	22.4	NA	1	NA	1	NA	1	NA	1	NA	1	NA	1	NA	1	NA	1	NA	1	NA	1	NA	1	NA	1	NA	1	NA	1	Not Found	High	Not Found	High	Not Found	High	Not Found	High	Not Found	High	Not Found	High	Not Found	High	Not Found	High	Not Found	High	Not Found	High	Not Found	High	Not Found	High	Not Found	High	Not Found	High
Q8N8S7	ENAH	Protein enabled homolog	reviewed	5	cell junction [GO:0030054]; cytoskeleton [GO:0005856]; cytosol [GO:0005829]; filopodium [GO:0030175]; focal adhesion [GO:0005925]; lamellipodium [GO:0030027]; plasma membrane [GO:0005886]; synapse [GO:0045202]; actin binding [GO:0003779]; profilin binding [GO:0005522]; SH3 domain binding [GO:0017124]; WW domain binding [GO:0050699]; actin polymerization or depolymerization [GO:0008154]; actin polymerization-dependent cell motility [GO:0070358]; axon guidance [GO:0007411]	No	23	High	12	53	12	Human	FALSE	4 v 4	-0.339893	0.0898411	0.43733	4 v 4	-0.180378	0.497192	0.863937	4 v 4	-0.0973356	0.382509	0.978401	4 v 4	-0.431327	0.0717185	0.338054	4 v 4	-0.221295	0.44129	0.746979	4 v 4	-0.390746	0.0108659	0.215704	4 v 4	-0.0914339	0.402841	0.68047	4 v 4	-0.0409163	0.806932	0.932244	4 v 4	-0.29341	0.0679296	0.394582	-0.13664	-0.149852	-0.346867	-0.726212	0.109096	-0.322358	-0.775218	0.266965	-0.108349	-0.131585	-0.305784	0.156376	-0.00108006	-0.455646	-0.510492	-0.758088	0.236962	-0.0445194	-0.930762	-0.14686	-0.205235	-0.389507	-0.534782	-0.433459	0.13556	-0.305794	-0.163625	-0.0318763	0.127866	0.277838	-0.155544	-0.413825	-0.0968861	-0.257922	-0.228997	-0.589835	10.062	11.1957	11.1089	11.3255	9.92541	11.0458	10.762	10.5993	10.061	10.74	10.5984	10.5674	9.824	10.7846	11.5292	10.7142	9.9331	10.4622	10.754	10.9812	10.2662	11.1295	11.1332	11.0008	10.1579	10.998	10.8274	11.1572	1069	2345.5	2208.6	2566.3	972.4	2114.1	1736.6	1551.3	1068.2	1710.3	1550.4	1517.4	906.4	1763.9	2955.5	1680	977.6	1410.7	1726.9	2021.5	1231.5	2240.4	2246.1	2049.2	1142.4	2045.1	1817.1	2283.8	739.3	1376.1	381.5	659.1	570.6	1447.6	250.3	362.9	728.9	1710.3	275.3	372.2	606.1	1185.1	494.3	389.3	655.5	993.9	346.6	685.1	908.8	1615.3	399.6	527.8	863.8	1100	279.7	648.7	4	7	6	5	4	7	6	5	4	7	6	5	4	7	6	5	4	7	6	5	4	7	6	5	4	7	6	5	High	High	High	High	High	High	High	High	High	High	High	High	High	High	High	High	High	High	High	High	High	High	High	High	High	High	High	High
Q9P265	DIP2B	Disco-interacting protein 2 homolog B (DIP2 homolog B)	reviewed	4	axon [GO:0030424]; cytoplasm [GO:0005737]; dendrite [GO:0030425]; extracellular exosome [GO:0070062]; membrane [GO:0016020]; nucleus [GO:0005634]; perikaryon [GO:0043204]; alpha-tubulin binding [GO:0043014]; negative regulation of axon extension [GO:0030517]; nervous system development [GO:0007399]; positive regulation of peptidyl-lysine acetylation [GO:2000758]	No	13	High	16	36	16	Human	FALSE	4 v 4	-0.292829	0.0899666	0.43733	4 v 4	-0.245272	0.139113	0.822654	4 v 4	-0.0181268	0.886487	0.985468	4 v 4	-0.415523	0.0102659	0.272543	4 v 4	-0.325815	0.0644034	0.571578	4 v 4	-0.136337	0.198417	0.471684	4 v 4	-0.122694	0.450319	0.718759	4 v 4	-0.0805428	0.320685	0.722506	4 v 4	-0.11821	0.150766	0.480162	-0.157006	-0.177758	-0.647765	-0.188787	0.0159064	-0.195934	-0.575649	-0.225414	0.0745935	-0.165496	-0.247509	0.265905	-0.238967	-0.443848	-0.39238	-0.586896	0.00744481	-0.381073	-0.501022	-0.428611	0.0235285	-0.308828	-0.246187	-0.0138611	-0.0819611	-0.26609	0.255385	-0.398109	-0.00846158	-0.185139	0.0746271	-0.203197	-0.051065	-0.143332	0.00132297	-0.279767	8.32643	8.6664	7.16189	7.54458	8.16942	8.48864	6.51412	7.35579	8.08746	8.22255	6.76951	6.95768	8.08002	8.60363	7.27053	7.38629	8.09592	8.40769	6.69488	7.16088	8.06393	8.53138	7.01569	6.97154	8.13853	8.36588	6.76818	7.23745	321	406.3	143.2	186.7	287.9	359.2	91.4	163.8	272	298.7	109.1	124.3	270.6	389	154.4	167.3	273.6	339.6	103.6	143.1	267.6	370	129.4	125.5	281.8	329.9	109	150.9	222	238.3	24.7	48	168.9	246	13.2	38.3	185.6	298.7	19.4	30.5	181	261.3	25.8	38.8	183.5	239.3	20.8	48.5	197.5	266.8	23	32.3	213.1	177.4	16.8	42.9	2	2	1	1	2	2	1	1	2	2	1	1	2	2	1	1	2	2	1	1	2	2	1	1	2	2	1	1	High	High	High	High	High	High	High	High	High	High	High	High	High	High	High	High	High	High	High	High	High	High	High	High	High	High	High	High
Q96CN7	ISOC1	Isochorismatase domain-containing protein 1	reviewed	2	cytoplasm [GO:0005737]; peroxisome [GO:0005777]	TRANSMEM 50..70; /note="Helical"; /evidence="ECO:0000255"; TRANSMEM 98..118; /note="Helical"; /evidence="ECO:0000255"; TRANSMEM 127..147; /note="Helical"; /evidence="ECO:0000255"; TRANSMEM 160..180; /note="Helical"; /evidence="ECO:0000255"; TRANSMEM 187..207; /note="Helical"; /evidence="ECO:0000255"; TRANSMEM 218..238; /note="Helical"; /evidence="ECO:0000255"; TRANSMEM 278..298; /note="Helical"; /evidence="ECO:0000255"; TRANSMEM 323..343; /note="Helical"; /evidence="ECO:0000255"; TRANSMEM 357..377; /note="Helical"; /evidence="ECO:0000255"; TRANSMEM 381..401; /note="Helical"; /evidence="ECO:0000255"; TRANSMEM 421..441; /note="Helical"; /evidence="ECO:0000255"; TRANSMEM 465..485; /note="Helical"; /evidence="ECO:0000255"	56	High	15	109	15	Human	FALSE	4 v 4	-0.357102	0.0900757	0.43733	4 v 4	-0.103147	0.622585	0.886882	4 v 4	0.108745	0.42689	0.978401	4 v 4	-0.204546	0.0643687	0.328373	4 v 4	-0.26001	0.0632506	0.571578	4 v 4	-0.140115	0.11078	0.377836	4 v 4	0.152556	0.315863	0.615717	4 v 4	-0.156863	0.244888	0.696352	4 v 4	-0.24886	0.064212	0.390876	-0.208655	-0.0333269	-0.672241	-0.514185	-0.134543	-0.241715	-0.461128	0.424799	0.171777	-0.139832	-0.00570499	0.408741	-0.269355	-0.0266936	-0.163624	-0.358512	-0.201233	-0.400979	-0.40698	-0.0308457	-0.247504	-0.209473	-0.138097	0.0346154	-0.0606996	0.00663327	0.508617	0.155673	-0.0666905	-0.159265	0.0541481	-0.455645	-0.419281	-0.0696414	-0.132392	-0.374126	12.2218	11.8738	12.2812	12.4574	12.0131	11.8405	11.609	11.9432	11.9524	11.8471	12.1176	12.0989	12.1536	12.2481	12.5246	12.1298	12.0191	12.0064	12.0635	12.5546	12.1999	12.0566	12.2557	12.0643	12.3717	11.9167	12.25	12.473	4776.6	3752.9	4977.6	5624.2	4133.4	3667.2	3123.6	3938	3963.1	3684.1	4443.9	4386.7	4556.3	4864.5	5892.2	4481.5	4150.6	4114.1	4280.2	6015.9	4704.8	4259.8	4890.3	4282.7	5299.7	3866.3	4871	5685.4	3303.3	2201.8	859.9	1444.4	2425.3	2511.1	450.2	921.1	2704.1	3684.1	789.1	1076	3046.8	3268.1	985.4	1038.5	2783.3	2898.8	859.1	2038.9	3471.8	3071.3	870.1	1103.2	4007.2	2079.5	749.7	1615	10	10	7	9	10	10	7	9	10	10	7	9	10	10	7	9	10	10	7	9	10	10	7	9	10	10	7	9	High	High	High	High	High	High	High	High	High	High	High	High	High	High	High	High	High	High	High	High	High	High	High	High	High	High	High	High
Q9H2V7	SPNS1	Protein spinster homolog 1 (HSpin1) (Spinster-like protein 1)	reviewed	5	lysosomal membrane [GO:0005765]; membrane [GO:0016020]; mitochondrial inner membrane [GO:0005743]; transmembrane transporter activity [GO:0022857]; lipid transport [GO:0006869]	No	4	High	2	5	2	Human	FALSE	2 v 2	-0.195058	0.0900831	0.43733	2 v 2	-0.512074	0.129427	0.822654	2 v 2	0.124693	0.616883	0.978401	2 v 2	-0.314419	0.191219	0.472576	2 v 2	-0.375641	0.0932886	0.579689	2 v 2	0.138538	0.102244	0.365539	2 v 2	-0.119361	0.336078	0.632354	2 v 2	0.136433	0.552478	0.82114	2 v 2	0.0138445	0.944749	0.975814	NA	-0.222845	NA	-0.167272	NA	-0.406509	NA	-0.617639	NA	0.306256	NA	-0.0568691	NA	-0.411807	NA	-0.217032	NA	-0.431084	NA	-0.320198	NA	0.160981	NA	0.116095	NA	-0.188961	NA	-0.04976	NA	-0.0245745	NA	0.29744	NA	-0.145275	NA	0.172964	NA	8.53799	NA	8.6703	NA	8.31515	NA	8.50303	NA	8.12619	NA	8.45327	NA	8.55727	NA	8.77347	NA	8.15076	NA	8.15583	NA	7.96521	NA	8.33718	NA	8.27146	NA	8.28031	NA	371.7	NA	407.4	NA	318.5	NA	362.8	NA	279.4	NA	350.5	NA	376.7	NA	437.6	NA	284.2	NA	285.2	NA	249.9	NA	323.4	NA	309	NA	310.9	NA	218.1	NA	104.6	NA	218.1	NA	84.9	NA	279.4	NA	86	NA	253.1	NA	101.4	NA	200.2	NA	96.6	NA	180.2	NA	83.3	NA	166.2	NA	88.3	NA	1	NA	1	NA	1	NA	1	NA	1	NA	1	NA	1	NA	1	NA	1	NA	1	NA	1	NA	1	NA	1	NA	1	High	Medium	Medium	Medium	High	Medium	Medium	Medium	High	Medium	Medium	Medium	High	Medium	Medium	Medium	High	Medium	Medium	Medium	High	Medium	Medium	Medium	High	Medium	Medium	Medium
Q9UMX0	UBQLN1	Ubiquilin-1 (Protein linking IAP with cytoskeleton 1) (PLIC-1) (hPLIC-1)	reviewed	5	aggresome [GO:0016235]; autophagosome [GO:0005776]; cytoplasm [GO:0005737]; cytoplasmic vesicle [GO:0031410]; cytosol [GO:0005829]; endoplasmic reticulum [GO:0005783]; nucleoplasm [GO:0005654]; perinuclear region of cytoplasm [GO:0048471]; plasma membrane [GO:0005886]; proteasome complex [GO:0000502]; protein-containing complex [GO:0032991]; identical protein binding [GO:0042802]; kinase binding [GO:0019900]; polyubiquitin modification-dependent protein binding [GO:0031593]; aggrephagy [GO:0035973]; autophagosome assembly [GO:0000045]; autophagosome maturation [GO:0097352]; cellular response to hypoxia [GO:0071456]; macroautophagy [GO:0016236]; negative regulation of store-operated calcium channel activity [GO:1901340]; negative regulation of toll-like receptor 3 signaling pathway [GO:0034140]; positive regulation of ER-associated ubiquitin-dependent protein catabolic process [GO:1903071]; positive regulation of protein ubiquitination [GO:0031398]; regulation of macroautophagy [GO:0016241]; regulation of oxidative stress-induced intrinsic apoptotic signaling pathway [GO:1902175]; regulation of protein ubiquitination [GO:0031396]; response to endoplasmic reticulum stress [GO:0034976]; ubiquitin-dependent ERAD pathway [GO:0030433]; ubiquitin-dependent protein catabolic process [GO:0006511]	No	14	High	6	13	2	Human	FALSE	4 v 4	-0.352977	0.0900865	0.43733	4 v 4	0.188264	0.085038	0.822654	4 v 4	0.179473	0.501813	0.978401	4 v 4	-0.311023	0.1612	0.445193	4 v 4	-0.188826	0.117432	0.590748	4 v 4	-0.162901	0.593518	0.76634	4 v 4	0.0419535	0.578898	0.79999	4 v 4	-0.37709	0.0900943	0.607911	4 v 4	-0.342374	0.0527912	0.38262	-0.296262	0.0271185	-0.539533	-0.60323	0.0531325	0.234982	0.0878602	0.377082	-0.0663174	-0.127602	0.879722	0.0320893	-0.32871	0.119355	-0.333026	-0.701712	-0.152589	-0.304543	0.0409548	-0.339125	-0.360398	-0.289358	0.627921	-0.629767	-0.0324475	0.0922369	0.206507	-0.0984822	-0.205721	-0.539525	-0.0469055	-0.716207	-0.294081	-0.161756	-0.251801	-0.661856	8.85736	8.66463	9.54516	10.2852	8.5611	8.69174	9.00562	9.68194	8.52865	8.78398	9.21213	9.58346	8.68124	9.08852	9.17118	9.92258	8.73437	9.32351	9.25904	10.2997	8.88905	9.07334	8.58421	10.2132	8.82273	8.94574	9.46393	10.2453	463.8	405.8	747.1	1247.8	377.7	413.5	514	821.4	369.3	440.8	593.1	767.2	410.5	544.4	576.5	970.5	425.9	640.7	612.7	1260.4	474.1	538.7	383.8	1187.1	452.8	493.1	706.2	1213.8	320.7	238.1	129.1	320.5	221.6	283.1	74.1	192.1	252	440.8	105.3	188.2	274.5	365.8	96.4	224.9	285.6	451.4	123	427.2	349.8	388.4	68.3	305.8	342.4	265.2	108.7	344.8	2	2	1	2	2	2	1	2	2	2	1	2	2	2	1	2	2	2	1	2	2	2	1	2	2	2	1	2	High	High	Not Found	Not Found	High	High	Not Found	Not Found	High	High	Not Found	Not Found	High	High	Not Found	Not Found	High	High	Not Found	Not Found	High	High	Not Found	Not Found	High	High	Not Found	Not Found
Q9Y3C6	PPIL1	Peptidyl-prolyl cis-trans isomerase-like 1 (PPIase) (EC 5.2.1.8) (Rotamase PPIL1)	reviewed	5	catalytic step 2 spliceosome [GO:0071013]; nucleoplasm [GO:0005654]; nucleus [GO:0005634]; U2-type catalytic step 2 spliceosome [GO:0071007]; cyclosporin A binding [GO:0016018]; disordered domain specific binding [GO:0097718]; peptidyl-prolyl cis-trans isomerase activity [GO:0003755]; embryonic brain development [GO:1990403]; mRNA splicing, via spliceosome [GO:0000398]; protein folding [GO:0006457]; protein peptidyl-prolyl isomerization [GO:0000413]	TRANSMEM 266..288; /note="Helical; Anchor for type IV membrane protein"; /evidence="ECO:0000255"	32	High	4	8	4	Human	FALSE	4 v 4	-0.330959	0.090364	0.43733	4 v 4	-0.14207	0.322362	0.830944	4 v 4	0.0287231	0.824369	0.982477	4 v 4	-0.00441288	0.979558	0.991561	4 v 4	-0.0131381	0.956106	0.980408	4 v 4	-0.0713092	0.634953	0.792892	4 v 4	0.326546	0.126065	0.419705	4 v 4	0.128932	0.355072	0.732442	4 v 4	-0.100032	0.44448	0.698303	-0.188472	-0.214004	-0.733134	-0.188225	-0.0407783	-0.220945	-0.433124	0.126568	-0.172549	0.0300423	0.361643	-0.104244	0.0841184	-0.304146	-0.20056	0.402936	0.332656	-0.361743	-0.423391	0.399926	-0.215729	-0.363913	0.242372	0.0520335	0.27259	-0.0901414	0.532574	0.591161	0.373434	-0.140798	0.00973303	0.273358	-0.0431801	-0.393955	-0.119271	0.156277	7.97441	7.5812	7.55459	8.38888	7.78594	7.3672	6.82146	8.20065	8.05853	7.27705	7.35403	8.79181	7.72588	7.6388	7.77742	8.39189	7.6851	7.41785	7.3443	8.51846	8.27426	7.64097	7.11166	8.73978	8.10171	7.67101	7.4733	8.63554	251.5	191.5	188	335.2	220.7	165.1	113.1	294.2	266.6	155.1	163.6	443.2	211.7	199.3	219.4	335.9	205.8	171	162.5	366.7	309.6	199.6	138.3	427.5	274.7	203.8	177.7	397.7	173.9	112.4	32.5	86.1	129.5	113	16.3	68.8	181.9	155.1	29	108.7	141.6	133.9	36.7	77.8	138	120.5	32.6	124.3	228.5	143.9	24.6	110.1	207.7	109.6	27.4	113	1	1	1	1	1	1	1	1	1	1	1	1	1	1	1	1	1	1	1	1	1	1	1	1	1	1	1	1	High	High	High	High	High	High	High	High	High	High	High	High	High	High	High	High	High	High	High	High	High	High	High	High	High	High	High	High
P09601	HMOX1	Heme oxygenase 1 (HO-1) (EC 1.14.14.18) [Cleaved into: Heme oxygenase 1 soluble form]	reviewed	5	caveola [GO:0005901]; cytosol [GO:0005829]; endoplasmic reticulum [GO:0005783]; endoplasmic reticulum membrane [GO:0005789]; extracellular space [GO:0005615]; membrane [GO:0016020]; mitochondrial outer membrane [GO:0005741]; nucleolus [GO:0005730]; nucleoplasm [GO:0005654]; nucleus [GO:0005634]; perinuclear region of cytoplasm [GO:0048471]; enzyme binding [GO:0019899]; heme binding [GO:0020037]; heme oxygenase (decyclizing) activity [GO:0004392]; identical protein binding [GO:0042802]; metal ion binding [GO:0046872]; phospholipase D activity [GO:0004630]; protein homodimerization activity [GO:0042803]; structural molecule activity [GO:0005198]; angiogenesis [GO:0001525]; cellular iron ion homeostasis [GO:0006879]; cellular response to arsenic-containing substance [GO:0071243]; cellular response to cadmium ion [GO:0071276]; cellular response to cisplatin [GO:0072719]; cellular response to heat [GO:0034605]; cellular response to hypoxia [GO:0071456]; cellular response to nutrient [GO:0031670]; endothelial cell proliferation [GO:0001935]; epithelial cell apoptotic process [GO:1904019]; erythrocyte homeostasis [GO:0034101]; heme catabolic process [GO:0042167]; heme oxidation [GO:0006788]; intracellular signal transduction [GO:0035556]; intrinsic apoptotic signaling pathway in response to DNA damage [GO:0008630]; iron ion homeostasis [GO:0055072]; liver regeneration [GO:0097421]; low-density lipoprotein particle clearance [GO:0034383]; macroautophagy [GO:0016236]; negative regulation of DNA binding [GO:0043392]; negative regulation of DNA-binding transcription factor activity [GO:0043433]; negative regulation of epithelial cell apoptotic process [GO:1904036]; negative regulation of extrinsic apoptotic signaling pathway via death domain receptors [GO:1902042]; negative regulation of leukocyte migration [GO:0002686]; negative regulation of macroautophagy [GO:0016242]; negative regulation of mast cell cytokine production [GO:0032764]; negative regulation of mast cell degranulation [GO:0043305]; negative regulation of muscle cell apoptotic process [GO:0010656]; negative regulation of neuron apoptotic process [GO:0043524]; negative regulation of smooth muscle cell proliferation [GO:0048662]; negative regulation of vascular associated smooth muscle cell proliferation [GO:1904706]; positive regulation of angiogenesis [GO:0045766]; positive regulation of blood vessel endothelial cell proliferation involved in sprouting angiogenesis [GO:1903589]; positive regulation of cell migration involved in sprouting angiogenesis [GO:0090050]; positive regulation of chemokine production [GO:0032722]; positive regulation of epithelial cell apoptotic process [GO:1904037]; positive regulation of I-kappaB kinase/NF-kappaB signaling [GO:0043123]; positive regulation of macroautophagy [GO:0016239]; positive regulation of smooth muscle cell proliferation [GO:0048661]; regulation of angiogenesis [GO:0045765]; regulation of blood pressure [GO:0008217]; regulation of DNA-binding transcription factor activity [GO:0051090]; regulation of transcription from RNA polymerase II promoter in response to iron [GO:0034395]; regulation of transcription from RNA polymerase II promoter in response to oxidative stress [GO:0043619]; response to estrogen [GO:0043627]; response to hydrogen peroxide [GO:0042542]; response to nicotine [GO:0035094]; response to oxidative stress [GO:0006979]; response to xenobiotic stimulus [GO:0009410]; small GTPase mediated signal transduction [GO:0007264]; smooth muscle hyperplasia [GO:0014806]; wound healing involved in inflammatory response [GO:0002246]	TRANSMEM 109..129; /note="Helical; Name=1"; /evidence="ECO:0000255"; TRANSMEM 136..156; /note="Helical; Name=2"; /evidence="ECO:0000255"; TRANSMEM 188..208; /note="Helical; Name=3"; /evidence="ECO:0000255"; TRANSMEM 286..306; /note="Helical; Name=4"; /evidence="ECO:0000255"; TRANSMEM 315..335; /note="Helical; Name=5"; /evidence="ECO:0000255"; TRANSMEM 360..380; /note="Helical; Name=6"; /evidence="ECO:0000255"; TRANSMEM 407..427; /note="Helical; Name=7"; /evidence="ECO:0000255"; TRANSMEM 450..470; /note="Helical; Name=8"; /evidence="ECO:0000255"; TRANSMEM 506..526; /note="Helical; Name=9"; /evidence="ECO:0000255"; TRANSMEM 530..550; /note="Helical; Name=10"; /evidence="ECO:0000255"; TRANSMEM 570..590; /note="Helical; Name=11"; /evidence="ECO:0000255"; TRANSMEM 610..630; /note="Helical; Name=12"; /evidence="ECO:0000255"	37	High	10	49	10	Human	FALSE	4 v 4	-0.246604	0.0904104	0.43733	4 v 4	0.187312	0.346235	0.830944	4 v 4	-0.0880429	0.403853	0.978401	4 v 4	-0.554594	0.0515188	0.317365	4 v 4	-0.0665993	0.770897	0.907553	4 v 4	-0.924261	0.00859859	0.202466	4 v 4	-0.30799	0.0857662	0.369352	4 v 4	-0.253911	0.105387	0.619863	4 v 4	-0.836218	0.00193992	0.333874	-0.0604307	-0.093517	-0.369381	-0.463087	0.38959	0.17448	-0.281449	0.466626	-0.0152805	-0.0892305	-0.337288	0.0896269	-0.0654981	-0.574149	-0.89811	-0.680618	0.315524	0.112008	-0.654462	-0.0394672	-0.654843	-0.87136	-1.35242	-0.818421	-0.00506743	-0.480632	-0.528729	-0.217531	-0.0740658	-0.0624719	-0.373013	-0.506093	-0.639562	-0.782129	-1.01513	-0.908048	10.0236	10.6692	10.2627	8.2588	9.96319	10.5756	9.8933	7.79572	9.95812	10.095	9.36457	7.57818	9.64259	9.98299	10.019	7.61765	10.0322	10.1575	9.73759	8.08428	10.613	10.9664	10.717	8.3966	10.5977	10.8771	10.3797	8.48623	1040.9	1628.3	1228.5	306.3	998.2	1526.1	951	222.2	994.7	1093.7	659.2	191.1	799.3	1012	1037.6	196.4	1047.1	1142.1	853.7	271.4	1566.1	2000.8	1683.2	337	1549.6	1880.8	1332.3	358.6	719.9	955.3	212.2	78.7	585.7	1045	137.1	52	678.7	1093.7	117	46.9	534.5	679.9	173.5	45.5	702.1	804.7	171.4	92	1155.7	1442.6	299.5	86.8	1171.6	1011.6	205.1	101.9	6	7	4	2	6	7	4	2	6	7	4	2	6	7	4	2	6	7	4	2	6	7	4	2	6	7	4	2	High	High	High	High	High	High	High	High	High	High	High	High	High	High	High	High	High	High	High	High	High	High	High	High	High	High	High	High
P48067	SLC6A9	Sodium- and chloride-dependent glycine transporter 1 (GlyT-1) (GlyT1) (Solute carrier family 6 member 9)	reviewed	5	apical plasma membrane [GO:0016324]; basal plasma membrane [GO:0009925]; basolateral plasma membrane [GO:0016323]; dense core granule [GO:0031045]; endosome [GO:0005768]; hippocampal mossy fiber to CA3 synapse [GO:0098686]; lateral plasma membrane [GO:0016328]; membrane [GO:0016020]; parallel fiber to Purkinje cell synapse [GO:0098688]; plasma membrane [GO:0005886]; postsynaptic density [GO:0014069]; postsynaptic membrane [GO:0045211]; presynaptic membrane [GO:0042734]; synaptic vesicle membrane [GO:0030672]; glycine transmembrane transporter activity [GO:0015187]; glycine:sodium symporter activity [GO:0015375]; glycine import across plasma membrane [GO:1903804]; glycine transport [GO:0015816]; negative regulation of NMDA glutamate receptor activity [GO:1904782]; neurotransmitter transport [GO:0006836]; positive regulation of heme biosynthetic process [GO:0070455]; positive regulation of hemoglobin biosynthetic process [GO:0046985]; regulation of synaptic transmission, glycinergic [GO:0060092]; sodium ion transmembrane transport [GO:0035725]; transport across blood-brain barrier [GO:0150104]	TRANSMEM 655..675; /note="Helical"; /evidence="ECO:0000255"	8	High	5	30	5	Human	FALSE	4 v 4	0.401968	0.0904198	0.43733	4 v 4	-0.3794	0.0371365	0.822654	4 v 4	0.173617	0.550891	0.978401	4 v 4	-0.0912626	0.541911	0.747057	4 v 4	-0.367714	0.16674	0.612281	4 v 4	-0.864563	0.020588	0.239875	4 v 4	-0.493231	0.0338904	0.269747	4 v 4	0.0116861	0.968176	0.988133	4 v 4	-1.03818	0.0196161	0.356069	0.1905	0.256489	0.272734	0.888151	-0.572168	-0.125266	-0.286144	-0.534022	0.320745	0.0496694	0.782032	-0.45798	-0.385101	-0.247668	0.142463	0.125255	-0.501732	-0.881164	-0.0421108	-0.0458486	-0.609635	-1.39459	-0.552726	-0.901296	-0.5756	-0.504157	-0.130271	-0.762895	0.070436	-0.755898	0.244033	0.488173	-0.93038	-1.44426	-1.33476	-0.443316	9.24246	8.58082	7.59021	9.6954	9.43296	8.83731	7.86295	10.5836	8.85736	8.33316	7.73268	9.82066	9.35909	9.21432	7.77479	9.86651	8.78692	9.08905	7.48864	9.33248	9.46699	9.72775	8.2854	10.722	9.78774	9.77742	9.06743	10.264	605.7	382.9	192.7	829.1	691.2	457.4	232.8	1534.5	463.8	322.5	212.7	904.3	656.7	594	219	933.5	441.7	544.6	179.6	644.7	707.7	847.9	312	1689	883.9	877.6	536.5	1229.6	418.9	224.7	33.3	212.9	405.6	313.2	33.5	358.9	316.5	322.5	37.8	221.8	439.1	399.1	36.6	216.3	296.2	383.8	36	218.5	522.2	611.4	55.5	435.1	668.3	472	82.6	349.3	2	2	2	2	2	2	2	2	2	2	2	2	2	2	2	2	2	2	2	2	2	2	2	2	2	2	2	2	High	High	High	High	High	High	High	High	High	High	High	High	High	High	High	High	High	High	High	High	High	High	High	High	High	High	High	High
O94933	SLITRK3	SLIT and NTRK-like protein 3	reviewed	5	cell surface [GO:0009986]; GABA-ergic synapse [GO:0098982]; plasma membrane [GO:0005886]; postsynaptic density membrane [GO:0098839]; postsynaptic specialization membrane [GO:0099634]; axonogenesis [GO:0007409]; gephyrin clustering involved in postsynaptic density assembly [GO:0097116]; neurotransmitter-gated ion channel clustering [GO:0072578]; positive regulation of synapse assembly [GO:0051965]; regulation of presynapse assembly [GO:1905606]; synaptic membrane adhesion [GO:0099560]; synaptic transmission, GABAergic [GO:0051932]; terminal button organization [GO:0072553]	TRANSMEM 200..220; /note="Helical; Anchor for type IV membrane protein"; /evidence="ECO:0000255"	16	High	11	34	11	Human	FALSE	4 v 4	0.322393	0.0904265	0.43733	4 v 4	0.188896	0.509115	0.866081	4 v 4	0.139183	0.470529	0.978401	4 v 4	1.1791	0.00940864	0.272543	4 v 4	-0.129213	0.423411	0.738905	4 v 4	0.237727	0.0906462	0.349814	4 v 4	0.856705	0.00441258	0.19295	4 v 4	-0.318109	0.332679	0.729347	4 v 4	0.0985449	0.602539	0.792413	0.151927	0.131398	0.310351	0.695896	-0.00168912	0.462734	0.718194	-0.423655	0.565135	-0.0291463	0.233681	-0.212939	0.681878	1.09828	1.31413	1.6221	-0.331975	-0.393598	0.188872	0.0198484	0.397166	-0.0125762	0.184129	0.382192	0.529951	0.966883	1.00378	0.926202	-0.330285	-0.856333	-0.529322	0.443503	-0.167969	0.0165702	-0.0495521	0.595131	9.57327	6.93899	8.79896	8.99095	9.7252	7.07039	9.10931	9.68685	10.2551	8.03727	10.1131	10.6131	10.5871	8.43087	9.92422	10.5932	10.5854	8.8936	10.6424	10.1695	9.85798	8.04985	9.92896	10.2309	10.4231	8.0207	10.1626	10.0179	761.8	122.7	445.4	508.8	846.4	134.4	552.3	824.2	1222.1	262.7	1107.5	1566.2	1538.3	345.1	971.6	1544.8	1536.5	475.6	1598.4	1151.7	928	265	974.8	1201.7	1373	259.7	1146.2	1036.8	526.8	72	76.9	130.7	496.6	92	79.6	192.8	833.9	262.7	196.7	384.2	1028.6	231.9	162.5	357.9	1030.4	335.1	320.8	390.3	684.8	191.1	173.4	309.5	1038.1	139.7	176.4	294.5	5	2	3	4	5	2	3	4	5	2	3	4	5	2	3	4	5	2	3	4	5	2	3	4	5	2	3	4	High	High	High	High	High	High	High	High	High	High	High	High	High	High	High	High	High	High	High	High	High	High	High	High	High	High	High	High
Q12981	BNIP1	Vesicle transport protein SEC20 (BCL2/adenovirus E1B 19 kDa protein-interacting protein 1) (Transformation-related gene 8 protein) (TRG-8)	reviewed	5	cytoplasm [GO:0005737]; endoplasmic reticulum [GO:0005783]; endoplasmic reticulum membrane [GO:0005789]; intracellular membrane-bounded organelle [GO:0043231]; mitochondrial membrane [GO:0031966]; nuclear envelope [GO:0005635]; SNARE complex [GO:0031201]; SNAP receptor activity [GO:0005484]; apoptotic process [GO:0006915]; endoplasmic reticulum membrane fusion [GO:0016320]; endoplasmic reticulum organization [GO:0007029]; execution phase of apoptosis [GO:0097194]; negative regulation of apoptotic process [GO:0043066]; retrograde vesicle-mediated transport, Golgi to endoplasmic reticulum [GO:0006890]	No	32	High	6	10	6	Human	FALSE	2 v 2	-0.428161	0.0904692	0.43733	2 v 2	-0.515935	0.0943528	0.822654	2 v 2	-0.23632	0.381255	0.978401	2 v 2	-0.532772	0.102708	0.385976	2 v 2	-0.724739	0.298553	0.679833	2 v 2	-0.522411	0.249647	0.521206	2 v 2	-0.104611	0.151922	0.454662	2 v 2	-0.208804	0.602905	0.84092	2 v 2	-0.286092	0.120411	0.458787	NA	-0.366902	-0.489419	NA	NA	-0.438904	-0.592966	NA	NA	-0.0750352	-0.397604	NA	NA	-0.446064	-0.619479	NA	NA	-0.357538	-1.09194	NA	NA	-0.306361	-0.738462	NA	NA	-0.079162	-0.130061	NA	NA	0.0813656	-0.498973	NA	NA	-0.231326	-0.340858	NA	NA	8.44211	8.3474	NA	NA	8.07521	7.85798	NA	NA	7.99605	7.72792	NA	NA	8.35359	8.81986	NA	NA	7.91468	8.22689	NA	NA	8.30241	8.46638	NA	NA	8.22738	8.06878	NA	NA	347.8	325.7	NA	NA	269.7	232	NA	NA	255.3	212	NA	NA	327.1	451.9	NA	NA	241.3	299.6	NA	NA	315.7	353.7	NA	NA	299.7	268.5	NA	NA	204.1	56.3	NA	NA	184.7	33.4	NA	NA	255.3	37.7	NA	NA	219.8	75.6	NA	NA	170	60.1	NA	NA	227.6	62.9	NA	NA	161.2	41.3	NA	NA	1	1	NA	NA	1	1	NA	NA	1	1	NA	NA	1	1	NA	NA	1	1	NA	NA	1	1	NA	NA	1	1	NA	High	High	High	High	High	High	High	High	High	High	High	High	High	High	High	High	High	High	High	High	High	High	High	High	High	High	High	High
Q96EY7	PTCD3	Pentatricopeptide repeat domain-containing protein 3, mitochondrial (28S ribosomal protein S39, mitochondrial) (MRP-S39) (Mitochondrial small ribosomal subunit protein mS39) (Transformation-related gene 15 protein) (TRG-15)	reviewed	5	cytosol [GO:0005829]; mitochondrial inner membrane [GO:0005743]; mitochondrial small ribosomal subunit [GO:0005763]; mitochondrion [GO:0005739]; nucleoplasm [GO:0005654]; plasma membrane [GO:0005886]; ribosomal small subunit binding [GO:0043024]; RNA binding [GO:0003723]; rRNA binding [GO:0019843]; mitochondrial translation [GO:0032543]; regulation of translation [GO:0006417]	No	30	High	18	59	18	Human	FALSE	4 v 4	0.13791	0.0905846	0.43733	4 v 4	-0.16355	0.111069	0.822654	4 v 4	-0.108784	0.349457	0.975708	4 v 4	0.0128816	0.761567	0.880662	4 v 4	-0.0956028	0.544379	0.7963	4 v 4	0.0759082	0.58922	0.763989	4 v 4	-0.125028	0.137999	0.438845	4 v 4	0.0679474	0.512535	0.806311	4 v 4	0.184693	0.193274	0.519589	0.0986931	0.0160483	0.154242	0.282657	-0.0274212	-0.0970479	-0.163505	-0.366227	-0.199996	0.0840589	0.021264	-0.340464	0.0863077	-0.00666035	-0.0875928	0.0594718	0.240287	0.0312199	-0.334211	-0.319707	0.207776	0.362078	-0.090143	-0.176077	-0.0123854	-0.0227086	-0.241835	-0.223185	0.267708	0.128268	-0.170706	0.0465198	0.407772	0.278019	-0.111407	0.164387	10.9809	10.9481	10.5756	6.64097	11.0796	10.9642	10.7299	6.92362	11.0672	10.9415	10.488	6.70044	10.8269	10.9103	10.8223	7.02015	10.7995	10.8132	10.6587	6.65392	10.8595	10.5794	10.5782	6.87652	10.6595	10.6635	10.5994	6.53605	2021.1	1975.7	1526.1	99.8	2164.2	1997.8	1698.3	121.4	2145.7	1966.6	1436.2	104	1816.5	1924.5	1810.6	129.8	1782.3	1799.3	1616.6	100.7	1857.9	1530.1	1528.8	117.5	1617.4	1621.9	1551.5	92.8	1397.7	1159.2	263.6	25.6	1269.8	1368	244.8	28.4	1464.1	1966.6	255	25.5	1214.7	1292.9	302.8	30.1	1195.2	1267.8	324.5	34.1	1371	1103.2	272	30.3	1222.9	872.3	238.8	26.4	6	10	5	1	6	10	5	1	6	10	5	1	6	10	5	1	6	10	5	1	6	10	5	1	6	10	5	1	High	High	High	High	High	High	High	High	High	High	High	High	High	High	High	High	High	High	High	High	High	High	High	High	High	High	High	High
Q14687	GSE1	Genetic suppressor element 1	reviewed	5		No	22	High	18	32	17	Human	FALSE	2 v 2	-0.0767992	0.0908083	0.43733	2 v 2	0.189121	0.556292	0.875859	2 v 2	0.367381	0.432113	0.978401	2 v 2	0.536072	0.126223	0.410273	2 v 2	0.332522	0.363392	0.707017	2 v 2	0.345438	0.413989	0.646796	2 v 2	0.612871	0.121823	0.414986	2 v 2	0.143401	0.0549009	0.599028	2 v 2	-0.0219437	0.63145	0.80779	-0.0878289	-0.0657696	NA	NA	-0.0367947	0.415037	NA	NA	0.663717	0.0710462	NA	NA	0.643774	0.42837	NA	NA	0.119003	0.546041	NA	NA	0.6082	0.0826751	NA	NA	0.731603	0.49414	NA	NA	0.155798	0.131003	NA	NA	-0.0555163	0.0116288	NA	NA	9.94457	7.21043	NA	NA	9.85674	7.14466	NA	NA	10.5883	7.6388	NA	NA	10.4693	7.09276	NA	NA	10.4325	7.50779	NA	NA	9.98014	7.55612	NA	NA	10.6439	7.62717	NA	NA	985.4	148.1	NA	NA	927.2	141.5	NA	NA	1539.6	199.3	NA	NA	1417.7	136.5	NA	NA	1382	182	NA	NA	1010	188.2	NA	NA	1600	197.7	NA	NA	681.5	86.9	NA	NA	544.1	96.9	NA	NA	1050.5	199.3	NA	NA	948	91.7	NA	NA	926.7	128.2	NA	NA	745.3	135.7	NA	NA	1209.8	106.3	NA	NA	9	2	NA	NA	9	2	NA	NA	9	2	NA	NA	9	2	NA	NA	9	2	NA	NA	9	2	NA	NA	9	2	NA	NA	High	High	High	High	High	High	High	High	High	High	High	High	High	High	High	High	High	High	High	High	High	High	High	High	High	High	High	High
Q6UVJ0	SASS6	Spindle assembly abnormal protein 6 homolog (HsSAS-6)	reviewed	5	centriole [GO:0005814]; centrosome [GO:0005813]; cytoplasm [GO:0005737]; deuterosome [GO:0098536]; procentriole replication complex [GO:0120099]; centriole replication [GO:0007099]; centrosome duplication [GO:0051298]; positive regulation of centriole replication [GO:0046601]; positive regulation of G1/S transition of mitotic cell cycle [GO:1900087]; positive regulation of spindle assembly [GO:1905832]; regulation of mitotic spindle organization [GO:0060236]	No	17	High	11	22	11	Human	FALSE	3 v 3	-0.109643	0.0908286	0.43733	3 v 3	-0.340124	0.315356	0.830944	3 v 3	-0.170196	0.329003	0.975594	3 v 3	-0.168329	0.494815	0.719432	3 v 3	-0.418173	0.31596	0.685539	3 v 3	-0.383368	0.241856	0.514335	3 v 3	-0.058686	0.774668	0.902716	3 v 3	-0.0780482	0.333851	0.730683	3 v 3	-0.213171	0.177378	0.501656	-0.129395	-0.158846	-0.0406878	NA	0.162271	-0.505461	-0.677183	NA	0.094998	-0.285214	-0.320373	NA	0.0207756	-0.574672	0.0489096	NA	0.206859	-0.658016	-0.80336	NA	0.0812147	-0.650498	-0.58082	NA	0.150171	-0.415826	0.0895974	NA	0.0445875	-0.152555	-0.126177	NA	-0.0137833	-0.365284	-0.260447	NA	8.91468	8.08958	7.49025	NA	8.78529	7.93074	7.44956	NA	8.93546	7.51491	7.53916	NA	8.7286	8.17293	8.34252	NA	8.89087	7.66747	7.66534	NA	8.85425	8.16541	8.11998	NA	8.94924	7.8802	7.79961	NA	482.6	272.4	179.8	NA	441.2	244	174.8	NA	489.6	182.9	186	NA	424.2	288.6	324.6	NA	474.7	203.3	203	NA	462.8	287.1	278.2	NA	494.3	235.6	222.8	NA	333.7	159.8	31.1	NA	258.9	167.1	25.2	NA	334	182.9	33	NA	283.6	193.9	54.3	NA	318.3	143.3	40.7	NA	341.5	207	49.5	NA	373.8	126.7	34.3	NA	3	1	1	NA	3	1	1	NA	3	1	1	NA	3	1	1	NA	3	1	1	NA	3	1	1	NA	3	1	1	NA	High	High	High	High	High	High	High	High	High	High	High	High	High	High	High	High	High	High	High	High	High	High	High	High	High	High	High	High
P56385	ATP5ME	ATP synthase subunit e, mitochondrial (ATPase subunit e) (ATP synthase membrane subunit e) [Cleaved into: ATP synthase subunit e, mitochondrial, N-terminally processed]	reviewed	4	mitochondrial inner membrane [GO:0005743]; mitochondrial proton-transporting ATP synthase complex [GO:0005753]; mitochondrial proton-transporting ATP synthase complex, coupling factor F(o) [GO:0000276]; mitochondrion [GO:0005739]; proton transmembrane transporter activity [GO:0015078]; proton motive force-driven ATP synthesis [GO:0015986]; proton motive force-driven mitochondrial ATP synthesis [GO:0042776]	No	51	High	4	20	3	Human	FALSE	4 v 4	-0.253996	0.0908391	0.43733	4 v 4	-0.137359	0.439668	0.839087	4 v 4	-0.168627	0.379124	0.978401	4 v 4	0.00590903	0.953734	0.980974	4 v 4	-0.227173	0.31509	0.68507	4 v 4	-0.259951	0.389657	0.630531	4 v 4	0.259905	0.00653396	0.197621	4 v 4	-0.0898148	0.547962	0.820411	4 v 4	-0.0913234	0.499864	0.730128	-0.0631089	-0.101237	-0.358472	-0.493167	0.0449333	-0.151227	-0.567345	0.124204	0.130621	0.0169577	-0.210242	-0.611847	0.135113	0.137036	0.0132518	-0.261765	0.219026	-0.121382	-0.683356	-0.322982	-0.0222692	0.165618	-0.174392	-1.00876	0.198222	0.238272	0.371724	0.231402	0.174093	0.0298448	-0.116011	-0.447186	-0.152891	0.14866	0.0358496	-0.396912	9.05718	8.80929	7.6858	8.20604	8.99407	8.70805	7.32733	7.71287	9.19229	8.94632	7.69905	7.94427	8.97327	9.0677	8.38241	8.26725	9.0182	8.91648	7.81506	8.39146	9.21456	8.7807	7.87344	8.95303	9.34518	8.79766	7.6632	8.34119	532.7	448.6	205.9	295.3	509.9	418.2	160.6	209.8	585	493.3	207.8	246.3	502.6	536.6	333.7	308.1	518.5	483.2	225.2	335.8	594.1	439.8	234.5	495.6	650.4	445	202.7	324.3	368.4	263.2	35.6	75.8	299.2	286.4	23.2	49.1	399.1	493.3	36.9	60.4	336.1	360.5	55.8	71.4	347.7	340.5	45.2	113.8	438.4	317.1	41.7	127.7	491.8	239.4	31.2	92.1	2	2	1	1	2	2	1	1	2	2	1	1	2	2	1	1	2	2	1	1	2	2	1	1	2	2	1	1	High	High	High	High	High	High	High	High	High	High	High	High	High	High	High	High	High	High	High	High	High	High	High	High	High	High	High	High
O60749	SNX2	Sorting nexin-2 (Transformation-related gene 9 protein) (TRG-9)	reviewed	5	cytoplasm [GO:0005737]; cytosol [GO:0005829]; early endosome membrane [GO:0031901]; endosome [GO:0005768]; endosome membrane [GO:0010008]; lamellipodium [GO:0030027]; lysosome [GO:0005764]; membrane [GO:0016020]; protein-containing complex [GO:0032991]; retromer complex [GO:0030904]; retromer, tubulation complex [GO:0030905]; cadherin binding [GO:0045296]; epidermal growth factor receptor binding [GO:0005154]; identical protein binding [GO:0042802]; insulin receptor binding [GO:0005158]; leptin receptor binding [GO:1990460]; phosphatidylinositol binding [GO:0035091]; protein heterodimerization activity [GO:0046982]; protein homodimerization activity [GO:0042803]; transferrin receptor binding [GO:1990459]; early endosome to Golgi transport [GO:0034498]; endocytosis [GO:0006897]; intracellular protein transport [GO:0006886]; lamellipodium morphogenesis [GO:0072673]; retrograde transport, endosome to Golgi [GO:0042147]	No	38	High	20	57	19	Human	FALSE	4 v 4	-0.313238	0.0908668	0.43733	4 v 4	0.0693335	0.692655	0.908201	4 v 4	0.165302	0.25447	0.975594	4 v 4	-0.361177	0.0436391	0.315324	4 v 4	-0.141092	0.040323	0.542856	4 v 4	0.0485749	0.652643	0.802925	4 v 4	-0.0479389	0.341005	0.637086	4 v 4	-0.210426	0.178315	0.668723	4 v 4	-0.116727	0.173668	0.498703	-0.100926	-0.176075	-0.301421	-0.67453	0.097832	-0.08431	-0.236847	0.500658	0.0968077	-0.136726	0.324335	0.37679	-0.181693	-0.327557	-0.264793	-0.670665	-0.106155	-0.178867	-0.232352	-0.0469944	-0.0228925	-0.160668	0.302589	0.0752709	-0.0807668	-0.151482	0.0366274	0.00386523	-0.203987	-0.0945572	0.00449479	-0.547653	-0.1197	-0.0239417	-0.0217463	-0.301519	9.67154	9.87252	9.35887	9.89467	9.57061	9.69645	9.05745	9.22014	9.48985	9.54496	9.09408	9.224	9.596	9.72383	9.32643	9.271	9.69384	9.63952	9.08958	9.77165	9.51274	9.70563	8.79149	9.14873	9.60955	9.56891	9.11582	9.52552	815.5	937.4	656.6	951.9	760.4	829.7	532.8	596.4	719	747	546.5	598	773.9	845.6	642	617.8	828.2	797.6	544.8	874.1	730.5	835	443.1	567.6	781.2	759.5	554.8	737	564	549.9	113.4	244.5	446.2	568.2	76.8	139.5	490.6	747	97	146.7	517.5	568.1	107.4	143.2	555.4	562	109.4	296.3	539.1	602.1	78.8	146.2	590.7	408.5	85.4	209.4	5	6	3	2	5	6	3	2	5	6	3	2	5	6	3	2	5	6	3	2	5	6	3	2	5	6	3	2	High	High	High	High	High	High	High	High	High	High	High	High	High	High	High	High	High	High	High	High	High	High	High	High	High	High	High	High
Q13885	TUBB2A	Tubulin beta-2A chain (Tubulin beta class IIa)	reviewed	5	cytoplasm [GO:0005737]; extracellular exosome [GO:0070062]; extracellular vesicle [GO:1903561]; intercellular bridge [GO:0045171]; microtubule [GO:0005874]; microtubule cytoskeleton [GO:0015630]; mitotic spindle [GO:0072686]; nucleus [GO:0005634]; GTP binding [GO:0005525]; GTPase activity [GO:0003924]; metal ion binding [GO:0046872]; structural constituent of cytoskeleton [GO:0005200]; cerebral cortex development [GO:0021987]; microtubule cytoskeleton organization [GO:0000226]; mitotic cell cycle [GO:0000278]; neuron migration [GO:0001764]	No	68	High	26	388	1	Human	FALSE	4 v 4	0.319103	0.0912698	0.438756	4 v 4	0.330849	0.325628	0.830944	4 v 4	-0.0429687	0.73949	0.978401	4 v 4	0.557389	0.154548	0.440728	4 v 4	0.515201	0.178112	0.612281	4 v 4	0.417437	0.332077	0.591998	4 v 4	0.238286	0.454048	0.721082	4 v 4	0.184352	0.430735	0.772806	4 v 4	0.460406	0.229273	0.551339	0.158671	0.445105	0.619627	0.0530096	-0.0757404	0.600302	0.994453	-0.195618	0.193964	0.0526527	-0.360819	-0.0576728	0.227181	1.43941	0.287612	0.27535	0.00259146	1.2693	0.69229	0.0966263	0.393263	1.429	-0.247713	0.0952018	0.06851	0.99431	-0.332015	0.22234	0.0783319	0.668994	-0.302163	0.292245	0.199299	1.37634	0.113106	0.152875	10.8209	9.37156	10.6933	10.5701	10.9796	9.81666	11.3129	10.6231	11.0481	10.811	10.9809	10.8455	11.0455	9.54168	10.2886	10.7489	10.9697	10.142	11.2831	10.5532	10.6548	9.38198	11.2286	10.7503	10.8488	9.43463	10.8678	10.6926	1808.9	662.4	1655.8	1520.3	2019.2	901.8	2544.1	1577.2	2117.4	1796.5	2021.1	1840	2113.6	745.3	1250.8	1720.8	2005.5	1129.9	2492	1502.6	1612.2	667.2	2399.7	1722.5	1844.2	692	1868.7	1655	1250.9	388.6	286	390.5	1184.8	617.5	366.7	368.9	1444.8	1796.5	358.9	451.3	1413.4	500.7	209.2	398.7	1344.8	796.1	500.2	509.3	1189.7	481	427	443.7	1394.4	372.2	287.6	470.1	5	4	3	4	5	4	3	4	5	4	3	4	5	4	3	4	5	4	3	4	5	4	3	4	5	4	3	4	High	High	High	High	High	High	High	High	High	High	High	High	High	High	High	High	High	High	High	High	High	High	High	High	High	High	High	High
P62829	RPL23	60S ribosomal protein L23 (60S ribosomal protein L17) (Large ribosomal subunit protein uL14)	reviewed	5	cytoplasm [GO:0005737]; cytosol [GO:0005829]; cytosolic large ribosomal subunit [GO:0022625]; cytosolic ribosome [GO:0022626]; extracellular exosome [GO:0070062]; focal adhesion [GO:0005925]; membrane [GO:0016020]; nucleolus [GO:0005730]; nucleoplasm [GO:0005654]; protein-containing complex [GO:0032991]; ribosome [GO:0005840]; synapse [GO:0045202]; large ribosomal subunit rRNA binding [GO:0070180]; RNA binding [GO:0003723]; structural constituent of ribosome [GO:0003735]; transcription coactivator binding [GO:0001223]; ubiquitin ligase inhibitor activity [GO:1990948]; ubiquitin protein ligase binding [GO:0031625]; cellular response to actinomycin D [GO:0072717]; cytoplasmic translation [GO:0002181]; G1 to G0 transition [GO:0070314]; negative regulation of transcription by RNA polymerase II [GO:0000122]; negative regulation of ubiquitin protein ligase activity [GO:1904667]; negative regulation of ubiquitin-dependent protein catabolic process [GO:2000059]; positive regulation of cell population proliferation [GO:0008284]; positive regulation of gene expression [GO:0010628]; positive regulation of signal transduction by p53 class mediator [GO:1901798]; protein stabilization [GO:0050821]; protein-DNA complex disassembly [GO:0032986]; regulation of G1 to G0 transition [GO:1903450]; ribosomal protein import into nucleus [GO:0006610]; translation [GO:0006412]	No	75	High	12	44	12	Human	FALSE	4 v 4	0.309042	0.0916922	0.440272	4 v 4	0.256011	0.634501	0.890292	4 v 4	0.107805	0.563082	0.978401	4 v 4	0.259266	0.424435	0.671091	4 v 4	0.459278	0.416475	0.733645	4 v 4	0.262871	0.394493	0.635109	4 v 4	-0.0497766	0.7977	0.916141	4 v 4	0.203267	0.277445	0.707	4 v 4	0.155067	0.269935	0.583422	0.0538993	0.615978	0.160039	0.406253	-0.0186505	0.734934	1.27262	-0.964855	-0.261733	0.542887	0.119676	0.0303878	-0.239944	1.06643	0.117715	0.092865	-0.0496255	1.33065	1.2213	-0.66522	-0.155516	1.03359	0.164858	0.00855533	-0.293844	0.450449	-0.0423244	-0.313388	-0.030975	0.595718	-0.0513119	0.299635	0.106217	0.490701	0.0451818	-0.0218324	11.2958	10.2429	10.348	10.8201	11.3497	10.8589	10.508	11.2264	11.0558	11.3094	10.4657	10.913	11.1055	9.97871	9.24436	11.5782	11.0868	10.7136	10.517	10.6133	11.2113	10.2758	10.3008	10.9044	10.9496	10.8187	10.4205	10.9348	2514	1211.8	1303.3	1807.9	2609.7	1857.2	1456.2	2395.9	2128.8	2537.8	1414.1	1928.1	2203.3	1009	606.5	3057.6	2175	1679.3	1465.3	1566.5	2371.1	1239.7	1261.4	1916.7	1977.7	1806.1	1370.5	1957.5	1738.6	711	225.1	464.3	1531.3	1271.7	209.9	560.4	1452.5	2537.8	251.1	473	1473.3	677.9	101.4	708.5	1458.5	1183.2	294.1	530.9	1749.7	893.8	224.4	493.7	1495.4	971.4	210.9	556.1	5	4	4	3	5	4	4	3	5	4	4	3	5	4	4	3	5	4	4	3	5	4	4	3	5	4	4	3	High	High	High	High	High	High	High	High	High	High	High	High	High	High	High	High	High	High	High	High	High	High	High	High	High	High	High	High
P61956	SUMO2	Small ubiquitin-related modifier 2 (SUMO-2) (HSMT3) (SMT3 homolog 2) (SUMO-3) (Sentrin-2) (Ubiquitin-like protein SMT3B) (Smt3B)	reviewed	5	nucleoplasm [GO:0005654]; nucleus [GO:0005634]; PML body [GO:0016605]; protein tag [GO:0031386]; RNA binding [GO:0003723]; SUMO transferase activity [GO:0019789]; ubiquitin protein ligase binding [GO:0031625]; ubiquitin-like protein ligase binding [GO:0044389]; positive regulation of proteasomal ubiquitin-dependent protein catabolic process [GO:0032436]; positive regulation of transcription by RNA polymerase II [GO:0045944]; protein sumoylation [GO:0016925]	No	27	High	3	18	2	Human	FALSE	4 v 4	-0.254337	0.0919296	0.440683	4 v 4	-0.129496	0.623644	0.886882	4 v 4	-0.187023	0.248843	0.975594	4 v 4	-0.466504	0.0389505	0.308234	4 v 4	-0.50165	0.190882	0.613801	4 v 4	-0.426603	0.123718	0.394344	4 v 4	-0.212168	0.318396	0.617381	4 v 4	-0.372155	0.0384381	0.599028	4 v 4	-0.23958	0.0775074	0.404887	-0.130107	-0.133582	-0.190253	-0.563404	-0.00476771	-0.252167	-0.699214	0.438166	-0.158089	-0.314542	-0.441168	0.165708	-0.213375	-0.444966	-0.836918	-0.370759	-0.15747	-0.51705	-1.33419	0.00211322	-0.252921	-0.503414	-0.945861	-0.00421718	-0.0832676	-0.311384	-0.646664	0.192645	-0.152702	-0.264883	-0.63498	-0.436053	-0.0948321	-0.188872	-0.504693	-0.169925	10.3352	10.0523	9.21456	9.78692	10.2051	9.91871	9.02431	9.22352	10.1218	9.60733	8.37764	9.41616	10.2793	10.1244	9.71184	9.41405	10.2745	9.87221	9.01262	9.85222	10.3747	10.1107	9.32351	9.42038	10.2166	9.7962	8.88234	9.58609	1291.8	1061.8	594.1	883.4	1180.4	967.9	520.7	597.8	1114.2	780	332.6	683.2	1242.7	1116.2	838.6	682.2	1238.6	937.2	516.5	924.3	1327.7	1105.7	640.7	685.2	1189.9	889.1	471.9	768.6	893.4	623	102.6	226.9	692.6	662.7	75	139.8	760.3	780	59.1	167.6	831	749.9	140.3	158.1	830.6	660.3	103.7	313.3	979.7	797.2	114	176.5	899.7	478.2	72.6	218.3	2	2	1	2	2	2	1	2	2	2	1	2	2	2	1	2	2	2	1	2	2	2	1	2	2	2	1	2	High	High	Not Found	High	High	High	Not Found	High	High	High	Not Found	High	High	High	Not Found	High	High	High	Not Found	High	High	High	Not Found	High	High	High	Not Found	High
Q96D71	REPS1	RalBP1-associated Eps domain-containing protein 1 (RalBP1-interacting protein 1)	reviewed	5	clathrin-coated pit [GO:0005905]; cytosol [GO:0005829]; plasma membrane [GO:0005886]; calcium ion binding [GO:0005509]; SH3 domain binding [GO:0017124]; endocytosis [GO:0006897]; endosomal transport [GO:0016197]; receptor-mediated endocytosis [GO:0006898]	No	24	High	13	27	13	Human	FALSE	4 v 4	-0.210929	0.0919963	0.440683	4 v 4	-0.157418	0.612429	0.886536	4 v 4	-0.133948	0.617743	0.978401	4 v 4	-0.283378	0.117115	0.401324	4 v 4	-0.198878	0.331305	0.691676	4 v 4	-0.155781	0.259308	0.530634	4 v 4	-0.0724492	0.554491	0.786532	4 v 4	-0.0414601	0.786987	0.921809	4 v 4	-0.0218322	0.892579	0.949377	0.0155625	-0.178102	-0.300414	-0.380762	0.241592	-0.161198	-0.946196	0.23613	-0.0125495	-0.134996	-0.776206	0.387958	-0.0368698	-0.478556	-0.082996	-0.53509	0.143149	-0.102823	-0.675667	-0.160171	-0.032072	-0.300454	-0.384823	0.0942268	-0.0524323	-0.300454	0.217418	-0.154328	-0.0984433	0.0583747	0.270529	-0.396301	-0.0195226	-0.165458	0.391383	-0.293731	8.81954	8.76719	7.16088	7.81121	8.8351	8.58909	6.86047	7.43045	8.78267	8.28864	7.07788	7.27612	8.63952	8.39146	7.75355	7.4363	8.88111	8.23026	6.80735	7.67243	8.81474	8.58909	7.46271	7.1819	8.80219	8.45409	6.6865	7.56986	451.8	435.7	143.1	224.6	456.7	385.1	116.2	172.5	440.4	312.7	135.1	155	398.8	335.8	215.8	173.2	471.5	300.3	112	204	450.3	385.1	176.4	145.2	446.4	350.7	103	190	312.5	255.6	24.7	57.7	267.9	263.7	16.8	40.4	300.5	312.7	24	38	266.7	225.6	36.1	40.1	316.2	211.6	22.5	69.1	332.3	277.7	31.4	37.4	337.5	188.6	15.9	54	3	3	1	1	3	3	1	1	3	3	1	1	3	3	1	1	3	3	1	1	3	3	1	1	3	3	1	1	High	High	High	High	High	High	High	High	High	High	High	High	High	High	High	High	High	High	High	High	High	High	High	High	High	High	High	High
Q99614	TTC1	Tetratricopeptide repeat protein 1 (TPR repeat protein 1)	reviewed	4	cytosol [GO:0005829]; peroxisomal membrane [GO:0005778]; unfolded protein binding [GO:0051082]; protein folding [GO:0006457]	No	33	High	9	19	9	Human	FALSE	4 v 4	-0.355985	0.0920991	0.440683	4 v 4	-0.073893	0.49105	0.86132	4 v 4	-0.0181631	0.843326	0.984375	4 v 4	-0.320191	0.151602	0.438528	4 v 4	-0.198567	0.332676	0.692095	4 v 4	-0.0348276	0.681986	0.823949	4 v 4	0.0357937	0.662738	0.838354	4 v 4	-0.124674	0.377368	0.745741	4 v 4	-0.0166645	0.795511	0.898827	-0.049549	-0.184719	-0.50244	-0.687232	0.0688909	-0.104662	-0.329181	0.0693799	-0.0722918	-0.0686166	-0.158802	0.227058	0.0521169	-0.14032	-0.675595	-0.516967	0.201739	-0.0809517	-0.612641	-0.302416	0.074462	-0.0848989	-0.230355	0.101481	0.101666	0.0443996	-0.173156	0.170265	0.132848	0.0237103	-0.28346	-0.371796	0.146754	-0.0162822	-0.0715533	-0.125576	8.63263	9.83415	8.62863	8.56682	8.58308	9.64944	8.12619	7.87958	8.68475	9.69384	7.95303	8.04985	8.48301	9.77479	8.56567	8.35226	8.5519	9.67013	8.23649	8.42164	8.61029	9.77873	8.18339	7.94837	8.53799	9.71012	8.02459	8.17542	396.9	912.8	395.8	379.2	383.5	803.1	279.4	235.5	411.5	828.2	247.8	265	357.8	876	378.9	326.8	375.3	814.7	301.6	342.9	390.8	878.4	290.7	247	371.7	837.6	260.4	289.1	274.5	535.6	68.4	97.4	225	549.9	40.3	55.1	280.8	828.2	44	65	239.3	588.5	63.4	75.7	251.7	574	60.5	116.2	288.4	633.3	51.7	63.6	281.1	450.5	40.1	82.1	2	4	1	2	2	4	1	2	2	4	1	2	2	4	1	2	2	4	1	2	2	4	1	2	2	4	1	2	High	High	High	High	High	High	High	High	High	High	High	High	High	High	High	High	High	High	High	High	High	High	High	High	High	High	High	High
Q5T7B8	KIF24	Kinesin-like protein KIF24	reviewed	5	centriole [GO:0005814]; centrosome [GO:0005813]; cytosol [GO:0005829]; microtubule [GO:0005874]; protein-containing complex [GO:0032991]; ATP binding [GO:0005524]; identical protein binding [GO:0042802]; microtubule binding [GO:0008017]; microtubule motor activity [GO:0003777]; cilium assembly [GO:0060271]; microtubule depolymerization [GO:0007019]; microtubule-based movement [GO:0007018]; negative regulation of cilium assembly [GO:1902018]	No	1	High	1	4	1	Human	FALSE	2 v 2	-0.145771	0.0922494	0.44089	2 v 2	-0.747553	0.253305	0.830944	2 v 2	0.168525	0.571825	0.978401	2 v 2	-1.25901	0.186079	0.466713	2 v 2	-1.14812	0.358671	0.704255	2 v 2	-0.909215	0.375402	0.622142	2 v 2	-1.11324	0.197858	0.508548	2 v 2	-0.400566	0.50823	0.804843	2 v 2	-1.07774	0.414042	0.676857	NA	-0.124499	-0.167042	NA	NA	-0.433349	-1.06176	NA	NA	-0.0430687	0.380119	NA	NA	-0.88016	-1.63786	NA	NA	-0.422857	-1.87338	NA	NA	-0.300866	-1.51756	NA	NA	-0.755662	-1.47081	NA	NA	0.0104924	-0.811625	NA	NA	-0.257798	-1.89768	NA	NA	4.66676	6.22882	NA	NA	4.54226	6.06178	NA	NA	3.7866	4.59096	NA	NA	4.20945	6.46434	NA	NA	3.7761	5.40259	NA	NA	4.08746	6.10852	NA	NA	4.04439	6.48864	NA	NA	25.4	75	NA	NA	23.3	66.8	NA	NA	13.8	24.1	NA	NA	18.5	88.3	NA	NA	13.7	42.3	NA	NA	17	69	NA	NA	16.5	89.8	NA	NA	14.9	13	NA	NA	16	9.6	NA	NA	13.8	4.3	NA	NA	12.4	14.8	NA	NA	9.6	8.5	NA	NA	12.3	12.3	NA	NA	8.9	13.8	NA	NA	1	1	NA	NA	1	1	NA	NA	1	1	NA	NA	1	1	NA	NA	1	1	NA	NA	1	1	NA	NA	1	1	NA	High	High	High	High	High	High	High	High	High	High	High	High	High	High	High	High	High	High	High	High	High	High	High	High	High	High	High	High
O75822	EIF3J	Eukaryotic translation initiation factor 3 subunit J (eIF3j) (Eukaryotic translation initiation factor 3 subunit 1) (eIF-3-alpha) (eIF3 p35)	reviewed	5	cytosol [GO:0005829]; eukaryotic 43S preinitiation complex [GO:0016282]; eukaryotic 48S preinitiation complex [GO:0033290]; eukaryotic translation initiation factor 3 complex [GO:0005852]; identical protein binding [GO:0042802]; translation initiation factor activity [GO:0003743]; formation of cytoplasmic translation initiation complex [GO:0001732]; translational initiation [GO:0006413]	No	20	High	8	20	8	Human	FALSE	3 v 3	-0.335166	0.0930339	0.443201	3 v 3	-0.0332223	0.740387	0.916903	3 v 3	0.0200575	0.772788	0.978401	3 v 3	-0.176852	0.525438	0.736913	3 v 3	-0.132658	0.547239	0.798259	3 v 3	-0.326921	0.139765	0.41075	3 v 3	0.158314	0.44353	0.714056	3 v 3	-0.0994354	0.417435	0.764498	3 v 3	-0.346978	0.0784799	0.405709	-0.195376	-0.257798	NA	-0.552324	0.139375	-0.0957315	NA	-0.143311	0.0937749	-0.100527	NA	0.0669243	0.281792	-0.345869	NA	-0.466479	0.236083	-0.297115	NA	-0.336941	-0.0553334	-0.494431	NA	-0.430998	0.477168	-0.0880713	NA	0.0858448	0.0967078	-0.201384	NA	-0.19363	-0.149108	-0.393904	NA	-0.497922	8.37678	7.31741	NA	7.46761	8.1814	7.05961	NA	6.91528	8.65857	6.97154	NA	7.00113	8.42249	7.26866	NA	7.33807	8.56186	7.17293	NA	7.19476	8.7139	7.46597	NA	7.43212	8.80768	7.36545	NA	7.49905	332.4	159.5	NA	177	290.3	133.4	NA	120.7	404.1	125.5	NA	128.1	343.1	154.2	NA	161.8	377.9	144.3	NA	146.5	419.9	176.8	NA	172.7	448.1	164.9	NA	180.9	229.9	93.6	NA	45.5	170.3	91.4	NA	28.2	275.7	125.5	NA	31.4	229.5	103.6	NA	37.5	253.4	101.7	NA	49.6	309.9	127.4	NA	44.5	338.8	88.7	NA	51.4	2	1	NA	1	2	1	NA	1	2	1	NA	1	2	1	NA	1	2	1	NA	1	2	1	NA	1	2	1	NA	1	High	High	High	High	High	High	High	High	High	High	High	High	High	High	High	High	High	High	High	High	High	High	High	High	High	High	High	High
Q9NZJ0	DTL	Denticleless protein homolog (DDB1- and CUL4-associated factor 2) (Lethal(2) denticleless protein homolog) (Retinoic acid-regulated nuclear matrix-associated protein)	reviewed	5	centrosome [GO:0005813]; chromosome [GO:0005694]; Cul4-RING E3 ubiquitin ligase complex [GO:0080008]; Cul4A-RING E3 ubiquitin ligase complex [GO:0031464]; Cul4B-RING E3 ubiquitin ligase complex [GO:0031465]; cytosol [GO:0005829]; nuclear membrane [GO:0031965]; nucleolus [GO:0005730]; nucleoplasm [GO:0005654]; nucleus [GO:0005634]; protein-macromolecule adaptor activity [GO:0030674]; cellular response to DNA damage stimulus [GO:0006974]; DNA replication [GO:0006260]; mitotic G2 DNA damage checkpoint signaling [GO:0007095]; positive regulation of G2/M transition of mitotic cell cycle [GO:0010971]; positive regulation of protein catabolic process [GO:0045732]; proteasome-mediated ubiquitin-dependent protein catabolic process [GO:0043161]; protein monoubiquitination [GO:0006513]; protein polyubiquitination [GO:0000209]; regulation of cell cycle [GO:0051726]; response to UV [GO:0009411]; rhythmic process [GO:0048511]; translesion synthesis [GO:0019985]; ubiquitin-dependent protein catabolic process [GO:0006511]	No	8	High	5	12	5	Human	FALSE	3 v 3	-0.0473755	0.0937493	0.443201	3 v 3	0.310173	0.161131	0.822654	3 v 3	0.226583	0.419083	0.978401	3 v 3	0.450485	0.325441	0.593876	3 v 3	0.608254	0.0679412	0.571578	3 v 3	0.225504	0.305542	0.572121	3 v 3	0.497861	0.285204	0.58796	3 v 3	0.298081	0.103137	0.617898	3 v 3	-0.00107951	0.993883	0.996789	-0.0230836	-0.0424921	-0.0765509	NA	0.066671	0.304278	0.559569	NA	-0.0971225	0.118988	0.657885	NA	0.186621	1.14131	0.0235292	NA	0.276376	0.809514	0.738872	NA	-0.0991332	0.334494	0.441151	NA	0.209705	1.1838	0.10008	NA	0.209705	0.505235	0.179303	NA	-0.00201073	0.215506	-0.216734	NA	5.97728	5.24413	8.21917	NA	5.9542	5.20163	8.14262	NA	6.1639	6.38543	8.2427	NA	5.88753	5.57592	7.50383	NA	5.9542	5.8802	8.0634	NA	6.26303	6.05094	7.80155	NA	6.16591	6.16993	8.45943	NA	63	37.9	298	NA	62	36.8	282.6	NA	71.7	83.6	302.9	NA	59.2	47.7	181.5	NA	62	58.9	267.5	NA	76.8	66.3	223.1	NA	71.8	72	352	NA	43.6	22.3	51.5	NA	36.4	25.2	40.7	NA	48.9	83.6	53.8	NA	39.6	32.1	30.3	NA	41.6	41.5	53.7	NA	56.7	47.8	39.7	NA	54.3	38.7	54.2	NA	1	1	1	NA	1	1	1	NA	1	1	1	NA	1	1	1	NA	1	1	1	NA	1	1	1	NA	1	1	1	NA	High	High	High	High	High	High	High	High	High	High	High	High	High	High	High	High	High	High	High	High	High	High	High	High	High	High	High	High
Q9P253	VPS18	Vacuolar protein sorting-associated protein 18 homolog (hVPS18)	reviewed	5	actin filament [GO:0005884]; AP-3 adaptor complex [GO:0030123]; autophagosome [GO:0005776]; clathrin-coated vesicle [GO:0030136]; CORVET complex [GO:0033263]; early endosome [GO:0005769]; endosome [GO:0005768]; endosome membrane [GO:0010008]; glutamatergic synapse [GO:0098978]; HOPS complex [GO:0030897]; late endosome [GO:0005770]; late endosome membrane [GO:0031902]; lysosomal membrane [GO:0005765]; lysosome [GO:0005764]; presynapse [GO:0098793]; actin binding [GO:0003779]; metal ion binding [GO:0046872]; protein-macromolecule adaptor activity [GO:0030674]; syntaxin binding [GO:0019905]; ubiquitin protein ligase activity [GO:0061630]; autophagy [GO:0006914]; endosomal vesicle fusion [GO:0034058]; endosome organization [GO:0007032]; endosome to lysosome transport [GO:0008333]; intracellular protein transport [GO:0006886]; lysosome organization [GO:0007040]; negative regulation of intracellular estrogen receptor signaling pathway [GO:0033147]; organelle fusion [GO:0048284]; protein ubiquitination [GO:0016567]; regulation of SNARE complex assembly [GO:0035542]; regulation of synaptic vesicle exocytosis [GO:2000300]; vacuole organization [GO:0007033]; vesicle docking involved in exocytosis [GO:0006904]; viral entry into host cell [GO:0046718]	TRANSMEM 78..98; /note="Helical"; /evidence="ECO:0000255"; TRANSMEM 122..142; /note="Helical"; /evidence="ECO:0000255"; TRANSMEM 279..298; /note="Helical"; /evidence="ECO:0000255"; TRANSMEM 311..328; /note="Helical"; /evidence="ECO:0000255"; TRANSMEM 763..782; /note="Helical"; /evidence="ECO:0000255"; TRANSMEM 793..813; /note="Helical"; /evidence="ECO:0000255"; TRANSMEM 834..856; /note="Helical"; /evidence="ECO:0000255"; TRANSMEM 909..928; /note="Helical"; /evidence="ECO:0000255"; TRANSMEM 942..960; /note="Helical"; /evidence="ECO:0000255"; TRANSMEM 976..996; /note="Helical"; /evidence="ECO:0000255"	16	High	14	26	14	Human	FALSE	3 v 3	-0.167032	0.0937808	0.443201	3 v 3	-0.112702	0.316949	0.830944	3 v 3	-0.0619828	0.367819	0.978401	3 v 3	-0.391123	0.154641	0.440728	3 v 3	-0.237588	0.185426	0.612281	3 v 3	-0.13375	0.511367	0.709421	3 v 3	-0.224092	0.255817	0.557568	3 v 3	-0.124886	0.200267	0.682812	3 v 3	-0.0717672	0.610024	0.795667	-0.0580233	-0.235596	NA	-0.207476	-0.0752387	-0.275418	NA	0.0125497	0.0180104	-0.164088	NA	-0.0398705	-0.188601	-0.739102	NA	-0.245666	-0.0675565	-0.468389	NA	-0.176819	0.0252763	-0.471306	NA	0.0447792	-0.130578	-0.503506	NA	-0.0381904	0.00768221	-0.192972	NA	-0.189368	0.00726591	-0.307217	NA	0.0846497	9.633	9.98513	NA	9.79507	9.57497	9.74953	NA	9.58759	9.44439	9.24603	NA	9.5494	9.51195	9.71442	NA	9.72622	9.43671	9.439	NA	9.73877	9.41912	9.71733	NA	9.50462	9.43713	9.55325	NA	9.46475	794	1013.5	NA	888.4	762.7	860.8	NA	769.4	696.7	607.2	NA	749.3	730.1	840.1	NA	847	693	694.1	NA	854.4	684.6	841.8	NA	726.4	693.2	751.3	NA	706.6	549.1	594.6	NA	228.2	447.5	589.4	NA	180	475.4	607.2	NA	183.8	488.2	564.4	NA	196.3	464.7	489	NA	289.6	505.2	607	NA	187.1	524.2	404.1	NA	200.7	5	6	NA	3	5	6	NA	3	5	6	NA	3	5	6	NA	3	5	6	NA	3	5	6	NA	3	5	6	NA	3	High	High	High	High	High	High	High	High	High	High	High	High	High	High	High	High	High	High	High	High	High	High	High	High	High	High	High	High
P13637	ATP1A3	Sodium/potassium-transporting ATPase subunit alpha-3 (Na(+)/K(+) ATPase alpha-3 subunit) (EC 7.2.2.13) (Na(+)/K(+) ATPase alpha(III) subunit) (Sodium pump subunit alpha-3)	reviewed	5	axon [GO:0030424]; calyx of Held [GO:0044305]; dendritic spine head [GO:0044327]; dendritic spine neck [GO:0044326]; endoplasmic reticulum [GO:0005783]; extracellular vesicle [GO:1903561]; Golgi apparatus [GO:0005794]; membrane [GO:0016020]; myelin sheath [GO:0043209]; neuron to neuron synapse [GO:0098984]; neuronal cell body [GO:0043025]; neuronal cell body membrane [GO:0032809]; organelle membrane [GO:0031090]; photoreceptor inner segment [GO:0001917]; photoreceptor inner segment membrane [GO:0060342]; plasma membrane [GO:0005886]; presynaptic membrane [GO:0042734]; sodium:potassium-exchanging ATPase complex [GO:0005890]; synapse [GO:0045202]; amyloid-beta binding [GO:0001540]; ATP binding [GO:0005524]; ATP hydrolysis activity [GO:0016887]; ATPase-coupled cation transmembrane transporter activity [GO:0019829]; chaperone binding [GO:0051087]; D1 dopamine receptor binding [GO:0031748]; metal ion binding [GO:0046872]; P-type sodium:potassium-exchanging transporter activity [GO:0005391]; steroid hormone binding [GO:1990239]; cell communication by electrical coupling involved in cardiac conduction [GO:0086064]; cellular potassium ion homeostasis [GO:0030007]; cellular response to amyloid-beta [GO:1904646]; cellular response to retinoic acid [GO:0071300]; cellular response to steroid hormone stimulus [GO:0071383]; cellular response to thyroid hormone stimulus [GO:0097067]; cellular sodium ion homeostasis [GO:0006883]; cerebral cortex development [GO:0021987]; neuron projection maintenance [GO:1990535]; potassium ion import across plasma membrane [GO:1990573]; proton transmembrane transport [GO:1902600]; regulation of resting membrane potential [GO:0060075]; response to glycoside [GO:1903416]; sodium ion export across plasma membrane [GO:0036376]	No	40	High	34	471	13	Human	FALSE	4 v 4	0.238636	0.0938211	0.443201	4 v 4	-0.0403541	0.770095	0.929452	4 v 4	0.17257	0.328156	0.975594	4 v 4	1.3567	0.00186665	0.265834	4 v 4	0.91992	0.00894407	0.452325	4 v 4	0.627836	0.0240335	0.248248	4 v 4	1.11806	0.00190684	0.160568	4 v 4	0.960274	0.0165292	0.599028	4 v 4	0.455266	0.0350943	0.359246	-0.0327707	0.43691	0.293107	0.257298	-0.111364	0.247697	0.0504989	-0.348248	0.20134	0.203458	0.503051	-0.217568	1.04796	1.29374	1.67218	1.41291	0.598924	0.787951	1.3075	0.985304	0.432483	0.475046	1.06753	0.536288	1.08073	0.856829	1.37907	1.15561	0.710288	0.540254	1.257	1.33355	0.231143	0.271588	0.564476	0.753856	8.75455	7.99605	9.01318	9.71425	8.72178	8.43296	9.30629	9.97154	9.80252	9.28979	10.6854	11.1272	9.20359	8.50184	9.37786	10.1419	9.09223	8.74953	9.42836	9.7936	9.37003	8.81474	9.61783	10.5909	9.57137	9.0182	10.1209	10.3733	431.9	255.3	516.7	840	422.2	345.6	633.1	1004	893	625.9	1646.7	2236.7	589.6	362.5	665.3	1129.8	545.8	430.4	689	887.5	661.7	450.3	785.7	1542.3	760.8	518.5	1113.5	1326.4	298.7	149.8	89.3	215.7	247.7	236.6	91.3	234.8	609.3	625.9	292.4	548.6	394.3	243.5	111.3	261.8	366	303.2	138.3	300.8	488.3	324.7	139.8	397.3	575.3	278.9	171.4	376.8	4	4	5	5	4	4	5	5	4	4	5	5	4	4	5	5	4	4	5	5	4	4	5	5	4	4	5	5	High	High	High	High	High	High	High	High	High	High	High	High	High	High	High	High	High	High	High	High	High	High	High	High	High	High	High	High
Q9H6T3	RPAP3	RNA polymerase II-associated protein 3	reviewed	5	chaperone complex [GO:0101031]; cytosol [GO:0005829]; R2TP complex [GO:0097255]; RPAP3/R2TP/prefoldin-like complex [GO:1990062]; protein stabilization [GO:0050821]	No	43	High	29	95	29	Human	FALSE	4 v 4	-0.170349	0.0938802	0.443201	4 v 4	-0.0720079	0.697784	0.908201	4 v 4	-0.0832178	0.506896	0.978401	4 v 4	-0.315732	0.0230606	0.287355	4 v 4	-0.16504	0.307361	0.684144	4 v 4	-0.228996	0.0542261	0.295797	4 v 4	-0.145384	0.0301599	0.26041	4 v 4	-0.0930319	0.368745	0.742104	4 v 4	-0.145779	0.0935562	0.423059	-0.0207087	-0.135324	-0.166185	-0.359177	0.0843771	-0.215265	-0.462793	0.305649	-0.125437	-0.117899	-0.310455	0.220919	-0.109599	-0.382166	-0.322865	-0.4483	0.104318	-0.194374	-0.524756	-0.0453467	-0.254233	-0.354423	-0.292782	-0.0145476	-0.0888903	-0.246841	-0.15668	-0.0891231	0.0199406	0.020891	-0.0619632	-0.350996	-0.128796	-0.236525	0.0176731	-0.235466	10.675	12.2994	11.1746	9.94075	10.6543	12.164	11.0084	9.58158	10.5654	11.9172	10.8517	9.49245	10.4611	12.1116	11.3765	9.5378	10.5454	11.8963	10.9137	9.84345	10.8196	12.2716	11.1445	9.507	10.6942	12.1537	10.8341	9.72792	1634.9	5040.5	2311.5	982.8	1611.6	4589.2	2060	766.2	1515.3	3867.5	1848	720.3	1409.6	4425.3	2658.7	743.3	1494.5	3811.9	1929.1	918.7	1807.3	4944.5	2263.8	727.6	1656.8	4556.5	1825.5	848	1130.6	2957.3	399.3	252.4	945.6	3142.5	296.9	179.2	1033.9	3867.5	328.1	176.7	942.6	2973.1	444.6	172.2	1002.2	2685.8	387.2	311.4	1333.6	3565	402.8	187.4	1252.7	2450.7	281	240.9	8	18	7	4	8	18	7	4	8	18	7	4	8	18	7	4	8	18	7	4	8	18	7	4	8	18	7	4	High	High	High	High	High	High	High	High	High	High	High	High	High	High	High	High	High	High	High	High	High	High	High	High	High	High	High	High
P46060	RANGAP1	Ran GTPase-activating protein 1 (RanGAP1)	reviewed	5	aggresome [GO:0016235]; axon cytoplasm [GO:1904115]; cytoplasm [GO:0005737]; cytoplasmic periphery of the nuclear pore complex [GO:1990723]; cytosol [GO:0005829]; dendrite [GO:0030425]; intracellular membrane-bounded organelle [GO:0043231]; kinetochore [GO:0000776]; mitotic spindle [GO:0072686]; nuclear envelope [GO:0005635]; nuclear membrane [GO:0031965]; nuclear pore [GO:0005643]; nuclear pore cytoplasmic filaments [GO:0044614]; nucleoplasm [GO:0005654]; nucleus [GO:0005634]; perinuclear region of cytoplasm [GO:0048471]; SUMO ligase complex [GO:0106068]; cadherin binding [GO:0045296]; GTPase activator activity [GO:0005096]; RNA binding [GO:0003723]; small GTPase binding [GO:0031267]; ubiquitin protein ligase binding [GO:0031625]; activation of GTPase activity [GO:0090630]; cellular response to vasopressin [GO:1904117]; negative regulation of protein export from nucleus [GO:0046826]; nuclear export [GO:0051168]; nucleocytoplasmic transport [GO:0006913]; protein sumoylation [GO:0016925]; response to axon injury [GO:0048678]; signal transduction [GO:0007165]	No	41	High	26	104	26	Human	FALSE	4 v 4	-0.191513	0.0941593	0.443201	4 v 4	-0.0228036	0.887241	0.964129	4 v 4	-0.0648462	0.549262	0.978401	4 v 4	-0.301986	0.114694	0.400409	4 v 4	-0.288508	0.272687	0.660694	4 v 4	-0.244147	0.161215	0.437889	4 v 4	-0.110473	0.402151	0.68047	4 v 4	-0.265704	0.196977	0.682812	4 v 4	-0.179301	0.130433	0.466868	-0.205361	0.0105704	-0.195076	-0.376185	0.101665	-0.0928889	-0.396802	0.296812	-0.229188	0.0314017	-0.221699	0.1601	-0.128023	-0.0340366	-0.635832	-0.410052	0.0589681	-0.0324157	-0.896694	-0.28389	-0.261097	-0.00865746	-0.607464	-0.0993692	0.0773381	-0.044607	-0.440757	-0.0338667	-0.0426964	0.0604732	-0.499892	-0.580702	-0.0319096	-0.0400592	-0.385765	-0.259469	11.633	12.1491	11.4294	11.4323	11.4277	12.1597	11.2343	11.0561	11.505	12.115	10.7935	11.0222	11.446	12.1475	11.6902	11.3061	11.5477	12.0546	11.2934	11.6029	11.7661	12.1237	11.401	11.1216	11.5369	12.1551	11.1793	11.2817	3176.1	4541.9	2757.9	2763.5	2754.7	4575.3	2409.1	2129.2	2906.4	4436	1774.9	2079.8	2790	4536.8	3304.5	2532.1	2993.7	4253.9	2509.9	3110.5	3483	4462.7	2704.2	2228.1	2971.4	4560.9	2319	2489.6	2196.5	2664.8	476.4	709.7	1616.3	3132.9	347.2	498	1983.1	4436	315.2	510.1	1865.6	3048	552.6	586.7	2007.5	2997.2	503.8	1054.2	2570.2	3217.6	481.2	573.9	2246.7	2453	356.9	707.2	10	16	6	10	10	16	6	10	10	16	6	10	10	16	6	10	10	16	6	10	10	16	6	10	10	16	6	10	High	High	High	High	High	High	High	High	High	High	High	High	High	High	High	High	High	High	High	High	High	High	High	High	High	High	High	High
P11413	G6PD	Glucose-6-phosphate 1-dehydrogenase (G6PD) (EC 1.1.1.49)	reviewed	5	centriolar satellite [GO:0034451]; cytoplasm [GO:0005737]; cytoplasmic side of plasma membrane [GO:0009898]; cytosol [GO:0005829]; extracellular exosome [GO:0070062]; intracellular membrane-bounded organelle [GO:0043231]; membrane [GO:0016020]; nucleus [GO:0005634]; glucose binding [GO:0005536]; glucose-6-phosphate dehydrogenase activity [GO:0004345]; identical protein binding [GO:0042802]; NADP binding [GO:0050661]; protein homodimerization activity [GO:0042803]; cellular response to oxidative stress [GO:0034599]; cholesterol biosynthetic process [GO:0006695]; erythrocyte maturation [GO:0043249]; glucose 6-phosphate metabolic process [GO:0051156]; glucose metabolic process [GO:0006006]; glutathione metabolic process [GO:0006749]; lipid metabolic process [GO:0006629]; NADP metabolic process [GO:0006739]; NADPH regeneration [GO:0006740]; negative regulation of cell growth involved in cardiac muscle cell development [GO:0061052]; negative regulation of protein glutathionylation [GO:0010734]; negative regulation of reactive oxygen species metabolic process [GO:2000378]; pentose biosynthetic process [GO:0019322]; pentose-phosphate shunt [GO:0006098]; pentose-phosphate shunt, oxidative branch [GO:0009051]; positive regulation of calcium ion transmembrane transport via high voltage-gated calcium channel [GO:1904879]; regulation of neuron apoptotic process [GO:0043523]; response to ethanol [GO:0045471]; response to food [GO:0032094]; response to iron(III) ion [GO:0010041]; response to organic cyclic compound [GO:0014070]; ribose phosphate biosynthetic process [GO:0046390]; substantia nigra development [GO:0021762]	No	24	High	12	32	12	Human	FALSE	4 v 4	-0.340453	0.0944674	0.443201	4 v 4	-0.314936	0.0442175	0.822654	4 v 4	0.0500349	0.662842	0.978401	4 v 4	-0.511878	0.169678	0.452624	4 v 4	-0.375666	0.12147	0.59203	4 v 4	-0.164722	0.474555	0.687262	4 v 4	-0.171425	0.447643	0.71703	4 v 4	-0.0607299	0.68366	0.880846	4 v 4	-0.214757	0.212352	0.536749	-0.0412554	-0.255903	-0.716578	-0.348077	-0.26189	-0.209642	-0.594014	-0.194197	0.255225	0.022465	-0.22682	0.149269	0.312634	-0.855328	-0.921145	-0.583674	0.0689346	-0.494741	-0.766257	-0.3106	0.397557	-0.489223	-0.424979	-0.142243	0.35389	-0.599425	-0.204567	-0.235596	0.330824	-0.285099	-0.172242	-0.116403	0.142333	-0.511688	-0.19816	-0.291513	6.99661	9.46414	8.79766	10.9354	6.95536	9.20823	8.08108	10.5873	7.30925	8.60881	7.87652	10.3517	7.24031	9.10355	8.64277	10.6623	6.97842	8.89391	8.04876	10.4681	6.91169	9.09803	8.3015	10.494	7.16692	9.1205	8.07468	10.6432	127.7	706.3	445	1958.3	124.1	591.5	270.8	1538.5	158.6	390.4	235	1306.7	151.2	550.1	399.7	1620.6	126.1	475.7	264.8	1416.5	120.4	548	315.5	1442.1	143.7	556.6	269.6	1599.3	88.3	414.4	76.9	502.9	72.8	405.1	39	359.9	108.2	390.4	41.7	320.5	101.1	369.6	66.8	375.5	84.6	335.1	53.1	480.1	88.9	395.1	56.1	371.5	108.7	299.4	41.5	454.3	1	4	1	6	1	4	1	6	1	4	1	6	1	4	1	6	1	4	1	6	1	4	1	6	1	4	1	6	High	High	High	High	High	High	High	High	High	High	High	High	High	High	High	High	High	High	High	High	High	High	High	High	High	High	High	High
Q9NZT2	OGFR	Opioid growth factor receptor (OGFr) (Protein 7-60) (Zeta-type opioid receptor)	reviewed	4	cytoplasm [GO:0005737]; membrane [GO:0016020]; nucleus [GO:0005634]; opioid growth factor receptor activity [GO:0140625]; regulation of cell growth [GO:0001558]	No	12	High	8	12	8	Human	FALSE	2 v 2	-0.205142	0.0944721	0.443201	2 v 2	-0.307076	0.49326	0.86132	2 v 2	-0.0658541	0.0523712	0.975594	2 v 2	-0.23572	0.182802	0.463251	2 v 2	-0.262743	0.14574	0.602127	2 v 2	-0.0920366	0.716417	0.84158	2 v 2	-0.0305785	0.576221	0.798324	2 v 2	0.0443334	0.883437	0.954839	2 v 2	-0.0261825	0.916383	0.964676	NA	-0.23581	-0.174474	NA	NA	-0.0064347	-0.607718	NA	NA	-0.0604244	-0.0712838	NA	NA	-0.30533	-0.166111	NA	NA	-0.201521	-0.323965	NA	NA	-0.284801	0.100727	NA	NA	-0.0695205	0.00836347	NA	NA	-0.195086	0.283753	NA	NA	-0.224376	0.172011	NA	NA	8.68124	7.44874	NA	NA	8.44543	7.27426	NA	NA	8.37591	7.28263	NA	NA	8.57743	7.60659	NA	NA	8.57099	6.99887	NA	NA	8.66071	7.1819	NA	NA	8.60028	7.11061	NA	NA	410.5	174.7	NA	NA	348.6	154.8	NA	NA	332.2	155.7	NA	NA	382	194.9	NA	NA	380.3	127.9	NA	NA	404.7	145.2	NA	NA	388.1	138.2	NA	NA	240.8	30.2	NA	NA	238.7	22.3	NA	NA	332.2	27.6	NA	NA	256.6	32.6	NA	NA	267.9	25.7	NA	NA	291.8	25.8	NA	NA	208.7	21.3	NA	NA	2	1	NA	NA	2	1	NA	NA	2	1	NA	NA	2	1	NA	NA	2	1	NA	NA	2	1	NA	NA	2	1	NA	High	High	High	High	High	High	High	High	High	High	High	High	High	High	High	High	High	High	High	High	High	High	High	High	High	High	High	High
P12277	CKB	Creatine kinase B-type (EC 2.7.3.2) (Brain creatine kinase) (B-CK) (Creatine kinase B chain) (Creatine phosphokinase B-type) (CPK-B)	reviewed	5	cytosol [GO:0005829]; dendrite [GO:0030425]; extracellular exosome [GO:0070062]; extracellular space [GO:0005615]; mitochondrion [GO:0005739]; neuronal cell body [GO:0043025]; nucleus [GO:0005634]; ATP binding [GO:0005524]; creatine kinase activity [GO:0004111]; kinase activity [GO:0016301]; ubiquitin protein ligase binding [GO:0031625]; cellular chloride ion homeostasis [GO:0030644]; cellular response to estrogen stimulus [GO:0071391]; cellular response to wortmannin [GO:1904568]; cerebellum development [GO:0021549]; phosphocreatine biosynthetic process [GO:0046314]; phosphorylation [GO:0016310]; substantia nigra development [GO:0021762]	No	76	High	20	131	19	Human	FALSE	4 v 4	-0.413553	0.0945104	0.443201	4 v 4	-0.0943766	0.689937	0.908201	4 v 4	-0.0860537	0.693717	0.978401	4 v 4	-0.579446	0.00913096	0.272543	4 v 4	-0.369082	0.13208	0.594748	4 v 4	-0.0241153	0.879476	0.934671	4 v 4	-0.165893	0.314133	0.614381	4 v 4	-0.274706	0.160049	0.663025	4 v 4	0.0619384	0.561044	0.767774	-0.173151	-0.400316	-0.178794	-0.90195	-0.0541202	-0.244779	-0.55051	0.471903	-0.0673125	-0.265487	-0.467602	0.456187	-0.469702	-0.377385	-0.66746	-0.803237	-0.331287	-0.128927	-0.888326	-0.127789	-0.103092	0.0461292	-0.369961	0.330463	-0.296551	0.0229305	-0.488665	0.098713	-0.277166	0.115852	-0.337816	-0.599692	-0.0357794	0.311617	0.0976404	-0.125724	12.1393	11.8878	12.3188	12.9927	11.9661	11.4874	12.14	12.0907	11.6696	11.5104	11.6514	12.1895	12.0009	11.6393	12.5397	12.3172	11.9468	11.3945	11.9892	12.7891	11.7727	11.4642	12.0213	11.859	11.7054	11.1988	11.5537	12.3152	4511.2	3789.4	5109	8150.6	4001	2871.2	4513.5	4361.9	3257.6	2917.2	3216.7	4670.8	4098.5	3189.9	5954.2	5103.4	3947.6	2692.1	4065.4	7078.1	3498.9	2825.4	4157	3714.6	3339.4	2350.5	3006.2	5096.1	3119.8	2223.3	882.6	2093.3	2347.6	1966.1	650.5	1020.3	2222.7	2917.2	571.2	1145.7	2740.6	2143.1	995.8	1182.5	2647.2	1896.8	816	2398.9	2581.9	2037.1	739.6	956.8	2525	1264.2	462.7	1447.6	12	14	11	12	12	14	11	12	12	14	11	12	12	14	11	12	12	14	11	12	12	14	11	12	12	14	11	12	High	High	High	High	High	High	High	High	High	High	High	High	High	High	High	High	High	High	High	High	High	High	High	High	High	High	High	High
Q92820	GGH	Gamma-glutamyl hydrolase (EC 3.4.19.9) (Conjugase) (GH) (Gamma-Glu-X carboxypeptidase)	reviewed	5	azurophil granule lumen [GO:0035578]; extracellular exosome [GO:0070062]; extracellular region [GO:0005576]; extracellular space [GO:0005615]; melanosome [GO:0042470]; nucleus [GO:0005634]; specific granule lumen [GO:0035580]; tertiary granule lumen [GO:1904724]; vacuole [GO:0005773]; exopeptidase activity [GO:0008238]; gamma-glutamyl-peptidase activity [GO:0034722]; omega peptidase activity [GO:0008242]; tetrahydrofolylpolyglutamate metabolic process [GO:0046900]	No	26	High	7	31	7	Human	FALSE	4 v 4	1.04037	0.0945895	0.443201	4 v 4	0.672346	0.00489832	0.676135	4 v 4	0.751537	0.00970671	0.975594	4 v 4	0.975091	0.106328	0.389618	4 v 4	0.330608	0.182533	0.612281	4 v 4	0.866065	0.00803765	0.201046	4 v 4	-0.0652779	0.595445	0.8076	4 v 4	-0.341738	0.0829207	0.606386	4 v 4	0.114528	0.480438	0.721008	0.590601	1.55725	1.94362	0.0699953	0.510926	0.691892	0.916144	0.570423	0.984649	0.913312	0.419901	0.688287	0.618408	1.73616	1.60799	-0.0621948	0.332132	0.338099	0.794836	-0.142635	0.857908	1.22351	0.827637	0.555205	0.027807	0.178903	-0.335631	-0.13219	-0.178794	-0.353793	-0.121309	-0.713058	-0.126741	0.310197	0.407737	-0.133082	9.65946	8.55075	8.31741	10.8522	10.2501	10.108	10.261	10.9222	10.2779	10.2869	9.92541	10.79	9.94574	9.94881	9.13057	10.9327	10.4567	10.6407	10.0467	11.5031	9.41996	9.0634	9.09777	10.2348	10.4046	9.97671	9.51767	10.9231	808.7	375	319	1848.6	1217.8	1103.6	1227.1	1940.5	1241.5	1249.3	972.4	1770.6	986.2	988.3	560.5	1954.6	1405.3	1596.5	1057.7	2902.5	685	535	547.9	1205	1355.5	1007.6	733	1941.7	559.2	220	55.1	474.8	714.6	755.7	176.9	453.9	847.1	1249.3	172.7	434.3	659.5	664	93.7	452.9	942.4	1124.9	212.3	983.7	505.5	385.7	97.5	310.4	1024.9	541.9	112.8	551.6	4	5	3	5	4	5	3	5	4	5	3	5	4	5	3	5	4	5	3	5	4	5	3	5	4	5	3	5	High	High	High	High	High	High	High	High	High	High	High	High	High	High	High	High	High	High	High	High	High	High	High	High	High	High	High	High
Q93052	LPP	Lipoma-preferred partner (LIM domain-containing preferred translocation partner in lipoma)	reviewed	5	cytosol [GO:0005829]; focal adhesion [GO:0005925]; nucleus [GO:0005634]; plasma membrane [GO:0005886]; stress fiber [GO:0001725]; metal ion binding [GO:0046872]; cell-cell adhesion [GO:0098609]	No	9	High	4	5	4	Human	FALSE	2 v 2	-0.12567	0.0946188	0.443201	2 v 2	-0.0444539	0.895855	0.966574	2 v 2	0.148757	0.164289	0.975594	2 v 2	-0.236022	0.368377	0.62721	2 v 2	-0.0326343	0.943771	0.97823	2 v 2	0.0104641	0.984236	0.992823	2 v 2	-0.110352	0.564572	0.792095	2 v 2	0.0118196	0.924512	0.974714	2 v 2	-0.138293	0.779528	0.891626	NA	-0.144486	NA	-0.106853	NA	-0.313764	NA	0.224857	NA	0.109492	NA	0.188021	NA	-0.390199	NA	-0.0818446	NA	-0.401157	NA	0.335888	NA	-0.412031	NA	0.432959	NA	-0.245713	NA	0.0250085	NA	-0.0873922	NA	0.111031	NA	-0.521524	NA	0.244938	NA	7.29829	NA	8.48059	NA	7.15381	NA	8.37374	NA	6.90809	NA	8.39874	NA	7.30925	NA	8.06286	NA	6.99548	NA	8.28771	NA	7.32012	NA	7.96578	NA	7.42962	NA	8.15381	NA	157.4	NA	357.2	NA	142.4	NA	331.7	NA	120.1	NA	337.5	NA	158.6	NA	267.4	NA	127.6	NA	312.5	NA	159.8	NA	250	NA	172.4	NA	284.8	NA	92.4	NA	91.7	NA	97.5	NA	77.6	NA	120.1	NA	82.8	NA	106.5	NA	62	NA	89.9	NA	105.9	NA	115.2	NA	64.4	NA	92.7	NA	80.9	NA	2	NA	1	NA	2	NA	1	NA	2	NA	1	NA	2	NA	1	NA	2	NA	1	NA	2	NA	1	NA	2	NA	1	High	High	Not Found	High	High	High	Not Found	High	High	High	Not Found	High	High	High	Not Found	High	High	High	Not Found	High	High	High	Not Found	High	High	High	Not Found	High
Q9UEE9	CFDP1	Craniofacial development protein 1 (Bucentaur)	reviewed	4	kinetochore [GO:0000776]; nucleus [GO:0005634]; Swr1 complex [GO:0000812]; cell adhesion [GO:0007155]; chromatin remodeling [GO:0006338]; fibroblast apoptotic process [GO:0044346]; negative regulation of fibroblast apoptotic process [GO:2000270]; regulation of cell population proliferation [GO:0042127]; regulation of cell shape [GO:0008360]	TRANSMEM 1272..1292; /note="Helical"; /evidence="ECO:0000255"	13	High	3	6	3	Human	FALSE	3 v 3	-0.495967	0.094784	0.443201	3 v 3	-0.277295	0.33707	0.830944	3 v 3	0.0824448	0.236878	0.975594	3 v 3	-0.630439	0.053224	0.322096	3 v 3	-0.230543	0.400512	0.722853	3 v 3	-0.395075	0.353464	0.60653	3 v 3	-0.134472	0.710784	0.865342	3 v 3	0.0467522	0.90753	0.967499	3 v 3	-0.477519	0.236038	0.557465	-0.330516	-0.332147	-0.825237	NA	0.0242767	-0.147193	-0.708969	NA	0.114877	-0.0145373	0.146994	NA	-0.729493	-0.829014	-0.332809	NA	-0.0211388	-0.665736	-0.00475457	NA	-0.449232	-0.937006	0.201015	NA	-0.398978	-0.496867	0.492429	NA	-0.0454155	-0.518543	0.704215	NA	-0.56411	-0.922469	0.0540205	NA	7.07468	9.1644	9.16063	NA	6.74416	8.83226	8.33539	NA	6.34518	8.33539	8.82782	NA	6.36632	9.00113	8.83257	NA	6.3906	8.85393	8.1236	NA	6.79442	9.2724	8.6268	NA	6.90929	9.25786	8.7738	NA	134.8	573.8	572.3	NA	107.2	455.8	323	NA	81.3	323	454.4	NA	82.5	512.4	455.9	NA	83.9	462.7	278.9	NA	111	618.4	395.3	NA	120.2	612.2	437.7	NA	93.2	336.6	98.9	NA	62.9	312.1	46.6	NA	55.5	323	80.7	NA	55.2	344.3	76.2	NA	56.2	326	56	NA	81.9	445.9	70.3	NA	90.9	329.3	67.4	NA	1	2	1	NA	1	2	1	NA	1	2	1	NA	1	2	1	NA	1	2	1	NA	1	2	1	NA	1	2	1	NA	High	High	High	High	High	High	High	High	High	High	High	High	High	High	High	High	High	High	High	High	High	High	High	High	High	High	High	High
Q9Y4D7	PLXND1	Plexin-D1	reviewed	5	axon [GO:0030424]; cell body [GO:0044297]; glutamatergic synapse [GO:0098978]; lamellipodium [GO:0030027]; lamellipodium membrane [GO:0031258]; plasma membrane [GO:0005886]; semaphorin receptor complex [GO:0002116]; protein domain specific binding [GO:0019904]; semaphorin receptor activity [GO:0017154]; angiogenesis [GO:0001525]; aorta development [GO:0035904]; branching involved in blood vessel morphogenesis [GO:0001569]; cardiac septum development [GO:0003279]; coronary vasculature development [GO:0060976]; dichotomous subdivision of terminal units involved in salivary gland branching [GO:0060666]; endothelial cell migration [GO:0043542]; kidney development [GO:0001822]; negative regulation of cell adhesion [GO:0007162]; negative regulation of neuron apoptotic process [GO:0043524]; outflow tract morphogenesis [GO:0003151]; positive regulation of axonogenesis [GO:0050772]; positive regulation of protein binding [GO:0032092]; regulation of angiogenesis [GO:0045765]; regulation of cell migration [GO:0030334]; regulation of cell shape [GO:0008360]; regulation of GTPase activity [GO:0043087]; semaphorin-plexin signaling pathway [GO:0071526]; semaphorin-plexin signaling pathway involved in axon guidance [GO:1902287]; synapse assembly [GO:0007416]; synaptic target recognition [GO:0008039]	No	16	High	24	47	15	Human	FALSE	4 v 4	0.333668	0.0949395	0.443201	4 v 4	0.137396	0.393796	0.830944	4 v 4	0.0393535	0.698015	0.978401	4 v 4	0.0367082	0.849297	0.930968	4 v 4	0.236049	0.177198	0.612281	4 v 4	0.352732	0.0278921	0.257818	4 v 4	-0.29696	0.00568062	0.197621	4 v 4	0.0986525	0.705134	0.890399	4 v 4	0.313378	0.123844	0.462803	0.269372	0.157715	0.165783	0.741802	0.0805718	0.283464	0.409844	-0.224296	0.255111	0.0348643	0.0620266	-0.194588	-0.091578	-0.182819	-0.144632	0.565862	0.0908379	-0.0525357	0.357624	0.548267	0.314276	0.119464	0.498806	0.478382	-0.36095	-0.340534	-0.310415	-0.175941	0.0102661	-0.336	-0.0522197	0.772563	0.059165	0.0845994	0.436779	0.67297	8.95391	6.42122	8.43003	10.5967	9.22328	6.57894	8.59582	11.3385	8.86233	6.2384	8.2854	11.1625	8.77149	6.29094	7.92778	10.6142	8.85206	6.5744	8.33762	10.39	8.54805	6.11894	7.7866	10.6841	8.80316	6.15381	7.84862	10.4895	495.9	85.7	344.9	1548.5	597.7	95.6	386.9	2589.5	465.4	75.5	312	2292.2	437	78.3	243.5	1567.5	462.1	95.3	323.5	1341.8	374.3	69.5	220.8	1645.3	446.7	71.2	230.5	1437.7	343	50.3	59.6	397.7	350.7	65.4	55.8	605.7	317.6	75.5	55.4	562.3	292.2	52.6	40.7	363.2	309.9	67.1	64.9	454.7	276.2	50.1	39.3	423.8	337.8	38.3	35.5	408.4	2	1	2	8	2	1	2	8	2	1	2	8	2	1	2	8	2	1	2	8	2	1	2	8	2	1	2	8	High	High	High	High	High	High	High	High	High	High	High	High	High	High	High	High	High	High	High	High	High	High	High	High	High	High	High	High
Q15181	PPA1	Inorganic pyrophosphatase (EC 3.6.1.1) (Pyrophosphate phospho-hydrolase) (PPase)	reviewed	3	cytoplasm [GO:0005737]; cytosol [GO:0005829]; extracellular exosome [GO:0070062]; inorganic diphosphate phosphatase activity [GO:0004427]; magnesium ion binding [GO:0000287]; phosphate-containing compound metabolic process [GO:0006796]	No	44	High	12	59	10	Human	FALSE	4 v 4	-0.27392	0.0950069	0.443201	4 v 4	0.179783	0.159932	0.822654	4 v 4	0.0435097	0.540048	0.978401	4 v 4	-0.0908346	0.71307	0.850517	4 v 4	0.0221098	0.831593	0.936766	4 v 4	0.0441738	0.685567	0.82682	4 v 4	0.183086	0.322863	0.620832	4 v 4	-0.157673	0.315349	0.716872	4 v 4	0.000664088	0.996934	0.998632	-0.236385	-0.0278394	-0.253211	-0.578245	0.142763	0.0929675	0.0230513	0.46035	0.117088	-0.12778	0.0281198	0.156611	-0.320622	0.580051	-0.259097	-0.36367	-0.176601	0.270961	-0.059922	0.0540014	-0.163015	0.301651	0.0782909	-0.0402318	-0.0842373	0.60789	-0.00588616	0.214576	-0.319365	0.177993	-0.0829732	-0.406348	-0.280103	0.429431	0.0501711	-0.196843	11.0907	10.8095	11.1003	11.0867	10.8543	10.7817	10.8471	10.5085	10.7701	11.3896	10.8412	10.7231	10.9467	11.1186	10.9011	10.6691	11.0895	11.2116	10.9241	11.1294	10.9331	11.0879	10.7629	10.7633	11.0502	10.9601	10.791	10.9199	2180.9	1794.7	2195.4	2174.9	1851.3	1760.4	1842	1456.7	1746.3	2682.9	1834.5	1690.3	1973.7	2223.5	1912.3	1628.2	2179	2371.5	1943.1	2240.2	1955.2	2176.7	1737.6	1738.1	2120.5	1992.2	1771.8	1937.4	1508.2	1053	379.2	558.6	1086.3	1205.4	265.5	340.7	1191.6	2682.9	325.8	414.6	1319.8	1493.8	319.8	377.3	1461.2	1670.9	390	759.2	1442.8	1569.4	309.2	447.7	1603.3	1071.5	272.7	550.3	8	7	6	5	8	7	6	5	8	7	6	5	8	7	6	5	8	7	6	5	8	7	6	5	8	7	6	5	High	High	High	High	High	High	High	High	High	High	High	High	High	High	High	High	High	High	High	High	High	High	High	High	High	High	High	High
A0A669KB05	CTNND1	Catenin delta-1	unreviewed	2	anchoring junction [GO:0070161]; plasma membrane [GO:0005886]; cadherin binding [GO:0045296]; cell-cell adhesion [GO:0098609]	No	45	High	38	116	34	Human	FALSE	4 v 4	0.158361	0.0951936	0.443201	4 v 4	-0.227117	0.00800489	0.776632	4 v 4	0.0599734	0.513348	0.978401	4 v 4	0.203316	0.0147894	0.283061	4 v 4	0.221419	0.0658677	0.571578	4 v 4	0.295779	0.0393368	0.269756	4 v 4	0.0449549	0.684368	0.850551	4 v 4	0.448536	0.0138355	0.599028	4 v 4	0.235805	0.0824679	0.40877	0.0655535	0.22988	0.0312597	0.306752	-0.213837	-0.237329	-0.14145	-0.315851	-0.0209018	0.190224	0.199992	-0.129421	0.259751	0.23382	0.235272	0.084422	0.411457	0.286006	0.0791231	0.10909	0.466896	0.386315	0.247844	0.0820603	0.194198	0.00393943	0.204012	-0.22233	0.625294	0.523336	0.220573	0.424942	0.487798	0.19609	0.047852	0.211481	11.1079	11.7957	11.0425	11.4552	11.1735	12.0256	11.0737	11.7619	11.3677	12.0295	11.2778	11.5396	10.9562	11.7435	11.1986	11.4305	10.7424	11.5062	11.0572	11.1147	10.9008	11.6432	11.0299	11.4575	10.8799	11.8334	11.2299	11.3281	2207.1	3555.1	2109.2	2807.7	2309.7	4169.2	2155.4	3472.9	2642.5	4180.6	2482.8	2976.9	1986.8	3428.8	2350.3	2760.1	1713.1	2908.7	2130.8	2217.4	1911.9	3198.5	2090.9	2812.3	1884.4	3649.3	2401.8	2571	1526.3	2085.8	364.4	721.1	1355.2	2854.9	310.6	812.3	1803	4180.6	440.9	730.2	1328.6	2303.6	393.1	639.6	1148.7	2049.5	427.7	751.5	1410.9	2306.1	372	724.4	1424.8	1962.7	369.7	730.3	9	19	7	8	9	19	7	8	9	19	7	8	9	19	7	8	9	19	7	8	9	19	7	8	9	19	7	8	High	High	High	High	High	High	High	High	High	High	High	High	High	High	High	High	High	High	High	High	High	High	High	High	High	High	High	High
Q2NKX8	ERCC6L	DNA excision repair protein ERCC-6-like (EC 3.6.4.12) (ATP-dependent helicase ERCC6-like) (PLK1-interacting checkpoint helicase) (Tumor antigen BJ-HCC-15)	reviewed	5	cytosol [GO:0005829]; kinetochore [GO:0000776]; membrane [GO:0016020]; ATP binding [GO:0005524]; ATP hydrolysis activity [GO:0016887]; ATP-dependent chromatin remodeler activity [GO:0140658]; DNA binding [GO:0003677]; DNA translocase activity [GO:0015616]; helicase activity [GO:0004386]; cell cycle [GO:0007049]; cell division [GO:0051301]	No	24	High	23	47	23	Human	FALSE	4 v 4	-0.146256	0.0952056	0.443201	4 v 4	0.0887035	0.259456	0.830944	4 v 4	0.0130549	0.876355	0.985468	4 v 4	-0.226293	0.0439382	0.315324	4 v 4	-0.154648	0.104936	0.579689	4 v 4	-0.180926	0.087338	0.346477	4 v 4	-0.0800378	0.0850439	0.369352	4 v 4	-0.243352	0.0622707	0.599581	4 v 4	-0.19398	0.00329438	0.333874	-0.239558	-0.232386	0.0210946	-0.134172	0.268846	-0.0224984	0.0236719	0.0847946	0.0663263	-0.126172	-0.0947364	0.206801	-0.313641	-0.368329	-0.0954217	-0.127781	-0.182903	-0.328684	-0.0900995	-0.0169056	-0.194503	-0.296488	-0.259065	0.0263541	-0.0740832	-0.135943	-0.116516	0.00639102	-0.451749	-0.306185	-0.113771	-0.1017	-0.260829	-0.170316	-0.164329	-0.180447	6.76155	11.2475	9.15558	9.01987	6.52199	11.0151	9.17667	8.8857	6.44791	10.8791	9.06016	8.89209	6.63081	11.2078	9.15026	8.90899	6.89966	11.1853	9.17393	8.99379	6.64241	11.1756	9.31922	8.86573	6.70874	11.0494	9.22448	9.07253	108.5	2431.2	570.3	519.1	91.9	2069.5	578.7	473	87.3	1883.4	533.8	475.1	99.1	2365.3	568.2	480.7	119.4	2328.7	577.6	509.8	99.9	2313.1	638.8	466.5	104.6	2119.4	598.2	538.4	75.1	1426.4	98.5	133.3	53.9	1417.1	83.4	110.6	59.6	1883.4	94.8	116.5	66.3	1589.1	95	111.4	80	1640.8	115.9	172.8	73.8	1667.8	113.7	120.2	79.1	1139.9	92.1	152.9	1	11	4	3	1	11	4	3	1	11	4	3	1	11	4	3	1	11	4	3	1	11	4	3	1	11	4	3	High	High	High	High	High	High	High	High	High	High	High	High	High	High	High	High	High	High	High	High	High	High	High	High	High	High	High	High
Q99627	COPS8	COP9 signalosome complex subunit 8 (SGN8) (Signalosome subunit 8) (COP9 homolog) (hCOP9) (JAB1-containing signalosome subunit 8)	reviewed	5	COP9 signalosome [GO:0008180]; cytoplasm [GO:0005737]; cytosol [GO:0005829]; extracellular exosome [GO:0070062]; nucleoplasm [GO:0005654]; nucleus [GO:0005634]; perinuclear region of cytoplasm [GO:0048471]; activation of NF-kappaB-inducing kinase activity [GO:0007250]; COP9 signalosome assembly [GO:0010387]; negative regulation of cell population proliferation [GO:0008285]; protein deneddylation [GO:0000338]; protein neddylation [GO:0045116]; protein phosphorylation [GO:0006468]; regulation of protein neddylation [GO:2000434]	No	47	High	6	39	6	Human	FALSE	4 v 4	-0.277205	0.0952182	0.443201	4 v 4	-0.137711	0.627518	0.887151	4 v 4	-0.0332273	0.873918	0.985468	4 v 4	-0.290656	0.0698945	0.334622	4 v 4	-0.395231	0.129749	0.594218	4 v 4	-0.20018	0.0972699	0.356743	4 v 4	-0.0134519	0.835534	0.931558	4 v 4	-0.25752	0.135979	0.656561	4 v 4	-0.166953	0.254263	0.57266	-0.220308	-0.199561	-0.079185	-0.609764	0.22824	-0.352936	-0.757442	0.331295	0.01824	-0.190484	-0.433927	0.473262	-0.114264	-0.362246	-0.129834	-0.556281	0.027348	-0.417261	-0.892586	-0.298425	-0.192026	-0.344487	-0.297105	0.0328981	0.106044	-0.162685	-0.050649	0.0534829	-0.200892	-0.0643256	-0.135143	-0.62972	-0.210266	-0.154003	0.136822	-0.440364	10.2276	11.2009	9.89072	10.3274	10.0073	11.0013	9.81154	9.71768	10.1134	10.8387	9.76089	9.77116	10.086	11.2559	10.6535	10.0696	10.3142	10.903	9.89603	10.4009	10.3054	11.1831	10.058	9.73826	10.3236	10.9927	9.62406	10.2115	1199	2354	949.3	1284.9	1029.2	2049.9	898.6	842	1107.7	1831.3	867.6	873.8	1086.9	2445.5	1610.7	1074.6	1273.2	1914.8	952.8	1352	1265.4	2325.2	1066	854.1	1281.5	2037.6	789.1	1185.7	829.2	1381.1	164	330	603.9	1403.7	129.5	196.9	755.8	1831.3	154.1	214.3	726.8	1643	269.4	249	853.8	1349.2	191.2	458.2	933.8	1676.5	189.7	220	969	1095.9	121.5	336.8	3	6	3	4	3	6	3	4	3	6	3	4	3	6	3	4	3	6	3	4	3	6	3	4	3	6	3	4	High	High	High	High	High	High	High	High	High	High	High	High	High	High	High	High	High	High	High	High	High	High	High	High	High	High	High	High
Q15276	RABEP1	Rab GTPase-binding effector protein 1 (Rabaptin-4) (Rabaptin-5) (Rabaptin-5alpha) (Renal carcinoma antigen NY-REN-17)	reviewed	5	early endosome [GO:0005769]; early endosome membrane [GO:0031901]; endocytic vesicle [GO:0030139]; endosome [GO:0005768]; intracellular membrane-bounded organelle [GO:0043231]; protein-containing complex [GO:0032991]; recycling endosome [GO:0055037]; growth factor activity [GO:0008083]; GTPase activator activity [GO:0005096]; protein domain specific binding [GO:0019904]; protein homodimerization activity [GO:0042803]; apoptotic process [GO:0006915]; endocytosis [GO:0006897]; Golgi to plasma membrane transport [GO:0006893]; membrane fusion [GO:0061025]; protein localization to ciliary membrane [GO:1903441]; protein transport [GO:0015031]; vesicle-mediated transport [GO:0016192]	No	42	High	39	102	35	Human	FALSE	4 v 4	-0.20107	0.0953599	0.443201	4 v 4	-0.077561	0.689686	0.908201	4 v 4	0.0605528	0.397033	0.978401	4 v 4	-0.275456	0.0827869	0.355075	4 v 4	-0.242833	0.264571	0.656332	4 v 4	-0.0983659	0.365452	0.617338	4 v 4	-0.074386	0.362618	0.653029	4 v 4	-0.165272	0.0121595	0.599028	4 v 4	-0.158919	0.155604	0.48435	0.0319251	-0.225877	-0.245016	-0.365311	0.236354	-0.0729306	-0.571138	0.0974699	-0.00313657	-0.0399627	0.0486852	0.236625	0.0294497	-0.421977	-0.429863	-0.279432	0.141672	-0.277329	-0.707178	-0.128498	0.0362083	-0.371824	-0.0346706	-0.0231771	-0.00247531	-0.1961	-0.184847	0.0858786	-0.0946828	-0.204398	-0.13604	-0.225968	0.0393449	-0.331862	-0.0833557	-0.259802	10.7412	11.2841	10.3087	10.7762	10.7731	11.0582	10.0637	10.4109	10.7707	10.8621	9.87882	10.4968	10.629	11.1394	10.586	10.6253	10.8653	11.0665	10.0149	10.7227	10.7345	11.2339	9.91349	10.5199	10.7313	11.194	9.96217	10.7566	1711.7	2493.7	1268.3	1753.7	1750	2132.3	1070.2	1361.4	1747	1861.3	941.5	1444.9	1583.6	2255.8	1537.1	1579.5	1865.5	2144.6	1034.6	1689.9	1703.7	2408.5	964.4	1468.3	1700	2342.7	997.5	1730	1183.8	1463.1	219.1	450.4	1026.8	1460.1	154.2	318.4	1192	1861.3	167.2	354.4	1058.9	1515.6	257.1	366	1250.9	1511.1	207.7	572.7	1257.2	1736.6	171.6	378.2	1285.4	1260	153.5	491.4	10	13	3	7	10	13	3	7	10	13	3	7	10	13	3	7	10	13	3	7	10	13	3	7	10	13	3	7	High	High	High	High	High	High	High	High	High	High	High	High	High	High	High	High	High	High	High	High	High	High	High	High	High	High	High	High
Q96AY3	FKBP10	Peptidyl-prolyl cis-trans isomerase FKBP10 (PPIase FKBP10) (EC 5.2.1.8) (65 kDa FK506-binding protein) (65 kDa FKBP) (FKBP-65) (FK506-binding protein 10) (FKBP-10) (Immunophilin FKBP65) (Rotamase)	reviewed	5	endoplasmic reticulum [GO:0005783]; endoplasmic reticulum lumen [GO:0005788]; membrane [GO:0016020]; mitochondrial intermembrane space [GO:0005758]; calcium ion binding [GO:0005509]; FK506 binding [GO:0005528]; peptidyl-prolyl cis-trans isomerase activity [GO:0003755]; aorta morphogenesis [GO:0035909]; collagen fibril organization [GO:0030199]; extracellular matrix assembly [GO:0085029]; in utero embryonic development [GO:0001701]; peptidyl-lysine hydroxylation [GO:0017185]; peptidyl-proline modification [GO:0018208]; protein folding [GO:0006457]; wound healing [GO:0042060]	No	22	High	13	37	13	Human	FALSE	4 v 4	0.168042	0.0954646	0.443201	4 v 4	-0.145198	0.44069	0.839087	4 v 4	-0.081553	0.270873	0.975594	4 v 4	0.0411081	0.817343	0.910495	4 v 4	0.195857	0.528178	0.789449	4 v 4	0.347677	0.198355	0.471684	4 v 4	-0.126934	0.341754	0.637208	4 v 4	0.341055	0.133291	0.656561	4 v 4	0.42923	0.0822064	0.40877	0.375773	0.0924653	0.0796013	0.124329	0.0369153	-0.0399032	-0.63273	0.0549276	0.0626466	-0.0287501	-0.157235	-0.202873	0.428972	-0.359629	-0.0168834	0.111973	0.774185	-0.0742176	-0.435093	0.518555	0.9786	0.161417	0.0811884	0.169505	0.0531986	-0.452095	-0.0964848	-0.012356	0.737269	-0.0343144	0.197637	0.463627	0.915953	0.190167	0.238423	0.372378	8.46312	9.87375	10.6349	10.1688	8.83889	9.96622	10.7145	10.2931	8.89209	9.51412	10.618	10.2808	8.1179	9.58834	11.0531	9.76222	8.15482	9.54844	10.4204	9.81714	7.91349	9.35271	10.5368	10.1113	7.97613	9.32396	10.3796	9.90839	352.9	938.2	1590.1	1151.1	457.9	1000.3	1680.3	1254.7	475.1	731.2	1571.6	1244	277.8	769.8	2124.8	868.4	285	748.8	1370.4	902.1	241.1	653.8	1485.6	1106.1	251.8	640.9	1332.2	961	244	550.4	274.7	295.6	268.7	685	242.2	293.5	324.1	731.2	279.1	305.1	185.7	517.2	355.3	201.2	191.1	527.6	275.1	305.7	177.9	471.4	264.3	284.9	190.4	344.7	205	273	2	4	5	5	2	4	5	5	2	4	5	5	2	4	5	5	2	4	5	5	2	4	5	5	2	4	5	5	High	High	High	High	High	High	High	High	High	High	High	High	High	High	High	High	High	High	High	High	High	High	High	High	High	High	High	High
P20674	COX5A	Cytochrome c oxidase subunit 5A, mitochondrial (Cytochrome c oxidase polypeptide Va)	reviewed	5	mitochondrial inner membrane [GO:0005743]; mitochondrial respiratory chain complex IV [GO:0005751]; cytochrome-c oxidase activity [GO:0004129]; electron transfer activity [GO:0009055]; metal ion binding [GO:0046872]; cellular respiration [GO:0045333]; mitochondrial electron transport, cytochrome c to oxygen [GO:0006123]	No	37	High	7	22	7	Human	FALSE	4 v 4	-0.232539	0.0955445	0.443201	4 v 4	-0.322458	0.151039	0.822654	4 v 4	-0.137743	0.32522	0.975594	4 v 4	-0.31459	0.118301	0.402569	4 v 4	-0.311283	0.221335	0.635877	4 v 4	-0.507116	0.0113618	0.215704	4 v 4	-0.0820508	0.204638	0.511811	4 v 4	0.0111754	0.933266	0.977251	4 v 4	-0.369374	0.00243912	0.333874	-0.0615161	-0.345127	-0.447046	-0.0764684	-0.0585718	-0.674487	-0.544834	-0.0119413	-0.0867555	0.112752	-0.12343	-0.453537	-0.0923421	-0.517375	-0.608201	-0.0404429	0.225385	-0.52451	-0.702	-0.244008	-0.416217	-0.31613	-0.562517	-0.733601	-0.030826	-0.172248	-0.161155	0.0360255	0.283957	0.149977	-0.157166	-0.232067	-0.329462	-0.428881	-0.439087	-0.280064	7.34784	8.85767	9.79555	9.23002	7.28633	8.51254	9.34851	9.15355	7.2555	8.3403	9.18735	9.18958	7.03012	8.86481	9.88935	9.43359	6.97154	8.19032	9.34452	9.42164	7.67172	8.65642	9.74987	9.92318	7.58496	8.76918	9.62644	9.46964	162.9	463.9	888.7	600.5	156.1	365.2	651.9	569.5	152.8	324.1	583	583.9	130.7	466.2	948.4	691.5	125.5	292.1	650.1	685.8	203.9	403.5	861	970.9	192	436.3	790.4	709	112.6	272.2	153.5	154.2	91.6	250.1	93.9	133.2	104.3	324.1	103.5	143.2	87.4	313.2	158.6	160.2	84.1	205.8	130.5	232.4	150.4	290.9	153.2	250.1	145.2	234.7	121.7	201.4	1	1	2	2	1	1	2	2	1	1	2	2	1	1	2	2	1	1	2	2	1	1	2	2	1	1	2	2	High	High	High	High	High	High	High	High	High	High	High	High	High	High	High	High	High	High	High	High	High	High	High	High	High	High	High	High
Q92793	CREBBP	CREB-binding protein (Histone lysine acetyltransferase CREBBP) (EC 2.3.1.48) (Protein-lysine acetyltransferase CREBBP) (EC 2.3.1.-)	reviewed	5	chromatin [GO:0000785]; cytoplasm [GO:0005737]; cytosol [GO:0005829]; histone acetyltransferase complex [GO:0000123]; nuclear body [GO:0016604]; nucleoplasm [GO:0005654]; nucleus [GO:0005634]; transcription regulator complex [GO:0005667]; acetyltransferase activity [GO:0016407]; chromatin binding [GO:0003682]; chromatin DNA binding [GO:0031490]; damaged DNA binding [GO:0003684]; DNA-binding transcription factor binding [GO:0140297]; histone acetyltransferase activity [GO:0004402]; MRF binding [GO:0043426]; p53 binding [GO:0002039]; peptide N-acetyltransferase activity [GO:0034212]; peptide-lysine-N-acetyltransferase activity [GO:0061733]; RNA polymerase II-specific DNA-binding transcription factor binding [GO:0061629]; transcription coactivator activity [GO:0003713]; transcription coactivator binding [GO:0001223]; transcription corepressor activity [GO:0003714]; zinc ion binding [GO:0008270]; cellular response to UV [GO:0034644]; embryonic digit morphogenesis [GO:0042733]; histone acetylation [GO:0016573]; histone glutamine methylation [GO:1990258]; homeostatic process [GO:0042592]; N-terminal peptidyl-lysine acetylation [GO:0018076]; negative regulation of transcription by RNA polymerase II [GO:0000122]; positive regulation of DNA-templated transcription [GO:0045893]; positive regulation of transcription by RNA polymerase II [GO:0045944]; positive regulation of transforming growth factor beta receptor signaling pathway [GO:0030511]; protein acetylation [GO:0006473]; protein destabilization [GO:0031648]; protein-containing complex assembly [GO:0065003]; regulation of cellular response to heat [GO:1900034]; regulation of DNA-templated transcription [GO:0006355]; regulation of smoothened signaling pathway [GO:0008589]; response to hypoxia [GO:0001666]; rhythmic process [GO:0048511]; signal transduction [GO:0007165]; stimulatory C-type lectin receptor signaling pathway [GO:0002223]	No	14	High	24	52	14	Human	FALSE	3 v 3	-0.0933766	0.0955762	0.443201	3 v 3	-0.0387876	0.596932	0.883264	3 v 3	-0.0201986	0.772725	0.978401	3 v 3	-0.335235	0.0326384	0.294533	3 v 3	-0.0816333	0.41803	0.735172	3 v 3	-0.142909	0.0425677	0.274567	3 v 3	-0.241859	0.0175842	0.236524	3 v 3	-0.0428457	0.476577	0.794924	3 v 3	-0.12271	0.0588922	0.382773	-0.0477374	-0.0794798	-0.152913	NA	0.0857183	-0.103787	-0.0982936	NA	-0.0766472	-0.0860264	0.102078	NA	-0.26553	-0.281077	-0.459099	NA	0.0485234	-0.0641754	-0.229248	NA	-0.164273	-0.181646	-0.0828076	NA	-0.217792	-0.201597	-0.306187	NA	-0.0371949	0.0396121	-0.130954	NA	-0.0876254	-0.0956199	-0.184885	NA	10.2193	10.8626	11.0826	NA	10.1716	10.7831	10.9297	NA	9.95376	10.5815	10.6235	NA	9.90524	10.6457	10.8528	NA	9.99095	10.5419	10.7545	NA	10.118	10.7631	10.7063	NA	10.0414	10.6771	10.8084	NA	1192.1	1861.9	2168.7	NA	1153.3	1762.1	1950.6	NA	991.7	1532.3	1577.6	NA	958.9	1602	1849.3	NA	1017.6	1490.8	1727.5	NA	1111.3	1737.9	1670.8	NA	1053.8	1637.3	1793.3	NA	824.4	1092.4	374.6	NA	676.7	1206.6	281.1	NA	676.7	1532.3	280.1	NA	641.2	1076.3	309.3	NA	682.4	1050.4	346.7	NA	820	1253	297.3	NA	796.8	880.6	276	NA	6	9	5	NA	6	9	5	NA	6	9	5	NA	6	9	5	NA	6	9	5	NA	6	9	5	NA	6	9	5	NA	High	High	High	High	High	High	High	High	High	High	High	High	High	High	High	High	High	High	High	High	High	High	High	High	High	High	High	High
Q9UIL1	SCOC	Short coiled-coil protein	reviewed	5	cytosol [GO:0005829]; Golgi apparatus [GO:0005794]; Golgi membrane [GO:0000139]; nucleoplasm [GO:0005654]; positive regulation of macroautophagy [GO:0016239]; regulation of protein complex stability [GO:0061635]	No	18	High	2	5	2	Human	FALSE	4 v 4	-0.285033	0.0955788	0.443201	4 v 4	-0.187065	0.279732	0.830944	4 v 4	-0.0812745	0.625316	0.978401	4 v 4	-0.350614	0.127582	0.410651	4 v 4	-0.356652	0.113309	0.587383	4 v 4	-0.0791855	0.68977	0.828731	4 v 4	-0.0655814	0.707886	0.864057	4 v 4	-0.169587	0.0545098	0.599028	4 v 4	0.00208901	0.986079	0.993564	-0.202599	-0.356637	-0.0104544	-0.570442	0.16323	-0.28701	-0.510328	-0.114152	0.0898314	-0.424666	-0.226991	0.236727	0.114884	-0.665794	-0.355519	-0.496029	0.0768156	-0.606	-0.596026	-0.301397	0.177962	-0.612412	0.0474168	0.0702913	0.317482	-0.309156	-0.345065	0.0744133	-0.0864148	-0.318991	-0.0856978	-0.187244	0.0881309	-0.187746	0.274407	-0.166436	5.22497	6.54844	6.79181	6.69766	5.02237	6.1918	6.78136	6.12722	5.33985	5.88264	6.4363	6.20163	5.26303	6.48864	7.03232	6.50303	5.42626	6.20163	6.52199	6.38888	5.16189	6.49506	6.38888	6.13134	5.25172	6.07039	6.16189	6.36807	37.4	93.6	110.8	103.8	32.5	73.1	110	69.9	40.5	59	86.6	73.6	38.4	89.8	130.9	90.7	43	73.6	91.9	83.8	35.8	90.2	83.8	70.1	38.1	67.2	71.6	82.6	25.8	54.9	19.1	26.7	19.1	50	15.9	16.4	27.6	59	15.4	18.1	25.7	60.3	21.9	21	28.9	51.9	18.4	28.4	26.4	65	14.9	18.1	28.8	36.1	11	23.4	1	1	1	1	1	1	1	1	1	1	1	1	1	1	1	1	1	1	1	1	1	1	1	1	1	1	1	1	High	High	High	High	High	High	High	High	High	High	High	High	High	High	High	High	High	High	High	High	High	High	High	High	High	High	High	High
O75131	CPNE3	Copine-3 (Copine III)	reviewed	5	azurophil granule membrane [GO:0035577]; cell junction [GO:0030054]; cytoplasm [GO:0005737]; cytosol [GO:0005829]; extracellular exosome [GO:0070062]; focal adhesion [GO:0005925]; mitochondrion [GO:0005739]; nucleolus [GO:0005730]; nucleoplasm [GO:0005654]; nucleus [GO:0005634]; plasma membrane [GO:0005886]; calcium-dependent phospholipid binding [GO:0005544]; calcium-dependent protein binding [GO:0048306]; metal ion binding [GO:0046872]; protein serine/threonine kinase activity [GO:0004674]; receptor tyrosine kinase binding [GO:0030971]; RNA binding [GO:0003723]; cellular response to calcium ion [GO:0071277]; cellular response to growth factor stimulus [GO:0071363]; ERBB2 signaling pathway [GO:0038128]; positive regulation of cell migration [GO:0030335]	No	23	High	13	26	12	Human	FALSE	4 v 4	-0.249923	0.0956018	0.443201	4 v 4	-0.0857845	0.537747	0.868206	4 v 4	0.0662904	0.631111	0.978401	4 v 4	-0.360128	0.0186785	0.287355	4 v 4	-0.337828	0.0685876	0.571578	4 v 4	-0.119021	0.397908	0.637412	4 v 4	-0.110205	0.352956	0.645804	4 v 4	-0.252043	0.12723	0.648405	4 v 4	-0.185312	5.67395e-05	0.0778277	0.0463184	-0.282663	-0.437522	-0.325827	-0.0215999	-0.134689	-0.390804	0.203956	0.258089	-0.289739	0.214471	0.0823399	-0.241079	-0.561755	-0.401059	-0.23662	-0.326741	-0.647535	-0.322092	-0.054942	0.0668935	-0.462219	0.0339473	-0.114707	-0.287398	-0.279092	0.0364629	0.0892065	-0.305142	-0.512846	0.0687128	-0.258898	-0.191196	-0.172481	-0.180524	-0.197047	8.52278	7.79442	7.86295	9.47837	8.5691	7.51175	7.42543	9.15254	8.2817	7.23266	7.46189	9.24174	8.60844	7.8802	7.78398	9.29669	8.58684	7.74551	7.39318	9.50064	8.2148	7.69488	7.42794	9.35645	8.47289	7.40514	7.64241	9.43879	367.8	222	232.8	713.3	379.8	182.5	171.9	569.1	311.2	150.4	176.3	605.4	390.3	235.6	220.4	628.9	384.5	214.6	168.1	724.4	297.1	207.2	172.2	655.5	355.3	169.5	199.8	694	254.4	130.3	40.2	183.2	222.9	125	24.8	133.1	212.4	150.4	31.3	148.5	261	158.3	36.9	145.7	257.8	151.2	33.7	245.5	219.3	149.4	30.6	168.8	268.6	91.2	30.7	197.1	2	1	1	4	2	1	1	4	2	1	1	4	2	1	1	4	2	1	1	4	2	1	1	4	2	1	1	4	High	High	High	High	High	High	High	High	High	High	High	High	High	High	High	High	High	High	High	High	High	High	High	High	High	High	High	High
Q13131	PRKAA1	5'-AMP-activated protein kinase catalytic subunit alpha-1 (AMPK subunit alpha-1) (EC 2.7.11.1) (Acetyl-CoA carboxylase kinase) (ACACA kinase) (EC 2.7.11.27) (Hydroxymethylglutaryl-CoA reductase kinase) (HMGCR kinase) (EC 2.7.11.31) (Tau-protein kinase PRKAA1) (EC 2.7.11.26)	reviewed	5	apical plasma membrane [GO:0016324]; axon [GO:0030424]; cytoplasm [GO:0005737]; cytosol [GO:0005829]; dendrite [GO:0030425]; neuronal cell body [GO:0043025]; nuclear speck [GO:0016607]; nucleoplasm [GO:0005654]; nucleotide-activated protein kinase complex [GO:0031588]; nucleus [GO:0005634]; [acetyl-CoA carboxylase] kinase activity [GO:0050405]; [hydroxymethylglutaryl-CoA reductase (NADPH)] kinase activity [GO:0047322]; AMP-activated protein kinase activity [GO:0004679]; ATP binding [GO:0005524]; cAMP-dependent protein kinase activity [GO:0004691]; chromatin binding [GO:0003682]; histone serine kinase activity [GO:0035174]; metal ion binding [GO:0046872]; protein C-terminus binding [GO:0008022]; protein kinase activity [GO:0004672]; protein serine kinase activity [GO:0106310]; protein serine/threonine kinase activity [GO:0004674]; protein-containing complex binding [GO:0044877]; tau protein binding [GO:0048156]; tau-protein kinase activity [GO:0050321]; autophagy [GO:0006914]; bile acid and bile salt transport [GO:0015721]; bile acid signaling pathway [GO:0038183]; CAMKK-AMPK signaling cascade [GO:0061762]; cellular response to calcium ion [GO:0071277]; cellular response to ethanol [GO:0071361]; cellular response to glucose starvation [GO:0042149]; cellular response to glucose stimulus [GO:0071333]; cellular response to hydrogen peroxide [GO:0070301]; cellular response to hypoxia [GO:0071456]; cellular response to nutrient levels [GO:0031669]; cellular response to organonitrogen compound [GO:0071417]; cellular response to oxidative stress [GO:0034599]; cellular response to prostaglandin E stimulus [GO:0071380]; cellular response to xenobiotic stimulus [GO:0071466]; cholesterol biosynthetic process [GO:0006695]; chromatin organization [GO:0006325]; cold acclimation [GO:0009631]; energy homeostasis [GO:0097009]; fatty acid biosynthetic process [GO:0006633]; fatty acid homeostasis [GO:0055089]; fatty acid oxidation [GO:0019395]; glucose homeostasis [GO:0042593]; glucose metabolic process [GO:0006006]; intracellular signal transduction [GO:0035556]; lipid biosynthetic process [GO:0008610]; lipid droplet disassembly [GO:1905691]; motor behavior [GO:0061744]; negative regulation of apoptotic process [GO:0043066]; negative regulation of gene expression [GO:0010629]; negative regulation of glucosylceramide biosynthetic process [GO:0046318]; negative regulation of hepatocyte apoptotic process [GO:1903944]; negative regulation of insulin receptor signaling pathway [GO:0046627]; negative regulation of lipid catabolic process [GO:0050995]; negative regulation of TOR signaling [GO:0032007]; negative regulation of tubulin deacetylation [GO:1904428]; neuron cellular homeostasis [GO:0070050]; positive regulation of autophagy [GO:0010508]; positive regulation of cell population proliferation [GO:0008284]; positive regulation of cholesterol biosynthetic process [GO:0045542]; positive regulation of gene expression [GO:0010628]; positive regulation of glycolytic process [GO:0045821]; positive regulation of mitochondrial transcription [GO:1903109]; positive regulation of peptidyl-lysine acetylation [GO:2000758]; positive regulation of protein localization [GO:1903829]; positive regulation of protein targeting to mitochondrion [GO:1903955]; positive regulation of skeletal muscle tissue development [GO:0048643]; protein localization to lipid droplet [GO:1990044]; protein phosphorylation [GO:0006468]; regulation of bile acid secretion [GO:0120188]; regulation of circadian rhythm [GO:0042752]; regulation of microtubule cytoskeleton organization [GO:0070507]; regulation of peptidyl-serine phosphorylation [GO:0033135]; regulation of stress granule assembly [GO:0062028]; regulation of vesicle-mediated transport [GO:0060627]; response to 17alpha-ethynylestradiol [GO:1904486]; response to activity [GO:0014823]; response to caffeine [GO:0031000]; response to camptothecin [GO:1901563]; response to gamma radiation [GO:0010332]; response to hypoxia [GO:0001666]; response to UV [GO:0009411]; rhythmic process [GO:0048511]; signal transduction [GO:0007165]; Wnt signaling pathway [GO:0016055]	No	23	High	12	37	7	Human	FALSE	4 v 4	-0.256826	0.0956773	0.443201	4 v 4	-0.0836473	0.624054	0.886882	4 v 4	0.0216953	0.878696	0.985468	4 v 4	-0.355877	0.0577779	0.326173	4 v 4	-0.323151	0.0982598	0.579689	4 v 4	-0.213511	0.324621	0.587235	4 v 4	-0.0990515	0.543985	0.782691	4 v 4	-0.239504	0.052527	0.599028	4 v 4	-0.235207	0.0836214	0.410623	-0.0362329	-0.123603	-0.369892	-0.497574	0.0212235	-0.195993	-0.440261	0.280441	-0.0522281	-0.211302	-0.0462698	0.396581	-0.0683975	-0.648016	-0.329766	-0.377328	-0.0485339	-0.50674	-0.602459	-0.134871	-0.0835555	-0.69001	-0.254668	0.174189	-0.0321647	-0.524414	0.040126	0.120246	-0.0697574	-0.310748	-0.162198	-0.415312	-0.0313274	-0.478708	-0.208398	-0.222392	10.0504	9.77627	10.3608	9.99901	10.0142	9.65267	9.99095	9.50144	9.982	9.12825	10.0311	9.62169	10.0305	9.63499	10.6335	9.75656	10.0518	9.439	10.1933	10.037	10.0656	9.81826	10.2857	9.4475	10.0133	9.60696	10.2395	9.84408	1060.4	876.9	1315	1023.3	1034.1	804.9	1017.6	724.8	1011.3	559.6	1046.3	787.8	1045.9	795.1	1588.6	865	1061.4	694.1	1170.8	1050.6	1071.6	902.8	1248.3	698.2	1033.5	779.8	1208.9	919.1	733.3	514.5	227.2	262.8	606.8	551.1	146.7	169.5	690	559.6	185.8	193.2	699.4	534.2	265.7	200.4	711.8	489.1	235	356.1	790.8	650.9	222.1	179.8	781.4	419.4	186.1	261.1	3	4	2	2	3	4	2	2	3	4	2	2	3	4	2	2	3	4	2	2	3	4	2	2	3	4	2	2	High	High	High	High	High	High	High	High	High	High	High	High	High	High	High	High	High	High	High	High	High	High	High	High	High	High	High	High
Q14534	SQLE	Squalene monooxygenase (EC 1.14.14.17) (Squalene epoxidase) (SE)	reviewed	5	endoplasmic reticulum [GO:0005783]; endoplasmic reticulum membrane [GO:0005789]; intracellular membrane-bounded organelle [GO:0043231]; membrane [GO:0016020]; FAD binding [GO:0071949]; squalene monooxygenase activity [GO:0004506]; cellular aromatic compound metabolic process [GO:0006725]; cholesterol metabolic process [GO:0008203]; lipid droplet formation [GO:0140042]; regulation of cell population proliferation [GO:0042127]; response to organic substance [GO:0010033]; sterol biosynthetic process [GO:0016126]	No	31	High	13	31	13	Human	FALSE	4 v 4	-0.213693	0.0956883	0.443201	4 v 4	-0.195684	0.160333	0.822654	4 v 4	0.133865	0.499115	0.978401	4 v 4	0.139701	0.347632	0.608208	4 v 4	0.200514	0.216626	0.63221	4 v 4	0.691908	0.0222662	0.244915	4 v 4	0.353394	0.0166161	0.236524	4 v 4	0.396198	0.0119096	0.599028	4 v 4	0.558043	0.0118166	0.356069	-0.23955	-0.447628	-0.0298374	-0.137756	0.0391445	-0.214881	-0.468595	-0.138404	-0.0696909	0.0489323	0.649349	-0.0931316	0.134169	-0.19306	0.204481	0.413215	0.425978	-0.005958	-0.037635	0.419673	0.620463	0.361471	1.12394	0.661756	0.373719	0.254568	0.234318	0.550971	0.386833	0.208923	0.430961	0.558077	0.690154	0.312539	0.474591	0.754888	10.3781	10.2797	7.64602	9.00843	10.1385	9.8321	7.61618	8.87067	10.5122	10.0867	7.8505	9.42164	10.0863	10.0926	7.88813	9.00197	10.1254	9.87774	7.41954	8.86357	9.89178	9.7252	6.72656	8.75989	9.82209	9.77413	7.37591	8.66676	1330.8	1243.1	200.3	515	1127.2	911.5	196.2	468.1	1460.5	1087.4	230.8	685.8	1087.1	1091.9	236.9	512.7	1117	940.8	171.2	465.8	950	846.4	105.9	433.5	905.2	875.6	166.1	406.4	920.3	729.3	34.6	132.3	661.4	624.2	28.3	109.5	996.5	1087.4	41	168.2	727	733.6	39.6	118.8	749	662.9	34.4	157.9	701	610.2	18.8	111.7	684.4	470.9	25.6	115.5	7	8	1	3	7	8	1	3	7	8	1	3	7	8	1	3	7	8	1	3	7	8	1	3	7	8	1	3	High	High	High	High	High	High	High	High	High	High	High	High	High	High	High	High	High	High	High	High	High	High	High	High	High	High	High	High
Q2UVX4	C3	Complement C3 [Cleaved into: Complement C3 beta chain; Complement C3 alpha chain; C3a anaphylatoxin; C3-beta-c (C3bc); Acylation stimulating protein (ASP) (C3adesArg); Complement C3b alpha' chain; Complement C3c alpha' chain fragment 1; Complement C3dg fragment; Complement C3g fragment; Complement C3d fragment; Complement C3f fragment; Complement C3c alpha' chain fragment 2]	reviewed	5	cell surface [GO:0009986]; extracellular space [GO:0005615]; protein-containing complex [GO:0032991]; C5L2 anaphylatoxin chemotactic receptor binding [GO:0031715]; endopeptidase inhibitor activity [GO:0004866]; amyloid-beta clearance [GO:0097242]; cell surface receptor signaling pathway involved in cell-cell signaling [GO:1905114]; complement activation [GO:0006956]; complement activation, alternative pathway [GO:0006957]; complement activation, classical pathway [GO:0006958]; complement-dependent cytotoxicity [GO:0097278]; complement-mediated synapse pruning [GO:0150062]; fatty acid metabolic process [GO:0006631]; inflammatory response [GO:0006954]; neuron remodeling [GO:0016322]; oviduct epithelium development [GO:0035846]; positive regulation of activation of membrane attack complex [GO:0001970]; positive regulation of angiogenesis [GO:0045766]; positive regulation of apoptotic cell clearance [GO:2000427]; positive regulation of G protein-coupled receptor signaling pathway [GO:0045745]; positive regulation of glucose transmembrane transport [GO:0010828]; positive regulation of lipid storage [GO:0010884]; positive regulation of phagocytosis, engulfment [GO:0060100]; positive regulation of protein phosphorylation [GO:0001934]; positive regulation of receptor-mediated endocytosis [GO:0048260]; positive regulation of type IIa hypersensitivity [GO:0001798]; positive regulation of vascular endothelial growth factor production [GO:0010575]; regulation of triglyceride biosynthetic process [GO:0010866]; response to bacterium [GO:0009617]; vertebrate eye-specific patterning [GO:0150064]	No	37	High	53	156	53		TRUE	4 v 4	-0.329435	0.0957627	0.443201	4 v 4	-0.0451843	0.724833	0.915724	4 v 4	0.135718	0.410341	0.978401	4 v 4	-0.194391	0.577347	0.766306	4 v 4	0.0217784	0.952299	0.979523	4 v 4	0.098903	0.675011	0.818406	4 v 4	0.135044	0.650713	0.83213	4 v 4	0.0669627	0.781624	0.917957	4 v 4	-0.036815	0.920489	0.965188	-0.269425	-0.733312	-0.15468	-0.160325	0.283263	-0.0983041	-0.270329	-0.095367	-0.271836	0.388036	0.234604	0.192068	0.658945	-0.814963	-0.427749	-0.193799	0.99954	-0.127154	-0.509881	-0.275392	0.620316	-0.0737857	-0.380044	0.229126	0.928371	-0.0816509	-0.273069	-0.0334744	0.716277	-0.0288496	-0.239552	-0.180025	0.892151	-0.461822	-0.614648	0.0370584	11.5398	12.0739	11.7509	11.1704	11.2704	11.3406	11.5962	11.01	12.1988	11.259	11.3232	10.9766	11.1992	11.3861	11.833	11.252	11.4825	11.2878	11.5627	11.1566	11.5785	11.3328	11.7032	10.7474	11.3066	11.7208	11.9378	10.9395	2977.4	4311.4	3446.5	2304.7	2470.2	2593.4	3096.1	2062.3	4701.1	2450.7	2562.2	2015	2351.3	2676.5	3648.4	2438.8	2861.4	2500.2	3025	2282.8	3058.2	2579.3	3334.4	1719.1	2533	3375.3	3923.2	1963.9	2059	2529.5	595.4	591.9	1449.4	1775.9	446.2	482.4	3207.6	2450.7	455	494.3	1572.3	1798.2	610.1	565.1	1918.8	1761.6	607.2	773.7	2256.7	1859.7	593.3	442.8	1915.2	1815.4	603.8	557.9	17	15	12	10	17	15	12	10	17	15	12	10	17	15	12	10	17	15	12	10	17	15	12	10	17	15	12	10	High	High	High	High	High	High	High	High	High	High	High	High	High	High	High	High	High	High	High	High	High	High	High	High	High	High	High	High
P61158	ACTR3	Actin-related protein 3 (Actin-like protein 3)	reviewed	5	actin cytoskeleton [GO:0015629]; Arp2/3 protein complex [GO:0005885]; brush border [GO:0005903]; cell-cell junction [GO:0005911]; cytoplasm [GO:0005737]; cytosol [GO:0005829]; extracellular exosome [GO:0070062]; focal adhesion [GO:0005925]; lamellipodium [GO:0030027]; membrane [GO:0016020]; nucleus [GO:0005634]; site of double-strand break [GO:0035861]; actin binding [GO:0003779]; ATP binding [GO:0005524]; structural constituent of cytoskeleton [GO:0005200]; actin polymerization-dependent cell motility [GO:0070358]; Arp2/3 complex-mediated actin nucleation [GO:0034314]; asymmetric cell division [GO:0008356]; cellular response to type II interferon [GO:0071346]; cilium assembly [GO:0060271]; establishment or maintenance of cell polarity [GO:0007163]; meiotic chromosome movement towards spindle pole [GO:0016344]; meiotic cytokinesis [GO:0033206]; positive regulation of lamellipodium assembly [GO:0010592]; positive regulation of transcription by RNA polymerase II [GO:0045944]; spindle localization [GO:0051653]	No	28	High	11	35	11	Human	FALSE	4 v 4	-0.318597	0.0958045	0.443201	4 v 4	-0.0851483	0.730145	0.916753	4 v 4	0.02014	0.870392	0.985468	4 v 4	-0.488557	0.00918429	0.272543	4 v 4	-0.379498	0.118237	0.591902	4 v 4	-0.300001	0.0275728	0.257818	4 v 4	-0.169961	0.0611878	0.333053	4 v 4	-0.294349	0.0568216	0.599028	4 v 4	-0.320141	0.00761396	0.333874	-0.177472	-0.100553	-0.298977	-0.697383	0.0199061	-0.0695809	-0.687773	0.396855	0.00667744	-0.0894513	-0.177806	0.34114	-0.455897	-0.310226	-0.484747	-0.703359	-0.2406	-0.197097	-0.902201	-0.178093	-0.349141	-0.408622	-0.362611	-0.079629	-0.278424	-0.209673	-0.18577	-0.00597552	-0.260506	-0.127516	-0.214428	-0.574948	-0.355818	-0.319171	-0.184805	-0.420769	10.0286	9.98442	9.10826	11.2247	9.85112	9.88387	8.80929	10.5273	9.5727	9.67419	8.62352	10.5213	9.8133	9.87129	9.52572	10.6994	9.83321	9.80171	8.83794	11.0963	9.92184	10.0828	8.98613	10.6009	9.92852	9.99336	8.80832	10.9421	1044.5	1013	551.9	2393.1	923.6	944.8	448.6	1475.8	761.5	817	394.4	1469.7	899.7	936.6	737.1	1662.8	912.2	892.5	457.6	2189.3	970	1084.5	507.1	1553.1	974.5	1019.3	448.3	1967.4	722.3	594.3	95.3	614.6	541.9	646.9	64.7	345.2	519.6	817	70	360.5	601.6	629.2	123.3	385.3	611.7	628.8	91.9	742	715.8	781.9	90.2	400.1	736.9	548.2	69	558.9	4	4	1	5	4	4	1	5	4	4	1	5	4	4	1	5	4	4	1	5	4	4	1	5	4	4	1	5	High	High	High	High	High	High	High	High	High	High	High	High	High	High	High	High	High	High	High	High	High	High	High	High	High	High	High	High
Q92890	UFD1	Ubiquitin recognition factor in ER-associated degradation protein 1 (Ubiquitin fusion degradation protein 1) (UB fusion protein 1)	reviewed	5	cytosol [GO:0005829]; nucleoplasm [GO:0005654]; nucleus [GO:0005634]; UFD1-NPL4 complex [GO:0036501]; VCP-NPL4-UFD1 AAA ATPase complex [GO:0034098]; cysteine-type deubiquitinase activity [GO:0004843]; K48-linked polyubiquitin modification-dependent protein binding [GO:0036435]; polyubiquitin modification-dependent protein binding [GO:0031593]; ER-associated misfolded protein catabolic process [GO:0071712]; negative regulation of RIG-I signaling pathway [GO:0039536]; negative regulation of type I interferon production [GO:0032480]; retrograde protein transport, ER to cytosol [GO:0030970]; skeletal system development [GO:0001501]; ubiquitin-dependent ERAD pathway [GO:0030433]; ubiquitin-dependent protein catabolic process [GO:0006511]	No	32	High	7	21	7	Human	FALSE	4 v 4	-0.222953	0.0958245	0.443201	4 v 4	-0.169558	0.419605	0.836996	4 v 4	-0.108707	0.0600519	0.975594	4 v 4	-0.146085	0.18824	0.468608	4 v 4	-0.174936	0.338947	0.69522	4 v 4	-0.263191	0.076618	0.328177	4 v 4	0.076868	0.410896	0.686495	4 v 4	-0.00537776	0.950151	0.981155	4 v 4	-0.154484	0.127529	0.465595	0.00157931	-0.176568	-0.274021	-0.442804	0.0362505	-0.140968	-0.690245	0.116731	-0.0901365	-0.0742329	-0.0534957	-0.216964	0.0384603	-0.307732	-0.0382356	-0.276834	0.139069	-0.31633	-0.536654	0.0141734	-0.111012	-0.360621	-0.0859826	-0.495147	0.036881	-0.131164	0.235785	0.16597	0.102818	-0.175362	0.15359	-0.102558	-0.0208758	-0.286389	-0.0324869	-0.278183	9.09751	10.4042	9.35271	9.73995	9.09908	10.2276	9.07868	9.29715	9.13597	10.0965	9.31447	9.46312	8.9969	10.4128	9.85112	9.44894	9.03315	10.2718	9.16088	9.56567	9.24698	10.4571	9.40045	9.95826	9.15684	10.3828	9.34696	9.7413	547.8	1355.1	653.8	855.1	548.4	1199	540.7	629.1	562.6	1094.8	636.7	705.8	510.9	1363.2	923.6	698.9	523.9	1236.3	572.4	757.8	607.6	1405.7	675.8	994.8	570.8	1335.2	651.2	855.9	378.9	795	112.9	219.6	321.8	821	77.9	147.1	383.8	1094.8	113.1	173.1	341.7	915.8	154.5	162	351.3	871.1	114.9	256.8	448.3	1013.5	120.3	256.2	431.6	718.1	100.2	243.1	3	3	2	3	3	3	2	3	3	3	2	3	3	3	2	3	3	3	2	3	3	3	2	3	3	3	2	3	High	High	High	High	High	High	High	High	High	High	High	High	High	High	High	High	High	High	High	High	High	High	High	High	High	High	High	High
Q9UBT2	UBA2	SUMO-activating enzyme subunit 2 (EC 2.3.2.-) (Anthracycline-associated resistance ARX) (Ubiquitin-like 1-activating enzyme E1B) (Ubiquitin-like modifier-activating enzyme 2)	reviewed	5	cytoplasm [GO:0005737]; nucleoplasm [GO:0005654]; SUMO activating enzyme complex [GO:0031510]; ATP binding [GO:0005524]; magnesium ion binding [GO:0000287]; protein heterodimerization activity [GO:0046982]; small protein activating enzyme binding [GO:0044388]; SUMO activating enzyme activity [GO:0019948]; SUMO binding [GO:0032183]; transferase activity [GO:0016740]; ubiquitin-like protein conjugating enzyme binding [GO:0044390]; positive regulation of protein sumoylation [GO:0033235]; protein modification by small protein conjugation [GO:0032446]; protein sumoylation [GO:0016925]	No	35	High	19	45	19	Human	FALSE	4 v 4	-0.309714	0.0958563	0.443201	4 v 4	-0.0266353	0.894967	0.966574	4 v 4	-0.0237592	0.859129	0.984375	4 v 4	-0.534044	0.0508267	0.315324	4 v 4	-0.458917	0.0897445	0.579689	4 v 4	-0.218774	0.0724592	0.321998	4 v 4	-0.22433	0.0337779	0.269655	4 v 4	-0.432281	0.0576952	0.599028	4 v 4	-0.195014	0.103158	0.437552	-0.127792	-0.182679	-0.237429	-0.690956	0.0998467	-0.0732013	-0.509235	0.376048	0.0907136	-0.191843	-0.260252	0.266345	-0.259658	-0.295119	-0.592742	-0.988657	-0.144484	-0.261244	-0.983141	-0.446798	-0.0364366	-0.24489	-0.422214	-0.171554	-0.131865	-0.11244	-0.355313	-0.297701	-0.244331	-0.188043	-0.473906	-0.822846	-0.12715	-0.0530467	-0.161962	-0.437899	8.76587	10.5668	9.42626	10.4961	8.63807	10.3841	9.18884	9.8051	8.50621	10.2717	8.83352	9.5074	8.65069	10.5329	9.81666	9.9542	8.75054	10.4597	9.30743	10.3302	8.54264	10.5166	9.25574	9.67895	8.63336	10.3247	8.99548	9.9453	435.3	1516.8	688	1444.2	398.4	1336.4	583.6	894.6	363.6	1236.2	456.2	727.8	401.9	1481.6	901.8	992	430.7	1408.3	633.6	1287.4	372.9	1464.9	611.3	819.7	397.1	1282.5	510.4	985.9	301	889.9	118.8	370.9	233.8	915.1	84.1	209.3	248.1	1236.2	81	178.5	268.8	995.4	150.8	229.9	288.8	992.3	127.2	436.3	275.1	1056.2	108.8	211.2	300.2	689.8	78.6	280.1	3	9	1	3	3	9	1	3	3	9	1	3	3	9	1	3	3	9	1	3	3	9	1	3	3	9	1	3	High	High	High	High	High	High	High	High	High	High	High	High	High	High	High	High	High	High	High	High	High	High	High	High	High	High	High	High
A0A494C0R8	CLUH	Clustered mitochondria protein homolog	unreviewed	2	cytoplasm [GO:0005737]; RNA binding [GO:0003723]; mitochondrion organization [GO:0007005]	No	27	High	30	90	30	Human	FALSE	4 v 4	-0.297827	0.0962296	0.44397	4 v 4	0.0865962	0.566776	0.875859	4 v 4	0.050347	0.704332	0.978401	4 v 4	0.147467	0.313205	0.584251	4 v 4	-0.0087133	0.932219	0.977096	4 v 4	0.175115	0.0669987	0.312806	4 v 4	0.445295	0.0041225	0.19295	4 v 4	-0.0953095	0.387798	0.749719	4 v 4	0.124768	0.425812	0.684459	-0.260889	-0.0110247	-0.302528	-0.616867	0.138832	0.104434	-0.274849	0.377967	0.0542633	-0.108038	-0.134525	0.389688	0.059246	0.502042	0.0832459	-0.0546645	-0.0428388	0.198079	-0.249836	0.0597425	0.0229885	0.315652	0.13927	0.222548	0.320135	0.513067	0.385774	0.562202	-0.181671	0.0936445	0.0250131	-0.318225	-0.0312748	0.42369	0.273795	-0.167139	10.9284	11.1417	10.2965	9.32215	10.6676	11.1307	9.99393	8.70529	10.9877	11.6438	10.3797	9.26749	11.0305	11.4457	10.6295	9.20775	11.1694	11.5501	10.3547	9.58571	10.9647	11.3281	10.2404	9.04494	11.019	11.2201	10.1059	9.43463	1948.9	2259.4	1257.6	640.1	1626.5	2242.2	1019.7	417.4	2030.6	3199.8	1332.3	616.3	2091.8	2789.3	1584.2	591.3	2303.1	2998.7	1309.4	768.4	1998.5	2571	1209.7	528.2	2075.1	2385.5	1102	692	1347.8	1325.6	217.2	164.4	954.3	1535.4	147	97.6	1385.5	3199.8	236.6	151.2	1398.8	1874	264.9	137	1544.4	2112.8	262.8	260.4	1474.8	1853.7	215.2	136.1	1569	1283	169.6	196.6	10	15	5	3	10	15	5	3	10	15	5	3	10	15	5	3	10	15	5	3	10	15	5	3	10	15	5	3	High	High	High	High	High	High	High	High	High	High	High	High	High	High	High	High	High	High	High	High	High	High	High	High	High	High	High	High
P60520	GABARAPL2	Gamma-aminobutyric acid receptor-associated protein-like 2 (GABA(A) receptor-associated protein-like 2) (Ganglioside expression factor 2) (GEF-2) (General protein transport factor p16) (Golgi-associated ATPase enhancer of 16 kDa) (GATE-16) (MAP1 light chain 3-related protein)	reviewed	5	autophagosome [GO:0005776]; autophagosome membrane [GO:0000421]; cytoplasm [GO:0005737]; cytoplasmic vesicle [GO:0031410]; cytosol [GO:0005829]; endoplasmic reticulum membrane [GO:0005789]; Golgi apparatus [GO:0005794]; Golgi membrane [GO:0000139]; ATPase binding [GO:0051117]; beta-tubulin binding [GO:0048487]; GABA receptor binding [GO:0050811]; microtubule binding [GO:0008017]; SNARE binding [GO:0000149]; ubiquitin protein ligase binding [GO:0031625]; autophagosome assembly [GO:0000045]; autophagy [GO:0006914]; autophagy of mitochondrion [GO:0000422]; cellular response to nitrogen starvation [GO:0006995]; intra-Golgi vesicle-mediated transport [GO:0006891]; macroautophagy [GO:0016236]; negative regulation of proteasomal protein catabolic process [GO:1901799]; positive regulation of ATP-dependent activity [GO:0032781]; protein localization to endoplasmic reticulum [GO:0070972]; protein transport [GO:0015031]	No	62	High	8	30	8	Human	FALSE	4 v 4	-0.295904	0.0963447	0.44397	4 v 4	0.143811	0.569044	0.876696	4 v 4	0.137081	0.352549	0.977499	4 v 4	-0.0200529	0.812377	0.907965	4 v 4	0.0811503	0.00968527	0.452325	4 v 4	-0.018963	0.910412	0.952541	4 v 4	0.275851	0.0413749	0.288588	4 v 4	-0.062661	0.789067	0.922434	4 v 4	-0.156044	0.331722	0.622657	-0.216137	-0.0153941	-0.347016	-0.60507	0.249256	-0.0367976	-0.349571	0.712358	-0.00437201	-0.0933767	0.173256	0.472816	-0.0401939	0.201803	-0.152162	-0.0896593	0.108571	0.0598017	0.055332	0.100897	-0.390813	-0.120236	0.336264	0.0989339	0.175943	0.217197	0.194854	0.515411	-0.140685	0.0965993	0.404903	-0.611461	-0.386441	-0.0268595	0.163007	-0.373883	9.74029	9.01737	8.66035	9.71098	9.52415	9.00197	8.31334	9.10591	9.70009	9.21917	8.50819	9.62132	9.59152	9.15937	8.45286	9.52042	9.84078	9.12257	8.10329	10.2328	10.0909	9.3394	8.17193	9.52239	10.0865	9.24603	8.34518	9.9952	855.3	518.2	404.6	838.1	736.3	512.7	318.1	551	831.8	596	364.1	787.6	771.5	571.8	350.4	734.4	917	557.4	275	1203.3	1090.6	647.8	288.4	735.4	1087.3	607.2	325.2	1020.6	591.5	304	69.9	215.2	432.1	351.1	45.8	128.9	567.6	596	64.7	193.2	515.9	384.2	58.6	170.2	614.9	392.7	55.2	407.8	804.8	467.1	51.3	189.4	822.2	326.6	50.1	289.9	3	5	1	2	3	5	1	2	3	5	1	2	3	5	1	2	3	5	1	2	3	5	1	2	3	5	1	2	High	High	High	High	High	High	High	High	High	High	High	High	High	High	High	High	High	High	High	High	High	High	High	High	High	High	High	High
Q9NQ48	LZTFL1	Leucine zipper transcription factor-like protein 1	reviewed	5	cilium [GO:0005929]; cytoplasm [GO:0005737]; cytosol [GO:0005829]; manchette [GO:0002177]; BBSome binding [GO:0062063]; identical protein binding [GO:0042802]; protein-containing complex binding [GO:0044877]; flagellated sperm motility [GO:0030317]; negative regulation of protein localization to ciliary membrane [GO:1903568]; negative regulation of protein localization to cilium [GO:1903565]; spermatogenesis [GO:0007283]	TRANSMEM 460..480; /note="Helical"; /evidence="ECO:0000255"	46	High	13	42	13	Human	FALSE	4 v 4	-0.273935	0.0966169	0.44397	4 v 4	-0.0499262	0.853079	0.956285	4 v 4	0.05381	0.748248	0.978401	4 v 4	-0.739964	0.00850191	0.272543	4 v 4	-0.544395	0.0587626	0.56319	4 v 4	-0.553725	0.0191724	0.237634	4 v 4	-0.466029	0.00235686	0.165119	4 v 4	-0.494468	0.0333056	0.599028	4 v 4	-0.607535	0.0187462	0.356069	-0.0518938	-0.269111	-0.184392	-0.590341	-0.0552565	-0.266116	-0.515443	0.63711	-0.0400447	-0.283711	0.0892575	0.449739	-0.41854	-0.784069	-0.760496	-0.99675	-0.271913	-0.705335	-0.984259	-0.216071	-0.523562	-0.873052	-0.290273	-0.528015	-0.366646	-0.514958	-0.576104	-0.406409	-0.216656	-0.439219	-0.468816	-0.853182	-0.483517	-0.589341	-0.37953	-0.977754	8.17343	10.2616	8.66498	8.79246	8.12153	9.99251	8.48059	8.20212	7.75489	9.47756	7.90448	7.79572	8.0268	10.1829	8.88874	8.01179	7.97154	9.91678	8.3733	8.6489	8.27845	10.3506	8.19476	8.32373	8.2384	10.0669	8.28401	8.77347	288.7	1227.6	405.9	443.4	278.5	1018.7	357.2	294.5	216	712.9	239.6	222.2	260.8	1162.4	474	258.1	251	966.6	331.6	401.4	310.5	1305.7	293	320.4	302	1072.6	311.7	437.6	199.6	720.2	70.1	113.9	163.4	697.5	51.5	68.9	147.4	712.9	42.5	54.5	174.4	781	79.3	59.8	168.3	681.1	66.6	136	229.1	941.4	52.1	82.5	228.3	576.9	48	124.3	2	6	2	2	2	6	2	2	2	6	2	2	2	6	2	2	2	6	2	2	2	6	2	2	2	6	2	2	High	High	High	High	High	High	High	High	High	High	High	High	High	High	High	High	High	High	High	High	High	High	High	High	High	High	High	High
Q8N8Z6	DCBLD1	Discoidin, CUB and LCCL domain-containing protein 1	reviewed	3	plasma membrane [GO:0005886]; signaling receptor activity [GO:0038023]	No	37	High	26	99	26	Human	FALSE	4 v 4	0.23528	0.0966347	0.44397	4 v 4	0.00155316	0.99519	0.998246	4 v 4	0.0913722	0.465331	0.978401	4 v 4	0.326332	0.127297	0.410651	4 v 4	0.0776092	0.722651	0.884243	4 v 4	0.227785	0.023753	0.24808	4 v 4	0.091052	0.357416	0.648486	4 v 4	0.0760561	0.739925	0.903011	4 v 4	0.136413	0.346342	0.630647	0.00190801	0.250018	0.207494	0.4817	-0.232963	0.110502	0.612705	-0.484031	0.267017	-0.116	0.293753	-0.0792821	0	0.15218	0.455351	0.697797	-0.316269	-0.15346	0.57937	0.200796	0.210311	0.105245	0.2299	0.365686	-0.00190801	-0.0978386	0.247857	0.216098	-0.0833061	-0.263962	-0.0333351	0.684827	-0.0567059	0.221245	-0.0638532	0.444968	10.8246	8.93634	9.99915	11.1485	10.8265	9.18636	10.2066	11.6302	10.8246	9.08852	10.4545	11.8463	11.1408	9.24198	9.87513	11.6455	10.9079	9.35248	10.4878	11.1614	10.6142	8.98328	10.2246	11.4806	10.8813	8.86728	10.5184	11.4013	1813.5	489.9	1023.4	2270	1815.9	582.6	1181.7	3169.8	1813.5	544.4	1403.2	3682	2258	605.5	939.1	3203.6	1921.3	653.7	1436	2290.5	1567.5	506.1	1196.5	2857.6	1886.2	467	1466.7	2704.8	1254.2	287.4	176.8	583	1065.5	398.9	170.3	741.4	1237.4	544.4	249.2	903.2	1509.9	406.8	157.1	742.3	1288.4	460.6	288.2	776.3	1156.7	364.9	212.9	736.1	1426.2	251.1	225.7	768.3	13	5	4	12	13	5	4	12	13	5	4	12	13	5	4	12	13	5	4	12	13	5	4	12	13	5	4	12	High	High	High	High	High	High	High	High	High	High	High	High	High	High	High	High	High	High	High	High	High	High	High	High	High	High	High	High
O94813	SLIT2	Slit homolog 2 protein (Slit-2) [Cleaved into: Slit homolog 2 protein N-product; Slit homolog 2 protein C-product]	reviewed	5	cell surface [GO:0009986]; cytoplasm [GO:0005737]; extracellular exosome [GO:0070062]; extracellular region [GO:0005576]; extracellular space [GO:0005615]; membrane [GO:0016020]; calcium ion binding [GO:0005509]; GTPase inhibitor activity [GO:0005095]; heparin binding [GO:0008201]; identical protein binding [GO:0042802]; laminin-1 binding [GO:0043237]; protein homodimerization activity [GO:0042803]; proteoglycan binding [GO:0043394]; Roundabout binding [GO:0048495]; aortic valve morphogenesis [GO:0003180]; apoptotic process involved in luteolysis [GO:0061364]; axon extension involved in axon guidance [GO:0048846]; axon guidance [GO:0007411]; branching morphogenesis of an epithelial tube [GO:0048754]; cell migration involved in sprouting angiogenesis [GO:0002042]; cellular response to heparin [GO:0071504]; cellular response to hormone stimulus [GO:0032870]; chemorepulsion involved in postnatal olfactory bulb interneuron migration [GO:0021836]; corticospinal neuron axon guidance through spinal cord [GO:0021972]; induction of negative chemotaxis [GO:0050929]; motor neuron axon guidance [GO:0008045]; negative chemotaxis [GO:0050919]; negative regulation of actin filament polymerization [GO:0030837]; negative regulation of cell growth [GO:0030308]; negative regulation of cell migration [GO:0030336]; negative regulation of cellular response to growth factor stimulus [GO:0090288]; negative regulation of chemokine-mediated signaling pathway [GO:0070100]; negative regulation of endothelial cell migration [GO:0010596]; negative regulation of lamellipodium assembly [GO:0010593]; negative regulation of leukocyte chemotaxis [GO:0002689]; negative regulation of monocyte chemotaxis [GO:0090027]; negative regulation of mononuclear cell migration [GO:0071676]; negative regulation of neutrophil chemotaxis [GO:0090024]; negative regulation of protein phosphorylation [GO:0001933]; negative regulation of retinal ganglion cell axon guidance [GO:0090260]; negative regulation of small GTPase mediated signal transduction [GO:0051058]; negative regulation of smooth muscle cell chemotaxis [GO:0071672]; negative regulation of smooth muscle cell migration [GO:0014912]; negative regulation of vascular permeability [GO:0043116]; positive regulation of apoptotic process [GO:0043065]; positive regulation of axonogenesis [GO:0050772]; pulmonary valve morphogenesis [GO:0003184]; response to cortisol [GO:0051414]; retinal ganglion cell axon guidance [GO:0031290]; Roundabout signaling pathway [GO:0035385]; ureteric bud development [GO:0001657]; ventricular septum morphogenesis [GO:0060412]	No	39	High	52	186	52	Human	FALSE	4 v 4	0.465232	0.0966533	0.44397	4 v 4	-0.195163	0.536389	0.868206	4 v 4	-0.0632587	0.670677	0.978401	4 v 4	0.308965	0.363967	0.623532	4 v 4	-0.0589133	0.695642	0.868741	4 v 4	0.265491	0.0609435	0.303885	4 v 4	-0.156267	0.218592	0.524754	4 v 4	0.136249	0.612721	0.845585	4 v 4	0.32875	0.153308	0.482327	-0.0082645	0.941958	0.425907	0.501329	-0.465878	0.157089	0.373278	-0.845141	0.194748	-0.148715	0.104447	-0.403515	-0.398449	0.98504	0.171408	0.477863	-0.460774	0.100992	0.12534	-0.00121069	0.33067	0.471747	0.0436951	0.215853	-0.390185	0.0430815	-0.254499	-0.0234661	0.00510331	-0.0560969	-0.247939	0.84393	0.135921	0.620462	-0.0607519	0.619368	12.1411	9.01848	12.2504	13.1598	12.1328	9.96044	12.6764	13.6611	11.7426	10.0035	12.4219	13.6377	12.2034	9.90253	12.2965	13.6389	11.7375	10.0596	12.6698	12.7937	11.4119	9.53177	12.3782	13.4218	11.6067	9.38306	12.4826	13.0183	4516.7	518.6	4872.5	9151.5	4490.9	996.3	6545.8	12954.1	3426.7	1026.5	5487.2	12745.1	4716.1	957.1	5030.6	12755.8	3414.6	1067.2	6516.1	7100.6	2724.8	740.2	5323.5	10974	3118.6	667.7	5723.2	8296.5	3123.6	304.3	841.7	2350.3	2635	682.2	943.4	3030	2338.1	1026.5	974.4	3126.2	3153.6	643	841.3	2955.8	2289.8	752	1307.9	2406.5	2010.7	533.7	947.2	2826.8	2358	359.1	880.9	2356.7	14	4	19	26	14	4	19	26	14	4	19	26	14	4	19	26	14	4	19	26	14	4	19	26	14	4	19	26	High	High	High	High	High	High	High	High	High	High	High	High	High	High	High	High	High	High	High	High	High	High	High	High	High	High	High	High
Q13123	IK	Protein Red (Cytokine IK) (IK factor) (Protein RER)	reviewed	5	chromosome [GO:0005694]; cytoplasm [GO:0005737]; nuclear speck [GO:0016607]; nucleoplasm [GO:0005654]; nucleus [GO:0005634]; spindle pole [GO:0000922]; U2-type precatalytic spliceosome [GO:0071005]; identical protein binding [GO:0042802]; mitotic cell cycle [GO:0000278]; mitotic spindle assembly checkpoint signaling [GO:0007094]; mRNA splicing, via spliceosome [GO:0000398]; protein localization to kinetochore [GO:0034501]	No	39	High	18	30	18	Human	FALSE	4 v 4	-0.24894	0.0966969	0.44397	4 v 4	-0.0138357	0.903058	0.969248	4 v 4	0.00305581	0.970815	0.995987	4 v 4	-0.123176	0.344922	0.606648	4 v 4	-0.12503	0.537279	0.794152	4 v 4	-0.170037	0.167471	0.441759	4 v 4	0.125764	0.0680019	0.348913	4 v 4	-0.111194	0.618734	0.847944	4 v 4	-0.173093	0.135648	0.469797	-0.0905141	-0.16734	-0.182446	-0.555461	-0.0571439	-0.0971266	-0.189531	0.288459	-0.191771	0.114738	0.137239	-0.0479823	0.145125	-0.128029	-0.115477	-0.394323	0.227054	0.0836304	-0.584455	-0.226349	-0.167411	-0.012869	-0.0654531	-0.434415	0.235639	0.0393104	0.0669693	0.161138	0.284198	0.180757	-0.394924	-0.514808	0.0243602	-0.127607	-0.202692	-0.386433	9.20139	8.41574	7.68229	10.2409	9.11087	8.2484	7.49985	9.68545	9.34651	8.28771	7.56682	9.84659	9.11946	8.20408	8.15127	10.0729	9.06232	8.10696	7.96174	10.3614	9.51392	8.30058	7.63227	10.281	9.32215	8.41532	7.76951	10.233	588.7	341.5	205.4	1210.1	552.9	304.1	181	823.4	651	312.5	189.6	920.7	556.2	294.9	284.3	1077.1	534.6	275.7	249.3	1315.5	731.1	315.3	198.4	1244.2	640.1	341.4	218.2	1203.5	407.1	200.3	35.5	310.8	324.4	208.2	26.1	192.6	444.2	312.5	33.7	225.8	371.9	198.1	47.5	249.6	358.5	194.3	50	445.8	539.5	227.4	35.3	320.5	484	183.6	33.6	341.9	4	2	1	4	4	2	1	4	4	2	1	4	4	2	1	4	4	2	1	4	4	2	1	4	4	2	1	4	High	High	High	High	High	High	High	High	High	High	High	High	High	High	High	High	High	High	High	High	High	High	High	High	High	High	High	High
B4DQJ9		cDNA FLJ61155, highly similar to Homo sapiens potassium channel tetramerisation domain containing 8 (KCTD8), mRNA	unreviewed	1		TRANSMEM 950..970; /note="Helical"; /evidence="ECO:0000255"	9	High	2	5	1	Human	FALSE	2 v 2	-0.482944	0.0969668	0.44397	2 v 2	0.257836	0.336447	0.830944	2 v 2	0.800136	0.410395	0.978401	2 v 2	0.4242	0.141	0.424133	2 v 2	0.658063	0.336727	0.693803	2 v 2	0.774164	0.398365	0.637412	2 v 2	0.907143	0.0150054	0.230615	2 v 2	0.400228	0.336907	0.731872	2 v 2	-0.025972	0.648138	0.81904	NA	NA	-0.40881	-0.557077	NA	NA	0.408383	0.107288	NA	NA	1.40167	0.1986	NA	NA	0.519719	0.32868	NA	NA	1.04269	0.273439	NA	NA	1.33359	0.214734	NA	NA	0.928529	0.885757	NA	NA	0.634305	0.16615	NA	NA	-0.0680776	0.0161335	NA	NA	9.21262	9.12541	NA	NA	8.80381	8.56834	NA	NA	9.73234	9.45409	NA	NA	8.68965	9.18066	NA	NA	9.09803	9.28794	NA	NA	8.39874	9.23936	NA	NA	9.80041	9.43796	NA	NA	593.3	558.5	NA	NA	446.9	379.6	NA	NA	850.6	701.4	NA	NA	412.9	580.3	NA	NA	548	625.1	NA	NA	337.5	604.4	NA	NA	891.7	693.6	NA	NA	102.5	143.4	NA	NA	64.4	88.8	NA	NA	151	172	NA	NA	69.1	134.5	NA	NA	110	211.8	NA	NA	60.1	155.7	NA	NA	137.2	197	NA	NA	1	1	NA	NA	1	1	NA	NA	1	1	NA	NA	1	1	NA	NA	1	1	NA	NA	1	1	NA	NA	1	1	High	Not Found	Medium	Medium	High	Not Found	Medium	Medium	High	Not Found	Medium	Medium	High	Not Found	Medium	Medium	High	Not Found	Medium	Medium	High	Not Found	Medium	Medium	High	Not Found	Medium	Medium
Q2VWP7	PRTG	Protogenin (Protein Shen-Dan)	reviewed	4	extracellular space [GO:0005615]; plasma membrane [GO:0005886]; identical protein binding [GO:0042802]; signaling receptor activity [GO:0038023]; negative regulation of neurogenesis [GO:0050768]	No	24	High	19	52	19	Human	FALSE	4 v 4	0.231718	0.097037	0.44397	4 v 4	-0.0655379	0.737284	0.916903	4 v 4	0.224235	0.212139	0.975594	4 v 4	0.56804	0.00847401	0.272543	4 v 4	0.045833	0.7144	0.879043	4 v 4	-0.0386824	0.80489	0.893478	4 v 4	0.336322	0.017773	0.236524	4 v 4	0.111371	0.539043	0.815506	4 v 4	-0.262917	0.0470299	0.374968	-0.0339668	0.207731	0.376119	0.376988	-0.228197	0.213896	0.242938	-0.490789	0.534524	0.13771	0.3498	-0.125095	0.465226	0.362976	0.700949	0.743008	-0.081292	-0.0991406	0.383801	-0.0200362	0.211707	-0.325573	0.204535	-0.245399	0.499193	0.155246	0.32483	0.36602	0.146905	-0.313036	0.140863	0.470752	-0.322817	-0.463283	-0.145265	-0.120304	9.46107	8.88661	10.4909	9.53799	9.4271	9.09434	10.867	9.91498	9.9263	9.24959	11.1918	10.281	10.0076	9.34873	10.808	10.301	9.77939	9.56262	11.0509	9.81025	9.71459	9.57516	10.9873	10.5264	10.2491	9.71287	11.3371	10.4013	704.8	473.3	1439	743.4	688.4	546.6	1867.6	965.4	973	608.7	2339.2	1244.2	1029.4	652	1792.8	1261.6	878.8	756.2	2121.6	897.8	840.2	762.8	2030	1474.9	1217	839.2	2587	1352.4	487.4	277.7	248.6	190.9	403.9	374.3	269.2	225.8	663.9	608.7	415.4	305.2	688.3	438	299.8	292.3	589.3	532.8	425.8	304.3	620	550	361.2	379.9	920.2	451.3	398.2	384.2	6	4	9	4	6	4	9	4	6	4	9	4	6	4	9	4	6	4	9	4	6	4	9	4	6	4	9	4	High	High	High	High	High	High	High	High	High	High	High	High	High	High	High	High	High	High	High	High	High	High	High	High	High	High	High	High
Q9UNF1	MAGED2	Melanoma-associated antigen D2 (11B6) (Breast cancer-associated gene 1 protein) (BCG-1) (Hepatocellular carcinoma-associated protein JCL-1) (MAGE-D2 antigen)	reviewed	5	cytosol [GO:0005829]; extracellular region [GO:0005576]; membrane [GO:0016020]; nucleolus [GO:0005730]; nucleoplasm [GO:0005654]; nucleus [GO:0005634]; platelet alpha granule lumen [GO:0031093]; female pregnancy [GO:0007565]; negative regulation of transcription by RNA polymerase II [GO:0000122]; renal sodium ion absorption [GO:0070294]	TRANSMEM 9..25; /note="Helical; Signal-anchor for type II membrane protein"; /evidence="ECO:0000255"	52	High	30	109	29	Human	FALSE	4 v 4	-0.143737	0.0972556	0.44397	4 v 4	-0.138332	0.048095	0.822654	4 v 4	0.0261261	0.445934	0.978401	4 v 4	-0.274526	0.105859	0.389286	4 v 4	-0.31093	0.0638439	0.571578	4 v 4	-0.337119	0.0326485	0.264309	4 v 4	-0.130789	0.32268	0.620771	4 v 4	-0.172598	0.157615	0.663025	4 v 4	-0.363245	0.0414717	0.370992	-0.105943	-0.167387	-0.00670807	-0.294909	-0.067392	-0.0992735	-0.261732	-0.124931	-0.0332751	0.0229234	0.108406	0.00645021	0.0374986	-0.534022	-0.244986	-0.356596	0.0134713	-0.427993	-0.418081	-0.411119	-0.110168	-0.547372	-0.351061	-0.339876	0.143442	-0.366635	-0.238277	-0.0616871	0.0808633	-0.328719	-0.156349	-0.286188	-0.0768928	-0.570295	-0.459467	-0.346326	11.8617	11.612	11.3726	11.6053	11.7558	11.4447	11.3659	11.3104	11.8992	11.078	11.1276	11.2487	11.8857	11.506	11.5457	11.6598	11.8183	11.4067	11.284	11.5349	12.0094	11.6254	11.4787	11.5886	11.9761	11.6483	11.5871	11.595	3721.6	3130.2	2651.5	3115.6	3458.1	2787.3	2639.2	2539.6	3819.6	2161.8	2237.4	2433.3	3784.1	2908.4	2989.5	3235.6	3611.4	2715	2493.5	2967.2	4122.7	3159.3	2853.8	3079.7	4028.7	3209.9	3076.5	3093.5	2573.7	1836.5	458	800.2	2029.1	1908.6	380.4	594	2606.2	2161.8	397.3	596.9	2530.4	1954	500	749.7	2421.7	1912.9	500.5	1005.6	3042.3	2277.9	507.8	793.3	3046.1	1726.4	473.5	878.8	17	13	8	10	17	13	8	10	17	13	8	10	17	13	8	10	17	13	8	10	17	13	8	10	17	13	8	10	High	High	High	High	High	High	High	High	High	High	High	High	High	High	High	High	High	High	High	High	High	High	High	High	High	High	High	High
O60507	TPST1	Protein-tyrosine sulfotransferase 1 (EC 2.8.2.20) (Tyrosylprotein sulfotransferase 1) (TPST-1)	reviewed	5	Golgi apparatus [GO:0005794]; Golgi membrane [GO:0000139]; membrane [GO:0016020]; protein homodimerization activity [GO:0042803]; protein-tyrosine sulfotransferase activity [GO:0008476]; sulfotransferase activity [GO:0008146]; 3'-phosphoadenosine 5'-phosphosulfate metabolic process [GO:0050427]; inflammatory response [GO:0006954]; peptidyl-tyrosine sulfation [GO:0006478]	No	19	High	4	5	4	Human	FALSE	2 v 2	0.301338	0.0972806	0.44397	2 v 2	-0.231197	0.0671684	0.822654	2 v 2	0.319764	0.463092	0.978401	2 v 2	0.396247	0.186525	0.466713	2 v 2	-0.131164	0.737037	0.89282	2 v 2	-0.249737	0.57427	0.752826	2 v 2	0.0949092	0.669262	0.841177	2 v 2	0.100033	0.777741	0.916707	2 v 2	-0.569502	0.516982	0.740474	0.254929	NA	0.347747	NA	-0.206713	NA	-0.255681	NA	0.0350825	NA	0.604446	NA	0.515785	NA	0.276709	NA	0.168109	NA	-0.430437	NA	0.0663069	NA	-0.565781	NA	0.260856	NA	-0.0710373	NA	0.374822	NA	-0.174756	NA	0.0312244	NA	-1.17023	NA	7.38024	NA	7.45121	NA	7.63517	NA	7.79896	NA	7.89603	NA	7.72792	NA	7.72792	NA	8.15836	NA	7.52121	NA	7.90268	NA	7.82972	NA	8.2937	NA	7.86481	NA	8.89815	NA	166.6	NA	175	NA	198.8	NA	222.7	NA	238.2	NA	212	NA	212	NA	285.7	NA	183.7	NA	239.3	NA	227.5	NA	313.8	NA	233.1	NA	477.1	NA	115.2	NA	30.2	NA	116.6	NA	32.1	NA	162.6	NA	37.7	NA	141.8	NA	47.8	NA	123.2	NA	48	NA	167.9	NA	55.8	NA	176.2	NA	73.4	NA	1	NA	1	NA	1	NA	1	NA	1	NA	1	NA	1	NA	1	NA	1	NA	1	NA	1	NA	1	NA	1	NA	1	NA	High	Not Found	High	Not Found	High	Not Found	High	Not Found	High	Not Found	High	Not Found	High	Not Found	High	Not Found	High	Not Found	High	Not Found	High	Not Found	High	Not Found	High	Not Found	High	Not Found
Q16629	SRSF7	Serine/arginine-rich splicing factor 7 (Splicing factor 9G8) (Splicing factor, arginine/serine-rich 7)	reviewed	5	cytoplasm [GO:0005737]; extracellular exosome [GO:0070062]; nuclear speck [GO:0016607]; nucleoplasm [GO:0005654]; nucleus [GO:0005634]; protein domain specific binding [GO:0019904]; RNA binding [GO:0003723]; zinc ion binding [GO:0008270]; cellular response to leukemia inhibitory factor [GO:1990830]; mRNA processing [GO:0006397]; mRNA splicing, via spliceosome [GO:0000398]; mRNA transport [GO:0051028]; negative regulation of mRNA splicing, via spliceosome [GO:0048025]; RNA splicing [GO:0008380]	No	21	High	5	22	4	Human	FALSE	4 v 4	-0.188454	0.097373	0.44397	4 v 4	0.310808	0.455416	0.847774	4 v 4	-0.0255085	0.890917	0.985468	4 v 4	-0.0513557	0.78028	0.890914	4 v 4	-0.0513558	0.81946	0.929716	4 v 4	-0.184614	0.2327	0.507182	4 v 4	0.137098	0.526918	0.773631	4 v 4	-0.362164	0.383364	0.749719	4 v 4	-0.159106	0.285292	0.596946	-0.239385	-0.380839	-0.0126909	-0.120899	-0.190684	-0.356985	0.575427	1.21547	-0.278695	0.279527	0.258916	-0.361782	0.108398	-0.225164	-0.421369	0.332712	-0.0533342	-0.0231144	-0.569196	0.440222	-0.247928	-0.239215	0.16587	-0.417185	0.347783	0.155675	-0.408678	0.453611	0.137349	0.33387	-1.14462	-0.775252	0.0307672	-0.518742	-0.0930459	-0.0554024	8.44004	7.44045	9.15709	6.54381	8.20065	7.05961	9.1444	6.42291	8.54844	7.21529	8.73573	6.87652	8.60177	7.2384	9.30492	6.4363	8.41109	6.88142	9.88035	7.65177	8.79636	7.4545	8.56986	7.2937	8.51767	7.73403	8.82877	6.93192	347.3	173.7	570.9	93.3	294.2	133.4	565.9	85.8	374.4	148.6	426.3	117.5	388.5	151	632.5	86.6	340.4	117.9	942.5	201.1	444.6	175.4	380	156.9	366.5	212.9	454.7	122.1	240.2	101.9	98.6	24	172.6	91.4	81.6	20.1	255.5	148.6	75.7	28.8	259.8	101.5	105.8	20.1	228.3	83.1	189.2	68.2	328.1	126.5	67.6	40.4	277.1	114.5	70	34.7	3	2	2	1	3	2	2	1	3	2	2	1	3	2	2	1	3	2	2	1	3	2	2	1	3	2	2	1	High	High	High	High	High	High	High	High	High	High	High	High	High	High	High	High	High	High	High	High	High	High	High	High	High	High	High	High
O95376	ARIH2	E3 ubiquitin-protein ligase ARIH2 (ARI-2) (Protein ariadne-2 homolog) (EC 2.3.2.31) (RING-type E3 ubiquitin transferase ARIH2) (Triad1 protein)	reviewed	5	cytoplasm [GO:0005737]; nucleoplasm [GO:0005654]; nucleus [GO:0005634]; ubiquitin ligase complex [GO:0000151]; ubiquitin conjugating enzyme binding [GO:0031624]; ubiquitin protein ligase activity [GO:0061630]; ubiquitin-protein transferase activity [GO:0004842]; zinc ion binding [GO:0008270]; developmental cell growth [GO:0048588]; hematopoietic stem cell proliferation [GO:0071425]; positive regulation of proteasomal ubiquitin-dependent protein catabolic process [GO:0032436]; positive regulation of protein targeting to mitochondrion [GO:1903955]; protein K48-linked ubiquitination [GO:0070936]; protein K63-linked ubiquitination [GO:0070534]; protein polyubiquitination [GO:0000209]; protein ubiquitination [GO:0016567]; ubiquitin-dependent protein catabolic process [GO:0006511]	No	6	High	2	5	2	Human	FALSE	2 v 2	0.0484935	0.0974308	0.44397	2 v 2	0.251605	0.744055	0.917448	2 v 2	-0.212444	0.535534	0.978401	2 v 2	-0.186018	0.510646	0.728368	2 v 2	0.0240936	0.959848	0.982287	2 v 2	-0.256725	0.50775	0.70664	2 v 2	-0.234511	0.424986	0.697485	2 v 2	-0.227512	0.474885	0.794084	2 v 2	-0.0442817	0.332228	0.622657	0.0559736	0.0410134	NA	NA	0.843343	-0.340133	NA	NA	0.0251456	-0.450033	NA	NA	0.00632762	-0.378363	NA	NA	0.405598	-0.357411	NA	NA	0.00632762	-0.519778	NA	NA	-0.049646	-0.419376	NA	NA	-0.437745	-0.017278	NA	NA	-0.018818	-0.0697454	NA	NA	5.50779	6.6014	NA	NA	5.56377	6.64241	NA	NA	5.51412	6.22304	NA	NA	5.10852	6.58045	NA	NA	5.95187	6.24031	NA	NA	5.50779	6.74281	NA	NA	5.53294	6.29278	NA	NA	45.5	97.1	NA	NA	47.3	99.9	NA	NA	45.7	74.7	NA	NA	34.5	95.7	NA	NA	61.9	75.6	NA	NA	45.5	107.1	NA	NA	46.3	78.4	NA	NA	31.5	57	NA	NA	27.7	68.4	NA	NA	31.2	74.7	NA	NA	23.1	64.3	NA	NA	41.5	53.2	NA	NA	33.6	77.2	NA	NA	35	42.2	NA	NA	1	1	NA	NA	1	1	NA	NA	1	1	NA	NA	1	1	NA	NA	1	1	NA	NA	1	1	NA	NA	1	1	NA	NA	High	High	High	High	High	High	High	High	High	High	High	High	High	High	High	High	High	High	High	High	High	High	High	High	High	High	High	High
Q15019	SEPTIN2	Septin-2 (Neural precursor cell expressed developmentally down-regulated protein 5) (NEDD-5)	reviewed	5	actin cytoskeleton [GO:0015629]; axoneme [GO:0005930]; cell division site [GO:0032153]; ciliary membrane [GO:0060170]; cleavage furrow [GO:0032154]; cytoplasm [GO:0005737]; extracellular exosome [GO:0070062]; intercellular bridge [GO:0045171]; kinetochore [GO:0000776]; microtubule cytoskeleton [GO:0015630]; midbody [GO:0030496]; non-motile cilium [GO:0097730]; nucleoplasm [GO:0005654]; nucleus [GO:0005634]; photoreceptor connecting cilium [GO:0032391]; plasma membrane [GO:0005886]; septin complex [GO:0031105]; septin ring [GO:0005940]; sperm annulus [GO:0097227]; spindle [GO:0005819]; synaptic vesicle [GO:0008021]; cadherin binding [GO:0045296]; GTP binding [GO:0005525]; GTPase activity [GO:0003924]; identical protein binding [GO:0042802]; molecular adaptor activity [GO:0060090]; cell differentiation [GO:0030154]; cilium assembly [GO:0060271]; cytoskeleton-dependent cytokinesis [GO:0061640]; protein localization [GO:0008104]; regulation of exocytosis [GO:0017157]; smoothened signaling pathway [GO:0007224]; spermatogenesis [GO:0007283]	TRANSMEM 795..815; /note="Helical"; /evidence="ECO:0000255"	66	High	18	135	17	Human	FALSE	4 v 4	-0.298825	0.0974706	0.44397	4 v 4	-0.00380448	0.983612	0.994734	4 v 4	-0.0275398	0.857465	0.984375	4 v 4	-0.287932	0.0829237	0.355075	4 v 4	-0.236203	0.0583745	0.56319	4 v 4	-0.101374	0.0135277	0.22356	4 v 4	0.010893	0.836473	0.931558	4 v 4	-0.232399	0.181989	0.669682	4 v 4	-0.0738344	0.626777	0.805492	-0.130314	-0.0649571	-0.388516	-0.611513	0.172499	-0.0788864	-0.446551	0.33772	0.0365717	-0.135172	-0.338486	0.326927	-0.234514	-0.0625222	-0.255892	-0.5988	-0.054799	-0.18736	-0.43303	-0.269624	-0.150067	-0.109226	-0.088261	-0.0579427	-0.1042	0.00243493	0.132624	0.0127134	-0.227298	-0.108474	0.0135201	-0.607344	-0.186639	0.0259461	0.250225	-0.38487	12.1388	12.1224	12.1336	11.9982	12.0085	12.0575	11.745	11.3867	11.9043	12.0599	11.8777	11.3994	11.9591	12.2472	12.3107	11.6691	12.1316	12.1684	11.8641	12.0068	12.0544	12.1691	11.9659	11.4574	12.091	12.0339	11.6274	11.7843	4509.8	4458.7	4493.3	4091	4120.3	4262.4	3432.5	2677.6	3833.2	4269.6	3763	2701.3	3981.6	4861.7	5080.3	3256.4	4487.3	4603	3727.9	4115.3	4253.4	4605.4	4000.4	2812	4362.6	4193.5	3163.8	3527.2	3118.8	2615.9	776.2	1050.7	2417.6	2918.7	494.7	626.3	2615.5	4269.6	668.2	662.6	2662.5	3266.3	849.6	754.6	3009.1	3243.2	748.3	1394.7	3138.7	3320.6	711.8	724.3	3298.6	2255.5	486.9	1001.9	13	15	9	10	13	15	9	10	13	15	9	10	13	15	9	10	13	15	9	10	13	15	9	10	13	15	9	10	High	High	High	High	High	High	High	High	High	High	High	High	High	High	High	High	High	High	High	High	High	High	High	High	High	High	High	High
Q96JA1	LRIG1	Leucine-rich repeats and immunoglobulin-like domains protein 1 (LIG-1)	reviewed	5	extracellular matrix [GO:0031012]; extracellular space [GO:0005615]; plasma membrane [GO:0005886]; hair cycle process [GO:0022405]; innervation [GO:0060384]; otolith morphogenesis [GO:0032474]; sensory perception of sound [GO:0007605]	No	28	High	24	51	22	Human	FALSE	4 v 4	0.230221	0.0975982	0.44397	4 v 4	-0.147402	0.565476	0.875859	4 v 4	0.390863	0.384057	0.978401	4 v 4	0.0679018	0.621945	0.798535	4 v 4	-0.166641	0.426139	0.739029	4 v 4	0.157171	0.411773	0.645146	4 v 4	-0.162319	0.0837223	0.367702	4 v 4	-0.0192386	0.924112	0.97457	4 v 4	-0.233692	0.458146	0.704834	0.184363	0.067866	0.158082	0.510571	-0.284981	-0.0288619	0.407863	-0.683629	0.202967	-0.031764	1.52451	-0.132258	0.121428	-0.267342	0.0874628	0.330059	-0.227483	-0.514573	0.343338	-0.267845	0.270656	-0.268169	0.519691	0.106507	-0.0629352	-0.335208	-0.0706191	-0.180512	0.057498	-0.485711	-0.0645252	0.415784	0.0676891	-0.236405	-1.00482	0.238765	10.0125	7.44626	9.90207	10.809	10.1968	7.51412	10.0602	11.3196	10.1339	7.17891	9.98954	11.1391	10.3614	7.69349	9.6462	11.4069	10.0764	7.66463	10.0541	10.7233	9.86326	7.44708	9.46985	11.0326	10.0662	7.41532	10.9944	10.9003	1032.9	174.4	956.8	1794.1	1173.7	182.8	1067.6	2555.9	1123.6	144.9	1016.6	2255.3	1315.5	207	801.3	2715.4	1079.7	202.9	1063.1	1690.6	931.4	174.5	709.1	2094.8	1072.1	170.7	2040	1911.3	714.3	102.3	165.3	460.8	688.7	125.1	153.9	597.8	766.6	144.9	180.5	553.2	879.6	139.1	134	629.2	724	142.9	213.4	573	687.3	125.8	126.2	539.6	810.6	91.8	314	542.9	3	1	5	9	3	1	5	9	3	1	5	9	3	1	5	9	3	1	5	9	3	1	5	9	3	1	5	9	High	High	High	High	High	High	High	High	High	High	High	High	High	High	High	High	High	High	High	High	High	High	High	High	High	High	High	High
P07737	PFN1	Profilin-1 (Epididymis tissue protein Li 184a) (Profilin I)	reviewed	5	blood microparticle [GO:0072562]; cell cortex [GO:0005938]; cytoplasm [GO:0005737]; cytoskeleton [GO:0005856]; cytosol [GO:0005829]; extracellular exosome [GO:0070062]; focal adhesion [GO:0005925]; glutamatergic synapse [GO:0098978]; membrane [GO:0016020]; nucleus [GO:0005634]; actin binding [GO:0003779]; actin monomer binding [GO:0003785]; adenyl-nucleotide exchange factor activity [GO:0000774]; cadherin binding [GO:0045296]; phosphatidylinositol-4,5-bisphosphate binding [GO:0005546]; phosphotyrosine residue binding [GO:0001784]; proline-rich region binding [GO:0070064]; RNA binding [GO:0003723]; small GTPase binding [GO:0031267]; actin cytoskeleton organization [GO:0030036]; modification of postsynaptic actin cytoskeleton [GO:0098885]; modulation of chemical synaptic transmission [GO:0050804]; negative regulation of actin filament bundle assembly [GO:0032232]; negative regulation of actin filament polymerization [GO:0030837]; negative regulation of stress fiber assembly [GO:0051497]; neural tube closure [GO:0001843]; positive regulation of actin filament bundle assembly [GO:0032233]; positive regulation of actin filament polymerization [GO:0030838]; positive regulation of ATP-dependent activity [GO:0032781]; positive regulation of epithelial cell migration [GO:0010634]; positive regulation of ruffle assembly [GO:1900029]; protein stabilization [GO:0050821]; regulation of actin filament polymerization [GO:0030833]; regulation of transcription by RNA polymerase II [GO:0006357]; synapse maturation [GO:0060074]	No	54	High	7	44	7	Human	FALSE	4 v 4	-0.241225	0.097709	0.44397	4 v 4	0.245774	0.352126	0.830944	4 v 4	-0.0405395	0.765845	0.978401	4 v 4	-0.21749	0.327805	0.595119	4 v 4	-0.0671603	0.540477	0.795861	4 v 4	-0.147384	0.231132	0.507182	4 v 4	0.0237356	0.840053	0.933267	4 v 4	-0.312934	0.176246	0.667393	4 v 4	-0.106845	0.565158	0.770075	-0.287858	0.0555142	-0.396906	-0.335652	0.256182	0.000153177	-0.142707	0.869468	-0.0113157	-0.15731	-0.285949	0.292417	-0.423866	0.31586	-0.245269	-0.516684	-0.228414	0.0510169	-0.236947	0.145703	-0.396557	0.080107	-0.169178	-0.103909	-0.136008	0.260346	0.151637	-0.181032	-0.484596	0.0508637	-0.0942392	-0.723765	-0.385241	0.237417	0.116771	-0.396326	11.4997	10.6144	11.4507	10.9322	11.2119	10.6699	11.0538	10.5966	11.0759	10.9303	11.2054	10.4155	11.3043	10.8793	11.4424	10.2698	11.5605	10.8794	11.2997	11.1393	11.4724	10.8502	11.3746	10.5194	11.4611	10.6929	11.0887	10.8119	2895.8	1567.7	2799	1954	2372	1629.2	2125.8	1548.4	2158.6	1951.4	2361.4	1365.8	2528.9	1883.6	2782.9	1234.6	3020.3	1883.8	2520.8	2255.6	2841.5	1846	2655.2	1467.8	2819.3	1655.3	2177.8	1797.6	2002.6	919.8	483.5	501.8	1391.8	1115.6	306.4	362.2	1472.8	1951.4	419.3	335	1691.1	1265.5	465.4	286.1	2025.3	1327.3	506	764.4	2096.8	1331	472.4	378.1	2131.7	890.3	335.2	510.6	4	5	5	2	4	5	5	2	4	5	5	2	4	5	5	2	4	5	5	2	4	5	5	2	4	5	5	2	High	High	High	High	High	High	High	High	High	High	High	High	High	High	High	High	High	High	High	High	High	High	High	High	High	High	High	High
Q96P16	RPRD1A	Regulation of nuclear pre-mRNA domain-containing protein 1A (Cyclin-dependent kinase inhibitor 2B-related protein) (p15INK4B-related protein)	reviewed	5	nucleoplasm [GO:0005654]; nucleus [GO:0005634]; RNA polymerase II, holoenzyme [GO:0016591]; identical protein binding [GO:0042802]; RNA polymerase II complex binding [GO:0000993]; dephosphorylation of RNA polymerase II C-terminal domain [GO:0070940]; mRNA 3'-end processing [GO:0031124]	No	27	High	6	11	5	Human	FALSE	3 v 3	-0.323051	0.0978239	0.44397	3 v 3	0.362994	0.042771	0.822654	3 v 3	0.127634	0.596451	0.978401	3 v 3	0.0561482	0.864598	0.938625	3 v 3	0.0958019	0.550625	0.799646	3 v 3	0.0645508	0.818599	0.900754	3 v 3	0.379199	0.171749	0.483205	3 v 3	-0.267192	0.14086	0.656561	3 v 3	-0.0630828	0.792619	0.896879	-0.446657	-0.105268	-0.417228	NA	0.244818	0.335	0.509162	NA	-0.125402	-0.0244023	0.532705	NA	-0.255516	0.636664	-0.212704	NA	-0.162781	0.290353	0.159833	NA	-0.4298	0.331756	0.291697	NA	0.191141	0.741932	0.204524	NA	-0.407599	-0.0446469	-0.349329	NA	-0.304399	0.356158	-0.241008	NA	7.49105	7.99887	8.54496	NA	7.04439	7.8936	8.12774	NA	7.23554	8.63554	8.33226	NA	7.39832	8.34518	8.17243	NA	7.64313	8.68018	8.68159	NA	7.66534	8.30378	8.04056	NA	7.53993	8.27938	8.57327	NA	179.9	255.8	373.5	NA	132	237.8	279.7	NA	150.7	397.7	322.3	NA	168.7	325.2	288.5	NA	199.9	410.2	410.6	NA	203	316	263.3	NA	186.1	310.7	380.9	NA	124.4	150.1	64.5	NA	77.5	162.8	40.3	NA	102.8	397.7	57.2	NA	112.8	218.4	48.2	NA	134.1	289.1	82.4	NA	149.8	227.8	46.8	NA	140.7	167.1	58.6	NA	1	3	2	NA	1	3	2	NA	1	3	2	NA	1	3	2	NA	1	3	2	NA	1	3	2	NA	1	3	2	NA	High	High	High	Not Found	High	High	High	Not Found	High	High	High	Not Found	High	High	High	Not Found	High	High	High	Not Found	High	High	High	Not Found	High	High	High	Not Found
Q96SU4	OSBPL9	Oxysterol-binding protein-related protein 9 (ORP-9) (OSBP-related protein 9)	reviewed	5	cytosol [GO:0005829]; Golgi apparatus [GO:0005794]; intracellular membrane-bounded organelle [GO:0043231]; late endosome membrane [GO:0031902]; membrane [GO:0016020]; sterol binding [GO:0032934]; sterol transporter activity [GO:0015248]; bile acid biosynthetic process [GO:0006699]	No	26	High	19	53	16	Human	FALSE	4 v 4	-0.231811	0.0980145	0.44397	4 v 4	0.00503665	0.96028	0.986302	4 v 4	-0.0679818	0.519982	0.978401	4 v 4	-0.290776	0.0529772	0.322011	4 v 4	-0.181162	0.0768614	0.572286	4 v 4	-0.0871095	0.222017	0.498147	4 v 4	-0.0589645	0.313704	0.614283	4 v 4	-0.186198	0.16403	0.663025	4 v 4	-0.0191276	0.869249	0.938096	-0.112626	-0.0813446	-0.223337	-0.509937	0.10565	-0.0781916	-0.212136	0.204824	-0.184288	-0.170773	-0.127138	0.210271	-0.193673	-0.249203	-0.154828	-0.565399	0.0145519	-0.190099	-0.265323	-0.283777	-0.222044	-0.0820961	0.0549894	-0.0992873	-0.0810475	-0.167858	0.0685095	-0.055462	-0.0910981	-0.111907	-0.0531873	-0.488601	-0.037756	0.0886767	0.182128	-0.309559	10.0803	10.5092	10.4777	10.928	9.96766	10.4278	10.2543	10.4181	9.88661	10.26	10.3228	10.3626	9.87206	10.4501	10.5882	10.6464	9.97771	10.3719	10.376	10.8512	10.1087	10.3421	10.2678	10.4619	9.92437	10.1713	10.1407	10.6722	1082.6	1457.4	1425.9	1948.3	1001.3	1377.5	1221.4	1368.2	946.6	1226.2	1280.8	1316.6	937.1	1398.9	1539.4	1602.8	1008.3	1325.1	1328.9	1847.3	1104.1	1298	1232.9	1410.4	971.7	1153.1	1128.9	1631.7	748.7	855.1	246.3	500.4	587.5	943.2	176	320	645.9	1226.2	227.4	323	626.7	939.9	257.4	371.4	676.2	933.6	266.7	626.1	814.8	935.9	219.4	363.3	734.7	620.2	173.8	463.5	6	7	5	6	6	7	5	6	6	7	5	6	6	7	5	6	6	7	5	6	6	7	5	6	6	7	5	6	High	High	High	High	High	High	High	High	High	High	High	High	High	High	High	High	High	High	High	High	High	High	High	High	High	High	High	High
Q9NZM3	ITSN2	Intersectin-2 (SH3 domain-containing protein 1B) (SH3P18) (SH3P18-like WASP-associated protein)	reviewed	5	centrosome [GO:0005813]; clathrin-coated pit [GO:0005905]; cytosol [GO:0005829]; extracellular exosome [GO:0070062]; presynapse [GO:0098793]; calcium ion binding [GO:0005509]; guanyl-nucleotide exchange factor activity [GO:0005085]; molecular adaptor activity [GO:0060090]; cell differentiation [GO:0030154]; clathrin-dependent synaptic vesicle endocytosis [GO:0150007]; endocytosis [GO:0006897]; endosomal transport [GO:0016197]; positive regulation of dendrite extension [GO:1903861]	TRANSMEM 49..77; /note="Helical"; /evidence="ECO:0000250|UniProtKB:P07470"	7	High	11	17	9	Human	FALSE	2 v 2	-0.153685	0.0981343	0.44397	2 v 2	0.0331776	0.806118	0.938637	2 v 2	-0.0235919	0.877213	0.985468	2 v 2	-0.124229	0.472774	0.706158	2 v 2	0.00152645	0.996026	0.997967	2 v 2	0.170344	0.406663	0.642431	2 v 2	0.0294564	0.866039	0.942813	2 v 2	-0.0316512	0.857472	0.948545	2 v 2	0.193936	0.0187365	0.356069	-0.177565	-0.129805	NA	NA	0.138729	-0.0723735	NA	NA	0.0972061	-0.14439	NA	NA	-0.0101958	-0.238262	NA	NA	0.246081	-0.243028	NA	NA	0.296852	0.0438369	NA	NA	0.167369	-0.108456	NA	NA	0.107353	-0.170655	NA	NA	0.199646	0.188227	NA	NA	6.99774	7.50224	NA	NA	6.82018	7.37243	NA	NA	6.98755	7.26397	NA	NA	6.74147	7.507	NA	NA	6.8802	7.43463	NA	NA	6.6907	7.22014	NA	NA	6.7879	7.07575	NA	NA	127.8	181.3	NA	NA	113	165.7	NA	NA	126.9	153.7	NA	NA	107	181.9	NA	NA	117.8	173	NA	NA	103.3	149.1	NA	NA	110.5	134.9	NA	NA	88.4	106.4	NA	NA	66.3	113.4	NA	NA	86.6	153.7	NA	NA	71.5	122.2	NA	NA	79	121.9	NA	NA	76.2	107.5	NA	NA	83.6	72.5	NA	NA	1	2	NA	NA	1	2	NA	NA	1	2	NA	NA	1	2	NA	NA	1	2	NA	NA	1	2	NA	NA	1	2	NA	NA	High	High	Not Found	High	High	High	Not Found	High	High	High	Not Found	High	High	High	Not Found	High	High	High	Not Found	High	High	High	Not Found	High	High	High	Not Found	High
P14406	COX7A2	Cytochrome c oxidase subunit 7A2, mitochondrial (Cytochrome c oxidase subunit VIIa-liver/heart) (Cytochrome c oxidase subunit VIIa-L) (Cytochrome c oxidase subunit VIIaL)	reviewed	5	mitochondrial respirasome [GO:0005746]; mitochondrial respiratory chain complex IV [GO:0005751]; oxidoreductase activity [GO:0016491]; cellular respiration [GO:0045333]; mitochondrial electron transport, cytochrome c to oxygen [GO:0006123]; mitochondrial respirasome assembly [GO:0097250]; regulation of oxidative phosphorylation [GO:0002082]	No	16	High	1	8	1	Human	FALSE	4 v 4	-0.511202	0.0982489	0.44397	4 v 4	-0.526222	0.244771	0.830944	4 v 4	-0.202437	0.519253	0.978401	4 v 4	-0.326083	0.316998	0.588384	4 v 4	-0.273671	0.469086	0.760104	4 v 4	-0.162583	0.38067	0.625582	4 v 4	0.185119	0.100712	0.386953	4 v 4	0.252552	0.459986	0.784717	4 v 4	0.0398545	0.818324	0.912576	0.0831869	-0.663654	-0.935592	-0.52875	0.114027	-1.41777	-0.824781	0.0236389	-0.557304	0.351359	0.1856	-0.789405	0.333786	-0.468996	-0.971768	-0.197355	0.65439	-0.479761	-0.909491	-0.35982	-0.226777	0.25112	-0.156527	-0.518148	0.250599	0.194657	-0.0361764	0.331395	0.540363	0.938013	-0.0847098	-0.383459	0.330528	-0.100239	-0.342127	0.271257	8.46679	7.82655	9.19722	7.98982	8.54998	7.16289	8.26162	7.46107	8.80058	7.35755	8.22545	7.79246	8.14619	7.83731	9.13494	8.15228	8.26021	6.41954	8.31016	8.17592	9.02735	7.10643	8.38198	8.31061	8.47005	7.45779	8.56758	7.52121	353.8	227	587	254.2	374.8	143.3	306.9	176.2	445.9	164	299.3	221.7	283.3	228.7	562.2	284.5	306.6	85.6	317.4	289.2	521.8	137.8	333.6	317.5	354.6	175.8	379.4	183.7	244.7	133.2	101.4	65.3	219.9	98.1	44.2	41.2	304.2	164	53.1	54.4	189.5	153.6	94	65.9	205.6	60.3	63.7	98	385	99.4	59.4	81.8	268.1	94.6	58.4	52.2	1	1	1	1	1	1	1	1	1	1	1	1	1	1	1	1	1	1	1	1	1	1	1	1	1	1	1	1	High	High	High	High	High	High	High	High	High	High	High	High	High	High	High	High	High	High	High	High	High	High	High	High	High	High	High	High
O60925	PFDN1	Prefoldin subunit 1	reviewed	4	cytoplasm [GO:0005737]; prefoldin complex [GO:0016272]; amyloid-beta binding [GO:0001540]; protein folding chaperone [GO:0044183]; unfolded protein binding [GO:0051082]; negative regulation of amyloid fibril formation [GO:1905907]; protein folding [GO:0006457]; protein stabilization [GO:0050821]	No	41	High	6	25	6	Human	FALSE	4 v 4	-0.267596	0.098309	0.44397	4 v 4	-0.0791814	0.65915	0.898343	4 v 4	-0.0210828	0.900847	0.985468	4 v 4	-0.306954	0.0476387	0.315324	4 v 4	-0.275553	0.10349	0.579689	4 v 4	-0.269991	0.173341	0.44805	4 v 4	-0.0393586	0.820057	0.924209	4 v 4	-0.196371	0.203698	0.682812	4 v 4	-0.248908	0.132737	0.467708	-0.0716473	-0.0923483	-0.367462	-0.538925	-0.0417039	-0.193183	-0.427522	0.345683	-0.0944106	-0.130341	-0.288135	0.428555	-0.175994	-0.553895	-0.14299	-0.354939	-0.0800461	-0.569042	-0.369311	-0.0838125	-0.287682	-0.650213	-0.232944	0.0908772	-0.104346	-0.461547	0.224472	0.183987	-0.0383422	-0.375858	0.0582106	-0.429496	-0.193272	-0.519872	0.0551904	-0.337677	8.6077	9.41405	9.86511	10.2812	8.53605	9.3217	9.49765	9.74231	8.43171	8.86016	9.72212	9.9263	8.51175	9.4292	10.0914	10.0101	8.47005	9.23601	9.66391	10.3558	8.71939	9.51037	9.95507	9.83542	8.62498	9.38003	9.66693	10.264	390.1	682.2	932.6	1244.4	371.2	639.9	722.9	856.5	345.3	464.7	844.6	973	365	689.4	1091	1031.2	354.6	603	811.2	1310.4	421.5	729.3	992.6	913.6	394.8	666.3	812.9	1229.6	269.8	400.2	161.1	319.6	217.8	438.2	104.2	200.3	235.6	464.7	150	238.7	244	463.2	182.5	239	237.8	424.9	162.8	444.1	311	525.8	176.6	235.3	298.5	358.4	125.1	349.3	2	2	2	4	2	2	2	4	2	2	2	4	2	2	2	4	2	2	2	4	2	2	2	4	2	2	2	4	High	High	High	High	High	High	High	High	High	High	High	High	High	High	High	High	High	High	High	High	High	High	High	High	High	High	High	High
Q96EY4	TMA16	Translation machinery-associated protein 16	reviewed	5	nucleolus [GO:0005730]; nucleoplasm [GO:0005654]; nucleus [GO:0005634]; preribosome binding [GO:1990275]; ribosomal large subunit biogenesis [GO:0042273]	TRANSMEM 368..388; /note="Helical"; /evidence="ECO:0000255"	19	High	3	11	3	Human	FALSE	4 v 4	-0.143641	0.0984531	0.44397	4 v 4	-0.109053	0.413117	0.835318	4 v 4	-0.0814986	0.467073	0.978401	4 v 4	-0.450281	0.0265521	0.290979	4 v 4	-0.292506	0.0437573	0.542856	4 v 4	-0.608795	0.00839506	0.202022	4 v 4	-0.30664	0.0100112	0.212677	4 v 4	-0.183454	0.295953	0.711656	4 v 4	-0.527296	0.0159287	0.356069	-0.0342157	-0.235134	-0.0440872	-0.261126	-0.156084	-0.240754	-0.267984	0.228611	0.0434743	0.071	-0.358314	-0.0821547	-0.288255	-0.564718	-0.244381	-0.703769	-0.0333943	-0.384656	-0.402588	-0.349388	-0.444453	-0.481558	-0.633287	-0.875882	-0.254039	-0.329584	-0.200294	-0.442643	0.12269	-0.143902	-0.134604	-0.577999	-0.487927	-0.552558	-0.274973	-0.793727	7.1375	9.18933	10.3359	9.47228	7.10329	8.9542	10.2919	9.21116	6.84925	8.62461	10.0916	8.76852	6.88264	9.00927	10.4942	9.1179	6.72656	8.76852	10.2262	9.34651	7.2937	9.10617	10.7249	9.6444	7.33718	9.17717	10.3665	9.56224	140.8	583.8	1292.5	710.3	137.5	496	1253.6	592.7	115.3	394.7	1091.1	436.1	118	515.3	1442.3	555.6	105.9	436.1	1197.8	651	156.9	551.1	1692.4	800.3	161.7	578.9	1320.2	756	97.4	342.5	223.3	182.4	80.7	339.6	180.7	138.6	78.6	394.7	193.8	107	78.9	346.2	241.2	128.7	71	307.3	240.4	220.6	115.8	397.3	301.1	206.1	122.3	311.4	203.2	214.8	2	2	2	1	2	2	2	1	2	2	2	1	2	2	2	1	2	2	2	1	2	2	2	1	2	2	2	1	High	High	High	Medium	High	High	High	Medium	High	High	High	Medium	High	High	High	Medium	High	High	High	Medium	High	High	High	Medium	High	High	High	Medium
Q8N3J6	CADM2	Cell adhesion molecule 2 (Immunoglobulin superfamily member 4D) (IgSF4D) (Nectin-like protein 3) (NECL-3) (Synaptic cell adhesion molecule 2) (SynCAM 2)	reviewed	5	axon [GO:0030424]; neuronal cell body membrane [GO:0032809]; plasma membrane [GO:0005886]; synapse [GO:0045202]; brain development [GO:0007420]; homophilic cell adhesion via plasma membrane adhesion molecules [GO:0007156]	No	9	High	2	6	2	Human	FALSE	4 v 4	0.383843	0.0986939	0.44397	4 v 4	-0.186485	0.210084	0.828972	4 v 4	-0.097939	0.357945	0.978401	4 v 4	0.20741	0.585123	0.769998	4 v 4	0.360608	0.410266	0.728981	4 v 4	-1.0268	0.0548221	0.296915	4 v 4	-0.176433	0.640348	0.828887	4 v 4	0.547093	0.253093	0.697112	4 v 4	-0.928863	0.0798261	0.407575	0.184887	0.0883315	0.812977	0.449175	-0.201707	-0.412871	0.13978	-0.271141	0.106044	-0.0618585	-0.1032	-0.332741	0.499162	-0.634424	0.0115509	0.95335	0.845298	-0.554711	0.0527231	1.09912	-0.460659	-1.5377	-1.67274	-0.43611	0.314275	-0.722756	-0.801426	0.504174	1.04701	-0.14184	-0.0870567	1.37026	-0.566703	-1.47584	-1.56954	-0.103369	7.96232	6.87283	7.95884	8.26679	8.1472	6.96116	8.77182	8.71596	8.46148	6.2384	7.97039	9.22014	7.61618	6.79312	7.91767	8.12102	7.41447	6.38024	8.05745	7.84987	8.92214	7.7761	9.64313	9.65625	9.02818	7.71425	9.53993	9.32351	249.4	117.2	248.8	308	283.5	124.6	437.1	420.5	352.5	75.5	250.8	596.4	196.2	110.9	241.8	278.4	170.6	83.3	266.4	230.7	485.1	219.2	799.6	806.9	522.1	210	744.4	640.7	172.5	68.8	43	79.1	166.4	85.3	63	98.4	240.5	75.5	44.5	146.3	131.2	74.5	40.4	64.5	114.4	58.7	53.5	78.2	358	158	142.3	207.9	394.7	112.9	114.6	182	1	1	1	2	1	1	1	2	1	1	1	2	1	1	1	2	1	1	1	2	1	1	1	2	1	1	1	2	High	High	High	High	High	High	High	High	High	High	High	High	High	High	High	High	High	High	High	High	High	High	High	High	High	High	High	High
A0A0S2Z4I4	TPM3	Tropomyosin 3 isoform 3	unreviewed	1	cytoskeleton [GO:0005856]; actin binding [GO:0003779]	No	61	High	23	128	3	Human	FALSE	4 v 4	-0.251666	0.0987296	0.44397	4 v 4	-0.244502	0.29319	0.830944	4 v 4	-0.0268092	0.784221	0.978401	4 v 4	-0.251261	0.0157041	0.286092	4 v 4	-0.289143	0.244357	0.644316	4 v 4	-0.0825295	0.376879	0.623538	4 v 4	0.000404437	0.997745	0.998959	4 v 4	-0.0446413	0.532627	0.812826	4 v 4	-0.0557203	0.485361	0.723907	-0.0418202	-0.170148	-0.25162	-0.543076	-0.00510044	-0.157214	-0.811244	-0.00444801	0.0957796	-0.0683693	-0.262536	0.127889	-0.188283	-0.301894	-0.367307	-0.147562	-0.0586361	-0.368968	-0.817254	0.0882865	-0.0139465	-0.274893	-0.136757	0.0954786	-0.146463	-0.131746	-0.115688	0.395514	-0.0535357	-0.211754	-0.0060101	0.0927345	-0.109726	-0.206524	0.12578	-0.0324108	8.76155	8.33807	8.40897	9.95797	8.71973	8.16792	8.15735	9.4149	8.57327	8.03617	8.04166	9.81041	8.6319	8.40514	8.85891	9.72212	8.6268	8.24793	8.04767	9.71768	8.58721	8.31107	8.17842	9.71493	8.68299	8.2427	7.91588	9.84282	434	323.6	339.9	994.6	421.6	287.6	285.5	682.6	380.9	262.5	263.5	897.9	396.7	339	464.3	844.6	395.3	304	264.6	842	384.6	317.6	289.7	840.4	411	302.9	241.5	918.3	300.2	189.8	58.7	255.4	247.4	196.9	41.1	159.7	259.9	262.5	46.8	220.2	265.3	227.8	77.6	195.7	265.1	214.2	53.1	285.4	283.8	229	51.6	216.5	310.8	162.9	37.2	260.9	3	2	2	2	3	2	2	2	3	2	2	2	3	2	2	2	3	2	2	2	3	2	2	2	3	2	2	2	High	High	High	High	High	High	High	High	High	High	High	High	High	High	High	High	High	High	High	High	High	High	High	High	High	High	High	High
O14578	CIT	Citron Rho-interacting kinase (CRIK) (EC 2.7.11.1) (Serine/threonine-protein kinase 21)	reviewed	5	cleavage furrow [GO:0032154]; cytoplasm [GO:0005737]; cytoskeleton [GO:0005856]; cytosol [GO:0005829]; Golgi cisterna [GO:0031985]; membrane [GO:0016020]; midbody [GO:0030496]; neuronal cell body [GO:0043025]; nucleus [GO:0005634]; ATP binding [GO:0005524]; metal ion binding [GO:0046872]; PDZ domain binding [GO:0030165]; protein kinase binding [GO:0019901]; protein serine kinase activity [GO:0106310]; protein serine/threonine kinase activity [GO:0004674]; protein serine/threonine kinase inhibitor activity [GO:0030291]; scaffold protein binding [GO:0097110]; SH3 domain binding [GO:0017124]; transcription coactivator binding [GO:0001223]; actomyosin structure organization [GO:0031032]; G2/M transition of mitotic cell cycle [GO:0000086]; generation of neurons [GO:0048699]; Golgi organization [GO:0007030]; liver development [GO:0001889]; mitotic cell cycle [GO:0000278]; mitotic cytokinesis [GO:0000281]; negative regulation of hippo signaling [GO:0035331]; neuron apoptotic process [GO:0051402]; peptidyl-threonine phosphorylation [GO:0018107]; positive regulation of cytokinesis [GO:0032467]; regulation of actin polymerization or depolymerization [GO:0008064]	No	24	High	50	99	6	Human	FALSE	4 v 4	-0.212421	0.0987685	0.44397	4 v 4	-0.140038	0.40708	0.834513	4 v 4	-0.0346206	0.645813	0.978401	4 v 4	-0.602345	0.0182646	0.287355	4 v 4	-0.601327	0.0126323	0.464126	4 v 4	-0.249143	0.0888682	0.347723	4 v 4	-0.389924	0.00754821	0.198431	4 v 4	-0.461289	0.0364372	0.599028	4 v 4	-0.214522	0.217311	0.540429	-0.135368	-0.267878	-0.0141781	-0.432261	0.00736399	-0.20993	-0.514018	0.156431	-0.0514849	-0.13781	-0.111291	0.162103	-0.364988	-0.787391	-0.398833	-0.85817	-0.275699	-0.679859	-0.786753	-0.662997	-0.110892	-0.447284	-0.0453507	-0.393044	-0.22962	-0.519513	-0.384655	-0.42591	-0.283063	-0.469929	-0.272735	-0.819428	-0.0594071	-0.309474	0.0659405	-0.555147	11.355	11.0282	9.78038	9.74265	11.2197	10.7603	9.7662	9.31039	10.99	10.2408	9.38154	8.88448	11.2657	10.9207	10.1683	9.54747	11.2731	10.7107	9.65428	9.7039	11.1009	10.6881	9.42689	9.27752	11.0494	10.5503	9.3156	9.43962	2619.4	2088.4	879.4	856.7	2384.8	1734.5	870.8	634.9	2033.9	1210	667	472.6	2462.2	1938.4	1150.7	748.3	2474.8	1675.9	805.8	834	2196.4	1649.8	688.3	620.6	2119.4	1499.5	637.2	694.4	1811.5	1225.3	151.9	220	1399.3	1187.7	125.5	148.5	1387.8	1210	118.4	115.9	1646.4	1302.3	192.4	173.4	1659.6	1180.8	161.7	282.7	1620.8	1189.5	122.5	159.9	1602.5	806.5	98.1	197.2	11	11	3	4	11	11	3	4	11	11	3	4	11	11	3	4	11	11	3	4	11	11	3	4	11	11	3	4	High	High	High	High	High	High	High	High	High	High	High	High	High	High	High	High	High	High	High	High	High	High	High	High	High	High	High	High
Q9UMS0	NFU1	NFU1 iron-sulfur cluster scaffold homolog, mitochondrial (HIRA-interacting protein 5)	reviewed	5	cytosol [GO:0005829]; mitochondrion [GO:0005739]; nucleoplasm [GO:0005654]; nucleus [GO:0005634]; 4 iron, 4 sulfur cluster binding [GO:0051539]; iron ion binding [GO:0005506]; iron-sulfur cluster assembly [GO:0016226]; protein maturation by iron-sulfur cluster transfer [GO:0097428]	No	24	High	5	14	5	Human	FALSE	3 v 3	0.108543	0.0987721	0.44397	3 v 3	-0.20734	0.160814	0.822654	3 v 3	-0.00745868	0.967634	0.995168	3 v 3	0.233146	0.0495235	0.315324	3 v 3	-0.0389176	0.820387	0.929742	3 v 3	0.347398	0.178112	0.454109	3 v 3	0.124603	0.0383078	0.283519	3 v 3	0.168422	0.482582	0.794924	3 v 3	0.354856	0.224592	0.545884	0.1174	0.0406546	NA	0.167573	-0.167422	-0.0664025	NA	-0.388195	0.0444866	0.245053	NA	-0.311915	0.288369	0.125342	NA	0.285726	0.231144	-0.289922	NA	-0.0579749	0.686518	0.204503	NA	0.151171	0.170969	0.0846875	NA	0.118153	0.398567	-0.22352	NA	0.33022	0.642032	-0.0405497	NA	0.463087	8.28263	8.3147	NA	9.8892	8.40003	8.35535	NA	10.0568	8.57099	8.44004	NA	10.1749	8.33985	8.72996	NA	10.2329	8.17243	8.66356	NA	9.84471	7.88448	8.23554	NA	10.0238	7.92896	8.48059	NA	9.71184	311.4	318.4	NA	948.3	337.8	327.5	NA	1065.1	380.3	347.3	NA	1156	324	424.6	NA	1203.4	288.5	405.5	NA	919.5	236.3	301.4	NA	1041	243.7	357.2	NA	838.6	215.3	186.8	NA	243.5	198.2	224.2	NA	249.1	259.5	347.3	NA	283.6	216.7	285.3	NA	278.9	193.5	285.7	NA	311.6	174.4	217.3	NA	268.1	184.3	192.1	NA	238.2	1	2	NA	3	1	2	NA	3	1	2	NA	3	1	2	NA	3	1	2	NA	3	1	2	NA	3	1	2	NA	3	High	High	High	High	High	High	High	High	High	High	High	High	High	High	High	High	High	High	High	High	High	High	High	High	High	High	High	High
P19404	NDUFV2	NADH dehydrogenase [ubiquinone] flavoprotein 2, mitochondrial (EC 7.1.1.2) (NADH-ubiquinone oxidoreductase 24 kDa subunit)	reviewed	5	mitochondrial inner membrane [GO:0005743]; mitochondrial respiratory chain complex I [GO:0005747]; mitochondrion [GO:0005739]; 2 iron, 2 sulfur cluster binding [GO:0051537]; electron transfer activity [GO:0009055]; metal ion binding [GO:0046872]; NADH dehydrogenase (ubiquinone) activity [GO:0008137]; aerobic respiration [GO:0009060]; cardiac muscle tissue development [GO:0048738]; mitochondrial electron transport, NADH to ubiquinone [GO:0006120]; nervous system development [GO:0007399]; proton motive force-driven mitochondrial ATP synthesis [GO:0042776]	No	35	High	8	15	8	Human	FALSE	2 v 2	-0.517325	0.0988642	0.44397	2 v 2	-0.16448	0.604599	0.883281	2 v 2	-0.0832175	0.889113	0.985468	2 v 2	-0.446799	0.233192	0.5201	2 v 2	-0.254392	0.0810449	0.574999	2 v 2	-0.483873	0.207474	0.48126	2 v 2	0.0705254	0.826532	0.928016	2 v 2	-0.0899119	0.727785	0.899869	2 v 2	-0.400656	0.418627	0.680427	NA	-0.436334	NA	-0.598315	NA	-0.394341	NA	0.065381	NA	0.389706	NA	-0.556141	NA	-0.618196	NA	-0.275403	NA	-0.286953	NA	-0.22183	NA	-0.320349	NA	-0.647398	NA	-0.181861	NA	0.322912	NA	0.107388	NA	-0.287211	NA	-0.710055	NA	-0.0912565	NA	7.98014	NA	9.55919	NA	7.54381	NA	8.96087	NA	7.36194	NA	9.28378	NA	7.6489	NA	9.50561	NA	7.25456	NA	9.57099	NA	7.68229	NA	9.93118	NA	8.072	NA	9.37504	NA	252.5	NA	754.4	NA	186.6	NA	498.3	NA	164.5	NA	623.3	NA	200.7	NA	726.9	NA	152.7	NA	760.6	NA	205.4	NA	976.3	NA	269.1	NA	664	NA	148.1	NA	193.8	NA	127.8	NA	116.6	NA	164.5	NA	152.9	NA	134.8	NA	168.4	NA	107.6	NA	257.8	NA	148.1	NA	251.5	NA	144.7	NA	188.6	NA	2	NA	3	NA	2	NA	3	NA	2	NA	3	NA	2	NA	3	NA	2	NA	3	NA	2	NA	3	NA	2	NA	3	High	High	High	High	High	High	High	High	High	High	High	High	High	High	High	High	High	High	High	High	High	High	High	High	High	High	High	High
Q2TAY7	SMU1	WD40 repeat-containing protein SMU1 (Smu-1 suppressor of mec-8 and unc-52 protein homolog) [Cleaved into: WD40 repeat-containing protein SMU1, N-terminally processed]	reviewed	5	cytoplasm [GO:0005737]; nuclear speck [GO:0016607]; nucleus [GO:0005634]; precatalytic spliceosome [GO:0071011]; U2-type precatalytic spliceosome [GO:0071005]; mRNA splicing, via spliceosome [GO:0000398]; regulation of alternative mRNA splicing, via spliceosome [GO:0000381]; RNA splicing [GO:0008380]	TRANSMEM 12..28; /note="Helical; Signal-anchor for type II membrane protein"; /evidence="ECO:0000255"	38	High	17	45	17	Human	FALSE	4 v 4	-0.256743	0.0989357	0.44397	4 v 4	0.247441	0.203803	0.827303	4 v 4	-0.0154722	0.7481	0.978401	4 v 4	-0.107709	0.565213	0.758209	4 v 4	0.0758631	0.450598	0.751169	4 v 4	-0.110679	0.56684	0.746779	4 v 4	0.149033	0.135415	0.434025	4 v 4	-0.171578	0.464615	0.788542	4 v 4	-0.0952068	0.60455	0.793393	-0.263658	0.00382488	-0.239889	-0.52725	0.0472087	-0.0595388	0.593817	0.408279	-0.145555	0.0357545	0.00771966	0.0401919	-0.130546	0.358468	-0.231486	-0.427274	0.0489793	0.264865	0.140894	-0.151286	-0.283242	0.318338	-0.00387537	-0.473937	0.133112	0.354643	0.00840296	0.0999759	0.00177064	0.324404	-0.452923	-0.559566	-0.137687	0.282584	-0.011595	-0.514129	10.2871	10.2353	10.9073	10.4027	10.0235	10.2391	10.6674	9.87544	10.1566	10.5938	10.6758	9.97542	10.1076	10.3289	10.5349	10.1267	10.1548	10.2694	11.1287	10.535	10.4398	10.2754	10.6797	10.4494	10.2943	10.3112	10.6874	10.4895	1249.5	1205.4	1920.5	1353.7	1040.8	1208.6	1626.3	939.3	1141.4	1545.4	1635.8	1006.7	1103.3	1286.2	1483.6	1118	1140	1234.2	2239.1	1483.7	1389	1239.4	1640.2	1398.2	1255.7	1270.5	1649	1437.7	864.1	707.2	331.8	347.7	610.7	827.6	234.4	219.7	778.8	1545.4	290.5	246.9	737.8	864.1	248.1	259	764.5	869.6	449.4	502.8	1025	893.6	291.8	360.2	949.5	683.3	253.8	408.4	6	7	5	4	6	7	5	4	6	7	5	4	6	7	5	4	6	7	5	4	6	7	5	4	6	7	5	4	High	High	High	High	High	High	High	High	High	High	High	High	High	High	High	High	High	High	High	High	High	High	High	High	High	High	High	High
Q7LGA3	HS2ST1	Heparan sulfate 2-O-sulfotransferase 1 (2-O-sulfotransferase) (2OST) (EC 2.8.2.-)	reviewed	5	Golgi membrane [GO:0000139]; membrane [GO:0016020]; heparan sulfate 2-O-sulfotransferase activity [GO:0004394]; sulfotransferase activity [GO:0008146]; gene expression [GO:0010467]; heparan sulfate proteoglycan biosynthetic process [GO:0015012]; heparan sulfate proteoglycan biosynthetic process, enzymatic modification [GO:0015015]; heparan sulfate proteoglycan biosynthetic process, polysaccharide chain biosynthetic process [GO:0015014]; heparin metabolic process [GO:0030202]; ureteric bud formation [GO:0060676]	No	24	High	7	12	7	Human	FALSE	4 v 4	0.298629	0.0990762	0.444116	4 v 4	0.270789	0.422562	0.836996	4 v 4	-0.0725181	0.688763	0.978401	4 v 4	0.399952	0.149137	0.435557	4 v 4	0.310735	0.251908	0.648687	4 v 4	0.160159	0.589052	0.763989	4 v 4	0.101323	0.604326	0.812681	4 v 4	0.0399455	0.804828	0.930335	4 v 4	0.232677	0.190844	0.517879	-0.0302706	0.468215	0.523083	0.23349	-0.0731371	-0.0116651	1.14568	0.022279	-0.0156873	0.325566	-0.128745	-0.471207	-0.0659332	0.852358	0.190579	0.622804	-0.0860648	0.432529	0.877358	0.0191173	0.130521	0.920692	-0.195711	-0.214867	-0.0356625	0.384143	-0.332504	0.389314	-0.0129277	0.444194	-0.268323	-0.00316173	0.146208	0.595126	-0.0669658	0.25634	8.89724	7.30195	9.79896	7.20945	8.86697	7.77017	10.322	7.44294	8.83131	8.15431	9.98954	7.83226	8.91737	7.72178	9.11218	7.81314	8.84423	7.71012	10.2579	7.83542	8.70079	7.23362	10.1852	8.04712	8.6851	7.55919	10.0565	7.57592	476.8	157.8	890.8	148	466.9	218.3	1280.1	174	455.5	284.9	1016.6	227.9	483.5	211.1	553.4	224.9	459.6	209.4	1224.4	228.4	416.1	150.5	1164.3	264.5	411.6	188.6	1064.9	190.8	329.8	92.6	153.9	38	274	149.5	184.5	40.7	310.8	284.9	180.5	55.9	323.3	141.8	92.5	52.1	308.2	147.6	245.8	77.4	307	108.5	207.2	68.1	311.2	101.4	163.9	54.2	3	1	3	1	3	1	3	1	3	1	3	1	3	1	3	1	3	1	3	1	3	1	3	1	3	1	3	1	High	High	High	High	High	High	High	High	High	High	High	High	High	High	High	High	High	High	High	High	High	High	High	High	High	High	High	High
P61224	RAP1B	Ras-related protein Rap-1b (EC 3.6.5.2) (GTP-binding protein smg p21B)	reviewed	5	azurophil granule membrane [GO:0035577]; cell-cell junction [GO:0005911]; cytosol [GO:0005829]; extracellular exosome [GO:0070062]; glutamatergic synapse [GO:0098978]; lipid droplet [GO:0005811]; membrane [GO:0016020]; plasma membrane [GO:0005886]; G protein activity [GO:0003925]; GDP binding [GO:0019003]; GTP binding [GO:0005525]; GTPase activity [GO:0003924]; protein-containing complex binding [GO:0044877]; calcium-ion regulated exocytosis [GO:0017156]; cell population proliferation [GO:0008283]; cellular response to cAMP [GO:0071320]; establishment of endothelial barrier [GO:0061028]; establishment of localization in cell [GO:0051649]; modification of postsynaptic structure [GO:0099010]; negative regulation of calcium ion-dependent exocytosis [GO:0045955]; negative regulation of synaptic vesicle exocytosis [GO:2000301]; positive regulation of ERK1 and ERK2 cascade [GO:0070374]; positive regulation of integrin activation [GO:0033625]; Rap protein signal transduction [GO:0032486]; regulation of cell junction assembly [GO:1901888]; regulation of establishment of cell polarity [GO:2000114]	TRANSMEM 290..313; /note="Helical"; /evidence="ECO:0000256|RuleBase:RU362033"; TRANSMEM 344..363; /note="Helical"; /evidence="ECO:0000256|RuleBase:RU362033"; TRANSMEM 903..923; /note="Helical"; /evidence="ECO:0000256|RuleBase:RU362033"; TRANSMEM 953..975; /note="Helical"; /evidence="ECO:0000256|RuleBase:RU362033"; TRANSMEM 987..1009; /note="Helical"; /evidence="ECO:0000256|RuleBase:RU362033"; TRANSMEM 1021..1044; /note="Helical"; /evidence="ECO:0000256|RuleBase:RU362033"; TRANSMEM 1064..1084; /note="Helical"; /evidence="ECO:0000256|RuleBase:RU362033"	46	High	10	41	2	Human	FALSE	4 v 4	-0.317696	0.0993262	0.444329	4 v 4	-0.17719	0.381363	0.830944	4 v 4	0.0895603	0.702979	0.978401	4 v 4	0.0568056	0.582257	0.769636	4 v 4	0.014779	0.955254	0.980022	4 v 4	0.114781	0.631446	0.790353	4 v 4	0.374501	0.0296657	0.26041	4 v 4	0.191969	0.240301	0.696352	4 v 4	0.0252205	0.613586	0.798209	-0.582625	-0.0580217	-0.514664	-0.115472	-0.0046374	0.129416	-0.170789	-0.662749	-0.369639	0.602057	0.252136	-0.126312	0.0452188	0.293277	-0.158481	0.0472068	0.16766	0.631049	-0.309576	-0.430017	-0.245756	0.673693	0.234692	-0.203506	0.627844	0.351299	0.356184	0.162678	0.172297	0.501633	-0.138787	0.232732	0.123883	0.0716369	-0.0174444	-0.0771933	8.40599	10.3317	10.1402	11.0475	7.82337	10.2737	9.62553	10.932	8.45121	10.625	9.98171	11.0947	8.28355	9.99393	10.2913	11.5247	8.27891	10.1233	10.1205	10.8619	8.69697	9.95128	9.74702	11.2982	8.32733	10.5533	9.99915	11.1719	339.2	1288.7	1128.5	2116.5	226.5	1237.9	789.9	1953.7	350	1579.2	1011.1	2186.9	311.6	1019.7	1253.1	2946.3	310.6	1115.4	1113.2	1861.1	415	990	859.3	2518.2	321.2	1502.7	1023.4	2307.1	234.6	756.1	194.9	543.6	132.9	847.6	113.9	457	238.8	1579.2	179.5	536.4	208.4	685.1	209.6	682.7	208.3	785.9	223.4	630.8	306.2	713.8	152.9	648.7	242.8	808.2	157.5	655.4	2	3	4	5	2	3	4	5	2	3	4	5	2	3	4	5	2	3	4	5	2	3	4	5	2	3	4	5	Medium	High	High	High	Medium	High	High	High	Medium	High	High	High	Medium	High	High	High	Medium	High	High	High	Medium	High	High	High	Medium	High	High	High
A0A067XG54	ATP11C	Phospholipid-transporting ATPase (EC 7.6.2.1)	unreviewed	2	membrane [GO:0016020]; ATP binding [GO:0005524]; ATP hydrolysis activity [GO:0016887]; ATPase-coupled intramembrane lipid transporter activity [GO:0140326]; magnesium ion binding [GO:0000287]; phospholipid translocation [GO:0045332]	No	38	High	42	298	1	Human	FALSE	4 v 4	0.300111	0.0993534	0.444329	4 v 4	-0.0746475	0.718871	0.914764	4 v 4	0.349794	0.0591412	0.975594	4 v 4	0.178478	0.132453	0.414245	4 v 4	-0.298924	0.165611	0.612281	4 v 4	0.654332	0.00558589	0.186167	4 v 4	-0.121633	0.321907	0.619863	4 v 4	-0.224277	0.335313	0.731613	4 v 4	0.304538	0.0669155	0.394582	0.0124306	0.524121	0.160189	0.503705	-0.283937	0.225013	0.260719	-0.500385	0.482101	0.254921	0.595105	0.0670509	-0.0597188	0.15992	0.288165	0.325546	-0.65581	-0.429254	0.116661	-0.227294	0.685363	0.402373	0.839142	0.690451	-0.0721494	-0.364201	0.127975	-0.178159	-0.371873	-0.654267	-0.144058	0.273091	0.203262	0.147452	0.244037	0.6234	13.1726	12.424	12.757	13.7595	13.1851	12.9481	12.9172	14.2632	13.1129	12.5839	13.0452	14.085	13.7687	13.0132	12.9285	14.3123	13.4848	13.2382	13.1892	13.8119	12.4275	12.1816	12.206	13.3946	12.9096	12.4365	12.8011	13.4616	9233.3	5495.4	6922.2	13867.9	9313.2	7902.7	7735.1	19662.6	8858.9	6139.6	8452.6	17378.4	13957.2	8267.2	7796	20343.8	11463.7	9662.6	9340.2	14381.4	5508.9	4645.3	4724.8	10768.7	7694.7	5543.1	7137.2	11281	6385.4	3224.2	1195.8	3561.6	5464.6	5411.4	1114.8	4599.1	6044.6	6139.6	1500.9	4262.7	9333.1	5554.2	1303.8	4714	7687.4	6808.2	1874.7	4874	4065.2	3349.3	840.7	2773.9	5818.1	2981.3	1098.5	3204.5	25	24	22	29	25	24	22	29	25	24	22	29	25	24	22	29	25	24	22	29	25	24	22	29	25	24	22	29	High	High	High	High	High	High	High	High	High	High	High	High	High	High	High	High	High	High	High	High	High	High	High	High	High	High	High	High
Q96E29	MTERF3	Transcription termination factor 3, mitochondrial (Mitochondrial transcription termination factor 3) (mTERF3) (mTERF domain-containing protein 1, mitochondrial)	reviewed	5	cytosol [GO:0005829]; mitochondrial outer membrane [GO:0005741]; mitochondrion [GO:0005739]; transcription cis-regulatory region binding [GO:0000976]; mitochondrial ribosome assembly [GO:0061668]; negative regulation of DNA-templated transcription [GO:0045892]	TRANSMEM 239..259; /note="Helical"; /evidence="ECO:0000255"	15	High	6	7	1	Human	FALSE	2 v 2	-0.120926	0.0994538	0.444329	2 v 2	-0.122218	0.76917	0.929389	2 v 2	0.0442397	0.790954	0.978401	2 v 2	-0.218133	0.584202	0.769636	2 v 2	-0.104567	0.876148	0.959125	2 v 2	-0.341736	0.460033	0.67742	2 v 2	-0.0972065	0.803054	0.918397	2 v 2	0.0176506	0.946242	0.979824	2 v 2	-0.385976	0.535167	0.754441	-0.139973	-0.10188	NA	NA	0.199951	-0.444387	NA	NA	-0.0856087	0.174088	NA	NA	0.0669481	-0.503213	NA	NA	0.426128	-0.635263	NA	NA	-0.0404239	-0.643048	NA	NA	0.206921	-0.401334	NA	NA	0.226177	-0.190876	NA	NA	0.0451848	-0.817136	NA	NA	7.30287	6.66107	NA	NA	7.16289	6.55919	NA	NA	7.36982	6.15785	NA	NA	6.94369	6.79312	NA	NA	7.14364	6.34873	NA	NA	7.41024	6.8009	NA	NA	7.32463	6.97499	NA	NA	157.9	101.2	NA	NA	143.3	94.3	NA	NA	165.4	71.4	NA	NA	123.1	110.9	NA	NA	141.4	81.5	NA	NA	170.1	111.5	NA	NA	160.3	125.8	NA	NA	109.2	59.3	NA	NA	84.1	64.5	NA	NA	112.9	71.4	NA	NA	82.3	74.5	NA	NA	94.8	57.4	NA	NA	125.5	80.4	NA	NA	121.2	67.7	NA	NA	1	1	NA	NA	1	1	NA	NA	1	1	NA	NA	1	1	NA	NA	1	1	NA	NA	1	1	NA	NA	1	1	NA	NA	Not Found	Not Found	Not Found	High	Not Found	Not Found	Not Found	High	Not Found	Not Found	Not Found	High	Not Found	Not Found	Not Found	High	Not Found	Not Found	Not Found	High	Not Found	Not Found	Not Found	High	Not Found	Not Found	Not Found	High
Q9Y624	F11R	Junctional adhesion molecule A (JAM-A) (Junctional adhesion molecule 1) (JAM-1) (Platelet F11 receptor) (Platelet adhesion molecule 1) (PAM-1) (CD antigen CD321)	reviewed	5	bicellular tight junction [GO:0005923]; cell junction [GO:0030054]; cell-cell junction [GO:0005911]; extracellular exosome [GO:0070062]; plasma membrane [GO:0005886]; protein-containing complex [GO:0032991]; tight junction [GO:0070160]; cadherin binding [GO:0045296]; integrin binding [GO:0005178]; PDZ domain binding [GO:0030165]; protein homodimerization activity [GO:0042803]; virus receptor activity [GO:0001618]; actomyosin structure organization [GO:0031032]; cell-cell adhesion [GO:0098609]; cellular response to mechanical stimulus [GO:0071260]; establishment of endothelial intestinal barrier [GO:0090557]; inflammatory response [GO:0006954]; intestinal absorption [GO:0050892]; leukocyte cell-cell adhesion [GO:0007159]; maintenance of blood-brain barrier [GO:0035633]; memory T cell extravasation [GO:0035683]; negative regulation of GTPase activity [GO:0034260]; negative regulation of stress fiber assembly [GO:0051497]; positive regulation of establishment of endothelial barrier [GO:1903142]; positive regulation of GTPase activity [GO:0043547]; positive regulation of platelet aggregation [GO:1901731]; positive regulation of Rho protein signal transduction [GO:0035025]; protein localization to bicellular tight junction [GO:1902396]; protein localization to plasma membrane [GO:0072659]; regulation of actin cytoskeleton organization [GO:0032956]; regulation of actin cytoskeleton reorganization [GO:2000249]; regulation of bicellular tight junction assembly [GO:2000810]; regulation of cell shape [GO:0008360]; regulation of cytokine production [GO:0001817]; regulation of cytoskeleton organization [GO:0051493]; regulation of membrane permeability [GO:0090559]	No	55	High	15	108	15	Human	FALSE	4 v 4	0.469708	0.0995917	0.444329	4 v 4	0.214032	0.472311	0.85674	4 v 4	0.145936	0.257603	0.975594	4 v 4	0.0417519	0.739228	0.866338	4 v 4	-0.274522	0.324053	0.68878	4 v 4	-0.0170858	0.774919	0.874972	4 v 4	-0.427956	0.0673782	0.348665	4 v 4	-0.488554	0.0425799	0.599028	4 v 4	-0.163022	0.14805	0.47745	0.0831401	0.867002	0.173766	0.754924	-0.0161249	0.455877	0.80235	-0.385974	0.354543	0.149188	0.221019	-0.141006	-0.268887	0.266988	0.139308	0.0295989	-0.698778	-0.281895	0.37691	-0.494324	-0.0396577	0.0890037	0.0425252	-0.160215	-0.352027	-0.600014	-0.0344579	-0.725325	-0.682653	-0.737772	-0.42544	-0.108349	-0.3942	-0.0601842	-0.178494	-0.0192086	11.5405	10.7005	11.4191	11.7277	11.6236	11.5675	11.5928	12.4826	11.2716	10.9675	11.5584	11.7573	11.9704	11.2494	11.1815	12.2516	11.9542	11.7053	11.9838	11.8657	11.3112	10.8785	11.5158	11.9175	11.6658	11.0277	11.7369	11.7765	2978.7	1664.1	2738.3	3391.5	3155.4	3035.1	3088.8	5723.3	2472.2	2002.4	3015.9	3461.8	4012.7	2434.5	2322.5	4876.5	3968.1	3339.2	4050.3	3731.8	2541.1	1882.6	2928.3	3868.4	3249	2087.7	3413.1	3508.2	2060	976.4	473	871	1851.4	2078.3	445.2	1338.7	1686.8	2002.4	535.5	849.1	2683.3	1635.6	388.4	1130	2660.9	2352.8	813	1264.8	1875.1	1357.4	521	996.5	2456.6	1122.9	525.3	996.6	10	10	7	8	10	10	7	8	10	10	7	8	10	10	7	8	10	10	7	8	10	10	7	8	10	10	7	8	High	High	High	High	High	High	High	High	High	High	High	High	High	High	High	High	High	High	High	High	High	High	High	High	High	High	High	High
Q13347	EIF3I	Eukaryotic translation initiation factor 3 subunit I (eIF3i) (Eukaryotic translation initiation factor 3 subunit 2) (TGF-beta receptor-interacting protein 1) (TRIP-1) (eIF-3-beta) (eIF3 p36)	reviewed	5	cytosol [GO:0005829]; eukaryotic 43S preinitiation complex [GO:0016282]; eukaryotic 48S preinitiation complex [GO:0033290]; eukaryotic translation initiation factor 3 complex [GO:0005852]; eukaryotic translation initiation factor 3 complex, eIF3m [GO:0071541]; extracellular exosome [GO:0070062]; synapse [GO:0045202]; RNA binding [GO:0003723]; translation initiation factor activity [GO:0003743]; cytoplasmic translational initiation [GO:0002183]; formation of cytoplasmic translation initiation complex [GO:0001732]; translational initiation [GO:0006413]	No	52	High	13	96	13	Human	FALSE	4 v 4	-0.331819	0.100094	0.444329	4 v 4	-0.0615217	0.69097	0.908201	4 v 4	0.0824738	0.446242	0.978401	4 v 4	0.0151349	0.930185	0.967327	4 v 4	0.0131852	0.89061	0.962905	4 v 4	-0.123705	0.60937	0.777537	4 v 4	0.346954	0.140262	0.440362	4 v 4	0.0747069	0.756371	0.910123	4 v 4	-0.206179	0.36591	0.642442	0.0388262	-0.266331	-0.58153	-0.518242	0.0115631	-0.0499218	-0.441228	0.2335	-0.131774	-0.0203154	0.244338	0.237647	0.289139	-0.169858	0.279067	-0.337808	0.115528	-0.0463269	0.189696	-0.206156	-0.241589	-0.370119	0.520447	-0.403559	0.250313	0.0964734	0.860597	0.180434	0.103965	0.00359494	0.630924	-0.439656	-0.109814	-0.349804	0.276109	-0.641206	11.9893	12.2398	11.9463	11.7062	12.0281	11.9734	11.3648	11.1879	12.2784	12.0699	12.2254	11.3683	12.1629	12.1162	12.0357	11.5745	12.1744	12.0663	11.5945	11.808	12.52	12.44	11.7049	11.7719	12.3882	12.4197	11.9493	12.0095	4065.6	4836.6	3946.4	3341.2	4176.5	4021.3	2637.2	2332.9	4967.8	4299.4	4788.6	2643.7	4585.5	4439.7	4198.6	3049.8	4622.4	4288.7	3092.3	3585.6	5873.4	5556.8	3338.4	3497	5360.7	5479.1	3954.5	4123.2	2811.6	2837.7	681.7	858.1	2450.6	2753.6	380.1	545.7	3389.6	4299.4	850.3	648.5	3066.3	2982.7	702.2	706.7	3099.7	3021.8	620.7	1215.2	4334.1	4006.5	594	900.8	4053.3	2946.9	608.6	1171.3	12	11	9	9	12	11	9	9	12	11	9	9	12	11	9	9	12	11	9	9	12	11	9	9	12	11	9	9	High	High	High	High	High	High	High	High	High	High	High	High	High	High	High	High	High	High	High	High	High	High	High	High	High	High	High	High
Q96QK1	VPS35	Vacuolar protein sorting-associated protein 35 (hVPS35) (Maternal-embryonic 3) (Vesicle protein sorting 35)	reviewed	5	cytosol [GO:0005829]; dopaminergic synapse [GO:0098691]; early endosome [GO:0005769]; endosome [GO:0005768]; endosome membrane [GO:0010008]; extracellular exosome [GO:0070062]; glutamatergic synapse [GO:0098978]; late endosome [GO:0005770]; lysosomal membrane [GO:0005765]; lysosome [GO:0005764]; mitochondrion-derived vesicle [GO:0099073]; neuron projection [GO:0043005]; neuronal cell body [GO:0043025]; perinuclear region of cytoplasm [GO:0048471]; postsynaptic density [GO:0014069]; presynapse [GO:0098793]; retromer complex [GO:0030904]; retromer, cargo-selective complex [GO:0030906]; tubular endosome [GO:0097422]; D1 dopamine receptor binding [GO:0031748]; endocytic recycling [GO:0032456]; intracellular protein transport [GO:0006886]; lysosome organization [GO:0007040]; mitochondrial fragmentation involved in apoptotic process [GO:0043653]; mitochondrion to lysosome transport [GO:0099074]; modulation of chemical synaptic transmission [GO:0050804]; negative regulation of cell death [GO:0060548]; negative regulation of gene expression [GO:0010629]; negative regulation of inflammatory response [GO:0050728]; negative regulation of late endosome to lysosome transport [GO:1902823]; negative regulation of lysosomal protein catabolic process [GO:1905166]; negative regulation of neuron death [GO:1901215]; negative regulation of protein homooligomerization [GO:0032463]; negative regulation of protein localization [GO:1903828]; neurotransmitter receptor transport, endosome to plasma membrane [GO:0099639]; neurotransmitter receptor transport, endosome to postsynaptic membrane [GO:0098887]; positive regulation of canonical Wnt signaling pathway [GO:0090263]; positive regulation of dopamine biosynthetic process [GO:1903181]; positive regulation of dopamine receptor signaling pathway [GO:0060161]; positive regulation of gene expression [GO:0010628]; positive regulation of locomotion involved in locomotory behavior [GO:0090326]; positive regulation of mitochondrial fission [GO:0090141]; positive regulation of protein catabolic process [GO:0045732]; positive regulation of Wnt protein secretion [GO:0061357]; protein destabilization [GO:0031648]; protein localization to endosome [GO:0036010]; regulation of cellular protein metabolic process [GO:0032268]; regulation of dendritic spine maintenance [GO:1902950]; regulation of macroautophagy [GO:0016241]; regulation of mitochondrion organization [GO:0010821]; regulation of postsynapse assembly [GO:0150052]; regulation of presynapse assembly [GO:1905606]; regulation of protein stability [GO:0031647]; regulation of synapse maturation [GO:0090128]; regulation of terminal button organization [GO:2000331]; retrograde transport, endosome to Golgi [GO:0042147]; transcytosis [GO:0045056]; vesicle-mediated transport in synapse [GO:0099003]; voluntary musculoskeletal movement [GO:0050882]; Wnt signaling pathway [GO:0016055]	No	20	High	14	47	14	Human	FALSE	4 v 4	-0.357447	0.100297	0.444329	4 v 4	-0.139855	0.482087	0.860437	4 v 4	0.046788	0.75701	0.978401	4 v 4	-0.366899	0.073049	0.342049	4 v 4	-0.136631	0.14469	0.600811	4 v 4	-0.0754252	0.432763	0.661273	4 v 4	-0.00945178	0.888903	0.95157	4 v 4	0.00322414	0.983076	0.99598	4 v 4	-0.122213	0.27339	0.584941	-0.11164	-0.214675	-0.305459	-0.798015	-0.0544831	-0.267597	-0.532209	0.294869	-0.0453032	-0.242177	0.0582637	0.416369	-0.231755	-0.314211	-0.160006	-0.761624	0.0424197	-0.2168	-0.272298	-0.0998448	-0.189984	-0.245592	0.0890289	0.0448454	-0.120116	-0.0995357	0.145453	0.0363908	0.0969029	0.050797	0.259911	-0.394714	-0.14468	-0.00341466	0.0307652	-0.371523	10.1533	10.8427	10.1861	11.1805	10.0417	10.628	9.88065	10.3825	9.92154	10.5285	10.0261	10.4189	9.87912	10.7453	10.2984	10.5188	9.82464	10.4777	9.7662	10.8136	10.1115	10.774	9.93708	10.3741	10.0662	10.5319	9.99534	10.7904	1138.8	1836.4	1165	2321	1054	1582.5	942.7	1334.9	969.8	1477	1042.7	1369	941.7	1716.5	1259.3	1467.1	906.8	1425.9	870.8	1799.8	1106.3	1751.1	980.3	1327.1	1072.1	1480.5	1020.7	1771.1	787.6	1077.4	201.2	596.1	618.5	1083.6	135.9	312.2	661.7	1477	185.1	335.8	629.7	1153.2	210.6	340	608.1	1004.7	174.8	610	816.4	1262.6	174.4	341.9	810.6	796.3	157.1	503.1	4	8	5	5	4	8	5	5	4	8	5	5	4	8	5	5	4	8	5	5	4	8	5	5	4	8	5	5	High	High	High	High	High	High	High	High	High	High	High	High	High	High	High	High	High	High	High	High	High	High	High	High	High	High	High	High
Q49AM3	TTC31	Tetratricopeptide repeat protein 31 (TPR repeat protein 31)	reviewed	2		No	3	High	1	3	1	Human	FALSE	2 v 2	0.27568	0.100321	0.444329	2 v 2	0.0114507	0.857974	0.957598	2 v 2	-0.287349	0.223257	0.975594	2 v 2	-0.138067	0.671361	0.825657	2 v 2	0.00571749	0.984251	0.992695	2 v 2	0.107983	0.806785	0.894551	2 v 2	-0.413746	0.386156	0.669962	2 v 2	-0.00573325	0.987038	0.997297	2 v 2	0.395332	0.541054	0.758062	0.231873	NA	0.319486	NA	-0.0390219	NA	0.0619234	NA	-0.392465	NA	-0.182233	NA	0.105197	NA	-0.38133	NA	0.236794	NA	-0.225359	NA	0.452784	NA	-0.236817	NA	-0.126677	NA	-0.700816	NA	0.275815	NA	-0.287282	NA	0.845248	NA	-0.0545836	NA	6.2854	NA	8.26397	NA	6.51728	NA	8.58346	NA	6.3906	NA	7.88264	NA	6.15381	NA	8.108	NA	6.11478	NA	8.16993	NA	5.93782	NA	8.11946	NA	5.54535	NA	7.93723	NA	78	NA	307.4	NA	91.6	NA	383.6	NA	83.9	NA	236	NA	71.2	NA	275.9	NA	69.3	NA	288	NA	61.3	NA	278.1	NA	46.7	NA	245.1	NA	54	NA	53.1	NA	53.7	NA	55.3	NA	57.2	NA	41.9	NA	47.6	NA	46.1	NA	46.5	NA	57.8	NA	45.2	NA	49.5	NA	35.3	NA	37.7	NA	1	NA	1	NA	1	NA	1	NA	1	NA	1	NA	1	NA	1	NA	1	NA	1	NA	1	NA	1	NA	1	NA	1	NA	High	Not Found	High	Not Found	High	Not Found	High	Not Found	High	Not Found	High	Not Found	High	Not Found	High	Not Found	High	Not Found	High	Not Found	High	Not Found	High	Not Found	High	Not Found	High	Not Found
P16383	GCFC2	Intron Large complex component GCFC2 (GC-rich sequence DNA-binding factor) (GC-rich sequence DNA-binding factor 2) (Transcription factor 9) (TCF-9)	reviewed	5	cytosol [GO:0005829]; nucleolus [GO:0005730]; nucleoplasm [GO:0005654]; nucleus [GO:0005634]; U2-type post-mRNA release spliceosomal complex [GO:0071008]; DNA binding [GO:0003677]; mRNA splicing, via spliceosome [GO:0000398]; negative regulation of DNA-templated transcription [GO:0045892]; regulation of DNA-templated transcription [GO:0006355]; spliceosomal complex assembly [GO:0000245]	No	23	High	16	40	16	Human	FALSE	4 v 4	-0.366165	0.100443	0.444329	4 v 4	-0.367969	0.245659	0.830944	4 v 4	-0.202479	0.144313	0.975594	4 v 4	-0.369345	0.0895668	0.365884	4 v 4	-0.802087	0.0706811	0.571578	4 v 4	0.0580618	0.586544	0.762118	4 v 4	-0.00317993	0.976976	0.988993	4 v 4	-0.434118	0.0849219	0.606386	4 v 4	0.260541	0.0741528	0.400661	-0.117365	-0.0862518	-0.554061	-0.70698	-0.0801621	-0.32908	-1.0999	0.0372686	-0.134819	-0.192838	-0.485983	0.00372571	0.00184391	-0.368287	-0.382406	-0.728528	-0.219614	-0.544863	-1.58394	-0.859933	0.314118	0.062151	-0.143682	-0.000339178	0.119209	-0.282035	0.171655	-0.0215482	-0.139452	-0.215783	-0.484036	-0.897202	0.448937	0.254989	0.342301	-0.00406489	9.74836	10.7537	8.52042	9.46087	9.631	10.6675	7.96636	8.75389	9.7502	10.3854	8.13802	8.73234	9.96982	10.9303	9.72195	9.59227	9.88966	10.6012	8.62205	9.62954	9.43609	10.3233	8.2817	8.73268	9.30127	10.1304	7.79572	8.7364	860.1	1726.6	367.2	704.7	792.9	1626.4	250.1	431.7	861.2	1337.6	281.7	425.3	1002.8	1951.4	844.5	771.9	948.6	1553.4	394	792.1	692.7	1281.2	311.2	425.4	630.9	1120.9	222.2	426.5	594.8	1013	63.4	181	465.3	1113.6	36	101	587.6	1337.6	50	104.3	670.6	1311	141.2	178.9	636.1	1094.5	79.1	268.5	511.2	923.7	55.4	109.6	477	602.9	34.2	121.2	5	8	2	2	5	8	2	2	5	8	2	2	5	8	2	2	5	8	2	2	5	8	2	2	5	8	2	2	High	High	High	High	High	High	High	High	High	High	High	High	High	High	High	High	High	High	High	High	High	High	High	High	High	High	High	High
Q9UNS2	COPS3	COP9 signalosome complex subunit 3 (SGN3) (Signalosome subunit 3) (JAB1-containing signalosome subunit 3)	reviewed	5	COP9 signalosome [GO:0008180]; cytoplasm [GO:0005737]; cytosol [GO:0005829]; nucleoplasm [GO:0005654]; nucleus [GO:0005634]; perinuclear region of cytoplasm [GO:0048471]; in utero embryonic development [GO:0001701]; protein deneddylation [GO:0000338]; protein neddylation [GO:0045116]; regulation of DNA damage response, signal transduction by p53 class mediator resulting in transcription of p21 class mediator [GO:1902162]; regulation of protein neddylation [GO:2000434]; response to light stimulus [GO:0009416]; signal transduction [GO:0007165]; ubiquitin-dependent protein catabolic process [GO:0006511]	No	28	High	9	49	9	Human	FALSE	4 v 4	-0.285135	0.100471	0.444329	4 v 4	-0.266766	0.392602	0.830944	4 v 4	-0.0142386	0.944385	0.990011	4 v 4	-0.304589	0.0894823	0.365884	4 v 4	-0.443432	0.178487	0.612281	4 v 4	-0.244926	0.115432	0.383687	4 v 4	-0.0194539	0.84192	0.933577	4 v 4	-0.176665	0.289093	0.710858	4 v 4	-0.230688	0.10538	0.439261	-0.134243	-0.335346	-0.0647552	-0.606197	0.07604	-0.457435	-0.932393	0.246724	-0.0253005	-0.168036	-0.371466	0.507848	0.0354474	-0.400646	-0.310844	-0.542315	0.101627	-0.440533	-1.11962	-0.315195	-0.118887	-0.429082	-0.436743	0.00500773	0.169691	-0.0652995	-0.246089	0.0638818	0.0255866	0.0169021	-0.187231	-0.561919	-0.0935866	-0.261046	-0.0652771	-0.50284	9.93207	11.1679	9.78414	10.3933	9.79782	10.8326	9.71939	9.78709	9.96751	10.7673	9.4733	9.85097	9.86589	11.2078	10.5929	10.1662	9.94193	10.7504	9.66053	10.4129	10.0864	11.1964	9.91004	9.84596	10.0611	11.0283	9.53858	10.3538	976.9	2300.8	881.7	1344.9	890.1	1823.6	843	883.5	1001.2	1742.9	710.8	923.5	933.1	2365.3	1544.5	1149	983.6	1722.6	809.3	1363.3	1087.2	2346.6	962.1	920.3	1068.3	2088.6	743.7	1308.6	675.6	1349.9	152.3	345.4	522.3	1248.7	121.5	206.6	683.1	1742.9	126.2	226.5	624	1589.1	258.3	266.2	659.6	1213.7	162.4	462	802.3	1691.9	171.2	237.1	807.8	1123.4	114.5	371.7	3	6	3	4	3	6	3	4	3	6	3	4	3	6	3	4	3	6	3	4	3	6	3	4	3	6	3	4	High	High	High	High	High	High	High	High	High	High	High	High	High	High	High	High	High	High	High	High	High	High	High	High	High	High	High	High
Q5JSH3	WDR44	WD repeat-containing protein 44 (Rabphilin-11)	reviewed	5	cytosol [GO:0005829]; endosome membrane [GO:0010008]; Golgi apparatus [GO:0005794]; perinuclear region of cytoplasm [GO:0048471]	TRANSMEM 9..36; /note="Helical; Signal-anchor for type II membrane protein"; /evidence="ECO:0000255"	25	High	18	31	6	Human	FALSE	4 v 4	-0.362403	0.100535	0.444329	4 v 4	0.0829663	0.337525	0.830944	4 v 4	0.111688	0.406662	0.978401	4 v 4	-0.335577	0.121613	0.40587	4 v 4	-0.220335	0.0952507	0.579689	4 v 4	0.103166	0.611345	0.77885	4 v 4	0.0268258	0.899037	0.956942	4 v 4	-0.303301	0.0809721	0.606386	4 v 4	-0.00852128	0.952008	0.979599	-0.0019633	-0.208363	-0.617882	-0.621403	0.0364535	-0.0195693	0.0162132	0.298768	0.13982	-0.224701	0.268343	0.263288	-0.102997	-0.533735	-0.0361247	-0.669452	0.0434945	-0.378237	-0.287113	-0.259484	0.137714	-0.2663	0.591394	-0.0501437	-0.101033	-0.325372	0.581757	-0.0480491	0.00704099	-0.358668	-0.303326	-0.558252	-0.00210561	-0.0415994	0.323052	-0.313432	7.78529	9.45677	7.84862	10.1857	7.78333	9.2484	7.23074	9.56434	7.68229	8.92303	7.8125	9.51629	7.6388	9.30127	8.09961	9.77577	7.67525	9.2817	8.11582	10.0745	7.54458	9.18933	7.2211	9.56643	7.6844	8.96463	7.48945	9.82972	220.6	702.7	230.5	1164.7	220.3	608.2	150.2	757.1	205.4	485.4	224.8	732.3	199.3	630.9	274.3	876.6	204.4	622.4	277.4	1078.3	186.7	583.8	149.2	758.2	205.7	499.6	179.7	910	152.6	412.3	39.8	299.1	129.3	416.4	21.6	177.1	140.2	485.4	39.9	179.6	133.2	423.9	45.9	203.1	137.1	438.6	55.7	365.5	137.7	420.9	26.5	195.3	155.5	268.7	27.7	258.5	2	5	2	5	2	5	2	5	2	5	2	5	2	5	2	5	2	5	2	5	2	5	2	5	2	5	2	5	High	High	High	High	High	High	High	High	High	High	High	High	High	High	High	High	High	High	High	High	High	High	High	High	High	High	High	High
O43505	B4GAT1	Beta-1,4-glucuronyltransferase 1 (EC 2.4.1.-) (I-beta-1,3-N-acetylglucosaminyltransferase) (iGnT) (N-acetyllactosaminide beta-1,3-N-acetylglucosaminyltransferase) (Poly-N-acetyllactosamine extension enzyme) (UDP-GlcNAc:betaGal beta-1,3-N-acetylglucosaminyltransferase 1)	reviewed	5	extracellular exosome [GO:0070062]; Golgi apparatus [GO:0005794]; Golgi membrane [GO:0000139]; glucuronosyltransferase activity [GO:0015020]; metal ion binding [GO:0046872]; N-acetyllactosaminide beta-1,3-N-acetylglucosaminyltransferase activity [GO:0008532]; axon guidance [GO:0007411]; keratan sulfate biosynthetic process [GO:0018146]; protein O-linked mannosylation [GO:0035269]	No	9	High	2	9	2	Human	FALSE	4 v 4	0.128856	0.100544	0.444329	4 v 4	-0.0926388	0.48429	0.860635	4 v 4	-0.126526	0.377588	0.978401	4 v 4	0.573711	0.0329553	0.294876	4 v 4	0.282189	0.0515065	0.547822	4 v 4	-0.0595643	0.694657	0.830964	4 v 4	0.444856	0.0218912	0.246126	4 v 4	0.374827	0.106556	0.619863	4 v 4	0.0669612	0.481118	0.721194	0.105969	0.158484	-0.00629999	0.257271	-0.016316	-0.268273	0.202987	-0.288954	0.181853	-0.226068	-0.394071	-0.0678154	0.406067	0.616523	0.28822	0.984035	0.31993	0.0920692	0.204275	0.512481	0.123079	-0.280764	-0.30926	0.228688	0.300099	0.458039	0.29452	0.726765	0.336246	0.360342	0.00128755	0.801434	-0.0587737	-0.0546955	0.0848109	0.296503	6.76686	5.39917	6.52042	6.70736	6.87283	5.55766	6.51412	6.96463	7.17293	6.01569	6.80864	7.69139	6.853	5.92362	6.60437	7.17891	6.83668	5.65535	6.80735	6.88996	7.04985	6.29646	7.1179	7.46271	7.2317	6.07039	6.72383	7.39489	108.9	42.2	91.8	104.5	117.2	47.1	91.4	124.9	144.3	64.7	112.1	206.7	115.6	60.7	97.3	144.9	114.3	50.4	112	118.6	132.5	78.6	138.9	176.4	150.3	67.2	105.7	168.3	75.3	24.8	15.9	26.8	68.8	32.2	13.2	29.2	98.4	64.7	19.9	50.7	77.3	40.8	16.3	33.6	76.7	35.5	22.5	40.2	97.8	56.7	24.7	45.4	113.7	36.1	16.3	47.8	2	1	1	1	2	1	1	1	2	1	1	1	2	1	1	1	2	1	1	1	2	1	1	1	2	1	1	1	High	High	High	High	High	High	High	High	High	High	High	High	High	High	High	High	High	High	High	High	High	High	High	High	High	High	High	High
Q9Y2K1	ZBTB1	Zinc finger and BTB domain-containing protein 1	reviewed	5	centrosome [GO:0005813]; nuclear body [GO:0016604]; nuclear membrane [GO:0031965]; nucleoplasm [GO:0005654]; nucleus [GO:0005634]; DNA-binding transcription repressor activity, RNA polymerase II-specific [GO:0001227]; K63-linked polyubiquitin modification-dependent protein binding [GO:0070530]; metal ion binding [GO:0046872]; protein heterodimerization activity [GO:0046982]; protein homodimerization activity [GO:0042803]; RNA polymerase II cis-regulatory region sequence-specific DNA binding [GO:0000978]; B cell differentiation [GO:0030183]; cellular response to DNA damage stimulus [GO:0006974]; cellular response to UV [GO:0034644]; chromatin remodeling [GO:0006338]; DNA repair [GO:0006281]; innate immune response [GO:0045087]; mRNA transcription by RNA polymerase II [GO:0042789]; negative regulation of transcription by RNA polymerase II [GO:0000122]; positive regulation of natural killer cell differentiation [GO:0032825]; positive regulation of pro-T cell differentiation [GO:2000176]; positive regulation of T cell differentiation [GO:0045582]; positive regulation of T cell mediated immunity [GO:0002711]; protein homooligomerization [GO:0051260]; regulation of transcription by RNA polymerase II [GO:0006357]; T cell differentiation in thymus [GO:0033077]; thymus development [GO:0048538]; translesion synthesis [GO:0019985]	TRANSMEM 1177..1197; /note="Helical"; /evidence="ECO:0000255"	11	High	7	17	7	Human	FALSE	3 v 3	0.343011	0.100604	0.444329	3 v 3	-0.400717	0.105287	0.822654	3 v 3	0.134178	0.461098	0.978401	3 v 3	0.0843055	0.563081	0.756721	3 v 3	0.0567546	0.768697	0.906454	3 v 3	0.543793	0.0670461	0.312806	3 v 3	-0.258705	0.0127914	0.219479	3 v 3	0.457472	0.132549	0.656561	3 v 3	0.409615	0.274957	0.584941	0.30816	NA	0.562375	0.158497	-0.220048	NA	-0.302524	-0.679578	0.159671	NA	0.377355	-0.134491	0.107474	NA	0.284343	-0.1389	0.368553	NA	-0.211232	0.0129431	0.73062	NA	0.250715	0.650044	-0.200686	NA	-0.278033	-0.297397	0.588601	NA	0.0912925	0.692521	0.570949	NA	-0.126639	0.784535	7.20359	NA	7.47654	9.45677	7.51175	NA	8.03892	9.61526	7.31107	NA	7.76089	9.31786	6.94251	NA	7.97212	9.30492	6.72247	NA	7.66959	8.62534	6.58045	NA	7.51017	8.66782	6.74012	NA	7.88753	8.53333	147.4	NA	178.1	702.7	182.5	NA	263	784.3	158.8	NA	216.9	638.2	123	NA	251.1	632.5	105.6	NA	203.6	394.9	95.7	NA	182.3	406.7	106.9	NA	236.8	370.5	101.9	NA	30.8	180.5	107.1	NA	37.9	183.5	108.3	NA	38.5	156.5	82.2	NA	42	146.6	70.8	NA	40.9	133.8	70.6	NA	32.4	104.8	80.8	NA	36.4	105.2	1	NA	1	1	1	NA	1	1	1	NA	1	1	1	NA	1	1	1	NA	1	1	1	NA	1	1	1	NA	1	1	High	High	High	High	High	High	High	High	High	High	High	High	High	High	High	High	High	High	High	High	High	High	High	High	High	High	High	High
Q9Y2H6	FNDC3A	Fibronectin type-III domain-containing protein 3A (Human gene expressed in odontoblasts)	reviewed	5	acrosomal vesicle [GO:0001669]; cytoplasm [GO:0005737]; cytosol [GO:0005829]; Golgi apparatus [GO:0005794]; Golgi membrane [GO:0000139]; intracellular membrane-bounded organelle [GO:0043231]; membrane [GO:0016020]; vesicle membrane [GO:0012506]; RNA binding [GO:0003723]; cell-cell adhesion [GO:0098609]; fertilization [GO:0009566]; Sertoli cell development [GO:0060009]; spermatid development [GO:0007286]	No	13	High	12	27	12	Human	FALSE	2 v 2	-0.235847	0.100737	0.444329	2 v 2	-0.0948591	0.519792	0.867102	2 v 2	-0.0718232	0.543478	0.978401	2 v 2	-0.217102	0.481533	0.712548	2 v 2	-0.408795	0.296454	0.67735	2 v 2	-0.617928	0.367115	0.617484	2 v 2	0.0187453	0.928933	0.970193	2 v 2	-0.313936	0.204536	0.683003	2 v 2	-0.546105	0.33703	0.624055	-0.198213	NA	NA	-0.273482	0.00608947	NA	NA	-0.195808	0.0105472	NA	NA	-0.154194	-0.0122436	NA	NA	-0.42196	-0.203364	NA	NA	-0.614226	-0.216021	NA	NA	-1.01983	0.185969	NA	NA	-0.148478	-0.209453	NA	NA	-0.418419	-0.226569	NA	NA	-0.865641	7.9571	NA	NA	8.15735	7.75889	NA	NA	7.88387	7.94486	NA	NA	7.73539	8.14822	NA	NA	8.34961	8.15431	NA	NA	8.15381	8.16088	NA	NA	8.75522	8.17143	NA	NA	8.60103	248.5	NA	NA	285.5	216.6	NA	NA	236.2	246.4	NA	NA	213.1	283.7	NA	NA	326.2	284.9	NA	NA	284.8	286.2	NA	NA	432.1	288.3	NA	NA	388.3	171.9	NA	NA	73.3	127.1	NA	NA	55.2	168.1	NA	NA	52.3	189.7	NA	NA	75.6	191.1	NA	NA	96.5	211.2	NA	NA	111.3	218	NA	NA	110.3	3	NA	NA	2	3	NA	NA	2	3	NA	NA	2	3	NA	NA	2	3	NA	NA	2	3	NA	NA	2	3	NA	NA	2	High	High	High	High	High	High	High	High	High	High	High	High	High	High	High	High	High	High	High	High	High	High	High	High	High	High	High	High
P62888	RPL30	60S ribosomal protein L30 (Large ribosomal subunit protein eL30)	reviewed	5	cytoplasm [GO:0005737]; cytosol [GO:0005829]; cytosolic large ribosomal subunit [GO:0022625]; cytosolic ribosome [GO:0022626]; extracellular exosome [GO:0070062]; focal adhesion [GO:0005925]; membrane [GO:0016020]; nucleus [GO:0005634]; polysomal ribosome [GO:0042788]; postsynaptic density [GO:0014069]; RNA binding [GO:0003723]; structural constituent of ribosome [GO:0003735]; antimicrobial humoral immune response mediated by antimicrobial peptide [GO:0061844]; cytoplasmic translation [GO:0002181]; defense response to Gram-negative bacterium [GO:0050829]; killing of cells of another organism [GO:0031640]; translation [GO:0006412]	TRANSMEM 17..37; /note="Helical"; /evidence="ECO:0000255"; TRANSMEM 65..85; /note="Helical"; /evidence="ECO:0000255"	61	High	8	51	8	Human	FALSE	4 v 4	0.685258	0.100837	0.444329	4 v 4	0.719497	0.194407	0.824339	4 v 4	-0.152782	0.570375	0.978401	4 v 4	0.859369	0.167957	0.451745	4 v 4	0.938724	0.17243	0.612281	4 v 4	0.12364	0.845122	0.91571	4 v 4	0.174111	0.466864	0.729171	4 v 4	0.219228	0.173709	0.666261	4 v 4	0.276422	0.545769	0.759396	0.216666	1.46745	0.259334	0.797583	-0.0560288	1.25674	1.65138	0.0258962	-0.192849	0.253014	0.144379	-0.815671	0.0315914	2.21831	0.468327	0.719242	0.0179203	1.81995	1.87977	0.0372581	-0.134268	1.73483	-0.0667994	-1.0392	-0.185074	0.750867	0.208993	-0.0783409	0.0739491	0.563209	0.228391	0.0113619	0.0585811	1.48181	-0.211178	-0.223531	11.0792	8.53916	10.3386	8.41236	11.2959	10.0066	10.598	9.20994	11.1108	10.7575	10.807	9.1316	11.0929	8.93752	8.92719	9.09434	11.0369	10.1943	10.5786	9.12024	11.2451	9.02265	10.8738	10.1708	11.0522	9.27566	11.0181	9.35513	2163.6	372	1294.9	340.7	2514.2	1028.7	1549.9	592.2	2211.5	1731.1	1791.5	560.9	2184.2	490.3	486.8	546.6	2101	1171.6	1529.2	556.5	2427.2	520.1	1876.4	1152.7	2123.5	619.8	2073.9	654.9	1496.3	218.3	223.7	87.5	1475.2	704.4	223.4	138.5	1508.9	1731.1	318.1	137.6	1460.5	329.4	81.4	126.7	1408.9	825.5	306.9	188.6	1791.1	375	333.9	296.9	1605.6	333.4	319.2	186	4	4	3	2	4	4	3	2	4	4	3	2	4	4	3	2	4	4	3	2	4	4	3	2	4	4	3	2	High	High	High	High	High	High	High	High	High	High	High	High	High	High	High	High	High	High	High	High	High	High	High	High	High	High	High	High
Q9NW97	TMEM51	Transmembrane protein 51	reviewed	5	membrane [GO:0016020]	TRANSMEM 22..42; /note="Helical"; /evidence="ECO:0000255"; TRANSMEM 43..63; /note="Helical"; /evidence="ECO:0000255"	12	High	2	4	2	Human	FALSE	2 v 2	0.187173	0.100928	0.444329	2 v 2	-0.363596	0.107259	0.822654	2 v 2	0.00134128	0.993809	0.999143	2 v 2	0.224258	0.450346	0.687379	2 v 2	0.119665	0.453967	0.752346	2 v 2	0.0217147	0.840087	0.913332	2 v 2	0.0370848	0.894472	0.95381	2 v 2	0.48326	0.209868	0.685043	2 v 2	0.0203734	0.941878	0.975149	NA	0.217098	NA	0.157248	NA	-0.30175	NA	-0.425441	NA	0.139251	NA	-0.136569	NA	0.0325128	NA	0.416003	NA	0.0161648	NA	0.223165	NA	-0.0629068	NA	0.106336	NA	-0.184585	NA	0.258755	NA	0.317915	NA	0.648606	NA	-0.202158	NA	0.242905	NA	5.1334	NA	7.54458	NA	5.3505	NA	7.70183	NA	5.16591	NA	7.96058	NA	5.14975	NA	7.73742	NA	4.848	NA	7.31198	NA	5.22882	NA	7.85425	NA	5.36807	NA	7.71768	NA	35.1	NA	186.7	NA	40.8	NA	208.2	NA	35.9	NA	249.1	NA	35.5	NA	213.4	NA	28.8	NA	158.9	NA	37.5	NA	231.4	NA	41.3	NA	210.5	NA	20.6	NA	48	NA	27.9	NA	48.7	NA	35.9	NA	61.1	NA	23.9	NA	49.5	NA	20.3	NA	53.9	NA	27.1	NA	59.6	NA	22.2	NA	59.8	NA	1	NA	2	NA	1	NA	2	NA	1	NA	2	NA	1	NA	2	NA	1	NA	2	NA	1	NA	2	NA	1	NA	2	Not Found	High	High	High	Not Found	High	High	High	Not Found	High	High	High	Not Found	High	High	High	Not Found	High	High	High	Not Found	High	High	High	Not Found	High	High	High
Q53FV1	ORMDL2	ORM1-like protein 2 (Adoplin-2)	reviewed	5	endoplasmic reticulum [GO:0005783]; endoplasmic reticulum membrane [GO:0005789]; SPOTS complex [GO:0035339]; cellular sphingolipid homeostasis [GO:0090156]; ceramide metabolic process [GO:0006672]; negative regulation of ceramide biosynthetic process [GO:1900060]	No	7	High	1	3	1	Human	FALSE	2 v 2	-0.409833	0.101042	0.444329	2 v 2	0.0045607	0.970373	0.990172	2 v 2	0.161252	0.468899	0.978401	2 v 2	-0.152837	0.457885	0.691692	2 v 2	-0.200636	0.217405	0.633137	2 v 2	-0.0713932	0.0965569	0.355823	2 v 2	0.256996	0.165239	0.475496	2 v 2	-0.205197	0.0821259	0.606386	2 v 2	-0.232645	0.33536	0.624055	-0.475432	-0.344234	NA	NA	-0.0933692	0.102491	NA	NA	0.0150328	0.307471	NA	NA	-0.286681	-0.0189927	NA	NA	-0.271947	-0.129325	NA	NA	-0.0823053	-0.0604811	NA	NA	0.188752	0.325241	NA	NA	-0.178578	-0.231816	NA	NA	-0.0973381	-0.367952	NA	NA	7.54689	6.63517	NA	NA	7.07146	6.29094	NA	NA	7.26021	6.61618	NA	NA	7.53216	6.74551	NA	NA	7.43879	6.848	NA	NA	7.34252	6.67666	NA	NA	7.35755	6.98413	NA	NA	187	99.4	NA	NA	134.5	78.3	NA	NA	153.3	98.1	NA	NA	185.1	107.3	NA	NA	173.5	115.2	NA	NA	162.3	102.3	NA	NA	164	126.6	NA	NA	129.4	58.3	NA	NA	78.9	53.6	NA	NA	104.6	98.1	NA	NA	123.8	72.1	NA	NA	116.3	81.2	NA	NA	119.8	73.8	NA	NA	124	68.1	NA	NA	1	1	NA	NA	1	1	NA	NA	1	1	NA	NA	1	1	NA	NA	1	1	NA	NA	1	1	NA	NA	1	1	NA	NA	High	High	High	Not Found	High	High	High	Not Found	High	High	High	Not Found	High	High	High	Not Found	High	High	High	Not Found	High	High	High	Not Found	High	High	High	Not Found
Q9Y5S2	CDC42BPB	Serine/threonine-protein kinase MRCK beta (EC 2.7.11.1) (CDC42-binding protein kinase beta) (CDC42BP-beta) (DMPK-like beta) (Myotonic dystrophy kinase-related CDC42-binding kinase beta) (MRCK beta) (Myotonic dystrophy protein kinase-like beta)	reviewed	5	actomyosin [GO:0042641]; cell leading edge [GO:0031252]; cell-cell junction [GO:0005911]; cytoplasm [GO:0005737]; cytoskeleton [GO:0005856]; cytosol [GO:0005829]; extracellular exosome [GO:0070062]; lamellipodium [GO:0030027]; plasma membrane [GO:0005886]; ATP binding [GO:0005524]; magnesium ion binding [GO:0000287]; protein kinase activity [GO:0004672]; protein serine kinase activity [GO:0106310]; protein serine/threonine kinase activity [GO:0004674]; protein-containing complex binding [GO:0044877]; small GTPase binding [GO:0031267]; actin cytoskeleton reorganization [GO:0031532]; actomyosin structure organization [GO:0031032]; cell migration [GO:0016477]; cytoskeleton organization [GO:0007010]; establishment or maintenance of cell polarity [GO:0007163]; peptidyl-threonine phosphorylation [GO:0018107]; protein phosphorylation [GO:0006468]; signal transduction [GO:0007165]	TRANSMEM 25..45; /note="Helical; Name=1"; /evidence="ECO:0000255"; TRANSMEM 69..89; /note="Helical; Name=2"; /evidence="ECO:0000255"; TRANSMEM 115..135; /note="Helical; Name=3"; /evidence="ECO:0000255"; TRANSMEM 166..186; /note="Helical; Name=4"; /evidence="ECO:0000255"; TRANSMEM 226..246; /note="Helical; Name=5"; /evidence="ECO:0000255"; TRANSMEM 273..293; /note="Helical; Name=6"; /evidence="ECO:0000255"	27	High	41	97	20	Human	FALSE	4 v 4	-0.28433	0.101104	0.444329	4 v 4	-0.159084	0.321951	0.830944	4 v 4	0.012136	0.911781	0.985468	4 v 4	-0.585401	0.00573567	0.272543	4 v 4	-0.384487	0.00731365	0.443955	4 v 4	-0.117671	0.141453	0.411962	4 v 4	-0.301071	0.013776	0.223182	4 v 4	-0.225403	0.0930774	0.607911	4 v 4	-0.129807	0.154405	0.482443	-0.0689906	-0.228037	-0.207371	-0.632922	-0.204142	-0.218938	-0.427417	0.214162	0.0670846	-0.108113	-0.181401	0.270973	-0.469508	-0.623934	-0.44583	-0.802332	-0.300393	-0.430425	-0.529568	-0.277562	-0.0614912	-0.278499	-0.127384	-0.00330753	-0.400517	-0.395897	-0.238459	-0.16941	-0.0962504	-0.211486	-0.102151	-0.491725	-0.128576	-0.170386	0.0540164	-0.27428	10.5207	11.4709	10.0848	11.3768	10.4517	11.2429	9.87744	10.7439	10.0512	10.847	9.63898	10.5745	10.3516	11.2774	10.1685	10.8521	10.1475	11.0585	9.74113	11.0662	10.1127	11.1255	9.76636	10.5778	10.1798	11.0174	9.58496	10.8488	1469.1	2838.5	1086	2659.3	1400.5	2423.5	940.6	1714.9	1061	1841.9	797.3	1524.9	1306.6	2482.2	1150.9	1848.4	1134.2	2132.7	855.8	2144.2	1107.2	2234.1	870.9	1528.4	1159.9	2072.8	768	1844.2	1015.9	1665.4	187.6	683	821.7	1659.5	135.6	401.1	724	1841.9	141.6	374	873.7	1667.6	192.5	428.3	760.6	1502.6	171.8	726.7	817	1610.8	155	393.7	877	1114.9	118.2	523.9	10	13	4	7	10	13	4	7	10	13	4	7	10	13	4	7	10	13	4	7	10	13	4	7	10	13	4	7	High	High	High	High	High	High	High	High	High	High	High	High	High	High	High	High	High	High	High	High	High	High	High	High	High	High	High	High
Q9BTX1	NDC1	Nucleoporin NDC1 (hNDC1) (Transmembrane protein 48)	reviewed	5	actin cytoskeleton [GO:0015629]; cytoplasm [GO:0005737]; membrane [GO:0016020]; nuclear envelope [GO:0005635]; nuclear membrane [GO:0031965]; nuclear pore [GO:0005643]; nuclear pore transmembrane ring [GO:0070762]; plasma membrane [GO:0005886]; protein-macromolecule adaptor activity [GO:0030674]; structural constituent of nuclear pore [GO:0017056]; homologous chromosome pairing at meiosis [GO:0007129]; mRNA transport [GO:0051028]; nuclear pore complex assembly [GO:0051292]; nuclear pore localization [GO:0051664]; nuclear pore organization [GO:0006999]; nucleocytoplasmic transport [GO:0006913]; protein transport [GO:0015031]; spermatogenesis [GO:0007283]	TRANSMEM 694..714; /note="Helical"; /evidence="ECO:0000255"	17	High	8	30	8	Human	FALSE	4 v 4	-0.192741	0.10122	0.444329	4 v 4	-0.231163	0.263403	0.830944	4 v 4	-0.046877	0.627132	0.978401	4 v 4	-0.0731975	0.687982	0.835609	4 v 4	-0.101561	0.561733	0.805475	4 v 4	-0.128412	0.484971	0.693107	4 v 4	0.119544	0.416409	0.690282	4 v 4	0.129603	0.408714	0.760149	4 v 4	-0.0815346	0.595774	0.788299	0.049945	-0.291596	-0.230018	-0.299296	-0.0627291	-0.270508	-0.684262	0.0928452	-0.0653593	-0.00853428	0.153734	-0.267348	0.207883	-0.534486	0.117119	-0.0833055	0.252114	-0.431734	-0.283772	0.0571482	0.00655199	-0.499658	0.24424	-0.26478	0.157938	-0.242891	0.347137	0.215991	0.314843	-0.161226	0.40049	-0.0356969	0.0719113	-0.491124	0.0905059	0.0025686	8.95652	10.5108	8.80025	9.48119	9.00647	10.2192	8.57024	9.1819	9.1644	9.97628	8.91737	9.39789	8.91229	10.408	9.20114	9.34074	8.84956	10.1375	8.51688	9.43359	9.15785	10.4759	8.67313	9.66267	9.09249	10.4674	8.82687	9.39532	496.8	1459	445.8	714.7	514.3	1192	380.1	580.8	573.8	1007.3	483.5	674.6	481.8	1358.7	588.6	648.4	461.3	1126.4	366.3	691.5	571.2	1424.2	408.2	810.5	545.9	1415.8	454.1	673.4	343.6	856	77	183.6	301.8	816.2	54.8	135.8	391.5	1007.3	85.8	165.5	322.2	912.8	98.4	150.2	309.3	793.7	73.5	234.3	421.5	1026.8	72.6	208.8	412.8	761.5	69.9	191.3	3	4	1	4	3	4	1	4	3	4	1	4	3	4	1	4	3	4	1	4	3	4	1	4	3	4	1	4	High	High	High	High	High	High	High	High	High	High	High	High	High	High	High	High	High	High	High	High	High	High	High	High	High	High	High	High
Q9Y5H2	PCDHGA11	Protocadherin gamma-A11 (PCDH-gamma-A11)	reviewed	4	plasma membrane [GO:0005886]; calcium ion binding [GO:0005509]; cell adhesion [GO:0007155]; homophilic cell adhesion via plasma membrane adhesion molecules [GO:0007156]; nervous system development [GO:0007399]	No	24	High	15	30	11	Human	FALSE	4 v 4	0.256975	0.101248	0.444329	4 v 4	-0.177893	0.20367	0.827303	4 v 4	0.113808	0.514315	0.978401	4 v 4	0.889141	0.0170315	0.287355	4 v 4	0.489052	0.0362798	0.542856	4 v 4	1.25471	0.00080108	0.156224	4 v 4	0.632167	0.0058295	0.197621	4 v 4	0.666945	0.0606497	0.599028	4 v 4	1.14091	0.00661564	0.333874	0.0686441	0.180169	0.204827	0.574258	-0.0992435	0.0595108	-0.209021	-0.462819	0.427128	0.307926	-0.242952	-0.0368711	0.523819	0.681067	0.992128	1.35955	0.14558	0.436812	0.586476	0.787339	1.21256	1.25409	1.05853	1.49367	0.455175	0.500898	0.7873	0.785294	0.244823	0.377301	0.795498	1.25016	0.785436	0.946159	1.30148	1.53054	7.93192	6.98071	9.10669	10.5216	8.00056	7.16088	9.31152	11.0959	8.45574	7.66178	10.0988	11.8812	8.31016	7.22497	9.51235	11.0938	8.21091	7.28448	9.30332	10.631	7.24317	6.40769	9.04029	10.3875	7.6703	6.71562	8.79734	10.3506	244.2	126.3	551.3	1470	256.1	143.1	635.4	2188.7	351.1	202.5	1096.6	3772.1	317.4	149.6	730.3	2185.6	296.3	155.9	631.8	1585.8	151.5	84.9	526.5	1339.5	203.7	105.1	444.9	1305.7	168.9	74.1	95.2	377.5	150.2	98	91.6	511.9	239.6	202.5	194.7	925.3	212.3	100.5	122.1	506.4	198.7	109.8	126.8	537.5	111.8	61.2	93.7	345	154	56.5	68.5	370.9	2	1	3	9	2	1	3	9	2	1	3	9	2	1	3	9	2	1	3	9	2	1	3	9	2	1	3	9	High	High	High	High	High	High	High	High	High	High	High	High	High	High	High	High	High	High	High	High	High	High	High	High	High	High	High	High
Q9P2B4	CTTNBP2NL	CTTNBP2 N-terminal-like protein	reviewed	5	actin cytoskeleton [GO:0015629]; cytoplasm [GO:0005737]; lamellipodium [GO:0030027]; protein phosphatase 2A binding [GO:0051721]; negative regulation of transmembrane transport [GO:0034763]; negative regulation of transporter activity [GO:0032410]; protein dephosphorylation [GO:0006470]	No	32	High	20	51	20	Human	FALSE	4 v 4	-0.3347	0.101359	0.444329	4 v 4	-0.347873	0.267162	0.830944	4 v 4	-0.0555377	0.569571	0.978401	4 v 4	-0.542548	0.0703586	0.335871	4 v 4	-0.538914	0.171185	0.612281	4 v 4	-0.233392	0.226731	0.502964	4 v 4	-0.207848	0.177832	0.489063	4 v 4	-0.191041	0.263663	0.701009	4 v 4	-0.177854	0.312887	0.61258	-0.0807535	-0.356647	-0.17327	-0.728132	0.0380216	-0.285165	-1.08807	-0.056283	-0.0569163	-0.106809	-0.238118	0.179693	0.0180376	-0.751912	-0.567966	-0.868352	0.142092	-0.376099	-1.30722	-0.614432	0.195426	-0.43539	-0.477049	-0.216554	0.0987911	-0.395265	-0.394696	-0.14022	0.10407	-0.0909347	-0.219151	-0.558149	0.252342	-0.32858	-0.238931	-0.396247	10.248	10.7296	10.2717	10.2982	10.1673	10.373	10.0984	9.57005	10.2661	9.97771	9.70373	9.42983	10.124	10.3538	11.0109	10.0443	10.162	10.0686	9.92288	9.98797	10.0707	10.4131	10.1808	9.64638	10.0137	10.3063	9.94266	9.82607	1216.1	1698	1236.2	1259.1	1149.9	1326.1	1096.3	760.1	1231.4	1008.3	833.9	689.7	1115.9	1308.6	2063.6	1055.9	1145.7	1073.9	970.7	1015.5	1075.4	1363.5	1160.7	801.4	1033.8	1266.2	984.1	907.7	841	996.2	213.6	323.4	674.7	908	158	177.8	840.2	1008.3	148.1	169.2	746.2	879.2	345.1	244.7	768.3	756.7	194.8	344.2	793.5	983.1	206.5	206.4	781.7	681	151.5	257.8	6	6	3	3	6	6	3	3	6	6	3	3	6	6	3	3	6	6	3	3	6	6	3	3	6	6	3	3	High	High	High	High	High	High	High	High	High	High	High	High	High	High	High	High	High	High	High	High	High	High	High	High	High	High	High	High
P62136	PPP1CA	Serine/threonine-protein phosphatase PP1-alpha catalytic subunit (PP-1A) (EC 3.1.3.16)	reviewed	5	adherens junction [GO:0005912]; cytoplasm [GO:0005737]; cytosol [GO:0005829]; dendritic spine [GO:0043197]; extracellular exosome [GO:0070062]; glutamatergic synapse [GO:0098978]; glycogen granule [GO:0042587]; nucleolus [GO:0005730]; nucleoplasm [GO:0005654]; nucleus [GO:0005634]; perikaryon [GO:0043204]; plasma membrane [GO:0005886]; presynapse [GO:0098793]; protein phosphatase type 1 complex [GO:0000164]; PTW/PP1 phosphatase complex [GO:0072357]; cadherin binding involved in cell-cell adhesion [GO:0098641]; metal ion binding [GO:0046872]; myosin phosphatase activity [GO:0017018]; phosphatase activity [GO:0016791]; phosphoprotein phosphatase activity [GO:0004721]; protein phosphatase 1 binding [GO:0008157]; protein serine/threonine phosphatase activity [GO:0004722]; ribonucleoprotein complex binding [GO:0043021]; beta-catenin destruction complex disassembly [GO:1904886]; branching morphogenesis of an epithelial tube [GO:0048754]; cell cycle [GO:0007049]; cell division [GO:0051301]; circadian regulation of gene expression [GO:0032922]; dephosphorylation [GO:0016311]; entrainment of circadian clock by photoperiod [GO:0043153]; glycogen metabolic process [GO:0005977]; lung development [GO:0030324]; negative regulation of protein binding [GO:0032091]; peptidyl-serine dephosphorylation [GO:0070262]; peptidyl-threonine dephosphorylation [GO:0035970]; positive regulation of extrinsic apoptotic signaling pathway in absence of ligand [GO:2001241]; protein dephosphorylation [GO:0006470]; regulation of canonical Wnt signaling pathway [GO:0060828]; regulation of circadian rhythm [GO:0042752]; regulation of glycogen biosynthetic process [GO:0005979]; regulation of glycogen catabolic process [GO:0005981]; regulation of translational initiation by eIF2 alpha dephosphorylation [GO:0036496]; response to lead ion [GO:0010288]	No	19	High	6	12	3	Human	FALSE	2 v 2	-0.150653	0.101391	0.444329	2 v 2	0.443855	0.376802	0.830944	2 v 2	0.0790595	0.473281	0.978401	2 v 2	0.042143	0.718931	0.853862	2 v 2	0.483431	0.132688	0.594748	2 v 2	0.0888778	0.699381	0.833464	2 v 2	0.192796	0.206927	0.513573	2 v 2	0.0395762	0.937317	0.977996	2 v 2	0.00981828	0.938506	0.974337	-0.126454	NA	NA	-0.174852	0.14546	NA	NA	0.74225	0.151746	NA	NA	0.00637265	0.131312	NA	NA	-0.0470264	0.585676	NA	NA	0.381186	0.262892	NA	NA	-0.0851362	0.257767	NA	NA	0.127825	0.440216	NA	NA	-0.361064	0.111145	NA	NA	-0.0915089	7.52904	NA	NA	8.62936	7.40259	NA	NA	8.4545	7.66035	NA	NA	8.58233	7.07468	NA	NA	8.20114	7.22014	NA	NA	8.94339	7.39746	NA	NA	8.66747	7.54921	NA	NA	8.67384	184.7	NA	NA	396	169.2	NA	NA	350.8	202.3	NA	NA	383.3	134.8	NA	NA	294.3	149.1	NA	NA	492.3	168.6	NA	NA	406.6	187.3	NA	NA	408.4	127.7	NA	NA	101.7	99.3	NA	NA	82	138	NA	NA	94	90.1	NA	NA	68.2	100	NA	NA	166.8	124.4	NA	NA	104.7	141.6	NA	NA	116	1	NA	NA	2	1	NA	NA	2	1	NA	NA	2	1	NA	NA	2	1	NA	NA	2	1	NA	NA	2	1	NA	NA	2	High	High	High	High	High	High	High	High	High	High	High	High	High	High	High	High	High	High	High	High	High	High	High	High	High	High	High	High
Q9BRT2	UQCC2	Ubiquinol-cytochrome-c reductase complex assembly factor 2 (Breast cancer-associated protein SGA-81M) (Mitochondrial nucleoid factor 1) (Mitochondrial protein M19)	reviewed	5	mitochondrial inner membrane [GO:0005743]; mitochondrial intermembrane space [GO:0005758]; mitochondrial matrix [GO:0005759]; mitochondrial nucleoid [GO:0042645]; mitochondrion [GO:0005739]; nuclear body [GO:0016604]; mitochondrial respiratory chain complex III assembly [GO:0034551]; positive regulation of mitochondrial translation [GO:0070131]; regulation of insulin secretion [GO:0050796]; regulation of oxidative phosphorylation [GO:0002082]; regulation of skeletal muscle cell differentiation [GO:2001014]	No	17	High	2	9	2	Human	FALSE	3 v 3	-0.494741	0.101664	0.444655	3 v 3	0.0560931	0.81639	0.940835	3 v 3	0.693304	0.379166	0.978401	3 v 3	-0.24829	0.22075	0.507761	3 v 3	-0.04959	0.865079	0.953603	3 v 3	-0.30164	0.0275926	0.257818	3 v 3	0.246451	0.476992	0.737072	3 v 3	-0.105683	0.537763	0.815164	3 v 3	-0.994944	0.236129	0.557465	-0.834778	-0.291795	NA	-0.35765	0.0423069	-0.30462	NA	0.430592	1.91336	0.265548	NA	-0.0989945	-0.0894191	-0.52992	NA	-0.125531	0.223074	-0.564326	NA	0.192482	-0.234932	-0.402208	NA	-0.267779	0.745358	-0.238124	NA	0.232119	0.180767	-0.259706	NA	-0.23811	-2.14829	-0.667756	NA	-0.168784	8.03837	9.99915	NA	7.10852	7.20359	9.70736	NA	6.75087	7.94895	9.46923	NA	6.98299	7.72588	10.0336	NA	6.79051	7.76818	9.72894	NA	7.2211	8.18388	9.87144	NA	7.25077	10.0972	10.137	NA	7.15178	262.9	1023.4	NA	138	147.4	836	NA	107.7	247.1	708.8	NA	126.5	211.7	1048.1	NA	110.7	218	848.6	NA	149.2	290.8	936.7	NA	152.3	1095.4	1126	NA	142.2	181.8	600.5	NA	35.4	86.5	572.4	NA	25.2	168.6	708.8	NA	31	141.6	704.1	NA	25.7	146.2	597.9	NA	50.6	214.6	675.4	NA	39.2	828.3	605.6	NA	40.4	1	2	NA	1	1	2	NA	1	1	2	NA	1	1	2	NA	1	1	2	NA	1	1	2	NA	1	1	2	NA	1	High	High	High	High	High	High	High	High	High	High	High	High	High	High	High	High	High	High	High	High	High	High	High	High	High	High	High	High
Q8WUD4	CCDC12	Coiled-coil domain-containing protein 12	reviewed	2	post-mRNA release spliceosomal complex [GO:0071014]; U2-type spliceosomal complex [GO:0005684]	No	48	High	5	12	5	Human	FALSE	4 v 4	-0.384467	0.101808	0.444655	4 v 4	-0.115337	0.536691	0.868206	4 v 4	-0.0889085	0.455694	0.978401	4 v 4	-0.459455	0.0310178	0.290979	4 v 4	-0.515391	0.0521616	0.547822	4 v 4	-0.535685	0.00795998	0.201046	4 v 4	-0.0749879	0.28231	0.584947	4 v 4	-0.400054	0.0247397	0.599028	4 v 4	-0.446776	0.0201529	0.356069	-0.453939	0.0506503	-0.387422	-0.747158	-0.019329	-0.254035	-0.48161	0.293626	-0.019712	-0.16877	-0.32722	0.160067	-0.578879	-0.116062	-0.487864	-0.655015	-0.397607	-0.393403	-1.00158	-0.268973	-0.583613	-0.349633	-0.7451	-0.464393	-0.124941	-0.166712	-0.100442	0.0921427	-0.378278	-0.139368	-0.51997	-0.562599	-0.563901	-0.180863	-0.41788	-0.624461	8.73471	8.6844	9.3217	9.25456	8.28077	8.73505	8.93428	8.5074	8.15583	8.56834	8.83384	8.59954	8.55344	8.96174	9.83542	8.86851	8.53411	8.7077	9.35381	9.16214	8.73944	8.91797	9.57894	9.06393	8.71973	8.7492	9.25172	9.224	426	411.4	639.9	610.8	311	426.1	489.2	363.9	285.2	379.6	456.3	387.9	375.7	498.6	913.6	467.4	370.7	418.1	654.3	572.9	427.4	483.7	764.8	535.2	421.6	430.3	609.6	598	294.6	241.4	110.5	156.9	182.5	291.8	70.5	85.1	194.6	379.6	81	95.1	251.2	335	152.8	108.3	248.6	294.6	131.3	194.1	315.4	348.8	136.1	137.9	318.8	231.4	93.8	169.9	2	3	3	2	2	3	3	2	2	3	3	2	2	3	3	2	2	3	3	2	2	3	3	2	2	3	3	2	High	High	High	High	High	High	High	High	High	High	High	High	High	High	High	High	High	High	High	High	High	High	High	High	High	High	High	High
P51659	HSD17B4	Peroxisomal multifunctional enzyme type 2 (MFE-2) (17-beta-hydroxysteroid dehydrogenase 4) (17-beta-HSD 4) (D-bifunctional protein) (DBP) (Multifunctional protein 2) (MFP-2) (Short chain dehydrogenase/reductase family 8C member 1) [Cleaved into: (3R)-hydroxyacyl-CoA dehydrogenase (EC 1.1.1.n12); Enoyl-CoA hydratase 2 (EC 4.2.1.107) (EC 4.2.1.119) (3-alpha,7-alpha,12-alpha-trihydroxy-5-beta-cholest-24-enoyl-CoA hydratase)]	reviewed	5	cytosol [GO:0005829]; membrane [GO:0016020]; peroxisomal matrix [GO:0005782]; peroxisomal membrane [GO:0005778]; peroxisome [GO:0005777]; (3R)-hydroxyacyl-CoA dehydrogenase (NAD) activity [GO:0106386]; 17-beta-hydroxysteroid dehydrogenase (NAD+) activity [GO:0044594]; 3-hydroxyacyl-CoA dehydrogenase activity [GO:0003857]; 3alpha,7alpha,12alpha-trihydroxy-5beta-cholest-24-enoyl-CoA hydratase activity [GO:0033989]; enoyl-CoA hydratase activity [GO:0004300]; isomerase activity [GO:0016853]; long-chain-enoyl-CoA hydratase activity [GO:0016508]; protein homodimerization activity [GO:0042803]; androgen metabolic process [GO:0008209]; estrogen metabolic process [GO:0008210]; fatty acid beta-oxidation [GO:0006635]; medium-chain fatty-acyl-CoA metabolic process [GO:0036112]; osteoblast differentiation [GO:0001649]; Sertoli cell development [GO:0060009]; very long-chain fatty acid metabolic process [GO:0000038]; very long-chain fatty-acyl-CoA metabolic process [GO:0036111]	No	61	High	43	265	43	Human	FALSE	4 v 4	-0.385442	0.101847	0.444655	4 v 4	-0.108597	0.531156	0.867335	4 v 4	-0.031514	0.717793	0.978401	4 v 4	-0.342597	0.0847745	0.35839	4 v 4	-0.504573	0.00384979	0.397103	4 v 4	-0.193519	0.0536258	0.295655	4 v 4	0.0428453	0.431342	0.701847	4 v 4	-0.395976	0.0647684	0.60403	4 v 4	-0.162005	0.269099	0.583422	-0.188748	-0.166924	-0.314804	-0.871294	0.00585366	-0.193801	-0.486031	0.239589	0.113697	-0.198509	-0.135358	0.0941138	-0.211549	-0.220633	-0.191184	-0.747022	-0.342281	-0.488512	-0.634882	-0.552617	-0.126931	-0.185637	-0.0898046	-0.371705	-0.0228012	-0.0537088	0.12362	0.124271	-0.348135	-0.294711	-0.14885	-0.792206	-0.240628	0.0128719	0.045553	-0.465818	12.8603	13.125	13.2417	13.58	12.6716	12.9581	12.9269	12.7087	12.6488	12.9044	13.0505	12.833	12.991	13.3929	13.6854	13.3856	12.9969	13.1991	13.1994	13.6252	12.7757	13.09	13.1404	13.2047	12.8894	12.8915	13.005	13.2988	7436	8933.7	9686.3	12245.9	6524.1	7957.6	7787.4	6694.3	6421.8	7666.8	8484.1	7296.5	8141.3	10756.5	13174.2	10702.1	8174.4	9404.4	9406.2	12635.5	7012.4	8719.6	9029	9440.8	7587.4	7598.7	8220.4	10077.2	5142.4	5241.4	1673.3	3145.1	3828	5449	1122.4	1565.8	4381.7	7666.8	1506.5	1789.7	5444.1	7226.6	2203.2	2479.9	5481.6	6626.2	1888	4282.4	5174.6	6286.9	1606.5	2431.8	5736.9	4086.9	1265.2	2862.6	25	29	23	27	25	29	23	27	25	29	23	27	25	29	23	27	25	29	23	27	25	29	23	27	25	29	23	27	High	High	High	High	High	High	High	High	High	High	High	High	High	High	High	High	High	High	High	High	High	High	High	High	High	High	High	High
O43809	NUDT21	Cleavage and polyadenylation specificity factor subunit 5 (Cleavage and polyadenylation specificity factor 25 kDa subunit) (CPSF 25 kDa subunit) (Cleavage factor Im complex 25 kDa subunit) (CFIm25) (Nucleoside diphosphate-linked moiety X motif 21) (Nudix motif 21) (Nudix hydrolase 21) (Pre-mRNA cleavage factor Im 68 kDa subunit)	reviewed	5	centriolar satellite [GO:0034451]; centrosome [GO:0005813]; cytoplasm [GO:0005737]; mRNA cleavage and polyadenylation specificity factor complex [GO:0005847]; mRNA cleavage factor complex [GO:0005849]; nuclear body [GO:0016604]; nucleoplasm [GO:0005654]; nucleus [GO:0005634]; paraspeckles [GO:0042382]; chromatin binding [GO:0003682]; histone deacetylase binding [GO:0042826]; identical protein binding [GO:0042802]; mRNA 3'-UTR AU-rich region binding [GO:0035925]; mRNA binding [GO:0003729]; protein homodimerization activity [GO:0042803]; RNA binding [GO:0003723]; cell differentiation [GO:0030154]; messenger ribonucleoprotein complex assembly [GO:1990120]; mRNA 3'-end processing [GO:0031124]; mRNA alternative polyadenylation [GO:0110104]; mRNA polyadenylation [GO:0006378]; mRNA processing [GO:0006397]; positive regulation of mRNA cleavage [GO:0031439]; positive regulation of mRNA polyadenylation [GO:1900365]; positive regulation of pro-B cell differentiation [GO:2000975]; positive regulation of stem cell differentiation [GO:2000738]; post-transcriptional regulation of gene expression [GO:0010608]; pre-mRNA cleavage required for polyadenylation [GO:0098789]; protein heterotetramerization [GO:0051290]; protein tetramerization [GO:0051262]	No	54	High	13	55	13	Human	FALSE	4 v 4	-0.252823	0.10203	0.444655	4 v 4	0.0394684	0.779326	0.930322	4 v 4	-0.019527	0.8264	0.982477	4 v 4	-0.35857	0.0585577	0.326511	4 v 4	-0.0918158	0.315197	0.68507	4 v 4	-0.326656	0.045884	0.280554	4 v 4	-0.105746	0.466733	0.729171	4 v 4	-0.131284	0.540211	0.815506	4 v 4	-0.307129	0.0481657	0.375431	-0.284702	-0.129026	-0.0532547	-0.54431	-0.0765129	-0.232587	0.0986762	0.368297	-0.183676	0.107996	-0.13562	0.133192	-0.231813	-0.083485	-0.535375	-0.583607	0.0138884	0.0512993	-0.276515	-0.155936	-0.520051	-0.0655883	-0.289622	-0.431363	0.0528899	0.0455412	-0.48212	-0.0392964	0.0904013	0.283886	-0.375191	-0.524233	-0.336375	-0.173585	-0.154002	-0.564554	10.3021	10.0643	11.2749	11.2248	10.0174	9.93531	11.2216	10.6805	10.0703	9.98085	10.7395	10.6412	10.0564	9.92955	11.016	10.7972	9.97985	9.69697	11.1147	11.1655	10.5903	10.0464	11.0291	11.0726	10.4066	10.1544	10.8935	11.2058	1262.5	1070.7	2477.9	2393.4	1036.4	979.1	2388.1	1641.2	1075.1	1010.5	1709.7	1597.1	1064.8	975.2	2070.9	1779.4	1009.8	830	2217.5	2296.9	1541.7	1057.5	2089.8	2153.7	1357.4	1139.7	1902.3	2362	873.1	628.2	428	614.7	608.1	670.5	344.2	383.9	733.6	1010.5	303.6	391.7	712	655.2	346.3	412.3	677.1	584.8	445.1	778.5	1137.6	762.5	371.8	554.8	1026.4	613	292.8	671	7	6	5	7	7	6	5	7	7	6	5	7	7	6	5	7	7	6	5	7	7	6	5	7	7	6	5	7	High	High	High	High	High	High	High	High	High	High	High	High	High	High	High	High	High	High	High	High	High	High	High	High	High	High	High	High
O15144	ARPC2	Actin-related protein 2/3 complex subunit 2 (Arp2/3 complex 34 kDa subunit) (p34-ARC)	reviewed	5	actin cytoskeleton [GO:0015629]; Arp2/3 protein complex [GO:0005885]; cytosol [GO:0005829]; endosome [GO:0005768]; extracellular exosome [GO:0070062]; focal adhesion [GO:0005925]; glutamatergic synapse [GO:0098978]; lamellipodium [GO:0030027]; muscle cell projection membrane [GO:0036195]; neuron projection [GO:0043005]; nucleoplasm [GO:0005654]; nucleus [GO:0005634]; site of double-strand break [GO:0035861]; actin binding [GO:0003779]; structural constituent of cytoskeleton [GO:0005200]; actin filament polymerization [GO:0030041]; actin polymerization-dependent cell motility [GO:0070358]; Arp2/3 complex-mediated actin nucleation [GO:0034314]; positive regulation of actin filament polymerization [GO:0030838]; positive regulation of lamellipodium assembly [GO:0010592]; positive regulation of substrate adhesion-dependent cell spreading [GO:1900026]	No	46	High	14	35	14	Human	FALSE	4 v 4	-0.23033	0.102055	0.444655	4 v 4	0.393914	0.241536	0.830944	4 v 4	-0.0622383	0.66263	0.978401	4 v 4	-0.4601	0.00439169	0.266561	4 v 4	0.00906222	0.976062	0.99026	4 v 4	-0.378551	0.0280216	0.257818	4 v 4	-0.22977	0.0523125	0.315451	4 v 4	-0.384852	0.0345132	0.599028	4 v 4	-0.316313	0.0105368	0.356069	-0.293646	-0.209173	0.0272027	-0.445703	0.117052	-0.121703	1.12361	0.456696	-0.00111276	-0.224197	-0.298898	0.275255	-0.613558	-0.405748	-0.338516	-0.482576	-0.409486	-0.253833	0.825393	-0.125825	-0.442109	-0.479139	-0.496335	-0.0966223	-0.319912	-0.196575	-0.365719	-0.0368728	-0.526537	-0.13213	-0.298219	-0.582521	-0.440997	-0.254942	-0.197436	-0.371877	9.77545	9.49665	10.3358	9.64169	9.4818	9.28748	10.363	9.19599	9.16189	9.09091	9.99732	9.15911	9.57137	9.34474	9.17193	9.28494	9.68843	9.22304	10.2955	9.74164	9.604	9.57005	10.4937	9.25574	9.60288	9.34585	10.1948	9.53099	876.4	722.4	1292.4	798.8	715	624.9	1317	586.5	572.8	545.3	1022.1	571.7	760.8	650.2	576.8	623.8	825.1	597.6	1256.8	856.1	778.2	760.1	1441.8	611.3	777.6	650.7	1172	739.8	606.1	423.8	223.3	205.1	419.5	427.9	189.8	137.2	390.8	545.3	181.5	140.2	508.7	436.8	96.5	144.5	553.3	421.1	252.3	290.2	574.3	548.1	256.5	157.5	588	350	180.4	210.2	5	5	3	4	5	5	3	4	5	5	3	4	5	5	3	4	5	5	3	4	5	5	3	4	5	5	3	4	High	High	High	High	High	High	High	High	High	High	High	High	High	High	High	High	High	High	High	High	High	High	High	High	High	High	High	High
Q9UBS4	DNAJB11	DnaJ homolog subfamily B member 11 (APOBEC1-binding protein 2) (ABBP-2) (DnaJ protein homolog 9) (ER-associated DNAJ) (ER-associated Hsp40 co-chaperone) (Endoplasmic reticulum DNA J domain-containing protein 3) (ER-resident protein ERdj3) (ERdj3) (ERj3p) (HEDJ) (Human DnaJ protein 9) (hDj-9) (PWP1-interacting protein 4)	reviewed	5	chaperone complex [GO:0101031]; endoplasmic reticulum [GO:0005783]; endoplasmic reticulum chaperone complex [GO:0034663]; endoplasmic reticulum lumen [GO:0005788]; extracellular space [GO:0005615]; membrane [GO:0016020]; nucleus [GO:0005634]; misfolded protein binding [GO:0051787]; signaling receptor binding [GO:0005102]; unfolded protein binding [GO:0051082]; mRNA modification [GO:0016556]; negative regulation of neurogenesis [GO:0050768]; positive regulation of ATP-dependent activity [GO:0032781]; protein folding [GO:0006457]; protein maturation [GO:0051604]	No	40	High	15	47	15	Human	FALSE	4 v 4	-0.101709	0.102114	0.444655	4 v 4	-0.0436374	0.396863	0.830944	4 v 4	-0.0669	0.558316	0.978401	4 v 4	0.223828	0.000130677	0.179246	4 v 4	0.191045	0.000513698	0.301981	4 v 4	-0.0184269	0.836612	0.911869	4 v 4	0.325537	0.00350264	0.192361	4 v 4	0.234682	0.00613362	0.573493	4 v 4	0.0484732	0.202128	0.526095	-0.0171697	-0.182894	-0.170897	-0.0358761	-0.059737	0.0821132	-0.125143	-0.0717827	-0.0618826	0.0315801	0.115339	-0.352636	0.239812	0.199191	0.231087	0.22522	0.173689	0.223534	0.173428	0.193529	0.0322338	0.07476	0.0815057	-0.262207	0.256982	0.382086	0.401984	0.261096	0.233426	0.141421	0.298571	0.265312	0.0941164	0.0431799	-0.033833	0.0904294	9.88676	9.00562	9.34407	10.6586	9.86959	8.82273	9.17318	10.6227	10.1266	9.20482	9.57516	10.8838	9.95289	8.98128	9.40173	10.6903	9.89315	9.0634	9.27659	10.6185	10.0943	9.13006	9.49366	11.146	10.0325	9.16164	9.60899	10.7934	946.7	514	649.9	1616.4	935.5	452.8	577.3	1576.7	1117.9	590.1	762.8	1889.5	991.1	505.4	676.4	1652.3	950.9	535	620.2	1572.1	1093.2	560.3	720.9	2266.1	1047.3	572.7	780.9	1774.7	654.7	301.6	112.3	415.1	548.9	310.1	83.2	368.8	762.7	590.1	135.4	463.5	662.7	339.5	113.1	382.9	637.7	376.9	124.5	532.8	806.7	404	128.3	583.7	791.9	308	120.2	504.1	5	4	3	6	5	4	3	6	5	4	3	6	5	4	3	6	5	4	3	6	5	4	3	6	5	4	3	6	High	High	High	High	High	High	High	High	High	High	High	High	High	High	High	High	High	High	High	High	High	High	High	High	High	High	High	High
Q9GZS3	SKIC8	SKI8 subunit of superkiller complex protein (Meiotic recombination REC14 protein homolog) (SKI8 homolog) (Ski8) (WD repeat-containing protein 61) [Cleaved into: SKI8 subunit of superkiller complex protein, N-terminally processed (WD repeat-containing protein 61, N-terminally processed)]	reviewed	5	Cdc73/Paf1 complex [GO:0016593]; cytoplasm [GO:0005737]; cytosol [GO:0005829]; euchromatin [GO:0000791]; nucleoplasm [GO:0005654]; nucleus [GO:0005634]; Ski complex [GO:0055087]; histone H3-K4 methylation [GO:0051568]; histone H3-K4 trimethylation [GO:0080182]; negative regulation of myeloid cell differentiation [GO:0045638]; positive regulation of histone H3-K4 methylation [GO:0051571]; positive regulation of histone H3-K79 methylation [GO:2001162]; transcription elongation by RNA polymerase II promoter [GO:0006368]; Wnt signaling pathway [GO:0016055]	No	45	High	11	67	11	Human	FALSE	4 v 4	-0.228892	0.10229	0.444843	4 v 4	-0.00581565	0.967732	0.988854	4 v 4	0.0123516	0.887126	0.985468	4 v 4	-0.254382	0.0734048	0.342623	4 v 4	-0.114499	0.0159048	0.497837	4 v 4	0.0438776	0.740866	0.856653	4 v 4	-0.0254897	0.648831	0.831498	4 v 4	-0.108684	0.510909	0.806311	4 v 4	0.031526	0.800473	0.900549	-0.10743	-0.0372573	-0.297504	-0.473377	0.0829293	-0.0432933	-0.347572	0.284674	-0.123042	-0.103593	0.0559402	0.220101	-0.270939	-0.0354448	-0.218914	-0.49223	-0.0700322	-0.106555	-0.101774	-0.179636	-0.184459	-0.0349671	0.384645	0.0102911	-0.163509	0.00181246	0.0785905	-0.0188529	-0.152961	-0.0632617	0.245798	-0.464309	-0.0614164	0.0686256	0.328705	-0.20981	10.8407	11.5605	11.4058	10.7496	10.7333	11.5232	11.1083	10.2762	10.5698	11.525	11.1869	10.2574	10.6398	11.6316	11.2887	10.437	10.7227	11.5883	10.9411	10.7217	10.7542	11.56	10.8023	10.2471	10.6312	11.4564	10.8582	10.4672	1833.9	3020.3	2713.3	1721.7	1702.3	2943.3	2207.7	1240.1	1519.9	2947	2331.3	1224	1595.5	3172.9	2501.7	1386.3	1689.9	3079.1	1966.1	1688.7	1727.2	3019.3	1785.7	1215.3	1586	2810.1	1856.3	1415.6	1268.3	1772	468.7	442.2	998.9	2015.4	318.2	290.1	1037.1	2947	414	300.2	1066.9	2131.7	418.4	321.2	1133.2	2169.5	394.6	572.3	1274.6	2176.9	317.7	313	1199.2	1511.4	285.7	402.1	8	11	8	6	8	11	8	6	8	11	8	6	8	11	8	6	8	11	8	6	8	11	8	6	8	11	8	6	High	High	High	High	High	High	High	High	High	High	High	High	High	High	High	High	High	High	High	High	High	High	High	High	High	High	High	High
Q9BWF3	RBM4	RNA-binding protein 4 (Lark homolog) (hLark) (RNA-binding motif protein 4) (RNA-binding motif protein 4a)	reviewed	5	cytoplasm [GO:0005737]; cytoplasmic stress granule [GO:0010494]; cytosol [GO:0005829]; nuclear speck [GO:0016607]; nucleolus [GO:0005730]; nucleoplasm [GO:0005654]; nucleus [GO:0005634]; perinuclear region of cytoplasm [GO:0048471]; cyclin binding [GO:0030332]; miRNA binding [GO:0035198]; mRNA 3'-UTR binding [GO:0003730]; mRNA binding [GO:0003729]; pre-mRNA intronic binding [GO:0097157]; pre-mRNA intronic pyrimidine-rich binding [GO:0097158]; RNA binding [GO:0003723]; zinc ion binding [GO:0008270]; cap-independent translational initiation [GO:0002190]; circadian regulation of gene expression [GO:0032922]; circadian regulation of translation [GO:0097167]; enteroendocrine cell differentiation [GO:0035883]; entrainment of circadian clock by photoperiod [GO:0043153]; insulin secretion involved in cellular response to glucose stimulus [GO:0035773]; IRES-dependent translational initiation of linear mRNA [GO:0002192]; miRNA-mediated gene silencing by inhibition of translation [GO:0035278]; mRNA splicing, via spliceosome [GO:0000398]; negative regulation of translation [GO:0017148]; negative regulation of translation in response to stress [GO:0032055]; negative regulation of translational initiation [GO:0045947]; pancreas development [GO:0031016]; positive regulation of muscle cell differentiation [GO:0051149]; positive regulation of translation [GO:0045727]; regulation of alternative mRNA splicing, via spliceosome [GO:0000381]; regulation of insulin receptor signaling pathway [GO:0046626]; regulation of nucleocytoplasmic transport [GO:0046822]; response to arsenic-containing substance [GO:0046685]; RNA processing [GO:0006396]	No	24	High	8	17	8	Human	FALSE	4 v 4	-0.288613	0.102514	0.444843	4 v 4	-0.14676	0.49228	0.86132	4 v 4	-0.0162344	0.912062	0.985468	4 v 4	-0.355522	0.157449	0.44267	4 v 4	-0.352553	0.184292	0.612281	4 v 4	-0.237737	0.0367025	0.269756	4 v 4	-0.0669091	0.553121	0.786309	4 v 4	-0.205793	0.454641	0.781284	4 v 4	-0.221502	0.349161	0.631825	-0.00587358	-0.197209	-0.590691	-0.360678	-0.254041	-0.397721	-0.34591	0.410632	-0.405509	0.00769812	0.147068	0.185805	0.192462	-0.487575	-0.679979	-0.446996	0.0702932	-0.322702	-0.912951	-0.244852	-0.0404639	-0.293527	-0.29781	-0.319146	0.198335	-0.290366	-0.0892877	-0.0863178	0.324335	0.0750194	-0.567041	-0.655484	0.365045	-0.301226	-0.444878	-0.504951	7.62132	8.87774	8.82718	7.14466	7.61545	8.68054	8.23649	6.78398	7.81378	8.39017	8.1472	6.69766	7.74349	8.71287	9.06016	6.94251	7.48945	8.31515	8.71425	7.35315	7.85425	8.6837	8.44501	7.01681	7.44874	8.69139	8.59208	7.20261	196.9	470.4	454.2	141.5	196.1	410.3	301.6	110.2	225	335.5	283.5	103.8	214.3	419.6	533.8	123	179.7	318.5	420	163.5	231.4	411.2	348.5	129.5	174.7	413.4	385.9	147.3	136.1	276	78.5	36.4	115.1	280.9	43.5	25.8	153.5	335.5	50.3	25.4	143.3	281.9	89.3	28.5	120.5	224.4	84.3	55.4	170.7	296.5	62	33.4	132.1	222.3	59.4	41.9	2	2	1	1	2	2	1	1	2	2	1	1	2	2	1	1	2	2	1	1	2	2	1	1	2	2	1	1	High	High	High	High	High	High	High	High	High	High	High	High	High	High	High	High	High	High	High	High	High	High	High	High	High	High	High	High
P31946	YWHAB	14-3-3 protein beta/alpha (Protein 1054) (Protein kinase C inhibitor protein 1) (KCIP-1) [Cleaved into: 14-3-3 protein beta/alpha, N-terminally processed]	reviewed	5	cytoplasm [GO:0005737]; cytosol [GO:0005829]; extracellular exosome [GO:0070062]; focal adhesion [GO:0005925]; melanosome [GO:0042470]; membrane [GO:0016020]; perinuclear region of cytoplasm [GO:0048471]; vacuolar membrane [GO:0005774]; cadherin binding [GO:0045296]; enzyme binding [GO:0019899]; histone deacetylase binding [GO:0042826]; identical protein binding [GO:0042802]; phosphoprotein binding [GO:0051219]; phosphoserine residue binding [GO:0050815]; protein domain specific binding [GO:0019904]; protein kinase inhibitor activity [GO:0004860]; cytoplasmic sequestering of protein [GO:0051220]; negative regulation of G protein-coupled receptor signaling pathway [GO:0045744]; negative regulation of protein dephosphorylation [GO:0035308]; positive regulation of catalytic activity [GO:0043085]; protein localization [GO:0008104]; protein targeting [GO:0006605]; signal transduction [GO:0007165]	No	57	High	15	104	8	Human	FALSE	4 v 4	-0.242452	0.102535	0.444843	4 v 4	0.0439653	0.727842	0.91618	4 v 4	0.1115	0.329733	0.975594	4 v 4	0.00348106	0.977744	0.991177	4 v 4	0.0813538	0.271597	0.660143	4 v 4	0.337358	0.127325	0.398436	4 v 4	0.245933	0.0424767	0.289483	4 v 4	0.0373884	0.680443	0.87882	4 v 4	0.225858	0.200575	0.526045	-0.254853	0.0413277	-0.297861	-0.458422	0.0998929	-0.0566539	-0.202588	0.335211	0.118952	-0.162587	0.247009	0.242626	-0.204743	0.284799	0.0961644	-0.162296	-0.0158369	0.107857	-0.0084659	0.241861	0.0892184	0.179684	0.807447	0.273081	0.0501102	0.243471	0.394026	0.296126	-0.11573	0.164511	0.194122	-0.0933501	-0.0297339	0.342271	0.560438	0.0304556	9.98413	9.76587	8.51412	9.91334	9.72928	9.80719	8.21626	9.45492	9.77939	10.0507	8.61029	9.75104	9.79523	9.94281	8.61875	9.50918	9.89512	9.88615	8.41616	9.84439	9.69017	9.87098	7.80284	9.47796	9.80913	9.70839	8.04985	9.72059	1012.8	870.6	365.6	964.3	848.8	895.9	297.4	701.8	878.8	1060.6	390.8	861.7	888.5	984.2	393.1	728.7	952.2	946.3	341.6	919.3	826.1	936.4	223.3	713.1	897.1	836.6	265	843.7	700.4	510.8	63.2	247.6	498	613.5	42.9	164.2	599.7	1060.6	69.4	211.4	594.1	661.2	65.7	168.9	638.5	666.8	68.6	311.6	609.6	675.2	39.7	183.7	678.3	449.9	40.8	239.7	4	5	2	3	4	5	2	3	4	5	2	3	4	5	2	3	4	5	2	3	4	5	2	3	4	5	2	3	High	High	High	High	High	High	High	High	High	High	High	High	High	High	High	High	High	High	High	High	High	High	High	High	High	High	High	High
P09001	MRPL3	39S ribosomal protein L3, mitochondrial (L3mt) (MRP-L3) (Mitochondrial large ribosomal subunit protein uL3m)	reviewed	4	mitochondrial inner membrane [GO:0005743]; mitochondrial large ribosomal subunit [GO:0005762]; mitochondrion [GO:0005739]; RNA binding [GO:0003723]; structural constituent of ribosome [GO:0003735]; mitochondrial translation [GO:0032543]; translation [GO:0006412]	No	29	High	9	20	9	Human	FALSE	3 v 3	0.1507	0.102795	0.444843	3 v 3	0.135852	0.141862	0.822654	3 v 3	-0.0505044	0.832127	0.982477	3 v 3	0.396535	0.103654	0.386743	3 v 3	0.354793	0.0591288	0.563229	3 v 3	0.0871356	0.693025	0.830252	3 v 3	0.245835	0.284291	0.586786	3 v 3	0.218942	0.273776	0.707	3 v 3	0.13764	0.428629	0.68658	0.250399	0.0725951	0.129107	NA	0.147386	0.0310402	0.229128	NA	-0.39361	0.329968	-0.0878709	NA	0.34985	0.656667	0.183088	NA	0.384762	0.494097	0.185522	NA	-0.00782374	0.455094	-0.185863	NA	0.0994516	0.584072	0.053981	NA	0.237375	0.463056	-0.0436063	NA	0.385787	0.125126	-0.0979925	NA	8.17293	7.68229	9.79734	NA	8.42333	7.75489	9.92644	NA	8.52278	8.33896	9.98043	NA	8.13802	7.84486	9.7949	NA	8.2854	7.8759	10.024	NA	8.5306	7.88387	10.1663	NA	8.13699	8.21383	10.0784	NA	288.6	205.4	889.8	NA	343.3	216	973.1	NA	367.8	323.8	1010.2	NA	281.7	229.9	888.3	NA	312	234.9	1041.2	NA	369.8	236.2	1149.1	NA	281.5	296.9	1081.2	NA	199.6	120.5	153.7	NA	201.4	147.9	140.2	NA	251	323.8	179.4	NA	188.4	154.4	148.6	NA	209.2	165.5	209	NA	272.9	170.3	204.5	NA	212.8	159.7	166.4	NA	3	2	4	NA	3	2	4	NA	3	2	4	NA	3	2	4	NA	3	2	4	NA	3	2	4	NA	3	2	4	NA	High	High	High	High	High	High	High	High	High	High	High	High	High	High	High	High	High	High	High	High	High	High	High	High	High	High	High	High
P46020	PHKA1	Phosphorylase b kinase regulatory subunit alpha, skeletal muscle isoform (Phosphorylase kinase alpha M subunit)	reviewed	5	cytosol [GO:0005829]; phosphorylase kinase complex [GO:0005964]; plasma membrane [GO:0005886]; calmodulin binding [GO:0005516]; phosphorylase kinase activity [GO:0004689]; generation of precursor metabolites and energy [GO:0006091]; glycogen metabolic process [GO:0005977]	No	10	High	11	21	10	Human	FALSE	2 v 2	-0.0774483	0.102826	0.444843	2 v 2	0.127714	0.0380292	0.822654	2 v 2	0.697998	0.0714207	0.975594	2 v 2	0.0339701	0.429259	0.673171	2 v 2	-0.163674	0.224254	0.636752	2 v 2	-0.107832	0.515926	0.713145	2 v 2	0.111418	0.0825612	0.366494	2 v 2	-0.291388	0.145545	0.656561	2 v 2	-0.80583	0.14891	0.478336	NA	-0.0900675	NA	-0.0648291	NA	0.120075	NA	0.135352	NA	0.776634	NA	0.619361	NA	0.0068198	NA	0.0611204	NA	-0.103509	NA	-0.223838	NA	-0.221199	NA	0.00553464	NA	0.0968873	NA	0.125949	NA	-0.223585	NA	-0.35919	NA	-0.997834	NA	-0.613826	NA	8.85891	NA	7.23074	NA	8.76885	NA	7.16591	NA	8.86573	NA	7.29186	NA	8.96924	NA	7.5157	NA	9.08932	NA	7.65105	NA	9.08693	NA	7.28633	NA	9.86357	NA	7.90569	NA	464.3	NA	150.2	NA	436.2	NA	143.6	NA	466.5	NA	156.7	NA	501.2	NA	183	NA	544.7	NA	201	NA	543.8	NA	156.1	NA	931.6	NA	239.8	NA	272.4	NA	38.6	NA	298.7	NA	33.6	NA	466.5	NA	38.4	NA	336.7	NA	42.4	NA	383.8	NA	68.1	NA	392.1	NA	40.2	NA	501	NA	68.1	NA	4	NA	1	NA	4	NA	1	NA	4	NA	1	NA	4	NA	1	NA	4	NA	1	NA	4	NA	1	NA	4	NA	1	High	High	High	High	High	High	High	High	High	High	High	High	High	High	High	High	High	High	High	High	High	High	High	High	High	High	High	High
P49903	SEPHS1	Selenide, water dikinase 1 (EC 2.7.9.3) (Selenium donor protein 1) (Selenophosphate synthase 1)	reviewed	5	cytoplasm [GO:0005737]; nuclear membrane [GO:0031965]; plasma membrane [GO:0005886]; ATP binding [GO:0005524]; GTP binding [GO:0005525]; identical protein binding [GO:0042802]; metal ion binding [GO:0046872]; protein heterodimerization activity [GO:0046982]; protein homodimerization activity [GO:0042803]; selenide, water dikinase activity [GO:0004756]; phosphorylation [GO:0016310]; protein modification process [GO:0036211]; selenocysteine biosynthetic process [GO:0016260]	No	27	High	6	17	6	Human	FALSE	3 v 3	-0.576413	0.102828	0.444843	3 v 3	0.0469484	0.862784	0.958194	3 v 3	0.0518361	0.865177	0.985387	3 v 3	-0.311509	0.0538782	0.322096	3 v 3	0.0215121	0.944803	0.97823	3 v 3	0.0792833	0.718193	0.841869	3 v 3	0.264904	0.427663	0.699178	3 v 3	-0.0254362	0.917671	0.972013	3 v 3	0.0274472	0.85957	0.93476	NA	-0.265438	-0.951579	-0.512221	NA	-0.421055	0.191376	0.370524	NA	-0.275959	-0.154554	0.586021	NA	-0.363923	-0.16287	-0.407733	NA	-0.41808	0.528041	-0.0454241	NA	-0.269705	0.119784	0.387771	NA	-0.0984853	0.788709	0.104488	NA	0.00297463	0.336665	-0.415948	NA	0.00625382	0.274339	-0.198251	NA	9.28725	7.10538	7.30012	NA	9.02181	6.15381	6.7879	NA	8.92333	6.94251	6.89239	NA	9.34141	6.41447	6.93782	NA	8.92035	6.60585	7.30834	NA	9.19303	6.82273	6.50462	NA	8.91707	6.66818	7.09064	NA	624.8	137.7	157.6	NA	519.8	71.2	110.5	NA	485.5	123	118.8	NA	648.7	85.3	122.6	NA	484.5	97.4	158.5	NA	585.3	113.2	90.8	NA	483.4	101.7	136.3	NA	366.6	23.8	40.5	NA	356	10.3	25.8	NA	485.5	21.8	29.1	NA	435.8	14.3	28.4	NA	341.4	19.5	53.7	NA	422	20.1	23.4	NA	260	15.6	38.7	NA	3	1	1	NA	3	1	1	NA	3	1	1	NA	3	1	1	NA	3	1	1	NA	3	1	1	NA	3	1	1	High	High	High	High	High	High	High	High	High	High	High	High	High	High	High	High	High	High	High	High	High	High	High	High	High	High	High	High
Q9UNF0	PACSIN2	Protein kinase C and casein kinase substrate in neurons protein 2 (Syndapin-2) (Syndapin-II) (SdpII)	reviewed	5	caveola [GO:0005901]; cell-cell junction [GO:0005911]; cytoplasm [GO:0005737]; cytoskeleton [GO:0005856]; cytosol [GO:0005829]; early endosome [GO:0005769]; endosome [GO:0005768]; extracellular exosome [GO:0070062]; extrinsic component of membrane [GO:0019898]; focal adhesion [GO:0005925]; glutamatergic synapse [GO:0098978]; intracellular membrane-bounded organelle [GO:0043231]; nuclear speck [GO:0016607]; plasma membrane [GO:0005886]; recycling endosome membrane [GO:0055038]; ruffle membrane [GO:0032587]; cadherin binding [GO:0045296]; cytoskeletal protein binding [GO:0008092]; identical protein binding [GO:0042802]; phosphatidic acid binding [GO:0070300]; phospholipid binding [GO:0005543]; actin cytoskeleton organization [GO:0030036]; caveola assembly [GO:0070836]; caveolin-mediated endocytosis [GO:0072584]; cell projection morphogenesis [GO:0048858]; cytoskeleton organization [GO:0007010]; modulation of chemical synaptic transmission [GO:0050804]; negative regulation of endocytosis [GO:0045806]; plasma membrane tubulation [GO:0097320]; protein localization to endosome [GO:0036010]; regulation of endocytosis [GO:0030100]	No	33	High	15	32	15	Human	FALSE	4 v 4	-0.476009	0.102957	0.444843	4 v 4	-0.332538	0.412965	0.835318	4 v 4	-0.0140581	0.948134	0.990011	4 v 4	-0.563635	0.0573681	0.326173	4 v 4	-0.647527	0.0578786	0.56319	4 v 4	-0.26474	0.113986	0.382655	4 v 4	-0.087626	0.239692	0.54194	4 v 4	-0.314989	0.186783	0.677623	4 v 4	-0.250682	0.0529991	0.38262	-0.229322	-0.382465	-0.211904	-1.08035	0.0241986	-0.412716	-1.27824	0.33661	-0.128407	-0.418212	-0.0416042	0.53199	-0.218881	-0.614695	-0.351916	-1.06905	-0.181392	-0.829817	-1.15685	-0.422053	-0.300041	-0.526856	-0.28611	0.054046	0.0104407	-0.232229	-0.140012	0.0112963	-0.205591	-0.417101	0.121398	-0.758663	-0.171635	-0.108644	-0.244506	-0.477944	9.65642	10.2004	7.94661	8.55689	9.4271	9.81794	7.73471	7.47654	9.43754	9.58571	7.5947	7.48784	9.61894	10.4155	8.75154	7.90989	9.64313	10.0028	7.4733	8.2465	9.73759	10.1126	7.88081	7.43379	9.60918	9.69436	7.8392	7.96578	807	1176.6	246.7	376.6	688.4	902.6	213	178.1	693.4	768.4	193.3	179.5	786.3	1365.8	431	240.5	799.6	1026	177.7	303.7	853.7	1107.1	235.7	172.9	781	828.5	229	250	558.1	690.3	42.6	96.7	403.9	618.1	30.7	41.7	473.1	768.4	34.3	44	525.8	917.6	72.1	55.7	536.2	722.9	35.7	102.9	630	798.2	41.9	44.5	590.6	445.6	35.2	71	3	3	1	1	3	3	1	1	3	3	1	1	3	3	1	1	3	3	1	1	3	3	1	1	3	3	1	1	High	High	High	High	High	High	High	High	High	High	High	High	High	High	High	High	High	High	High	High	High	High	High	High	High	High	High	High
O15047	SETD1A	Histone-lysine N-methyltransferase SETD1A (EC 2.1.1.364) (Lysine N-methyltransferase 2F) (SET domain-containing protein 1A) (hSET1A) (Set1/Ash2 histone methyltransferase complex subunit SET1)	reviewed	5	chromatin [GO:0000785]; histone methyltransferase complex [GO:0035097]; nuclear speck [GO:0016607]; nucleoplasm [GO:0005654]; nucleus [GO:0005634]; Set1C/COMPASS complex [GO:0048188]; beta-catenin binding [GO:0008013]; histone H3K4 methyltransferase activity [GO:0042800]; RNA binding [GO:0003723]; RNA polymerase II-specific DNA-binding transcription factor binding [GO:0061629]; brain development [GO:0007420]; cellular response to DNA damage stimulus [GO:0006974]; chromatin organization [GO:0006325]; histone H3-K4 dimethylation [GO:0044648]; histone H3-K4 methylation [GO:0051568]; histone H3-K4 monomethylation [GO:0097692]; histone H3-K4 trimethylation [GO:0080182]; regulation of chromatin organization [GO:1902275]; regulation of hematopoietic stem cell differentiation [GO:1902036]	TRANSMEM 1264..1284; /note="Helical"; /evidence="ECO:0000255"	3	High	3	5	3	Human	FALSE	2 v 2	-0.175491	0.103022	0.444843	2 v 2	0.0549455	0.822642	0.943723	2 v 2	0.256349	0.296407	0.975594	2 v 2	-0.201577	0.38683	0.642375	2 v 2	-0.128321	0.677455	0.86069	2 v 2	0.109125	0.486466	0.693745	2 v 2	-0.0260858	0.902406	0.956947	2 v 2	-0.183267	0.133902	0.656561	2 v 2	-0.147224	0.641722	0.814775	-0.204141	-0.146841	NA	NA	0.247041	-0.13715	NA	NA	0.12755	0.385148	NA	NA	-0.0614005	-0.341753	NA	NA	0.1029	-0.359542	NA	NA	0.213707	0.00454393	NA	NA	0.14274	-0.194912	NA	NA	-0.144141	-0.222392	NA	NA	0.0861566	-0.380604	NA	NA	4.848	5.33271	NA	NA	4.64386	5.18587	NA	NA	4.7866	4.99095	NA	NA	4.6837	5.3505	NA	NA	4.93074	5.21335	NA	NA	4.57289	4.98641	NA	NA	4.70044	5.37156	NA	NA	28.8	40.3	NA	NA	25	36.4	NA	NA	27.6	31.8	NA	NA	25.7	40.8	NA	NA	30.5	37.1	NA	NA	23.8	31.7	NA	NA	26	41.4	NA	NA	19.9	23.6	NA	NA	14.6	24.9	NA	NA	18.8	31.8	NA	NA	17.2	27.4	NA	NA	20.5	26.1	NA	NA	17.6	22.8	NA	NA	19.7	22.2	NA	NA	1	1	NA	NA	1	1	NA	NA	1	1	NA	NA	1	1	NA	NA	1	1	NA	NA	1	1	NA	NA	1	1	NA	NA	High	High	High	Not Found	High	High	High	Not Found	High	High	High	Not Found	High	High	High	Not Found	High	High	High	Not Found	High	High	High	Not Found	High	High	High	Not Found
P10586	PTPRF	Receptor-type tyrosine-protein phosphatase F (EC 3.1.3.48) (Leukocyte common antigen related) (LAR)	reviewed	5	extracellular exosome [GO:0070062]; neuron projection [GO:0043005]; neuronal cell body [GO:0043025]; plasma membrane [GO:0005886]; cell adhesion molecule binding [GO:0050839]; chondroitin sulfate proteoglycan binding [GO:0035373]; heparin binding [GO:0008201]; protein tyrosine phosphatase activity [GO:0004725]; protein-containing complex binding [GO:0044877]; transmembrane receptor protein tyrosine phosphatase activity [GO:0005001]; cell adhesion [GO:0007155]; cell migration [GO:0016477]; negative regulation of receptor binding [GO:1900121]; neuron projection regeneration [GO:0031102]; peptidyl-tyrosine dephosphorylation [GO:0035335]; protein dephosphorylation [GO:0006470]; regulation of axon regeneration [GO:0048679]; synaptic membrane adhesion [GO:0099560]; transmembrane receptor protein tyrosine phosphatase signaling pathway [GO:0007185]	No	72	High	110	1141	15	Human	FALSE	4 v 4	0.286537	0.103327	0.444944	4 v 4	0.0144093	0.944955	0.983653	4 v 4	0.162682	0.205929	0.975594	4 v 4	-0.110195	0.29044	0.569849	4 v 4	-0.244324	0.104725	0.579689	4 v 4	-0.250719	0.049097	0.288798	4 v 4	-0.396732	0.00974397	0.212677	4 v 4	-0.258734	0.238257	0.696242	4 v 4	-0.413401	0.00132208	0.333874	0.0591718	0.253778	0.196537	0.636662	-0.15636	0.337203	0.324621	-0.447827	0.435228	0.0471798	0.190642	-0.0223218	-0.233041	-0.253114	-0.072329	0.117703	-0.428709	-0.341853	0.0576336	-0.264368	-0.0208065	-0.357327	-0.284528	-0.340216	-0.292213	-0.506892	-0.268866	-0.518959	-0.27235	-0.679057	-0.266987	0.183459	-0.456034	-0.404507	-0.47517	-0.317895	14.8074	14.4457	14.998	15.2156	14.8666	14.6995	15.1945	15.8522	14.5744	14.1926	14.9257	15.3333	15.0031	14.5345	14.868	15.5976	14.8468	14.8717	15.1927	15.1498	14.5952	14.55	15.2102	15.6735	15.0304	14.5971	15.4008	15.6512	28673.8	22315.3	32722.8	38049.1	29874.3	26607.1	37498.5	59156	24396.8	18724.4	31122.7	41283.5	32838.8	23731	29903.9	49586	29465.8	29979.5	37449.7	36353.8	24751.2	23986.9	37907.8	52262.7	33466.7	24784.3	43263.1	51460.3	19829.7	13092.5	5652.7	9772	17528.9	18219.3	5404.5	13836.7	16646.3	18724.4	5526.4	10126.4	21959.2	15943.3	5001.1	11490	19759.2	21123.3	7516.8	12320.8	18264.6	17294.7	6744.8	13462.3	25304.5	13330	6658.8	14617.9	75	70	76	74	75	70	76	74	75	70	76	74	75	70	75	74	75	70	76	74	75	70	76	74	75	70	76	74	High	High	High	High	High	High	High	High	High	High	High	High	High	High	High	High	High	High	High	High	High	High	High	High	High	High	High	High
O75886	STAM2	Signal transducing adapter molecule 2 (STAM-2) (Hrs-binding protein)	reviewed	5	cytoplasm [GO:0005737]; cytosol [GO:0005829]; early endosome membrane [GO:0031901]; endocytic vesicle [GO:0030139]; ESCRT-0 complex [GO:0033565]; intracellular membrane-bounded organelle [GO:0043231]; nucleoplasm [GO:0005654]; phosphatidylinositol binding [GO:0035091]; ubiquitin binding [GO:0043130]; macroautophagy [GO:0016236]; membrane fission [GO:0090148]; multivesicular body assembly [GO:0036258]; protein transport to vacuole involved in ubiquitin-dependent protein catabolic process via the multivesicular body sorting pathway [GO:0043328]; signal transduction [GO:0007165]	No	14	High	6	10	6	Human	FALSE	3 v 3	-0.310313	0.103465	0.444944	3 v 3	-0.0144899	0.940093	0.981859	3 v 3	0.311535	0.115992	0.975594	3 v 3	-0.427902	0.079346	0.350361	3 v 3	-0.0391488	0.720639	0.883415	3 v 3	0.277512	0.116296	0.385299	3 v 3	-0.117589	0.0308697	0.261376	3 v 3	-0.0246588	0.922997	0.974358	3 v 3	-0.0340229	0.843523	0.926614	-0.2041	-0.199708	NA	-0.527131	0.0487593	-0.336701	NA	0.244472	0.174131	0.217295	NA	0.54318	-0.288752	-0.310771	NA	-0.684182	0.118941	-0.0264644	NA	-0.209923	0.103247	0.462774	NA	0.266515	-0.0846516	-0.111063	NA	-0.157051	0.0701818	0.310237	NA	-0.454395	-0.0708835	0.24548	NA	-0.276665	6.40769	8.69836	NA	7.19673	6.20359	8.49865	NA	6.66959	6.11894	8.38759	NA	6.51254	6	8.41405	NA	6.72247	6.04876	8.07735	NA	6.96694	6.01569	7.92481	NA	6.24603	6.18982	8.14211	NA	6.78921	84.9	415.4	NA	146.7	73.7	361.7	NA	101.8	69.5	334.9	NA	91.3	64	341.1	NA	105.6	66.2	270.1	NA	125.1	64.7	243	NA	75.9	73	282.5	NA	110.6	58.7	243.7	NA	37.7	43.2	247.7	NA	23.8	47.4	334.9	NA	22.4	42.8	229.1	NA	24.5	44.4	190.3	NA	42.4	47.8	175.2	NA	19.6	55.2	152	NA	31.4	1	1	NA	1	1	1	NA	1	1	1	NA	1	1	1	NA	1	1	1	NA	1	1	1	NA	1	1	1	NA	1	High	High	High	High	High	High	High	High	High	High	High	High	High	High	High	High	High	High	High	High	High	High	High	High	High	High	High	High
O75351	VPS4B	Vacuolar protein sorting-associated protein 4B (EC 3.6.4.6) (Cell migration-inducing gene 1 protein) (Suppressor of K(+) transport growth defect 1) (Protein SKD1)	reviewed	5	ATPase complex [GO:1904949]; centrosome [GO:0005813]; cytoplasm [GO:0005737]; cytosol [GO:0005829]; endosome [GO:0005768]; endosome membrane [GO:0010008]; extracellular exosome [GO:0070062]; Flemming body [GO:0090543]; late endosome membrane [GO:0031902]; midbody [GO:0030496]; nuclear pore [GO:0005643]; nucleus [GO:0005634]; plasma membrane [GO:0005886]; spindle pole [GO:0000922]; ATP binding [GO:0005524]; ATP hydrolysis activity [GO:0016887]; identical protein binding [GO:0042802]; protein C-terminus binding [GO:0008022]; protein homodimerization activity [GO:0042803]; protein-containing complex binding [GO:0044877]; autophagosome maturation [GO:0097352]; autophagy [GO:0006914]; cholesterol transport [GO:0030301]; endosomal transport [GO:0016197]; endosome to lysosome transport via multivesicular body sorting pathway [GO:0032510]; ESCRT III complex disassembly [GO:1904903]; late endosomal microautophagy [GO:0061738]; late endosome to lysosome transport via multivesicular body sorting pathway [GO:0061764]; macroautophagy [GO:0016236]; membrane fission [GO:0090148]; midbody abscission [GO:0061952]; mitotic metaphase plate congression [GO:0007080]; multivesicular body assembly [GO:0036258]; multivesicular body sorting pathway [GO:0071985]; negative regulation of cell death [GO:0060548]; negative regulation of exosomal secretion [GO:1903542]; nuclear membrane reassembly [GO:0031468]; nucleus organization [GO:0006997]; plasma membrane repair [GO:0001778]; positive regulation of centriole elongation [GO:1903724]; positive regulation of exosomal secretion [GO:1903543]; positive regulation of G2/M transition of mitotic cell cycle [GO:0010971]; potassium ion transport [GO:0006813]; protein depolymerization [GO:0051261]; protein transport [GO:0015031]; regulation of centrosome duplication [GO:0010824]; regulation of mitotic spindle assembly [GO:1901673]; response to lipid [GO:0033993]; ubiquitin-dependent protein catabolic process via the multivesicular body sorting pathway [GO:0043162]; ubiquitin-independent protein catabolic process via the multivesicular body sorting pathway [GO:0090611]; viral budding from plasma membrane [GO:0046761]; viral budding via host ESCRT complex [GO:0039702]	No	29	High	11	31	7	Human	FALSE	2 v 2	-0.160997	0.103478	0.444944	2 v 2	-0.0342945	0.876901	0.961799	2 v 2	0.0812606	0.758933	0.978401	2 v 2	-0.388237	0.160937	0.445063	2 v 2	-0.151774	0.219825	0.634349	2 v 2	-0.122358	0.16062	0.436847	2 v 2	-0.22724	0.200139	0.510007	2 v 2	-0.11748	0.508204	0.804843	2 v 2	-0.203619	0.447805	0.699833	-0.187398	-0.134595	NA	NA	0.140848	-0.209437	NA	NA	0.2855	-0.122979	NA	NA	-0.488529	-0.287946	NA	NA	-0.0971791	-0.206369	NA	NA	-0.0908152	-0.153902	NA	NA	-0.30113	-0.153351	NA	NA	-0.238027	0.00306761	NA	NA	-0.376316	-0.0309226	NA	NA	8.21917	8.16692	NA	NA	8.03177	8.03232	NA	NA	7.73064	7.87897	NA	NA	7.82782	8.08534	NA	NA	7.96867	7.8759	NA	NA	7.82146	8.03287	NA	NA	8.10696	7.90989	NA	NA	298	287.4	NA	NA	261.7	261.8	NA	NA	212.4	235.4	NA	NA	227.2	271.6	NA	NA	250.5	234.9	NA	NA	226.2	261.9	NA	NA	275.7	240.5	NA	NA	206.1	168.6	NA	NA	153.5	179.2	NA	NA	144.9	235.4	NA	NA	151.9	182.5	NA	NA	168	165.5	NA	NA	166.9	188.8	NA	NA	208.4	129.3	NA	NA	1	2	NA	NA	1	2	NA	NA	1	2	NA	NA	1	2	NA	NA	1	2	NA	NA	1	2	NA	NA	1	2	NA	NA	High	High	High	Not Found	High	High	High	Not Found	High	High	High	Not Found	High	High	High	Not Found	High	High	High	Not Found	High	High	High	Not Found	High	High	High	Not Found
P0CAP2	POLR2M	DNA-directed RNA polymerase II subunit GRINL1A (DNA-directed RNA polymerase II subunit M) (Glutamate receptor-like protein 1A)	reviewed	5	neuronal cell body [GO:0043025]; nuclear envelope [GO:0005635]; RNA polymerase II, core complex [GO:0005665]; RNA polymerase II, holoenzyme [GO:0016591]; intracellular signal transduction [GO:0035556]; maintenance of ER location [GO:0051685]	No	23	High	5	5	5	Human	FALSE	2 v 2	-0.217094	0.103788	0.445813	2 v 2	-0.150253	0.62273	0.886882	2 v 2	-0.0807846	0.240657	0.975594	2 v 2	-0.584638	0.157435	0.44267	2 v 2	-0.179302	0.427784	0.739064	2 v 2	-0.241866	0.49842	0.701038	2 v 2	-0.367544	0.294528	0.598174	2 v 2	-0.0290485	0.779577	0.917161	2 v 2	-0.161082	0.581365	0.78063	NA	-0.181384	NA	-0.252804	NA	-0.373397	NA	0.0728904	NA	-0.112866	NA	-0.0487032	NA	-0.732239	NA	-0.437037	NA	-0.321928	NA	-0.0366756	NA	-0.482535	NA	-0.00119775	NA	-0.550855	NA	-0.184233	NA	0.051469	NA	-0.109566	NA	-0.369669	NA	0.0475054	NA	6.15178	NA	7.34873	NA	5.97039	NA	7.09592	NA	5.41954	NA	6.91169	NA	5.74147	NA	6.94837	NA	5.36807	NA	7.02126	NA	5.90207	NA	6.91289	NA	5.78921	NA	6.86419	NA	71.1	NA	163	NA	62.7	NA	136.8	NA	42.8	NA	120.4	NA	53.5	NA	123.5	NA	41.3	NA	129.9	NA	59.8	NA	120.5	NA	55.3	NA	116.5	NA	41.7	NA	41.9	NA	42.9	NA	32	NA	42.8	NA	29.5	NA	35.9	NA	28.6	NA	29.1	NA	44	NA	43.1	NA	31	NA	29.8	NA	33.1	NA	1	NA	1	NA	1	NA	1	NA	1	NA	1	NA	1	NA	1	NA	1	NA	1	NA	1	NA	1	NA	1	NA	1	Not Found	High	High	High	Not Found	High	High	High	Not Found	High	High	High	Not Found	High	High	High	Not Found	High	High	High	Not Found	High	High	High	Not Found	High	High	High
Q96MG7	NSMCE3	Non-structural maintenance of chromosomes element 3 homolog (Non-SMC element 3 homolog) (Hepatocellular carcinoma-associated protein 4) (MAGE-G1 antigen) (Melanoma-associated antigen G1) (Necdin-like protein 2)	reviewed	5	chromosome, telomeric region [GO:0000781]; cytoplasm [GO:0005737]; nucleoplasm [GO:0005654]; nucleus [GO:0005634]; Smc5-Smc6 complex [GO:0030915]; protein dimerization activity [GO:0046983]; cellular response to hydroxyurea [GO:0072711]; cellular response to radiation [GO:0071478]; cellular response to UV [GO:0034644]; DNA repair [GO:0006281]; double-strand break repair via homologous recombination [GO:0000724]; negative regulation of transcription by RNA polymerase II [GO:0000122]; positive regulation of protein ubiquitination [GO:0031398]; protein sumoylation [GO:0016925]; regulation of telomere maintenance [GO:0032204]	No	29	High	8	24	8	Human	FALSE	4 v 4	-0.226465	0.104055	0.446494	4 v 4	-0.126972	0.286649	0.830944	4 v 4	-0.0959809	0.120941	0.975594	4 v 4	-0.265811	0.00928143	0.272543	4 v 4	-0.171602	0.140709	0.600799	4 v 4	-0.0641493	0.127541	0.398464	4 v 4	-0.0393453	0.549747	0.784777	4 v 4	-0.0446299	0.450905	0.780147	4 v 4	0.0318317	0.668401	0.830819	-0.0705092	-0.164609	-0.157199	-0.513544	-0.0066988	-0.281352	-0.305978	0.0861392	-0.0513188	-0.102489	-0.218004	-0.0121121	-0.237072	-0.227962	-0.201401	-0.396808	0.0349935	-0.265133	-0.353488	-0.102781	-0.0132031	-0.0696091	-0.0251499	-0.148635	-0.166563	-0.0633522	-0.0442019	0.116736	0.0416923	0.0162188	-0.0475103	-0.18892	0.0381157	0.0328797	0.192854	-0.136523	9.61102	9.38909	8.40939	8.78267	9.54052	9.22448	8.25219	8.26913	9.37395	9.16113	8.20799	8.38586	9.33896	9.42626	8.56148	8.48864	9.33226	9.14491	8.2555	8.57478	9.38716	9.23074	8.23314	8.5345	9.33584	9.12825	8.01514	8.52239	782	670.5	340	440.4	744.7	598.2	304.9	308.5	663.5	572.5	295.7	334.5	647.6	688	377.8	359.2	644.6	566.1	305.6	381.3	669.6	600.8	300.9	370.8	646.2	559.6	258.7	367.7	540.8	393.4	58.7	113.1	437	409.6	43.9	72.2	452.7	572.5	52.5	82	433.1	462.2	63.2	83.2	432.3	398.9	61.3	129.2	494.1	433.2	53.5	95.5	488.6	301	39.8	104.5	2	4	2	2	2	4	2	2	2	4	2	2	2	4	2	2	2	4	2	2	2	4	2	2	2	4	2	2	High	High	High	High	High	High	High	High	High	High	High	High	High	High	High	High	High	High	High	High	High	High	High	High	High	High	High	High
P26583	HMGB2	High mobility group protein B2 (High mobility group protein 2) (HMG-2)	reviewed	5	chromatin [GO:0000785]; condensed chromosome [GO:0000793]; cytoplasm [GO:0005737]; extracellular space [GO:0005615]; nucleolus [GO:0005730]; nucleoplasm [GO:0005654]; nucleus [GO:0005634]; perinuclear region of cytoplasm [GO:0048471]; protein-containing complex [GO:0032991]; chemoattractant activity [GO:0042056]; cis-regulatory region sequence-specific DNA binding [GO:0000987]; damaged DNA binding [GO:0003684]; DNA binding [GO:0003677]; DNA binding, bending [GO:0008301]; DNA-binding transcription factor binding [GO:0140297]; double-stranded DNA binding [GO:0003690]; four-way junction DNA binding [GO:0000400]; non-sequence-specific DNA binding, bending [GO:0044378]; protein domain specific binding [GO:0019904]; RAGE receptor binding [GO:0050786]; RNA binding [GO:0003723]; single-stranded DNA binding [GO:0003697]; supercoiled DNA binding [GO:0097100]; transcription cis-regulatory region binding [GO:0000976]; transcription coactivator activity [GO:0003713]; transcription factor binding [GO:0008134]; cell chemotaxis [GO:0060326]; cellular response to lipopolysaccharide [GO:0071222]; chromatin organization [GO:0006325]; defense response to Gram-negative bacterium [GO:0050829]; defense response to Gram-positive bacterium [GO:0050830]; DNA geometric change [GO:0032392]; DNA topological change [GO:0006265]; double-strand break repair via nonhomologous end joining [GO:0006303]; extrinsic apoptotic signaling pathway via death domain receptors [GO:0008625]; inflammatory response to antigenic stimulus [GO:0002437]; innate immune response [GO:0045087]; male gonad development [GO:0008584]; negative regulation of DNA-templated transcription [GO:0045892]; negative regulation of extrinsic apoptotic signaling pathway via death domain receptors [GO:1902042]; negative regulation of gene expression [GO:0010629]; negative regulation of transcription by RNA polymerase II [GO:0000122]; nucleosome assembly [GO:0006334]; positive regulation of DNA binding [GO:0043388]; positive regulation of DNA-templated transcription [GO:0045893]; positive regulation of endothelial cell proliferation [GO:0001938]; positive regulation of erythrocyte differentiation [GO:0045648]; positive regulation of innate immune response [GO:0045089]; positive regulation of interferon-beta production [GO:0032728]; positive regulation of megakaryocyte differentiation [GO:0045654]; positive regulation of nuclease activity [GO:0032075]; positive regulation of transcription by RNA polymerase II [GO:0045944]; regulation of neurogenesis [GO:0050767]; regulation of stem cell proliferation [GO:0072091]; regulation of transcription by RNA polymerase II [GO:0006357]; response to lipopolysaccharide [GO:0032496]; response to steroid hormone [GO:0048545]; spermatid nucleus differentiation [GO:0007289]; V(D)J recombination [GO:0033151]	No	46	High	19	96	13	Human	FALSE	4 v 4	-0.35291	0.104462	0.447669	4 v 4	-0.251381	0.43825	0.839087	4 v 4	-0.122212	0.597487	0.978401	4 v 4	-0.846681	0.00950447	0.272543	4 v 4	-0.677996	0.0804765	0.574616	4 v 4	-0.749889	0.0290293	0.259893	4 v 4	-0.493771	0.023881	0.253274	4 v 4	-0.426614	0.0413052	0.599028	4 v 4	-0.627677	0.00125752	0.333874	-0.156101	-0.258603	-0.189293	-0.807643	0.0325035	-0.557597	-0.864353	0.383921	-0.0539949	-0.274976	-0.572737	0.412861	-0.455978	-1.00613	-0.823789	-1.10083	-0.126841	-0.93571	-1.27397	-0.375458	-0.549372	-0.93006	-1.18468	-0.33545	-0.299876	-0.747529	-0.634496	-0.293182	-0.159345	-0.378113	-0.409621	-0.759379	-0.495377	-0.655084	-0.611939	-0.748311	11.2895	11.7588	10.4322	11.1388	11.1334	11.5002	10.2429	10.3311	10.8335	10.7527	9.60844	10.038	10.9604	11.6884	10.8824	10.4134	10.9929	11.1308	10.0181	10.7973	11.3829	11.6828	10.7931	10.3734	11.3289	11.4078	10.2204	10.7863	2503.1	3465.5	1381.7	2254.8	2246.4	2896.8	1211.8	1288.2	1824.8	1725.4	780.6	1051.3	1992.5	3300.4	1887.7	1363.8	2037.9	2242.4	1036.9	1779.6	2670.5	3287.5	1774.4	1326.5	2572.4	2717	1193	1766	1731	2033.2	238.7	579.1	1318.1	1983.6	174.6	301.3	1245.1	1725.4	138.6	257.9	1332.4	2217.3	315.7	316	1366.5	1580	208.1	603.1	1970.6	2370.3	315.7	341.7	1945	1461.3	183.6	501.6	6	10	4	4	6	10	4	4	6	10	4	4	6	10	4	4	6	10	4	4	6	10	4	4	6	10	4	4	High	High	High	High	High	High	High	High	High	High	High	High	High	High	High	High	High	High	High	High	High	High	High	High	High	High	High	High
O00217	NDUFS8	NADH dehydrogenase [ubiquinone] iron-sulfur protein 8, mitochondrial (EC 7.1.1.2) (Complex I-23kD) (CI-23kD) (NADH-ubiquinone oxidoreductase 23 kDa subunit) (TYKY subunit)	reviewed	5	mitochondrial matrix [GO:0005759]; mitochondrial respiratory chain complex I [GO:0005747]; mitochondrion [GO:0005739]; 4 iron, 4 sulfur cluster binding [GO:0051539]; metal ion binding [GO:0046872]; NADH dehydrogenase (ubiquinone) activity [GO:0008137]; aerobic respiration [GO:0009060]; mitochondrial electron transport, NADH to ubiquinone [GO:0006120]; mitochondrial respiratory chain complex I assembly [GO:0032981]; proton motive force-driven mitochondrial ATP synthesis [GO:0042776]; response to oxidative stress [GO:0006979]	No	24	High	5	15	5	Human	FALSE	3 v 3	-0.239141	0.104678	0.447669	3 v 3	-0.021979	0.889346	0.964976	3 v 3	-0.214694	0.338447	0.975708	3 v 3	-0.114061	0.211271	0.499611	3 v 3	0.0688444	0.633542	0.839352	3 v 3	-0.280442	0.0753359	0.326564	3 v 3	0.12508	0.333262	0.630566	3 v 3	0.0908234	0.573266	0.829702	3 v 3	-0.0657476	0.619715	0.80319	-0.0710636	-0.329806	NA	-0.316555	0.12757	-0.300914	NA	0.107407	-0.172107	0.0597812	NA	-0.531757	-0.104842	-0.227257	NA	-0.0100838	0.315341	-0.0382805	NA	-0.070527	-0.352466	-0.117482	NA	-0.371377	-0.0337787	0.102549	NA	0.306471	0.187771	0.262633	NA	-0.177934	-0.180359	-0.177264	NA	0.16038	8.22689	7.98014	NA	6.65105	8.15583	7.65033	NA	6.3345	8.12205	7.75288	NA	6.64097	7.80671	7.79116	NA	6.71149	7.93428	7.49025	NA	6.8189	8.47452	7.87036	NA	7.01235	8.30241	7.93015	NA	6.48059	299.6	252.5	NA	100.5	285.2	200.9	NA	80.7	278.6	215.7	NA	99.8	223.9	221.5	NA	104.8	244.6	179.8	NA	112.9	355.7	234	NA	129.1	315.7	243.9	NA	89.3	207.2	148.2	NA	25.8	167.3	137.5	NA	18.9	190.1	215.7	NA	24.5	149.7	148.8	NA	24.3	164	126.7	NA	38.3	262.5	168.7	NA	33.3	238.7	131.2	NA	25.4	2	2	NA	1	2	2	NA	1	2	2	NA	1	2	2	NA	1	2	2	NA	1	2	2	NA	1	2	2	NA	1	High	High	High	High	High	High	High	High	High	High	High	High	High	High	High	High	High	High	High	High	High	High	High	High	High	High	High	High
Q8NHQ9	DDX55	ATP-dependent RNA helicase DDX55 (EC 3.6.4.13) (DEAD box protein 55)	reviewed	5	cytosol [GO:0005829]; membrane [GO:0016020]; nucleolus [GO:0005730]; nucleoplasm [GO:0005654]; ATP binding [GO:0005524]; ATP hydrolysis activity [GO:0016887]; RNA binding [GO:0003723]; RNA helicase activity [GO:0003724]	TRANSMEM 12..30; /note="Helical"; /evidence="ECO:0000256|SAM:Phobius"	14	High	6	8	6	Human	FALSE	2 v 2	0.349325	0.104882	0.447669	2 v 2	-0.0688886	0.769359	0.929389	2 v 2	-0.0789079	0.31553	0.975594	2 v 2	-0.229998	0.492227	0.718013	2 v 2	-0.136911	0.815989	0.92885	2 v 2	-0.292896	0.380511	0.62557	2 v 2	-0.579324	0.178036	0.489063	2 v 2	-0.0680226	0.847572	0.945193	2 v 2	-0.213988	0.539134	0.758062	0.407402	0.291248	NA	NA	0.112866	-0.250643	NA	NA	-0.121569	-0.0362466	NA	NA	-0.00554883	-0.454448	NA	NA	0.323493	-0.597315	NA	NA	-0.0935003	-0.492291	NA	NA	-0.412951	-0.745696	NA	NA	0.210627	-0.346672	NA	NA	0.0280689	-0.456044	NA	NA	7.70321	6.49665	NA	NA	8.11061	6.7879	NA	NA	7.69766	6.04221	NA	NA	7.37417	6.63952	NA	NA	7.48704	6.38888	NA	NA	7.79116	6.5345	NA	NA	7.66959	6.49825	NA	NA	208.4	90.3	NA	NA	276.4	110.5	NA	NA	207.6	65.9	NA	NA	165.9	99.7	NA	NA	179.4	83.8	NA	NA	221.5	92.7	NA	NA	203.6	90.4	NA	NA	144.1	53	NA	NA	162.2	75.7	NA	NA	141.7	65.9	NA	NA	110.9	67	NA	NA	120.3	59	NA	NA	163.5	66.8	NA	NA	154	48.6	NA	NA	1	1	NA	NA	1	1	NA	NA	1	1	NA	NA	1	1	NA	NA	1	1	NA	NA	1	1	NA	NA	1	1	NA	NA	High	High	High	Not Found	High	High	High	Not Found	High	High	High	Not Found	High	High	High	Not Found	High	High	High	Not Found	High	High	High	Not Found	High	High	High	Not Found
Q9HB66	MKKS	Alternative protein MKKS (McKusick-Kaufman syndrome, isoform CRA_a) (Molecular chaperone MKKS) (PNAS-117)	unreviewed	1	membrane [GO:0016020]	TRANSMEM 324..344; /note="Helical"; /evidence="ECO:0000255"	27	High	1	3	1	Human	FALSE	3 v 3	-0.285457	0.105129	0.447669	3 v 3	-0.152632	0.207329	0.827303	3 v 3	-0.0159241	0.884242	0.985468	3 v 3	0.167042	0.0941281	0.372309	3 v 3	-0.164234	0.412309	0.729088	3 v 3	-0.166969	0.101113	0.364042	3 v 3	0.452499	0.0341851	0.270407	3 v 3	-0.0116016	0.901927	0.964819	3 v 3	-0.151045	0.0611427	0.382773	-0.287025	-0.110306	-0.45904	NA	-0.00666031	-0.157135	-0.294101	NA	-0.129954	0.176195	-0.0940134	NA	0.260771	0.170788	0.0695686	NA	0.147937	-0.260347	-0.38029	NA	-0.238392	-0.0530836	-0.209433	NA	0.547795	0.281094	0.528609	NA	0.154597	-0.103213	-0.0861891	NA	-0.108438	-0.229279	-0.11542	NA	7.49745	6.79961	7.52513	NA	7.21043	6.6893	7.06609	NA	7.75822	6.97039	7.5947	NA	7.61029	7.23074	7.97499	NA	7.60363	7.07361	7.68089	NA	7.99661	7.02348	7.80413	NA	7.86666	7.19967	7.71012	NA	180.7	111.4	184.2	NA	148.1	103.2	134	NA	216.5	125.4	193.3	NA	195.4	150.2	251.6	NA	194.5	134.7	205.2	NA	255.4	130.1	223.5	NA	233.4	147	209.4	NA	125	65.4	31.8	NA	86.9	70.7	19.3	NA	147.7	125.4	34.3	NA	130.7	100.9	42.1	NA	130.4	94.9	41.2	NA	188.5	93.8	39.8	NA	176.5	79.1	32.2	NA	1	1	1	NA	1	1	1	NA	1	1	1	NA	1	1	1	NA	1	1	1	NA	1	1	1	NA	1	1	1	NA	High	High	High	Not Found	High	High	High	Not Found	High	High	High	Not Found	High	High	High	Not Found	High	High	High	Not Found	High	High	High	Not Found	High	High	High	Not Found
P35613	BSG	Basigin (5F7) (Collagenase stimulatory factor) (Extracellular matrix metalloproteinase inducer) (EMMPRIN) (Hepatoma-associated antigen) (HAb18G) (Leukocyte activation antigen M6) (OK blood group antigen) (Tumor cell-derived collagenase stimulatory factor) (TCSF) (CD antigen CD147)	reviewed	5	acrosomal membrane [GO:0002080]; axon [GO:0030424]; basolateral plasma membrane [GO:0016323]; endoplasmic reticulum membrane [GO:0005789]; endosome [GO:0005768]; extracellular exosome [GO:0070062]; focal adhesion [GO:0005925]; Golgi membrane [GO:0000139]; intracellular membrane-bounded organelle [GO:0043231]; melanosome [GO:0042470]; membrane [GO:0016020]; membrane raft [GO:0045121]; mitochondrion [GO:0005739]; photoreceptor inner segment [GO:0001917]; photoreceptor outer segment [GO:0001750]; plasma membrane [GO:0005886]; sarcolemma [GO:0042383]; cadherin binding [GO:0045296]; cell-cell adhesion mediator activity [GO:0098632]; mannose binding [GO:0005537]; signaling receptor activity [GO:0038023]; virus receptor activity [GO:0001618]; angiogenesis [GO:0001525]; axon guidance [GO:0007411]; cell surface receptor signaling pathway [GO:0007166]; decidualization [GO:0046697]; dendrite self-avoidance [GO:0070593]; embryo implantation [GO:0007566]; endothelial tube morphogenesis [GO:0061154]; homophilic cell adhesion via plasma membrane adhesion molecules [GO:0007156]; neural retina development [GO:0003407]; neutrophil chemotaxis [GO:0030593]; odontogenesis of dentin-containing tooth [GO:0042475]; photoreceptor cell maintenance [GO:0045494]; positive regulation of endothelial cell migration [GO:0010595]; positive regulation of interleukin-6 production [GO:0032755]; positive regulation of matrix metallopeptidase secretion [GO:1904466]; positive regulation of vascular endothelial growth factor production [GO:0010575]; positive regulation of viral entry into host cell [GO:0046598]; protein localization to plasma membrane [GO:0072659]; response to cAMP [GO:0051591]; response to mercury ion [GO:0046689]; response to peptide hormone [GO:0043434]	No	45	High	16	483	9	Human	FALSE	4 v 4	0.284722	0.10515	0.447669	4 v 4	-0.181012	0.413395	0.835318	4 v 4	0.060044	0.617373	0.978401	4 v 4	0.482159	0.0143296	0.283061	4 v 4	0.0168934	0.796228	0.916498	4 v 4	0.280737	0.068585	0.315484	4 v 4	0.197437	0.0189019	0.237145	4 v 4	0.197905	0.379934	0.747284	4 v 4	0.220693	0.103354	0.437552	0.0511746	0.580234	0.111663	0.395819	-0.347938	0.318998	-0.11859	-0.576518	0.289396	0.161065	0.00183915	-0.212124	0.359366	0.738449	0.325267	0.505555	-0.159061	0.0414586	0.0957108	0.0894647	0.499628	0.3431	0.0168242	0.263395	0.308192	0.158215	0.213604	0.109736	0.188877	-0.277539	0.214301	0.665983	0.210231	0.182035	0.0149851	0.475519	14.1442	13.1607	14.2696	14.5999	14.1954	13.741	14.3813	14.9957	14.5036	13.8992	14.5949	15.1055	14.6627	13.8577	14.4992	15.016	14.3147	14.1767	14.3806	14.4395	14.004	13.5561	14.5781	14.8421	14.2934	13.7172	14.5799	14.6299	18106.7	9157.5	19750.8	24831.7	18760.5	13691.3	21340.2	32670.8	23228.4	15278.2	24745.7	35252.8	25935.9	14845.4	23157.3	33133.1	20378	18519.1	21329.9	22218.4	16429.2	12044.5	24458.8	29370	20078.6	13467.1	24490	25354.1	12521.9	5372.7	3411.8	6377.4	11007.8	9375.2	3075.6	7641.8	15849.1	15278.2	4394.1	8647.1	17343.2	9973.6	3872.8	7677.5	13665.1	13048.4	4281.3	7530.1	12123.5	8684.2	4351.9	7565.4	15181.7	7243.2	3769.3	7202.1	18	18	18	18	18	18	18	18	18	18	18	18	18	18	18	18	18	18	18	18	18	18	18	18	18	18	18	18	High	High	High	High	High	High	High	High	High	High	High	High	High	High	High	High	High	High	High	High	High	High	High	High	High	High	High	High
Q9HCC0	MCCC2	Methylcrotonoyl-CoA carboxylase beta chain, mitochondrial (MCCase subunit beta) (EC 6.4.1.4) (3-methylcrotonyl-CoA carboxylase 2) (3-methylcrotonyl-CoA carboxylase non-biotin-containing subunit) (3-methylcrotonyl-CoA:carbon dioxide ligase subunit beta)	reviewed	5	3-methylcrotonyl-CoA carboxylase complex, mitochondrial [GO:0002169]; cytosol [GO:0005829]; methylcrotonoyl-CoA carboxylase complex [GO:1905202]; mitochondrial matrix [GO:0005759]; mitochondrion [GO:0005739]; ATP binding [GO:0005524]; methylcrotonoyl-CoA carboxylase activity [GO:0004485]; branched-chain amino acid catabolic process [GO:0009083]; coenzyme A metabolic process [GO:0015936]; leucine catabolic process [GO:0006552]	No	68	High	33	393	2	Human	FALSE	4 v 4	0.207117	0.105185	0.447669	4 v 4	-0.183401	0.241493	0.830944	4 v 4	0.0692335	0.583536	0.978401	4 v 4	0.607278	0.0284471	0.290979	4 v 4	0.0669093	0.642361	0.843494	4 v 4	0.364051	0.00662263	0.197709	4 v 4	0.400161	0.0283906	0.26041	4 v 4	0.25031	0.31287	0.716674	4 v 4	0.294818	0.0846853	0.411228	0.130649	0.152868	0.0722897	0.472662	-0.270228	0.0133647	0.0244791	-0.501219	0.278444	0.067929	0.174996	-0.244435	0.355776	0.383553	0.681076	1.00871	-0.186717	-0.124538	0.251595	0.327297	0.452163	0.207012	0.402755	0.394274	0.225128	0.230686	0.608787	0.536043	0.0835107	-0.137903	0.227116	0.828516	0.173719	0.139083	0.227759	0.638709	13.2267	12.9245	13.3564	13.7503	13.3573	13.0774	13.4287	14.223	13.5825	13.3081	14.0375	14.759	13.7692	13.4326	13.7859	14.4317	13.4989	13.446	13.8104	13.9305	13.1303	13.1011	13.6347	14.3647	13.4087	13.169	13.8097	14.1203	9585.8	7774.4	10487.7	13780.1	10494.4	8643.4	11026.6	19122.2	12266.7	10142.1	16815.3	27727	13961.6	11056.5	14124.3	22099.2	11576.8	11159.4	14366	15613.3	8966.3	8786.4	12719.3	21096.7	10875.1	9210	14359.6	17808.7	6629.2	4561.3	1811.7	3539.1	6157.6	5918.6	1589.2	4472.7	8369.8	10142.1	2985.9	6801.1	9336.1	7428.1	2362.1	5120.8	7763.2	7862.8	2883.5	5291.6	6616.5	6335.1	2263.1	5434.3	8222.8	4953.5	2210.1	5058.8	23	25	25	29	23	25	25	29	23	25	25	29	23	25	25	29	23	25	25	29	23	25	25	29	23	25	25	29	High	High	High	High	High	High	High	High	High	High	High	High	High	High	High	High	High	High	High	High	High	High	High	High	High	High	High	High
Q5JRX3	PITRM1	Presequence protease, mitochondrial (hPreP) (EC 3.4.24.-) (Pitrilysin metalloproteinase 1) (Metalloprotease 1) (hMP1)	reviewed	5	mitochondrial matrix [GO:0005759]; mitochondrion [GO:0005739]; enzyme activator activity [GO:0008047]; metalloendopeptidase activity [GO:0004222]; metallopeptidase activity [GO:0008237]; zinc ion binding [GO:0008270]; protein processing [GO:0016485]; protein targeting to mitochondrion [GO:0006626]; proteolysis [GO:0006508]	No	27	High	24	69	24	Human	FALSE	4 v 4	-0.139184	0.105272	0.447669	4 v 4	-0.100206	0.395631	0.830944	4 v 4	-0.0547561	0.30997	0.975594	4 v 4	-0.213053	0.0542722	0.322265	4 v 4	-0.251416	0.0449983	0.542856	4 v 4	-0.238171	0.149092	0.423313	4 v 4	-0.0738691	0.210276	0.517207	4 v 4	-0.151211	0.209807	0.685043	4 v 4	-0.183415	0.151146	0.480347	0.0290831	-0.167482	-0.158441	-0.259898	0.0574959	-0.156409	-0.363137	0.0612273	0.0269712	-0.150619	0.0165216	-0.111898	-0.0626097	-0.361217	-0.133724	-0.294663	-0.0257246	-0.344242	-0.304292	-0.331407	-0.016113	-0.253272	-0.105329	-0.577971	-0.0916928	-0.193735	0.0247167	-0.0347654	-0.0832204	-0.187833	0.0588456	-0.392634	-0.0430842	-0.102653	-0.12185	-0.466073	10.9719	11.0674	9.10066	9.53974	11.001	10.8999	8.94222	9.27984	10.9093	10.7062	8.96694	9.24508	10.935	11.0504	9.27123	9.57648	10.9925	10.894	8.90809	9.63771	10.9254	10.9594	9.07227	9.82305	10.9524	10.8088	9.08879	9.71115	2008.5	2145.9	549	744.3	2049.4	1910.7	491.9	621.6	1923.2	1670.6	500.4	606.8	1957.8	2120.8	617.9	763.5	2037.4	1902.9	480.4	796.6	1944.8	1991.2	538.3	905.8	1981.5	1793.8	544.5	838.2	1389	1259	94.8	191.1	1202.5	1308.4	70.9	145.4	1312.3	1670.6	88.9	148.9	1309.2	1424.8	103.3	176.9	1366.2	1340.8	96.4	270	1435.1	1435.7	95.8	233.3	1498.3	964.8	83.8	238.1	10	11	3	5	10	11	3	5	10	11	3	5	10	11	3	5	10	11	3	5	10	11	3	5	10	11	3	5	High	High	High	High	High	High	High	High	High	High	High	High	High	High	High	High	High	High	High	High	High	High	High	High	High	High	High	High
Q71U36	TUBA1A	Tubulin alpha-1A chain (EC 3.6.5.-) (Alpha-tubulin 3) (Tubulin B-alpha-1) (Tubulin alpha-3 chain) [Cleaved into: Detyrosinated tubulin alpha-1A chain]	reviewed	5	condensed chromosome [GO:0000793]; cytoplasm [GO:0005737]; cytoplasmic microtubule [GO:0005881]; cytoplasmic ribonucleoprotein granule [GO:0036464]; cytosol [GO:0005829]; extracellular exosome [GO:0070062]; microtubule [GO:0005874]; microtubule cytoskeleton [GO:0015630]; neuromuscular junction [GO:0031594]; nucleus [GO:0005634]; plasma membrane [GO:0005886]; recycling endosome [GO:0055037]; GTP binding [GO:0005525]; hydrolase activity [GO:0016787]; identical protein binding [GO:0042802]; metal ion binding [GO:0046872]; protein heterodimerization activity [GO:0046982]; protein-containing complex binding [GO:0044877]; structural constituent of cytoskeleton [GO:0005200]; structural molecule activity [GO:0005198]; adult locomotory behavior [GO:0008344]; cell division [GO:0051301]; cellular response to calcium ion [GO:0071277]; centrosome cycle [GO:0007098]; cerebellar cortex morphogenesis [GO:0021696]; cerebral cortex development [GO:0021987]; cytoskeleton-dependent intracellular transport [GO:0030705]; dentate gyrus development [GO:0021542]; forebrain morphogenesis [GO:0048853]; gene expression [GO:0010467]; glial cell differentiation [GO:0010001]; homeostasis of number of cells within a tissue [GO:0048873]; intracellular protein transport [GO:0006886]; memory [GO:0007613]; microtubule cytoskeleton organization [GO:0000226]; microtubule polymerization [GO:0046785]; microtubule-based process [GO:0007017]; mitotic cell cycle [GO:0000278]; motor behavior [GO:0061744]; neuron apoptotic process [GO:0051402]; neuron migration [GO:0001764]; neuron projection arborization [GO:0140058]; organelle transport along microtubule [GO:0072384]; regulation of synapse organization [GO:0050807]; response to L-glutamate [GO:1902065]; response to mechanical stimulus [GO:0009612]; response to tumor necrosis factor [GO:0034612]; smoothened signaling pathway [GO:0007224]; startle response [GO:0001964]; synapse organization [GO:0050808]; visual learning [GO:0008542]	No	75	High	28	504	2	Human	FALSE	4 v 4	0.364963	0.105314	0.447669	4 v 4	0.534192	0.263241	0.830944	4 v 4	-0.0763995	0.202718	0.975594	4 v 4	0.554118	0.258542	0.541048	4 v 4	0.550085	0.334889	0.692844	4 v 4	0.405578	0.393918	0.634681	4 v 4	0.189155	0.526777	0.773631	4 v 4	0.015893	0.934468	0.977251	4 v 4	0.481978	0.320293	0.617912	0.324925	0.732661	0.438357	-0.0360933	-0.0767847	0.888409	1.46365	-0.138506	-0.0272193	-0.0698956	-0.210372	0.00188898	0.289177	1.71473	0.314819	-0.102257	-0.235756	1.43752	1.32214	-0.323562	0.0983116	1.62539	-0.0909768	-0.0104106	-0.0357478	0.982071	-0.123538	-0.066164	-0.158971	0.549111	-0.141512	-0.185056	0.125531	1.69528	0.119395	-0.0122996	9.1236	8.23888	9.69697	11.7035	9.44853	8.97154	10.1353	11.6674	9.41278	9.95361	10.0118	11.6012	9.64854	8.51609	8.68965	11.9248	9.57175	9.4045	10.1533	11.7863	9.31447	8.32823	10.1028	11.6116	9.28725	8.25833	9.89239	11.6135	557.8	302.1	830	3335	698.7	502	1124.7	3252.6	681.6	991.6	1032.4	3106.8	802.6	366.1	412.9	3887.9	761	677.7	1138.8	3532	636.7	321.4	1099.6	3129.3	624.8	306.2	950.4	3133.4	385.8	177.2	143.4	856.5	409.9	343.8	162.1	760.8	465.1	991.6	183.3	762.1	536.7	246	69.1	900.9	510.3	477.5	228.6	1197	469.8	231.7	195.6	806.1	472.4	164.7	146.3	890.1	4	3	3	5	4	3	3	5	4	3	3	5	4	3	3	5	4	3	3	5	4	3	3	5	4	3	3	5	Not Found	Not Found	Not Found	High	Not Found	Not Found	Not Found	High	Not Found	Not Found	Not Found	High	Not Found	Not Found	Not Found	High	Not Found	Not Found	Not Found	High	Not Found	Not Found	Not Found	High	Not Found	Not Found	Not Found	High
A6NCS6	C2orf72	Uncharacterized protein C2orf72	reviewed	1		No	20	High	5	13	5	Human	FALSE	3 v 3	0.183712	0.105326	0.447669	3 v 3	-0.121668	0.0726498	0.822654	3 v 3	0.267718	0.236149	0.975594	3 v 3	0.489365	0.0245848	0.290502	3 v 3	0.209241	0.444404	0.749207	3 v 3	0.692207	0.0510131	0.293358	3 v 3	0.305653	0.113725	0.403976	3 v 3	0.330909	0.28963	0.710992	3 v 3	0.42449	0.130822	0.466868	0.0664881	0.290441	NA	0.194208	-0.189792	-0.0760029	NA	-0.0992077	0.556257	0.243066	NA	0.00383017	0.458327	0.372169	NA	0.6376	0.225442	-0.182107	NA	0.584388	0.947322	0.389907	NA	0.739393	0.391838	0.0817279	NA	0.443392	0.415234	-0.106104	NA	0.683596	0.391065	0.146841	NA	0.735562	7.47654	6.61765	NA	7.92006	7.54303	6.90809	NA	8.11426	7.93487	6.98982	NA	8.55766	7.70943	7.17193	NA	7.97327	7.51964	7.09592	NA	7.87406	6.98755	6.59991	NA	7.81826	7.54381	6.84298	NA	7.82209	178.1	98.2	NA	242.2	186.5	120.1	NA	277.1	244.7	127.1	NA	376.8	209.3	144.2	NA	251.3	183.5	136.8	NA	234.6	126.9	97	NA	225.7	186.6	114.8	NA	226.3	123.2	57.6	NA	62.2	109.4	82.3	NA	64.8	167	127.1	NA	92.4	140	96.9	NA	58.2	123	96.4	NA	79.5	93.7	69.9	NA	58.1	141.1	61.7	NA	64.3	3	1	NA	2	3	1	NA	2	3	1	NA	2	3	1	NA	2	3	1	NA	2	3	1	NA	2	3	1	NA	2	High	High	High	High	High	High	High	High	High	High	High	High	High	High	High	High	High	High	High	High	High	High	High	High	High	High	High	High
Q96DP0		NADH dehydrogenase [ubiquinone] flavoprotein 3, mitochondrial (Complex I-9kD) (NADH-ubiquinone oxidoreductase 9 kDa subunit)	unreviewed	2	mitochondrial respiratory chain complex I [GO:0005747]	No	24	High	8	12	8	Human	FALSE	2 v 2	-0.565651	0.105526	0.447669	2 v 2	-0.201279	0.408365	0.834513	2 v 2	-0.289074	0.546304	0.978401	2 v 2	-0.762187	0.0466226	0.315324	2 v 2	-0.473345	0.0624774	0.571321	2 v 2	-0.679399	0.144801	0.41581	2 v 2	-0.196537	0.12381	0.417004	2 v 2	-0.272066	0.398855	0.755486	2 v 2	-0.390325	0.27138	0.584154	NA	-0.47102	NA	-0.660281	NA	-0.351596	NA	-0.0509614	NA	0.0454365	NA	-0.623584	NA	-0.706269	NA	-0.818106	NA	-0.426741	NA	-0.519948	NA	-0.522146	NA	-0.836651	NA	-0.235248	NA	-0.157825	NA	-0.0751451	NA	-0.468987	NA	-0.567583	NA	-0.213067	NA	7.60955	NA	8.40982	NA	7.13853	NA	7.74953	NA	6.90328	NA	7.59171	NA	7.33002	NA	8.11166	NA	6.97842	NA	8.0607	NA	7.42543	NA	8.42836	NA	7.47086	NA	7.80478	NA	195.3	NA	340.1	NA	140.9	NA	215.2	NA	119.7	NA	192.9	NA	160.9	NA	276.6	NA	126.1	NA	267	NA	171.9	NA	344.5	NA	177.4	NA	223.6	NA	114.6	NA	87.3	NA	96.5	NA	50.3	NA	119.7	NA	47.3	NA	108.1	NA	64.1	NA	88.9	NA	90.5	NA	123.9	NA	88.7	NA	95.4	NA	63.5	NA	2	NA	1	NA	2	NA	1	NA	2	NA	1	NA	2	NA	1	NA	2	NA	1	NA	2	NA	1	NA	2	NA	1	High	High	High	High	High	High	High	High	High	High	High	High	High	High	High	High	High	High	High	High	High	High	High	High	High	High	High	High
P53634	CTSC	Dipeptidyl peptidase 1 (EC 3.4.14.1) (Cathepsin C) (Cathepsin J) (Dipeptidyl peptidase I) (DPP-I) (DPPI) (Dipeptidyl transferase) [Cleaved into: Dipeptidyl peptidase 1 exclusion domain chain (Dipeptidyl peptidase I exclusion domain chain); Dipeptidyl peptidase 1 heavy chain (Dipeptidyl peptidase I heavy chain); Dipeptidyl peptidase 1 light chain (Dipeptidyl peptidase I light chain)]	reviewed	5	azurophil granule lumen [GO:0035578]; centrosome [GO:0005813]; collagen-containing extracellular matrix [GO:0062023]; COPII-coated ER to Golgi transport vesicle [GO:0030134]; endoplasmic reticulum lumen [GO:0005788]; endoplasmic reticulum-Golgi intermediate compartment membrane [GO:0033116]; extracellular exosome [GO:0070062]; extracellular region [GO:0005576]; extracellular space [GO:0005615]; Golgi apparatus [GO:0005794]; intracellular membrane-bounded organelle [GO:0043231]; lysosome [GO:0005764]; membrane [GO:0016020]; nucleoplasm [GO:0005654]; chaperone binding [GO:0051087]; chloride ion binding [GO:0031404]; cysteine-type endopeptidase activity [GO:0004197]; cysteine-type peptidase activity [GO:0008234]; dipeptidyl-peptidase activity [GO:0008239]; identical protein binding [GO:0042802]; peptidase activator activity involved in apoptotic process [GO:0016505]; phosphatase binding [GO:0019902]; protein self-association [GO:0043621]; serine-type endopeptidase activity [GO:0004252]; aging [GO:0007568]; immune response [GO:0006955]; negative regulation of myelination [GO:0031642]; positive regulation of apoptotic signaling pathway [GO:2001235]; positive regulation of microglial cell activation [GO:1903980]; positive regulation of proteolysis involved in protein catabolic process [GO:1903052]; proteolysis [GO:0006508]; proteolysis involved in protein catabolic process [GO:0051603]; response to organic substance [GO:0010033]; T cell mediated cytotoxicity [GO:0001913]	No	13	High	6	11	6	Human	FALSE	3 v 3	0.354691	0.10585	0.448173	3 v 3	0.461148	0.0888255	0.822654	3 v 3	0.234204	0.0260731	0.975594	3 v 3	0.902442	0.00884778	0.272543	3 v 3	0.83834	0.041682	0.542856	3 v 3	0.818843	0.031948	0.264309	3 v 3	0.547751	0.110419	0.397531	3 v 3	0.377192	0.0180445	0.599028	3 v 3	0.584639	0.0366718	0.363464	NA	0.387085	0.122771	0.554215	NA	0.490969	0.700317	0.192157	NA	0.2614	0.283132	0.15808	NA	0.99416	0.981475	0.731691	NA	0.781717	1.1688	0.564498	NA	0.811284	1.08231	0.562936	NA	0.607075	0.858704	0.177475	NA	0.290748	0.468487	0.372342	NA	0.549884	0.799177	0.404857	NA	8.08905	8.27426	7.36107	NA	8.47614	8.39703	7.91528	NA	9.08321	9.25574	8.09276	NA	8.3015	8.08693	7.52826	NA	8.79246	8.78725	7.72042	NA	8.27193	8.17343	7.52982	NA	8.53333	8.45656	7.6879	NA	272.3	309.6	164.4	NA	356.1	337.1	241.4	NA	542.4	611.3	273	NA	315.5	271.9	184.6	NA	443.4	441.8	210.9	NA	309.1	288.7	184.8	NA	370.5	351.3	206.2	NA	159.8	53.5	42.2	NA	243.8	48.6	56.5	NA	542.4	108.5	67	NA	212	45.5	42.8	NA	312.4	88.7	71.5	NA	222.9	51.4	47.6	NA	199.3	54.1	58.6	NA	2	1	1	NA	2	1	1	NA	2	1	1	NA	2	1	1	NA	2	1	1	NA	2	1	1	NA	2	1	1	Not Found	High	High	High	Not Found	High	High	High	Not Found	High	High	High	Not Found	High	High	High	Not Found	High	High	High	Not Found	High	High	High	Not Found	High	High	High
O60784	TOM1	Target of Myb1 membrane trafficking protein (Target of Myb protein 1)	reviewed	5	azurophil granule membrane [GO:0035577]; cytoplasm [GO:0005737]; cytosol [GO:0005829]; early endosome [GO:0005769]; early endosome membrane [GO:0031901]; endosome [GO:0005768]; endosome membrane [GO:0010008]; extracellular exosome [GO:0070062]; membrane [GO:0016020]; plasma membrane [GO:0005886]; specific granule membrane [GO:0035579]; clathrin binding [GO:0030276]; clathrin heavy chain binding [GO:0032050]; myosin VI binding [GO:0070853]; phosphatidylinositol-5-phosphate binding [GO:0010314]; polyubiquitin modification-dependent protein binding [GO:0031593]; ubiquitin binding [GO:0043130]; autophagosome-lysosome fusion [GO:0061909]; endocytosis [GO:0006897]; endosomal transport [GO:0016197]; positive regulation of autophagosome maturation [GO:1901098]; protein transport [GO:0015031]; regulation of endosome organization [GO:1904978]; signal transduction [GO:0007165]; substrate localization to autophagosome [GO:0061753]	No	26	High	12	23	12	Human	FALSE	3 v 3	-0.196489	0.105862	0.448173	3 v 3	-0.058482	0.822833	0.943723	3 v 3	-0.0534397	0.454293	0.978401	3 v 3	-0.355732	0.249146	0.532301	3 v 3	-0.1665	0.591669	0.819029	3 v 3	-0.203642	0.455583	0.67509	3 v 3	-0.159244	0.421701	0.694527	3 v 3	-0.108018	0.489702	0.796612	3 v 3	-0.150202	0.465513	0.708951	-0.241372	-0.288125	NA	-0.0599683	0.330726	-0.464515	NA	-0.0416564	-0.143461	-0.0718564	NA	0.0549985	-0.331723	-0.750407	NA	0.0149335	0.0856527	-0.692738	NA	0.107586	-0.43971	-0.41099	NA	0.239775	-0.0903505	-0.462282	NA	0.0749018	-0.245073	-0.228223	NA	0.149243	-0.296249	-0.339134	NA	0.184777	7.17093	7.99548	NA	8.78823	6.92955	7.70736	NA	8.72826	6.8392	7.24508	NA	8.80316	6.75355	7.93782	NA	8.69558	7.08428	7.4733	NA	8.65392	7.27891	7.65607	NA	8.56339	7.13545	7.58421	NA	8.61839	144.1	255.2	NA	442.1	121.9	209	NA	424.1	114.5	151.7	NA	446.7	107.9	245.2	NA	414.6	135.7	177.7	NA	402.8	155.3	201.7	NA	378.3	140.6	191.9	NA	393	99.6	149.7	NA	113.6	71.5	143.1	NA	99.2	78.1	151.7	NA	109.6	72.2	164.7	NA	96.1	91	125.2	NA	136.5	114.6	145.4	NA	97.5	106.3	103.2	NA	111.6	1	3	NA	4	1	3	NA	4	1	3	NA	4	1	3	NA	4	1	3	NA	4	1	3	NA	4	1	3	NA	4	High	High	High	High	High	High	High	High	High	High	High	High	High	High	High	High	High	High	High	High	High	High	High	High	High	High	High	High
Q9UMX5	NENF	Neudesin (Cell immortalization-related protein 2) (Neuron-derived neurotrophic factor) (Protein GIG47) (Secreted protein of unknown function) (SPUF protein)	reviewed	5	endomembrane system [GO:0012505]; endoplasmic reticulum [GO:0005783]; extracellular space [GO:0005615]; membrane [GO:0016020]; mitochondrion [GO:0005739]; growth factor activity [GO:0008083]; metal ion binding [GO:0046872]; MAPK cascade [GO:0000165]; negative regulation of appetite [GO:0032099]; negative regulation of neuron death [GO:1901215]; positive regulation of MAPK cascade [GO:0043410]	No	47	High	6	17	6	Human	FALSE	3 v 3	-0.194504	0.106216	0.449207	3 v 3	0.177042	0.3107	0.830944	3 v 3	-0.125648	0.387589	0.978401	3 v 3	-0.186806	0.439393	0.681789	3 v 3	0.114072	0.617584	0.834516	3 v 3	-0.291232	0.232657	0.507182	3 v 3	0.0076978	0.957823	0.981992	3 v 3	-0.06297	0.714904	0.893424	3 v 3	-0.165584	0.185142	0.510973	-0.0603901	-0.28983	NA	-0.233291	0.202402	-0.0624736	NA	0.391197	0.0444034	-0.343988	NA	-0.0773603	0.203416	-0.384045	NA	-0.379789	0.435872	-0.237307	NA	0.14365	0.037295	-0.544357	NA	-0.366635	0.263807	-0.0942153	NA	-0.146498	0.23347	-0.174834	NA	-0.247546	-0.00710835	-0.200369	NA	-0.289274	8.7211	7.2182	NA	8.78365	8.66071	6.92837	NA	8.55036	8.92452	6.83415	NA	8.40386	8.48864	7.07146	NA	8.26021	8.69105	7.00899	NA	8.65141	8.88722	7.37851	NA	8.7705	8.93162	7.03452	NA	8.69314	422	148.9	NA	440.7	404.7	121.8	NA	374.9	485.9	114.1	NA	338.7	359.2	134.5	NA	306.6	413.3	128.8	NA	402.1	473.5	166.4	NA	436.7	488.3	131.1	NA	413.9	291.8	87.4	NA	113.2	237.5	83.4	NA	87.7	331.6	114.1	NA	83.1	240.2	90.4	NA	71	277.1	90.8	NA	136.3	349.4	120	NA	112.5	369.2	70.5	NA	117.6	2	1	NA	2	2	1	NA	2	2	1	NA	2	2	1	NA	2	2	1	NA	2	2	1	NA	2	2	1	NA	2	High	High	High	High	High	High	High	High	High	High	High	High	High	High	High	High	High	High	High	High	High	High	High	High	High	High	High	High
Q96RT1	ERBIN	Erbin (Densin-180-like protein) (Erbb2-interacting protein) (Protein LAP2)	reviewed	5	basal plasma membrane [GO:0009925]; basement membrane [GO:0005604]; basolateral plasma membrane [GO:0016323]; cell junction [GO:0030054]; cytoplasm [GO:0005737]; glutamatergic synapse [GO:0098978]; hemidesmosome [GO:0030056]; nuclear membrane [GO:0031965]; nuclear speck [GO:0016607]; nucleus [GO:0005634]; plasma membrane [GO:0005886]; postsynapse [GO:0098794]; ErbB-2 class receptor binding [GO:0005176]; signaling receptor binding [GO:0005102]; structural constituent of cytoskeleton [GO:0005200]; basal protein localization [GO:0045175]; cell adhesion [GO:0007155]; cellular response to tumor necrosis factor [GO:0071356]; epidermal growth factor receptor signaling pathway [GO:0007173]; establishment or maintenance of epithelial cell apical/basal polarity [GO:0045197]; integrin-mediated signaling pathway [GO:0007229]; intermediate filament cytoskeleton organization [GO:0045104]; negative regulation of monocyte chemotactic protein-1 production [GO:0071638]; negative regulation of NF-kappaB transcription factor activity [GO:0032088]; negative regulation of nucleotide-binding oligomerization domain containing 2 signaling pathway [GO:0070433]; positive regulation of Ras protein signal transduction [GO:0046579]; protein targeting [GO:0006605]; regulation of postsynaptic membrane neurotransmitter receptor levels [GO:0099072]; response to lipopolysaccharide [GO:0032496]; response to muramyl dipeptide [GO:0032495]; signal transduction [GO:0007165]	No	9	High	11	19	11	Human	FALSE	2 v 2	-0.100768	0.10636	0.449355	2 v 2	0.11579	0.378836	0.830944	2 v 2	0.0862607	0.706597	0.978401	2 v 2	-0.422492	0.305445	0.580722	2 v 2	0.254118	0.364806	0.707017	2 v 2	-0.0481255	0.433596	0.661273	2 v 2	-0.321725	0.403983	0.68047	2 v 2	0.138328	0.352747	0.732387	2 v 2	-0.134386	0.641313	0.814775	-0.117761	-0.083774	NA	NA	0.194173	0.0374084	NA	NA	-0.0874628	0.259984	NA	NA	-0.20265	-0.642334	NA	NA	0.418091	0.0901456	NA	NA	-0.00912139	-0.0871296	NA	NA	-0.0848889	-0.55856	NA	NA	0.223918	0.0527372	NA	NA	0.0783415	-0.347114	NA	NA	7.35138	8.1205	NA	NA	7.23362	8.03672	NA	NA	7.14873	7.47816	NA	NA	6.73064	7.38802	NA	NA	6.92481	7.42543	NA	NA	7.15785	7.56529	NA	NA	7.07039	7.82528	NA	NA	163.3	278.3	NA	NA	150.5	262.6	NA	NA	141.9	178.3	NA	NA	106.2	167.5	NA	NA	121.5	171.9	NA	NA	142.8	189.4	NA	NA	134.4	226.8	NA	NA	112.9	163.3	NA	NA	88.3	179.8	NA	NA	96.8	178.3	NA	NA	71	112.5	NA	NA	81.5	121.1	NA	NA	105.4	136.5	NA	NA	101.6	122	NA	NA	1	2	NA	NA	1	2	NA	NA	1	2	NA	NA	1	2	NA	NA	1	2	NA	NA	1	2	NA	NA	1	2	NA	NA	High	High	High	High	High	High	High	High	High	High	High	High	High	High	High	High	High	High	High	High	High	High	High	High	High	High	High	High
O43617	TRAPPC3	Trafficking protein particle complex subunit 3 (BET3 homolog)	reviewed	5	cis-Golgi network membrane [GO:0033106]; cytoplasm [GO:0005737]; cytosol [GO:0005829]; endoplasmic reticulum [GO:0005783]; Golgi apparatus [GO:0005794]; Golgi membrane [GO:0000139]; TRAPP complex [GO:0030008]; TRAPPII protein complex [GO:1990071]; TRAPPIII protein complex [GO:1990072]; COPII vesicle coating [GO:0048208]; endoplasmic reticulum to Golgi vesicle-mediated transport [GO:0006888]; intra-Golgi vesicle-mediated transport [GO:0006891]; vesicle coating [GO:0006901]; vesicle tethering [GO:0099022]	No	28	High	6	12	6	Human	FALSE	4 v 4	-0.154492	0.106509	0.449372	4 v 4	0.152046	0.0800193	0.822654	4 v 4	0.118704	0.337665	0.975708	4 v 4	-0.214275	0.366348	0.625528	4 v 4	-0.103984	0.680083	0.862393	4 v 4	-0.0539874	0.63842	0.79517	4 v 4	-0.0597835	0.693882	0.857454	4 v 4	-0.25603	0.361907	0.737229	4 v 4	-0.172692	0.365652	0.642442	-0.211352	0.00339785	-0.101032	-0.308982	0.324009	0.0900947	0.123643	0.0704377	0.0545301	0.115	-0.0964122	0.4017	-0.519953	0.217214	0.040185	-0.594549	-0.25634	0.0914255	0.405856	-0.656878	-0.314169	0.151914	0.0662142	-0.119909	-0.308601	0.213816	0.141217	-0.285567	-0.580349	0.00133078	0.282213	-0.727315	-0.368699	0.0369147	0.162626	-0.521609	7.22593	8.86573	8.59208	7.0864	7.01458	8.86913	8.49105	6.77742	6.70598	9.08295	8.63227	6.49185	6.96232	8.99152	8.22641	7.14873	7.28633	9.08162	8.35006	7.21917	7.02015	8.93103	8.56605	6.61176	7.07468	9.04603	8.46964	7.01346	149.7	466.5	385.9	135.9	129.3	467.6	359.8	109.7	104.4	542.3	396.8	90	124.7	509	299.5	141.9	156.1	541.8	326.3	149	129.8	488.1	379	97.8	134.8	528.6	354.5	129.2	103.6	273.7	66.7	34.9	75.9	320.2	51.9	25.7	71.2	542.3	70.5	22.1	83.4	342	50.1	32.9	104.7	381.7	65.5	50.5	95.8	351.9	67.4	25.2	101.9	284.3	54.6	36.7	1	4	2	1	1	4	2	1	1	4	2	1	1	4	2	1	1	4	2	1	1	4	2	1	1	4	2	1	High	High	High	High	High	High	High	High	High	High	High	High	High	High	High	High	High	High	High	High	High	High	High	High	High	High	High	High
Q969G3	SMARCE1	SWI/SNF-related matrix-associated actin-dependent regulator of chromatin subfamily E member 1 (BRG1-associated factor 57) (BAF57)	reviewed	5	bBAF complex [GO:0140092]; brahma complex [GO:0035060]; chromatin [GO:0000785]; kinetochore [GO:0000776]; nBAF complex [GO:0071565]; npBAF complex [GO:0071564]; nuclear chromosome [GO:0000228]; nuclear matrix [GO:0016363]; nucleoplasm [GO:0005654]; nucleus [GO:0005634]; protein-containing complex [GO:0032991]; RSC-type complex [GO:0016586]; SWI/SNF complex [GO:0016514]; chromatin binding [GO:0003682]; DNA binding [GO:0003677]; N-acetyltransferase activity [GO:0008080]; nuclear receptor binding [GO:0016922]; protein N-terminus binding [GO:0047485]; RNA binding [GO:0003723]; transcription coactivator activity [GO:0003713]; chromatin remodeling [GO:0006338]; negative regulation of DNA-templated transcription [GO:0045892]; neurogenesis [GO:0022008]; nucleosome disassembly [GO:0006337]; positive regulation of cell differentiation [GO:0045597]; positive regulation of double-strand break repair [GO:2000781]; positive regulation of myoblast differentiation [GO:0045663]; positive regulation of stem cell population maintenance [GO:1902459]; positive regulation of T cell differentiation [GO:0045582]; regulation of G0 to G1 transition [GO:0070316]; regulation of G1/S transition of mitotic cell cycle [GO:2000045]; regulation of mitotic metaphase/anaphase transition [GO:0030071]; regulation of nucleotide-excision repair [GO:2000819]; regulation of transcription by RNA polymerase II [GO:0006357]	TRANSMEM 11..31; /note="Helical"; /evidence="ECO:0000255"; TRANSMEM 285..305; /note="Helical"; /evidence="ECO:0000255"; TRANSMEM 325..342; /note="Helical"; /evidence="ECO:0000255"; TRANSMEM 347..364; /note="Helical"; /evidence="ECO:0000255"; TRANSMEM 403..423; /note="Helical"; /evidence="ECO:0000255"; TRANSMEM 429..449; /note="Helical"; /evidence="ECO:0000255"	27	High	11	40	10	Human	FALSE	4 v 4	-0.391141	0.106618	0.449372	4 v 4	-0.0540992	0.839074	0.952128	4 v 4	-0.0304998	0.8133	0.982346	4 v 4	-0.518824	0.112368	0.398966	4 v 4	-0.565853	0.0444033	0.542856	4 v 4	-0.759327	0.00567803	0.186167	4 v 4	-0.127684	0.323852	0.621864	4 v 4	-0.511754	0.110373	0.623222	4 v 4	-0.728827	0.0458881	0.374968	-0.446983	-0.146338	-0.117335	-0.853906	0.130704	-0.151151	-0.676675	0.480725	-0.184707	-0.0145202	-0.220706	0.297934	-0.290508	-0.255359	-0.31241	-1.21702	-0.193712	-0.396356	-0.960406	-0.712939	-0.730622	-0.717592	-0.538581	-1.05051	0.156475	-0.109021	-0.195074	-0.363114	-0.324415	-0.245205	-0.283731	-1.19366	-0.545915	-0.703072	-0.317875	-1.34845	8.95478	9.76454	10.1459	7.68299	8.50779	9.6182	10.0286	6.82909	8.66427	9.50918	9.83352	6.46597	8.85798	9.90554	10.7939	7.17891	8.98868	9.75439	10.1173	7.65964	9.39489	10.2268	10.3721	7.51649	9.21018	10.2123	10.1514	7.81442	496.2	869.8	1133	205.5	364	785.9	1044.5	113.7	405.7	728.7	912.4	88.4	464	959.1	1775.4	144.9	508	863.7	1110.7	202.2	673.2	1198.3	1325.3	183.1	592.3	1186.3	1137.3	225.1	343.2	510.3	195.7	52.8	213.6	538.1	150.5	26.6	276.8	728.7	162	21.7	310.3	644.4	296.9	33.6	340.6	608.5	222.9	68.5	496.8	864	235.8	47.2	447.9	638	175.1	64	4	5	4	1	4	5	4	1	4	5	4	1	4	5	4	1	4	5	4	1	4	5	4	1	4	5	4	1	High	High	High	High	High	High	High	High	High	High	High	High	High	High	High	High	High	High	High	High	High	High	High	High	High	High	High	High
Q96KA5	CLPTM1L	Lipid scramblase CLPTM1L (Cisplatin resistance-related protein 9) (CRR9p) (Cleft lip and palate transmembrane protein 1-like protein) (CLPTM1-like protein)	reviewed	5	endoplasmic reticulum membrane [GO:0005789]; membrane [GO:0016020]; phospholipid scramblase activity [GO:0017128]; apoptotic process [GO:0006915]	No	25	High	10	48	1	Human	FALSE	4 v 4	-0.113196	0.107095	0.449372	4 v 4	0.178728	0.0690863	0.822654	4 v 4	0.0812345	0.521784	0.978401	4 v 4	0.127526	0.556094	0.752828	4 v 4	0.169717	0.476359	0.762087	4 v 4	0.109025	0.701997	0.833811	4 v 4	0.240721	0.20778	0.514141	4 v 4	-0.00901027	0.958817	0.985254	4 v 4	0.0277906	0.897096	0.95143	-0.109454	0.0198253	-0.145801	-0.217353	0.036377	0.249053	0.319276	0.110205	0.0520982	-0.0588852	0.407269	-0.0755443	0.0492263	0.553506	0.269308	-0.361938	0.0300174	0.261212	0.691562	-0.303922	-0.0345828	0.374774	0.641874	-0.545965	0.15868	0.53368	0.415109	-0.144585	-0.00635953	0.0121587	0.372286	-0.414127	-0.086681	0.433659	0.234605	-0.470421	10.3339	10.2881	9.11504	9.66959	10.2245	10.3079	8.96924	9.45224	10.3832	10.8416	9.38435	9.30766	10.3531	10.5804	8.69279	9.61158	10.3895	10.8294	9.01207	9.72178	10.4177	10.4668	8.74248	9.85362	10.4698	10.4079	9.14975	9.77808	1290.7	1250.3	554.5	814.4	1196.4	1267.6	501.2	700.5	1335.5	1835	668.3	633.7	1308	1531.1	413.8	782.3	1341.4	1819.6	516.3	844.4	1367.9	1415.2	428.3	925.2	1418.2	1358.6	568	878	892.6	733.5	95.8	209.2	702	868	72.2	163.9	911.2	1835	118.7	155.4	874.7	1028.6	69.2	181.3	899.5	1282.1	103.6	286.2	1009.4	1020.4	76.2	238.3	1072.3	730.7	87.4	249.4	7	7	2	4	7	7	2	4	7	7	2	4	7	7	2	4	7	7	2	4	7	7	2	4	7	7	2	4	High	High	Not Found	High	High	High	Not Found	High	High	High	Not Found	High	High	High	Not Found	High	High	High	Not Found	High	High	High	Not Found	High	High	High	Not Found	High
O75179	ANKRD17	Ankyrin repeat domain-containing protein 17 (Gene trap ankyrin repeat protein) (Serologically defined breast cancer antigen NY-BR-16)	reviewed	5	chromatin [GO:0000785]; cytoplasm [GO:0005737]; male germ cell nucleus [GO:0001673]; membrane [GO:0016020]; nuclear membrane [GO:0031965]; nucleoplasm [GO:0005654]; nucleus [GO:0005634]; chromatin binding [GO:0003682]; RNA binding [GO:0003723]; blood vessel maturation [GO:0001955]; defense response to bacterium [GO:0042742]; innate immune response [GO:0045087]; negative regulation of smooth muscle cell differentiation [GO:0051151]; positive regulation of cell cycle [GO:0045787]; positive regulation of G1/S transition of mitotic cell cycle [GO:1900087]; positive regulation of I-kappaB kinase/NF-kappaB signaling [GO:0043123]; positive regulation of MDA-5 signaling pathway [GO:1900245]; positive regulation of RIG-I signaling pathway [GO:1900246]; regulation of DNA replication [GO:0006275]	No	21	High	39	115	15	Human	FALSE	4 v 4	-0.156672	0.107125	0.449372	4 v 4	-0.0127663	0.919421	0.973874	4 v 4	0.0264677	0.636875	0.978401	4 v 4	-0.244158	0.193622	0.475906	4 v 4	0.191557	0.314576	0.68507	4 v 4	-0.0426599	0.714507	0.839816	4 v 4	-0.0874858	0.524071	0.772404	4 v 4	0.204323	0.169914	0.665899	4 v 4	-0.0691276	0.610042	0.795667	0.0487493	-0.223003	-0.210609	-0.241826	-0.0556537	-0.13822	-0.183693	0.326501	-0.115899	0.024669	0.101612	0.0954888	0.0176524	-0.646739	-0.263627	-0.0839181	0.467771	-0.150022	-0.00827439	0.456753	0.091283	-0.341023	0.124849	-0.0457478	-0.0310969	-0.423737	-0.0530177	0.157908	0.523425	-0.0118026	0.175418	0.130252	0.207182	-0.365692	0.0232366	-0.141237	8.60696	10.7602	10.3607	8.00338	8.65571	10.5372	10.1501	7.76155	8.62461	10.1135	10.0971	7.91946	8.15684	10.2635	10.1054	7.46271	8.10119	10.1253	9.92169	7.78921	8.53333	10.4545	9.97226	7.96521	8.41743	10.4792	10.0739	8.0607	389.9	1734.4	1314.9	256.6	403.3	1486	1136.3	217	394.7	1107.8	1095.3	242.1	285.4	1229.2	1101.6	176.4	274.6	1116.9	969.9	221.2	370.5	1403.2	1004.5	249.9	341.9	1427.4	1077.8	267	269.6	1017.6	227.1	65.9	236.7	1017.5	163.8	50.8	269.3	1107.8	194.5	59.4	190.9	825.8	184.2	40.9	184.1	786.9	194.7	75	273.4	1011.7	178.7	64.4	258.5	767.7	165.9	75.8	4	9	6	2	4	9	6	2	4	9	6	2	4	9	6	2	4	9	6	2	4	9	6	2	4	9	6	2	High	High	High	High	High	High	High	High	High	High	High	High	High	High	High	High	High	High	High	High	High	High	High	High	High	High	High	High
P0CG35	TMSB15B	Thymosin beta-15B	reviewed	4	cytoplasm [GO:0005737]; cytoskeleton [GO:0005856]; actin monomer binding [GO:0003785]; actin filament organization [GO:0007015]; positive regulation of cell migration [GO:0030335]; regulation of cell migration [GO:0030334]; sequestering of actin monomers [GO:0042989]	No	31	High	3	7	3	Human	FALSE	2 v 2	-0.124588	0.107153	0.449372	2 v 2	0.155323	0.404888	0.833271	2 v 2	0.329005	0.519495	0.978401	2 v 2	-0.201273	0.523845	0.735457	2 v 2	0.185782	0.485765	0.769988	2 v 2	0.105506	0.897522	0.944337	2 v 2	-0.0766848	0.762331	0.895203	2 v 2	0.0304591	0.933908	0.977251	2 v 2	-0.223499	0.59234	0.786235	-0.145759	NA	-0.103418	NA	0.270004	NA	0.040642	NA	-0.0207931	NA	0.678803	NA	-0.418218	NA	0.0156722	NA	0.00812788	NA	0.363436	NA	-0.544254	NA	0.755266	NA	-0.272459	NA	0.11909	NA	-0.261876	NA	0.322794	NA	-0.523461	NA	0.0764638	NA	7.37938	NA	7.36457	NA	7.23362	NA	7.26115	NA	6.96116	NA	7.38024	NA	6.95303	NA	7.01681	NA	7.22304	NA	7.05745	NA	7.50541	NA	6.62498	NA	7.48462	NA	7.30378	NA	166.5	NA	164.8	NA	150.5	NA	153.4	NA	124.6	NA	166.6	NA	123.9	NA	129.5	NA	149.4	NA	133.2	NA	181.7	NA	98.7	NA	179.1	NA	158	NA	115.1	NA	28.5	NA	88.3	NA	22.1	NA	85	NA	29.6	NA	82.8	NA	21.7	NA	100.2	NA	26.7	NA	134.1	NA	17.6	NA	135.4	NA	24.3	NA	1	NA	1	NA	1	NA	1	NA	1	NA	1	NA	1	NA	1	NA	1	NA	1	NA	1	NA	1	NA	1	NA	1	NA	High	Medium	High	Not Found	High	Medium	High	Not Found	High	Medium	High	Not Found	High	Medium	High	Not Found	High	Medium	High	Not Found	High	Medium	High	Not Found	High	Medium	High	Not Found
Q15785	TOMM34	Mitochondrial import receptor subunit TOM34 (hTom34) (Translocase of outer membrane 34 kDa subunit)	reviewed	5	cytosol [GO:0005829]; intracellular membrane-bounded organelle [GO:0043231]; membrane [GO:0016020]; mitochondrial outer membrane [GO:0005741]; mitochondrion [GO:0005739]; nucleus [GO:0005634]; heat shock protein binding [GO:0031072]; protein targeting to mitochondrion [GO:0006626]	TRANSMEM 36..58; /note="Helical"; /evidence="ECO:0000255"	40	High	12	46	12	Human	FALSE	4 v 4	-0.236247	0.107432	0.449372	4 v 4	-0.152767	0.373627	0.830944	4 v 4	0.0564432	0.716168	0.978401	4 v 4	-0.142482	0.319364	0.588787	4 v 4	-0.213681	0.130512	0.594218	4 v 4	-0.102204	0.298023	0.56598	4 v 4	0.0937647	0.0304098	0.26041	4 v 4	-0.0609145	0.655122	0.864953	4 v 4	-0.158647	0.128364	0.466211	-0.0796503	-0.0768062	-0.272766	-0.515766	-0.0367013	-0.32843	-0.448056	0.20212	0.0196138	-0.0997573	-0.15927	0.465187	0.0853703	-0.00657143	-0.191606	-0.457122	0.0496534	-0.227242	-0.455651	-0.221486	-0.0635052	-0.278898	-0.169617	0.103204	0.165021	0.0702348	0.0811596	0.058644	0.0863546	0.101188	-0.00759497	-0.423606	-0.083119	-0.17914	-0.0103469	-0.361982	10.1959	10.0744	8.89482	10.1338	10.1162	9.9976	8.62205	9.61802	10.2812	10.0678	8.70321	9.67666	10.2316	10.2951	9.15886	9.89815	10.1949	9.96665	8.71081	10.1003	10.3447	10.3467	8.87283	9.57346	10.3644	10.247	8.71356	10.0386	1172.9	1078.2	476	1123.5	1109.9	1022.3	394	785.8	1244.4	1073.3	416.8	818.4	1202.3	1256.4	571.6	954.2	1172.1	1000.6	419	1097.7	1300.4	1302.2	468.8	761.9	1318.2	1215.2	419.8	1051.8	811.1	632.6	82.2	288.5	651.3	700	56.8	183.8	849.1	1073.3	74	200.7	804	844.1	95.6	221.1	786	705	84.1	372	959.6	938.9	83.4	196.3	996.7	653.6	64.6	298.8	6	7	3	4	6	7	3	4	6	7	3	4	6	7	3	4	6	7	3	4	6	7	3	4	6	7	3	4	High	High	High	High	High	High	High	High	High	High	High	High	High	High	High	High	High	High	High	High	High	High	High	High	High	High	High	High
Q9H0Q3	FXYD6	FXYD domain-containing ion transport regulator 6 (Phosphohippolin)	reviewed	5	glutamatergic synapse [GO:0098978]; plasma membrane [GO:0005886]; postsynaptic membrane [GO:0045211]; presynaptic membrane [GO:0042734]; ion channel regulator activity [GO:0099106]; ion transport [GO:0006811]; regulation of ion transport [GO:0043269]	No	40	High	3	16	3	Human	FALSE	4 v 4	0.316634	0.107494	0.449372	4 v 4	-0.18888	0.26656	0.830944	4 v 4	0.199259	0.341154	0.975708	4 v 4	-0.330647	0.0734371	0.342623	4 v 4	0.0334335	0.83298	0.937308	4 v 4	1.18845	0.00461502	0.186167	4 v 4	-0.647281	0.00542992	0.197621	4 v 4	0.222314	0.435733	0.774358	4 v 4	0.98919	0.0227168	0.356069	-0.0634878	0.463593	0.293011	0.573419	-0.326987	0.0661229	0.017231	-0.511888	0.292438	0.244636	0.550514	-0.290551	-0.585846	-0.448225	-0.268327	-0.0201899	-0.121673	-0.290969	0.203874	0.342502	1.3461	0.727949	1.39379	1.28596	-0.522359	-0.911818	-0.561338	-0.593609	0.205314	-0.357092	0.186643	0.85439	1.05366	0.483313	0.84328	1.57651	10.1584	8.74147	9.83305	10.5682	10.0949	9.20506	10.1261	11.1417	9.57251	8.29324	9.56472	10.5481	9.69418	8.58421	9.36085	10.2055	9.3672	8.65033	9.37808	9.69366	8.22641	7.56529	8.17093	9.26209	8.51885	7.80993	8.72144	8.97154	1142.8	428	912.1	1518.3	1093.6	590.2	1117.5	2259.3	761.4	313.7	757.3	1497.2	828.4	383.8	657.5	1180.8	660.4	401.8	665.4	828.1	299.5	189.4	288.2	614	366.8	224.4	422.1	502	790.3	251.1	157.6	389.9	641.7	404.1	161.1	528.5	519.5	313.7	134.5	367.3	554	257.8	110	273.6	442.8	283.1	133.6	280.7	221	136.5	51.3	158.2	277.4	120.7	65	142.6	2	2	2	3	2	2	2	3	2	2	2	3	2	2	2	3	2	2	2	3	2	2	2	3	2	2	2	3	High	High	High	High	High	High	High	High	High	High	High	High	High	High	High	High	High	High	High	High	High	High	High	High	High	High	High	High
O60264	SMARCA5	SWI/SNF-related matrix-associated actin-dependent regulator of chromatin subfamily A member 5 (SWI/SNF-related matrix-associated actin-dependent regulator of chromatin A5) (EC 3.6.4.-) (Sucrose nonfermenting protein 2 homolog) (hSNF2H)	reviewed	5	ACF complex [GO:0016590]; B-WICH complex [GO:0110016]; CHRAC [GO:0008623]; chromatin silencing complex [GO:0005677]; condensed chromosome [GO:0000793]; fibrillar center [GO:0001650]; NoRC complex [GO:0090536]; nucleolus [GO:0005730]; nucleoplasm [GO:0005654]; nucleus [GO:0005634]; NURF complex [GO:0016589]; pericentric heterochromatin [GO:0005721]; RSF complex [GO:0031213]; site of double-strand break [GO:0035861]; WICH complex [GO:0090535]; ATP binding [GO:0005524]; ATP hydrolysis activity [GO:0016887]; ATP-dependent activity, acting on DNA [GO:0008094]; ATP-dependent chromatin remodeler activity [GO:0140658]; DNA binding [GO:0003677]; helicase activity [GO:0004386]; histone octamer slider activity [GO:0140751]; nucleosome binding [GO:0031491]; cellular response to leukemia inhibitory factor [GO:1990830]; chromatin remodeling [GO:0006338]; DNA repair [GO:0006281]; DNA-templated transcription initiation [GO:0006352]; heterochromatin formation [GO:0031507]; negative regulation of mitotic chromosome condensation [GO:1905213]; negative regulation of transcription by RNA polymerase I [GO:0016479]; nucleosome assembly [GO:0006334]; positive regulation of DNA replication [GO:0045740]; positive regulation of histone acetylation [GO:0035066]; positive regulation of histone deacetylation [GO:0031065]; positive regulation of histone methylation [GO:0031062]; positive regulation of transcription by RNA polymerase I [GO:0045943]; positive regulation of transcription by RNA polymerase II [GO:0045944]; positive regulation of transcription by RNA polymerase III [GO:0045945]; rDNA heterochromatin formation [GO:0000183]; regulation of DNA methylation [GO:0044030]; regulation of DNA replication [GO:0006275]; regulation of DNA-templated transcription [GO:0006355]; regulation of response to DNA damage stimulus [GO:2001020]; regulation of transcription by RNA polymerase II [GO:0006357]	TRANSMEM 23..48; /note="Helical"; /evidence="ECO:0000256|SAM:Phobius"	25	High	27	62	19	Human	FALSE	4 v 4	-0.185037	0.107555	0.449372	4 v 4	0.250452	0.397798	0.831303	4 v 4	-0.197361	0.262872	0.975594	4 v 4	-0.144555	0.271547	0.553757	4 v 4	-0.162588	0.145485	0.602127	4 v 4	-0.489711	0.0503146	0.292436	4 v 4	0.0404823	0.770152	0.899311	4 v 4	-0.41304	0.278709	0.707	4 v 4	-0.29235	0.050436	0.375431	-0.284418	0.0582598	-0.261875	-0.252117	-0.333306	-0.0124603	0.604697	0.742878	-0.063918	-0.0139532	-0.625644	-0.0859294	0.0736298	-0.0894232	-0.44062	-0.121807	-0.0692145	-0.0425036	-0.40539	-0.133246	-0.293465	-0.175071	-0.838946	-0.651362	0.358048	-0.147683	-0.178745	0.13031	0.264092	-0.0300432	-1.01009	-0.876123	-0.229547	-0.161118	-0.213302	-0.565433	8.28216	10.726	9.7657	8.78038	7.99774	10.7843	9.50383	8.52826	8.35579	10.6366	9.32508	8.65857	8.42501	10.6791	9.73047	8.79181	8.0917	10.6667	10.3352	9.53469	8.64926	10.8117	10.164	9.30993	8.58534	10.7977	9.53838	9.224	311.3	1693.8	870.5	439.7	255.6	1763.6	726	369.2	327.6	1592	641.4	404.1	343.7	1639.6	849.5	443.2	272.8	1625.5	1291.8	741.7	401.5	1797.4	1147.3	634.7	384.1	1780.1	743.6	598	215.3	993.7	150.4	112.9	150	1207.6	104.6	86.3	223.6	1592	113.9	99.1	229.8	1101.6	142.1	102.7	182.9	1145.3	259.3	251.4	296.3	1295.9	204.1	163.5	290.4	957.4	114.4	169.9	2	7	3	2	2	7	3	2	2	7	3	2	2	7	3	2	2	7	3	2	2	7	3	2	2	7	3	2	High	High	High	High	High	High	High	High	High	High	High	High	High	High	High	High	High	High	High	High	High	High	High	High	High	High	High	High
R4GN18	CD46	Membrane cofactor protein	unreviewed	1	membrane [GO:0016020]	TRANSMEM 197..217; /note="Helical"; /evidence="ECO:0000255"; TRANSMEM 235..255; /note="Helical"; /evidence="ECO:0000255"	29	High	3	22	3	Human	FALSE	4 v 4	0.134982	0.107678	0.449372	4 v 4	-0.266877	0.120989	0.822654	4 v 4	0.151562	0.430683	0.978401	4 v 4	0.391417	0.0470552	0.315324	4 v 4	0.0081906	0.951589	0.979523	4 v 4	0.0891608	0.632777	0.791693	4 v 4	0.256435	0.189455	0.500712	4 v 4	0.275067	0.30698	0.711903	4 v 4	-0.0624016	0.709323	0.850237	0.149625	0.170767	-0.030894	0.25043	-0.276843	-0.0182063	-0.168405	-0.604052	0.232859	0.0662795	0.5537	-0.24659	0.284482	0.104994	0.619126	0.557066	-0.186994	-0.225319	0.203192	0.241883	0.0993366	-0.329726	0.494016	0.0930164	0.134858	-0.0657735	0.65002	0.306636	0.0898494	-0.207113	0.371597	0.845935	-0.133523	-0.396006	-0.059684	0.339606	9.40918	8.70943	9.4187	9.45779	9.5588	8.8802	9.3878	9.70822	9.69366	8.81442	10.0378	10.0149	9.88065	9.03974	9.83463	9.77297	9.60381	9.02154	9.66622	9.16892	9.59432	9.14415	9.54381	9.92184	9.82718	9.21043	10.0975	9.67525	679.9	418.6	684.4	703.2	754.2	471.2	669.9	836.5	828.1	450.2	1051.2	1034.6	942.7	526.3	913.1	874.9	778.1	519.7	812.5	575.6	773	565.8	746.4	970	908.4	592.4	1095.6	817.6	470.2	245.6	118.2	180.6	442.5	322.7	96.6	195.7	565	450.2	186.7	253.8	630.4	353.6	152.7	202.7	521.8	366.2	163.1	195.1	570.4	407.9	132.8	249.9	686.8	318.6	168.6	232.3	3	2	2	2	3	2	2	2	3	2	2	2	3	2	2	2	3	2	2	2	3	2	2	2	3	2	2	2	High	High	High	High	High	High	High	High	High	High	High	High	High	High	High	High	High	High	High	High	High	High	High	High	High	High	High	High
Q99442	SEC62	Translocation protein SEC62 (Translocation protein 1) (TP-1) (hTP-1)	reviewed	4	endoplasmic reticulum [GO:0005783]; endoplasmic reticulum membrane [GO:0005789]; membrane [GO:0016020]; rough endoplasmic reticulum [GO:0005791]; signaling receptor activity [GO:0038023]; cotranslational protein targeting to membrane [GO:0006613]; post-translational protein targeting to endoplasmic reticulum membrane [GO:0006620]; post-translational protein targeting to membrane, translocation [GO:0031204]	No	10	High	4	11	4	Human	FALSE	3 v 3	-0.40141	0.107699	0.449372	3 v 3	-0.052883	0.421929	0.836996	3 v 3	-0.283872	0.311753	0.975594	3 v 3	-0.17978	0.320449	0.589209	3 v 3	0.0518587	0.573558	0.81162	3 v 3	-0.530261	0.193443	0.466831	3 v 3	0.221629	0.336338	0.632556	3 v 3	0.104742	0.483209	0.794924	3 v 3	-0.246389	0.159386	0.488364	-0.369838	NA	-0.169976	-0.664415	0.00611312	NA	-0.158197	-0.00656518	0.0264237	NA	-0.189835	-0.688204	-0.440227	NA	0.0254778	-0.124591	-0.0982235	NA	0.162329	0.0914709	-0.298125	NA	-0.214871	-1.07779	-0.0703893	NA	0.195454	0.539823	-0.104337	NA	0.320526	0.0980361	-0.324549	NA	-0.0250357	-0.389582	6.89966	NA	8.46597	8.26209	6.52982	NA	8.296	7.59768	6.45943	NA	8.49145	8.1375	6.55766	NA	8.32912	8.04603	6.56377	NA	8.17093	8.03947	6.75756	NA	8.70632	9.21529	6.78398	NA	8.51649	8.52709	119.4	NA	353.6	307	92.4	NA	314.3	193.7	88	NA	359.9	281.6	94.2	NA	321.6	264.3	94.6	NA	288.2	263.1	108.2	NA	417.7	594.4	110.2	NA	366.2	368.9	82.6	NA	61.1	78.9	54.2	NA	45.3	45.3	60	NA	63.9	69.1	63	NA	53.8	61.2	63.4	NA	57.9	89.2	79.8	NA	74.3	153.1	83.3	NA	56.4	104.8	1	NA	2	1	1	NA	2	1	1	NA	2	1	1	NA	2	1	1	NA	2	1	1	NA	2	1	1	NA	2	1	High	High	High	High	High	High	High	High	High	High	High	High	High	High	High	High	High	High	High	High	High	High	High	High	High	High	High	High
P15170	GSPT1	Eukaryotic peptide chain release factor GTP-binding subunit ERF3A (Eukaryotic peptide chain release factor subunit 3a) (eRF3a) (G1 to S phase transition protein 1 homolog)	reviewed	5	cytoplasm [GO:0005737]; cytosol [GO:0005829]; translation release factor complex [GO:0018444]; GTP binding [GO:0005525]; GTPase activity [GO:0003924]; RNA binding [GO:0003723]; translation release factor activity [GO:0003747]; G1/S transition of mitotic cell cycle [GO:0000082]; nuclear-transcribed mRNA catabolic process, nonsense-mediated decay [GO:0000184]; protein methylation [GO:0006479]; regulation of translational termination [GO:0006449]; translation [GO:0006412]; translational termination [GO:0006415]	No	48	High	24	143	9	Human	FALSE	4 v 4	-0.292954	0.107779	0.449372	4 v 4	-0.0433946	0.765955	0.929118	4 v 4	0.0309128	0.87667	0.985468	4 v 4	-0.0934512	0.514204	0.729749	4 v 4	-0.157337	0.42061	0.737771	4 v 4	0.0605262	0.71376	0.839418	4 v 4	0.199503	0.18838	0.498511	4 v 4	-0.113942	0.381776	0.749345	4 v 4	0.0296134	0.784685	0.892909	-0.0925975	-0.137327	-0.28137	-0.660523	-0.00306202	-0.035709	-0.391445	0.256637	-0.0224622	-0.0941907	-0.308726	0.54903	-0.0647598	0.252102	-0.314897	-0.24625	-0.192425	0.181342	-0.609831	-0.00843323	-0.09954	0.208571	-0.267145	0.400219	0.0278377	0.389429	-0.0335265	0.414272	-0.189363	0.217051	-0.218386	-0.265071	-0.0770779	0.302762	0.0415807	-0.148811	12.7629	12.5045	12.1898	13.0901	12.6703	12.3672	11.9084	12.4296	12.6982	12.7566	11.8749	12.8439	12.8906	12.5753	12.4847	12.8523	12.8875	12.5395	12.0933	13.1089	12.7977	12.548	12.142	12.4436	12.7752	12.4538	11.8333	12.9927	6950.6	5810.7	4671.8	8720	6518.5	5283.1	3844	5516.7	6645.5	6920.2	3755.7	7351.7	7593.7	6102.8	5731.5	7394.8	7577.6	5953.6	4369.5	8834.5	7120.2	5988.7	4519.7	5570.7	7010.2	5610.2	3649	8150.5	4806.8	3409.2	807	2239.5	3824.8	3617.6	554	1290.4	4534.3	6920.2	666.9	1803.3	5077.9	4100	958.5	1713.5	5081.4	4194.8	877	2994.2	5254.1	4317.9	804.2	1435	5300.5	3017.4	561.6	2315.2	16	14	9	12	16	14	9	12	16	14	9	12	16	14	9	12	16	14	9	12	16	14	9	12	16	14	9	12	High	High	High	High	High	High	High	High	High	High	High	High	High	High	High	High	High	High	High	High	High	High	High	High	High	High	High	High
Q9H5V9	STEEP1	STING ER exit protein (STEEP)	reviewed	5	cell body [GO:0044297]; cytoplasm [GO:0005737]; nucleus [GO:0005634]; endoplasmic reticulum membrane organization [GO:0090158]; endoplasmic reticulum to Golgi vesicle-mediated transport [GO:0006888]	No	29	High	7	15	7	Human	FALSE	2 v 2	-0.473284	0.107784	0.449372	2 v 2	-0.18357	0.0116871	0.822654	2 v 2	-0.0749067	0.748484	0.978401	2 v 2	-0.659367	0.293072	0.571529	2 v 2	-0.316853	0.489184	0.769988	2 v 2	-0.385285	0.190591	0.465448	2 v 2	-0.186083	0.587809	0.804378	2 v 2	-0.133283	0.736101	0.902479	2 v 2	-0.310378	0.487636	0.7253	-0.392379	-0.554189	NA	NA	-0.1802	-0.186941	NA	NA	-0.254536	0.104723	NA	NA	-0.332391	-0.986342	NA	NA	-0.0105875	-0.623119	NA	NA	-0.266364	-0.504205	NA	NA	0.059988	-0.432154	NA	NA	0.169612	-0.436178	NA	NA	-0.011828	-0.608928	NA	NA	8.18289	7.30104	NA	NA	7.79051	6.74685	NA	NA	7.8505	6.3147	NA	NA	7.86109	6.93782	NA	NA	7.68089	6.75087	NA	NA	8.11686	6.8189	NA	NA	7.86233	6.92362	NA	NA	290.6	157.7	NA	NA	221.4	107.4	NA	NA	230.8	79.6	NA	NA	232.5	122.6	NA	NA	205.2	107.7	NA	NA	277.6	112.9	NA	NA	232.7	121.4	NA	NA	201	92.5	NA	NA	129.9	73.5	NA	NA	157.5	79.6	NA	NA	155.5	82.4	NA	NA	137.6	75.9	NA	NA	204.9	81.4	NA	NA	176	65.3	NA	NA	1	1	NA	NA	1	1	NA	NA	1	1	NA	NA	1	1	NA	NA	1	1	NA	NA	1	1	NA	NA	1	1	NA	NA	High	High	High	High	High	High	High	High	High	High	High	High	High	High	High	High	High	High	High	High	High	High	High	High	High	High	High	High
Q8TCS8	PNPT1	Polyribonucleotide nucleotidyltransferase 1, mitochondrial (EC 2.7.7.8) (3'-5' RNA exonuclease OLD35) (PNPase old-35) (Polynucleotide phosphorylase 1) (PNPase 1) (Polynucleotide phosphorylase-like protein)	reviewed	5	cytoplasm [GO:0005737]; cytosol [GO:0005829]; endoplasmic reticulum membrane [GO:0005789]; mitochondrial degradosome [GO:0045025]; mitochondrial intermembrane space [GO:0005758]; mitochondrial matrix [GO:0005759]; mitochondrion [GO:0005739]; nucleus [GO:0005634]; polysomal ribosome [GO:0042788]; 3'-5'-exoribonuclease activity [GO:0000175]; identical protein binding [GO:0042802]; miRNA binding [GO:0035198]; poly(G) binding [GO:0034046]; poly(U) RNA binding [GO:0008266]; polyribonucleotide nucleotidyltransferase activity [GO:0004654]; RNA binding [GO:0003723]; cellular response to interferon-beta [GO:0035458]; cellular response to oxidative stress [GO:0034599]; liver regeneration [GO:0097421]; mitochondrial mRNA catabolic process [GO:0000958]; mitochondrial mRNA polyadenylation [GO:0097222]; mitochondrial RNA 3'-end processing [GO:0000965]; mitochondrial RNA 5'-end processing [GO:0000964]; mitochondrial RNA catabolic process [GO:0000957]; mitochondrion morphogenesis [GO:0070584]; mRNA catabolic process [GO:0006402]; negative regulation of growth [GO:0045926]; nuclear polyadenylation-dependent mRNA catabolic process [GO:0071042]; positive regulation of miRNA catabolic process [GO:2000627]; positive regulation of mitochondrial RNA catabolic process [GO:0000962]; positive regulation of mRNA catabolic process [GO:0061014]; protein homooligomerization [GO:0051260]; protein homotrimerization [GO:0070207]; regulation of cell cycle [GO:0051726]; regulation of cellular respiration [GO:0043457]; regulation of cellular senescence [GO:2000772]; response to cAMP [GO:0051591]; response to growth hormone [GO:0060416]; RNA catabolic process [GO:0006401]; RNA import into mitochondrion [GO:0035927]; RNA polyadenylation [GO:0043631]; rRNA import into mitochondrion [GO:0035928]	No	42	High	30	96	29	Human	FALSE	4 v 4	-0.252067	0.108445	0.450885	4 v 4	-0.0430209	0.676415	0.904083	4 v 4	-0.113574	0.0939345	0.975594	4 v 4	-0.212726	0.111943	0.398219	4 v 4	-0.160295	0.244011	0.644316	4 v 4	0.233227	0.0863542	0.345333	4 v 4	0.0393416	0.777324	0.904606	4 v 4	-0.117274	0.421933	0.767717	4 v 4	0.346801	0.0461669	0.374968	-0.110072	-0.125817	-0.190527	-0.581853	0.0868617	-0.23772	-0.165217	0.143991	0.00799741	-0.197899	-0.175705	-0.0886886	-0.127971	-0.42067	0.00876743	-0.311029	0.0214575	-0.418884	0.027548	-0.271302	0.286648	0.110106	0.471223	0.0649308	-0.0178999	-0.294853	0.199295	0.270824	-0.0654042	-0.181164	0.192765	-0.415293	0.278651	0.308006	0.646928	0.153619	11.1687	11.5846	10.8816	10.6219	11.0586	11.4588	10.691	10.04	11.0407	11.164	10.8903	10.3108	11.0192	11.5828	10.8628	10.5821	11.1061	11.3451	10.6976	10.7261	10.7541	11.0539	10.4191	10.2459	10.762	10.856	10.2434	10.1572	2302	3071.3	1886.6	1575.8	2132.9	2814.8	1653.2	1052.8	2106.6	2294.5	1898.1	1270.2	2075.5	3067.5	1862.2	1533	2204.3	2601.5	1660.7	1693.9	1727	2125.9	1369.2	1214.3	1736.6	1853.4	1212.2	1141.9	1592	1801.9	325.9	404.7	1251.5	1927.4	238.3	246.2	1437.4	2294.5	337	311.6	1387.9	2060.8	311.4	355.2	1478.2	1833	333.3	574.1	1274.4	1532.8	243.6	312.8	1313	996.9	186.6	324.4	13	15	6	7	13	15	6	7	13	15	6	7	13	15	6	7	13	15	6	7	13	15	6	7	13	15	6	7	High	High	High	High	High	High	High	High	High	High	High	High	High	High	High	High	High	High	High	High	High	High	High	High	High	High	High	High
O43156	TTI1	TELO2-interacting protein 1 homolog (Protein SMG10)	reviewed	5	ASTRA complex [GO:0070209]; cytoplasm [GO:0005737]; nucleus [GO:0005634]; TORC1 complex [GO:0031931]; TORC2 complex [GO:0031932]; TTT complex [GO:0110078]; chromatin remodeling [GO:0006338]; positive regulation of DNA damage checkpoint [GO:2000003]; protein stabilization [GO:0050821]; regulation of TOR signaling [GO:0032006]	No	6	High	7	16	7	Human	FALSE	4 v 4	0.151745	0.108994	0.450885	4 v 4	-0.198656	0.108718	0.822654	4 v 4	-0.0918612	0.658298	0.978401	4 v 4	-0.318226	0.201684	0.485789	4 v 4	-0.232199	0.44533	0.749665	4 v 4	-0.234475	0.457182	0.67665	4 v 4	-0.469971	0.0590038	0.331523	4 v 4	-0.033543	0.887932	0.956521	4 v 4	-0.142613	0.328629	0.622324	0.228079	-0.0401649	0.16056	0.258507	-0.110547	-0.428146	-0.233144	-0.0227853	0.135091	-0.103231	-0.61704	0.217736	0.136795	-0.598191	-0.685824	-0.125685	0.244063	-0.441374	-0.883486	0.152003	0.347165	-0.290803	-0.961347	-0.0329146	-0.091284	-0.558026	-0.846384	-0.384192	0.35461	-0.0132284	-0.650342	0.174788	0.212075	-0.187572	-0.344306	-0.250651	9.29783	9.39618	9.12877	6.41109	9.52591	9.35601	9.28933	6.66959	9.43463	8.79799	8.44294	6.2854	9.19057	9.23936	9.32643	6.1334	9.08002	8.81121	9.09329	6.11061	9.08746	9.08879	9.40429	6.31832	9.22255	8.98556	8.78725	6.53605	629.4	673.8	559.8	85.1	737.2	655.3	625.7	101.8	692	445.1	348	78	584.3	604.4	642	70.2	541.2	449.2	546.2	69.1	544	544.5	677.6	79.8	597.4	506.9	441.8	92.8	435.2	395.3	96.7	21.9	432.5	448.7	90.2	23.8	472.2	445.1	61.8	19.1	390.7	406.1	107.4	16.3	362.9	316.5	109.6	23.4	401.5	392.6	120.6	20.5	451.7	272.6	68	26.4	2	2	1	1	2	2	1	1	2	2	1	1	2	2	1	1	2	2	1	1	2	2	1	1	2	2	1	1	High	High	High	High	High	High	High	High	High	High	High	High	High	High	High	High	High	High	High	High	High	High	High	High	High	High	High	High
Q7L7X3	TAOK1	Serine/threonine-protein kinase TAO1 (EC 2.7.11.1) (Kinase from chicken homolog B) (hKFC-B) (MARK Kinase) (MARKK) (Prostate-derived sterile 20-like kinase 2) (PSK-2) (PSK2) (Prostate-derived STE20-like kinase 2) (Thousand and one amino acid protein kinase 1) (TAOK1) (hTAOK1)	reviewed	5	cytoplasm [GO:0005737]; cytosol [GO:0005829]; extracellular exosome [GO:0070062]; microtubule cytoskeleton [GO:0015630]; perinuclear region of cytoplasm [GO:0048471]; alpha-tubulin binding [GO:0043014]; ATP binding [GO:0005524]; beta-tubulin binding [GO:0048487]; kinase activity [GO:0016301]; protein kinase activity [GO:0004672]; protein serine kinase activity [GO:0106310]; protein serine/threonine kinase activator activity [GO:0043539]; protein serine/threonine kinase activity [GO:0004674]; tau protein binding [GO:0048156]; tau-protein kinase activity [GO:0050321]; transferase activity [GO:0016740]; cellular response to DNA damage stimulus [GO:0006974]; central nervous system neuron development [GO:0021954]; DNA repair [GO:0006281]; execution phase of apoptosis [GO:0097194]; intracellular signal transduction [GO:0035556]; MAPK cascade [GO:0000165]; microtubule cytoskeleton organization [GO:0000226]; mitotic G2 DNA damage checkpoint signaling [GO:0007095]; negative regulation of microtubule depolymerization [GO:0007026]; neuron cellular homeostasis [GO:0070050]; neuron projection morphogenesis [GO:0048812]; phosphorylation [GO:0016310]; positive regulation of JNK cascade [GO:0046330]; positive regulation of protein acetylation [GO:1901985]; positive regulation of stress-activated MAPK cascade [GO:0032874]; protein autophosphorylation [GO:0046777]; protein phosphorylation [GO:0006468]; regulation of actin cytoskeleton organization [GO:0032956]; regulation of cytoskeleton organization [GO:0051493]; regulation of MAPK cascade [GO:0043408]; regulation of microtubule cytoskeleton organization [GO:0070507]	TRANSMEM 249..269; /note="Helical; Anchor for type IV membrane protein"; /evidence="ECO:0000255"	10	High	9	9	6	Human	FALSE	2 v 2	-0.220387	0.109019	0.450885	2 v 2	-0.139124	0.513239	0.866081	2 v 2	0.0805033	0.543362	0.978401	2 v 2	-0.40585	0.425527	0.671633	2 v 2	-0.204911	0.54416	0.7963	2 v 2	0.0304563	0.89748	0.944337	2 v 2	-0.185463	0.630039	0.824155	2 v 2	-0.0657876	0.599761	0.840734	2 v 2	-0.050047	0.691867	0.841237	NA	-0.258501	NA	-0.182273	NA	-0.284158	NA	0.00591	NA	-0.0117876	NA	0.172794	NA	-0.726341	NA	-0.0853582	NA	-0.440423	NA	0.0305998	NA	-0.157031	NA	0.217944	NA	-0.46784	NA	0.0969152	NA	-0.156265	NA	0.0246898	NA	-0.145243	NA	0.0451492	NA	9.71218	NA	8.89239	NA	9.45368	NA	8.71012	NA	8.98584	NA	8.80703	NA	9.42626	NA	8.77643	NA	9.14211	NA	8.78234	NA	9.14287	NA	8.58909	NA	9.13109	NA	8.76188	NA	838.8	NA	475.2	NA	701.2	NA	418.8	NA	507	NA	447.9	NA	688	NA	438.5	NA	565	NA	440.3	NA	565.3	NA	385.1	NA	560.7	NA	434.1	NA	492.1	NA	122	NA	480.1	NA	98	NA	507	NA	109.9	NA	462.2	NA	101.6	NA	398.1	NA	149.2	NA	407.6	NA	99.2	NA	301.6	NA	123.3	NA	2	NA	2	NA	2	NA	2	NA	2	NA	2	NA	2	NA	2	NA	2	NA	2	NA	2	NA	2	NA	2	NA	2	High	High	Not Found	High	High	High	Not Found	High	High	High	Not Found	High	High	High	Not Found	High	High	High	Not Found	High	High	High	Not Found	High	High	High	Not Found	High
Q86Y82	STX12	Syntaxin-12	reviewed	5	early endosome membrane [GO:0031901]; endomembrane system [GO:0012505]; Golgi apparatus [GO:0005794]; Golgi membrane [GO:0000139]; intracellular membrane-bounded organelle [GO:0043231]; membrane [GO:0016020]; membrane raft [GO:0045121]; nucleoplasm [GO:0005654]; phagocytic vesicle [GO:0045335]; phagophore assembly site [GO:0000407]; postsynaptic recycling endosome [GO:0098837]; recycling endosome [GO:0055037]; recycling endosome membrane [GO:0055038]; SNARE complex [GO:0031201]; synaptic vesicle [GO:0008021]; synaptic vesicle membrane [GO:0030672]; vesicle [GO:0031982]; SNAP receptor activity [GO:0005484]; SNARE binding [GO:0000149]; autophagosome assembly [GO:0000045]; cholesterol efflux [GO:0033344]; endocytic recycling [GO:0032456]; intracellular protein transport [GO:0006886]; protein stabilization [GO:0050821]; vesicle docking [GO:0048278]; vesicle fusion [GO:0006906]	No	29	High	6	17	6	Human	FALSE	3 v 3	-0.214972	0.109065	0.450885	3 v 3	-0.192256	0.265361	0.830944	3 v 3	-0.0181643	0.857376	0.984375	3 v 3	0.00569159	0.980236	0.991561	3 v 3	-0.341933	0.209866	0.626688	3 v 3	-0.613345	0.098501	0.360295	3 v 3	0.220663	0.223681	0.53044	3 v 3	-0.149677	0.151772	0.656561	3 v 3	-0.59518	0.0412849	0.370992	-0.189754	-0.359994	NA	-0.0951665	-0.059624	-0.443218	NA	-0.0739256	0.160085	-0.104959	NA	-0.109619	0.110448	-0.387446	NA	0.294073	-0.0987015	-0.710864	NA	-0.216234	-0.21103	-0.907541	NA	-0.721463	0.300202	-0.0274517	NA	0.389239	-0.0390775	-0.267646	NA	-0.142309	-0.371116	-0.802581	NA	-0.611844	6.00225	8.52239	NA	8.47411	5.8125	8.16239	NA	8.37895	6.1127	8.13494	NA	8.76818	6.2114	8.8458	NA	8.98442	6.15178	8.40259	NA	8.91049	6.32373	9.04248	NA	9.48965	6.48382	8.93752	NA	9.38003	64.1	367.7	NA	355.6	56.2	286.5	NA	332.9	69.2	281.1	NA	436	74.1	460.1	NA	506.5	71.1	338.4	NA	481.2	80.1	527.3	NA	718.9	89.5	490.3	NA	666.3	44.4	215.7	NA	91.3	32.9	196.2	NA	77.9	47.2	281.1	NA	106.9	49.5	309.1	NA	117.4	47.7	238.4	NA	163.1	59.1	380.2	NA	185.2	67.7	263.7	NA	189.3	1	3	NA	3	1	3	NA	3	1	3	NA	3	1	3	NA	3	1	3	NA	3	1	3	NA	3	1	3	NA	3	High	High	High	High	High	High	High	High	High	High	High	High	High	High	High	High	High	High	High	High	High	High	High	High	High	High	High	High
P54886	ALDH18A1	Delta-1-pyrroline-5-carboxylate synthase (P5CS) (Aldehyde dehydrogenase family 18 member A1) [Includes: Glutamate 5-kinase (GK) (EC 2.7.2.11) (Gamma-glutamyl kinase); Gamma-glutamyl phosphate reductase (GPR) (EC 1.2.1.41) (Glutamate-5-semialdehyde dehydrogenase) (Glutamyl-gamma-semialdehyde dehydrogenase)]	reviewed	5	mitochondrial inner membrane [GO:0005743]; mitochondrion [GO:0005739]; ATP binding [GO:0005524]; glutamate 5-kinase activity [GO:0004349]; glutamate-5-semialdehyde dehydrogenase activity [GO:0004350]; identical protein binding [GO:0042802]; RNA binding [GO:0003723]; citrulline biosynthetic process [GO:0019240]; glutamate metabolic process [GO:0006536]; L-proline biosynthetic process [GO:0055129]; ornithine biosynthetic process [GO:0006592]; phosphorylation [GO:0016310]; proline biosynthetic process [GO:0006561]	No	48	High	35	163	35	Human	FALSE	4 v 4	-0.232895	0.109112	0.450885	4 v 4	-0.183681	0.351647	0.830944	4 v 4	-0.104481	0.168543	0.975594	4 v 4	-0.0726905	0.502263	0.722933	4 v 4	-0.249626	0.205096	0.622514	4 v 4	-0.207379	0.135691	0.406472	4 v 4	0.160204	0.0597846	0.331911	4 v 4	-0.0659452	0.651754	0.864383	4 v 4	-0.102898	0.34853	0.631528	-0.0250616	-0.350075	-0.0957284	-0.460715	0.0452764	-0.402176	-0.531201	0.153376	-0.016972	-0.274866	-0.0610787	-0.0650077	0.0790009	-0.299896	0.0918478	-0.161714	0.0814036	-0.658667	-0.271388	-0.149854	-0.191256	-0.34679	0.0759241	-0.367395	0.104063	0.0501785	0.187576	0.299001	0.0361273	-0.256491	0.259813	-0.30323	-0.174284	-0.0719244	0.137003	-0.302388	11.8865	12.5218	11.1141	11.6711	11.8614	12.1718	11.0183	11.2104	11.9655	12.2219	11.2059	11.5094	11.8841	12.8806	11.4773	11.6593	11.9293	12.4784	10.9461	11.8127	12.1567	12.5687	11.13	11.8768	12.1397	12.2939	11.0689	11.8118	3786	5881	2216.5	3261.1	3720.8	4613.9	2074.2	2369.6	3999.1	4777.2	2362.2	2915.3	3779.7	7541.4	2851.1	3234.4	3900.2	5706.7	1972.9	3597.2	4566	6075.3	2241.1	3760.8	4512.6	5021.4	2148.2	3595.1	2618.2	3450.4	382.9	837.5	2183.2	3159.4	298.9	554.3	2728.6	4777.2	419.5	715.1	2527.5	5066.6	476.8	749.5	2615.4	4020.9	396	1219.1	3369.4	4380.4	398.8	968.7	3412	2700.7	330.6	1021.2	19	23	8	14	19	23	8	14	19	23	8	14	19	23	8	14	19	23	8	14	19	23	8	14	19	23	8	14	High	High	High	High	High	High	High	High	High	High	High	High	High	High	High	High	High	High	High	High	High	High	High	High	High	High	High	High
A0A2U8J9B9	IgH	Ig heavy chain variable region	unreviewed	1		No	14	Medium	1	13	1	Human	FALSE	4 v 4	-0.426578	0.109307	0.450885	4 v 4	0.0106499	0.959273	0.986302	4 v 4	0.321696	0.307776	0.975594	4 v 4	-0.415961	0.0718139	0.338117	4 v 4	-0.358899	0.0177709	0.500871	4 v 4	0.275262	0.203511	0.47812	4 v 4	0.0106169	0.903061	0.957263	4 v 4	-0.369549	0.114488	0.623846	4 v 4	-0.0464342	0.664191	0.828539	-0.145833	-0.193305	-0.397566	-0.969609	0.0977253	-0.0770238	-0.451405	0.473303	0.32794	-0.420974	0.645524	0.734293	-0.180344	-0.38923	-0.240936	-0.853336	-0.148312	-0.421447	-0.501759	-0.36408	0.341587	-0.219683	0.44011	0.539032	-0.0345113	-0.195926	0.156631	0.116274	-0.246037	-0.344423	-0.0503539	-0.837383	0.0136472	0.201291	-0.205414	-0.195261	8.3966	10.6664	10.4991	9.47025	8.25077	10.4731	10.1016	8.50064	8.21626	10.2772	10.2582	8.61692	8.36457	10.6986	10.76	8.981	8.4623	10.6216	10.3086	9.4543	7.87467	10.4969	9.8181	8.07788	8.20261	10.0759	10.4636	8.81218	337	1625.2	1447.3	709.3	304.6	1421.4	1098.7	362.2	297.4	1240.9	1224.7	392.6	329.6	1661.9	1734.1	505.3	352.7	1575.5	1268.2	701.5	234.7	1445	902.7	270.2	294.6	1079.3	1412.1	449.5	233.1	953.5	250	182.2	178.7	973.3	158.3	84.7	202.9	1240.9	217.5	96.3	220.4	1116.5	290	117.1	236.5	1110.1	254.6	237.8	173.2	1041.9	160.6	69.6	222.7	580.5	217.3	127.7	1	1	1	1	1	1	1	1	1	1	1	1	1	1	1	1	1	1	1	1	1	1	1	1	1	1	1	1	Medium	Medium	High	Medium	Medium	Medium	High	Medium	Medium	Medium	High	Medium	Medium	Medium	High	Medium	Medium	Medium	High	Medium	Medium	Medium	High	Medium	Medium	Medium	High	Medium
P36405	ARL3	ADP-ribosylation factor-like protein 3	reviewed	5	centrosome [GO:0005813]; cilium [GO:0005929]; cytoplasm [GO:0005737]; cytoplasmic microtubule [GO:0005881]; extracellular exosome [GO:0070062]; Golgi apparatus [GO:0005794]; Golgi membrane [GO:0000139]; microtubule cytoskeleton [GO:0015630]; midbody [GO:0030496]; nucleoplasm [GO:0005654]; nucleus [GO:0005634]; photoreceptor connecting cilium [GO:0032391]; spindle microtubule [GO:0005876]; GDP binding [GO:0019003]; GTP binding [GO:0005525]; GTPase activating protein binding [GO:0032794]; GTPase activity [GO:0003924]; magnesium ion binding [GO:0000287]; microtubule binding [GO:0008017]; cilium assembly [GO:0060271]; Golgi to plasma membrane transport [GO:0006893]; intraciliary transport [GO:0042073]; kidney development [GO:0001822]; mitotic cytokinesis [GO:0000281]; photoreceptor cell development [GO:0042461]; post-Golgi vesicle-mediated transport [GO:0006892]; protein localization to ciliary membrane [GO:1903441]; protein localization to cilium [GO:0061512]; protein transport [GO:0015031]; small GTPase mediated signal transduction [GO:0007264]; smoothened signaling pathway [GO:0007224]	No	19	High	4	8	4	Human	FALSE	3 v 3	-0.401913	0.109314	0.450885	3 v 3	-0.0176214	0.936105	0.979532	3 v 3	0.0166145	0.924119	0.98609	3 v 3	-0.320231	0.113485	0.400162	3 v 3	-0.154124	0.535268	0.794079	3 v 3	-0.148225	0.420051	0.650304	3 v 3	0.0816818	0.459382	0.725764	3 v 3	-0.136503	0.0621892	0.599581	3 v 3	-0.16484	0.288674	0.600156	-0.199938	-0.322541	NA	-0.68326	-0.154771	-0.264507	NA	0.366413	0.316942	-0.195599	NA	-0.0714995	-0.0859608	-0.410147	NA	-0.464585	-0.234353	-0.466884	NA	0.238863	0.00677146	-0.442541	NA	-0.00890555	0.113977	-0.0876064	NA	0.218675	-0.0795819	-0.202377	NA	-0.12755	-0.310171	-0.246942	NA	0.062594	7.67243	8.8802	NA	8.2854	7.47249	8.55766	NA	7.60214	7.58646	8.47005	NA	7.82082	7.82082	8.93693	NA	7.58195	7.66605	8.67243	NA	7.94837	7.57969	8.91259	NA	7.82972	7.89664	8.71699	NA	7.75822	204	471.2	NA	312	177.6	376.8	NA	194.3	192.2	354.6	NA	226.1	226.1	490.1	NA	191.6	203.1	408	NA	247	191.3	481.9	NA	227.5	238.3	420.8	NA	216.5	141.1	276.4	NA	80.1	104.2	258	NA	45.5	131.1	354.6	NA	55.5	151.2	329.2	NA	44.4	136.2	287.5	NA	83.7	141.1	347.5	NA	58.6	180.2	226.3	NA	61.5	1	1	NA	1	1	1	NA	1	1	1	NA	1	1	1	NA	1	1	1	NA	1	1	1	NA	1	1	1	NA	1	High	High	Not Found	High	High	High	Not Found	High	High	High	Not Found	High	High	High	Not Found	High	High	High	Not Found	High	High	High	Not Found	High	High	High	Not Found	High
P26038	MSN	Moesin (Membrane-organizing extension spike protein)	reviewed	5	adherens junction [GO:0005912]; apical part of cell [GO:0045177]; apical plasma membrane [GO:0016324]; basolateral plasma membrane [GO:0016323]; blood microparticle [GO:0072562]; cell periphery [GO:0071944]; cell surface [GO:0009986]; cytoplasm [GO:0005737]; cytoskeleton [GO:0005856]; cytosol [GO:0005829]; extracellular exosome [GO:0070062]; extracellular space [GO:0005615]; filopodium [GO:0030175]; focal adhesion [GO:0005925]; microvillus [GO:0005902]; microvillus membrane [GO:0031528]; nucleus [GO:0005634]; perinuclear region of cytoplasm [GO:0048471]; plasma membrane [GO:0005886]; pseudopodium [GO:0031143]; uropod [GO:0001931]; vesicle [GO:0031982]; actin binding [GO:0003779]; cell adhesion molecule binding [GO:0050839]; double-stranded RNA binding [GO:0003725]; enzyme binding [GO:0019899]; protein kinase binding [GO:0019901]; signaling receptor binding [GO:0005102]; structural constituent of cytoskeleton [GO:0005200]; cellular response to testosterone stimulus [GO:0071394]; establishment of endothelial barrier [GO:0061028]; establishment of epithelial cell apical/basal polarity [GO:0045198]; gland morphogenesis [GO:0022612]; immunological synapse formation [GO:0001771]; leukocyte cell-cell adhesion [GO:0007159]; leukocyte migration [GO:0050900]; membrane to membrane docking [GO:0022614]; positive regulation of early endosome to late endosome transport [GO:2000643]; positive regulation of gene expression [GO:0010628]; positive regulation of podosome assembly [GO:0071803]; positive regulation of protein catabolic process [GO:0045732]; positive regulation of protein localization to early endosome [GO:1902966]; regulation of cell shape [GO:0008360]; regulation of cell size [GO:0008361]; regulation of lymphocyte migration [GO:2000401]; regulation of organelle assembly [GO:1902115]; T cell aggregation [GO:0070489]; T cell migration [GO:0072678]; T cell proliferation [GO:0042098]	TRANSMEM 8..28; /note="Helical"; /evidence="ECO:0000255"	51	High	36	128	22	Human	FALSE	4 v 4	-0.320036	0.109436	0.450885	4 v 4	-0.0945338	0.615767	0.886882	4 v 4	0.0527559	0.564308	0.978401	4 v 4	-0.432601	0.0195603	0.287355	4 v 4	-0.273621	0.102325	0.579689	4 v 4	-0.129428	0.0310973	0.262171	4 v 4	-0.112565	0.353427	0.645815	4 v 4	-0.179087	0.220412	0.69185	4 v 4	-0.182184	0.139806	0.471301	-0.0742502	-0.0741754	-0.566182	-0.565537	0.0313847	-0.122872	-0.545178	0.258529	0.0698168	-0.0140078	-0.114818	0.270032	-0.183814	-0.455343	-0.447701	-0.643547	0.0138336	-0.298603	-0.559872	-0.249841	-0.0298186	-0.155063	-0.154178	-0.178654	-0.109564	-0.381168	0.118482	-0.0780101	-0.0175511	-0.175731	-0.0146939	-0.508371	-0.0996354	-0.141055	-0.0393603	-0.448686	10.6818	9.90056	9.56872	11.6194	10.6075	9.82639	9.00253	11.0539	10.498	9.44522	9.12102	10.9758	10.4841	9.74382	9.68089	11.2257	10.5155	9.62095	9.13571	11.4842	10.5278	9.60028	9.27519	11.1545	10.5976	9.58628	9.16038	11.4245	1642.6	955.8	759.4	3146.2	1560.2	907.9	512.9	2125.9	1446.1	697.1	556.8	2014	1432.3	857.4	820.8	2394.8	1463.8	787.4	562.5	2864.8	1476.3	776.2	619.6	2279.5	1549.5	768.7	572.2	2748.7	1136	560.8	131.2	808	915.4	621.7	73.9	497.2	986.7	697.1	98.9	494	957.8	576	137.3	554.9	981.6	554.8	112.9	970.9	1089.4	559.6	110.2	587.2	1171.6	413.4	88.1	780.8	8	5	3	10	8	5	3	10	8	5	3	10	8	5	3	10	8	5	3	10	8	5	3	10	8	5	3	10	High	High	High	High	High	High	High	High	High	High	High	High	High	High	High	High	High	High	High	High	High	High	High	High	High	High	High	High
Q6UW78	UQCC3	Ubiquinol-cytochrome-c reductase complex assembly factor 3 (Assembly factor CBP4 homolog)	reviewed	5	cytosol [GO:0005829]; mitochondrial inner membrane [GO:0005743]; mitochondrion [GO:0005739]; nucleoplasm [GO:0005654]; cardiolipin binding [GO:1901612]; phosphatidic acid binding [GO:0070300]; ATP biosynthetic process [GO:0006754]; cristae formation [GO:0042407]; mitochondrial electron transport, ubiquinol to cytochrome c [GO:0006122]; mitochondrial respiratory chain complex III assembly [GO:0034551]	No	24	High	1	4	1	Human	FALSE	3 v 3	0.281183	0.109477	0.450885	3 v 3	0.00125117	0.990918	0.995539	3 v 3	0.155771	0.673369	0.978401	3 v 3	-0.0354647	0.757728	0.879067	3 v 3	0.259562	0.454748	0.752427	3 v 3	-0.202612	0.387287	0.630441	3 v 3	-0.316648	0.171936	0.483205	3 v 3	0.258311	0.320153	0.722099	3 v 3	-0.358384	0.131814	0.467434	0.082893	0.342087	0.418569	NA	-0.00408118	0.172579	-0.164745	NA	0.159162	0.706117	-0.397964	NA	-0.0540004	0.147002	-0.199396	NA	0.0175529	0.822082	-0.0609493	NA	-0.117231	0.0661127	-0.556718	NA	-0.136893	-0.195085	-0.617965	NA	0.0216341	0.649503	0.103795	NA	-0.276393	-0.640004	-0.158754	NA	6.80219	6.43796	5.93546	NA	6.88509	6.78005	6.35403	NA	6.74819	6.58496	5.73606	NA	6.73064	5.76288	5.79701	NA	6.72656	5.93546	5.63227	NA	6.86542	6.51885	6.29278	NA	7.02459	7.22497	5.89482	NA	111.6	86.7	61.2	NA	118.2	109.9	81.8	NA	107.5	96	53.3	NA	106.2	54.3	55.6	NA	105.9	61.2	49.6	NA	116.6	91.7	78.4	NA	130.2	149.6	59.5	NA	77.2	50.9	10.6	NA	69.4	75.2	11.8	NA	73.4	96	9.5	NA	71	36.5	9.3	NA	71	43.1	9.9	NA	86.1	66.1	14	NA	98.4	80.5	9.2	NA	1	1	1	NA	1	1	1	NA	1	1	1	NA	1	1	1	NA	1	1	1	NA	1	1	1	NA	1	1	1	NA	High	High	High	Not Found	High	High	High	Not Found	High	High	High	Not Found	High	High	High	Not Found	High	High	High	Not Found	High	High	High	Not Found	High	High	High	Not Found
P12694	BCKDHA	2-oxoisovalerate dehydrogenase subunit alpha, mitochondrial (EC 1.2.4.4) (Branched-chain alpha-keto acid dehydrogenase E1 component alpha chain) (BCKDE1A) (BCKDH E1-alpha)	reviewed	5	mitochondrial alpha-ketoglutarate dehydrogenase complex [GO:0005947]; mitochondrial matrix [GO:0005759]; mitochondrion [GO:0005739]; 3-methyl-2-oxobutanoate dehydrogenase (2-methylpropanoyl-transferring) activity [GO:0003863]; carboxy-lyase activity [GO:0016831]; metal ion binding [GO:0046872]; branched-chain amino acid catabolic process [GO:0009083]	No	26	High	9	16	9	Human	FALSE	4 v 4	-0.107478	0.109477	0.450885	4 v 4	-0.288467	0.291767	0.830944	4 v 4	-0.24294	0.0924359	0.975594	4 v 4	-0.351066	0.0968362	0.374512	4 v 4	-0.351068	0.165148	0.612281	4 v 4	-0.274209	0.0567185	0.2986	4 v 4	-0.243588	0.123021	0.417004	4 v 4	-0.0626009	0.598574	0.840734	4 v 4	-0.0312691	0.683877	0.837191	-0.0243756	-0.0929167	-0.0686062	-0.244015	0.0842151	-0.312516	-0.917209	-0.00835742	-0.0728363	-0.16441	-0.529849	-0.204666	0.0725458	-0.414074	-0.458158	-0.60458	0.15412	-0.494376	-0.757627	-0.306387	-0.00895086	-0.318843	-0.417537	-0.351507	0.0969214	-0.321157	-0.389552	-0.360565	0.0699046	-0.18186	0.159582	-0.29803	0.0638855	-0.154433	0.112312	-0.146841	8.57743	9.64097	7.63009	7.41193	8.55305	9.54805	7.56148	7.16792	8.64997	9.22689	7.17193	6.80735	8.49586	9.72127	7.92955	7.11374	8.58007	9.40875	7.01235	7.10538	8.65893	9.54574	7.58946	7.15886	8.58609	9.38133	7.05961	6.9542	382	798.4	198.1	170.3	375.6	748.6	188.9	143.8	401.7	599.2	144.2	112	361	844.1	243.8	138.5	382.7	679.7	129.1	137.7	404.2	747.4	192.6	142.9	384.3	666.9	133.4	124	264.2	468.4	34.2	43.7	220.4	512.6	27.2	33.6	274.1	599.2	25.6	27.5	241.4	567.1	40.8	32.1	256.6	478.9	25.9	46.7	298.3	538.9	34.3	36.8	290.6	358.7	20.5	35.2	3	4	1	1	3	4	1	1	3	4	1	1	3	4	1	1	3	4	1	1	3	4	1	1	3	4	1	1	High	High	High	High	High	High	High	High	High	High	High	High	High	High	High	High	High	High	High	High	High	High	High	High	High	High	High	High
Q9NTZ6	RBM12	RNA-binding protein 12 (RNA-binding motif protein 12) (SH3/WW domain anchor protein in the nucleus) (SWAN)	reviewed	4	nucleoplasm [GO:0005654]; ribonucleoprotein complex [GO:1990904]; RNA binding [GO:0003723]; regulation of RNA splicing [GO:0043484]	No	20	High	19	65	19	Human	FALSE	4 v 4	-0.255151	0.109492	0.450885	4 v 4	0.042431	0.811589	0.93959	4 v 4	0.151642	0.188653	0.975594	4 v 4	-0.251603	0.272903	0.554292	4 v 4	-0.187208	0.0312602	0.542208	4 v 4	0.068865	0.686556	0.827528	4 v 4	0.00354791	0.971738	0.98796	4 v 4	-0.229639	0.248733	0.697015	4 v 4	-0.082777	0.583108	0.781593	-0.405789	-0.10561	-0.0215136	-0.48769	0.0895794	0.0840414	-0.396511	0.392615	0.167159	-0.0754005	0.362021	0.152788	-0.574151	0.153805	-0.017642	-0.568424	-0.302209	-0.0679808	-0.2133	-0.165341	-0.239033	0.0751553	0.490991	-0.0516531	-0.168362	0.259416	0.00387159	-0.0807335	-0.391789	-0.152022	0.183211	-0.557956	-0.406192	0.150556	0.12897	-0.204441	9.7662	10.9944	9.6987	10.3597	9.36041	10.8887	9.67719	9.87206	9.19205	11.1482	9.68106	9.79133	9.49426	11.2161	9.89436	9.95667	9.58383	11.3002	9.49785	10.3493	9.43108	11.073	9.19007	9.84298	9.59824	10.9976	9.55209	9.99577	870.8	2040	831	1314	657.3	1896	818.7	937.1	584.9	2269.5	820.9	886.1	721.2	2379	951.7	993.7	767.4	2521.7	723	1304.5	690.3	2154.3	584.1	918.4	775.1	2044.6	750.7	1021	602.2	1196.9	143.6	337.5	385.7	1298.3	118	219.2	399.1	2269.5	145.8	217.4	482.3	1598.3	159.2	230.3	514.6	1776.8	145.1	442.1	509.4	1553.3	103.9	236.6	586.1	1099.7	115.5	290	4	9	4	5	4	9	4	5	4	9	4	5	4	9	4	5	4	9	4	5	4	9	4	5	4	9	4	5	High	High	High	High	High	High	High	High	High	High	High	High	High	High	High	High	High	High	High	High	High	High	High	High	High	High	High	High
Q9BQ52	ELAC2	Zinc phosphodiesterase ELAC protein 2 (EC 3.1.26.11) (ElaC homolog protein 2) (Heredity prostate cancer protein 2) (Ribonuclease Z 2) (RNase Z 2) (tRNA 3 endonuclease 2) (tRNase Z 2)	reviewed	5	cytosol [GO:0005829]; mitochondrial matrix [GO:0005759]; mitochondrial nucleoid [GO:0042645]; mitochondrion [GO:0005739]; nucleoplasm [GO:0005654]; nucleus [GO:0005634]; 3'-tRNA processing endoribonuclease activity [GO:0042781]; endoribonuclease activity [GO:0004521]; metal ion binding [GO:0046872]; RNA binding [GO:0003723]; tRNA-specific ribonuclease activity [GO:0004549]; mitochondrial tRNA 3'-trailer cleavage, endonucleolytic [GO:0072684]; mitochondrial tRNA processing [GO:0090646]; tRNA 3'-end processing [GO:0042780]; tRNA catabolic process [GO:0016078]	No	15	High	10	40	10	Human	FALSE	4 v 4	-0.302599	0.109658	0.450885	4 v 4	-0.0338555	0.868478	0.958915	4 v 4	-0.0242745	0.594516	0.978401	4 v 4	-0.201625	0.310215	0.581788	4 v 4	-0.151662	0.327376	0.690922	4 v 4	-0.142705	0.255802	0.526313	4 v 4	0.100974	0.172569	0.483205	4 v 4	-0.117807	0.442189	0.77709	4 v 4	-0.118431	0.402063	0.665599	-0.0560919	-0.17798	-0.29928	-0.677043	0.183886	-0.0750371	-0.545728	0.301457	0.0378289	-0.0651716	-0.119459	0.0497042	0.10375	-0.175208	-0.0677446	-0.667299	0.147592	-0.0709695	-0.472531	-0.21074	0.0549484	-0.153959	-0.0515409	-0.420269	0.159842	0.0027721	0.231535	0.00974432	-0.0362935	0.00406758	0.0731966	-0.512197	0.0171195	-0.0887872	0.0679186	-0.469973	9.87467	9.78513	9.55478	10.5375	9.81858	9.60715	9.2555	9.86047	9.97842	9.60992	9.48704	9.87021	9.83083	9.68089	9.95957	10.081	10.0147	9.60585	9.41384	10.3824	9.92348	9.76388	9.53858	10.2905	9.9613	9.6987	9.41912	10.3402	938.8	882.3	752.1	1486.3	903	779.9	611.2	929.6	1008.8	781.4	717.6	935.9	910.7	820.8	995.7	1083.1	1034.5	779.2	682.1	1334.8	971.1	869.4	743.7	1252.4	996.9	831	684.6	1296.3	649.2	517.6	129.9	381.7	529.8	534	88.1	217.4	688.3	781.4	127.4	229.6	609	551.4	166.5	251	693.7	549	136.9	452.4	716.6	626.8	132.3	322.6	753.8	446.9	105.4	368.2	6	4	2	2	6	4	2	2	6	4	2	2	6	4	2	2	6	4	2	2	6	4	2	2	6	4	2	2	High	High	High	High	High	High	High	High	High	High	High	High	High	High	High	High	High	High	High	High	High	High	High	High	High	High	High	High
O75694	NUP155	Nuclear pore complex protein Nup155 (155 kDa nucleoporin) (Nucleoporin Nup155)	reviewed	5	cytosol [GO:0005829]; membrane [GO:0016020]; nuclear envelope [GO:0005635]; nuclear membrane [GO:0031965]; nuclear pore [GO:0005643]; nuclear pore inner ring [GO:0044611]; structural constituent of nuclear pore [GO:0017056]; atrial cardiac muscle cell action potential [GO:0086014]; miRNA processing [GO:0035196]; mRNA export from nucleus [GO:0006406]; nuclear envelope organization [GO:0006998]; nucleocytoplasmic transport [GO:0006913]; protein import into nucleus [GO:0006606]; protein localization to nuclear inner membrane [GO:0036228]; RNA export from nucleus [GO:0006405]; transcription-dependent tethering of RNA polymerase II gene DNA at nuclear periphery [GO:0000972]	No	19	High	23	85	23	Human	FALSE	4 v 4	-0.124873	0.10969	0.450885	4 v 4	-0.00755795	0.782366	0.930538	4 v 4	-0.0301627	0.729596	0.978401	4 v 4	-0.0658383	0.248382	0.532301	4 v 4	-0.0932992	0.330407	0.691204	4 v 4	-0.0654265	0.543399	0.732301	4 v 4	0.0590345	0.410145	0.685797	4 v 4	-0.0857412	0.311102	0.71553	4 v 4	-0.0352638	0.594106	0.787104	-0.0658345	0.00203535	-0.218973	-0.216719	-0.0582057	-0.0175505	0.0615648	-0.0160404	0.125736	-0.233055	0.0612915	-0.0746229	0.0441802	-0.103721	-0.0335758	-0.170237	-0.0303159	-0.253269	0.102726	-0.192338	0.0597223	-0.190143	0.132811	-0.264095	0.110015	-0.105756	0.185397	0.0464823	0.0278898	-0.235718	0.0411615	-0.176298	-0.0660138	0.042912	0.071519	-0.189472	10.7458	10.6058	10.6514	11.4403	10.68	10.6078	10.4324	11.2236	10.79	10.502	10.6178	11.2701	10.8203	10.7553	10.5151	11.4624	10.7621	10.7378	10.5767	11.4464	10.7303	10.6922	10.485	11.5342	10.856	10.4591	10.5463	11.4595	1717.2	1558.3	1608.4	2778.9	1640.6	1560.5	1381.9	2391.3	1770.6	1450.2	1571.4	2469.6	1808.2	1728.5	1463.4	2821.8	1736.7	1707.6	1527.2	2790.6	1698.8	1654.5	1433.2	2965.7	1853.5	1407.7	1495.4	2816.2	1187.5	914.3	277.8	713.7	962.7	1068.5	199.2	559.3	1208.1	1450.2	279	605.8	1209.2	1161.2	244.7	653.9	1164.6	1203.1	306.5	945.8	1253.6	1192.9	255	763.9	1401.5	757.1	230.2	800	8	7	6	8	8	7	6	8	8	7	6	8	8	7	6	8	8	7	6	8	8	7	6	8	8	7	6	8	High	High	High	High	High	High	High	High	High	High	High	High	High	High	High	High	High	High	High	High	High	High	High	High	High	High	High	High
P18031	PTPN1	Tyrosine-protein phosphatase non-receptor type 1 (EC 3.1.3.48) (Protein-tyrosine phosphatase 1B) (PTP-1B)	reviewed	5	cytoplasm [GO:0005737]; cytoplasmic side of endoplasmic reticulum membrane [GO:0098554]; cytosol [GO:0005829]; early endosome [GO:0005769]; endoplasmic reticulum [GO:0005783]; endosome lumen [GO:0031904]; mitochondrial crista [GO:0030061]; mitochondrial matrix [GO:0005759]; protein-containing complex [GO:0032991]; sorting endosome [GO:0097443]; cadherin binding [GO:0045296]; enzyme binding [GO:0019899]; ephrin receptor binding [GO:0046875]; insulin receptor binding [GO:0005158]; non-membrane spanning protein tyrosine phosphatase activity [GO:0004726]; protein kinase binding [GO:0019901]; protein phosphatase 2A binding [GO:0051721]; protein tyrosine phosphatase activity [GO:0004725]; receptor tyrosine kinase binding [GO:0030971]; RNA binding [GO:0003723]; zinc ion binding [GO:0008270]; actin cytoskeleton reorganization [GO:0031532]; cellular response to unfolded protein [GO:0034620]; endoplasmic reticulum unfolded protein response [GO:0030968]; growth hormone receptor signaling pathway via JAK-STAT [GO:0060397]; insulin receptor recycling [GO:0038020]; insulin receptor signaling pathway [GO:0008286]; IRE1-mediated unfolded protein response [GO:0036498]; negative regulation of endoplasmic reticulum stress-induced intrinsic apoptotic signaling pathway [GO:1902236]; negative regulation of ERK1 and ERK2 cascade [GO:0070373]; negative regulation of insulin receptor signaling pathway [GO:0046627]; negative regulation of MAP kinase activity [GO:0043407]; negative regulation of PERK-mediated unfolded protein response [GO:1903898]; negative regulation of signal transduction [GO:0009968]; negative regulation of vascular endothelial growth factor receptor signaling pathway [GO:0030948]; peptidyl-tyrosine dephosphorylation [GO:0035335]; peptidyl-tyrosine dephosphorylation involved in inactivation of protein kinase activity [GO:1990264]; platelet-derived growth factor receptor-beta signaling pathway [GO:0035791]; positive regulation of IRE1-mediated unfolded protein response [GO:1903896]; positive regulation of JUN kinase activity [GO:0043507]; positive regulation of protein tyrosine kinase activity [GO:0061098]; positive regulation of receptor catabolic process [GO:2000646]; protein dephosphorylation [GO:0006470]; regulation of endocytosis [GO:0030100]; regulation of hepatocyte growth factor receptor signaling pathway [GO:1902202]; regulation of intracellular protein transport [GO:0033157]; regulation of signal transduction [GO:0009966]; regulation of type I interferon-mediated signaling pathway [GO:0060338]	No	40	High	14	59	14	Human	FALSE	4 v 4	-0.0425588	0.109815	0.450885	4 v 4	0.0165441	0.839503	0.952128	4 v 4	-0.112502	0.535692	0.978401	4 v 4	0.0330716	0.593893	0.777481	4 v 4	0.0854356	0.337701	0.694305	4 v 4	-0.186255	0.301862	0.569207	4 v 4	0.0756303	0.171419	0.483205	4 v 4	0.0688915	0.586524	0.833492	4 v 4	-0.0737523	0.0389302	0.364597	-0.0769155	-0.00152944	-0.0723776	-0.0194124	0.199177	-0.0162576	0.0459954	-0.162738	-0.292905	0.0019839	0.28403	-0.443118	-0.11113	0.0757193	0.0155233	0.152174	-0.0222167	-0.0180178	0.298309	0.0836679	-0.316023	-0.0617545	0.160381	-0.527622	-0.0342144	0.0772487	0.0879009	0.171586	-0.221393	-0.00176021	0.252314	0.246406	-0.023118	-0.0637384	-0.123649	-0.0845037	10.8705	10.3677	10.2309	10.9258	10.7936	10.3662	10.1585	10.9064	10.7594	10.4435	10.2464	11.078	10.7816	10.4615	9.94808	10.9943	10.9808	10.4452	9.99407	10.8315	11.0754	10.5052	10.086	11.6056	10.7825	10.5072	10.37	11.1625	1872.2	1321.3	1201.7	1945.3	1775	1319.9	1142.9	1919.3	1733.4	1392.5	1214.7	2161.7	1760.3	1410	987.8	2039.9	2020.9	1394.2	1019.8	1822.3	2157.9	1453.4	1086.9	3116.2	1761.4	1455.4	1323.4	2292.1	1294.7	775.2	207.6	499.6	1041.5	903.8	164.7	448.9	1182.7	1392.5	215.7	530.2	1177.1	947.3	165.2	472.7	1355.2	982.3	204.7	617.6	1592.3	1047.9	193.4	802.7	1331.8	782.8	203.7	651.1	7	6	5	8	7	6	5	8	7	6	5	8	7	6	5	8	7	6	5	8	7	6	5	8	7	6	5	8	High	High	High	High	High	High	High	High	High	High	High	High	High	High	High	High	High	High	High	High	High	High	High	High	High	High	High	High
Q16186	ADRM1	Proteasomal ubiquitin receptor ADRM1 (110 kDa cell membrane glycoprotein) (Gp110) (Adhesion-regulating molecule 1) (ARM-1) (Proteasome regulatory particle non-ATPase 13) (hRpn13) (Rpn13 homolog)	reviewed	5	cytosol [GO:0005829]; nucleoplasm [GO:0005654]; plasma membrane [GO:0005886]; proteasome complex [GO:0000502]; proteasome regulatory particle, lid subcomplex [GO:0008541]; endopeptidase activator activity [GO:0061133]; molecular function inhibitor activity [GO:0140678]; protease binding [GO:0002020]; proteasome binding [GO:0070628]; ubiquitin binding [GO:0043130]; proteasome assembly [GO:0043248]; proteasome-mediated ubiquitin-dependent protein catabolic process [GO:0043161]; transcription elongation by RNA polymerase II promoter [GO:0006368]; ubiquitin-dependent protein catabolic process [GO:0006511]	No	24	High	8	30	8	Human	FALSE	4 v 4	-0.145857	0.109888	0.450885	4 v 4	0.479366	0.301277	0.830944	4 v 4	0.0596127	0.417555	0.978401	4 v 4	-0.104452	0.16231	0.44652	4 v 4	0.443576	0.274409	0.661508	4 v 4	-0.0426456	0.442839	0.666332	4 v 4	0.0414045	0.611338	0.817037	4 v 4	-0.0357908	0.653688	0.864953	4 v 4	-0.102258	0.0203217	0.356069	0.00440518	-0.187962	-0.0994232	-0.300447	0.19592	-0.00145594	1.62741	0.0955934	-0.112729	0.0576237	0.104391	0.189164	-0.16775	-0.0329521	0.0125453	-0.229652	0.0973761	0.149177	1.44024	0.0875111	-0.186208	-0.0128031	0.00704328	0.0213852	-0.172155	0.15501	0.111968	0.0707946	-0.0985441	0.150633	-0.18717	-0.00808235	-0.0734788	-0.0704268	-0.0973481	-0.167779	9.27915	9.13545	7.51728	8.77577	9.28355	8.94749	7.41785	8.47533	9.1114	9.1025	7.52982	8.54612	9.01402	8.95332	6.08958	8.45861	9.20994	8.95187	7.71699	8.55421	9.2976	9.1153	7.52278	8.52474	9.18488	9.17293	7.62717	8.7139	621.3	562.4	183.2	438.3	623.2	493.7	171	355.9	553.1	549.7	184.8	373.8	517	495.7	68.1	351.8	592.2	495.2	210.4	375.9	629.3	554.6	183.9	368.3	582	577.2	197.7	419.9	429.6	330	31.6	112.6	365.7	338.1	24.7	83.3	377.4	549.7	32.8	91.7	345.7	333	11.4	81.5	397.1	348.9	42.2	127.4	464.4	399.8	32.7	94.9	440.1	310.4	30.4	119.3	3	3	1	2	3	3	1	2	3	3	1	2	3	3	1	2	3	3	1	2	3	3	1	2	3	3	1	2	High	High	High	High	High	High	High	High	High	High	High	High	High	High	High	High	High	High	High	High	High	High	High	High	High	High	High	High
O15235	MRPS12	28S ribosomal protein S12, mitochondrial (MRP-S12) (S12mt) (MT-RPS12) (Mitochondrial small ribosomal subunit protein uS12m)	reviewed	4	mitochondrial inner membrane [GO:0005743]; mitochondrial ribosome [GO:0005761]; mitochondrial small ribosomal subunit [GO:0005763]; ribosome [GO:0005840]; RNA binding [GO:0003723]; structural constituent of ribosome [GO:0003735]; mitochondrial translation [GO:0032543]; translation [GO:0006412]	No	33	High	4	13	4	Human	FALSE	3 v 3	0.205813	0.110153	0.450885	3 v 3	-0.0311908	0.693026	0.908201	3 v 3	-0.14858	0.421334	0.978401	3 v 3	0.41318	0.156566	0.441887	3 v 3	0.320502	0.259577	0.654508	3 v 3	0.270489	0.500386	0.701086	3 v 3	0.207367	0.213405	0.519914	3 v 3	0.351693	0.127698	0.648583	3 v 3	0.419069	0.151571	0.480933	0.153905	0.352943	0.110591	NA	-0.0100082	0.0752233	-0.158788	NA	-0.172808	0.119145	-0.392076	NA	0.203288	0.784311	0.251942	NA	0.301754	0.68584	-0.0260871	NA	0.150792	0.895293	-0.234617	NA	0.0493828	0.431368	0.141351	NA	0.311762	0.610616	0.132701	NA	0.3236	0.776149	0.15746	NA	8.47654	8.46148	8.6453	NA	8.63045	8.81442	8.75589	NA	8.67983	9.24579	8.89724	NA	8.37808	8.55995	8.92333	NA	8.36807	8.63517	8.76454	NA	8.52904	8.3505	9.13186	NA	8.35623	8.46964	8.73978	NA	356.2	352.5	400.4	NA	396.3	450.2	432.3	NA	410.1	607.1	476.8	NA	332.7	377.4	485.5	NA	330.4	397.6	434.9	NA	369.4	326.4	561	NA	327.7	354.5	427.5	NA	246.3	206.8	69.2	NA	232.5	308.2	62.3	NA	279.8	607.1	84.7	NA	222.5	253.6	81.2	NA	221.5	280.2	87.3	NA	272.6	235.3	99.8	NA	247.8	190.7	65.8	NA	1	2	1	NA	1	2	1	NA	1	2	1	NA	1	2	1	NA	1	2	1	NA	1	2	1	NA	1	2	1	NA	High	High	High	Not Found	High	High	High	Not Found	High	High	High	Not Found	High	High	High	Not Found	High	High	High	Not Found	High	High	High	Not Found	High	High	High	Not Found
Q3SYG4	BBS9	Protein PTHB1 (Bardet-Biedl syndrome 9 protein) (Parathyroid hormone-responsive B1 gene protein)	reviewed	5	BBSome [GO:0034464]; centriolar satellite [GO:0034451]; ciliary membrane [GO:0060170]; ciliary transition zone [GO:0035869]; cilium [GO:0005929]; cytosol [GO:0005829]; membrane [GO:0016020]; pericentriolar material [GO:0000242]; cilium assembly [GO:0060271]; fat cell differentiation [GO:0045444]; protein localization to cilium [GO:0061512]; protein transport [GO:0015031]; response to stimulus [GO:0050896]; visual perception [GO:0007601]	No	3	Medium	1	12	1	Human	FALSE	3 v 3	-0.63566	0.110222	0.450885	3 v 3	-0.0497069	0.861078	0.958194	3 v 3	-0.399251	0.247674	0.975594	3 v 3	-0.42678	0.433664	0.676483	3 v 3	-0.697421	0.0632283	0.571578	3 v 3	-0.315502	0.276428	0.543219	3 v 3	0.20888	0.429181	0.700289	3 v 3	-0.647714	0.253732	0.697254	3 v 3	0.0837487	0.864922	0.93644	-0.313263	-0.511364	NA	-1.08235	-0.206536	-0.383462	NA	0.440878	-0.882687	-0.247322	NA	-0.0677446	0.261585	-0.29849	NA	-1.24344	-0.38241	-0.689429	NA	-1.02042	-0.0456678	-0.165344	NA	-0.735496	0.574848	0.212874	NA	-0.161083	-0.175874	-0.305968	NA	-1.4613	0.837019	0.081978	NA	-0.667751	6.37504	9.07361	NA	7.86109	6.06178	8.56224	NA	6.77873	6.63662	8.77512	NA	6.61765	7.01903	9.46455	NA	7.63807	6.8125	9.08108	NA	8.07895	6.68229	8.94046	NA	7.35315	5.79961	8.69314	NA	7.2854	83	538.8	NA	232.5	66.8	378	NA	109.8	99.5	438.1	NA	98.2	129.7	706.5	NA	199.2	112.4	541.6	NA	270.4	102.7	491.3	NA	163.5	55.7	413.9	NA	156	57.4	316.1	NA	59.7	39.2	258.8	NA	25.7	67.9	438.1	NA	24.1	86.7	474.7	NA	46.1	75.4	381.6	NA	91.6	75.8	354.2	NA	42.1	42.1	222.6	NA	44.3	1	2	NA	1	1	2	NA	1	1	2	NA	1	1	2	NA	1	1	2	NA	1	1	2	NA	1	1	2	NA	1	High	Medium	Medium	Medium	High	Medium	Medium	Medium	High	Medium	Medium	Medium	High	Medium	Medium	Medium	High	Medium	Medium	Medium	High	Medium	Medium	Medium	High	Medium	Medium	Medium
E1BJK2	TUBB1	Tubulin beta chain	unreviewed	2	cytoplasm [GO:0005737]; microtubule [GO:0005874]; GTP binding [GO:0005525]; GTPase activity [GO:0003924]; structural constituent of cytoskeleton [GO:0005200]; microtubule-based process [GO:0007017]	No	44	High	16	102	10		TRUE	4 v 4	-0.157903	0.110228	0.450885	4 v 4	-0.192615	0.34115	0.830944	4 v 4	0.229109	0.377218	0.978401	4 v 4	0.0164213	0.929598	0.967205	4 v 4	0.143712	0.552856	0.801533	4 v 4	-0.101796	0.437937	0.662784	4 v 4	0.174324	0.262914	0.564662	4 v 4	0.336327	0.0359789	0.599028	4 v 4	-0.330906	0.134887	0.469797	-0.137974	-0.339195	-0.157744	0.00330165	-0.208975	0.194067	-0.121709	-0.633842	-0.29981	0.785077	0.219701	0.211469	0.383564	-0.374799	-0.149326	0.206247	0.279336	0.666804	-0.0287949	-0.342498	-0.152003	0.228946	-0.29151	-0.192618	0.521537	-0.0356045	0.00841795	0.202946	0.488311	0.472737	0.0929142	0.291344	0.147807	-0.55613	-0.511212	-0.404087	5.94017	9.87544	9.67895	9.14822	5.80219	9.53625	9.52121	9.15152	6.32373	9.50064	9.52963	9.35447	6.04439	8.83384	9.55842	9.69697	5.83542	9.02791	9.43671	9.06313	6.47573	9.2717	9.82114	9.54709	6.17592	10.0568	10.0408	9.75856	61.4	939.3	819.7	567.4	55.8	742.5	734.8	568.7	80.1	724.4	739.1	654.6	66	456.3	754	830	57.1	522	693	534.9	89	618.1	904.6	748.1	72.3	1065.1	1053.4	866.2	42.5	551.1	141.6	145.7	32.7	508.4	105.9	133	54.7	724.4	131.2	160.6	44.2	306.5	126.1	192.3	38.3	367.8	139.1	181.3	65.6	445.7	161	192.7	54.7	572.9	162.1	246.1	1	7	4	4	1	7	4	4	1	7	4	4	1	7	4	4	1	7	4	4	1	7	4	4	1	7	4	4	High	High	High	High	High	High	High	High	High	High	High	High	High	High	High	High	High	High	High	High	High	High	High	High	High	High	High	High
Q16637	SMN1; SMN2	Survival motor neuron protein (Component of gems 1) (Gemin-1)	reviewed	5	axon [GO:0030424]; Cajal body [GO:0015030]; cytoplasm [GO:0005737]; cytoplasmic ribonucleoprotein granule [GO:0036464]; cytosol [GO:0005829]; Gemini of coiled bodies [GO:0097504]; neuron projection [GO:0043005]; nuclear body [GO:0016604]; nucleoplasm [GO:0005654]; nucleus [GO:0005634]; perikaryon [GO:0043204]; SMN complex [GO:0032797]; SMN-Sm protein complex [GO:0034719]; Z disc [GO:0030018]; identical protein binding [GO:0042802]; RNA binding [GO:0003723]; DNA-templated transcription termination [GO:0006353]; nervous system development [GO:0007399]; spliceosomal complex assembly [GO:0000245]; spliceosomal snRNP assembly [GO:0000387]	No	35	High	9	44	9	Human	FALSE	4 v 4	0.124274	0.110726	0.450885	4 v 4	0.0684855	0.515075	0.866264	4 v 4	-0.134382	0.102624	0.975594	4 v 4	-0.172269	0.0676442	0.330982	4 v 4	0.0865911	0.516943	0.782354	4 v 4	-0.433183	0.0604863	0.302431	4 v 4	-0.296543	0.0438883	0.293154	4 v 4	0.0181056	0.845191	0.943976	4 v 4	-0.298801	0.107539	0.441928	0.171178	0.252207	0.075646	-0.00193463	-0.031957	0.0385497	0.339135	-0.0717859	-0.123458	0.0240192	-0.235565	-0.202524	-0.00500068	-0.300364	-0.200489	-0.183224	0.183556	-0.161868	0.368634	-0.043958	-0.124015	-0.393587	-0.8339	-0.38123	-0.176178	-0.55257	-0.276135	-0.181289	0.215513	-0.200418	0.0294989	0.0278279	-0.000556488	-0.417606	-0.598335	-0.178706	9.60789	9.11061	8.65499	9.39146	9.77906	9.36282	8.73064	9.38952	9.60288	8.81025	8.4545	9.20823	9.41933	8.97212	8.08587	9.25219	9.38737	9.01067	8.42501	9.18041	9.7269	9.20384	9.2884	9.58946	9.60344	9.22786	9.05284	9.38694	780.3	552.8	403.1	671.6	878.6	658.4	424.8	670.7	777.6	448.9	350.8	591.5	684.7	502.2	271.7	609.8	669.7	515.8	343.7	580.2	847.4	589.7	625.3	770.4	777.9	599.6	531.1	669.5	539.6	324.4	69.6	172.5	515.5	450.8	61.2	156.9	530.6	448.9	62.3	145.1	457.9	337.4	45.4	141.3	449.1	363.4	69	196.7	625.3	425.2	111.3	198.5	588.2	322.5	81.7	190.2	3	2	2	3	3	2	2	3	3	2	2	3	3	2	2	3	3	2	2	3	3	2	2	3	3	2	2	3	High	High	High	High	High	High	High	High	High	High	High	High	High	High	High	High	High	High	High	High	High	High	High	High	High	High	High	High
Q9NPA8	ENY2	Transcription and mRNA export factor ENY2 (Enhancer of yellow 2 transcription factor homolog)	reviewed	5	DUBm complex [GO:0071819]; mitochondrion [GO:0005739]; nuclear pore nuclear basket [GO:0044615]; nucleoplasm [GO:0005654]; SAGA complex [GO:0000124]; transcription export complex 2 [GO:0070390]; transcription factor TFTC complex [GO:0033276]; chromatin binding [GO:0003682]; nuclear receptor coactivator activity [GO:0030374]; transcription coactivator activity [GO:0003713]; chromatin organization [GO:0006325]; histone deubiquitination [GO:0016578]; histone H3 acetylation [GO:0043966]; monoubiquitinated histone deubiquitination [GO:0035521]; monoubiquitinated histone H2A deubiquitination [GO:0035522]; poly(A)+ mRNA export from nucleus [GO:0016973]; positive regulation of DNA-templated transcription [GO:0045893]; protein transport [GO:0015031]; regulation of DNA repair [GO:0006282]; regulation of RNA splicing [GO:0043484]; regulation of transcription by RNA polymerase II [GO:0006357]; transcription elongation by RNA polymerase II promoter [GO:0006368]	No	31	High	3	10	3	Human	FALSE	3 v 3	-0.30557	0.110727	0.450885	3 v 3	-0.0438066	0.700823	0.908201	3 v 3	-0.217828	0.124285	0.975594	3 v 3	-0.324694	0.244836	0.530445	3 v 3	-0.373949	0.12122	0.59203	3 v 3	-0.546061	0.0351196	0.265811	3 v 3	-0.019124	0.907833	0.958849	3 v 3	-0.330142	0.110452	0.623222	3 v 3	-0.328233	0.21475	0.53944	-0.156556	-0.522892	NA	-0.23726	-0.0431553	-0.215249	NA	0.126985	-0.387656	-0.135119	NA	-0.130709	0.0737113	-0.534861	NA	-0.512931	-0.136289	-0.632414	NA	-0.353143	-0.365098	-0.729233	NA	-0.543852	0.230267	-0.0119685	NA	-0.275671	-0.0931339	-0.417164	NA	-0.480128	0.022558	-0.594114	NA	-0.413143	8.4475	8.70529	NA	8.93458	8.29094	8.18239	NA	8.69732	8.52121	8.17043	NA	8.42164	8.6575	8.80284	NA	8.77479	8.61434	8.58759	NA	8.90177	8.88631	8.89966	NA	8.9655	8.49865	8.76454	NA	8.83479	349.1	417.4	NA	489.3	313.2	290.5	NA	415.1	367.4	288.1	NA	342.9	403.8	446.6	NA	438	391.9	384.7	NA	478.3	473.2	477.6	NA	499.9	361.7	434.9	NA	456.6	241.4	244.9	NA	125.7	183.8	198.9	NA	97.1	250.7	288.1	NA	84.1	270	300.1	NA	101.5	262.8	271	NA	162.1	349.2	344.4	NA	128.8	273.5	233.9	NA	129.7	1	1	NA	1	1	1	NA	1	1	1	NA	1	1	1	NA	1	1	1	NA	1	1	1	NA	1	1	1	NA	1	High	High	Medium	High	High	High	Medium	High	High	High	Medium	High	High	High	Medium	High	High	High	Medium	High	High	High	Medium	High	High	High	Medium	High
Q9BTZ2	DHRS4	Dehydrogenase/reductase SDR family member 4 (EC 1.1.1.184) (NADPH-dependent carbonyl reductase) (CR) (NADPH-dependent retinol dehydrogenase/reductase) (NRDR) (humNRDR) (Peroxisomal short-chain alcohol dehydrogenase) (PSCD) (SCAD-SRL) (Short chain dehydrogenase/reductase family 25C member 2) (Protein SDR25C2) (Short-chain dehydrogenase/reductase family member 4)	reviewed	5	cytosol [GO:0005829]; endoplasmic reticulum membrane [GO:0005789]; mitochondrion [GO:0005739]; nucleus [GO:0005634]; peroxisomal matrix [GO:0005782]; peroxisomal membrane [GO:0005778]; peroxisome [GO:0005777]; 3-keto sterol reductase activity [GO:0000253]; 3beta-hydroxy-5beta-steroid dehydrogenase activity [GO:0033703]; alcohol dehydrogenase [NAD(P)+] activity [GO:0018455]; carbonyl reductase (NADPH) activity [GO:0004090]; identical protein binding [GO:0042802]; NADP-retinol dehydrogenase activity [GO:0052650]; oxidoreductase activity, acting on NAD(P)H, quinone or similar compound as acceptor [GO:0016655]; alcohol metabolic process [GO:0006066]; cellular ketone metabolic process [GO:0042180]; positive regulation of reactive oxygen species metabolic process [GO:2000379]; retinal metabolic process [GO:0042574]; steroid metabolic process [GO:0008202]	No	12	High	3	5	3	Human	FALSE	2 v 2	-0.299782	0.11076	0.450885	2 v 2	-0.187431	0.150078	0.822654	2 v 2	-0.301306	0.195219	0.975594	2 v 2	-0.209112	0.22594	0.512227	2 v 2	-0.349935	0.0418392	0.542856	2 v 2	-0.551196	0.0129727	0.220911	2 v 2	0.0906696	0.170021	0.483174	2 v 2	-0.162504	0.252479	0.697112	2 v 2	-0.24989	0.206836	0.529417	NA	NA	-0.352471	-0.247093	NA	NA	-0.232454	-0.142409	NA	NA	-0.205902	-0.396711	NA	NA	-0.286609	-0.131616	NA	NA	-0.326904	-0.372966	NA	NA	-0.539963	-0.56243	NA	NA	0.0658621	0.115477	NA	NA	-0.0944501	-0.230557	NA	NA	-0.334061	-0.165718	NA	NA	7.98982	7.01792	NA	NA	7.63735	6.77083	NA	NA	7.70321	6.88631	NA	NA	8.03012	7.25927	NA	NA	7.79766	7.11686	NA	NA	8.24317	7.44874	NA	NA	8.03727	7.05202	NA	NA	254.2	129.6	NA	NA	199.1	109.2	NA	NA	208.4	118.3	NA	NA	261.4	153.2	NA	NA	222.5	138.8	NA	NA	303	174.7	NA	NA	262.7	132.7	NA	NA	43.9	33.3	NA	NA	28.7	25.6	NA	NA	37	29	NA	NA	43.7	35.5	NA	NA	44.7	47.1	NA	NA	53.9	45	NA	NA	40.4	37.7	NA	NA	1	1	NA	NA	1	1	NA	NA	1	1	NA	NA	1	1	NA	NA	1	1	NA	NA	1	1	NA	NA	1	1	Not Found	Not Found	High	High	Not Found	Not Found	High	High	Not Found	Not Found	High	High	Not Found	Not Found	High	High	Not Found	Not Found	High	High	Not Found	Not Found	High	High	Not Found	Not Found	High	High
Q9NR30	DDX21	Nucleolar RNA helicase 2 (EC 3.6.4.13) (DEAD box protein 21) (Gu-alpha) (Nucleolar RNA helicase Gu) (Nucleolar RNA helicase II) (RH II/Gu)	reviewed	5	B-WICH complex [GO:0110016]; chromosome [GO:0005694]; cytosol [GO:0005829]; membrane [GO:0016020]; mitochondrion [GO:0005739]; nucleolus [GO:0005730]; nucleoplasm [GO:0005654]; 7SK snRNA binding [GO:0097322]; ATP binding [GO:0005524]; ATP hydrolysis activity [GO:0016887]; double-stranded RNA binding [GO:0003725]; identical protein binding [GO:0042802]; miRNA binding [GO:0035198]; RNA binding [GO:0003723]; RNA helicase activity [GO:0003724]; rRNA binding [GO:0019843]; snoRNA binding [GO:0030515]; chromatin remodeling [GO:0006338]; defense response to virus [GO:0051607]; innate immune response [GO:0045087]; osteoblast differentiation [GO:0001649]; positive regulation of histone acetylation [GO:0035066]; positive regulation of I-kappaB kinase/NF-kappaB signaling [GO:0043123]; positive regulation of myeloid dendritic cell cytokine production [GO:0002735]; positive regulation of transcription by RNA polymerase I [GO:0045943]; positive regulation of transcription by RNA polymerase II [GO:0045944]; positive regulation of transcription by RNA polymerase III [GO:0045945]; R-loop disassembly [GO:0062176]; response to exogenous dsRNA [GO:0043330]; rRNA processing [GO:0006364]; transcription by RNA polymerase II [GO:0006366]	No	39	High	29	72	27	Human	FALSE	4 v 4	0.0808446	0.111004	0.450885	4 v 4	0.545267	0.338359	0.830944	4 v 4	-0.119938	0.325797	0.975594	4 v 4	0.170028	0.321632	0.590328	4 v 4	0.256481	0.31389	0.68507	4 v 4	-0.16358	0.319594	0.582947	4 v 4	0.089183	0.469954	0.731006	4 v 4	-0.288787	0.440745	0.77523	4 v 4	-0.0436426	0.858949	0.93476	0.0678397	0.0618665	0.0114078	0.182264	-0.591285	0.0915362	1.35892	1.3219	0.0572086	0.0254523	-0.178409	-0.384002	0.175609	0.112312	-0.15225	0.54444	-0.375346	0.422517	0.546409	0.432343	-0.318663	-0.462207	0.135894	-0.00934359	0.107769	0.0504456	-0.163658	0.362175	0.215939	0.330981	-0.812507	-0.889559	-0.375872	-0.48766	0.314303	0.374659	11.0087	9.1153	12.3761	9.96939	11.0765	9.17717	12.3875	10.1517	11.1843	9.22762	12.2238	10.5138	11.5597	8.8051	11.6774	10.0815	10.9684	8.89664	13.0363	11.4034	11.503	9.68982	12.0879	10.5232	11.5602	9.71528	11.9095	10.1392	2060.4	554.6	5315.8	1002.5	2159.6	578.9	5358	1137.5	2327.1	599.5	4783.4	1462.1	3018.6	447.3	3275.3	1083.5	2003.6	476.6	8400.9	2708.7	2902.3	825.9	4353.4	1471.6	3019.7	840.6	3847	1127.7	1424.9	325.4	918.3	257.5	1267.1	396.4	772.2	266.1	1587.8	599.5	849.4	358.6	2018.5	300.5	547.7	251.1	1343.6	335.8	1686.2	918	2141.7	595.5	774.6	379.1	2283.3	452.1	592.1	320.3	11	3	17	5	11	3	17	5	11	3	17	5	11	3	17	5	11	3	17	5	11	3	17	5	11	3	17	5	High	High	High	High	High	High	High	High	High	High	High	High	High	High	High	High	High	High	High	High	High	High	High	High	High	High	High	High
O43776	NARS1	Asparagine--tRNA ligase, cytoplasmic (EC 6.1.1.22) (Asparaginyl-tRNA synthetase) (AsnRS) (Asparaginyl-tRNA synthetase 1)	reviewed	5	cytoplasm [GO:0005737]; cytosol [GO:0005829]; extracellular exosome [GO:0070062]; asparagine-tRNA ligase activity [GO:0004816]; ATP binding [GO:0005524]; CCR3 chemokine receptor binding [GO:0031728]; nucleic acid binding [GO:0003676]; protein dimerization activity [GO:0046983]; asparaginyl-tRNA aminoacylation [GO:0006421]; cell migration [GO:0016477]; cerebral cortex development [GO:0021987]; tRNA aminoacylation for protein translation [GO:0006418]	No	35	High	22	73	22	Human	FALSE	4 v 4	-0.36084	0.111017	0.450885	4 v 4	0.00566029	0.976128	0.992161	4 v 4	0.0216693	0.867579	0.985468	4 v 4	-0.376292	0.0556573	0.322969	4 v 4	-0.0749292	0.371081	0.709573	4 v 4	-0.0770986	0.461616	0.677529	4 v 4	-0.0154523	0.880541	0.948446	4 v 4	-0.0805894	0.56684	0.826729	4 v 4	-0.0987679	0.483308	0.72163	-0.0798029	-0.128783	-0.463955	-0.770817	0.108354	0.0580618	-0.483631	0.339857	0.025601	-0.212535	-0.0750384	0.348649	-0.375382	-0.0876123	-0.35077	-0.691403	-0.0731071	0.0714843	-0.26895	-0.0291442	-0.326593	-0.0999955	0.0398205	0.0783735	-0.295579	0.0411711	0.113185	0.0794138	-0.181461	0.0134226	0.214682	-0.369001	-0.352194	0.112539	0.114859	-0.270276	9.89679	12.0439	9.2165	11.0558	9.81698	11.9151	8.75255	10.2849	9.5214	11.9563	8.86573	10.3644	9.59451	11.8848	9.13468	10.3935	9.70287	11.9429	8.65105	10.7334	9.848	12.0563	8.82591	10.286	9.8736	11.8438	8.75087	10.6346	953.3	4222.6	594.9	2128.7	902	3862	431.3	1247.6	734.9	3973.8	466.5	1318.2	773.1	3781.7	562.1	1345.1	833.4	3937	402	1702.4	921.6	4259	453.8	1248.5	938.1	3675.6	430.8	1589.8	659.3	2477.4	102.8	546.7	529.3	2644.5	62.2	291.8	501.4	3973.8	82.8	323.3	516.9	2540.7	94	311.7	558.9	2774	80.7	577	680.1	3070.8	80.7	321.6	709.3	1976.9	66.3	451.6	4	10	2	5	4	10	2	5	4	10	2	5	4	10	2	5	4	10	2	5	4	10	2	5	4	10	2	5	High	High	High	High	High	High	High	High	High	High	High	High	High	High	High	High	High	High	High	High	High	High	High	High	High	High	High	High
O75821	EIF3G	Eukaryotic translation initiation factor 3 subunit G (eIF3g) (Eukaryotic translation initiation factor 3 RNA-binding subunit) (eIF-3 RNA-binding subunit) (Eukaryotic translation initiation factor 3 subunit 4) (eIF-3-delta) (eIF3 p42) (eIF3 p44)	reviewed	5	cytoplasm [GO:0005737]; cytosol [GO:0005829]; eukaryotic 43S preinitiation complex [GO:0016282]; eukaryotic 48S preinitiation complex [GO:0033290]; eukaryotic translation initiation factor 3 complex [GO:0005852]; perinuclear region of cytoplasm [GO:0048471]; RNA binding [GO:0003723]; translation initiation factor activity [GO:0003743]; formation of cytoplasmic translation initiation complex [GO:0001732]; translational initiation [GO:0006413]; viral translational termination-reinitiation [GO:0075525]	No	57	High	19	74	5	Human	FALSE	4 v 4	-0.281567	0.11123	0.450885	4 v 4	-0.0586179	0.572171	0.87781	4 v 4	0.151248	0.194386	0.975594	4 v 4	0.0074798	0.950682	0.980219	4 v 4	-0.0194763	0.78092	0.909873	4 v 4	-0.125127	0.469943	0.682603	4 v 4	0.289047	0.0315171	0.264141	4 v 4	0.0391416	0.747864	0.905831	4 v 4	-0.276374	0.0727625	0.400661	-0.00250598	-0.243438	-0.266361	-0.613963	-0.0144695	-0.0871465	-0.290361	0.157506	-0.0407146	0.0632344	0.378307	0.204163	0.202564	-0.119314	0.188268	-0.241599	0.154997	-0.0036924	-0.0999245	-0.129286	-0.170926	-0.404077	0.305131	-0.230634	0.20507	0.124124	0.454629	0.372364	0.169467	0.0834541	0.190437	-0.286791	-0.130212	-0.467311	-0.0731762	-0.434797	10.9778	11.2882	10.9638	10.9327	10.9753	11.0447	10.6974	10.3188	11.1803	11.1689	11.152	10.6911	11.0253	11.1726	11.252	10.8204	11.0109	11.0854	10.9616	10.9779	11.3513	11.5729	10.8469	10.9218	11.3106	11.6362	11.2252	11.1259	2016.7	2500.8	1997.2	1954.7	2013.2	2112.5	1660.5	1277.2	2320.7	2302.3	2275.6	1653.3	2084.3	2308.2	2438.8	1808.3	2063.5	2172.9	1994.2	2016.9	2612.6	3046.5	1841.8	1939.9	2539.9	3183	2394	2234.8	1394.6	1467.2	345	502	1181.2	1446.6	239.3	298.7	1583.5	2302.3	404.1	405.5	1393.8	1550.7	407.9	419	1383.8	1531	400.3	683.6	1927.9	2196.5	327.7	499.7	1920.4	1711.9	368.5	634.8	8	9	5	4	8	9	5	4	8	9	5	4	8	9	5	4	8	9	5	4	8	9	5	4	8	9	5	4	High	High	High	High	High	High	High	High	High	High	High	High	High	High	High	High	High	High	High	High	High	High	High	High	High	High	High	High
P23246	SFPQ	Splicing factor, proline- and glutamine-rich (100 kDa DNA-pairing protein) (hPOMp100) (DNA-binding p52/p100 complex, 100 kDa subunit) (Polypyrimidine tract-binding protein-associated-splicing factor) (PSF) (PTB-associated-splicing factor)	reviewed	5	chromatin [GO:0000785]; cytosol [GO:0005829]; nuclear matrix [GO:0016363]; nuclear speck [GO:0016607]; nucleoplasm [GO:0005654]; nucleus [GO:0005634]; paraspeckles [GO:0042382]; RNA polymerase II transcription regulator complex [GO:0090575]; chromatin binding [GO:0003682]; DNA binding [GO:0003677]; histone deacetylase binding [GO:0042826]; protein homodimerization activity [GO:0042803]; RNA binding [GO:0003723]; transcription cis-regulatory region binding [GO:0000976]; activation of innate immune response [GO:0002218]; alternative mRNA splicing, via spliceosome [GO:0000380]; double-strand break repair via homologous recombination [GO:0000724]; histone H3 deacetylation [GO:0070932]; innate immune response [GO:0045087]; mRNA processing [GO:0006397]; negative regulation of circadian rhythm [GO:0042754]; negative regulation of DNA-templated transcription [GO:0045892]; negative regulation of transcription by RNA polymerase II [GO:0000122]; positive regulation of oxidative stress-induced intrinsic apoptotic signaling pathway [GO:1902177]; positive regulation of transcription by RNA polymerase II [GO:0045944]; regulation of circadian rhythm [GO:0042752]; regulation of DNA-templated transcription [GO:0006355]; rhythmic process [GO:0048511]; RNA splicing [GO:0008380]	No	48	High	35	195	34	Human	FALSE	4 v 4	-0.198153	0.11141	0.450885	4 v 4	0.117658	0.538339	0.868206	4 v 4	0.0490188	0.182126	0.975594	4 v 4	-0.325938	0.0750856	0.34369	4 v 4	-0.171354	0.088128	0.579689	4 v 4	-0.194851	0.151256	0.425684	4 v 4	-0.127785	0.144172	0.4434	4 v 4	-0.289012	0.179803	0.669502	4 v 4	-0.24387	0.0856068	0.412289	-0.0791702	-0.201801	-0.064185	-0.447456	-0.114872	-0.176423	0.197857	0.56407	-0.0247872	0.0443535	0.111597	0.0649118	-0.0179039	-0.418994	-0.27387	-0.592984	-0.0532875	-0.364697	-0.0985976	-0.168833	-0.141498	-0.36154	0.0704723	-0.34684	0.0612663	-0.217193	-0.209685	-0.145528	0.0615849	-0.188274	-0.296455	-0.732903	-0.116711	-0.405893	-0.0411249	-0.411751	12.0719	12.0933	12.7381	12.2307	11.9928	11.8915	12.6739	11.7833	12.054	11.6743	12.4643	11.6378	12.1073	12.039	12.5629	11.8066	11.9924	11.8626	12.7607	12.3707	12.1955	12.0359	12.3938	11.9846	12.1707	12.0802	12.5054	12.0495	4305.4	4369.7	6832.2	4806.4	4075.5	3799.3	6534.9	3524.7	4252.3	3268.3	5650.9	3186.5	4412.3	4208.3	6050.6	3582.1	4074.6	3723.9	6940	5295.9	4690.5	4199.1	5381.5	4052.5	4610.6	4330.2	5814.3	4239	2977.4	2563.7	1180.2	1234.4	2391.3	2601.6	941.8	824.4	2901.4	3268.3	1003.4	781.6	2950.5	2827.3	1011.9	830	2732.3	2623.8	1393	1794.8	3461.2	3027.6	957.5	1043.9	3486.1	2329	894.9	1204.1	16	18	18	14	16	18	18	14	16	18	18	14	16	18	18	14	16	18	18	14	16	18	18	14	16	18	18	14	High	High	High	High	High	High	High	High	High	High	High	High	High	High	High	High	High	High	High	High	High	High	High	High	High	High	High	High
P51654	GPC3	Glypican-3 (GTR2-2) (Intestinal protein OCI-5) (MXR7) [Cleaved into: Glypican-3 alpha subunit; Glypican-3 beta subunit]	reviewed	5	cell surface [GO:0009986]; collagen-containing extracellular matrix [GO:0062023]; endoplasmic reticulum lumen [GO:0005788]; Golgi lumen [GO:0005796]; lysosomal lumen [GO:0043202]; plasma membrane [GO:0005886]; peptidyl-dipeptidase inhibitor activity [GO:0060422]; anatomical structure morphogenesis [GO:0009653]; anterior/posterior axis specification [GO:0009948]; body morphogenesis [GO:0010171]; bone mineralization [GO:0030282]; branching involved in ureteric bud morphogenesis [GO:0001658]; canonical Wnt signaling pathway [GO:0060070]; cell migration [GO:0016477]; cell migration involved in gastrulation [GO:0042074]; cell proliferation involved in kidney development [GO:0072111]; cell proliferation involved in metanephros development [GO:0072203]; coronary vasculature development [GO:0060976]; embryonic hindlimb morphogenesis [GO:0035116]; epithelial cell proliferation [GO:0050673]; lung development [GO:0030324]; mesenchymal cell proliferation involved in ureteric bud development [GO:0072138]; mesonephric duct morphogenesis [GO:0072180]; negative regulation of canonical Wnt signaling pathway [GO:0090090]; negative regulation of epithelial cell proliferation [GO:0050680]; negative regulation of growth [GO:0045926]; negative regulation of peptidase activity [GO:0010466]; negative regulation of smoothened signaling pathway [GO:0045879]; osteoclast differentiation [GO:0030316]; positive regulation of BMP signaling pathway [GO:0030513]; positive regulation of canonical Wnt signaling pathway [GO:0090263]; positive regulation of endocytosis [GO:0045807]; positive regulation of glucose import [GO:0046326]; positive regulation of protein catabolic process [GO:0045732]; positive regulation of smoothened signaling pathway [GO:0045880]; positive regulation of Wnt signaling pathway, planar cell polarity pathway [GO:2000096]; regulation of canonical Wnt signaling pathway [GO:0060828]; regulation of non-canonical Wnt signaling pathway [GO:2000050]; regulation of protein localization to membrane [GO:1905475]; response to bacterium [GO:0009617]; smoothened signaling pathway [GO:0007224]; Wnt signaling pathway, planar cell polarity pathway [GO:0060071]	No	16	High	11	39	11	Human	FALSE	4 v 4	0.461415	0.111593	0.450885	4 v 4	-0.199541	0.382814	0.830944	4 v 4	0.267035	0.249072	0.975594	4 v 4	0.0925684	0.793801	0.897634	4 v 4	0.106744	0.763687	0.906391	4 v 4	0.11949	0.685028	0.826412	4 v 4	-0.368846	0.119691	0.413906	4 v 4	0.306286	0.193654	0.682812	4 v 4	-0.147545	0.603505	0.792666	-0.0185173	0.917607	0.281919	0.664651	-0.33695	0.220834	-0.00664887	-0.675401	-0.274469	0.392166	0.587327	0.363117	-0.317451	0.990617	-0.440719	0.137827	-0.102077	1.04179	-0.0557364	-0.456996	-0.392611	0.436376	-0.27019	0.704384	-0.298934	0.07301	-0.722638	-0.526824	0.234873	0.820951	-0.0490875	0.218405	-0.118142	0.0442103	-0.857517	0.341267	9.86589	6.9472	10.782	9.24674	9.84737	7.86481	11.0639	9.91139	9.54844	7.93782	10.3413	9.38457	9.65051	6.89603	10.397	9.84156	9.31356	7.11686	10.3904	9.16616	9.94105	7.50144	10.6115	8.68018	9.66658	7.8936	11.1988	9.0433	933.1	123.4	1760.8	607.5	921.2	233.1	2140.8	963	748.8	245.2	1297.3	668.4	803.7	119.1	1348.4	917.5	636.3	138.8	1342.2	574.5	983	181.2	1564.5	410.2	812.7	237.8	2350.6	527.6	645.3	72.4	304.2	156	540.5	159.6	308.5	225.3	510.9	245.2	230.4	163.9	537.4	80	225.5	212.6	426.7	97.8	269.4	194.7	725.3	130.7	278.4	105.7	614.5	127.9	361.8	149.9	5	1	4	3	5	1	4	3	5	1	4	3	5	1	4	3	5	1	4	3	5	1	4	3	5	1	4	3	High	High	High	High	High	High	High	High	High	High	High	High	High	High	High	High	High	High	High	High	High	High	High	High	High	High	High	High
A0A096LPC5	WASHC2C	WASH complex subunit 2C	unreviewed	2	cytosol [GO:0005829]; intracellular membrane-bounded organelle [GO:0043231]; nucleolus [GO:0005730]	No	36	High	38	85	2	Human	FALSE	4 v 4	-0.202867	0.111624	0.450885	4 v 4	-0.215959	0.424471	0.836996	4 v 4	0.22023	0.0980969	0.975594	4 v 4	-0.326402	0.0637659	0.328373	4 v 4	-0.325161	0.290298	0.675074	4 v 4	0.244889	0.116386	0.385299	4 v 4	-0.123535	0.276751	0.580445	4 v 4	-0.109202	0.316808	0.717959	4 v 4	0.0246586	0.798825	0.900549	-0.0497503	-0.34937	-0.0417628	-0.370583	0.135467	-0.380843	-0.804249	0.185789	0.067653	0.179938	0.143869	0.48946	-0.000934741	-0.527707	-0.403702	-0.373264	0.138431	-0.294683	-1.03883	-0.105561	0.342627	0.074238	0.0480199	0.514669	0.0488156	-0.178337	-0.361939	-0.00268097	0.00296402	0.0861595	-0.234581	-0.29135	0.274974	-0.1057	-0.095849	0.0252087	10.8554	11.1119	9.53041	10.1218	10.8057	10.7625	9.48864	9.75121	10.8545	10.5842	9.1267	9.74853	10.716	10.8789	10.1655	9.85409	10.8515	10.4981	9.36129	10.0399	10.5119	10.51	9.07868	9.23386	10.5795	10.6899	9.22255	9.72332	1852.7	2213.2	739.5	1114.2	1789.9	1737.2	718.4	861.8	1851.5	1535.2	559	860.2	1682.1	1883.1	1148.5	925.5	1847.7	1446.2	657.7	1052.7	1460.1	1458.2	540.7	602.1	1530.2	1651.9	597.4	845.3	1281.3	1298.5	127.7	286.2	1050.3	1189.5	103.5	201.6	1263.3	1535.2	99.3	211	1124.8	1265.1	192.1	214.5	1239	1019	132	356.8	1077.4	1051.4	96.2	155.1	1157	888.4	91.9	240.1	11	14	4	6	11	14	4	6	11	14	4	6	11	14	4	6	11	14	4	6	11	14	4	6	11	14	4	6	Not Found	High	Not Found	Not Found	Not Found	High	Not Found	Not Found	Not Found	High	Not Found	Not Found	Not Found	High	Not Found	Not Found	Not Found	High	Not Found	Not Found	Not Found	High	Not Found	Not Found	Not Found	High	Not Found	Not Found
Q59FT7		Mitogen-activated protein kinase kinase kinase 7 interacting protein 1 isoform alpha variant	unreviewed	1	membrane [GO:0016020]; kinase activity [GO:0016301]; protein serine/threonine phosphatase activity [GO:0004722]; phosphorylation [GO:0016310]; protein dephosphorylation [GO:0006470]	No	29	High	13	26	13	Human	FALSE	4 v 4	-0.200068	0.111743	0.450885	4 v 4	-0.228015	0.168358	0.822654	4 v 4	-0.0732337	0.291882	0.975594	4 v 4	-0.455921	0.0456433	0.315324	4 v 4	-0.470964	0.0604735	0.565817	4 v 4	-0.351533	0.00964781	0.209871	4 v 4	-0.255853	0.0319958	0.265449	4 v 4	-0.242949	0.237482	0.696242	4 v 4	-0.2783	0.0589501	0.382773	-0.0543801	-0.185198	-0.10422	-0.456476	-0.204101	-0.211955	-0.55563	0.059624	-0.166064	-0.141617	-0.0740485	0.0887946	-0.124252	-0.570778	-0.36186	-0.766795	-0.034735	-0.473812	-0.796205	-0.579104	-0.210748	-0.487124	-0.30857	-0.399691	-0.0698718	-0.38558	-0.257641	-0.310319	0.169366	-0.261858	-0.240575	-0.638728	-0.0446846	-0.345507	-0.234522	-0.488486	7.94251	9.17218	8.9472	8.56186	7.88813	8.98698	8.84298	8.10538	7.81826	8.6014	8.58534	7.79507	7.853	9.07521	9.38154	8.37417	7.6489	8.86326	8.82591	8.43379	8.02901	9.08852	8.89391	8.19476	7.86295	8.94691	8.81986	8.28355	246	576.9	493.6	377.9	236.9	507.4	459.2	275.4	225.7	388.4	384.1	222.1	231.2	539.4	667	331.8	200.7	465.7	453.8	345.8	261.2	544.4	475.7	293	232.8	493.5	451.9	311.6	170.1	338.5	85.3	97.1	139	347.5	66.2	64.4	154	388.4	68.2	54.5	154.6	362.4	111.5	76.9	134.6	328.1	91.1	117.2	192.7	392.5	84.6	75.5	176	265.4	69.6	88.5	2	4	2	1	2	4	2	1	2	4	2	1	2	4	2	1	2	4	2	1	2	4	2	1	2	4	2	1	High	High	High	High	High	High	High	High	High	High	High	High	High	High	High	High	High	High	High	High	High	High	High	High	High	High	High	High
Q13501	SQSTM1	Sequestosome-1 (EBI3-associated protein of 60 kDa) (EBIAP) (p60) (Phosphotyrosine-independent ligand for the Lck SH2 domain of 62 kDa) (Ubiquitin-binding protein p62)	reviewed	5	aggresome [GO:0016235]; amphisome [GO:0044753]; autolysosome [GO:0044754]; autophagosome [GO:0005776]; cytoplasm [GO:0005737]; cytosol [GO:0005829]; endoplasmic reticulum [GO:0005783]; extracellular exosome [GO:0070062]; inclusion body [GO:0016234]; intracellular membrane-bounded organelle [GO:0043231]; late endosome [GO:0005770]; Lewy body [GO:0097413]; mitochondrion [GO:0005739]; nucleoplasm [GO:0005654]; P-body [GO:0000932]; phagophore assembly site [GO:0000407]; PML body [GO:0016605]; sarcomere [GO:0030017]; sperm midpiece [GO:0097225]; enzyme binding [GO:0019899]; identical protein binding [GO:0042802]; ionotropic glutamate receptor binding [GO:0035255]; K63-linked polyubiquitin modification-dependent protein binding [GO:0070530]; protein kinase binding [GO:0019901]; protein kinase C binding [GO:0005080]; protein serine/threonine kinase activity [GO:0004674]; protein-containing complex binding [GO:0044877]; protein-macromolecule adaptor activity [GO:0030674]; receptor tyrosine kinase binding [GO:0030971]; SH2 domain binding [GO:0042169]; ubiquitin binding [GO:0043130]; ubiquitin protein ligase binding [GO:0031625]; zinc ion binding [GO:0008270]; aggrephagy [GO:0035973]; apoptotic process [GO:0006915]; autophagy [GO:0006914]; autophagy of mitochondrion [GO:0000422]; brown fat cell proliferation [GO:0070342]; cell differentiation [GO:0030154]; endosomal transport [GO:0016197]; endosome organization [GO:0007032]; energy homeostasis [GO:0097009]; immune system process [GO:0002376]; intracellular signal transduction [GO:0035556]; macroautophagy [GO:0016236]; mitophagy [GO:0000423]; negative regulation of protein ubiquitination [GO:0031397]; negative regulation of transcription by RNA polymerase II [GO:0000122]; pexophagy [GO:0000425]; positive regulation of apoptotic process [GO:0043065]; positive regulation of long-term synaptic potentiation [GO:1900273]; positive regulation of protein localization to plasma membrane [GO:1903078]; positive regulation of protein phosphorylation [GO:0001934]; positive regulation of transcription by RNA polymerase II [GO:0045944]; protein import into nucleus [GO:0006606]; protein localization [GO:0008104]; protein localization to perinuclear region of cytoplasm [GO:1905719]; protein phosphorylation [GO:0006468]; regulation of I-kappaB kinase/NF-kappaB signaling [GO:0043122]; regulation of mitochondrion organization [GO:0010821]; regulation of protein complex stability [GO:0061635]; regulation of Ras protein signal transduction [GO:0046578]; response to ischemia [GO:0002931]; response to mitochondrial depolarisation [GO:0098780]; selective autophagy [GO:0061912]; temperature homeostasis [GO:0001659]; transcription by RNA polymerase II [GO:0006366]; ubiquitin-dependent protein catabolic process [GO:0006511]	No	56	High	13	65	13	Human	FALSE	4 v 4	0.208951	0.111768	0.450885	4 v 4	-0.207824	0.00868378	0.776632	4 v 4	-0.0885336	0.244017	0.975594	4 v 4	0.257535	0.161697	0.446173	4 v 4	0.230645	0.299896	0.679919	4 v 4	0.0145913	0.947583	0.971856	4 v 4	0.0485844	0.827907	0.928799	4 v 4	0.438468	0.0696633	0.60403	4 v 4	0.103125	0.648431	0.81904	0.136276	0.269023	0.434546	-0.00404036	-0.1377	-0.165226	-0.282308	-0.24606	-0.101827	0.0863196	-0.144833	-0.193794	0.478282	-0.129223	0.238357	0.442725	0.596644	0.260775	-0.279799	0.344958	0.467477	0.041699	-0.52566	0.074849	0.342006	-0.398245	-0.196188	0.446765	0.734344	0.426001	0.00250908	0.591018	0.569304	-0.0446206	-0.380827	0.268643	10.2254	10.6855	11.3363	8.96751	10.3617	10.9546	11.7708	8.96347	10.7037	10.5563	11.5746	9.41024	10.1071	10.2955	11.8544	9.06528	9.96939	10.1303	11.5721	8.81922	10.2363	10.5146	12.1003	9.33539	10.1344	10.6009	11.9555	9.1416	1197.2	1646.9	2585.6	500.6	1315.8	1984.5	3494.4	499.2	1667.8	1505.8	3050.1	680.4	1102.9	1256.8	3702.9	535.7	1002.5	1120.8	3044.8	451.7	1206.2	1462.9	4390.9	646	1124	1553.1	3971.5	564.8	827.9	966.2	446.6	128.6	772.1	1358.9	503.6	116.8	1138	1505.8	541.6	166.9	737.5	844.4	619.3	124.1	672.3	789.7	611.1	153.1	890.1	1054.8	781.3	166.4	849.9	835.3	611.3	160.4	6	9	12	3	6	9	12	3	6	9	12	3	6	9	12	3	6	9	12	3	6	9	12	3	6	9	12	3	High	High	High	High	High	High	High	High	High	High	High	High	High	High	High	High	High	High	High	High	High	High	High	High	High	High	High	High
P60900	PSMA6	Proteasome subunit alpha type-6 (27 kDa prosomal protein) (PROS-27) (p27K) (Macropain iota chain) (Multicatalytic endopeptidase complex iota chain) (Proteasome iota chain)	reviewed	5	cytoplasm [GO:0005737]; cytosol [GO:0005829]; extracellular exosome [GO:0070062]; myofibril [GO:0030016]; nuclear matrix [GO:0016363]; nucleoplasm [GO:0005654]; nucleus [GO:0005634]; P-body [GO:0000932]; polysome [GO:0005844]; proteasome complex [GO:0000502]; proteasome core complex [GO:0005839]; proteasome core complex, alpha-subunit complex [GO:0019773]; sarcomere [GO:0030017]; endopeptidase activity [GO:0004175]; NF-kappaB binding [GO:0051059]; purine ribonucleoside triphosphate binding [GO:0035639]; RNA binding [GO:0003723]; positive regulation of NF-kappaB transcription factor activity [GO:0051092]; proteasomal protein catabolic process [GO:0010498]; proteasome-mediated ubiquitin-dependent protein catabolic process [GO:0043161]; proteolysis involved in protein catabolic process [GO:0051603]; regulation of inflammatory response [GO:0050727]	No	62	High	18	109	18	Human	FALSE	4 v 4	-0.307559	0.111954	0.450885	4 v 4	-0.0553593	0.766143	0.929118	4 v 4	-0.0237755	0.85828	0.984375	4 v 4	-0.335762	0.0401893	0.309358	4 v 4	-0.19366	0.153416	0.608591	4 v 4	-0.235207	0.0301142	0.262171	4 v 4	-0.0282027	0.763186	0.895242	4 v 4	-0.138301	0.272184	0.706322	4 v 4	-0.211432	0.0462481	0.374968	-0.0752964	-0.279622	-0.173464	-0.701855	0.0362932	-0.156445	-0.455806	0.354521	-0.0873419	-0.0683201	-0.259218	0.319778	-0.252468	-0.14498	-0.348079	-0.597521	-0.0731208	-0.123673	-0.497373	-0.080473	-0.229204	-0.267688	-0.367608	-0.0763283	-0.177171	0.134642	-0.174615	0.104333	-0.109414	0.0327722	-0.0415676	-0.434993	-0.141862	-0.199368	-0.10839	-0.396106	11.6013	11.6919	11.7518	11.728	11.526	11.4123	11.5784	11.0261	11.3488	11.5469	11.4038	11.1304	11.422	11.6706	11.9011	11.2109	11.4583	11.5141	11.4453	11.5654	11.578	11.8146	11.7714	11.2068	11.4907	11.7463	11.5121	11.5265	3107	3308.3	3448.7	3392.1	2949	2725.4	3058	2085.4	2608.2	2992	2709.4	2241.8	2743.8	3259.8	3824.7	2370.4	2813.7	2924.8	2788.6	3030.7	3057.3	3602	3495.7	2363.6	2877.7	3435.4	2920.8	2950.1	2148.7	1941	595.7	871.2	1730.3	1866.2	440.7	487.8	1779.6	2992	481.1	549.9	1834.8	2190.1	639.6	549.3	1886.8	2060.8	559.7	1027.1	2256.1	2597.1	622	608.8	2175.8	1847.7	449.5	838	8	10	8	7	8	10	8	7	8	10	8	7	8	10	8	7	8	10	8	7	8	10	8	7	8	10	8	7	High	High	High	High	High	High	High	High	High	High	High	High	High	High	High	High	High	High	High	High	High	High	High	High	High	High	High	High
P61011	SRP54	Signal recognition particle 54 kDa protein (SRP54) (EC 3.6.5.-)	reviewed	5	cytoplasm [GO:0005737]; cytosol [GO:0005829]; endoplasmic reticulum [GO:0005783]; nuclear speck [GO:0016607]; nucleus [GO:0005634]; signal recognition particle, endoplasmic reticulum targeting [GO:0005786]; 7S RNA binding [GO:0008312]; endoplasmic reticulum signal peptide binding [GO:0030942]; GDP binding [GO:0019003]; GTP binding [GO:0005525]; GTPase activity [GO:0003924]; ribonucleoprotein complex binding [GO:0043021]; RNA binding [GO:0003723]; exocrine pancreas development [GO:0031017]; granulocyte differentiation [GO:0030851]; neutrophil chemotaxis [GO:0030593]; protein targeting to ER [GO:0045047]; SRP-dependent cotranslational protein targeting to membrane [GO:0006614]; SRP-dependent cotranslational protein targeting to membrane, signal sequence recognition [GO:0006617]; SRP-dependent cotranslational protein targeting to membrane, translocation [GO:0006616]	No	43	High	22	76	22	Human	FALSE	4 v 4	-0.230228	0.11202	0.450885	4 v 4	0.00289199	0.988064	0.995354	4 v 4	-0.0328366	0.782198	0.978401	4 v 4	-0.193036	0.265833	0.548894	4 v 4	-0.149594	0.305637	0.683647	4 v 4	-0.125834	0.25524	0.526313	4 v 4	0.037192	0.484231	0.742403	4 v 4	-0.152486	0.334629	0.731101	4 v 4	-0.0929972	0.612053	0.796772	-0.279949	0.0706107	-0.397167	-0.314408	-0.00505538	-0.0545973	-0.39747	0.468691	0.0278787	-0.138472	-0.261146	0.240392	-0.348717	0.221493	-0.395608	-0.249313	-0.168425	0.083492	-0.479461	-0.0339814	-0.176179	0.139488	-0.217331	-0.249313	-0.068768	0.150882	0.00155883	0.065095	-0.16337	0.138089	-0.0819904	-0.502672	-0.204058	0.27796	0.0438149	-0.489706	11.2271	11.7759	11.2505	7.87283	10.9471	11.8465	10.8533	7.55842	10.8784	11.9974	10.8549	7.62352	11.0468	11.9139	11.3343	7.6575	11.0417	11.8593	10.9369	8.12619	11.0545	11.8579	11.0722	7.87283	11.0824	11.7194	10.8111	8.11322	2397.1	3506.7	2436.3	234.4	1974.3	3682.6	1850	188.5	1882.4	4088.6	1852	197.2	2115.5	3858.7	2582.1	201.9	2108.1	3715.4	1960.3	279.4	2126.9	3711.8	2153.1	234.4	2168.4	3372.1	1796.6	276.9	1657.8	2057.4	420.9	60.2	1158.5	2521.7	266.6	44.1	1284.4	4088.6	328.9	48.4	1414.6	2592.4	431.8	46.8	1413.7	2617.8	393.5	94.7	1569.5	2676.3	383.1	60.4	1639.5	1813.6	276.5	78.7	10	17	9	2	10	17	9	2	10	17	9	2	10	17	9	2	10	17	9	2	10	17	9	2	10	17	9	2	High	High	High	High	High	High	High	High	High	High	High	High	High	High	High	High	High	High	High	High	High	High	High	High	High	High	High	High
P13796	LCP1	Plastin-2 (L-plastin) (LC64P) (Lymphocyte cytosolic protein 1) (LCP-1)	reviewed	5	actin cytoskeleton [GO:0015629]; actin filament [GO:0005884]; actin filament bundle [GO:0032432]; cell junction [GO:0030054]; cytoplasm [GO:0005737]; cytosol [GO:0005829]; extracellular exosome [GO:0070062]; extracellular space [GO:0005615]; filopodium [GO:0030175]; focal adhesion [GO:0005925]; glial cell projection [GO:0097386]; perinuclear region of cytoplasm [GO:0048471]; phagocytic cup [GO:0001891]; plasma membrane [GO:0005886]; podosome [GO:0002102]; ruffle [GO:0001726]; ruffle membrane [GO:0032587]; actin binding [GO:0003779]; actin filament binding [GO:0051015]; calcium ion binding [GO:0005509]; GTPase binding [GO:0051020]; integrin binding [GO:0005178]; actin crosslink formation [GO:0051764]; actin filament bundle assembly [GO:0051017]; actin filament network formation [GO:0051639]; animal organ regeneration [GO:0031100]; cell migration [GO:0016477]; cortical actin cytoskeleton organization [GO:0030866]; extracellular matrix disassembly [GO:0022617]; positive regulation of podosome assembly [GO:0071803]; protein kinase A signaling [GO:0010737]; regulation of intracellular protein transport [GO:0033157]; T cell activation involved in immune response [GO:0002286]	No	35	High	20	81	15	Human	FALSE	4 v 4	-0.349414	0.112164	0.450885	4 v 4	-0.0722858	0.110388	0.822654	4 v 4	-0.133301	0.452972	0.978401	4 v 4	-1.96236	0.000373547	0.183579	4 v 4	-0.543016	0.0101718	0.452325	4 v 4	-2.12145	0.000904266	0.156224	4 v 4	-1.61294	8.71586e-05	0.0654651	4 v 4	-0.470731	0.0169069	0.599028	4 v 4	-1.98815	4.3772e-06	0.0180122	-0.264555	-0.0548957	-0.285004	-0.793203	-0.0984328	-0.133851	-0.0737826	0.0169233	-0.152321	-0.183492	-0.474826	0.277436	-1.86871	-1.74257	-1.98432	-2.25383	-0.401712	-0.497669	-0.817369	-0.455315	-2.09954	-2.12775	-2.51749	-1.74104	-1.60415	-1.68768	-1.69932	-1.46062	-0.30328	-0.363818	-0.743587	-0.472238	-1.94722	-1.94425	-2.04266	-2.01848	10.3343	10.9798	9.74853	9.88173	10.0697	10.9249	9.46352	9.08852	8.46557	9.23721	7.76421	7.6279	8.86728	9.73488	8.58158	8.08321	8.76885	9.60103	8.50779	8.10014	10.5651	11.365	10.2817	9.36894	10.4128	11.1815	9.80687	9.64638	1291	2019.5	860.2	943.4	1074.7	1944.1	706	544.4	353.5	603.5	217.4	197.8	467	852.1	383.1	271.2	436.2	776.6	364	274.4	1515	2637.5	1244.8	661.2	1363.2	2322.5	895.7	801.4	892.8	1184.9	148.6	242.3	630.6	1331.2	101.8	127.3	241.2	603.5	38.6	48.5	312.3	572.4	64.1	62.8	292.5	547.2	73.1	93	1118	1901.7	221.5	170.3	1030.7	1249.1	137.9	227.7	5	8	4	2	5	8	4	2	5	8	4	2	5	8	4	2	5	8	4	2	5	8	4	2	5	8	4	2	High	High	High	High	High	High	High	High	High	High	High	High	High	High	High	High	High	High	High	High	High	High	High	High	High	High	High	High
P30101	PDIA3	Protein disulfide-isomerase A3 (EC 5.3.4.1) (58 kDa glucose-regulated protein) (58 kDa microsomal protein) (p58) (Disulfide isomerase ER-60) (Endoplasmic reticulum resident protein 57) (ER protein 57) (ERp57) (Endoplasmic reticulum resident protein 60) (ER protein 60) (ERp60)	reviewed	5	cell surface [GO:0009986]; endoplasmic reticulum [GO:0005783]; endoplasmic reticulum lumen [GO:0005788]; extracellular exosome [GO:0070062]; extracellular space [GO:0005615]; focal adhesion [GO:0005925]; melanosome [GO:0042470]; MHC class I peptide loading complex [GO:0042824]; nucleus [GO:0005634]; phagocytic vesicle [GO:0045335]; recycling endosome membrane [GO:0055038]; Tapasin-ERp57 complex [GO:0061779]; cysteine-type endopeptidase activity [GO:0004197]; disulfide oxidoreductase activity [GO:0015036]; identical protein binding [GO:0042802]; phospholipase C activity [GO:0004629]; protein disulfide isomerase activity [GO:0003756]; protein-disulfide reductase activity [GO:0015035]; RNA binding [GO:0003723]; cellular response to interleukin-7 [GO:0098761]; extrinsic apoptotic signaling pathway [GO:0097191]; peptide antigen assembly with MHC class I protein complex [GO:0002502]; positive regulation of extrinsic apoptotic signaling pathway [GO:2001238]; protein folding [GO:0006457]; protein folding in endoplasmic reticulum [GO:0034975]; response to endoplasmic reticulum stress [GO:0034976]	No	61	High	39	225	32	Human	FALSE	4 v 4	-0.229674	0.112166	0.450885	4 v 4	-0.271855	0.288554	0.830944	4 v 4	-0.205205	0.0369787	0.975594	4 v 4	-0.454267	0.0943952	0.372309	4 v 4	-0.599534	0.143312	0.600811	4 v 4	-0.740498	0.0360107	0.267964	4 v 4	-0.224594	0.142485	0.441856	4 v 4	-0.327679	0.180402	0.669502	4 v 4	-0.535293	0.0421747	0.371608	0.0319874	-0.191334	-0.300493	-0.458855	-0.113409	-0.392113	-0.788711	0.206813	-0.0400672	-0.269144	-0.219123	-0.292486	0.109127	-0.646998	-0.623465	-0.655735	0.0664564	-0.654621	-1.39342	-0.416547	-0.158783	-0.768973	-1.07758	-0.956657	0.0771398	-0.455664	-0.322971	-0.196879	0.179865	-0.262508	-0.604713	-0.62336	-0.118716	-0.499828	-0.858455	-0.664171	12.5697	12.9933	11.8719	13.2667	12.6017	12.802	11.5714	12.8079	12.6789	12.3463	11.2484	12.611	12.6124	13.001	12.6418	13.0275	12.499	12.6089	11.8531	13.2343	12.8376	13.1153	12.326	13.5676	12.7976	12.8462	12.1069	13.2751	6079.5	8154.3	3747.9	9855.5	6215.8	7141.5	3043.2	7170.5	6557.2	5207.4	2432.8	6255.8	6262	8197.5	6391	8349.8	5788.6	6246.6	3699.5	9636.8	7320.1	8873.7	5134.4	12141.3	7119.6	7363.5	4410.9	9913.3	4204.4	4784.1	647.4	2531.2	3647.1	4890.1	438.6	1677.2	4474.1	5207.4	432	1534.5	4187.4	5507.4	1068.8	1934.8	3881.7	4401.3	742.5	3266	5401.7	6398	913.6	3127.5	5383.2	3960.4	678.9	2816	23	24	12	20	23	24	12	20	23	24	12	20	23	24	12	20	23	24	12	20	23	24	12	20	23	24	12	20	High	High	High	High	High	High	High	High	High	High	High	High	High	High	High	High	High	High	High	High	High	High	High	High	High	High	High	High
Q9BQ95	ECSIT	Evolutionarily conserved signaling intermediate in Toll pathway, mitochondrial (Protein SITPEC)	reviewed	5	cytoplasm [GO:0005737]; cytosol [GO:0005829]; mitochondrial inner membrane [GO:0005743]; mitochondrion [GO:0005739]; nucleoplasm [GO:0005654]; nucleus [GO:0005634]; innate immune response [GO:0045087]; mitochondrial respiratory chain complex I assembly [GO:0032981]; regulation of oxidoreductase activity [GO:0051341]; regulation of protein complex stability [GO:0061635]	TRANSMEM 670..690; /note="Helical"; /evidence="ECO:0000305|PubMed:26280335, ECO:0000305|PubMed:26776682"	14	High	4	6	4	Human	FALSE	3 v 3	-0.294842	0.112273	0.450885	3 v 3	-0.21422	0.399186	0.83189	3 v 3	-0.0838656	0.63221	0.978401	3 v 3	-0.34604	0.243123	0.529494	3 v 3	-0.367685	0.207972	0.625076	3 v 3	-0.638899	0.127941	0.398543	3 v 3	-0.0511975	0.887282	0.951041	3 v 3	-0.153465	0.697212	0.88693	3 v 3	-0.555034	0.0465031	0.374968	NA	-0.415037	-0.0790716	-0.390417	NA	-0.582103	-0.172941	0.112384	NA	0.215338	-0.250832	-0.216103	NA	-0.0811368	-0.763612	-0.19337	NA	-0.0584167	-0.7431	-0.301538	NA	-0.175654	-1.0491	-0.691941	NA	0.333901	-0.684541	0.197048	NA	0.523686	-0.570159	-0.413922	NA	-0.390992	-0.79827	-0.475839	NA	6.26303	6.99435	8.53099	NA	5.848	6.91528	8.14057	NA	6.1819	6.23074	8.33762	NA	6.24031	6.97384	8.63916	NA	5.65821	6.8009	8.75154	NA	6.35755	7.27984	9.02956	NA	6.57289	7.02901	8.81346	NA	76.8	127.5	369.9	NA	57.6	120.7	282.2	NA	72.6	75.1	323.5	NA	75.6	125.7	398.7	NA	50.5	111.5	431	NA	82	155.4	522.6	NA	95.2	130.6	449.9	NA	45.1	22	95	NA	39.5	17.4	66	NA	72.6	13.3	79.4	NA	50.8	21	92.4	NA	35.6	22.4	146.1	NA	59.1	27.7	134.6	NA	51.2	20.1	127.8	NA	1	1	2	NA	1	1	2	NA	1	1	2	NA	1	1	2	NA	1	1	2	NA	1	1	2	NA	1	1	2	Medium	High	High	High	Medium	High	High	High	Medium	High	High	High	Medium	High	High	High	Medium	High	High	High	Medium	High	High	High	Medium	High	High	High
Q92542	NCSTN	Nicastrin	reviewed	5	azurophil granule membrane [GO:0035577]; early endosome [GO:0005769]; endoplasmic reticulum [GO:0005783]; endosome membrane [GO:0010008]; extracellular exosome [GO:0070062]; focal adhesion [GO:0005925]; gamma-secretase complex [GO:0070765]; Golgi apparatus [GO:0005794]; lysosomal membrane [GO:0005765]; melanosome [GO:0042470]; membrane [GO:0016020]; mitochondrion [GO:0005739]; plasma membrane [GO:0005886]; presynaptic membrane [GO:0042734]; sarcolemma [GO:0042383]; synaptic vesicle [GO:0008021]; aspartic endopeptidase activity, intramembrane cleaving [GO:0042500]; ATPase binding [GO:0051117]; growth factor receptor binding [GO:0070851]; protein-macromolecule adaptor activity [GO:0030674]; adult behavior [GO:0030534]; amyloid precursor protein biosynthetic process [GO:0042983]; amyloid precursor protein catabolic process [GO:0042987]; amyloid precursor protein metabolic process [GO:0042982]; amyloid-beta formation [GO:0034205]; cellular response to calcium ion [GO:0071277]; central nervous system myelination [GO:0022010]; cerebellum development [GO:0021549]; dopamine receptor signaling pathway [GO:0007212]; epithelial cell proliferation [GO:0050673]; glutamate receptor signaling pathway [GO:0007215]; learning or memory [GO:0007611]; membrane protein ectodomain proteolysis [GO:0006509]; membrane protein intracellular domain proteolysis [GO:0031293]; myeloid cell homeostasis [GO:0002262]; neuron apoptotic process [GO:0051402]; Notch receptor processing [GO:0007220]; Notch signaling pathway [GO:0007219]; positive regulation of amyloid precursor protein biosynthetic process [GO:0042986]; positive regulation of catalytic activity [GO:0043085]; positive regulation of endopeptidase activity [GO:0010950]; protein processing [GO:0016485]; proteolysis [GO:0006508]; regulation of long-term synaptic potentiation [GO:1900271]; short-term synaptic potentiation [GO:1990926]; T cell proliferation [GO:0042098]	No	18	High	13	50	13	Human	FALSE	4 v 4	0.149665	0.112403	0.450885	4 v 4	-0.324998	0.0956715	0.822654	4 v 4	0.127372	0.296762	0.975594	4 v 4	-0.170658	0.308231	0.581788	4 v 4	-0.428043	0.0173398	0.500871	4 v 4	-0.159557	0.194542	0.467878	4 v 4	-0.320322	0.0601948	0.332072	4 v 4	-0.103045	0.644989	0.860473	4 v 4	-0.286929	0.168836	0.495802	-0.0319628	0.133441	0.221972	0.275209	-0.440795	-0.0462272	-0.166469	-0.646502	0.121215	0.136301	0.373475	-0.121503	-0.278273	-0.463684	-0.13689	0.196217	-0.572049	-0.450167	-0.519531	-0.170426	-0.00380552	-0.427009	-0.167734	-0.0396783	-0.24631	-0.597126	-0.358861	-0.0789924	-0.131255	-0.40394	-0.353062	0.476076	-0.125021	-0.56331	-0.541209	0.0818248	10.5653	10.3296	10.1989	11.5042	10.5333	10.463	10.4209	11.7794	10.287	9.86589	10.062	11.7004	10.8591	10.3161	10.5816	11.8709	10.4183	10.2698	10.4151	11.2244	10.2908	10.2929	10.2298	11.7401	10.412	10.4292	10.6033	11.6186	1515.2	1286.8	1175.4	2904.8	1482	1411.5	1370.9	3515.3	1249.4	933.1	1069	3328	1857.4	1274.8	1532.4	3745.3	1368.4	1234.6	1365.4	2392.6	1252.7	1254.5	1200.8	3420.8	1362.5	1378.8	1555.6	3144.5	1047.9	754.9	203	746	869.6	966.6	197.6	822.2	852.5	933.1	189.8	816.3	1242	856.5	256.3	867.9	917.6	869.9	274.1	810.9	924.4	904.5	213.7	881.2	1030.2	741.6	239.4	893.2	7	5	3	8	7	5	3	8	7	5	3	8	7	5	3	8	7	5	3	8	7	5	3	8	7	5	3	8	High	High	High	High	High	High	High	High	High	High	High	High	High	High	High	High	High	High	High	High	High	High	High	High	High	High	High	High
P35270	SPR	Sepiapterin reductase (SPR) (EC 1.1.1.153)	reviewed	5	cytosol [GO:0005829]; extracellular exosome [GO:0070062]; nucleoplasm [GO:0005654]; aldo-keto reductase (NADP) activity [GO:0004033]; NADP binding [GO:0050661]; sepiapterin reductase activity [GO:0004757]; nitric oxide biosynthetic process [GO:0006809]; tetrahydrobiopterin biosynthetic process [GO:0006729]	No	24	High	4	11	4	Human	FALSE	3 v 3	-0.239236	0.11247	0.450885	3 v 3	0.0637649	0.721327	0.914939	3 v 3	0.18236	0.214909	0.975594	3 v 3	-0.229115	0.33503	0.601944	3 v 3	0.114834	0.631255	0.838211	3 v 3	0.308152	0.400217	0.638748	3 v 3	0.0101213	0.954354	0.981056	3 v 3	0.0510692	0.467561	0.791583	3 v 3	0.125792	0.580328	0.78063	-0.0636002	-0.32807	NA	-0.326038	0.0795203	-0.212907	NA	0.324682	0.246827	-0.0169974	NA	0.31725	-0.0457141	-0.593035	NA	-0.0485952	0.0680975	-0.214011	NA	0.490415	0.603429	-0.273209	NA	0.594235	0.0178861	-0.264965	NA	0.277443	-0.0114228	-0.0011034	NA	0.165734	0.356603	-0.256211	NA	0.276985	8.0207	8.62315	NA	8.62753	7.9571	8.29508	NA	8.3015	7.97499	8.03012	NA	8.57894	7.90689	8.24413	NA	8.08852	7.98641	8.03122	NA	8.4132	7.37156	8.30332	NA	7.9847	7.61839	8.28633	NA	8.30195	259.7	394.3	NA	395.5	248.5	314.1	NA	315.5	251.6	261.4	NA	382.4	240	303.2	NA	272.2	253.6	261.6	NA	340.9	165.6	315.9	NA	253.3	196.5	312.2	NA	315.6	179.6	231.3	NA	101.6	145.8	215.1	NA	73.8	171.7	261.4	NA	93.8	160.5	203.7	NA	63.1	170	184.3	NA	115.5	122.2	227.7	NA	65.2	148.6	167.9	NA	89.6	2	3	NA	2	2	3	NA	2	2	3	NA	2	2	3	NA	2	2	3	NA	2	2	3	NA	2	2	3	NA	2	High	High	Not Found	High	High	High	Not Found	High	High	High	Not Found	High	High	High	Not Found	High	High	High	Not Found	High	High	High	Not Found	High	High	High	Not Found	High
P37802	TAGLN2	Transgelin-2 (Epididymis tissue protein Li 7e) (SM22-alpha homolog)	reviewed	5	cytoskeleton [GO:0005856]; cytosol [GO:0005829]; extracellular exosome [GO:0070062]; extracellular region [GO:0005576]; vesicle [GO:0031982]; cadherin binding [GO:0045296]; epithelial cell differentiation [GO:0030855]	No	51	High	8	29	8	Human	FALSE	4 v 4	-0.194047	0.112521	0.450885	4 v 4	-0.0333697	0.901133	0.968358	4 v 4	0.014604	0.761217	0.978401	4 v 4	-0.0710203	0.290672	0.569849	4 v 4	-0.0296039	0.878972	0.960821	4 v 4	-0.478799	0.0140381	0.22509	4 v 4	0.123026	0.37381	0.660876	4 v 4	0.00376578	0.977101	0.993277	4 v 4	-0.493403	0.0102551	0.356069	-0.288279	0.0106689	-0.118174	-0.380403	0.253901	-0.0839031	-0.708371	0.404895	0.0974276	-0.108741	0.0243842	0.0453456	-0.136022	-0.188788	0.0532951	-0.0125673	-0.0728782	0.0224489	-0.469126	0.40114	-0.515373	-0.60195	-0.59083	-0.207042	0.152257	-0.199456	0.171469	0.367836	-0.326779	0.106352	0.239245	-0.00375493	-0.612801	-0.493209	-0.615214	-0.252387	10.1153	9.07387	7.8857	9.08188	9.82703	9.08454	7.76752	8.70148	9.97928	8.88509	7.93899	9.06932	10.0522	8.86264	8.40812	8.66818	10.3061	8.77873	7.69975	9.07307	10.4947	9.48704	8.52982	9.27636	10.5921	9.37829	8.55421	9.3217	1109.2	538.9	236.5	541.9	908.3	542.9	217.9	416.3	1009.4	472.8	245.4	537.2	1061.7	465.5	339.7	406.8	1266	439.2	207.9	538.6	1442.8	717.6	369.6	620.1	1543.6	665.5	375.9	639.9	767.1	316.2	40.9	139.2	533	371.7	31.4	97.4	688.7	472.8	43.6	131.8	710	312.8	56.8	94.3	848.9	309.4	41.7	182.5	1064.7	517.4	65.8	159.7	1167.1	357.9	57.9	181.8	3	2	1	2	3	2	1	2	3	2	1	2	3	2	1	2	3	2	1	2	3	2	1	2	3	2	1	2	High	High	High	High	High	High	High	High	High	High	High	High	High	High	High	High	High	High	High	High	High	High	High	High	High	High	High	High
Q9UL46	PSME2	Proteasome activator complex subunit 2 (11S regulator complex subunit beta) (REG-beta) (Activator of multicatalytic protease subunit 2) (Proteasome activator 28 subunit beta) (PA28b) (PA28beta)	reviewed	5	cytoplasm [GO:0005737]; cytosol [GO:0005829]; extracellular exosome [GO:0070062]; membrane [GO:0016020]; nucleoplasm [GO:0005654]; proteasome activator complex [GO:0008537]; proteasome complex [GO:0000502]; endopeptidase activator activity [GO:0061133]; identical protein binding [GO:0042802]; positive regulation of endopeptidase activity [GO:0010950]; regulation of G1/S transition of mitotic cell cycle [GO:2000045]; regulation of proteasomal protein catabolic process [GO:0061136]	No	40	High	8	28	8	Human	FALSE	4 v 4	-0.258428	0.11275	0.450885	4 v 4	-0.186167	0.272292	0.830944	4 v 4	-0.0174663	0.875072	0.985468	4 v 4	-0.491427	0.0270385	0.290979	4 v 4	-0.419259	0.0719718	0.571578	4 v 4	-0.150167	0.152156	0.426513	4 v 4	-0.232999	0.0470537	0.301504	4 v 4	-0.233092	0.0425557	0.599028	4 v 4	-0.132701	0.0775116	0.404887	-0.159146	-0.0662061	-0.213247	-0.595114	-0.0930385	-0.140017	-0.580328	0.0687159	-0.166243	0.012014	-0.17577	0.260134	-0.461784	-0.165731	-0.613283	-0.724911	-0.231591	-0.242381	-0.875554	-0.327508	-0.151816	-0.161911	-0.335774	0.0488327	-0.302639	-0.0995247	-0.400036	-0.129797	-0.138553	-0.102364	-0.295226	-0.396224	0.0144271	-0.173925	-0.160004	-0.211301	9.31447	10.9413	10.4371	10.4414	9.15532	10.8751	10.2239	9.84627	8.85269	10.7756	9.82384	9.71648	9.08428	11.018	10.6994	10.044	8.99124	10.878	10.1191	10.1127	9.0045	10.9375	10.1596	9.66764	8.83826	10.9495	9.98385	9.92778	636.7	1966.4	1386.4	1390.5	570.2	1878.2	1195.9	920.5	462.3	1753	906.3	841.3	542.8	2073.7	1662.8	1055.7	508.9	1881.9	1112.1	1107.2	513.6	1961.2	1143.8	813.3	457.7	1977.6	1012.6	974	440.3	1153.7	239.5	357.1	334.6	1286.1	172.4	215.3	315.4	1753	160.9	206.4	363	1393.2	278.1	244.6	341.3	1325.9	223.2	375.2	379	1414	203.5	209.5	346	1063.7	155.8	276.7	2	5	4	2	2	5	4	2	2	5	4	2	2	5	4	2	2	5	4	2	2	5	4	2	2	5	4	2	High	High	High	High	High	High	High	High	High	High	High	High	High	High	High	High	High	High	High	High	High	High	High	High	High	High	High	High
P61586	RHOA	Transforming protein RhoA (EC 3.6.5.2) (Rho cDNA clone 12) (h12)	reviewed	5	apical junction complex [GO:0043296]; axon [GO:0030424]; cell cortex [GO:0005938]; cell junction [GO:0030054]; cell periphery [GO:0071944]; cell projection [GO:0042995]; cleavage furrow [GO:0032154]; cytoplasmic vesicle [GO:0031410]; cytoskeleton [GO:0005856]; cytosol [GO:0005829]; dendritic spine [GO:0043197]; endoplasmic reticulum membrane [GO:0005789]; endosome [GO:0005768]; extracellular exosome [GO:0070062]; extrinsic component of cytoplasmic side of plasma membrane [GO:0031234]; ficolin-1-rich granule membrane [GO:0101003]; focal adhesion [GO:0005925]; glutamatergic synapse [GO:0098978]; lamellipodium [GO:0030027]; midbody [GO:0030496]; nucleus [GO:0005634]; plasma membrane [GO:0005886]; postsynapse [GO:0098794]; ruffle membrane [GO:0032587]; secretory granule membrane [GO:0030667]; vesicle [GO:0031982]; G protein activity [GO:0003925]; GDP binding [GO:0019003]; GTP binding [GO:0005525]; GTPase activity [GO:0003924]; myosin binding [GO:0017022]; protein domain specific binding [GO:0019904]; protein kinase binding [GO:0019901]; Rho GDP-dissociation inhibitor binding [GO:0051022]; actin cytoskeleton organization [GO:0030036]; actin cytoskeleton reorganization [GO:0031532]; actin filament organization [GO:0007015]; alpha-beta T cell lineage commitment [GO:0002363]; androgen receptor signaling pathway [GO:0030521]; angiotensin-mediated vasoconstriction involved in regulation of systemic arterial blood pressure [GO:0001998]; apical junction assembly [GO:0043297]; apolipoprotein A-I-mediated signaling pathway [GO:0038027]; beta selection [GO:0043366]; cell junction assembly [GO:0034329]; cell migration [GO:0016477]; cell-matrix adhesion [GO:0007160]; cellular response to chemokine [GO:1990869]; cellular response to cytokine stimulus [GO:0071345]; cellular response to lipopolysaccharide [GO:0071222]; cerebral cortex cell migration [GO:0021795]; cleavage furrow formation [GO:0036089]; cortical cytoskeleton organization [GO:0030865]; cytoplasmic microtubule organization [GO:0031122]; endothelial cell migration [GO:0043542]; endothelial tube lumen extension [GO:0097498]; establishment of epithelial cell apical/basal polarity [GO:0045198]; establishment or maintenance of cell polarity [GO:0007163]; forebrain radial glial cell differentiation [GO:0021861]; GTP metabolic process [GO:0046039]; kidney development [GO:0001822]; mitotic cleavage furrow formation [GO:1903673]; mitotic spindle assembly [GO:0090307]; motor neuron apoptotic process [GO:0097049]; negative chemotaxis [GO:0050919]; negative regulation of cell migration involved in sprouting angiogenesis [GO:0090051]; negative regulation of cell size [GO:0045792]; negative regulation of cell-substrate adhesion [GO:0010812]; negative regulation of I-kappaB kinase/NF-kappaB signaling [GO:0043124]; negative regulation of intracellular steroid hormone receptor signaling pathway [GO:0033144]; negative regulation of motor neuron apoptotic process [GO:2000672]; negative regulation of neuron differentiation [GO:0045665]; negative regulation of neuron projection development [GO:0010977]; negative regulation of oxidative phosphorylation [GO:0090324]; negative regulation of reactive oxygen species biosynthetic process [GO:1903427]; negative regulation of vascular associated smooth muscle cell migration [GO:1904753]; negative regulation of vascular associated smooth muscle cell proliferation [GO:1904706]; neuron migration [GO:0001764]; neuron projection morphogenesis [GO:0048812]; odontogenesis [GO:0042476]; ossification involved in bone maturation [GO:0043931]; positive regulation of actin filament polymerization [GO:0030838]; positive regulation of alpha-beta T cell differentiation [GO:0046638]; positive regulation of cell growth [GO:0030307]; positive regulation of cysteine-type endopeptidase activity involved in apoptotic process [GO:0043280]; positive regulation of cytokinesis [GO:0032467]; positive regulation of I-kappaB kinase/NF-kappaB signaling [GO:0043123]; positive regulation of leukocyte adhesion to vascular endothelial cell [GO:1904996]; positive regulation of lipase activity [GO:0060193]; positive regulation of neuron apoptotic process [GO:0043525]; positive regulation of neuron differentiation [GO:0045666]; positive regulation of NIK/NF-kappaB signaling [GO:1901224]; positive regulation of podosome assembly [GO:0071803]; positive regulation of protein serine/threonine kinase activity [GO:0071902]; positive regulation of stress fiber assembly [GO:0051496]; positive regulation of T cell migration [GO:2000406]; positive regulation of translation [GO:0045727]; positive regulation of vascular associated smooth muscle contraction [GO:1904695]; regulation of actin cytoskeleton organization [GO:0032956]; regulation of calcium ion transport [GO:0051924]; regulation of cell migration [GO:0030334]; regulation of cell shape [GO:0008360]; regulation of dendrite development [GO:0050773]; regulation of focal adhesion assembly [GO:0051893]; regulation of microtubule cytoskeleton organization [GO:0070507]; regulation of modification of postsynaptic actin cytoskeleton [GO:1905274]; regulation of modification of postsynaptic structure [GO:0099159]; regulation of neural precursor cell proliferation [GO:2000177]; regulation of osteoblast proliferation [GO:0033688]; regulation of systemic arterial blood pressure by endothelin [GO:0003100]; regulation of transcription by RNA polymerase II [GO:0006357]; response to amino acid [GO:0043200]; response to ethanol [GO:0045471]; response to glucocorticoid [GO:0051384]; response to glucose [GO:0009749]; response to hypoxia [GO:0001666]; response to mechanical stimulus [GO:0009612]; response to xenobiotic stimulus [GO:0009410]; Rho protein signal transduction [GO:0007266]; Roundabout signaling pathway [GO:0035385]; skeletal muscle satellite cell migration [GO:1902766]; skeletal muscle tissue development [GO:0007519]; stress fiber assembly [GO:0043149]; stress-activated protein kinase signaling cascade [GO:0031098]; substantia nigra development [GO:0021762]; substrate adhesion-dependent cell spreading [GO:0034446]; trabecula morphogenesis [GO:0061383]; Wnt signaling pathway, planar cell polarity pathway [GO:0060071]; wound healing, spreading of cells [GO:0044319]	No	15	High	3	11	3	Human	FALSE	3 v 3	-0.499991	0.112985	0.450885	3 v 3	-0.28662	0.251026	0.830944	3 v 3	-0.238547	0.180171	0.975594	3 v 3	-0.300015	0.190856	0.472576	3 v 3	-0.388223	0.277218	0.663672	3 v 3	-0.532354	0.00183111	0.170996	3 v 3	0.199977	0.304014	0.604312	3 v 3	-0.101603	0.348935	0.732387	3 v 3	-0.293807	0.171555	0.4961	NA	-0.441705	-0.843881	-0.214388	NA	-0.209123	-0.628582	-0.0221531	NA	-0.122966	-0.118516	-0.47416	NA	-0.502395	-0.400035	0.00238626	NA	-0.251611	-0.895481	-0.017576	NA	-0.549189	-0.560659	-0.487214	NA	-0.0606892	0.443845	0.216774	NA	-0.0424873	-0.266899	0.00457715	NA	-0.426223	-0.442143	-0.0130544	NA	7.82972	8.16491	9.50164	NA	7.38802	7.32103	9.28725	NA	7.32733	7.76487	9.50402	NA	7.57894	8.66035	9.5216	NA	7.36982	8.03177	9.49945	NA	7.87652	8.32553	9.99124	NA	7.75355	8.20701	9.51708	NA	227.5	287	724.9	NA	167.5	159.9	624.8	NA	160.6	217.5	726.1	NA	191.2	404.6	735	NA	165.4	261.7	723.8	NA	235	320.8	1017.8	NA	215.8	295.5	732.7	NA	133.5	49.6	186.2	NA	114.7	23	146.1	NA	160.6	38.6	178.1	NA	128.4	67.7	170.3	NA	116.5	52.5	245.3	NA	169.5	57.1	262.2	NA	116.1	45.5	208.1	NA	1	1	2	NA	1	1	2	NA	1	1	2	NA	1	1	2	NA	1	1	2	NA	1	1	2	NA	1	1	2	High	High	High	High	High	High	High	High	High	High	High	High	High	High	High	High	High	High	High	High	High	High	High	High	High	High	High	High
A0A0G2JL52	VARS2	valine--tRNA ligase (EC 6.1.1.9) (Valyl-tRNA synthetase)	unreviewed	2	cytosol [GO:0005829]; aminoacyl-tRNA editing activity [GO:0002161]; ATP binding [GO:0005524]; valine-tRNA ligase activity [GO:0004832]; valyl-tRNA aminoacylation [GO:0006438]	No	4	High	4	9	4	Human	FALSE	3 v 3	-0.143513	0.113097	0.450885	3 v 3	-0.31224	0.00239483	0.539687	3 v 3	0.00718105	0.930068	0.987843	3 v 3	-0.617025	0.0949113	0.372309	3 v 3	-0.205702	0.169103	0.612281	3 v 3	0.378068	0.00385419	0.186167	3 v 3	-0.473512	0.129624	0.425702	3 v 3	0.106538	0.345739	0.732387	3 v 3	0.370887	0.0469218	0.374968	-0.0480126	-0.230522	-0.152003	NA	-0.312773	-0.338483	-0.285464	NA	-0.131807	0.041307	0.112043	NA	-0.624531	-0.968249	-0.258294	NA	-0.0724397	-0.395396	-0.14927	NA	0.405658	0.331237	0.397309	NA	-0.576518	-0.737727	-0.106291	NA	0.240333	-0.0569129	0.136194	NA	0.537465	0.28993	0.285266	NA	7.22593	8.21237	7.30378	NA	7.17792	7.98185	7.15178	NA	6.6014	7.24413	7.04549	NA	6.67384	7.63952	7.19476	NA	6.36107	7.30104	6.90929	NA	6.19574	6.91289	6.64818	NA	6.06393	6.9542	6.76022	NA	149.7	296.6	158	NA	144.8	252.8	142.2	NA	97.1	151.6	132.1	NA	102.1	199.4	146.5	NA	82.2	157.7	120.2	NA	73.3	120.5	100.3	NA	66.9	124	108.4	NA	103.5	174	27.3	NA	85	173.1	20.5	NA	66.3	151.6	23.5	NA	68.3	133.9	24.5	NA	55.1	111.1	24.1	NA	54.1	86.9	17.8	NA	50.6	66.7	16.7	NA	1	1	1	NA	1	1	1	NA	1	1	1	NA	1	1	1	NA	1	1	1	NA	1	1	1	NA	1	1	1	NA	High	High	High	High	High	High	High	High	High	High	High	High	High	High	High	High	High	High	High	High	High	High	High	High	High	High	High	High
Q96N67	DOCK7	Dedicator of cytokinesis protein 7	reviewed	5	axon [GO:0030424]; basal part of cell [GO:0045178]; focal adhesion [GO:0005925]; growth cone [GO:0030426]; neuron projection [GO:0043005]; guanyl-nucleotide exchange factor activity [GO:0005085]; small GTPase binding [GO:0031267]; activation of GTPase activity [GO:0090630]; axonogenesis [GO:0007409]; establishment of neuroblast polarity [GO:0045200]; interkinetic nuclear migration [GO:0022027]; microtubule cytoskeleton organization [GO:0000226]; negative regulation of cold-induced thermogenesis [GO:0120163]; neuron projection development [GO:0031175]; positive regulation of GTPase activity [GO:0043547]; positive regulation of peptidyl-serine phosphorylation [GO:0033138]; positive regulation of vascular associated smooth muscle cell migration [GO:1904754]; regulation of neurogenesis [GO:0050767]; small GTPase mediated signal transduction [GO:0007264]	No	23	High	43	95	39	Human	FALSE	4 v 4	-0.161383	0.11351	0.450885	4 v 4	0.0415072	0.62	0.886882	4 v 4	-0.124465	0.472456	0.978401	4 v 4	-0.154227	0.156078	0.441417	4 v 4	-0.345883	0.0274471	0.542208	4 v 4	-0.401971	0.00440136	0.186167	4 v 4	0.00715633	0.858033	0.940044	4 v 4	-0.38739	0.0482758	0.599028	4 v 4	-0.277506	0.131197	0.466868	-0.0981236	-0.0771486	-0.0907445	-0.379515	0.133665	-0.0303967	-0.133275	0.196035	-0.197827	-0.23636	-0.379415	0.315742	0.0112767	-0.141729	-0.107163	-0.37929	-0.176023	-0.530761	-0.226112	-0.450634	-0.392133	-0.547981	-0.358993	-0.30878	0.1094	-0.0645809	-0.016419	0.000224912	-0.309688	-0.500364	-0.0928378	-0.646669	-0.194306	-0.311621	0.0204227	-0.624521	11.1147	12.2216	9.06717	9.7046	11.0165	12.1445	8.97642	9.32508	11.1259	12.0799	8.96	9.32531	11.302	12.6107	9.18611	9.77594	11.4356	12.5803	9.05284	9.97197	11.5181	12.6279	9.31899	9.63408	11.3202	12.3915	8.93958	9.94983	2217.4	4776.2	536.4	834.4	2071.6	4527.5	503.7	641.4	2234.8	4329.3	498	641.5	2524.8	6254.5	582.5	876.7	2769.9	6124.1	531.1	1004.3	2932.8	6329.6	638.7	794.6	2557	5373.1	491	989	1533.5	2802.2	92.7	214.3	1215.5	3100.2	72.6	150	1524.8	4329.3	88.4	157.4	1688.3	4202	97.4	203.1	1857.4	4315	106.6	340.4	2164.2	4563.7	113.6	204.7	1933.4	2889.9	75.6	280.9	11	19	3	4	11	19	3	4	11	19	3	4	11	19	3	4	11	19	3	4	11	19	3	4	11	19	3	4	High	High	High	High	High	High	High	High	High	High	High	High	High	High	High	High	High	High	High	High	High	High	High	High	High	High	High	High
P18669	PGAM1	Phosphoglycerate mutase 1 (EC 5.4.2.11) (EC 5.4.2.4) (BPG-dependent PGAM 1) (Phosphoglycerate mutase isozyme B) (PGAM-B)	reviewed	5	cytoplasm [GO:0005737]; cytosol [GO:0005829]; extracellular exosome [GO:0070062]; extracellular region [GO:0005576]; ficolin-1-rich granule lumen [GO:1904813]; membrane [GO:0016020]; secretory granule lumen [GO:0034774]; 2,3-bisphosphoglycerate-dependent phosphoglycerate mutase activity [GO:0046538]; bisphosphoglycerate mutase activity [GO:0004082]; hydrolase activity [GO:0016787]; phosphoglycerate mutase activity [GO:0004619]; protein kinase binding [GO:0019901]; glycolytic process [GO:0006096]; regulation of glycolytic process [GO:0006110]; regulation of pentose-phosphate shunt [GO:0043456]; respiratory burst [GO:0045730]	No	78	High	19	156	12	Human	FALSE	4 v 4	-0.269397	0.113524	0.450885	4 v 4	-0.0619754	0.837751	0.952064	4 v 4	-0.0690168	0.766902	0.978401	4 v 4	-0.360006	0.124433	0.40817	4 v 4	-0.238302	0.267781	0.659043	4 v 4	-0.0848951	0.324877	0.587235	4 v 4	-0.0906095	0.333579	0.630566	4 v 4	-0.176327	0.397372	0.755298	4 v 4	-0.0158783	0.939865	0.974337	-0.0441195	-0.195075	-0.223897	-0.614497	0.17094	-0.252717	-0.728853	0.562729	0.11913	-0.278688	-0.539602	0.423093	-0.196414	-0.0577649	-0.347849	-0.837998	-0.0452219	-0.0563115	-0.76435	-0.0873254	-0.0562559	0.0640786	-0.282995	-0.0644076	-0.152294	0.13731	-0.123952	-0.223502	-0.216162	0.196406	-0.0354966	-0.650054	-0.175386	0.342767	0.256607	-0.4875	12.7093	13.1731	12.266	12.9957	12.6652	12.978	12.0421	12.3812	12.5129	13.1153	11.9181	12.1577	12.5581	13.1716	12.6825	12.245	12.729	12.9189	11.9536	12.8077	12.5691	13.0512	12.2011	12.2221	12.6883	12.7725	11.6615	12.6452	6696.9	9236	4925.2	8167.4	6495.2	8067.9	4217.2	5334.6	5844.5	8873.5	3870	4569	6030.6	9226.7	6573.6	4854.1	6789.2	7744.1	3966.4	7169.8	6076.9	8488	4708.7	4777.6	6600	6997	3239.4	6405.8	4631.3	5418.8	850.8	2097.6	3811.1	5524.5	607.8	1247.8	3987.8	8873.5	687.2	1120.7	4032.7	6198.8	1099.4	1124.8	4552.7	5456.4	796.1	2429.9	4484.3	6119.9	837.8	1230.6	4990.3	3763.3	498.6	1819.7	13	16	8	11	13	16	8	11	13	16	8	11	13	16	8	11	13	16	8	11	13	16	8	11	13	16	8	11	High	High	High	High	High	High	High	High	High	High	High	High	High	High	High	High	High	High	High	High	High	High	High	High	High	High	High	High
A8MQB8	FMR1	Fragile X messenger ribonucleoprotein 1	unreviewed	4	chromosome, centromeric region [GO:0000775]; cytoplasmic ribonucleoprotein granule [GO:0036464]; cytosol [GO:0005829]; dendritic spine [GO:0043197]; filopodium tip [GO:0032433]; growth cone [GO:0030426]; nucleolus [GO:0005730]; perikaryon [GO:0043204]; perinuclear region of cytoplasm [GO:0048471]; presynaptic membrane [GO:0042734]; ribonucleoprotein complex [GO:1990904]; mRNA binding [GO:0003729]; mRNA processing [GO:0006397]; nervous system development [GO:0007399]; regulation of translation [GO:0006417]; RNA splicing [GO:0008380]	No	27	High	13	28	7	Human	FALSE	4 v 4	-0.331297	0.113559	0.450885	4 v 4	-0.108361	0.511886	0.866081	4 v 4	-0.0800983	0.392903	0.978401	4 v 4	-0.369942	0.0787901	0.350065	4 v 4	-0.28277	0.097808	0.579689	4 v 4	-0.194413	0.037206	0.269756	4 v 4	-0.0386447	0.757502	0.894069	4 v 4	-0.174408	0.250719	0.697112	4 v 4	-0.114315	0.447518	0.699833	-0.0406696	-0.106145	-0.600455	-0.577918	-0.235959	-0.259701	-0.267077	0.32929	-0.306926	0.0108354	0.0539805	-0.0782833	0.0442477	-0.480652	-0.588087	-0.455276	-0.0739772	-0.431435	-0.538881	-0.0867846	-0.0360924	-0.278601	-0.216852	-0.246106	0.0849173	-0.374506	0.0123686	0.122642	0.161981	-0.171735	-0.271805	-0.416075	0.270834	-0.289436	-0.270833	-0.167823	8.22207	8.01903	8.5306	8.74483	8.1814	7.91289	7.93015	8.16692	8.26632	7.53838	7.94251	8.28956	8.3403	7.96982	8.4814	8.37634	8.10434	7.71012	8.21432	8.70563	8.30241	7.81698	8.15937	8.53566	7.99548	7.82782	8.21335	8.45738	298.6	259.4	369.8	429	290.3	241	243.9	287.4	307.9	185.9	246	312.9	324.1	250.7	357.4	332.3	275.2	209.4	297	417.5	315.7	225.5	285.9	371.1	255.2	227.2	296.8	351.5	206.5	152.2	63.9	110.2	170.3	165	35.1	67.2	210.1	185.9	43.7	76.7	216.7	168.4	59.8	77	184.5	147.5	59.6	141.5	233	162.6	50.9	95.6	193	122.2	45.7	99.9	3	2	1	2	3	2	1	2	3	2	1	2	3	2	1	2	3	2	1	2	3	2	1	2	3	2	1	2	High	High	High	High	High	High	High	High	High	High	High	High	High	High	High	High	High	High	High	High	High	High	High	High	High	High	High	High
Q9Y3D3	MRPS16	28S ribosomal protein S16, mitochondrial (MRP-S16) (S16mt) (Mitochondrial small ribosomal subunit protein bS16m)	reviewed	5	cytosol [GO:0005829]; mitochondrial inner membrane [GO:0005743]; mitochondrial small ribosomal subunit [GO:0005763]; mitochondrion [GO:0005739]; small ribosomal subunit [GO:0015935]; structural constituent of ribosome [GO:0003735]; mitochondrial translation [GO:0032543]; translation [GO:0006412]	TRANSMEM 541..563; /note="Helical"; /evidence="ECO:0000255"	19	High	2	14	2	Human	FALSE	4 v 4	-0.141429	0.113703	0.450885	4 v 4	-0.291801	0.125256	0.822654	4 v 4	-0.166942	0.0901805	0.975594	4 v 4	-0.10833	0.257461	0.540427	4 v 4	-0.196164	0.333077	0.692277	4 v 4	-0.303712	0.0203804	0.239645	4 v 4	0.0330986	0.405067	0.680624	4 v 4	0.0956362	0.0953809	0.60901	4 v 4	-0.136771	0.191188	0.517879	-0.0374287	-0.327596	-0.108339	-0.092352	0.0604115	-0.277516	-0.612677	-0.337421	-0.284244	-0.0621142	-0.038117	-0.283292	0.0895319	-0.290113	-0.109936	-0.122805	0.250746	-0.151136	-0.555438	-0.328828	-0.17915	-0.30934	-0.237039	-0.48932	0.126961	0.0374835	-0.00159678	-0.030453	0.190334	0.12638	0.0572387	0.00859223	0.105094	-0.247226	-0.198922	-0.206028	9.17468	9.04767	10.6066	8.95158	9.13725	8.72007	10.4983	8.85922	9.26421	8.75756	10.4967	8.82877	9.01346	8.90869	11.0521	9.1576	9.07387	8.63118	10.4394	8.82018	9.44336	9.0669	10.7337	9.31809	9.15911	9.00478	10.6956	9.0348	577.9	529.2	1559.2	495.1	563.1	421.7	1446.4	464.4	614.9	432.8	1444.8	454.7	516.8	480.6	2123.3	571.1	538.9	396.5	1388.6	452	696.2	536.3	1702.8	638.3	571.7	513.7	1658.4	524.5	399.7	310.5	269.4	127.2	330.4	288.7	208.5	108.6	419.6	432.8	256.5	111.5	345.6	322.9	355.1	132.3	361.4	279.4	278.7	153.2	513.8	386.7	303	164.4	432.3	276.3	255.3	149	2	2	2	1	2	2	2	1	2	2	2	1	2	2	2	1	2	2	2	1	2	2	2	1	2	2	2	1	High	High	High	High	High	High	High	High	High	High	High	High	High	High	High	High	High	High	High	High	High	High	High	High	High	High	High	High
P54762	EPHB1	Ephrin type-B receptor 1 (EC 2.7.10.1) (ELK) (EPH tyrosine kinase 2) (EPH-like kinase 6) (EK6) (hEK6) (Neuronally-expressed EPH-related tyrosine kinase) (NET) (Tyrosine-protein kinase receptor EPH-2)	reviewed	5	axon [GO:0030424]; cytosol [GO:0005829]; dendrite [GO:0030425]; early endosome membrane [GO:0031901]; endoplasmic reticulum [GO:0005783]; extracellular exosome [GO:0070062]; extracellular region [GO:0005576]; filopodium tip [GO:0032433]; glutamatergic synapse [GO:0098978]; membrane raft [GO:0045121]; neuron projection [GO:0043005]; plasma membrane [GO:0005886]; receptor complex [GO:0043235]; ATP binding [GO:0005524]; axon guidance receptor activity [GO:0008046]; protein-containing complex binding [GO:0044877]; transmembrane receptor protein tyrosine kinase activity [GO:0004714]; transmembrane-ephrin receptor activity [GO:0005005]; angiogenesis [GO:0001525]; axon guidance [GO:0007411]; camera-type eye morphogenesis [GO:0048593]; cell chemotaxis [GO:0060326]; cell-substrate adhesion [GO:0031589]; central nervous system projection neuron axonogenesis [GO:0021952]; dendritic spine development [GO:0060996]; dendritic spine morphogenesis [GO:0060997]; detection of temperature stimulus involved in sensory perception of pain [GO:0050965]; ephrin receptor signaling pathway [GO:0048013]; establishment of cell polarity [GO:0030010]; hindbrain tangential cell migration [GO:0021934]; immunological synapse formation [GO:0001771]; modulation of chemical synaptic transmission [GO:0050804]; negative regulation of satellite cell differentiation [GO:1902725]; negative regulation of skeletal muscle satellite cell proliferation [GO:1902723]; neural precursor cell proliferation [GO:0061351]; neurogenesis [GO:0022008]; optic nerve morphogenesis [GO:0021631]; positive regulation of kinase activity [GO:0033674]; positive regulation of synapse assembly [GO:0051965]; protein autophosphorylation [GO:0046777]; regulation of ERK1 and ERK2 cascade [GO:0070372]; regulation of JNK cascade [GO:0046328]; regulation of neuron death [GO:1901214]; retinal ganglion cell axon guidance [GO:0031290]; skeletal muscle satellite cell activation [GO:0014719]; transmembrane receptor protein tyrosine kinase signaling pathway [GO:0007169]	No	29	High	22	82	13	Human	FALSE	4 v 4	0.316549	0.113715	0.450885	4 v 4	-0.0415943	0.832188	0.948635	4 v 4	0.0294273	0.618033	0.978401	4 v 4	0.0397993	0.740722	0.866914	4 v 4	-0.12045	0.345392	0.69522	4 v 4	0.441661	0.0477173	0.284998	4 v 4	-0.276749	0.0183933	0.236715	4 v 4	-0.0788561	0.770501	0.916139	4 v 4	0.412234	0.0157735	0.356069	0.193429	0.586606	-0.0275677	0.513727	-0.0409983	0.455762	-0.196228	-0.384913	-0.000696786	-0.0360613	0.18691	-0.0324429	-0.164928	0.271742	-0.129093	0.181475	-0.331095	-0.220713	0.170615	-0.100608	0.36489	0.290983	0.845223	0.265548	-0.358357	-0.314863	-0.101525	-0.332252	-0.290097	-0.676475	0.366842	0.284305	0.365587	0.327044	0.658313	0.297991	8.224	7.87036	9.6961	9.34052	8.41743	8.45697	9.66853	9.85425	8.05907	8.14211	9.56701	9.52199	8.39017	8.36282	9.39639	9.6226	8.34917	8.81858	9.20016	9.23769	7.69418	7.85112	8.72178	9.25644	7.69349	7.81506	8.90869	9.224	299	234	829.5	648.3	341.9	351.4	813.8	925.6	266.7	282.5	758.5	735.2	335.5	329.2	673.9	788.3	326.1	451.5	588.2	603.7	207.1	230.9	422.2	611.6	207	225.2	480.6	598	206.8	137.3	143.3	166.5	200.6	240.6	117.3	216.5	182	282.5	134.7	180.3	224.4	221.2	112.7	182.7	218.7	318.2	118.1	204.6	152.8	166.5	75.1	157.5	156.5	121.1	74	169.9	4	4	3	3	4	4	3	3	4	4	3	3	4	4	3	3	4	4	3	3	4	4	3	3	4	4	3	3	High	High	High	High	High	High	High	High	High	High	High	High	High	High	High	High	High	High	High	High	High	High	High	High	High	High	High	High
O75964	ATP5MG	ATP synthase subunit g, mitochondrial (ATPase subunit g) (ATP synthase membrane subunit g)	reviewed	4	mitochondrial inner membrane [GO:0005743]; mitochondrial proton-transporting ATP synthase complex [GO:0005753]; mitochondrial proton-transporting ATP synthase complex, coupling factor F(o) [GO:0000276]; mitochondrion [GO:0005739]; proton transmembrane transporter activity [GO:0015078]; proton motive force-driven ATP synthesis [GO:0015986]; proton motive force-driven mitochondrial ATP synthesis [GO:0042776]	No	54	High	6	30	6	Human	FALSE	4 v 4	-0.270716	0.113817	0.450885	4 v 4	-0.100687	0.361934	0.830944	4 v 4	-0.227316	0.103881	0.975594	4 v 4	-0.0172586	0.86244	0.93788	4 v 4	-0.139347	0.186649	0.612281	4 v 4	-0.165973	0.43736	0.662398	4 v 4	0.253457	0.0260904	0.258819	4 v 4	-0.0386601	0.712538	0.892817	4 v 4	0.0613428	0.705177	0.849034	-0.252369	-0.142644	-0.0680911	-0.619758	0.136073	-0.133079	-0.320538	-0.0852023	-0.0438271	-0.0717118	-0.378531	-0.415192	-0.0893788	0.186565	0.0669944	-0.233216	0.0206234	-0.0543918	-0.168784	-0.354834	-0.174186	0.222451	-0.0472772	-0.664878	0.16299	0.329209	0.135086	0.386543	-0.115449	0.078687	0.151754	-0.269632	-0.130359	0.294162	0.331254	-0.249686	10.307	10.0913	10.9844	8.8505	10.0546	9.94866	10.9163	8.23074	10.2176	10.2779	11.0514	8.61728	10.197	10.3323	11.2202	8.97212	10.333	10.1992	10.8997	8.88692	10.3918	10.0554	11.0987	9.28216	10.348	9.98371	10.7202	8.86697	1266.8	1090.9	2026	461.6	1063.5	988.2	1932.6	300.4	1190.7	1241.5	2122.3	392.7	1173.8	1289.2	2385.7	502.2	1289.9	1175.6	1910.4	473.4	1343.5	1064.1	2193	622.6	1303.3	1012.5	1686.9	466.9	876	640	350	118.6	624	676.7	278.5	70.3	812.4	1241.5	376.9	96.3	784.9	866.2	399	116.4	865	828.3	383.5	160.5	991.4	767.2	390.2	160.4	985.5	544.6	259.6	132.6	4	4	4	1	4	4	4	1	4	4	4	1	4	4	4	1	4	4	4	1	4	4	4	1	4	4	4	1	High	High	High	High	High	High	High	High	High	High	High	High	High	High	High	High	High	High	High	High	High	High	High	High	High	High	High	High
L0R819	ASDURF	ASNSD1 upstream open reading frame protein (ASNSD1 small/short open reading frame-encoded polypeptide) (ASNSD1-SEP)	reviewed	3	cytoplasm [GO:0005737]; RPAP3/R2TP/prefoldin-like complex [GO:1990062]; protein stabilization [GO:0050821]	No	79	High	7	19	2	Human	FALSE	2 v 2	-0.291101	0.113829	0.450885	2 v 2	-0.395405	0.225299	0.830944	2 v 2	-0.17069	0.388878	0.978401	2 v 2	-0.451673	0.0034424	0.265935	2 v 2	-0.523414	0.342317	0.69522	2 v 2	-0.585264	0.0246928	0.249659	2 v 2	-0.160572	0.210276	0.517207	2 v 2	-0.128009	0.581882	0.830914	2 v 2	-0.414574	0.210393	0.533436	NA	-0.343712	-0.238489	NA	NA	-0.249321	-0.541489	NA	NA	-0.0511759	-0.290204	NA	NA	-0.44923	-0.454115	NA	NA	-0.211291	-0.835537	NA	NA	-0.607976	-0.562551	NA	NA	-0.105518	-0.215626	NA	NA	0.0380304	-0.294048	NA	NA	-0.5568	-0.272347	NA	NA	7.97671	8.73674	NA	NA	7.633	8.49825	NA	NA	7.52748	8.28263	NA	NA	7.73877	9.11816	NA	NA	7.48945	8.57667	NA	NA	8.13545	8.84518	NA	NA	8.08428	8.55497	NA	NA	251.9	426.6	NA	NA	198.5	361.6	NA	NA	184.5	311.4	NA	NA	213.6	555.7	NA	NA	179.7	381.8	NA	NA	281.2	459.9	NA	NA	271.4	376.1	NA	NA	147.8	73.7	NA	NA	135.9	52.1	NA	NA	184.5	55.3	NA	NA	143.5	92.9	NA	NA	126.6	76.6	NA	NA	202.7	81.8	NA	NA	146	57.9	NA	NA	1	1	NA	NA	1	1	NA	NA	1	1	NA	NA	1	1	NA	NA	1	1	NA	NA	1	1	NA	NA	1	1	NA	High	High	High	High	High	High	High	High	High	High	High	High	High	High	High	High	High	High	High	High	High	High	High	High	High	High	High	High
O75170	PPP6R2	Serine/threonine-protein phosphatase 6 regulatory subunit 2 (SAPS domain family member 2)	reviewed	5	cytosol [GO:0005829]; intracellular membrane-bounded organelle [GO:0043231]; nucleus [GO:0005634]; protein phosphatase binding [GO:0019903]; protein phosphatase regulator activity [GO:0019888]; regulation of phosphoprotein phosphatase activity [GO:0043666]	TRANSMEM 14..34; /note="Helical"; /evidence="ECO:0000255"; TRANSMEM 137..157; /note="Helical"; /evidence="ECO:0000255"; TRANSMEM 161..181; /note="Helical"; /evidence="ECO:0000255"	6	High	4	11	4	Human	FALSE	2 v 2	0.235796	0.113831	0.450885	2 v 2	-0.161558	0.643355	0.891019	2 v 2	0.265686	0.557372	0.978401	2 v 2	-0.31781	0.443125	0.683705	2 v 2	0.174056	0.828054	0.935083	2 v 2	0.27712	0.633658	0.792554	2 v 2	-0.553607	0.323366	0.621509	2 v 2	0.335614	0.531957	0.812351	2 v 2	0.0114343	0.933298	0.971792	0.19318	NA	NA	0.278413	0.0960074	NA	NA	-0.419124	0.584159	NA	NA	-0.0527874	-0.0522562	NA	NA	-0.583364	0.802743	NA	NA	-0.454631	0.704325	NA	NA	-0.150085	-0.245436	NA	NA	-0.861777	0.706736	NA	NA	-0.035507	0.120166	NA	NA	-0.0972972	7.66107	NA	NA	6.49506	7.85425	NA	NA	6.77347	7.60881	NA	NA	5.91169	6.80607	NA	NA	6.36632	6.90207	NA	NA	5.9472	6.90448	NA	NA	6.06178	7.48864	NA	NA	6.00899	202.4	NA	NA	90.2	231.4	NA	NA	109.4	195.2	NA	NA	60.2	111.9	NA	NA	82.5	119.6	NA	NA	61.7	119.8	NA	NA	66.8	179.6	NA	NA	64.4	139.9	NA	NA	23.2	135.8	NA	NA	25.6	133.2	NA	NA	14.8	74.8	NA	NA	19.1	80.2	NA	NA	20.9	88.4	NA	NA	17.2	135.8	NA	NA	18.3	1	NA	NA	1	1	NA	NA	1	1	NA	NA	1	1	NA	NA	1	1	NA	NA	1	1	NA	NA	1	1	NA	NA	1	High	High	Not Found	High	High	High	Not Found	High	High	High	Not Found	High	High	High	Not Found	High	High	High	Not Found	High	High	High	Not Found	High	High	High	Not Found	High
Q53EU6	GPAT3	Glycerol-3-phosphate acyltransferase 3 (GPAT-3) (EC 2.3.1.15) (1-acyl-sn-glycerol-3-phosphate O-acyltransferase 10) (AGPAT 10) (1-acyl-sn-glycerol-3-phosphate O-acyltransferase 9) (1-AGP acyltransferase 9) (1-AGPAT 9) (EC 2.3.1.51) (Acyl-CoA:glycerol-3-phosphate acyltransferase 3) (hGPAT3) (Lung cancer metastasis-associated protein 1) (Lysophosphatidic acid acyltransferase theta) (LPAAT-theta) (MAG-1)	reviewed	5	endoplasmic reticulum [GO:0005783]; endoplasmic reticulum membrane [GO:0005789]; 1-acylglycerol-3-phosphate O-acyltransferase activity [GO:0003841]; glycerol-3-phosphate O-acyltransferase activity [GO:0004366]; sn-1-glycerol-3-phosphate C16:0-DCA-CoA acyl transferase activity [GO:0102420]; CDP-diacylglycerol biosynthetic process [GO:0016024]; glycerol-3-phosphate metabolic process [GO:0006072]; phosphatidic acid biosynthetic process [GO:0006654]; regulation of TOR signaling [GO:0032006]; triglyceride biosynthetic process [GO:0019432]	No	12	High	4	7	4	Human	FALSE	2 v 2	-0.421212	0.113943	0.450885	2 v 2	0.108305	0.620178	0.886882	2 v 2	-0.0348037	0.455718	0.978401	2 v 2	-0.223616	0.156988	0.44267	2 v 2	-0.293531	0.508788	0.777383	2 v 2	-0.330435	0.0217054	0.244038	2 v 2	0.197595	0.0639493	0.341847	2 v 2	-0.401835	0.216653	0.689843	2 v 2	-0.295631	0.0888726	0.416616	-0.497416	NA	NA	-0.345007	-0.0511565	NA	NA	0.267766	-0.0650737	NA	NA	-0.00453373	-0.279905	NA	NA	-0.167328	-0.59528	NA	NA	0.00821817	-0.319164	NA	NA	-0.341705	0.217511	NA	NA	0.17768	-0.544123	NA	NA	-0.259547	-0.254091	NA	NA	-0.337172	6.66534	NA	NA	8.62717	6.16792	NA	NA	8.28216	6.38543	NA	NA	8.45984	6.98071	NA	NA	8.45162	6.92955	NA	NA	8.71939	6.7046	NA	NA	8.80155	6.63952	NA	NA	8.79701	101.5	NA	NA	395.4	71.9	NA	NA	311.3	83.6	NA	NA	352.1	126.3	NA	NA	350.1	121.9	NA	NA	421.5	104.3	NA	NA	446.2	99.7	NA	NA	444.8	70.2	NA	NA	101.5	42.2	NA	NA	72.8	57	NA	NA	86.4	84.5	NA	NA	81.1	81.7	NA	NA	142.8	77	NA	NA	114.9	75.4	NA	NA	126.3	1	NA	NA	2	1	NA	NA	2	1	NA	NA	2	1	NA	NA	2	1	NA	NA	2	1	NA	NA	2	1	NA	NA	2	High	High	High	High	High	High	High	High	High	High	High	High	High	High	High	High	High	High	High	High	High	High	High	High	High	High	High	High
Q5JSL3	DOCK11	Dedicator of cytokinesis protein 11 (Activated Cdc42-associated guanine nucleotide exchange factor) (ACG) (Zizimin-2)	reviewed	4	cytosol [GO:0005829]; guanyl-nucleotide exchange factor activity [GO:0005085]; small GTPase binding [GO:0031267]; B cell homeostasis [GO:0001782]; marginal zone B cell differentiation [GO:0002315]; positive regulation of filopodium assembly [GO:0051491]; positive regulation of GTPase activity [GO:0043547]; small GTPase mediated signal transduction [GO:0007264]	TRANSMEM 39..59; /note="Helical"; /evidence="ECO:0000255"; TRANSMEM 63..83; /note="Helical"; /evidence="ECO:0000255"	16	High	28	62	28	Human	FALSE	4 v 4	-0.231763	0.114301	0.450885	4 v 4	-0.100919	0.413876	0.835653	4 v 4	0.0017971	0.956414	0.99201	4 v 4	-0.25972	0.0594856	0.328128	4 v 4	-0.0664327	0.0494377	0.544709	4 v 4	0.0926733	0.224502	0.500989	4 v 4	-0.0279574	0.665794	0.839835	4 v 4	0.034486	0.715891	0.893424	4 v 4	0.0908762	0.338356	0.624055	-0.130384	-0.17441	-0.0808764	-0.541381	-0.0863295	-0.177034	-0.323755	0.183444	0.0684291	-0.0764232	-0.00621071	0.0213932	-0.315562	-0.219864	-0.0425915	-0.460864	-0.0539272	-0.0848489	-0.111788	-0.0151664	0.0640792	0.153686	0.216478	-0.0635502	-0.185178	-0.0454538	0.038285	0.0805169	0.0324023	0.0921853	0.211966	-0.19861	-0.00434991	0.230109	0.222689	-0.0849433	10.3192	10.3672	10.385	10.1625	10.1888	10.1928	10.3041	9.62114	10.0037	10.1473	10.3424	9.70165	10.0576	10.2322	10.4542	9.71682	9.97126	10.0551	10.1304	9.90026	9.93958	9.99365	10.1259	9.7652	10.008	9.91722	10.1197	9.7866	1277.6	1320.8	1337.2	1146.1	1167.2	1170.4	1264.3	787.5	1026.6	1134.1	1298.3	832.7	1065.7	1202.8	1402.9	841.5	1003.8	1063.9	1120.9	955.6	982	1019.5	1117.4	870.2	1029.7	966.9	1112.6	883.2	883.6	774.9	231	294.4	684.9	801.4	182.2	184.2	700.5	1134.1	230.5	204.2	712.6	808.1	234.6	195	673.2	749.6	225	323.9	724.7	735.1	198.8	224.2	778.5	520	171.3	250.9	6	7	6	4	6	7	6	4	6	7	6	4	6	7	6	4	6	7	6	4	6	7	6	4	6	7	6	4	High	High	High	High	High	High	High	High	High	High	High	High	High	High	High	High	High	High	High	High	High	High	High	High	High	High	High	High
Q9BSJ8	ESYT1	Extended synaptotagmin-1 (E-Syt1) (Membrane-bound C2 domain-containing protein)	reviewed	5	endoplasmic reticulum [GO:0005783]; endoplasmic reticulum membrane [GO:0005789]; extrinsic component of cytoplasmic side of plasma membrane [GO:0031234]; membrane [GO:0016020]; calcium ion binding [GO:0005509]; calcium-dependent phospholipid binding [GO:0005544]; identical protein binding [GO:0042802]; phosphatidylcholine binding [GO:0031210]; phosphatidylethanolamine binding [GO:0008429]; phosphatidylinositol binding [GO:0035091]; phospholipid transfer activity [GO:0120014]; endoplasmic reticulum-plasma membrane tethering [GO:0061817]; intermembrane lipid transfer [GO:0120009]	No	26	High	24	78	24	Human	FALSE	4 v 4	-0.180442	0.114402	0.450885	4 v 4	-0.0559306	0.390678	0.830944	4 v 4	-0.189097	0.0922318	0.975594	4 v 4	-0.119538	0.0440893	0.315324	4 v 4	0.0462507	0.386714	0.718658	4 v 4	-0.254698	0.0424375	0.274567	4 v 4	0.0609037	0.402257	0.68047	4 v 4	0.102181	0.0265022	0.599028	4 v 4	-0.0656009	0.491435	0.726693	-0.14715	-0.00258445	-0.398194	-0.173839	0.0534181	-0.104627	-0.189485	0.0169714	0.0428079	-0.25816	-0.27653	-0.264506	-0.0826114	-0.116159	-0.220625	-0.058758	0.0903982	-0.015234	-0.0432205	0.153059	-0.171444	-0.0973885	-0.317112	-0.432846	0.0645386	-0.113574	0.177569	0.115081	0.03698	0.0893931	0.146264	0.136088	-0.214252	0.160771	-0.0405816	-0.168341	10.8299	10.974	10.2733	10.7908	10.6827	10.9714	9.87513	10.6169	10.7473	10.8578	10.0527	10.732	10.6569	10.8731	10.0959	10.5789	10.7103	10.7684	9.90644	10.5959	10.9187	10.9552	10.3698	11.1648	10.9615	10.6971	10.0933	10.9003	1820.2	2011.4	1237.6	1771.5	1643.7	2007.8	939.1	1570.4	1718.9	1855.8	1062.1	1700.8	1614.5	1875.5	1094.4	1529.6	1675.4	1744.3	959.7	1547.7	1935.8	1985.4	1323.2	2295.9	1994.1	1660.1	1092.4	1911.3	1258.8	1180.1	213.8	455	964.4	1374.8	135.4	367.3	1172.8	1855.8	188.6	417.2	1079.6	1260	183	354.4	1123.5	1229	192.6	524.5	1428.5	1431.5	235.4	591.4	1507.7	892.9	168.1	542.9	10	11	4	11	10	11	4	11	10	11	4	11	10	11	4	11	10	11	4	11	10	11	4	11	10	11	4	11	High	High	High	High	High	High	High	High	High	High	High	High	High	High	High	High	High	High	High	High	High	High	High	High	High	High	High	High
A6NIH7	UNC119B	Protein unc-119 homolog B	reviewed	5	ciliary transition zone [GO:0035869]; cilium [GO:0005929]; cytosol [GO:0005829]; lipid binding [GO:0008289]; cilium assembly [GO:0060271]; lipoprotein transport [GO:0042953]; nervous system development [GO:0007399]	No	16	High	3	5	2	Human	FALSE	2 v 2	-0.186609	0.114446	0.450885	2 v 2	0.00966553	0.980168	0.99324	2 v 2	0.0186831	0.921494	0.98609	2 v 2	-0.418717	0.203285	0.488049	2 v 2	-0.139321	0.803366	0.92154	2 v 2	0.0146999	0.962841	0.980774	2 v 2	-0.232108	0.26938	0.571391	2 v 2	-0.148987	0.448048	0.778324	2 v 2	-0.00398323	0.974861	0.990175	NA	-0.220522	NA	-0.152696	NA	-0.300503	NA	0.319834	NA	-0.132053	NA	0.169419	NA	-0.557158	NA	-0.280275	NA	-0.575948	NA	0.297306	NA	-0.236855	NA	0.266254	NA	-0.336636	NA	-0.127579	NA	-0.275445	NA	-0.0225279	NA	-0.104802	NA	0.0968353	NA	7.93133	NA	7.53294	NA	7.71081	NA	7.38024	NA	7.37417	NA	7.25267	NA	7.95012	NA	6.95536	NA	7.64962	NA	7.27519	NA	7.61102	NA	6.98641	NA	7.47897	NA	7.15583	NA	244.1	NA	185.2	NA	209.5	NA	166.6	NA	165.9	NA	152.5	NA	247.3	NA	124.1	NA	200.8	NA	154.9	NA	195.5	NA	126.8	NA	178.4	NA	142.6	NA	143.2	NA	47.6	NA	143.4	NA	39	NA	165.9	NA	37.4	NA	166.2	NA	28.8	NA	141.5	NA	52.5	NA	141	NA	32.7	NA	96	NA	40.5	NA	2	NA	1	NA	2	NA	1	NA	2	NA	1	NA	2	NA	1	NA	2	NA	1	NA	2	NA	1	NA	2	NA	1	High	High	Not Found	High	High	High	Not Found	High	High	High	Not Found	High	High	High	Not Found	High	High	High	Not Found	High	High	High	Not Found	High	High	High	Not Found	High
P26599	PTBP1	Polypyrimidine tract-binding protein 1 (PTB) (57 kDa RNA-binding protein PPTB-1) (Heterogeneous nuclear ribonucleoprotein I) (hnRNP I)	reviewed	5	extracellular exosome [GO:0070062]; membrane [GO:0016020]; nucleolus [GO:0005730]; nucleoplasm [GO:0005654]; nucleus [GO:0005634]; DNA binding [GO:0003677]; mRNA binding [GO:0003729]; poly-pyrimidine tract binding [GO:0008187]; pre-mRNA binding [GO:0036002]; RNA binding [GO:0003723]; IRES-dependent viral translational initiation [GO:0075522]; mRNA processing [GO:0006397]; negative regulation of mRNA splicing, via spliceosome [GO:0048025]; negative regulation of muscle cell differentiation [GO:0051148]; negative regulation of RNA splicing [GO:0033119]; positive regulation of calcineurin-NFAT signaling cascade [GO:0070886]; positive regulation of protein dephosphorylation [GO:0035307]; regulation of alternative mRNA splicing, via spliceosome [GO:0000381]; regulation of cell differentiation [GO:0045595]; regulation of RNA splicing [GO:0043484]; RNA splicing [GO:0008380]	No	40	High	17	96	2	Human	FALSE	4 v 4	-0.166242	0.114556	0.450885	4 v 4	0.12672	0.361905	0.830944	4 v 4	-0.10922	0.0570106	0.975594	4 v 4	-0.157874	0.234458	0.522075	4 v 4	-0.164623	0.176783	0.612281	4 v 4	-0.263693	0.196679	0.469471	4 v 4	0.00836757	0.872868	0.944983	4 v 4	-0.291343	0.196725	0.682812	4 v 4	-0.154473	0.343373	0.62855	0.0315176	-0.158339	-0.331698	-0.206447	-0.069728	-0.084823	0.31075	0.350681	-0.160635	-0.032664	-0.0629135	-0.180669	0.150695	-0.185297	-0.285767	-0.311128	0.0497593	-0.264999	-0.0757632	-0.367489	-0.186043	-0.20531	0.0466268	-0.710046	0.119177	-0.0269577	0.0459313	-0.10468	0.119487	-0.180176	-0.386513	-0.718171	-0.0254086	-0.172646	0.10954	-0.529377	10.8298	10.9272	11.0287	11.5286	10.8613	10.7688	10.697	11.3222	10.9805	10.7419	10.7429	11.2175	10.9307	11.0069	10.8187	11.585	10.861	10.9221	11.1294	11.9356	11.1665	10.9472	10.6963	11.9275	11.0059	10.9145	10.6334	11.7469	1820.1	1947.2	2089.1	2954.3	1860.3	1744.8	1660	2560.4	2020.5	1712.5	1713.7	2381.2	1952	2057.8	1806.1	3072	1859.9	1940.3	2240.2	3917.3	2298.6	1974.4	1659.2	3895.3	2056.4	1930.2	1588.4	3436.8	1258.7	1142.4	360.9	758.7	1091.6	1194.8	239.2	598.9	1378.6	1712.5	304.3	584.1	1305.3	1382.5	302	711.8	1247.2	1367.1	449.7	1327.6	1696.2	1423.6	295.2	1003.4	1554.9	1038.2	244.5	976.3	7	8	5	6	7	8	5	6	7	8	5	6	7	8	5	6	7	8	5	6	7	8	5	6	7	8	5	6	High	High	High	Not Found	High	High	High	Not Found	High	High	High	Not Found	High	High	High	Not Found	High	High	High	Not Found	High	High	High	Not Found	High	High	High	Not Found
P57076	CFAP298	Cilia- and flagella-associated protein 298 (Protein kurly homolog)	reviewed	5	cilium [GO:0005929]; cytoskeleton [GO:0005856]; cytosol [GO:0005829]; nucleus [GO:0005634]; cilium assembly [GO:0060271]; regulation of cilium movement [GO:0003352]	No	32	High	6	15	3	Human	FALSE	3 v 3	-0.247917	0.11461	0.450885	3 v 3	-0.18144	0.559343	0.875859	3 v 3	0.124165	0.500443	0.978401	3 v 3	-0.342263	0.0969481	0.374593	3 v 3	-0.479827	0.151123	0.608591	3 v 3	-0.219725	0.216111	0.491488	3 v 3	-0.0943453	0.0902275	0.376439	3 v 3	-0.298387	0.0427216	0.599028	3 v 3	-0.343891	0.110604	0.446963	NA	-0.0795277	-0.267715	-0.396509	NA	-0.14333	-0.651977	0.250986	NA	-0.137765	0.12065	0.389612	NA	-0.11772	-0.410502	-0.498566	NA	-0.379015	-0.885601	-0.174864	NA	-0.447856	-0.0256486	-0.185671	NA	-0.0381921	-0.142787	-0.102057	NA	-0.235685	-0.233624	-0.42585	NA	-0.31009	-0.146299	-0.575282	NA	8.03837	7.2114	7.51649	NA	7.95884	6.94369	7.11998	NA	7.92065	6.8009	7.01792	NA	8.29967	7.6865	7.19279	NA	8.15634	7.03452	7.44377	NA	8.36851	6.82655	7.20359	NA	8.23074	6.9472	7.5932	NA	262.9	148.2	183.1	NA	248.8	123.1	139.1	NA	242.3	111.5	129.6	NA	315.1	206	146.3	NA	285.3	131.1	174.1	NA	330.5	113.5	147.4	NA	300.4	123.4	193.1	NA	154.3	25.6	47	NA	170.4	17.7	32.5	NA	242.3	19.8	31.8	NA	211.7	34.5	33.9	NA	201	26.3	59	NA	238.3	20.2	38	NA	161.6	19	54.9	NA	4	1	1	NA	4	1	1	NA	4	1	1	NA	4	1	1	NA	4	1	1	NA	4	1	1	NA	4	1	1	High	High	High	High	High	High	High	High	High	High	High	High	High	High	High	High	High	High	High	High	High	High	High	High	High	High	High	High
P53992	SEC24C	Protein transport protein Sec24C (SEC24-related protein C)	reviewed	5	COPII vesicle coat [GO:0030127]; cytosol [GO:0005829]; endoplasmic reticulum exit site [GO:0070971]; endoplasmic reticulum membrane [GO:0005789]; ER to Golgi transport vesicle membrane [GO:0012507]; SNARE binding [GO:0000149]; zinc ion binding [GO:0008270]; COPII-coated vesicle cargo loading [GO:0090110]; endoplasmic reticulum to Golgi vesicle-mediated transport [GO:0006888]; intracellular protein transport [GO:0006886]	TRANSMEM 39..59; /note="Helical"; /evidence="ECO:0000255"; TRANSMEM 83..103; /note="Helical"; /evidence="ECO:0000255"; TRANSMEM 113..133; /note="Helical"; /evidence="ECO:0000255"; TRANSMEM 135..155; /note="Helical"; /evidence="ECO:0000255"; TRANSMEM 170..191; /note="Helical"; /evidence="ECO:0000255"; TRANSMEM 213..233; /note="Helical"; /evidence="ECO:0000255"; TRANSMEM 266..286; /note="Helical"; /evidence="ECO:0000255"; TRANSMEM 303..323; /note="Helical"; /evidence="ECO:0000255"; TRANSMEM 331..351; /note="Helical"; /evidence="ECO:0000255"; TRANSMEM 361..381; /note="Helical"; /evidence="ECO:0000255"; TRANSMEM 392..412; /note="Helical"; /evidence="ECO:0000255"; TRANSMEM 418..438; /note="Helical"; /evidence="ECO:0000255"	15	High	13	35	13	Human	FALSE	4 v 4	-0.175564	0.11483	0.450885	4 v 4	0.130685	0.232202	0.830944	4 v 4	0.0951965	0.207154	0.975594	4 v 4	-0.145949	0.122888	0.406721	4 v 4	0.0734816	0.638927	0.842507	4 v 4	-0.0405439	0.662697	0.808253	4 v 4	0.0296143	0.800612	0.916927	4 v 4	-0.0572037	0.479922	0.794924	4 v 4	-0.13574	0.237968	0.558512	-0.106069	0.0156947	-0.286018	-0.325862	0.0450822	-0.0531358	0.350528	0.180267	0.16189	-0.0731711	0.0995073	0.19256	-0.254516	-0.105254	0.0303579	-0.254385	-0.0523157	-0.128802	0.491448	-0.0164029	-0.047094	-0.170299	0.198911	-0.143693	-0.148447	-0.120949	0.316376	0.071477	-0.0973979	-0.0756665	0.14092	-0.19667	-0.208984	-0.0971276	0.0994032	-0.336254	9.80025	9.98698	8.57327	8.84235	9.69418	10.0027	8.28725	8.51649	9.54574	9.88173	8.60363	8.58796	9.59805	10.0105	8.11218	8.60437	9.64313	9.95739	8.46271	8.78463	9.59283	10.052	8.40472	8.73166	9.75472	9.97885	8.50422	8.92422	891.6	1014.8	380.9	459	828.4	1025.9	312.4	366.2	747.4	943.4	389	384.8	775	1031.5	276.7	389.2	799.6	994.2	352.8	441	772.2	1061.6	338.9	425.1	863.9	1009.1	363.1	485.8	616.6	595.4	65.8	117.9	486.1	702.5	45	85.6	509.9	943.4	69.1	94.4	518.2	693	46.3	90.2	536.2	700.5	70.8	149.4	569.8	765.4	60.3	109.5	653.2	542.7	55.9	138	2	4	2	3	2	4	2	3	2	4	2	3	2	4	2	3	2	4	2	3	2	4	2	3	2	4	2	3	High	High	High	High	High	High	High	High	High	High	High	High	High	High	High	High	High	High	High	High	High	High	High	High	High	High	High	High
Q9H3U5	MFSD1	Major facilitator superfamily domain-containing protein 1 (Smooth muscle cell-associated protein 4) (SMAP-4)	reviewed	5	lysosomal membrane [GO:0005765]; lysosome [GO:0005764]; protein homodimerization activity [GO:0042803]; transmembrane transporter activity [GO:0022857]; protein localization to lysosome [GO:0061462]; protein stabilization [GO:0050821]	No	3	High	1	2	1	Human	FALSE	2 v 2	-0.253338	0.11489	0.450885	2 v 2	-0.0423214	0.56619	0.875859	2 v 2	0.0815927	0.654204	0.978401	2 v 2	-0.243525	0.024999	0.290596	2 v 2	-0.291047	0.176386	0.612281	2 v 2	-0.343474	0.230046	0.505684	2 v 2	0.00981301	0.833472	0.930982	2 v 2	-0.248725	0.0778931	0.605158	2 v 2	-0.425067	0.354852	0.636815	-0.207116	-0.29956	NA	NA	-0.094504	0.00986125	NA	NA	-0.0535495	0.216735	NA	NA	-0.233957	-0.253093	NA	NA	-0.373815	-0.208279	NA	NA	-0.213658	-0.473291	NA	NA	-0.0268416	0.0464676	NA	NA	-0.279311	-0.21814	NA	NA	-0.160108	-0.690026	NA	NA	5.64674	6.23266	NA	NA	5.43962	5.9331	NA	NA	5.41278	5.97957	NA	NA	5.7866	6.18785	NA	NA	5.69209	6.19771	NA	NA	5.62644	6.45286	NA	NA	5.57289	6.66959	NA	NA	50.1	75.2	NA	NA	43.4	61.1	NA	NA	42.6	63.1	NA	NA	55.2	72.9	NA	NA	51.7	73.4	NA	NA	49.4	87.6	NA	NA	47.6	101.8	NA	NA	34.7	44.1	NA	NA	25.5	41.8	NA	NA	29	63.1	NA	NA	36.9	49	NA	NA	34.6	51.7	NA	NA	36.5	63.2	NA	NA	36	54.8	NA	NA	1	1	NA	NA	1	1	NA	NA	1	1	NA	NA	1	1	NA	NA	1	1	NA	NA	1	1	NA	NA	1	1	NA	NA	High	High	Not Found	Not Found	High	High	Not Found	Not Found	High	High	Not Found	Not Found	High	High	Not Found	Not Found	High	High	Not Found	Not Found	High	High	Not Found	Not Found	High	High	Not Found	Not Found
P07195	LDHB	L-lactate dehydrogenase B chain (LDH-B) (EC 1.1.1.27) (LDH heart subunit) (LDH-H) (Renal carcinoma antigen NY-REN-46)	reviewed	5	cytoplasm [GO:0005737]; cytosol [GO:0005829]; extracellular exosome [GO:0070062]; membrane [GO:0016020]; membrane raft [GO:0045121]; mitochondrial inner membrane [GO:0005743]; oxidoreductase complex [GO:1990204]; identical protein binding [GO:0042802]; kinase binding [GO:0019900]; L-lactate dehydrogenase activity [GO:0004459]; NAD binding [GO:0051287]; lactate metabolic process [GO:0006089]; NAD metabolic process [GO:0019674]; pyruvate metabolic process [GO:0006090]	No	58	High	20	127	19	Human	FALSE	4 v 4	-0.372332	0.114976	0.450885	4 v 4	0.0178668	0.910086	0.970112	4 v 4	0.0239535	0.866277	0.985468	4 v 4	-0.480858	0.0141538	0.282756	4 v 4	-0.340413	0.0060303	0.443955	4 v 4	0.129502	0.238558	0.510547	4 v 4	-0.108526	0.386498	0.669962	4 v 4	-0.35828	0.0474869	0.599028	4 v 4	0.105548	0.126986	0.465595	-0.119679	-0.207385	-0.293984	-0.86828	-0.072542	-0.216121	-0.083373	0.443503	0.0757821	-0.20921	-0.14181	0.371052	-0.299272	-0.344686	-0.605003	-0.674471	-0.326532	-0.36595	-0.452084	-0.217086	0.201748	0.00801876	-0.0359765	0.344216	-0.179593	-0.137301	-0.311019	0.193809	-0.25399	-0.149829	-0.368711	-0.660588	0.125966	0.217229	0.105833	-0.0268356	12.2575	12.2927	12.9657	13.0691	12.1379	12.0853	12.6717	12.2009	11.9583	11.948	12.3607	12.3947	12.2848	12.314	12.8127	12.6118	12.2123	12.0979	12.7294	13.0553	11.7565	11.94	12.3966	12.0505	11.8323	11.7308	12.2548	12.4215	4896.5	5017.4	7999.3	8594.2	4506.7	4345.6	6524.6	4707.9	3979.2	3951.1	5259.3	5384.8	4989.9	5091.9	7194.8	6259.2	4745.2	4383.5	6790.8	8511.9	3459.9	3929.2	5392.1	4241.8	3646.5	3398.8	4887.3	5485.9	3386.2	2943.8	1381.8	2207.2	2644.3	2975.7	940.4	1101.2	2715.1	3951.1	933.9	1320.8	3336.7	3420.9	1203.3	1450.4	3182.1	3088.5	1363	2884.8	2553.1	2833	959.4	1092.6	2757.2	1828	752.2	1558.3	9	12	11	10	9	12	11	10	9	12	11	10	9	12	11	10	9	12	11	10	9	12	11	10	9	12	11	10	High	High	High	High	High	High	High	High	High	High	High	High	High	High	High	High	High	High	High	High	High	High	High	High	High	High	High	High
Q96K76	USP47	Ubiquitin carboxyl-terminal hydrolase 47 (EC 3.4.19.12) (Deubiquitinating enzyme 47) (Ubiquitin thioesterase 47) (Ubiquitin-specific-processing protease 47)	reviewed	5	cytoplasm [GO:0005737]; cytosol [GO:0005829]; nucleoplasm [GO:0005654]; nucleus [GO:0005634]; SCF ubiquitin ligase complex [GO:0019005]; cysteine-type deubiquitinase activity [GO:0004843]; cysteine-type endopeptidase activity [GO:0004197]; deubiquitinase activity [GO:0101005]; WD40-repeat domain binding [GO:0071987]; base-excision repair [GO:0006284]; cellular response to DNA damage stimulus [GO:0006974]; cellular response to UV [GO:0034644]; intrinsic apoptotic signaling pathway in response to DNA damage [GO:0008630]; monoubiquitinated protein deubiquitination [GO:0035520]; negative regulation of apoptotic process [GO:0043066]; negative regulation of cysteine-type endopeptidase activity involved in apoptotic process [GO:0043154]; negative regulation of DNA-templated transcription [GO:0045892]; negative regulation of G2/M transition of mitotic cell cycle [GO:0010972]; negative regulation of intrinsic apoptotic signaling pathway in response to DNA damage [GO:1902230]; positive regulation of canonical Wnt signaling pathway [GO:0090263]; positive regulation of cell growth [GO:0030307]; protein deubiquitination [GO:0016579]; regulation of protein stability [GO:0031647]; response to xenobiotic stimulus [GO:0009410]; ubiquitin-dependent protein catabolic process [GO:0006511]	No	21	High	23	45	23	Human	FALSE	4 v 4	-0.199723	0.115127	0.450885	4 v 4	-0.066784	0.77376	0.929997	4 v 4	-0.169198	0.424311	0.978401	4 v 4	-0.320566	0.0374291	0.301411	4 v 4	-0.236825	0.317941	0.685539	4 v 4	0.0161013	0.840952	0.913673	4 v 4	-0.120843	0.317398	0.616663	4 v 4	-0.170041	0.0869994	0.606386	4 v 4	0.185299	0.322697	0.618778	-0.0237857	-0.0632027	-0.371036	-0.340867	0.356542	-0.0549774	-0.649844	0.0811433	-0.0900683	-0.0724636	-0.688759	0.1745	-0.110267	-0.420659	-0.241152	-0.510186	0.273787	-0.264472	-0.694153	-0.262462	0.192771	-0.107509	-0.103093	0.0822366	-0.0864811	-0.357457	0.129884	-0.169319	-0.0827548	-0.209494	-0.0443089	-0.343606	0.282839	-0.035045	0.585666	-0.0922639	8.47046	11.239	8.507	9.99138	8.44667	11.1758	8.13597	9.65051	8.36019	10.8183	8.26585	9.48119	8.0864	11.0828	8.96	9.74366	8.44294	11.0278	8.31016	9.8248	8.16742	10.9259	8.36894	9.39896	8.07735	10.8534	7.68018	9.57346	354.7	2417	363.8	1017.9	348.9	2313.4	281.3	803.7	328.6	1805.7	307.8	714.7	271.8	2169	498	857.3	348	2087.9	317.4	906.9	287.5	1945.4	330.6	675.1	270.1	1850.1	205.1	761.9	245.3	1418.1	62.8	261.4	204.7	1584.1	40.5	188	224.2	1805.7	54.7	175.3	181.8	1457.2	83.3	198.7	233.3	1471.1	63.7	307.4	212.2	1402.6	58.8	173.9	204.2	995.1	31.6	216.4	2	11	2	4	2	11	2	4	2	11	2	4	2	11	2	4	2	11	2	4	2	11	2	4	2	11	2	4	High	High	High	High	High	High	High	High	High	High	High	High	High	High	High	High	High	High	High	High	High	High	High	High	High	High	High	High
O75534	CSDE1	Cold shock domain-containing protein E1 (N-ras upstream gene protein) (Protein UNR)	reviewed	5	CRD-mediated mRNA stability complex [GO:0070937]; cytoplasmic stress granule [GO:0010494]; cytosol [GO:0005829]; Golgi apparatus [GO:0005794]; mCRD-mediated mRNA stability complex [GO:0106002]; P-body [GO:0000932]; plasma membrane [GO:0005886]; RNA binding [GO:0003723]; RNA stem-loop binding [GO:0035613]; CRD-mediated mRNA stabilization [GO:0070934]; IRES-dependent viral translational initiation [GO:0075522]; male gonad development [GO:0008584]; negative regulation of nuclear-transcribed mRNA catabolic process, deadenylation-dependent decay [GO:1900152]; nuclear-transcribed mRNA catabolic process, no-go decay [GO:0070966]; positive regulation of cytoplasmic translation [GO:2000767]; regulation of translational initiation [GO:0006446]; stress granule assembly [GO:0034063]	No	57	High	50	226	50	Human	FALSE	4 v 4	-0.384442	0.11529	0.450885	4 v 4	0.141532	0.375994	0.830944	4 v 4	-0.0353503	0.822344	0.982477	4 v 4	-0.0626687	0.748975	0.873591	4 v 4	-0.0824692	0.454396	0.752427	4 v 4	0.110449	0.412172	0.645146	4 v 4	0.321774	0.00827169	0.200307	4 v 4	-0.224001	0.306368	0.71177	4 v 4	0.145799	0.551331	0.762321	-0.274034	-0.0135966	-0.400034	-0.850104	0.188607	0.139645	-0.21295	0.450824	-0.0779063	-0.202815	-0.24511	0.38443	-0.0805596	0.321054	0.0447975	-0.535966	-0.0428876	0.164973	-0.166366	-0.285597	-0.115804	0.432019	0.101789	0.0237915	0.193474	0.33465	0.444832	0.314138	-0.231495	0.0253282	0.0465839	-0.73642	-0.0378975	0.634835	0.346899	-0.360639	12.0736	12.5842	12.4657	12.7217	11.7996	12.5706	12.0657	11.8716	11.9931	12.9052	12.5105	12.1858	12.036	12.7402	12.6769	12.4714	12.2246	12.8799	12.4639	12.9222	12.1089	12.4732	12.4087	12.162	12.031	12.2704	12.1636	12.5464	4310.5	6140.6	5656.6	6755	3564.8	6083	4286.8	3747.3	4076.4	7671.1	5835	4658.9	4199.4	6842.2	6548.2	5678.8	4785.9	7537.6	5649.6	7761.9	4417.1	5686	5437.5	4582.7	4184.9	4940.3	4587.9	5982	2981	3602.7	977.2	1734.8	2091.7	4165.3	617.8	876.5	2781.4	7671.1	1036.1	1142.8	2808.1	4596.8	1095.1	1315.9	3209.3	5310.9	1134	2630.6	3259.5	4099.7	967.5	1180.5	3164.2	2657.1	706.1	1699.3	18	23	16	15	18	23	16	15	18	23	16	15	18	23	16	15	18	23	16	15	18	23	16	15	18	23	16	15	High	High	High	High	High	High	High	High	High	High	High	High	High	High	High	High	High	High	High	High	High	High	High	High	High	High	High	High
Q9UHD8	SEPTIN9	Septin-9 (MLL septin-like fusion protein MSF-A) (MLL septin-like fusion protein) (Ovarian/Breast septin) (Ov/Br septin) (Septin D1)	reviewed	5	actin cytoskeleton [GO:0015629]; axoneme [GO:0005930]; cell division site [GO:0032153]; cytoplasm [GO:0005737]; microtubule [GO:0005874]; microtubule cytoskeleton [GO:0015630]; non-motile cilium [GO:0097730]; perinuclear region of cytoplasm [GO:0048471]; septin complex [GO:0031105]; septin ring [GO:0005940]; stress fiber [GO:0001725]; cadherin binding [GO:0045296]; GTP binding [GO:0005525]; GTPase activity [GO:0003924]; molecular adaptor activity [GO:0060090]; cytoskeleton-dependent cytokinesis [GO:0061640]; positive regulation of non-motile cilium assembly [GO:1902857]; protein localization [GO:0008104]	No	42	High	20	83	20	Human	FALSE	4 v 4	-0.271913	0.115296	0.450885	4 v 4	-0.150997	0.313826	0.830944	4 v 4	0.00560457	0.963561	0.995168	4 v 4	-0.277876	0.00802981	0.272543	4 v 4	0.052588	0.659063	0.854744	4 v 4	0.223312	0.0108085	0.215704	4 v 4	-0.00596316	0.952372	0.980243	4 v 4	0.203585	0.069081	0.60403	4 v 4	0.217707	0.130127	0.466699	-0.134801	-0.061842	-0.271855	-0.619155	0.05685	-0.128988	-0.508425	-0.0234251	0.00753105	-0.0713837	-0.225648	0.311919	-0.304077	-0.195988	-0.22116	-0.39028	0.135513	0.256214	-0.248835	0.0674603	0.11509	0.264376	0.218884	0.294896	-0.169276	-0.134146	0.0506945	0.228875	0.078663	0.385202	0.25959	0.0908855	0.107559	0.33576	0.444532	-0.0170228	11.3894	11.5771	11.2631	10.5839	11.2546	11.5153	10.9912	9.96477	11.0853	11.3811	11.0419	10.1936	10.9498	11.1249	11.2908	10.1262	11.0067	10.9959	10.7823	10.1028	10.9702	11.1167	10.823	9.89875	10.9778	11.0454	10.5974	10.2107	2682.6	3055.3	2457.7	1534.9	2443.3	2927.1	2035.6	999.3	2172.8	2667.2	2108.4	1171.1	1978	2233.2	2505.3	1117.6	2057.5	2042.2	1761.2	1099.6	2006.2	2220.6	1811.6	954.6	2016.7	2113.4	1549.3	1185	1855.2	1792.6	424.5	394.2	1433.6	2004.4	293.4	233.7	1482.6	2667.2	374.4	287.3	1322.7	1500.3	419	259	1379.7	1438.9	353.5	372.7	1480.4	1601.1	322.3	245.9	1524.8	1136.7	238.5	336.6	11	11	7	4	11	11	7	4	11	11	7	4	11	11	7	4	11	11	7	4	11	11	7	4	11	11	7	4	High	High	High	High	High	High	High	High	High	High	High	High	High	High	High	High	High	High	High	High	High	High	High	High	High	High	High	High
Q9ULX6	AKAP8L	A-kinase anchor protein 8-like (AKAP8-like protein) (Helicase A-binding protein 95) (HAP95) (Homologous to AKAP95 protein) (HA95) (Neighbor of A-kinase-anchoring protein 95) (Neighbor of AKAP95)	reviewed	5	chromatin [GO:0000785]; cytoplasm [GO:0005737]; nuclear matrix [GO:0016363]; nuclear speck [GO:0016607]; nucleus [GO:0005634]; PML body [GO:0016605]; ribonucleoprotein complex [GO:1990904]; DEAD/H-box RNA helicase binding [GO:0017151]; DNA binding [GO:0003677]; histone deacetylase binding [GO:0042826]; lamin binding [GO:0005521]; metal ion binding [GO:0046872]; protein kinase A regulatory subunit binding [GO:0034237]; RNA binding [GO:0003723]; cell cycle G2/M phase transition [GO:0044839]; mitotic chromosome condensation [GO:0007076]; mRNA processing [GO:0006397]; nuclear membrane disassembly [GO:0051081]; positive regulation of histone deacetylation [GO:0031065]; positive regulation of transcription by RNA polymerase II [GO:0045944]; regulation of mRNA export from nucleus [GO:0010793]; RNA splicing [GO:0008380]	TRANSMEM 541..561; /note="Helical"; /evidence="ECO:0000255"; TRANSMEM 572..592; /note="Helical"; /evidence="ECO:0000255"; TRANSMEM 597..617; /note="Helical"; /evidence="ECO:0000255"	24	High	15	54	15	Human	FALSE	4 v 4	0.134329	0.115298	0.450885	4 v 4	-0.142158	0.254571	0.830944	4 v 4	-0.0716582	0.623418	0.978401	4 v 4	0.288042	0.00784323	0.272543	4 v 4	0.088349	0.0527462	0.547822	4 v 4	-0.0727073	0.485721	0.693526	4 v 4	0.153713	0.0216407	0.244646	4 v 4	0.230507	0.0800091	0.606325	4 v 4	-0.00104911	0.990299	0.995896	0.0497705	0.176809	0.0231836	0.287554	-0.162696	-0.0958519	0.0897934	-0.399876	-0.124393	0.214646	0.0296458	-0.406532	0.276033	0.360954	0.164722	0.350461	0.149832	0.100643	0.090262	0.0126599	0.0271552	0.120476	-0.14624	-0.29222	0.226263	0.184145	0.141538	0.0629065	0.312528	0.196494	0.000468598	0.412536	0.151548	-0.0941703	-0.175886	0.114312	10.5899	10.1438	10.1017	10.3561	10.6397	10.3206	10.1249	10.6437	10.866	10.5047	10.2664	10.7066	10.7161	10.4041	10.1762	10.6939	10.5534	10.3082	10.266	10.294	10.8388	10.3842	10.4127	10.9988	10.7144	10.5989	10.4423	10.5923	1541.3	1131.3	1098.8	1310.7	1595.4	1278.8	1116.6	1599.8	1866.3	1452.9	1231.7	1671.1	1682.2	1355	1157	1656.5	1502.8	1267.9	1231.3	1255.5	1831.5	1336.5	1363.1	2046.3	1680.2	1550.9	1391.4	1543.8	1065.9	663.7	189.8	336.6	936.1	875.7	160.9	374.2	1273.4	1452.9	218.7	409.9	1124.9	910.4	193.5	383.8	1007.7	893.3	247.1	425.5	1351.5	963.7	242.5	527.1	1270.4	834.1	214.2	438.5	6	5	4	5	6	5	4	5	6	5	4	5	6	5	4	5	6	5	4	5	6	5	4	5	6	5	4	5	High	High	High	High	High	High	High	High	High	High	High	High	High	High	High	High	High	High	High	High	High	High	High	High	High	High	High	High
P04844	RPN2	Dolichyl-diphosphooligosaccharide--protein glycosyltransferase subunit 2 (Dolichyl-diphosphooligosaccharide--protein glycosyltransferase 63 kDa subunit) (RIBIIR) (Ribophorin II) (RPN-II) (Ribophorin-2)	reviewed	5	autophagosome membrane [GO:0000421]; endoplasmic reticulum [GO:0005783]; endoplasmic reticulum membrane [GO:0005789]; membrane [GO:0016020]; nuclear body [GO:0016604]; oligosaccharyltransferase complex [GO:0008250]; rough endoplasmic reticulum [GO:0005791]; ribosome binding [GO:0043022]; aging [GO:0007568]; protein modification process [GO:0036211]; protein N-linked glycosylation [GO:0006487]; protein N-linked glycosylation via asparagine [GO:0018279]; response to xenobiotic stimulus [GO:0009410]	No	48	High	23	153	23	Human	FALSE	4 v 4	-0.216354	0.115382	0.450885	4 v 4	-0.176643	0.0872801	0.822654	4 v 4	-0.118587	0.654251	0.978401	4 v 4	-0.115346	0.322483	0.590616	4 v 4	-0.277607	0.0724	0.571578	4 v 4	-0.661992	0.133043	0.40268	4 v 4	0.101008	0.262441	0.564529	4 v 4	-0.100964	0.435681	0.774358	4 v 4	-0.543404	0.0147681	0.356069	-0.0534507	-0.372999	-0.399992	-0.038975	-0.0987043	-0.250167	-0.33402	-0.0236811	-0.12412	-0.0397885	0.427159	-0.737601	0.0506597	-0.394551	-0.0935479	-0.0239433	-0.0704537	-0.546087	-0.184098	-0.309789	-0.450121	-0.696719	0.0215235	-1.52265	0.10411	-0.0215523	0.306444	0.0150317	0.0282506	-0.295921	0.149922	-0.286108	-0.326001	-0.65693	-0.405635	-0.785051	12.2107	12.1981	11.759	11.778	12.1572	11.8251	11.359	11.739	12.2613	11.8035	11.6654	11.754	12.3318	12.3496	11.8495	12.0638	12.2331	12.0994	11.5155	12.0401	12.7115	12.5002	11.6439	13.2767	12.5873	12.4605	12.0711	12.5391	4740	4698.8	3465.8	3511.7	4567.6	3628.3	2626.6	3418.1	4909.4	3574.5	3248.2	3453.9	5155.1	5219.2	3690.3	4281.2	4814.2	4388.3	2927.6	4211.5	6707	5793.6	3200.1	9923.7	6154.1	5636	4302.8	5951.6	3278	2756.8	598.7	901.9	2680.1	2484.5	378.6	799.5	3349.8	3574.5	576.8	847.2	3447.2	3506.5	617.2	992	3228.3	3092	587.6	1427.3	4949.3	4177.3	569.4	2556.2	4653.2	3031.3	662.3	1690.6	17	14	10	13	17	14	10	13	17	14	10	13	17	14	10	13	17	14	10	13	17	14	10	13	17	14	10	13	High	High	High	High	High	High	High	High	High	High	High	High	High	High	High	High	High	High	High	High	High	High	High	High	High	High	High	High
Q16204	CCDC6	Coiled-coil domain-containing protein 6 (Papillary thyroid carcinoma-encoded protein) (Protein H4)	reviewed	5	cytoskeleton [GO:0005856]; cytosol [GO:0005829]; identical protein binding [GO:0042802]; SH3 domain binding [GO:0017124]; structural constituent of cytoskeleton [GO:0005200]	No	38	High	17	47	17	Human	FALSE	4 v 4	-0.256494	0.115416	0.450885	4 v 4	-0.0305222	0.840547	0.952128	4 v 4	0.101753	0.234378	0.975594	4 v 4	-0.408657	0.0173456	0.287355	4 v 4	-0.133442	0.280905	0.663672	4 v 4	-0.0857912	0.228494	0.504165	4 v 4	-0.152164	0.117543	0.409905	4 v 4	-0.10292	0.153411	0.660871	4 v 4	-0.187544	0.0282772	0.356414	-0.0599783	-0.130362	-0.249188	-0.586446	0.103061	-0.0693239	-0.401009	0.245182	0.0749291	-0.0643364	0.129368	0.267052	-0.190343	-0.355448	-0.536194	-0.552644	0.0285145	-0.121693	-0.423638	-0.0169527	-0.069348	-0.244793	0.024773	-0.0537967	-0.130365	-0.225085	-0.287006	0.0338023	-0.074547	-0.0523691	-0.0226287	-0.262135	-0.144277	-0.180457	-0.104595	-0.320849	9.8197	10.46	9.48281	10.248	9.75972	10.3297	9.23362	9.6616	9.62936	10.1046	8.94661	9.6954	9.60084	10.2263	9.37025	9.71236	9.7039	10.157	8.96924	9.95754	9.6987	10.3494	8.92184	9.7492	9.77363	10.2851	9.05121	10.0163	903.7	1408.6	715.5	1216.1	866.9	1286.9	602	809.9	792	1101	493.4	829.1	776.5	1197.9	661.8	838.9	834	1141.7	501.2	994.3	831	1304.6	485	860.6	875.3	1247.7	530.5	1035.6	624.9	826.4	123.6	312.3	508.7	881.2	86.8	189.4	540.4	1101	87.6	203.4	519.2	804.8	110.7	194.4	559.3	804.4	100.6	337	613.2	940.6	86.3	221.7	661.8	671.1	81.7	294.2	7	6	3	3	7	6	3	3	7	6	3	3	7	6	3	3	7	6	3	3	7	6	3	3	7	6	3	3	High	High	High	High	High	High	High	High	High	High	High	High	High	High	High	High	High	High	High	High	High	High	High	High	High	High	High	High
Q96EV8	DTNBP1	Dysbindin (Biogenesis of lysosome-related organelles complex 1 subunit 8) (BLOC-1 subunit 8) (Dysbindin-1) (Dystrobrevin-binding protein 1) (Hermansky-Pudlak syndrome 7 protein) (HPS7 protein)	reviewed	5	axon [GO:0030424]; axon cytoplasm [GO:1904115]; BLOC-1 complex [GO:0031083]; cytoplasm [GO:0005737]; cytosol [GO:0005829]; dendritic spine [GO:0043197]; endoplasmic reticulum membrane [GO:0005789]; endosome membrane [GO:0010008]; glutamatergic synapse [GO:0098978]; growth cone [GO:0030426]; hippocampal mossy fiber to CA3 synapse [GO:0098686]; melanosome membrane [GO:0033162]; microtubule cytoskeleton [GO:0015630]; midbody [GO:0030496]; neuron projection [GO:0043005]; neuronal cell body [GO:0043025]; nucleus [GO:0005634]; plasma membrane [GO:0005886]; postsynaptic density [GO:0014069]; postsynaptic membrane [GO:0045211]; sarcolemma [GO:0042383]; sarcoplasm [GO:0016528]; Schaffer collateral - CA1 synapse [GO:0098685]; synaptic vesicle membrane [GO:0030672]; actin cytoskeleton reorganization [GO:0031532]; anterograde axonal transport [GO:0008089]; anterograde synaptic vesicle transport [GO:0048490]; blood coagulation [GO:0007596]; brain development [GO:0007420]; dendrite morphogenesis [GO:0048813]; melanosome organization [GO:0032438]; negative regulation of dendritic spine morphogenesis [GO:0061002]; negative regulation of neuron death [GO:1901215]; negative regulation of protein binding [GO:0032091]; negative regulation of protein kinase activity [GO:0006469]; negative regulation of protein serine/threonine kinase activity [GO:0071901]; neuron projection development [GO:0031175]; neuron projection morphogenesis [GO:0048812]; platelet dense granule organization [GO:0060155]; positive regulation of gene expression [GO:0010628]; positive regulation of glutamate neurotransmitter secretion in response to membrane depolarization [GO:0061646]; positive regulation of neurotransmitter secretion [GO:0001956]; positive regulation of protein phosphorylation [GO:0001934]; positive regulation of receptor internalization [GO:0002092]; regulation of dopamine receptor signaling pathway [GO:0060159]; regulation of dopamine secretion [GO:0014059]; regulation of JUN kinase activity [GO:0043506]; regulation of synaptic vesicle exocytosis [GO:2000300]; retina development in camera-type eye [GO:0060041]	TRANSMEM 10..30; /note="Helical; Name=1"; /evidence="ECO:0000255"; TRANSMEM 63..82; /note="Helical; Name=2"; /evidence="ECO:0000255"; TRANSMEM 103..123; /note="Helical; Name=3"; /evidence="ECO:0000255"; TRANSMEM 163..182; /note="Helical; Name=4"; /evidence="ECO:0000255"; TRANSMEM 203..223; /note="Helical; Name=5"; /evidence="ECO:0000255"; TRANSMEM 255..275; /note="Helical; Name=6"; /evidence="ECO:0000255"	16	High	5	16	5	Human	FALSE	3 v 3	-0.171353	0.115591	0.450885	3 v 3	-0.4812	0.140487	0.822654	3 v 3	-0.0825506	0.562835	0.978401	3 v 3	-0.450135	0.0242943	0.290372	3 v 3	-0.566481	0.0929889	0.579689	3 v 3	-0.490387	0.232272	0.507182	3 v 3	-0.278782	0.0759902	0.359317	3 v 3	-0.0852802	0.519793	0.806649	3 v 3	-0.407836	0.176781	0.501294	-0.0442666	-0.247214	-0.222579	NA	-0.187236	-0.387329	-0.869036	NA	0.14369	-0.125847	-0.265495	NA	-0.4259	-0.584249	-0.340256	NA	-0.201125	-0.688793	-0.809524	NA	0.0738825	-0.884255	-0.660788	NA	-0.381633	-0.337035	-0.117677	NA	-0.0138889	-0.301464	0.0595122	NA	-0.0698077	-0.758408	-0.395293	NA	9.60307	8.66	9.01374	NA	9.5588	8.41278	8.79116	NA	9.17717	8.07575	8.67349	NA	9.37829	8.76454	9.48301	NA	9.19106	8.37721	8.61397	NA	9.10329	8.96	9.33427	NA	9.24698	8.83415	9.06878	NA	777.7	404.5	516.9	NA	754.2	340.8	443	NA	578.9	269.8	408.3	NA	665.5	434.9	715.6	NA	584.5	332.5	391.8	NA	550	498	645.5	NA	607.6	456.4	537	NA	537.8	237.3	89.3	NA	442.5	233.4	63.9	NA	395	269.8	72.5	NA	445	292.2	119.7	NA	391.9	234.3	78.6	NA	405.9	359	114.9	NA	459.4	245.5	82.7	NA	3	3	2	NA	3	3	2	NA	3	3	2	NA	3	3	2	NA	3	3	2	NA	3	3	2	NA	3	3	2	NA	High	High	High	High	High	High	High	High	High	High	High	High	High	High	High	High	High	High	High	High	High	High	High	High	High	High	High	High
Q9UBX3	SLC25A10	Mitochondrial dicarboxylate carrier (DIC) (Solute carrier family 25 member 10)	reviewed	5	mitochondrial inner membrane [GO:0005743]; mitochondrion [GO:0005739]; nucleoplasm [GO:0005654]; nucleus [GO:0005634]; antiporter activity [GO:0015297]; dicarboxylic acid transmembrane transporter activity [GO:0005310]; malate transmembrane transporter activity [GO:0015140]; oxaloacetate transmembrane transporter activity [GO:0015131]; phosphate ion transmembrane transporter activity [GO:0015114]; succinate transmembrane transporter activity [GO:0015141]; sulfate transmembrane transporter activity [GO:0015116]; thiosulfate transmembrane transporter activity [GO:0015117]; transmembrane transporter activity [GO:0022857]; dicarboxylic acid transport [GO:0006835]; gluconeogenesis [GO:0006094]; ion transport [GO:0006811]; lipid transport [GO:0006869]; malate transmembrane transport [GO:0071423]; mitochondrial transport [GO:0006839]; oxaloacetate transport [GO:0015729]; phosphate ion transmembrane transport [GO:0035435]; succinate transmembrane transport [GO:0071422]; sulfate transport [GO:0008272]; sulfide oxidation, using sulfide:quinone oxidoreductase [GO:0070221]; thiosulfate transport [GO:0015709]	No	44	High	11	35	11	Human	FALSE	4 v 4	-0.254396	0.115732	0.450885	4 v 4	-0.30498	0.167298	0.822654	4 v 4	-0.123058	0.447545	0.978401	4 v 4	-0.458257	0.142169	0.424657	4 v 4	-0.419421	0.12891	0.594218	4 v 4	-0.441908	0.0328602	0.264309	4 v 4	-0.203861	0.291331	0.594952	4 v 4	-0.11444	0.540818	0.815589	4 v 4	-0.31885	0.210297	0.533436	0.0106497	-0.5231	-0.349412	-0.155722	0.0321442	-0.328268	-0.758297	-0.165501	-0.287909	0.298462	-0.225131	-0.277653	0.176106	-0.871431	-0.41765	-0.720054	0.173641	-0.524255	-0.61025	-0.71682	-0.140781	-0.507216	-0.413373	-0.70626	0.165456	-0.348331	-0.0682373	-0.564331	0.141497	-0.195987	0.148047	-0.551319	0.147127	-0.805678	-0.188241	-0.428608	9.77693	9.77742	8.6632	9.803	9.78758	9.25432	8.31379	9.64728	9.95303	8.90599	8.24555	9.08295	9.77939	9.43024	8.8558	9.79977	9.81154	9.10198	8.09751	9.63427	10.0938	9.4132	8.65893	9.78921	9.80591	9.71167	8.43379	9.51156	877.3	877.6	405.4	893.3	883.8	610.7	318.2	801.9	991.2	479.7	303.5	542.3	878.8	689.9	463.3	891.3	898.6	549.5	273.9	794.7	1092.8	681.8	404.2	884.8	895.1	838.5	345.8	729.9	606.7	514.9	70	229.4	518.6	418.2	45.9	187.6	676.3	479.7	53.9	133	587.6	463.5	77.5	206.5	602.6	387.2	55	269.3	806.4	491.5	71.9	227.9	676.8	451	53.2	207.3	5	3	2	3	5	3	2	3	5	3	2	3	5	3	2	3	5	3	2	3	5	3	2	3	5	3	2	3	High	High	High	High	High	High	High	High	High	High	High	High	High	High	High	High	High	High	High	High	High	High	High	High	High	High	High	High
Q9HC35	EML4	Echinoderm microtubule-associated protein-like 4 (EMAP-4) (Restrictedly overexpressed proliferation-associated protein) (Ropp 120)	reviewed	5	cytoplasm [GO:0005737]; cytosol [GO:0005829]; membrane [GO:0016020]; microtubule [GO:0005874]; microtubule cytoskeleton [GO:0015630]; microtubule organizing center [GO:0005815]; midbody [GO:0030496]; mitotic spindle [GO:0072686]; alpha-tubulin binding [GO:0043014]; beta-tubulin binding [GO:0048487]; microtubule binding [GO:0008017]; protein self-association [GO:0043621]; attachment of spindle microtubules to kinetochore [GO:0008608]; cell division [GO:0051301]; microtubule cytoskeleton organization [GO:0000226]; microtubule-based process [GO:0007017]; mitotic cell cycle [GO:0000278]; mitotic metaphase plate congression [GO:0007080]	No	28	High	24	65	23	Human	FALSE	4 v 4	-0.253399	0.115949	0.450885	4 v 4	-0.115632	0.47596	0.858816	4 v 4	0.0282103	0.794346	0.978663	4 v 4	-0.393494	0.0295678	0.290979	4 v 4	-0.26027	0.184518	0.612281	4 v 4	0.275789	0.0535659	0.295655	4 v 4	-0.140095	0.143113	0.442177	4 v 4	-0.144638	0.170711	0.665899	4 v 4	0.247579	0.0374429	0.364597	-0.015027	-0.338978	-0.124333	-0.535259	0.0194433	-0.203701	-0.467693	0.189424	0.047232	-0.187713	-0.0336381	0.286961	-0.101194	-0.540588	-0.424675	-0.50752	0.087059	-0.381303	-0.61311	-0.133724	0.448613	0.140032	0.104959	0.409553	-0.086167	-0.20161	-0.300342	0.0277391	0.0676157	-0.177602	-0.145417	-0.323149	0.401381	0.327745	0.138597	0.122592	9.33673	11.3852	10.3952	10.392	9.3217	11.0462	10.2709	9.85674	9.23554	10.8446	9.97054	9.88448	9.14848	11.2259	10.5836	10.0182	9.16792	11.0222	10.116	10.2076	8.78692	10.7046	9.86558	9.47492	8.83415	10.5169	9.83194	9.76188	646.6	2674.8	1346.7	1343.7	639.9	2114.7	1235.5	927.2	602.8	1838.9	1003.3	945.2	567.5	2395.2	1534.6	1037	575.2	2079.8	1109.7	1182.5	441.7	1668.8	932.9	711.6	456.4	1465.2	911.4	868.2	447.2	1569.3	232.6	345.1	375.4	1448	178.1	216.9	411.3	1838.9	178.2	231.8	379.5	1609.2	256.6	240.3	385.7	1465.4	222.7	400.8	326	1203.3	166	183.3	345.1	788	140.3	246.6	5	10	5	5	5	10	5	5	5	10	5	5	5	10	5	5	5	10	5	5	5	10	5	5	5	10	5	5	High	High	High	High	High	High	High	High	High	High	High	High	High	High	High	High	High	High	High	High	High	High	High	High	High	High	High	High
Q15393	SF3B3	Splicing factor 3B subunit 3 (Pre-mRNA-splicing factor SF3b 130 kDa subunit) (SF3b130) (STAF130) (Spliceosome-associated protein 130) (SAP 130)	reviewed	5	catalytic step 2 spliceosome [GO:0071013]; nucleolus [GO:0005730]; nucleoplasm [GO:0005654]; nucleus [GO:0005634]; SAGA complex [GO:0000124]; spliceosomal complex [GO:0005681]; U12-type spliceosomal complex [GO:0005689]; U2 snRNP [GO:0005686]; U2-type precatalytic spliceosome [GO:0071005]; U2-type spliceosomal complex [GO:0005684]; protein-containing complex binding [GO:0044877]; U2 snRNA binding [GO:0030620]; histone H3 acetylation [GO:0043966]; monoubiquitinated histone deubiquitination [GO:0035521]; monoubiquitinated histone H2A deubiquitination [GO:0035522]; mRNA splicing, via spliceosome [GO:0000398]; negative regulation of protein catabolic process [GO:0042177]; positive regulation of DNA-templated transcription [GO:0045893]; regulation of DNA repair [GO:0006282]; regulation of RNA splicing [GO:0043484]; RNA splicing [GO:0008380]; RNA splicing, via transesterification reactions [GO:0000375]; U2-type prespliceosome assembly [GO:1903241]	No	45	High	45	202	45	Human	FALSE	4 v 4	-0.211711	0.116007	0.450885	4 v 4	-0.0158518	0.918176	0.973163	4 v 4	0.0933287	0.575515	0.978401	4 v 4	-0.131314	0.284958	0.565928	4 v 4	-0.156986	0.224099	0.636752	4 v 4	-0.0784844	0.408673	0.643884	4 v 4	0.0803973	0.00480715	0.19295	4 v 4	-0.141135	0.377308	0.745741	4 v 4	-0.171813	0.486803	0.724744	-0.128252	-0.143847	-0.0765499	-0.498195	0.0733555	-0.106867	-0.350947	0.321051	-0.155174	0.0347252	-0.0306919	0.524456	-0.0553771	-0.0795391	0.0352031	-0.425542	0.0673105	-0.0624986	-0.407782	-0.224975	-0.111124	0.0345015	0.0594678	-0.296783	0.0728748	0.0643079	0.111753	0.0726533	-0.00604494	0.0443687	-0.0568355	-0.546027	0.0440506	-0.000223738	0.0901597	-0.821239	12.3841	12.8716	12.5132	11.1483	12.2559	12.7278	12.4367	10.6502	12.3288	12.7921	12.5484	10.7228	12.2614	12.8546	12.9562	10.9478	12.3348	12.7477	12.6052	11.2688	12.4399	12.7576	12.4889	11.0196	12.2847	12.7923	12.4583	11.544	5345.6	7494.4	5845.9	2269.8	4890.9	6783.2	5543.8	1607	5144.3	7092.4	5990.3	1690	4909.8	7406.4	7947	1975.2	5165.9	6877.6	6231	2467.5	5556.2	6924.8	5748.4	2076	4989.6	7093.5	5627.4	2986.1	3696.8	4397	1009.9	582.9	2869.8	4644.8	799	375.9	3510.1	7092.4	1063.7	414.5	3283.2	4975.9	1329	457.7	3464.2	4845.9	1250.7	836.3	4100.1	4992.9	1022.8	534.8	3772.7	3815.2	866.1	848.2	22	29	18	9	22	29	18	9	22	29	18	9	22	29	18	9	22	29	18	9	22	29	18	9	22	29	18	9	High	High	High	High	High	High	High	High	High	High	High	High	High	High	High	High	High	High	High	High	High	High	High	High	High	High	High	High
P29353	SHC1	SHC-transforming protein 1 (SHC-transforming protein 3) (SHC-transforming protein A) (Src homology 2 domain-containing-transforming protein C1) (SH2 domain protein C1)	reviewed	5	cytosol [GO:0005829]; mitochondrial matrix [GO:0005759]; plasma membrane [GO:0005886]; Shc-EGFR complex [GO:0070435]; ephrin receptor binding [GO:0046875]; epidermal growth factor binding [GO:0048408]; epidermal growth factor receptor binding [GO:0005154]; insulin receptor binding [GO:0005158]; insulin-like growth factor receptor binding [GO:0005159]; neurotrophin TRKA receptor binding [GO:0005168]; phospholipid binding [GO:0005543]; phosphotyrosine residue binding [GO:0001784]; protein kinase binding [GO:0019901]; protein serine/threonine kinase activator activity [GO:0043539]; receptor tyrosine kinase binding [GO:0030971]; transmembrane receptor protein tyrosine kinase adaptor activity [GO:0005068]; actin cytoskeleton reorganization [GO:0031532]; angiogenesis [GO:0001525]; cell-cell adhesion [GO:0098609]; cellular response to growth factor stimulus [GO:0071363]; defense response to bacterium [GO:0042742]; epidermal growth factor receptor signaling pathway [GO:0007173]; heart development [GO:0007507]; insulin receptor signaling pathway [GO:0008286]; insulin-like growth factor receptor signaling pathway [GO:0048009]; intracellular signal transduction [GO:0035556]; negative regulation of angiogenesis [GO:0016525]; negative regulation of apoptotic process [GO:0043066]; negative regulation of DNA-templated transcription [GO:0045892]; positive regulation of cell population proliferation [GO:0008284]; positive regulation of cell proliferation in bone marrow [GO:0071864]; positive regulation of DNA-templated transcription [GO:0045893]; positive regulation of ERK1 and ERK2 cascade [GO:0070374]; positive regulation of MAPK cascade [GO:0043410]; regulation of epidermal growth factor-activated receptor activity [GO:0007176]; regulation of superoxide metabolic process [GO:0090322]; transmembrane receptor protein tyrosine kinase signaling pathway [GO:0007169]	No	18	High	6	13	6	Human	FALSE	4 v 4	-0.101627	0.116013	0.450885	4 v 4	-0.165532	0.182854	0.822654	4 v 4	0.0191902	0.721063	0.978401	4 v 4	-0.104067	0.482305	0.712548	4 v 4	0.00279176	0.986107	0.993836	4 v 4	0.0321872	0.699159	0.833441	4 v 4	-0.0024402	0.982746	0.992149	4 v 4	0.168324	0.33037	0.726815	4 v 4	0.0129969	0.867671	0.937372	0.0355242	-0.141871	-0.131871	-0.168292	-0.0762061	-0.0921095	-0.451593	-0.0422207	0.0970733	0.0603946	-0.123611	0.0429045	0.163645	-0.446355	0.00924808	-0.142808	0.383043	-0.302905	-0.136945	0.0679736	0.233993	-0.124069	-0.0258855	0.0447099	0.12812	-0.304483	0.141119	0.0254835	0.459249	-0.210795	0.314649	0.110194	0.13692	-0.184464	0.097726	0.0018054	7.46352	7.65678	7.54381	8.78594	7.49905	7.51491	7.41193	8.61765	7.62717	7.21043	7.55305	8.64313	7.24413	7.51333	7.69	8.57516	7.16792	7.42122	7.2384	8.53294	7.39318	7.3345	7.57894	8.59842	7.49025	7.39489	7.45533	8.64133	176.5	201.8	186.6	441.4	180.9	182.9	170.3	392.8	197.7	148.1	187.8	399.8	151.6	182.7	206.5	381.4	143.8	171.4	151	370.4	168.1	161.4	191.2	387.6	179.8	168.3	175.5	399.3	122.1	118.4	32.2	113.4	106.2	125.3	24.5	91.9	134.9	148.1	33.3	98.1	101.4	122.8	34.5	88.4	96.4	120.8	30.3	125.5	124	116.4	34	99.8	135.9	90.5	27	113.4	1	2	1	2	1	2	1	2	1	2	1	2	1	2	1	2	1	2	1	2	1	2	1	2	1	2	1	2	High	High	High	High	High	High	High	High	High	High	High	High	High	High	High	High	High	High	High	High	High	High	High	High	High	High	High	High
Q86X83	COMMD2	COMM domain-containing protein 2	reviewed	4	cytoplasm [GO:0005737]	No	25	High	4	10	4	Human	FALSE	2 v 2	0.663607	0.116205	0.450885	2 v 2	0.0950849	0.347911	0.830944	2 v 2	-0.211249	0.335475	0.975708	2 v 2	0.552123	0.0540079	0.322096	2 v 2	-0.189285	0.504269	0.775436	2 v 2	-0.19053	0.582745	0.759339	2 v 2	-0.111484	0.629533	0.824155	2 v 2	-0.28437	0.458706	0.784717	2 v 2	0.0207183	0.895364	0.950573	0.786102	0.541112	NA	NA	0.152925	0.0372451	NA	NA	-0.334162	-0.0883349	NA	NA	0.505171	0.599075	NA	NA	-0.381126	0.0025557	NA	NA	-0.438359	0.0572987	NA	NA	-0.280932	0.057963	NA	NA	-0.534051	-0.0346894	NA	NA	-0.104197	0.145634	NA	NA	5.66676	7.2211	NA	NA	6.45286	7.76222	NA	NA	6.17193	7.82018	NA	NA	6.55305	7.81762	NA	NA	6.70598	7.85487	NA	NA	6.61029	7.76288	NA	NA	6.27612	7.67455	NA	NA	50.8	149.2	NA	NA	87.6	217.1	NA	NA	72.1	226	NA	NA	93.9	225.6	NA	NA	104.4	231.5	NA	NA	97.7	217.2	NA	NA	77.5	204.3	NA	NA	35.2	87.5	NA	NA	51.4	148.7	NA	NA	49.2	226	NA	NA	62.8	151.6	NA	NA	70	163.1	NA	NA	72.1	156.6	NA	NA	58.6	109.9	NA	NA	1	2	NA	NA	1	2	NA	NA	1	2	NA	NA	1	2	NA	NA	1	2	NA	NA	1	2	NA	NA	1	2	NA	NA	High	High	Medium	High	High	High	Medium	High	High	High	Medium	High	High	High	Medium	High	High	High	Medium	High	High	High	Medium	High	High	High	Medium	High
Q96RL7	VPS13A	Intermembrane lipid transfer protein VPS13A (Chorea-acanthocytosis protein) (Chorein) (Vacuolar protein sorting-associated protein 13A)	reviewed	5	cytosol [GO:0005829]; endoplasmic reticulum membrane [GO:0005789]; endosome membrane [GO:0010008]; extrinsic component of membrane [GO:0019898]; Golgi apparatus [GO:0005794]; lipid droplet [GO:0005811]; lysosomal membrane [GO:0005765]; mitochondria-associated endoplasmic reticulum membrane [GO:0044233]; mitochondrial membrane [GO:0031966]; mitochondrial outer membrane [GO:0005741]; neuronal dense core vesicle lumen [GO:0099013]; sperm midpiece [GO:0097225]; autophagy [GO:0006914]; flagellated sperm motility [GO:0030317]; Golgi to endosome transport [GO:0006895]; lipid transport [GO:0006869]; locomotory behavior [GO:0007626]; lysosomal protein catabolic process [GO:1905146]; nervous system development [GO:0007399]; protein localization [GO:0008104]; protein retention in Golgi apparatus [GO:0045053]; protein targeting to vacuole [GO:0006623]; social behavior [GO:0035176]; sperm mitochondrion organization [GO:0030382]	No	12	High	35	64	35	Human	FALSE	4 v 4	0.0423655	0.116223	0.450885	4 v 4	0.0178668	0.848304	0.954314	4 v 4	0.0606852	0.677346	0.978401	4 v 4	0.0521827	0.421974	0.668626	4 v 4	0.236066	0.21803	0.633143	4 v 4	0.267469	0.120861	0.390073	4 v 4	0.0098172	0.882927	0.949132	4 v 4	0.218199	0.202084	0.682812	4 v 4	0.206783	0.0177728	0.356069	0.0264588	0.0575125	-0.00201416	0.0875047	0.0314059	0.0213017	0.219037	-0.200277	0.200237	-0.168946	0.363942	-0.152493	0.0232428	-0.0948257	0.135856	0.144458	0.137067	-0.0864868	0.639512	0.25417	0.294767	0.0238188	0.601956	0.149333	-0.00321602	-0.152338	0.13787	0.056953	0.105661	-0.107789	0.420475	0.454447	0.0945295	0.192765	0.238014	0.301826	10.4167	9.84486	9.33338	10.2472	10.4432	9.90238	9.33136	10.3347	10.4399	9.75004	9.46923	10.3917	10.3029	9.83652	8.82972	10.1375	10.3343	9.85783	9.04876	9.93723	10.1452	9.72622	8.86728	10.2423	10.3454	9.55727	9.23122	10.0898	1366.9	919.6	645.1	1215.4	1392.2	957	644.2	1291.4	1389.1	861.1	708.8	1343.4	1263.2	914.3	455	1126.4	1291	927.9	529.6	980.4	1132.4	847	467	1211.3	1301	753.4	601	1089.8	945.3	539.5	111.4	312.1	816.9	655.3	92.8	302.1	947.8	861.1	125.9	329.5	844.7	614.2	76.1	261	865.7	653.8	106.3	332.3	835.6	610.7	83.1	312	983.7	405.2	92.5	309.6	10	5	3	4	10	5	3	4	10	5	3	4	10	5	3	4	10	5	3	4	10	5	3	4	10	5	3	4	High	High	High	High	High	High	High	High	High	High	High	High	High	High	High	High	High	High	High	High	High	High	High	High	High	High	High	High
Q9BWJ5	SF3B5	Splicing factor 3B subunit 5 (SF3b5) (Pre-mRNA-splicing factor SF3b 10 kDa subunit)	reviewed	5	nucleoplasm [GO:0005654]; nucleus [GO:0005634]; precatalytic spliceosome [GO:0071011]; SAGA complex [GO:0000124]; spliceosomal complex [GO:0005681]; U12-type spliceosomal complex [GO:0005689]; U2 snRNP [GO:0005686]; U2-type precatalytic spliceosome [GO:0071005]; U2-type spliceosomal complex [GO:0005684]; RNA binding [GO:0003723]; splicing factor binding [GO:1990935]; histone H3 acetylation [GO:0043966]; monoubiquitinated histone deubiquitination [GO:0035521]; monoubiquitinated histone H2A deubiquitination [GO:0035522]; mRNA splicing, via spliceosome [GO:0000398]; positive regulation of DNA-templated transcription [GO:0045893]; regulation of DNA repair [GO:0006282]; regulation of RNA splicing [GO:0043484]; U2-type prespliceosome assembly [GO:1903241]	No	33	High	3	10	3	Human	FALSE	4 v 4	-0.281533	0.11638	0.450885	4 v 4	-0.149336	0.579112	0.879763	4 v 4	-0.14217	0.455607	0.978401	4 v 4	-0.276245	0.32963	0.596231	4 v 4	-0.455402	0.0117573	0.452325	4 v 4	-0.297898	0.348455	0.603998	4 v 4	0.00528843	0.976323	0.988599	4 v 4	-0.306066	0.349905	0.732387	4 v 4	-0.155728	0.60037	0.790943	-0.316931	-0.279659	0.0488396	-0.578383	-0.0628805	-0.468426	-0.561995	0.495957	-0.397594	-0.407581	0.292619	-0.0561225	0.0222437	-0.0968825	-0.0440377	-0.986303	-0.286534	-0.604707	-0.340866	-0.589499	-0.411944	-0.0923536	0.291537	-0.97883	0.339174	0.182777	-0.0928773	-0.40792	-0.223653	-0.136282	0.221129	-1.08546	-0.0143495	0.315227	-0.0010827	-0.922707	8.91498	9.16566	9.90884	8.97499	8.59805	8.886	9.95768	8.3966	8.93723	9.06878	9.86481	7.98868	9.22376	9.67349	10.2057	8.57818	9.16088	9.20506	9.64368	9.07414	9.34917	9.16113	9.57327	8.96751	8.95158	8.75355	9.86589	8.91139	482.7	574.3	961.3	503.2	387.5	473.1	994.4	337	490.2	537	932.4	254	597.9	816.6	1180.9	382.2	572.4	590.2	799.9	539	652.2	572.5	761.8	500.6	495.1	431.6	933.1	481.5	333.8	336.9	166.1	129.2	227.4	323.9	143.3	78.8	334.5	537	165.6	62.3	399.8	548.6	197.5	88.6	383.8	415.9	160.6	182.7	481.2	412.8	135.5	128.9	374.4	232.1	143.6	136.8	1	1	1	1	1	1	1	1	1	1	1	1	1	1	1	1	1	1	1	1	1	1	1	1	1	1	1	1	High	High	High	High	High	High	High	High	High	High	High	High	High	High	High	High	High	High	High	High	High	High	High	High	High	High	High	High
Q15648	MED1	Mediator of RNA polymerase II transcription subunit 1 (Activator-recruited cofactor 205 kDa component) (ARC205) (Mediator complex subunit 1) (Peroxisome proliferator-activated receptor-binding protein) (PBP) (PPAR-binding protein) (Thyroid hormone receptor-associated protein complex 220 kDa component) (Trap220) (Thyroid receptor-interacting protein 2) (TR-interacting protein 2) (TRIP-2) (Vitamin D receptor-interacting protein complex component DRIP205) (p53 regulatory protein RB18A)	reviewed	5	core mediator complex [GO:0070847]; mediator complex [GO:0016592]; membrane [GO:0016020]; nucleolus [GO:0005730]; nucleoplasm [GO:0005654]; nucleus [GO:0005634]; chromatin binding [GO:0003682]; DNA binding [GO:0003677]; DNA-binding transcription factor binding [GO:0140297]; LBD domain binding [GO:0050693]; nuclear estrogen receptor binding [GO:0030331]; nuclear receptor binding [GO:0016922]; nuclear receptor coactivator activity [GO:0030374]; nuclear retinoic acid receptor binding [GO:0042974]; nuclear thyroid hormone receptor binding [GO:0046966]; nuclear vitamin D receptor binding [GO:0042809]; peroxisome proliferator activated receptor binding [GO:0042975]; promoter-specific chromatin binding [GO:1990841]; protein-containing complex binding [GO:0044877]; transcription coactivator activity [GO:0003713]; transcription coactivator binding [GO:0001223]; transcription coregulator activity [GO:0003712]; transcription corepressor activity [GO:0003714]; androgen biosynthetic process [GO:0006702]; angiogenesis [GO:0001525]; animal organ regeneration [GO:0031100]; brain development [GO:0007420]; cell morphogenesis [GO:0000902]; cellular response to epidermal growth factor stimulus [GO:0071364]; cellular response to hepatocyte growth factor stimulus [GO:0035729]; cellular response to steroid hormone stimulus [GO:0071383]; cellular response to thyroid hormone stimulus [GO:0097067]; embryonic heart tube development [GO:0035050]; embryonic hemopoiesis [GO:0035162]; embryonic hindlimb morphogenesis [GO:0035116]; embryonic placenta development [GO:0001892]; enucleate erythrocyte development [GO:0048822]; epithelial cell proliferation involved in mammary gland duct elongation [GO:0060750]; erythrocyte development [GO:0048821]; fat cell differentiation [GO:0045444]; G0 to G1 transition [GO:0045023]; hematopoietic stem cell differentiation [GO:0060218]; intracellular steroid hormone receptor signaling pathway [GO:0030518]; keratinocyte differentiation [GO:0030216]; lactation [GO:0007595]; lens development in camera-type eye [GO:0002088]; liver development [GO:0001889]; mammary gland branching involved in pregnancy [GO:0060745]; mammary gland branching involved in thelarche [GO:0060744]; megakaryocyte development [GO:0035855]; monocyte differentiation [GO:0030224]; mRNA transcription by RNA polymerase II [GO:0042789]; negative regulation of apoptotic process [GO:0043066]; negative regulation of keratinocyte proliferation [GO:0010839]; negative regulation of neuron differentiation [GO:0045665]; negative regulation of transcription by RNA polymerase II [GO:0000122]; peroxisome proliferator activated receptor signaling pathway [GO:0035357]; positive regulation of DNA-templated transcription [GO:0045893]; positive regulation of erythrocyte differentiation [GO:0045648]; positive regulation of G0 to G1 transition [GO:0070318]; positive regulation of gene expression [GO:0010628]; positive regulation of hepatocyte proliferation [GO:2000347]; positive regulation of intracellular estrogen receptor signaling pathway [GO:0033148]; positive regulation of keratinocyte differentiation [GO:0045618]; positive regulation of transcription by RNA polymerase II [GO:0045944]; positive regulation of transcription elongation by RNA polymerase II [GO:0032968]; positive regulation of transcription initiation by RNA polymerase II [GO:0060261]; positive regulation of type II interferon-mediated signaling pathway [GO:0060335]; protein import into nucleus [GO:0006606]; regulation of RNA biosynthetic process [GO:2001141]; regulation of transcription by RNA polymerase II [GO:0006357]; regulation of vitamin D receptor signaling pathway [GO:0070562]; retinal pigment epithelium development [GO:0003406]; RNA polymerase II preinitiation complex assembly [GO:0051123]; thyroid hormone generation [GO:0006590]; thyroid hormone mediated signaling pathway [GO:0002154]; ventricular trabecula myocardium morphogenesis [GO:0003222]	TRANSMEM 650..670; /note="Helical"; /evidence="ECO:0000255"	12	High	14	26	14	Human	FALSE	3 v 3	-0.156714	0.116425	0.450885	3 v 3	0.109738	0.207033	0.827303	3 v 3	0.0640362	0.705098	0.978401	3 v 3	-0.269132	0.115583	0.400963	3 v 3	0.0928839	0.330228	0.691204	3 v 3	-0.0691344	0.687431	0.827861	3 v 3	-0.112418	0.301347	0.603089	3 v 3	-0.0168545	0.536107	0.814454	3 v 3	-0.133171	0.360392	0.639241	-0.0420213	-0.192105	-0.236016	NA	0.203398	-0.00100292	0.12682	NA	-0.184886	0.0539427	0.323051	NA	-0.119155	-0.45981	-0.228431	NA	0.177632	-0.052059	0.153079	NA	-0.135777	-0.286574	0.214948	NA	-0.0771335	-0.267704	0.00758437	NA	-0.0257667	-0.0510561	0.0262593	NA	0.0491088	-0.340517	-0.108103	NA	8.56872	8.57667	9.12567	NA	8.52669	8.38457	8.88966	NA	8.44956	8.11686	8.89724	NA	8.27193	8.16892	8.74416	NA	8.47533	8.16792	8.87098	NA	8.58534	8.40344	8.68229	NA	8.40045	8.45738	9.00534	NA	379.7	381.8	558.6	NA	368.8	334.2	474.3	NA	349.6	277.6	476.8	NA	309.1	287.8	428.8	NA	355.9	287.6	468.2	NA	384.1	338.6	410.8	NA	337.9	351.5	513.9	NA	262.6	224	96.5	NA	216.4	228.9	68.4	NA	238.5	277.6	84.7	NA	206.7	193.3	71.7	NA	238.6	202.6	94	NA	283.4	244.1	73.1	NA	255.5	189	79.1	NA	3	4	3	NA	3	4	3	NA	3	4	3	NA	3	4	3	NA	3	4	3	NA	3	4	3	NA	3	4	3	NA	High	High	High	High	High	High	High	High	High	High	High	High	High	High	High	High	High	High	High	High	High	High	High	High	High	High	High	High
Q9H2E6	SEMA6A	Semaphorin-6A (Semaphorin VIA) (Sema VIA) (Semaphorin-6A-1) (SEMA6A-1)	reviewed	5	axon [GO:0030424]; extracellular space [GO:0005615]; membrane [GO:0016020]; plasma membrane [GO:0005886]; chemorepellent activity [GO:0045499]; semaphorin receptor binding [GO:0030215]; animal organ morphogenesis [GO:0009887]; apoptotic process [GO:0006915]; axon guidance [GO:0007411]; cell surface receptor signaling pathway [GO:0007166]; cellular response to vascular endothelial growth factor stimulus [GO:0035924]; cytoskeleton organization [GO:0007010]; negative chemotaxis [GO:0050919]; negative regulation of angiogenesis [GO:0016525]; negative regulation of axon extension involved in axon guidance [GO:0048843]; negative regulation of cell adhesion involved in sprouting angiogenesis [GO:0106089]; negative regulation of ERK1 and ERK2 cascade [GO:0070373]; negative regulation of sprouting angiogenesis [GO:1903671]; negative regulation of vascular endothelial growth factor signaling pathway [GO:1900747]; nervous system development [GO:0007399]; neural crest cell migration [GO:0001755]; positive regulation of cell migration [GO:0030335]; positive regulation of neuron migration [GO:2001224]; semaphorin-plexin signaling pathway [GO:0071526]	No	43	High	32	147	31	Human	FALSE	4 v 4	0.222484	0.116426	0.450885	4 v 4	0.295861	0.189289	0.824339	4 v 4	0.442817	0.00348357	0.975594	4 v 4	-0.0342374	0.787058	0.89497	4 v 4	0.135799	0.48922	0.769988	4 v 4	0.743695	0.00737228	0.201046	4 v 4	-0.256721	0.00448658	0.19295	4 v 4	-0.160062	0.434182	0.774358	4 v 4	0.300878	0.0368565	0.363464	-0.0319095	0.149216	0.374882	0.397746	0.20385	0.537865	0.600849	-0.159119	0.522298	0.350278	0.544267	0.354425	-0.282695	-0.174495	0.207077	0.113163	-0.0134485	-0.0984229	0.649654	0.00541489	0.81658	0.417414	0.950639	0.790147	-0.250785	-0.32371	-0.167806	-0.284583	-0.217298	-0.636287	0.0488057	0.164533	0.294282	0.0671355	0.406372	0.435721	12.1627	11.6746	12.4409	12.3934	12.1308	11.8238	12.8158	12.7912	11.88	11.5001	12.648	12.5066	11.8935	11.5985	11.9983	12.5012	12.0973	12.1364	12.5992	12.342	11.0635	11.0827	11.6974	11.7164	11.5858	11.433	12.2416	12.0709	4585.1	3268.9	5560.2	5380.1	4484.8	3625.1	7210.1	7088	3769.2	2896.5	6418.4	5819.1	3804.5	3101	4091.3	5797.3	4381.9	4502.1	6204.9	5191.9	2140.1	2168.8	3320.9	3365.1	3073.7	2764.8	4842.8	4302.2	3170.9	1917.9	960.5	1381.7	2631.5	2482.3	1039.1	1657.9	2571.8	2896.5	1139.7	1427.4	2544.1	2083.3	684.2	1343.3	2938.4	3172.1	1245.4	1759.6	1579.3	1563.7	590.9	866.8	2324	1487	745.4	1222.1	16	15	14	16	16	15	14	16	16	15	14	16	16	15	14	16	16	15	14	16	16	15	14	16	16	15	14	16	High	High	High	High	High	High	High	High	High	High	High	High	High	High	High	High	High	High	High	High	High	High	High	High	High	High	High	High
P09622	DLD	Dihydrolipoyl dehydrogenase, mitochondrial (EC 1.8.1.4) (Dihydrolipoamide dehydrogenase) (Glycine cleavage system L protein)	reviewed	5	acrosomal matrix [GO:0043159]; mitochondrial alpha-ketoglutarate dehydrogenase complex [GO:0005947]; mitochondrial matrix [GO:0005759]; mitochondrial pyruvate dehydrogenase complex [GO:0005967]; mitochondrion [GO:0005739]; motile cilium [GO:0031514]; nucleus [GO:0005634]; oxoglutarate dehydrogenase complex [GO:0045252]; pyruvate dehydrogenase complex [GO:0045254]; dihydrolipoyl dehydrogenase activity [GO:0004148]; flavin adenine dinucleotide binding [GO:0050660]; acetyl-CoA biosynthetic process from pyruvate [GO:0006086]; branched-chain amino acid catabolic process [GO:0009083]; cell redox homeostasis [GO:0045454]; gastrulation [GO:0007369]; histone succinylation [GO:0106077]; mitochondrial acetyl-CoA biosynthetic process from pyruvate [GO:0061732]; mitochondrial electron transport, NADH to ubiquinone [GO:0006120]; proteolysis [GO:0006508]; regulation of membrane potential [GO:0042391]; sperm capacitation [GO:0048240]	No	42	High	19	87	19	Human	FALSE	4 v 4	-0.190842	0.116499	0.450885	4 v 4	-0.228082	0.237054	0.830944	4 v 4	-0.283643	0.0593545	0.975594	4 v 4	0.216362	0.238744	0.52631	4 v 4	-0.403509	0.192296	0.614839	4 v 4	-0.5618	0.030022	0.262171	4 v 4	0.407204	0.0548442	0.322406	4 v 4	-0.175427	0.233555	0.696242	4 v 4	-0.278157	0.0496302	0.375431	0.033561	-0.231723	-0.176668	-0.388537	-0.0598641	-0.315601	-0.620797	0.0839342	-0.108204	-0.131513	-0.413354	-0.4815	0.568721	-0.116153	0.0919153	0.320966	0.093798	-0.701972	-0.914788	-0.091073	-0.150568	-0.574128	-0.781624	-0.740879	0.53516	0.115569	0.268583	0.709503	0.153662	-0.386371	-0.293992	-0.175007	-0.0423644	-0.442615	-0.36827	-0.259379	11.7073	11.7893	11.1317	10.9299	11.7409	11.5576	10.955	10.5414	12.276	11.6732	11.2236	11.2509	12.1822	12.3751	12.1384	11.342	12.1224	12.0595	11.5176	11.4259	12.4266	12.2473	12.0052	11.9918	12.3184	12.1158	11.5918	11.5103	3343.9	3539.5	2243.7	1950.9	3422.6	3014.3	1985.1	1490.3	4959.7	3265.7	2391.3	2437	4647.5	5312.4	4508.3	2595.8	4458.6	4268.6	2931.8	2751.3	5505.3	4861.9	4110.8	4072.7	5107.5	4438.3	3086.7	2917	2312.5	2076.6	387.6	501	2008.2	2064	286.1	348.6	3384.1	3265.7	424.6	597.8	3107.8	3569	754	601.5	2989.8	3007.6	588.5	932.5	4062.5	3505.5	731.4	1049.1	3861.9	2387.1	475.1	828.6	11	13	7	7	11	13	7	7	11	13	7	7	11	13	7	7	11	13	7	7	11	13	7	7	11	13	7	7	High	High	High	High	High	High	High	High	High	High	High	High	High	High	High	High	High	High	High	High	High	High	High	High	High	High	High	High
Q9H501	ESF1	ESF1 homolog (ABT1-associated protein)	reviewed	4	extracellular space [GO:0005615]; nucleolus [GO:0005730]; nucleoplasm [GO:0005654]; RNA binding [GO:0003723]; rRNA processing [GO:0006364]	No	17	High	11	18	11	Human	FALSE	3 v 3	0.0891586	0.116499	0.450885	3 v 3	-0.0251116	0.912111	0.97079	3 v 3	-0.0548412	0.818091	0.982346	3 v 3	-0.214988	0.213408	0.500427	3 v 3	-0.157122	0.0477519	0.544709	3 v 3	-0.722659	0.0532954	0.295655	3 v 3	-0.304146	0.0715653	0.354722	3 v 3	-0.13201	0.602718	0.84092	3 v 3	-0.667818	0.0326821	0.357003	0.155085	0.0465921	0.0657992	NA	-0.329082	-0.101617	0.355365	NA	-0.296819	-0.230342	0.362637	NA	0.0165151	-0.381012	-0.280467	NA	-0.095307	-0.218709	-0.15735	NA	-0.717125	-1.02652	-0.42433	NA	-0.138569	-0.427604	-0.346266	NA	0.233775	-0.117092	-0.512714	NA	-0.420306	-0.796179	-0.786968	NA	5.926	9.11504	10.3356	NA	6.08108	9.16164	10.4014	NA	5.94251	8.73403	10.0551	NA	6.03782	8.95274	10.2125	NA	5.70874	8.85112	10.5679	NA	6.65964	9.76055	10.4795	NA	6.36282	9.53021	10.8421	NA	60.8	554.5	1292.2	NA	67.7	572.7	1352.5	NA	61.5	425.8	1063.9	NA	65.7	495.5	1186.5	NA	52.3	461.8	1517.9	NA	101.1	867.4	1427.7	NA	82.3	739.4	1835.7	NA	42.1	325.4	223.2	NA	39.7	392.2	194.9	NA	42	425.8	188.9	NA	43.9	332.9	198.4	NA	35.1	325.4	304.7	NA	74.6	625.4	254	NA	62.2	397.7	282.5	NA	1	3	1	NA	1	3	1	NA	1	3	1	NA	1	3	1	NA	1	3	1	NA	1	3	1	NA	1	3	1	NA	High	High	High	High	High	High	High	High	High	High	High	High	High	High	High	High	High	High	High	High	High	High	High	High	High	High	High	High
Q9Y496	KIF3A	Kinesin-like protein KIF3A (Microtubule plus end-directed kinesin motor 3A)	reviewed	5	axon cytoplasm [GO:1904115]; centriole [GO:0005814]; centrosome [GO:0005813]; ciliary tip [GO:0097542]; cilium [GO:0005929]; cytosol [GO:0005829]; extracellular exosome [GO:0070062]; kinesin complex [GO:0005871]; kinesin II complex [GO:0016939]; microtubule [GO:0005874]; microtubule cytoskeleton [GO:0015630]; ATP binding [GO:0005524]; ATP hydrolysis activity [GO:0016887]; microtubule binding [GO:0008017]; microtubule motor activity [GO:0003777]; plus-end-directed microtubule motor activity [GO:0008574]; protein phosphatase binding [GO:0019903]; small GTPase binding [GO:0031267]; spectrin binding [GO:0030507]; anterograde axonal transport [GO:0008089]; centriole-centriole cohesion [GO:0010457]; cilium assembly [GO:0060271]; microtubule anchoring at centrosome [GO:0034454]; microtubule-based movement [GO:0007018]; organelle organization [GO:0006996]; plus-end-directed vesicle transport along microtubule [GO:0072383]; protein localization to cell junction [GO:1902414]; protein transport [GO:0015031]	TRANSMEM 26..44; /note="Helical; Name=TM1"; /evidence="ECO:0000250|UniProtKB:F1NJ67"; TRANSMEM 83..108; /note="Helical; Name=TM2"; /evidence="ECO:0000250|UniProtKB:F1NJ67"; TRANSMEM 113..135; /note="Helical; Name=TM3"; /evidence="ECO:0000250|UniProtKB:F1NJ67"; TRANSMEM 141..154; /note="Helical; Name=TM4"; /evidence="ECO:0000250|UniProtKB:F1NJ67"; TRANSMEM 178..203; /note="Helical; Name=TM5"; /evidence="ECO:0000250|UniProtKB:F1NJ67"; TRANSMEM 209..227; /note="Helical; Name=TM6"; /evidence="ECO:0000250|UniProtKB:F1NJ67"; TRANSMEM 267..289; /note="Helical; Name=TM7"; /evidence="ECO:0000250|UniProtKB:F1NJ67"; TRANSMEM 303..325; /note="Helical; Name=TM8"; /evidence="ECO:0000250|UniProtKB:F1NJ67"; TRANSMEM 332..351; /note="Helical; Name=TM9"; /evidence="ECO:0000250|UniProtKB:F1NJ67"; TRANSMEM 356..376; /note="Helical; Name=TM10"; /evidence="ECO:0000250|UniProtKB:F1NJ67"; TRANSMEM 389..414; /note="Helical; Name=TM11"; /evidence="ECO:0000250|UniProtKB:F1NJ67"; TRANSMEM 423..441; /note="Helical; Name=TM12"; /evidence="ECO:0000250|UniProtKB:F1NJ67"	21	High	12	30	9	Human	FALSE	3 v 3	-0.297537	0.116815	0.450885	3 v 3	0.0847316	0.629892	0.887853	3 v 3	0.0237273	0.853152	0.984375	3 v 3	-0.404512	0.0192889	0.287355	3 v 3	-0.124725	0.395991	0.71901	3 v 3	-0.359743	0.0384932	0.269756	3 v 3	-0.106975	0.486664	0.743881	3 v 3	-0.209456	0.102561	0.617898	3 v 3	-0.38347	0.0380305	0.364597	-0.228435	-0.148051	NA	-0.516124	0.0214623	-0.138285	NA	0.371017	0.0174004	-0.168779	NA	0.22256	-0.29682	-0.49079	NA	-0.425926	-0.0605059	-0.350568	NA	0.0368996	-0.264696	-0.502549	NA	-0.311984	-0.068385	-0.342739	NA	0.0901978	-0.0819682	-0.212283	NA	-0.334118	-0.282096	-0.33377	NA	-0.534545	9.6749	9.51787	NA	7.05528	9.44646	9.36982	NA	6.53916	9.37808	9.02708	NA	6.62936	9.43858	9.37764	NA	6.59246	9.46005	9.23936	NA	6.96347	9.64277	9.52963	NA	6.94134	9.66017	9.36085	NA	7.1639	817.4	733.1	NA	133	697.7	661.6	NA	93	665.4	521.7	NA	99	693.9	665.2	NA	96.5	704.3	604.4	NA	124.8	799.4	739.1	NA	122.9	809.1	657.5	NA	143.4	565.3	430.1	NA	34.2	409.4	453	NA	21.8	454	521.7	NA	24.3	464	446.9	NA	22.4	472.3	425.9	NA	42.3	589.9	532.9	NA	31.6	611.7	353.6	NA	40.7	3	2	NA	1	3	2	NA	1	3	2	NA	1	3	2	NA	1	3	2	NA	1	3	2	NA	1	3	2	NA	1	High	High	High	High	High	High	High	High	High	High	High	High	High	High	High	High	High	High	High	High	High	High	High	High	High	High	High	High
Q96NT5	SLC46A1	Proton-coupled folate transporter (HsPCFT) (hPCFT) (Heme carrier protein 1) (PCFT/HCP1) (Solute carrier family 46 member 1)	reviewed	5	apical plasma membrane [GO:0016324]; basolateral plasma membrane [GO:0016323]; brush border membrane [GO:0031526]; cell surface [GO:0009986]; cytoplasm [GO:0005737]; endosome [GO:0005768]; endosome membrane [GO:0010008]; membrane [GO:0016020]; plasma membrane [GO:0005886]; folic acid binding [GO:0005542]; folic acid transmembrane transporter activity [GO:0008517]; folic acid:proton symporter activity [GO:0140211]; heme transmembrane transporter activity [GO:0015232]; methotrexate transmembrane transporter activity [GO:0015350]; proton transmembrane transporter activity [GO:0015078]; symporter activity [GO:0015293]; transmembrane transporter activity [GO:0022857]; cellular iron ion homeostasis [GO:0006879]; folate import across plasma membrane [GO:1904447]; folate transmembrane transport [GO:0098838]; folic acid metabolic process [GO:0046655]; folic acid transport [GO:0015884]; heme metabolic process [GO:0042168]; intestinal folate absorption [GO:0098829]; proton transmembrane transport [GO:1902600]; transmembrane transport [GO:0055085]	No	6	High	2	17	2	Human	FALSE	4 v 4	0.461976	0.116898	0.450885	4 v 4	0.136571	0.332859	0.830944	4 v 4	0.616328	0.0814967	0.975594	4 v 4	0.959105	0.0171029	0.287355	4 v 4	0.263216	0.197001	0.619538	4 v 4	0.456062	0.143357	0.414255	4 v 4	0.497129	0.0462438	0.299914	4 v 4	0.126645	0.62983	0.852903	4 v 4	-0.160266	0.491832	0.72671	0.368277	0.546225	-0.0436681	0.97707	-0.00717802	0.36257	0.311763	-0.120869	0.369789	0.490288	1.3206	0.284637	0.798457	0.675259	0.812713	1.54999	0.0502356	-0.0575038	0.44696	0.613172	0.265127	-0.0843122	0.974749	0.668685	0.43018	0.129034	0.856381	0.57292	0.0574136	-0.420074	0.135197	0.734041	-0.104662	-0.5746	-0.345851	0.384048	9.01067	7.58871	9.18884	9.51037	9.37895	8.13494	9.14517	10.4874	9.80913	8.26397	10.0015	11.0604	9.75889	8.32148	9.55459	10.4472	9.75171	8.68405	9.86635	10.3263	9.544	8.34829	9.0268	10.3917	9.91379	8.83857	10.3474	10.6763	515.8	192.5	583.6	729.3	665.8	281.1	566.2	1435.6	897.1	307.4	1025.1	2135.5	866.4	319.9	752	1396.1	862.1	411.3	933.4	1283.9	746.5	325.9	521.6	1343.4	964.6	457.8	1302.8	1636.4	356.7	112.9	100.8	187.3	390.7	192.5	81.6	335.8	612.1	307.4	182	523.8	579.4	214.9	125.8	323.5	578.1	289.8	187.4	435.1	550.8	234.9	92.8	346.1	729.4	246.2	200.5	464.8	2	2	1	2	2	2	1	2	2	2	1	2	2	2	1	2	2	2	1	2	2	2	1	2	2	2	1	2	High	High	High	High	High	High	High	High	High	High	High	High	High	High	High	High	High	High	High	High	High	High	High	High	High	High	High	High
Q9BWW4	SSBP3	Single-stranded DNA-binding protein 3 (Sequence-specific single-stranded-DNA-binding protein)	reviewed	5	nucleus [GO:0005634]; transcription regulator complex [GO:0005667]; single-stranded DNA binding [GO:0003697]; transcription coactivator activity [GO:0003713]; head morphogenesis [GO:0060323]; hematopoietic progenitor cell differentiation [GO:0002244]; mesendoderm development [GO:0048382]; midbrain-hindbrain boundary initiation [GO:0021547]; positive regulation of anterior head development [GO:2000744]; positive regulation of cell population proliferation [GO:0008284]; positive regulation of transcription by RNA polymerase II [GO:0045944]; prechordal plate formation [GO:0021501]; protein-containing complex assembly [GO:0065003]	No	8	High	3	8	3	Human	FALSE	3 v 3	-0.132225	0.116943	0.450885	3 v 3	-0.0591281	0.755094	0.924541	3 v 3	0.102505	0.484065	0.978401	3 v 3	0.0442886	0.63927	0.807587	3 v 3	-0.0355728	0.866473	0.954047	3 v 3	-0.0779763	0.739126	0.856371	3 v 3	0.176513	0.0662536	0.348665	3 v 3	0.0235553	0.879885	0.953127	3 v 3	-0.180482	0.385518	0.65616	-0.0344168	-0.196331	-0.165925	NA	-0.00585273	-0.368716	0.197185	NA	-0.0127443	-0.0228641	0.343125	NA	0.162072	-0.11085	0.0816441	NA	0.26948	-0.374563	-0.00163571	NA	0.0932563	-0.48438	0.157195	NA	0.196489	0.0854808	0.24757	NA	0.275333	-0.0058468	-0.19882	NA	0.106001	-0.461516	-0.185929	NA	8.19328	8.31786	8.38024	NA	8.15886	8.12153	8.21432	NA	8.35535	8.20701	8.46189	NA	8.08587	8.58158	8.46352	NA	8.08002	8.21286	8.66071	NA	8.26209	8.69139	8.30469	NA	8.24935	8.66853	8.64782	NA	292.7	319.1	333.2	NA	285.8	278.5	297	NA	327.5	295.5	352.6	NA	271.7	383.1	353	NA	270.6	296.7	404.7	NA	307	413.4	316.2	NA	304.3	406.9	401.1	NA	202.4	187.2	57.6	NA	167.7	190.7	42.8	NA	223.4	295.5	62.6	NA	181.7	257.4	59	NA	181.4	209	81.2	NA	226.6	298.1	56.3	NA	230.1	218.9	61.7	NA	2	2	1	NA	2	2	1	NA	2	2	1	NA	2	2	1	NA	2	2	1	NA	2	2	1	NA	2	2	1	NA	High	High	High	Not Found	High	High	High	Not Found	High	High	High	Not Found	High	High	High	Not Found	High	High	High	Not Found	High	High	High	Not Found	High	High	High	Not Found
Q9HB90	RRAGC	Ras-related GTP-binding protein C (Rag C) (RagC) (EC 3.6.5.-) (GTPase-interacting protein 2) (TIB929)	reviewed	5	cytoplasm [GO:0005737]; cytosol [GO:0005829]; Gtr1-Gtr2 GTPase complex [GO:1990131]; intracellular membrane-bounded organelle [GO:0043231]; lysosome [GO:0005764]; nucleoplasm [GO:0005654]; nucleus [GO:0005634]; GDP binding [GO:0019003]; GTP binding [GO:0005525]; GTPase activity [GO:0003924]; GTPase binding [GO:0051020]; magnesium ion binding [GO:0000287]; protein heterodimerization activity [GO:0046982]; apoptotic process [GO:0006915]; cellular response to amino acid starvation [GO:0034198]; cellular response to amino acid stimulus [GO:0071230]; cellular response to starvation [GO:0009267]; DNA-templated transcription [GO:0006351]; positive regulation of TOR signaling [GO:0032008]; protein localization [GO:0008104]; regulation of autophagy [GO:0010506]; regulation of TOR signaling [GO:0032006]; regulation of TORC1 signaling [GO:1903432]; response to amino acid [GO:0043200]; RNA splicing [GO:0008380]; small GTPase mediated signal transduction [GO:0007264]	TRANSMEM 46..62; /note="Helical"; /evidence="ECO:0000255"	17	High	5	12	5	Human	FALSE	3 v 3	-0.175412	0.116955	0.450885	3 v 3	-0.125595	0.381186	0.830944	3 v 3	0.118922	0.508463	0.978401	3 v 3	-0.525465	0.0538134	0.322096	3 v 3	-0.51416	0.106204	0.579689	3 v 3	-0.701982	0.0189053	0.237634	3 v 3	-0.350053	0.107846	0.395247	3 v 3	-0.388565	0.090363	0.607911	3 v 3	-0.820904	0.0472013	0.374968	-0.222813	-0.045174	-0.258247	NA	0.093023	-0.282686	-0.187122	NA	-0.0216284	-0.0383378	0.416732	NA	-0.324298	-0.491514	-0.760583	NA	-0.193534	-0.523695	-0.825252	NA	-0.522221	-0.859137	-0.724587	NA	-0.101484	-0.44634	-0.502336	NA	-0.286557	-0.241008	-0.63813	NA	-0.500593	-0.8208	-1.14132	NA	7.83605	7.05528	7.44708	NA	7.61324	7.01011	7.18884	NA	7.51175	6.56377	6.6865	NA	7.70529	7.08746	7.51175	NA	7.79831	6.80478	7.32463	NA	8.03397	7.42291	7.41109	NA	8.01235	7.38457	7.82782	NA	228.5	133	174.5	NA	195.8	128.9	145.9	NA	182.5	94.6	103	NA	208.7	136	182.5	NA	222.6	111.8	160.3	NA	262.1	171.6	170.2	NA	258.2	167.1	227.2	NA	158.1	78	30.1	NA	114.9	88.3	21	NA	124.5	94.6	18.3	NA	139.6	91.4	30.5	NA	149.3	78.8	32.2	NA	193.4	123.7	30.3	NA	195.2	89.9	35	NA	2	1	1	NA	2	1	1	NA	2	1	1	NA	2	1	1	NA	2	1	1	NA	2	1	1	NA	2	1	1	NA	High	High	High	High	High	High	High	High	High	High	High	High	High	High	High	High	High	High	High	High	High	High	High	High	High	High	High	High
Q70UQ0	IKBIP	Inhibitor of nuclear factor kappa-B kinase-interacting protein (I kappa-B kinase-interacting protein) (IKBKB-interacting protein) (IKK-interacting protein)	reviewed	5	endoplasmic reticulum [GO:0005783]; endoplasmic reticulum membrane [GO:0005789]; membrane [GO:0016020]; response to X-ray [GO:0010165]	No	23	High	9	18	8	Human	FALSE	4 v 4	-0.116062	0.116978	0.450885	4 v 4	-0.253941	0.390012	0.830944	4 v 4	-0.0942673	0.545224	0.978401	4 v 4	-0.410529	0.223753	0.510226	4 v 4	-0.359426	0.162273	0.612281	4 v 4	-0.381737	0.252545	0.523802	4 v 4	-0.294467	0.271343	0.573485	4 v 4	-0.105486	0.520308	0.806988	4 v 4	-0.28747	0.129365	0.466699	-0.0636682	-0.274392	-0.078644	-0.0475444	0.263273	-0.938832	-0.268817	-0.0713876	0.118922	-0.125437	0.104171	-0.474726	-0.166909	-1.19754	0.000427529	-0.278098	0.00285682	-0.840772	-0.0931094	-0.506681	-0.11383	-0.460986	0.148445	-1.10058	-0.103241	-0.923145	0.0790716	-0.230554	-0.260416	0.0980599	0.175707	-0.435294	-0.232752	-0.335549	0.0442739	-0.625851	6.82655	8.8586	8.39832	8.23984	6.76288	8.58421	8.31967	8.19229	6.65964	7.66107	8.39874	7.96174	6.65678	8.50184	8.49185	8.46842	6.92006	7.56301	8.22304	8.39703	6.77347	8.12205	8.2503	9.06232	6.89239	7.99661	8.35447	8.58759	113.5	464.2	337.4	302.3	108.6	383.8	319.5	292.5	101.1	202.4	337.5	249.3	100.9	362.5	360	354.2	121.1	189.1	298.8	337.1	109.4	278.6	304.5	534.6	118.8	255.4	327.3	384.7	78.5	272.4	58.3	77.6	63.7	262.8	46	68.4	69	202.4	59.9	61.1	67.5	243.5	60.2	82.1	81.2	133.2	60	114.3	80.7	200.9	54.2	137.7	89.8	137.4	50.4	109.3	1	2	1	1	1	2	1	1	1	2	1	1	1	2	1	1	1	2	1	1	1	2	1	1	1	2	1	1	High	High	High	High	High	High	High	High	High	High	High	High	High	High	High	High	High	High	High	High	High	High	High	High	High	High	High	High
Q8ND24	RNF214	RING finger protein 214	reviewed	2	metal ion binding [GO:0046872]; ubiquitin-protein transferase activity [GO:0004842]	TRANSMEM 560..583; /note="Helical"; /evidence="ECO:0000256|SAM:Phobius"	20	High	13	44	13	Human	FALSE	4 v 4	-0.300503	0.11708	0.450885	4 v 4	-0.0227809	0.900484	0.968014	4 v 4	0.0511056	0.397938	0.978401	4 v 4	-0.570638	0.0238135	0.28842	4 v 4	-0.371091	0.0274515	0.542208	4 v 4	-0.270906	0.100281	0.363598	4 v 4	-0.270135	0.013716	0.223182	4 v 4	-0.34831	0.116789	0.627223	4 v 4	-0.322012	0.0487637	0.375431	-0.0533509	-0.318158	-0.150889	-0.679613	0.123578	-0.136947	-0.427507	0.349752	0.1591	-0.0559365	-0.0175228	0.118782	-0.262183	-0.725436	-0.441277	-0.853656	-0.0958199	-0.474221	-0.472712	-0.44161	-0.00713198	-0.505508	-0.154355	-0.416631	-0.208832	-0.407278	-0.290387	-0.174043	-0.219398	-0.337274	-0.045205	-0.791362	-0.166232	-0.449571	-0.136832	-0.535413	8.40429	9.90011	9.72945	8.8125	8.35094	9.58195	9.57856	8.13289	8.14211	9.17468	9.28817	7.95884	8.23793	9.6489	9.76089	8.40045	8.36151	9.51195	9.33338	8.7502	8.14924	9.68018	9.44253	8.37547	8.30834	9.62425	9.42501	8.49426	338.8	955.5	848.9	449.6	326.5	766.4	764.6	280.7	282.5	577.9	625.2	248.8	301.9	802.8	867.6	337.9	328.9	730.1	645.1	430.6	283.9	820.4	695.8	332.1	317	789.2	687.4	360.6	234.3	560.6	146.6	115.5	191.6	524.8	110.2	65.7	192.8	577.9	111	61	201.9	539.4	145.1	78.3	220.6	514.4	129.5	145.9	209.5	591.6	123.8	85.5	239.7	424.5	105.8	102.4	3	5	3	2	3	5	3	2	3	5	3	2	3	5	3	2	3	5	3	2	3	5	3	2	3	5	3	2	High	High	High	High	High	High	High	High	High	High	High	High	High	High	High	High	High	High	High	High	High	High	High	High	High	High	High	High
A8K6A6		cDNA FLJ78619, highly similar to Homo sapiens melanoma cell adhesion molecule (MCAM), mRNA	unreviewed	1	membrane [GO:0016020]	No	39	High	27	145	1	Human	FALSE	4 v 4	0.234201	0.117209	0.450885	4 v 4	-0.148023	0.422472	0.836996	4 v 4	-0.00494485	0.956057	0.991976	4 v 4	0.211053	0.276972	0.557058	4 v 4	0.712729	0.0115266	0.452325	4 v 4	0.514716	0.0246833	0.249659	4 v 4	-0.0231473	0.89473	0.953838	4 v 4	0.860752	0.0290542	0.599028	4 v 4	0.519661	0.033282	0.357003	-0.0318586	0.445496	0.158133	0.365033	-0.267494	0.0733244	0.145833	-0.543758	0.182066	-0.161453	0.0848027	-0.125195	-0.0483174	-0.0293676	0.296075	0.625823	0.406725	0.597721	0.889317	0.957152	0.56938	0.220464	0.458108	0.810912	-0.0164588	-0.474863	0.137943	0.26079	0.674219	0.524396	0.743484	1.50091	0.387314	0.381916	0.373306	0.936107	11.8549	11.9676	11.7197	13.6669	11.823	12.413	11.8778	14.0319	11.8066	11.9382	12.0158	14.2927	11.3999	11.3405	11.1264	13.3356	11.1324	11.4138	11.2723	12.7918	11.2372	11.7177	11.5577	13.4818	11.4193	11.5563	11.6425	13.3566	3704.1	4004.9	3372.7	13006.1	3623.2	5453.8	3763.4	16750.7	3582.1	3924.2	4141	20069.6	2702.1	2593.1	2235.6	10337.3	2244.8	2728.3	2473.4	7091.2	2414	3368.1	3014.4	11440.1	2738.7	3011.5	3196.9	10489.2	2561.6	2349.7	582.6	3340.3	2125.9	3734.5	542.4	3918	2444.1	3924.2	735.3	4922.8	1806.9	1742.1	373.9	2395.4	1505.4	1922.4	496.4	2403.3	1781.3	2428.4	536.3	2946.8	2070.7	1619.7	492	2979.6	8	13	12	19	8	13	12	19	8	13	12	19	8	13	12	19	8	13	12	19	8	13	12	19	8	13	12	19	Not Found	Not Found	Not Found	High	Not Found	Not Found	Not Found	High	Not Found	Not Found	Not Found	High	Not Found	Not Found	Not Found	High	Not Found	Not Found	Not Found	High	Not Found	Not Found	Not Found	High	Not Found	Not Found	Not Found	High
P11274	BCR	Breakpoint cluster region protein (EC 2.7.11.1) (Renal carcinoma antigen NY-REN-26)	reviewed	5	axon [GO:0030424]; cytosol [GO:0005829]; dendritic spine [GO:0043197]; extracellular exosome [GO:0070062]; glutamatergic synapse [GO:0098978]; membrane [GO:0016020]; plasma membrane [GO:0005886]; postsynaptic density [GO:0014069]; protein-containing complex [GO:0032991]; Schaffer collateral - CA1 synapse [GO:0098685]; ATP binding [GO:0005524]; GTPase activator activity [GO:0005096]; guanyl-nucleotide exchange factor activity [GO:0005085]; protein serine kinase activity [GO:0106310]; protein serine/threonine kinase activity [GO:0004674]; protein tyrosine kinase activity [GO:0004713]; actin cytoskeleton organization [GO:0030036]; activation of GTPase activity [GO:0090630]; brain development [GO:0007420]; cellular response to lipopolysaccharide [GO:0071222]; definitive hemopoiesis [GO:0060216]; focal adhesion assembly [GO:0048041]; homeostasis of number of cells [GO:0048872]; inner ear morphogenesis [GO:0042472]; intracellular protein transmembrane transport [GO:0065002]; keratinocyte differentiation [GO:0030216]; macrophage migration [GO:1905517]; modulation of chemical synaptic transmission [GO:0050804]; negative regulation of blood vessel remodeling [GO:0060313]; negative regulation of cellular extravasation [GO:0002692]; negative regulation of inflammatory response [GO:0050728]; negative regulation of macrophage migration [GO:1905522]; negative regulation of neutrophil degranulation [GO:0043314]; negative regulation of reactive oxygen species metabolic process [GO:2000378]; negative regulation of respiratory burst [GO:0060268]; neuromuscular process controlling balance [GO:0050885]; neutrophil degranulation [GO:0043312]; phagocytosis [GO:0006909]; positive regulation of phagocytosis [GO:0050766]; protein phosphorylation [GO:0006468]; regulation of cell cycle [GO:0051726]; regulation of nitrogen compound metabolic process [GO:0051171]; regulation of Rho protein signal transduction [GO:0035023]; regulation of small GTPase mediated signal transduction [GO:0051056]; regulation of vascular permeability [GO:0043114]; renal system process [GO:0003014]; signal transduction [GO:0007165]; small GTPase mediated signal transduction [GO:0007264]	No	17	High	21	57	6	Human	FALSE	4 v 4	-0.218825	0.117241	0.450885	4 v 4	-0.208353	0.0290729	0.822654	4 v 4	-0.00061322	0.991971	0.999143	4 v 4	-0.279435	0.0568428	0.326011	4 v 4	-0.323385	0.0473093	0.544709	4 v 4	0.0509314	0.694308	0.830788	4 v 4	-0.0606097	0.674905	0.844585	4 v 4	-0.115032	0.397219	0.755298	4 v 4	0.0515446	0.702153	0.847578	-0.205851	0.0597488	-0.348332	-0.380866	-0.090556	-0.183185	-0.346064	-0.213609	-0.0417522	0.131445	0.0392562	-0.131402	-0.207693	-0.301865	-0.085004	-0.523177	-0.239259	-0.251472	-0.184586	-0.618224	0.0362844	-0.117461	0.388179	-0.103277	-0.00184161	-0.361614	0.263328	-0.142311	-0.148703	-0.0682868	0.161478	-0.404616	0.0780366	-0.248906	0.348923	0.0281249	9.66835	9.32396	9.70632	10.3307	9.4625	9.3837	9.35799	9.94983	9.46066	9.02209	9.62132	9.80752	9.69992	9.27356	9.80591	10.4257	9.60936	9.09038	9.45984	10.2121	9.42438	9.13955	9.23314	9.91079	9.38262	9.271	9.2724	9.77939	813.7	640.9	835.4	1287.8	705.5	668	656.2	989	704.6	519.9	787.6	896.1	831.7	618.9	895.1	1375.5	781.1	545.1	704.2	1186.2	687.1	564	601.8	962.6	667.5	617.8	618.4	878.8	562.7	376	144.3	330.7	413.9	457.4	94.6	231.3	480.8	519.9	139.9	219.8	556.2	415.8	149.7	318.7	523.8	384.1	141.3	402	507.1	406.6	107.1	248	504.7	332.3	95.2	249.6	4	4	3	4	4	4	3	4	4	4	3	4	4	4	3	4	4	4	3	4	4	4	3	4	4	4	3	4	High	High	High	High	High	High	High	High	High	High	High	High	High	High	High	High	High	High	High	High	High	High	High	High	High	High	High	High
O00746	NME4	Nucleoside diphosphate kinase, mitochondrial (NDK) (NDP kinase, mitochondrial) (EC 2.7.4.6) (Nucleoside diphosphate kinase D) (NDPKD) (nm23-H4)	reviewed	5	mitochondrial inner membrane [GO:0005743]; mitochondrial intermembrane space [GO:0005758]; mitochondrial matrix [GO:0005759]; mitochondrion [GO:0005739]; ATP binding [GO:0005524]; cardiolipin binding [GO:1901612]; metal ion binding [GO:0046872]; nucleoside diphosphate kinase activity [GO:0004550]; CTP biosynthetic process [GO:0006241]; GTP biosynthetic process [GO:0006183]; lipid transport [GO:0006869]; nucleoside diphosphate phosphorylation [GO:0006165]; nucleoside metabolic process [GO:0009116]; UTP biosynthetic process [GO:0006228]	No	45	High	7	15	7	Human	FALSE	4 v 4	-0.351968	0.117532	0.451031	4 v 4	-0.132008	0.487521	0.861181	4 v 4	-0.249247	0.138766	0.975594	4 v 4	-0.906345	0.0655988	0.328795	4 v 4	-0.431293	0.161464	0.611908	4 v 4	0.152556	0.199754	0.47295	4 v 4	-0.554377	0.062623	0.337997	4 v 4	-0.299285	0.390617	0.750934	4 v 4	0.401803	0.057422	0.382773	0.0211628	-0.495081	-0.214865	-0.719091	0.127865	-0.262307	-0.545127	0.151539	-0.167792	-0.612703	-0.167838	-0.0486558	-0.428207	-0.780742	-0.577833	-1.8386	0.124407	-0.472976	-0.364475	-1.01213	0.251704	0.020346	0.36417	-0.0259952	-0.44937	-0.285661	-0.362968	-1.11951	-0.00345793	-0.210669	0.180652	-1.16367	0.419496	0.633049	0.532008	0.0226606	8.61655	9.07628	10.4951	8.10538	8.63771	8.5812	10.2802	7.38629	8.18834	8.29554	9.91722	6.26679	8.06393	8.76852	10.2817	7.27891	8.1918	8.50621	9.73657	7.43045	7.93664	8.27519	9.55305	6.29278	7.76885	7.66249	9.38522	6.24413	392.5	539.8	1443.2	275.4	398.3	383	1243.5	167.3	291.7	314.2	966.9	77	267.6	436.1	1244.8	155.3	292.4	363.6	853.1	172.5	245	309.8	751.2	78.4	218.1	202.6	668.7	75.8	271.4	316.7	249.3	70.7	233.7	262.2	179.2	39.1	199	314.2	171.7	18.9	178.9	293	208.2	36	196.1	256.2	171.2	58.4	180.8	223.4	133.7	20.2	164.9	108.9	102.9	21.5	2	4	3	1	2	4	3	1	2	4	3	1	2	4	3	1	2	4	3	1	2	4	3	1	2	4	3	1	High	High	High	High	High	High	High	High	High	High	High	High	High	High	High	High	High	High	High	High	High	High	High	High	High	High	High	High
O95182	NDUFA7	NADH dehydrogenase [ubiquinone] 1 alpha subcomplex subunit 7 (Complex I-B14.5a) (CI-B14.5a) (NADH-ubiquinone oxidoreductase subunit B14.5a)	reviewed	5	mitochondrial inner membrane [GO:0005743]; mitochondrial respiratory chain complex I [GO:0005747]; mitochondrial ribosome [GO:0005761]; mitochondrion [GO:0005739]; NADH dehydrogenase (ubiquinone) activity [GO:0008137]; structural constituent of ribosome [GO:0003735]; aerobic respiration [GO:0009060]; mitochondrial electron transport, NADH to ubiquinone [GO:0006120]; mitochondrial translation [GO:0032543]; proton motive force-driven mitochondrial ATP synthesis [GO:0042776]	No	36	High	4	9	4	Human	FALSE	4 v 4	-0.570284	0.117538	0.451031	4 v 4	-0.618147	0.219212	0.830269	4 v 4	-0.115507	0.633073	0.978401	4 v 4	-0.504448	0.188058	0.468436	4 v 4	-0.409869	0.390099	0.718658	4 v 4	-0.375443	0.131297	0.402119	4 v 4	0.065836	0.541528	0.781747	4 v 4	0.208278	0.400717	0.755523	4 v 4	-0.259937	0.311102	0.612027	0.180777	-0.886609	-0.966317	-0.608987	0.00537317	-0.983365	-1.57077	0.0761717	-0.503736	0.478099	-0.0655187	-0.370871	0.242612	-0.715211	-1.168	-0.377198	0.388063	-0.277681	-1.55331	-0.196552	-0.201506	0.0411468	-0.770272	-0.571143	0.061835	0.171398	-0.201678	0.23179	0.38269	0.705684	0.0174625	-0.272724	0.30223	-0.436952	-0.704753	-0.200272	7.69697	8.49985	8.31061	8.04111	7.87774	7.61324	7.3443	7.43212	7.93958	7.78463	7.14262	7.66391	7.55152	8.06232	8.69592	7.86047	7.55689	7.07895	7.12516	7.93664	8.14109	7.74349	7.91289	8.23506	7.63735	8.22159	7.84737	7.86419	207.5	362	317.5	263.4	235.2	195.8	162.5	172.7	245.5	220.5	141.3	202.8	187.6	267.3	414.7	232.4	188.3	135.2	139.6	245	282.3	214.3	241	301.3	199.1	298.5	230.3	233	143.5	212.4	54.8	67.7	138	134.1	23.4	40.4	167.5	220.5	25.1	49.8	125.4	179.6	69.4	53.9	126.3	95.3	28	83	208.3	154.5	42.9	77.6	150.6	160.5	35.4	66.2	1	1	1	1	1	1	1	1	1	1	1	1	1	1	1	1	1	1	1	1	1	1	1	1	1	1	1	1	High	High	High	High	High	High	High	High	High	High	High	High	High	High	High	High	High	High	High	High	High	High	High	High	High	High	High	High
A0A024R8L7	ACOX1	Acyl-coenzyme A oxidase	unreviewed	2	peroxisome [GO:0005777]; acyl-CoA oxidase activity [GO:0003997]; FAD binding [GO:0071949]; fatty acid binding [GO:0005504]; fatty acid beta-oxidation using acyl-CoA oxidase [GO:0033540]	No	29	High	14	39	14	Human	FALSE	4 v 4	-0.238921	0.117608	0.451031	4 v 4	0.247147	0.0564297	0.822654	4 v 4	0.0333638	0.675153	0.978401	4 v 4	-0.248005	0.0254176	0.290979	4 v 4	-0.0162536	0.922925	0.971863	4 v 4	0.0787476	0.480097	0.690345	4 v 4	-0.0090837	0.952078	0.980243	4 v 4	-0.263401	0.10995	0.623222	4 v 4	0.0453838	0.730256	0.861456	-0.314244	0.0182769	-0.1624	-0.497318	0.306674	0.00382847	0.32599	0.352096	0.217867	-0.11215	-0.0429187	0.0706568	-0.392016	-0.225405	-0.271639	-0.10296	-0.275687	-0.291425	0.228296	0.273802	-0.0128542	-0.144241	0.297106	0.17498	-0.0777717	-0.243682	-0.109239	0.394358	-0.582362	-0.295253	-0.0976948	-0.0782935	-0.230721	-0.0320913	0.340024	0.104323	9.60196	8.75288	9.13366	9.13031	9.28771	8.77116	8.97126	8.633	9.20994	8.52748	8.86202	9.02735	9.48563	8.8189	8.63372	8.75355	9.7923	8.82273	8.95971	9.10565	9.22279	8.67172	8.56491	8.85237	9.44066	8.55957	8.52199	8.92303	777.1	431.4	561.7	560.4	625	436.9	501.9	397	592.2	369	465.3	521.8	716.9	451.6	397.2	431.6	886.7	452.8	497.9	550.9	597.5	407.8	378.7	462.2	694.9	377.3	367.6	485.4	537.4	253.1	97	143.9	366.7	299.1	72.3	92.9	404.1	369	82.6	128	479.4	303.4	66.4	100	594.6	319	99.9	186.7	440.9	294	67.4	119.1	525.4	202.9	56.6	137.9	6	5	1	3	6	5	1	3	6	5	1	3	6	5	1	3	6	5	1	3	6	5	1	3	6	5	1	3	High	High	High	High	High	High	High	High	High	High	High	High	High	High	High	High	High	High	High	High	High	High	High	High	High	High	High	High
Q92600	CNOT9	CCR4-NOT transcription complex subunit 9 (Cell differentiation protein RQCD1 homolog) (Rcd-1)	reviewed	5	CCR4-NOT complex [GO:0030014]; CCR4-NOT core complex [GO:0030015]; cytosol [GO:0005829]; membrane [GO:0016020]; nucleus [GO:0005634]; P-body [GO:0000932]; protein-containing complex [GO:0032991]; epidermal growth factor receptor binding [GO:0005154]; kinase binding [GO:0019900]; nuclear receptor coactivator activity [GO:0030374]; protein domain specific binding [GO:0019904]; protein homodimerization activity [GO:0042803]; cytokine-mediated signaling pathway [GO:0019221]; negative regulation of intracellular estrogen receptor signaling pathway [GO:0033147]; negative regulation of translation [GO:0017148]; nuclear-transcribed mRNA poly(A) tail shortening [GO:0000289]; positive regulation of epidermal growth factor receptor signaling pathway [GO:0045742]; positive regulation of peptidyl-serine phosphorylation [GO:0033138]; RNA-mediated gene silencing [GO:0031047]; sex differentiation [GO:0007548]	No	14	High	4	6	4	Human	FALSE	2 v 2	-0.0572396	0.117791	0.45128	2 v 2	0.000841333	0.998443	0.998686	2 v 2	-0.158779	0.0271498	0.975594	2 v 2	-0.319428	0.04569	0.315324	2 v 2	-0.352476	0.541651	0.7963	2 v 2	-0.453713	0.117502	0.385524	2 v 2	-0.262188	0.0297258	0.26041	2 v 2	-0.353318	0.10332	0.617898	2 v 2	-0.294935	0.191474	0.517879	-0.0465263	NA	-0.067953	NA	0.344893	NA	-0.343211	NA	-0.165554	NA	-0.152003	NA	-0.296463	NA	-0.342392	NA	0.049426	NA	-0.754379	NA	-0.369007	NA	-0.53842	NA	-0.249937	NA	-0.274439	NA	-0.295467	NA	-0.411168	NA	-0.203453	NA	-0.386417	NA	9.17941	NA	6.73471	NA	9.13289	NA	6.66676	NA	8.88295	NA	6.39232	NA	8.83352	NA	7.1467	NA	9.17842	NA	6.80349	NA	9.25196	NA	6.93074	NA	9.0864	NA	6.77873	NA	579.8	NA	106.5	NA	561.4	NA	101.6	NA	472.1	NA	84	NA	456.2	NA	141.7	NA	579.4	NA	111.7	NA	609.7	NA	122	NA	543.6	NA	109.8	NA	401	NA	18.4	NA	329.4	NA	14.7	NA	322.1	NA	14.9	NA	305.1	NA	23.7	NA	388.5	NA	22.4	NA	449.9	NA	21.7	NA	411	NA	16.9	NA	4	NA	1	NA	4	NA	1	NA	4	NA	1	NA	4	NA	1	NA	4	NA	1	NA	4	NA	1	NA	4	NA	1	NA	High	High	High	Not Found	High	High	High	Not Found	High	High	High	Not Found	High	High	High	Not Found	High	High	High	Not Found	High	High	High	Not Found	High	High	High	Not Found
E7ETY2	TCOF1	Treacle protein	unreviewed	2	cytosol [GO:0005829]; fibrillar center [GO:0001650]; nucleoplasm [GO:0005654]	No	34	High	47	133	7	Human	FALSE	4 v 4	-0.152441	0.117892	0.45128	4 v 4	0.0118243	0.933155	0.978089	4 v 4	-0.0580849	0.486945	0.978401	4 v 4	-0.0735804	0.450124	0.687376	4 v 4	-0.0802033	0.68418	0.86362	4 v 4	-0.236775	0.114219	0.382655	4 v 4	0.0788605	0.490215	0.74575	4 v 4	-0.0920276	0.523601	0.807779	4 v 4	-0.17869	0.0611115	0.382773	-0.133148	-0.132273	-0.00278152	-0.341561	0.0446756	-0.0575206	-0.282665	0.342808	0.102947	-0.0281191	-0.252868	-0.0542996	0.163296	-0.235338	-0.0837366	-0.138543	0.266891	-0.0471129	-0.578381	0.0377901	0.0764825	-0.341655	-0.400289	-0.281639	0.296444	-0.103065	-0.0809551	0.203017	0.222215	0.0104077	-0.295715	-0.305018	-0.0264641	-0.313535	-0.147421	-0.227339	11.5037	12.2035	11.5561	10.7836	11.3706	12.0712	11.5533	10.442	11.667	11.9682	11.4724	10.645	11.4001	12.0153	12.0508	10.6072	11.4448	11.9578	11.7681	10.95	11.5905	12.3098	11.8727	10.9267	11.6935	12.2817	11.6198	10.8724	2903.8	4716.5	3011.2	1762.7	2647.8	4303.3	3005.4	1391.1	3251.8	4006.6	2841.4	1601.3	2702.6	4139.6	4242.7	1559.9	2787.6	3977.8	3487.8	1978.3	3083.9	5077.2	3750	1946.5	3312	4979.2	3147.1	1874.6	2008.2	2767.2	520.2	452.7	1553.6	2946.7	433.2	325.4	2218.7	4006.6	504.5	392.8	1807.2	2781.1	709.6	361.5	1869.3	2802.7	700.1	670.5	2275.7	3660.7	667.2	501.4	2504.2	2678	484.4	532.5	16	19	11	6	16	19	11	6	16	19	11	6	16	19	11	6	16	19	11	6	16	19	11	6	16	19	11	6	High	High	High	High	High	High	High	High	High	High	High	High	High	High	High	High	High	High	High	High	High	High	High	High	High	High	High	High
Q9Y263	PLAA	Phospholipase A-2-activating protein (PLA2P) (PLAP)	reviewed	5	cytoplasm [GO:0005737]; extracellular exosome [GO:0070062]; nucleus [GO:0005634]; synapse [GO:0045202]; phospholipase A2 activator activity [GO:0016005]; ubiquitin binding [GO:0043130]; cellular response to lipopolysaccharide [GO:0071222]; inflammatory response [GO:0006954]; macroautophagy [GO:0016236]; negative regulation of protein K63-linked ubiquitination [GO:1900045]; nervous system development [GO:0007399]; phospholipid metabolic process [GO:0006644]; positive regulation of dendrite extension [GO:1903861]; positive regulation of neuron migration [GO:2001224]; positive regulation of phospholipase A2 activity [GO:0032430]; positive regulation of synaptic vesicle recycling [GO:1903423]; prostaglandin metabolic process [GO:0006693]; proteasome-mediated ubiquitin-dependent protein catabolic process [GO:0043161]; signal transduction [GO:0007165]; ubiquitin recycling [GO:0010992]; ubiquitin-dependent protein catabolic process via the multivesicular body sorting pathway [GO:0043162]	No	26	High	14	38	14	Human	FALSE	4 v 4	-0.132002	0.118422	0.452888	4 v 4	-0.125826	0.248702	0.830944	4 v 4	-0.0100767	0.890068	0.985468	4 v 4	-0.0826028	0.384198	0.64163	4 v 4	-0.061268	0.301709	0.679919	4 v 4	0.0889067	0.375097	0.621887	4 v 4	0.0493989	0.640017	0.828719	4 v 4	0.0645583	0.507575	0.804843	4 v 4	0.0989834	0.206782	0.529417	0.0232258	-0.0953991	-0.211232	-0.244601	-0.103356	-0.0534914	-0.376933	0.0304746	0.0873488	-0.201883	-0.00292735	0.0771552	0.00852587	-0.237771	0.099076	-0.200242	-0.000607067	-0.18273	-0.0972272	0.0354917	0.0899824	-0.137247	0.276778	0.126113	-0.0146999	-0.142372	0.310308	0.0443593	0.102749	-0.129238	0.279706	0.00501711	0.00263358	0.0646366	0.279706	0.0489576	9.46883	10.0829	7.38716	9.21844	9.49205	9.98755	7.17592	8.97384	9.47735	9.84518	7.48623	9.0182	9.47796	10.0279	7.58346	8.98271	9.3746	9.97441	7.20653	9.01318	9.38737	9.98242	7.20945	8.89209	9.47472	9.78054	7.20653	8.96924	708.6	1084.6	167.4	595.7	720.1	1015.2	144.6	502.8	712.8	919.8	179.3	518.5	713.1	1044	191.8	505.9	663.8	1006	147.7	516.7	669.7	1011.6	148	475.1	711.5	879.5	147.7	501.2	490	636.4	28.9	153	422.5	695.2	20.8	117.6	486.4	919.8	31.8	127.2	476.9	701.4	32.1	117.2	445.1	708.8	29.7	175.1	494.2	729.4	26.3	122.4	538	473	22.7	142.4	4	7	1	2	4	7	1	2	4	7	1	2	4	7	1	2	4	7	1	2	4	7	1	2	4	7	1	2	High	High	High	High	High	High	High	High	High	High	High	High	High	High	High	High	High	High	High	High	High	High	High	High	High	High	High	High
Q9BY44	EIF2A	Eukaryotic translation initiation factor 2A (eIF-2A) (65 kDa eukaryotic translation initiation factor 2A) [Cleaved into: Eukaryotic translation initiation factor 2A, N-terminally processed]	reviewed	5	blood microparticle [GO:0072562]; cytoplasm [GO:0005737]; cytosolic small ribosomal subunit [GO:0022627]; eukaryotic translation initiation factor 2 complex [GO:0005850]; extracellular space [GO:0005615]; cadherin binding [GO:0045296]; mRNA binding [GO:0003729]; ribosome binding [GO:0043022]; translation initiation factor activity [GO:0003743]; tRNA binding [GO:0000049]; positive regulation of signal transduction [GO:0009967]; protein phosphorylation [GO:0006468]; regulation of translation [GO:0006417]; response to amino acid starvation [GO:1990928]; ribosome assembly [GO:0042255]; SREBP signaling pathway [GO:0032933]	No	28	High	11	32	11	Human	FALSE	4 v 4	-0.32589	0.11874	0.453257	4 v 4	0.120429	0.345189	0.830944	4 v 4	0.103781	0.17753	0.975594	4 v 4	-0.0403756	0.650611	0.814996	4 v 4	0.165552	0.104024	0.579689	4 v 4	0.028299	0.838631	0.912712	4 v 4	0.285514	0.0674454	0.348665	4 v 4	0.0451231	0.791204	0.923153	4 v 4	-0.0754819	0.507398	0.735457	-0.058409	-0.159163	-0.345926	-0.740062	0.169015	0.17983	-0.18618	0.319051	-0.0721706	0.182191	0.145526	0.159576	-0.0281969	0.0556498	0.0824532	-0.271409	0.139577	0.320588	0.220587	-0.0185439	-0.224696	0.171346	0.312002	-0.145456	0.0302121	0.214813	0.42838	0.468653	-0.0294374	0.140757	0.406767	-0.337595	-0.152525	-0.0108456	0.166475	-0.305032	9.86109	9.78103	9.80187	8.86573	9.80268	9.62187	9.45594	8.12567	9.83289	9.83668	9.88432	8.59432	9.69331	9.51609	9.66374	8.61287	9.86233	9.69592	9.47756	8.93192	10.0576	9.66534	9.57232	8.73978	9.98542	9.84753	9.71785	8.89936	930	879.8	892.6	466.5	893.1	787.9	702.3	279.3	912	914.4	945.1	386.5	827.9	732.2	811.1	391.5	930.8	829.4	712.9	488.4	1065.7	812	761.3	427.5	1013.7	921.3	842.1	477.5	643.1	516.2	154.2	119.8	524	539.5	101.2	65.3	622.2	914.4	167.8	94.8	553.6	491.9	135.6	90.7	624.2	584.4	143.1	165.5	786.4	585.4	135.4	110.1	766.5	495.5	129.6	135.6	5	6	3	2	5	6	3	2	5	6	3	2	5	6	3	2	5	6	3	2	5	6	3	2	5	6	3	2	High	High	High	High	High	High	High	High	High	High	High	High	High	High	High	High	High	High	High	High	High	High	High	High	High	High	High	High
P40763	STAT3	Signal transducer and activator of transcription 3 (Acute-phase response factor)	reviewed	5	chromatin [GO:0000785]; cytoplasm [GO:0005737]; cytosol [GO:0005829]; nucleoplasm [GO:0005654]; nucleus [GO:0005634]; plasma membrane [GO:0005886]; RNA polymerase II transcription regulator complex [GO:0090575]; transcription regulator complex [GO:0005667]; chromatin DNA binding [GO:0031490]; DNA binding [GO:0003677]; DNA-binding transcription activator activity, RNA polymerase II-specific [GO:0001228]; DNA-binding transcription factor activity [GO:0003700]; DNA-binding transcription factor activity, RNA polymerase II-specific [GO:0000981]; DNA-binding transcription factor binding [GO:0140297]; identical protein binding [GO:0042802]; nuclear receptor activity [GO:0004879]; primary miRNA binding [GO:0070878]; protein dimerization activity [GO:0046983]; protein homodimerization activity [GO:0042803]; protein kinase binding [GO:0019901]; protein phosphatase binding [GO:0019903]; RNA polymerase II cis-regulatory region sequence-specific DNA binding [GO:0000978]; RNA polymerase II-specific DNA-binding transcription factor binding [GO:0061629]; signaling adaptor activity [GO:0035591]; signaling receptor binding [GO:0005102]; transcription cis-regulatory region binding [GO:0000976]; astrocyte differentiation [GO:0048708]; cell population proliferation [GO:0008283]; cellular response to hormone stimulus [GO:0032870]; cellular response to interleukin-17 [GO:0097398]; cellular response to leptin stimulus [GO:0044320]; cytokine-mediated signaling pathway [GO:0019221]; defense response [GO:0006952]; eating behavior [GO:0042755]; energy homeostasis [GO:0097009]; eye photoreceptor cell differentiation [GO:0001754]; glucose homeostasis [GO:0042593]; growth hormone receptor signaling pathway [GO:0060396]; growth hormone receptor signaling pathway via JAK-STAT [GO:0060397]; inflammatory response [GO:0006954]; interleukin-6-mediated signaling pathway [GO:0070102]; intracellular receptor signaling pathway [GO:0030522]; leptin-mediated signaling pathway [GO:0033210]; mRNA transcription by RNA polymerase II [GO:0042789]; negative regulation of autophagy [GO:0010507]; negative regulation of cell population proliferation [GO:0008285]; negative regulation of gene expression [GO:0010629]; negative regulation of glycolytic process [GO:0045820]; negative regulation of neuron migration [GO:2001223]; negative regulation of primary miRNA processing [GO:2000635]; negative regulation of stem cell differentiation [GO:2000737]; negative regulation of transcription by RNA polymerase II [GO:0000122]; nervous system development [GO:0007399]; phosphorylation [GO:0016310]; positive regulation of angiogenesis [GO:0045766]; positive regulation of cell migration [GO:0030335]; positive regulation of cytokine production involved in inflammatory response [GO:1900017]; positive regulation of DNA-templated transcription [GO:0045893]; positive regulation of erythrocyte differentiation [GO:0045648]; positive regulation of gene expression [GO:0010628]; positive regulation of interleukin-1 beta production [GO:0032731]; positive regulation of interleukin-10 production [GO:0032733]; positive regulation of interleukin-6 production [GO:0032755]; positive regulation of interleukin-8 production [GO:0032757]; positive regulation of metalloendopeptidase activity [GO:1904685]; positive regulation of miRNA transcription [GO:1902895]; positive regulation of miRNA-mediated gene silencing [GO:2000637]; positive regulation of NF-kappaB transcription factor activity [GO:0051092]; positive regulation of Notch signaling pathway [GO:0045747]; positive regulation of transcription by RNA polymerase II [GO:0045944]; positive regulation of tumor necrosis factor production [GO:0032760]; positive regulation of vascular endothelial cell proliferation [GO:1905564]; protein import into nucleus [GO:0006606]; radial glial cell differentiation [GO:0060019]; receptor signaling pathway via JAK-STAT [GO:0007259]; regulation of cell cycle [GO:0051726]; regulation of cell population proliferation [GO:0042127]; regulation of DNA-templated transcription [GO:0006355]; regulation of feeding behavior [GO:0060259]; regulation of multicellular organism growth [GO:0040014]; regulation of transcription by RNA polymerase II [GO:0006357]; response to estradiol [GO:0032355]; response to leptin [GO:0044321]; response to peptide hormone [GO:0043434]; retinal rod cell differentiation [GO:0060221]; sexual reproduction [GO:0019953]; signal transduction [GO:0007165]; somatic stem cell population maintenance [GO:0035019]; T-helper 17 cell lineage commitment [GO:0072540]; T-helper 17 type immune response [GO:0072538]; temperature homeostasis [GO:0001659]; transforming growth factor beta receptor signaling pathway [GO:0007179]	No	18	High	14	34	14	Human	FALSE	3 v 3	-0.302317	0.11875	0.453257	3 v 3	0.075539	0.188526	0.824339	3 v 3	0.118762	0.33816	0.975708	3 v 3	-0.161303	0.133541	0.415396	3 v 3	-0.171761	0.144111	0.600811	3 v 3	0.148256	0.21204	0.486097	3 v 3	0.141014	0.314546	0.614604	3 v 3	-0.2473	0.116464	0.626316	3 v 3	0.0294938	0.535531	0.754696	-0.241768	-0.141054	NA	-0.52413	0.0281747	0.046719	NA	0.151723	0.0895715	-0.029442	NA	0.296158	-0.0315451	-0.208032	NA	-0.244333	-0.0339999	-0.284496	NA	-0.196788	0.192609	-0.0105089	NA	0.262668	0.210223	-0.0669784	NA	0.279797	-0.0621746	-0.331215	NA	-0.348512	0.103038	0.018933	NA	-0.0334894	9.19771	9.88874	NA	9.544	8.95594	9.74769	NA	9.01987	9.16616	9.68071	NA	9.29967	9.20016	9.96521	NA	9.49645	9.22834	10.0119	NA	9.64818	8.97355	9.69122	NA	9.037	9.06313	9.66178	NA	9.33316	587.2	948	NA	746.5	496.6	859.7	NA	519.1	574.5	820.7	NA	630.2	588.2	999.6	NA	722.3	599.8	1032.5	NA	802.4	502.7	826.7	NA	525.3	534.9	810	NA	645	406.1	556.2	NA	191.7	291.4	588.6	NA	121.4	392	820.7	NA	154.6	393.3	671.6	NA	167.4	402.2	727.5	NA	272	371	596.1	NA	135.3	404.5	435.6	NA	183.2	3	4	NA	3	3	4	NA	3	3	4	NA	3	3	4	NA	3	3	4	NA	3	3	4	NA	3	3	4	NA	3	High	High	High	High	High	High	High	High	High	High	High	High	High	High	High	High	High	High	High	High	High	High	High	High	High	High	High	High
P61326	MAGOH	Protein mago nashi homolog	reviewed	5	catalytic step 2 spliceosome [GO:0071013]; cytosol [GO:0005829]; exon-exon junction complex [GO:0035145]; exon-exon junction subcomplex mago-y14 [GO:1990501]; nuclear speck [GO:0016607]; nucleoplasm [GO:0005654]; nucleus [GO:0005634]; RNA binding [GO:0003723]; mRNA export from nucleus [GO:0006406]; mRNA splicing, via spliceosome [GO:0000398]; nuclear-transcribed mRNA catabolic process, nonsense-mediated decay [GO:0000184]; regulation of alternative mRNA splicing, via spliceosome [GO:0000381]; regulation of mRNA processing [GO:0050684]; regulation of nuclear-transcribed mRNA catabolic process, nonsense-mediated decay [GO:2000622]; regulation of translation [GO:0006417]; RNA splicing [GO:0008380]	TRANSMEM 148..170; /note="Helical"; /evidence="ECO:0000255"	39	High	5	22	5	Human	FALSE	4 v 4	-0.264441	0.118932	0.453257	4 v 4	0.242129	0.328585	0.830944	4 v 4	-0.0271069	0.714078	0.978401	4 v 4	-0.086357	0.385873	0.641743	4 v 4	-0.0563393	0.759602	0.903399	4 v 4	-0.217417	0.359896	0.611215	4 v 4	0.178084	0.116157	0.407509	4 v 4	-0.298469	0.036158	0.599028	4 v 4	-0.19031	0.331653	0.622657	-0.0958755	-0.332737	-0.579906	-0.0492435	0.124517	-0.122965	0.125976	0.840989	0.0339103	-0.216155	-0.020909	0.0947262	-0.0104733	-0.277719	-0.166915	0.109679	-0.143569	-0.458309	0.0296431	0.346878	-0.361726	-0.702691	0.226606	-0.0318589	0.0854022	0.0550178	0.412992	0.158923	-0.268087	-0.335343	-0.0963327	-0.494111	-0.395637	-0.486535	0.247515	-0.126585	8.95913	8.95332	9.47594	9.18264	8.86326	8.62059	8.89603	9.1334	8.94866	8.6756	9.30902	9.29232	9.09223	9.13391	9.27938	8.94544	9.21675	9.01095	9.40535	9.78643	9.31039	9.37829	9.08242	9.32418	9.3443	9.16214	9.06151	9.41891	497.7	495.7	712.1	581.1	465.7	393.6	476.4	561.6	494.1	408.9	634.3	627	545.8	561.8	621.4	493	595	515.9	678.1	883.1	634.9	665.5	542.1	641	650	572.9	534.3	684.5	344.2	290.8	123	149.3	273.3	269.5	68.7	131.4	337.1	408.9	112.6	153.8	365	377.4	103.9	114.2	399	363.5	136.1	299.3	468.5	479.8	96.5	165.1	491.4	308.1	82.2	194.4	2	3	2	3	2	3	2	3	2	3	2	3	2	3	2	3	2	3	2	3	2	3	2	3	2	3	2	3	High	High	High	High	High	High	High	High	High	High	High	High	High	High	High	High	High	High	High	High	High	High	High	High	High	High	High	High
P55082	MFAP3	Microfibril-associated glycoprotein 3	reviewed	4	cytoplasm [GO:0005737]; extracellular region [GO:0005576]; nucleus [GO:0005634]; plasma membrane [GO:0005886]	No	22	High	10	22	5	Human	FALSE	3 v 3	0.418676	0.118959	0.453257	3 v 3	-0.34555	0.425904	0.836996	3 v 3	-0.47459	0.204525	0.975594	3 v 3	0.835292	0.0100374	0.272543	3 v 3	-0.284541	0.50466	0.775458	3 v 3	-0.117884	0.817288	0.900502	3 v 3	0.416616	0.220351	0.526339	3 v 3	0.0610086	0.855212	0.948321	3 v 3	0.356706	0.212742	0.53729	NA	0.264213	0.736537	0.255277	NA	0.3509	-0.717026	-0.670525	NA	-0.11625	-0.969608	-0.33791	NA	0.977245	0.685466	0.843164	NA	0.150745	-0.983241	-0.0211281	NA	0.425298	-1.00775	0.228806	NA	0.713033	-0.0510703	0.587887	NA	-0.200155	-0.266215	0.649396	NA	0.541548	-0.0381467	0.566716	NA	8.05094	7.6575	7.59021	NA	8.31515	8.39403	7.84549	NA	9.02818	8.34296	8.43338	NA	8.87744	9.3262	8.4545	NA	9.22834	8.60918	7.78398	NA	8.60288	9.35072	8.20457	NA	8.48663	8.38111	7.86666	NA	265.2	201.9	192.7	NA	318.5	336.4	230	NA	522.1	324.7	345.7	NA	470.3	641.9	350.8	NA	599.8	390.5	220.4	NA	388.8	652.9	295	NA	358.7	333.4	233.4	NA	155.6	34.9	49.5	NA	218.1	48.5	53.8	NA	522.1	57.7	84.8	NA	316	107.4	81.3	NA	422.6	78.4	74.7	NA	280.3	116.2	76	NA	192.9	51.3	66.3	NA	2	2	1	NA	2	2	1	NA	2	2	1	NA	2	2	1	NA	2	2	1	NA	2	2	1	NA	2	2	1	High	High	High	High	High	High	High	High	High	High	High	High	High	High	High	High	High	High	High	High	High	High	High	High	High	High	High	High
Q96J01	THOC3	THO complex subunit 3 (Tho3) (TEX1 homolog) (hTREX45)	reviewed	5	nuclear speck [GO:0016607]; nucleoplasm [GO:0005654]; THO complex part of transcription export complex [GO:0000445]; transcription export complex [GO:0000346]; RNA binding [GO:0003723]; mRNA export from nucleus [GO:0006406]; mRNA processing [GO:0006397]; RNA splicing [GO:0008380]; viral mRNA export from host cell nucleus [GO:0046784]	No	21	High	9	26	9	Human	FALSE	4 v 4	-0.194293	0.119118	0.453443	4 v 4	0.116058	0.348911	0.830944	4 v 4	0.403055	0.391022	0.978401	4 v 4	0.0529023	0.633457	0.806398	4 v 4	-0.0361344	0.603115	0.825768	4 v 4	-0.0118642	0.971181	0.986281	4 v 4	0.247196	0.0150118	0.230615	4 v 4	-0.152192	0.0800626	0.606325	4 v 4	-0.414919	0.0335183	0.357003	-0.170636	-0.393296	-0.250137	0.0368955	0.0664792	0.109229	-0.108417	0.39694	-0.0233161	0.0300949	1.61181	-0.006375	-0.00386753	-0.0428791	-0.0898939	0.34825	-0.0238979	-0.129421	-0.127097	0.135878	-0.274179	-0.406144	0.890223	-0.257356	0.166768	0.350417	0.160243	0.311354	-0.0903771	-0.23865	-0.01868	-0.261062	-0.250863	-0.436239	-0.721592	-0.250981	10.3931	6.52669	6.93664	9.0677	10.2224	6.1334	6.6865	9.1046	10.3892	6.48382	6.84674	9.41595	10.4131	6.61324	6.97384	9.28007	10.4796	6.72247	6.86542	9.67701	10.6634	6.88996	5.95652	9.67331	10.6401	6.92006	7.56834	9.66693	1344.7	92.2	122.5	536.6	1194.7	70.2	103	550.5	1341.1	89.5	115.1	683.1	1363.5	97.9	125.7	621.7	1427.8	105.6	116.6	818.6	1621.8	118.6	62.1	816.5	1595.8	121.1	189.8	812.9	929.9	54.1	21.2	137.8	701	48	14.8	128.8	915	89.5	20.4	167.6	911.7	65.8	21	144.1	957.5	74.4	23.4	277.4	1196.8	85.5	11	210.3	1206.6	65.2	29.2	230.9	4	1	1	2	4	1	1	2	4	1	1	2	4	1	1	2	4	1	1	2	4	1	1	2	4	1	1	2	High	High	High	High	High	High	High	High	High	High	High	High	High	High	High	High	High	High	High	High	High	High	High	High	High	High	High	High
Q9Y285	FARSA	Phenylalanine--tRNA ligase alpha subunit (EC 6.1.1.20) (CML33) (Phenylalanyl-tRNA synthetase alpha subunit) (PheRS)	reviewed	5	cytoplasm [GO:0005737]; cytosol [GO:0005829]; membrane [GO:0016020]; phenylalanine-tRNA ligase complex [GO:0009328]; ATP binding [GO:0005524]; magnesium ion binding [GO:0000287]; phenylalanine-tRNA ligase activity [GO:0004826]; RNA binding [GO:0003723]; tRNA binding [GO:0000049]; phenylalanyl-tRNA aminoacylation [GO:0006432]; protein heterotetramerization [GO:0051290]	TRANSMEM 32..52; /note="Helical"; /evidence="ECO:0000255"; TRANSMEM 78..98; /note="Helical"; /evidence="ECO:0000255"; TRANSMEM 101..121; /note="Helical"; /evidence="ECO:0000255"; TRANSMEM 158..178; /note="Helical"; /evidence="ECO:0000255"; TRANSMEM 182..202; /note="Helical"; /evidence="ECO:0000255"; TRANSMEM 210..230; /note="Helical"; /evidence="ECO:0000255"; TRANSMEM 257..277; /note="Helical"; /evidence="ECO:0000255"; TRANSMEM 291..311; /note="Helical"; /evidence="ECO:0000255"; TRANSMEM 315..335; /note="Helical"; /evidence="ECO:0000255"	46	High	18	100	18	Human	FALSE	4 v 4	-0.191767	0.119306	0.453594	4 v 4	-0.0551218	0.633343	0.889882	4 v 4	0.00420488	0.952222	0.991065	4 v 4	-0.0461517	0.244037	0.530225	4 v 4	0.0395482	0.396362	0.71901	4 v 4	0.0590576	0.321258	0.584428	4 v 4	0.145615	0.0860044	0.369424	4 v 4	0.0946699	0.277315	0.707	4 v 4	0.0548527	0.502028	0.731532	-0.0246326	-0.12461	-0.177602	-0.440223	-0.00179955	-0.0897094	-0.31548	0.186502	-0.0663987	-0.00787993	-0.0986439	0.189742	-0.000665384	-0.0169931	-0.0263577	-0.140591	0.112213	-0.00281618	-0.0521778	0.100974	-0.00834259	-0.0431322	0.15848	0.129226	0.0239672	0.107617	0.151244	0.299632	0.114012	0.0868932	0.263302	-0.085528	0.0580561	-0.0352523	0.257124	-0.0605164	11.5681	11.2491	11.0986	12.051	11.5434	11.1244	10.921	11.6107	11.5674	11.2321	11.0723	11.9104	11.4552	11.2349	11.1244	11.8094	11.4534	11.1452	10.809	11.9959	11.5757	11.2752	10.9138	11.7812	11.5093	11.2673	10.8151	11.9709	3036.2	2433.9	2192.9	4243.3	2984.8	2232.5	1938.9	3127.4	3034.8	2405.4	2153.2	3849.3	2807.7	2410.1	2232.5	3589.1	2804.2	2264.8	1794	4084.4	3052.4	2478.4	1929.2	3519.5	2915.1	2464.9	1801.7	4014.2	2099.7	1428	378.8	1089.8	1751.3	1528.7	279.4	731.5	2070.7	2405.4	382.3	944.2	1877.5	1619.2	373.4	831.7	1880.5	1595.8	360.1	1384.3	2252.4	1786.9	343.3	906.6	2204.1	1325.7	277.3	1140.3	13	12	7	11	13	12	7	11	13	12	7	11	13	12	7	11	13	12	7	11	13	12	7	11	13	12	7	11	High	High	High	High	High	High	High	High	High	High	High	High	High	High	High	High	High	High	High	High	High	High	High	High	High	High	High	High
Q8TCT9	HM13	Minor histocompatibility antigen H13 (EC 3.4.23.-) (Intramembrane protease 1) (IMP-1) (IMPAS-1) (hIMP1) (Presenilin-like protein 3) (Signal peptide peptidase)	reviewed	5	cell surface [GO:0009986]; cytoplasmic side of endoplasmic reticulum membrane [GO:0098554]; Derlin-1 retrotranslocation complex [GO:0036513]; endoplasmic reticulum [GO:0005783]; endoplasmic reticulum membrane [GO:0005789]; lumenal side of endoplasmic reticulum membrane [GO:0098553]; membrane [GO:0016020]; plasma membrane [GO:0005886]; rough endoplasmic reticulum [GO:0005791]; aspartic endopeptidase activity, intramembrane cleaving [GO:0042500]; peptidase activity [GO:0008233]; protein homodimerization activity [GO:0042803]; ubiquitin protein ligase binding [GO:0031625]; in utero embryonic development [GO:0001701]; membrane protein proteolysis [GO:0033619]; membrane protein proteolysis involved in retrograde protein transport, ER to cytosol [GO:1904211]; regulation of heme oxygenase activity [GO:0061960]; signal peptide processing [GO:0006465]	No	16	High	6	34	6	Human	FALSE	4 v 4	-0.185195	0.119478	0.453594	4 v 4	-0.0813303	0.000972803	0.359081	4 v 4	-0.0975083	0.706908	0.978401	4 v 4	0.0423574	0.647984	0.812944	4 v 4	-0.143381	0.284986	0.666696	4 v 4	-0.614922	0.141444	0.411962	4 v 4	0.227552	0.0529134	0.316158	4 v 4	-0.0620505	0.593832	0.838375	4 v 4	-0.517414	0.0229371	0.356069	-0.08614	-0.131787	-0.44011	-0.0827436	-0.0679255	-0.0906025	-0.0735924	-0.0932006	-0.0908355	0.0101257	0.414798	-0.724122	0.232757	-0.106355	-0.0903024	0.13333	0.107226	-0.351933	-0.0244448	-0.304372	-0.296477	-0.655974	-0.0427496	-1.46449	0.318897	0.0254317	0.349807	0.216074	0.175152	-0.26133	0.0491476	-0.211171	-0.205642	-0.666099	-0.457548	-0.740367	9.38306	8.83257	8.28309	9.86836	9.29692	8.70079	7.84298	9.78562	9.61581	8.72622	8.19279	10.0017	9.50859	9.07815	8.21723	10.3061	9.44066	8.98755	8.14364	10.2129	9.91229	9.38219	8.23554	11.4662	9.82146	9.39232	8.65033	10.7421	667.7	455.9	311.5	934.7	629	416.1	229.6	882.6	784.6	423.5	292.6	1025.2	728.4	540.5	297.6	1266	694.9	507.6	282.8	1186.8	963.6	667.3	301.4	2829.2	904.8	672	401.8	1712.7	461.8	267.5	53.8	240.1	369.1	284.9	33.1	206.4	535.3	423.5	52	251.5	487.1	363.1	49.8	293.4	466	357.7	56.8	402.2	711	481.1	53.6	728.8	684.2	361.4	61.8	486.5	4	2	1	3	4	2	1	3	4	2	1	3	4	2	1	3	4	2	1	3	4	2	1	3	4	2	1	3	High	High	High	High	High	High	High	High	High	High	High	High	High	High	High	High	High	High	High	High	High	High	High	High	High	High	High	High
B7Z7F3	RANBP3	Ran-binding protein 3 (cDNA FLJ58549, highly similar to Ran-binding protein 3)	unreviewed	1	nucleoplasm [GO:0005654]; intracellular transport [GO:0046907]	No	30	High	11	27	11	Human	FALSE	3 v 3	-0.342993	0.119489	0.453594	3 v 3	-0.297805	0.112264	0.822654	3 v 3	-0.00493566	0.954403	0.991259	3 v 3	-0.441917	0.226531	0.512227	3 v 3	-0.277656	0.284093	0.666621	3 v 3	-0.104107	0.709823	0.837442	3 v 3	-0.0989239	0.635027	0.826383	3 v 3	0.0201487	0.93508	0.977251	3 v 3	-0.0991715	0.613738	0.798209	-0.150848	-0.592213	-0.285917	NA	-0.0902693	-0.34266	-0.460485	NA	-0.013986	-0.132614	0.131793	NA	-0.381398	-0.912595	-0.0317572	NA	-0.152926	-0.653581	-0.0264607	NA	-0.201928	-0.467071	0.356678	NA	-0.23055	-0.320382	0.25416	NA	-0.0626571	-0.310922	0.434025	NA	-0.187942	-0.334457	0.224885	NA	8.25361	9.52767	8.85767	NA	8.10276	8.93546	8.57175	NA	7.87221	8.61508	8.82591	NA	8.02514	9.26866	8.85237	NA	7.93487	8.926	8.39189	NA	8.07414	9.08215	8.46923	NA	8.06016	8.94953	8.60103	NA	305.2	738.1	463.9	NA	274.9	489.6	380.5	NA	234.3	392.1	453.8	NA	260.5	616.8	462.2	NA	244.7	486.4	335.9	NA	269.5	542	354.4	NA	266.9	494.4	388.3	NA	211.1	433	80.1	NA	161.3	335.3	54.8	NA	159.9	392.1	80.6	NA	174.2	414.4	77.3	NA	164.1	342.7	67.4	NA	198.9	390.8	63	NA	201.8	265.9	59.8	NA	2	4	3	NA	2	4	3	NA	2	4	3	NA	2	4	3	NA	2	4	3	NA	2	4	3	NA	2	4	3	NA	High	High	High	High	High	High	High	High	High	High	High	High	High	High	High	High	High	High	High	High	High	High	High	High	High	High	High	High
Q96GA3	LTV1	Protein LTV1 homolog	reviewed	4	cytosol [GO:0005829]; nucleoplasm [GO:0005654]; nucleus [GO:0005634]; preribosome, small subunit precursor [GO:0030688]; ribosomal small subunit biogenesis [GO:0042274]; ribosomal small subunit export from nucleus [GO:0000056]	No	37	High	19	59	19	Human	FALSE	4 v 4	-0.27276	0.119694	0.453662	4 v 4	-0.175327	0.16954	0.822654	4 v 4	0.0860704	0.530142	0.978401	4 v 4	-0.135349	0.591247	0.775046	4 v 4	-0.144191	0.457625	0.753251	4 v 4	-0.371893	0.148939	0.423313	4 v 4	0.137412	0.262286	0.564529	4 v 4	0.0311367	0.863404	0.950235	4 v 4	-0.457964	0.160902	0.489881	-0.0670563	-0.543203	-0.0480487	-0.432734	-0.0550163	-0.220573	-0.430124	0.00440369	-0.173377	0.37758	0.181121	-0.0410416	0.243492	-0.599514	0.260574	-0.445947	0.3455	-0.182986	-0.337248	-0.402028	-0.0759559	-0.59862	-0.0169731	-0.796025	0.310548	-0.0563109	0.308623	-0.0132137	0.400516	0.0375872	0.0928758	-0.406432	0.0974213	-0.976199	-0.198094	-0.754983	10.7987	11.0345	10.3882	9.24555	10.7317	10.4913	10.3402	8.81282	11.0422	10.4349	10.6488	8.79961	10.6967	10.6179	10.9861	9.20163	10.6417	10.3974	10.5559	9.20604	11.1182	11.0336	10.6658	9.59563	10.9448	11.4111	10.8469	9.55459	1781.3	2097.5	1340.2	607	1700.4	1439.4	1296.3	449.7	2108.8	1384.3	1605.5	445.6	1659.7	1571.5	2028.3	588.8	1597.6	1348.7	1505.4	590.6	2222.8	2096.2	1624.5	773.7	1971.1	2723.3	1841.8	752	1231.8	1230.6	231.5	155.9	997.7	985.7	186.8	105.2	1438.9	1384.3	285.1	109.3	1109.9	1055.8	339.2	136.4	1071.3	950.3	302.2	200.2	1640.3	1511.4	289	199.3	1490.4	1464.7	283.5	213.6	7	5	5	2	7	5	5	2	7	5	5	2	7	5	5	2	7	5	5	2	7	5	5	2	7	5	5	2	High	High	High	High	High	High	High	High	High	High	High	High	High	High	High	High	High	High	High	High	High	High	High	High	High	High	High	High
Q9Y5P6	GMPPB	Mannose-1-phosphate guanyltransferase beta (EC 2.7.7.13) (GDP-mannose pyrophosphorylase B) (GTP-mannose-1-phosphate guanylyltransferase beta)	reviewed	5	cytoplasm [GO:0005737]; GTP binding [GO:0005525]; mannose-1-phosphate guanylyltransferase (GTP) activity [GO:0004475]; nucleotidyltransferase activity [GO:0016779]; GDP-mannose biosynthetic process [GO:0009298]; protein glycosylation [GO:0006486]	TRANSMEM 739..759; /note="Helical"; /evidence="ECO:0000255"	20	High	6	14	6	Human	FALSE	4 v 4	-0.280884	0.11975	0.453662	4 v 4	-0.19763	0.245433	0.830944	4 v 4	0.041019	0.788064	0.978401	4 v 4	-0.400291	0.112853	0.399713	4 v 4	-0.242182	0.027511	0.542208	4 v 4	-0.0191852	0.922602	0.957505	4 v 4	-0.119408	0.700734	0.85863	4 v 4	-0.0445528	0.722467	0.895884	4 v 4	-0.0602042	0.54523	0.759396	-0.0675776	-0.0583768	-0.41744	-0.580141	0.0649664	-0.196187	-0.576773	-0.0825251	0.235367	-0.257762	-0.131948	0.318419	-0.524735	-0.776328	0.0816618	-0.381764	-0.193395	-0.364274	-0.313739	-0.0973221	0.0854646	-0.516461	0.00227017	0.351985	-0.457158	-0.717951	0.499102	0.198377	-0.258361	-0.168087	0.263034	-0.014797	-0.149902	-0.258699	0.134218	0.033566	7.69766	7.70943	6.90929	7.36019	7.63009	7.65105	6.49185	6.78005	7.17293	6.9331	6.99095	6.97842	7.36632	7.29737	7.30469	7.07575	7.43129	7.10119	6.72792	6.99322	7.08746	7.44956	6.98868	6.62644	7.32283	7.1918	6.85674	6.94486	207.6	209.3	120.2	164.3	198.1	201	90	109.9	144.3	122.2	127.2	126.1	165	157.3	158.1	134.9	172.6	137.3	106	127.4	136	174.8	127	98.8	160.1	146.2	115.9	123.2	143.6	122.8	20.8	42.2	116.3	137.6	13	25.7	98.4	122.2	22.6	30.9	110.4	105.7	26.4	31.3	115.8	96.8	21.3	43.2	100.3	126.1	22.6	25.4	121	78.6	17.8	35	2	2	1	1	2	2	1	1	2	2	1	1	2	2	1	1	2	2	1	1	2	2	1	1	2	2	1	1	High	High	High	High	High	High	High	High	High	High	High	High	High	High	High	High	High	High	High	High	High	High	High	High	High	High	High	High
Q9UBV2	SEL1L	Protein sel-1 homolog 1 (Suppressor of lin-12-like protein 1) (Sel-1L)	reviewed	5	Derlin-1 retrotranslocation complex [GO:0036513]; endoplasmic reticulum [GO:0005783]; endoplasmic reticulum membrane [GO:0005789]; Hrd1p ubiquitin ligase complex [GO:0000836]; Hrd1p ubiquitin ligase ERAD-L complex [GO:0000839]; ERAD pathway [GO:0036503]; Notch signaling pathway [GO:0007219]; protein secretion [GO:0009306]; protein stabilization [GO:0050821]; retrograde protein transport, ER to cytosol [GO:0030970]; triglyceride metabolic process [GO:0006641]; ubiquitin-dependent ERAD pathway [GO:0030433]	TRANSMEM 14..35; /note="Helical"; /evidence="ECO:0000256|SAM:Phobius"; TRANSMEM 103..123; /note="Helical"; /evidence="ECO:0000256|SAM:Phobius"; TRANSMEM 135..154; /note="Helical"; /evidence="ECO:0000256|SAM:Phobius"; TRANSMEM 166..188; /note="Helical"; /evidence="ECO:0000256|SAM:Phobius"; TRANSMEM 209..229; /note="Helical"; /evidence="ECO:0000256|SAM:Phobius"; TRANSMEM 249..277; /note="Helical"; /evidence="ECO:0000256|SAM:Phobius"; TRANSMEM 298..322; /note="Helical"; /evidence="ECO:0000256|SAM:Phobius"; TRANSMEM 342..363; /note="Helical"; /evidence="ECO:0000256|SAM:Phobius"	17	High	9	16	9	Human	FALSE	3 v 3	-0.234885	0.119905	0.453662	3 v 3	-0.0864991	0.425842	0.836996	3 v 3	0.0372358	0.804141	0.979645	3 v 3	-0.443636	0.229355	0.514723	3 v 3	-0.241321	0.263402	0.656332	3 v 3	-0.376755	0.115407	0.383687	3 v 3	-0.208751	0.352524	0.645301	3 v 3	-0.154822	0.285779	0.70957	3 v 3	-0.41399	0.147055	0.476452	-0.103634	-0.406178	-0.194843	NA	-0.164275	-0.182832	0.0876104	NA	-0.144556	-0.037247	0.29351	NA	-0.159289	-0.961618	-0.210002	NA	-0.163067	-0.543226	-0.017671	NA	-0.201371	-0.654473	-0.274419	NA	-0.0556546	-0.55544	-0.0151598	NA	0.00120778	-0.360393	-0.105281	NA	-0.0568157	-0.617226	-0.567929	NA	8.06016	8.36676	6.03782	NA	7.95652	7.96058	5.84298	NA	7.90087	7.40514	5.82782	NA	8.06393	7.94837	5.84549	NA	7.89966	7.76553	5.9331	NA	8.10224	8.05961	6.10224	NA	7.95768	8.02237	6.39575	NA	266.9	330.1	65.7	NA	248.4	249.1	57.4	NA	239	169.5	56.8	NA	267.6	247	57.5	NA	238.8	217.6	61.1	NA	274.8	266.8	68.7	NA	248.6	260	84.2	NA	184.6	193.7	11.4	NA	145.8	170.6	8.3	NA	163.1	169.5	10.1	NA	178.9	166	9.6	NA	160.2	153.3	12.3	NA	202.7	192.3	12.2	NA	188	139.8	13	NA	2	1	1	NA	2	1	1	NA	2	1	1	NA	2	1	1	NA	2	1	1	NA	2	1	1	NA	2	1	1	NA	High	High	High	High	High	High	High	High	High	High	High	High	High	High	High	High	High	High	High	High	High	High	High	High	High	High	High	High
B7Z787		cDNA FLJ54765	unreviewed	1	Golgi membrane [GO:0000139]; Wnt-protein binding [GO:0017147]; Wnt signaling pathway [GO:0016055]	No	14	High	7	30	1	Human	FALSE	4 v 4	0.299322	0.119948	0.453662	4 v 4	0.316668	0.140371	0.822654	4 v 4	0.344476	0.204239	0.975594	4 v 4	0.609798	0.0520416	0.319152	4 v 4	0.439284	0.174773	0.612281	4 v 4	0.291083	0.265281	0.534436	4 v 4	0.310476	0.0380063	0.282704	4 v 4	0.122615	0.614532	0.846396	4 v 4	-0.0533928	0.741291	0.865983	-0.0179422	0.150942	0.537434	0.526855	0.182894	0.638981	0.508418	-0.0636192	0.388191	0.25904	0.882211	-0.151539	0.128634	0.528718	1.0629	0.718945	-0.218362	0.56307	0.978579	0.433848	-0.063808	0.21701	0.906391	0.104739	0.146577	0.377776	0.525461	0.19209	-0.401257	-0.0759111	0.470162	0.497467	-0.451999	-0.0420303	0.0241798	0.256278	6.47573	6.08746	6.43296	7.30287	6.45779	6.2384	6.97039	7.82972	6.60437	6.61618	7.49586	8.02181	6.82273	6.05311	6.51728	7.58796	7.00562	6.69209	7.02569	7.52435	6.66818	6.39917	6.58946	7.91707	7.05637	6.65821	7.47168	7.76553	89	68	86.4	157.9	87.9	75.5	125.4	227.5	97.3	98.1	180.5	259.9	113.2	66.4	91.6	192.4	128.5	103.4	130.3	184.1	101.7	84.4	96.3	241.7	133.1	101	177.5	217.6	61.5	39.9	14.9	40.6	51.6	51.7	18.1	53.2	66.4	98.1	32.1	63.8	75.7	44.6	15.3	44.6	86.2	72.9	26.2	62.4	75	60.9	17.1	62.3	100.6	54.3	27.3	61.8	1	1	1	1	1	1	1	1	1	1	1	1	1	1	1	1	1	1	1	1	1	1	1	1	1	1	1	1	High	High	High	High	High	High	High	High	High	High	High	High	High	High	High	High	High	High	High	High	High	High	High	High	High	High	High	High
P27695	APEX1	DNA-(apurinic or apyrimidinic site) endonuclease (EC 3.1.11.2) (APEX nuclease) (APEN) (Apurinic-apyrimidinic endonuclease 1) (AP endonuclease 1) (APE-1) (REF-1) (Redox factor-1) [Cleaved into: DNA-(apurinic or apyrimidinic site) endonuclease, mitochondrial]	reviewed	5	centrosome [GO:0005813]; chromosome, telomeric region [GO:0000781]; cytoplasm [GO:0005737]; endoplasmic reticulum [GO:0005783]; mitochondrion [GO:0005739]; nuclear speck [GO:0016607]; nucleolus [GO:0005730]; nucleoplasm [GO:0005654]; nucleus [GO:0005634]; perinuclear region of cytoplasm [GO:0048471]; ribosome [GO:0005840]; transcription regulator complex [GO:0005667]; 3'-5' exonuclease activity [GO:0008408]; 3'-5'-exodeoxyribonuclease activity [GO:0008296]; chromatin DNA binding [GO:0031490]; class II DNA-(apurinic or apyrimidinic site) endonuclease activity [GO:0052720]; damaged DNA binding [GO:0003684]; DNA binding [GO:0003677]; DNA-(abasic site) binding [GO:0140431]; DNA-(apurinic or apyrimidinic site) endonuclease activity [GO:0003906]; double-stranded DNA 3'-5' exodeoxyribonuclease activity [GO:0008311]; double-stranded DNA exodeoxyribonuclease activity [GO:0008309]; double-stranded telomeric DNA binding [GO:0003691]; endodeoxyribonuclease activity [GO:0004520]; endonuclease activity [GO:0004519]; metal ion binding [GO:0046872]; NF-kappaB binding [GO:0051059]; oxidoreductase activity [GO:0016491]; phosphodiesterase activity, acting on 3'-phosphoglycolate-terminated DNA strands [GO:0090580]; phosphodiesterase I activity [GO:0004528]; phosphoric diester hydrolase activity [GO:0008081]; protein-containing complex binding [GO:0044877]; RNA binding [GO:0003723]; RNA-DNA hybrid ribonuclease activity [GO:0004523]; site-specific endodeoxyribonuclease activity, specific for altered base [GO:0016890]; transcription coactivator activity [GO:0003713]; transcription corepressor activity [GO:0003714]; uracil DNA N-glycosylase activity [GO:0004844]; aging [GO:0007568]; base-excision repair [GO:0006284]; base-excision repair, gap-filling [GO:0006287]; cell redox homeostasis [GO:0045454]; cellular response to cAMP [GO:0071320]; cellular response to hydrogen peroxide [GO:0070301]; cellular response to peptide hormone stimulus [GO:0071375]; DNA catabolic process, endonucleolytic [GO:0000737]; DNA demethylation [GO:0080111]; DNA recombination [GO:0006310]; DNA repair [GO:0006281]; negative regulation of smooth muscle cell migration [GO:0014912]; positive regulation of G1/S transition of mitotic cell cycle [GO:1900087]; positive regulation of transcription by RNA polymerase II [GO:0045944]; regulation of apoptotic process [GO:0042981]; regulation of mRNA stability [GO:0043488]; response to xenobiotic stimulus [GO:0009410]; telomere maintenance [GO:0000723]; telomere maintenance via base-excision repair [GO:0097698]	No	20	High	6	18	6	Human	FALSE	4 v 4	-0.479469	0.120338	0.454403	4 v 4	-0.186008	0.384779	0.830944	4 v 4	-0.149351	0.481243	0.978401	4 v 4	-0.499361	0.0583486	0.326511	4 v 4	-0.187102	0.499246	0.773034	4 v 4	-0.260776	0.353788	0.60653	4 v 4	-0.0198922	0.902084	0.956947	4 v 4	-0.00109343	0.992825	0.997487	4 v 4	-0.111425	0.1322	0.467434	0.0274519	-0.23856	-0.839945	-0.866821	0.0481047	-0.411418	-0.57586	0.195141	-0.0493357	-0.305267	-0.557498	0.314697	-0.0272911	-0.628702	-0.807565	-0.533885	0.289333	-0.287334	-0.826574	0.0761684	-0.184064	-0.445759	-0.77029	0.357011	-0.054743	-0.390142	0.0323797	0.332936	0.241229	0.124084	-0.250714	-0.118972	-0.134728	-0.140492	-0.212792	0.042314	9.72877	9.7151	9.42228	8.59134	9.75622	9.47654	8.58233	7.72451	9.70148	9.0864	8.61471	8.05745	9.41215	9.37374	9.44128	7.98128	9.46025	8.96232	8.86542	8.17642	9.88554	9.53216	9.385	7.70044	9.83621	9.22689	8.8275	8.01514	848.5	840.5	686.1	385.7	864.8	712.4	383.3	211.5	832.6	543.6	392	266.4	681.3	663.4	695.2	252.7	704.4	498.8	466.4	289.3	945.9	740.4	668.6	208	914.1	599.2	454.3	258.7	586.8	493.1	118.5	99.1	507.4	487.8	55.2	49.5	568.1	543.6	69.6	65.3	455.6	445.7	116.3	58.6	472.4	351.4	93.6	98	698	533.9	119	53.6	691.1	322.3	69.9	73.5	4	3	1	1	4	3	1	1	4	3	1	1	4	3	1	1	4	3	1	1	4	3	1	1	4	3	1	1	High	High	High	High	High	High	High	High	High	High	High	High	High	High	High	High	High	High	High	High	High	High	High	High	High	High	High	High
O14561	NDUFAB1	Acyl carrier protein, mitochondrial (ACP) (CI-SDAP) (NADH-ubiquinone oxidoreductase 9.6 kDa subunit)	reviewed	5	iron-sulfur cluster assembly complex [GO:1990229]; mitochondrial inner membrane [GO:0005743]; mitochondrial matrix [GO:0005759]; mitochondrial membrane [GO:0031966]; mitochondrial respiratory chain complex I [GO:0005747]; mitochondrion [GO:0005739]; nucleoplasm [GO:0005654]; acyl binding [GO:0000035]; acyl carrier activity [GO:0000036]; calcium ion binding [GO:0005509]; fatty acid binding [GO:0005504]; [2Fe-2S] cluster assembly [GO:0044571]; aerobic respiration [GO:0009060]; fatty acid biosynthetic process [GO:0006633]; iron-sulfur cluster assembly [GO:0016226]; mitochondrial electron transport, NADH to ubiquinone [GO:0006120]; mitochondrial respiratory chain complex I assembly [GO:0032981]; protein lipoylation [GO:0009249]; proton motive force-driven mitochondrial ATP synthesis [GO:0042776]	No	28	High	6	21	6	Human	FALSE	4 v 4	-0.242267	0.120364	0.454403	4 v 4	-0.26951	0.184072	0.822654	4 v 4	-0.0891042	0.750564	0.978401	4 v 4	0.0362057	0.778096	0.88916	4 v 4	-0.0628457	0.662017	0.856397	4 v 4	-0.262617	0.383944	0.628952	4 v 4	0.278472	0.0243576	0.254307	4 v 4	0.206664	0.0849405	0.606386	4 v 4	-0.173513	0.163989	0.49149	-0.0566167	-0.541249	-0.289671	-0.0815299	0.0120981	-0.231298	-0.714904	-0.143936	-0.183366	0.106457	0.465518	-0.745026	0.0368159	-0.262598	0.0590716	0.311533	0.145198	-0.21776	-0.348533	0.169712	-0.167446	-0.327867	0.349347	-0.904504	0.0934326	0.278652	0.348743	0.393063	0.1331	0.0135377	0.36637	0.313648	0.01592	-0.434324	-0.11617	-0.159478	9.7657	9.853	8.18933	7.09276	9.70908	9.31175	7.89966	7.01123	9.80252	9.5904	8.2484	7.40429	9.65732	9.80816	8.59694	7.23458	9.66942	9.57686	7.88203	7.09064	9.96996	9.91827	7.89905	8.30879	9.7866	10.0247	8.36457	7.56377	870.5	924.8	291.9	136.5	837	635.5	238.8	129	893	770.9	304.1	169.4	807.5	896.5	387.2	150.6	814.3	763.7	235.9	136.3	1002.9	967.6	238.7	317.1	883.2	1041.7	329.6	189.2	602	542.6	50.4	35.1	491.1	435.2	34.4	30.2	609.3	770.9	54	41.5	540	602.3	64.8	34.9	546	538.1	47.3	46.2	740.1	697.7	42.5	81.7	667.8	560.3	50.7	53.7	2	3	1	1	2	3	1	1	2	3	1	1	2	3	1	1	2	3	1	1	2	3	1	1	2	3	1	1	High	High	High	High	High	High	High	High	High	High	High	High	High	High	High	High	High	High	High	High	High	High	High	High	High	High	High	High
Q9BRX5	GINS3	DNA replication complex GINS protein PSF3 (GINS complex subunit 3)	reviewed	5	CMG complex [GO:0071162]; GINS complex [GO:0000811]; nucleoplasm [GO:0005654]; nucleus [GO:0005634]; DNA unwinding involved in DNA replication [GO:0006268]; mitotic DNA replication initiation [GO:1902975]; positive regulation of DNA primase activity [GO:1903934]; positive regulation of DNA-directed DNA polymerase activity [GO:1900264]	No	52	High	9	21	9	Human	FALSE	4 v 4	-0.264285	0.120647	0.455052	4 v 4	0.0641244	0.74281	0.917448	4 v 4	0.143295	0.368002	0.978401	4 v 4	-0.316896	0.0930525	0.371589	4 v 4	-0.291461	0.052869	0.547822	4 v 4	-0.301622	0.0632149	0.30617	4 v 4	-0.0526105	0.217187	0.523871	4 v 4	-0.355585	0.0774022	0.605158	4 v 4	-0.444917	0.0222149	0.356069	-0.21969	-0.12974	-0.0845101	-0.623202	0.0912491	-0.17093	-0.221448	0.557627	0.0745941	-0.120294	0.096094	0.522787	-0.22074	-0.272599	-0.0850866	-0.689157	-0.0836875	-0.489266	-0.403749	-0.189141	-0.359882	-0.569642	-0.102378	-0.174584	-0.00105038	-0.14286	-0.000576502	-0.0659552	-0.174937	-0.318336	-0.182301	-0.746768	-0.434476	-0.449348	-0.198472	-0.697371	8.32193	9.23434	8.05202	9.33985	8.10224	9.1046	7.96751	8.71665	8.10119	8.96174	7.96694	8.65069	8.18488	9.451	8.37069	8.83983	8.27612	9.28007	8.14924	9.39746	8.46107	9.53138	8.06932	8.82528	8.53566	9.41109	8.16541	9.34806	320	602.3	265.4	648	274.8	550.5	250.3	420.7	274.6	498.6	250.2	401.9	291	699.9	331	458.2	310	621.7	283.9	674.4	352.4	740	268.6	453.6	371.1	680.8	287.1	651.7	221.3	353.4	45.8	166.4	161.3	376.9	36.1	98.4	187.4	498.6	44.4	98.6	194.6	470.2	55.4	106.2	207.9	438.1	57	228.5	260	533.5	47.8	116.8	280.6	366.2	44.2	185.1	2	3	1	2	2	3	1	2	2	3	1	2	2	3	1	2	2	3	1	2	2	3	1	2	2	3	1	2	High	High	High	High	High	High	High	High	High	High	High	High	High	High	High	High	High	High	High	High	High	High	High	High	High	High	High	High
O94992	HEXIM1	Protein HEXIM1 (Cardiac lineage protein 1) (Estrogen down-regulated gene 1 protein) (Hexamethylene bis-acetamide-inducible protein 1) (Menage a quatre protein 1)	reviewed	5	7SK snRNP [GO:0120259]; cytoplasm [GO:0005737]; intracellular membrane-bounded organelle [GO:0043231]; nucleoplasm [GO:0005654]; nucleus [GO:0005634]; 7SK snRNA binding [GO:0097322]; cyclin-dependent protein serine/threonine kinase inhibitor activity [GO:0004861]; identical protein binding [GO:0042802]; P-TEFb complex binding [GO:0106140]; protein kinase inhibitor activity [GO:0004860]; snRNA binding [GO:0017069]; activation of innate immune response [GO:0002218]; heart development [GO:0007507]; innate immune response [GO:0045087]; negative regulation of cyclin-dependent protein serine/threonine kinase activity [GO:0045736]; negative regulation of DNA-templated transcription [GO:0045892]; negative regulation of transcription by RNA polymerase II [GO:0000122]; negative regulation of transcription elongation by RNA polymerase II [GO:0034244]; negative regulation of viral transcription [GO:0032897]; positive regulation of signal transduction by p53 class mediator [GO:1901798]	No	38	High	10	26	10	Human	FALSE	4 v 4	-0.33088	0.120943	0.455109	4 v 4	-0.131861	0.0919697	0.822654	4 v 4	-0.100515	0.273245	0.975594	4 v 4	-0.368215	0.20246	0.486354	4 v 4	-0.140082	0.514499	0.781241	4 v 4	-0.171532	0.48536	0.693252	4 v 4	-0.0373356	0.869115	0.943394	4 v 4	-0.00822101	0.973134	0.991489	4 v 4	-0.0710176	0.708011	0.849707	0.09009	-0.316589	-0.627927	-0.469094	-0.139163	-0.192228	-0.21818	0.0221277	-0.0616995	0.00315688	-0.02125	-0.322266	0.143954	-0.739657	-0.118167	-0.758992	0.265796	-0.382089	0.09161	-0.535644	0.095011	-0.375332	0.269299	-0.675106	0.0538644	-0.423067	0.509759	-0.289898	0.404958	-0.189861	0.30979	-0.557772	0.15671	-0.378489	0.290549	-0.35284	8.14975	9.68422	7.96867	7.824	8.23984	9.36763	7.34074	7.35491	8.2937	8.94457	7.8505	7.06501	8.02791	9.32665	7.75889	7.60066	7.88874	9.13443	7.54071	7.62278	8.19869	9.3199	7.5812	7.74012	8.13699	9.32305	7.55995	7.41785	284	822.7	250.5	226.6	302.3	660.6	162.1	163.7	313.8	492.7	230.8	133.9	261	642.1	216.6	194.1	237	562	186.2	197.1	293.8	639.1	191.5	213.8	281.5	640.5	188.7	171	196.4	482.7	43.3	58.2	177.4	452.4	23.4	38.3	214.1	492.7	41	32.8	174.5	431.4	36.2	45	158.9	396	37.4	66.8	216.8	460.8	34.1	55.1	212.8	344.5	29	48.6	4	4	1	1	4	4	1	1	4	4	1	1	4	4	1	1	4	4	1	1	4	4	1	1	4	4	1	1	High	High	High	High	High	High	High	High	High	High	High	High	High	High	High	High	High	High	High	High	High	High	High	High	High	High	High	High
O75489	NDUFS3	NADH dehydrogenase [ubiquinone] iron-sulfur protein 3, mitochondrial (EC 7.1.1.2) (Complex I-30kD) (CI-30kD) (NADH-ubiquinone oxidoreductase 30 kDa subunit)	reviewed	5	mitochondrial inner membrane [GO:0005743]; mitochondrial matrix [GO:0005759]; mitochondrial membrane [GO:0031966]; mitochondrial respiratory chain complex I [GO:0005747]; mitochondrion [GO:0005739]; nuclear body [GO:0016604]; electron transfer activity [GO:0009055]; NADH dehydrogenase (ubiquinone) activity [GO:0008137]; NADH dehydrogenase activity [GO:0003954]; aerobic respiration [GO:0009060]; mitochondrial electron transport, NADH to ubiquinone [GO:0006120]; mitochondrial respiratory chain complex I assembly [GO:0032981]; negative regulation of cell growth [GO:0030308]; negative regulation of intrinsic apoptotic signaling pathway [GO:2001243]; proton motive force-driven mitochondrial ATP synthesis [GO:0042776]; reactive oxygen species metabolic process [GO:0072593]; substantia nigra development [GO:0021762]	No	54	High	13	47	13	Human	FALSE	4 v 4	-0.246056	0.121163	0.455109	4 v 4	-0.218909	0.240415	0.830944	4 v 4	-0.218577	0.175785	0.975594	4 v 4	-0.177495	0.239235	0.526885	4 v 4	-0.172783	0.343634	0.69522	4 v 4	-0.313098	0.0802992	0.335385	4 v 4	0.0685608	0.159171	0.467848	4 v 4	0.0461261	0.752834	0.908395	4 v 4	-0.0945208	0.217372	0.540429	0.0942985	-0.334668	-0.40639	-0.337464	0.0113344	-0.433763	-0.518575	0.0653675	-0.220616	0.0781532	-0.203745	-0.5281	0.180124	-0.354667	-0.249508	-0.28593	0.274503	-0.259912	-0.430832	-0.274891	-0.208018	-0.16439	-0.207064	-0.672919	0.0858259	-0.0199997	0.156883	0.0515345	0.263169	0.173851	0.0877425	-0.340258	0.0125981	-0.242543	-0.00331948	-0.144819	9.15102	10.0156	10.39	9.57156	9.24532	9.68089	9.98356	9.2341	9.33114	9.66089	10.1404	9.28563	9.05664	9.9208	10.5713	9.56052	9.06797	9.48704	10.0527	9.62589	9.53916	9.82528	10.3475	9.95855	9.31854	9.90343	10.1438	9.43045	568.5	1035.1	1341.8	760.9	606.9	820.8	1012.4	602.2	644.1	809.5	1128.7	624.1	532.5	969.3	1521.5	755.1	536.7	717.6	1062.1	790.1	744	907.2	1302.9	995	638.5	957.7	1131.3	690	393.1	607.3	231.8	195.4	356.1	562	145.9	140.9	439.5	809.5	200.4	153.1	356.1	651.2	254.4	175	359.9	505.6	213.2	267.8	549	654.1	231.8	256.3	482.7	515.1	174.1	196	4	5	4	4	4	5	4	4	4	5	4	4	4	5	4	4	4	5	4	4	4	5	4	4	4	5	4	4	High	High	High	High	High	High	High	High	High	High	High	High	High	High	High	High	High	High	High	High	High	High	High	High	High	High	High	High
Q8IX12	CCAR1	Cell division cycle and apoptosis regulator protein 1 (Cell cycle and apoptosis regulatory protein 1) (CARP-1) (Death inducer with SAP domain)	reviewed	5	nuclear envelope lumen [GO:0005641]; nucleoplasm [GO:0005654]; nucleus [GO:0005634]; perinuclear region of cytoplasm [GO:0048471]; nuclear receptor coactivator activity [GO:0030374]; RNA binding [GO:0003723]; RNA polymerase II cis-regulatory region sequence-specific DNA binding [GO:0000978]; transcription coactivator activity [GO:0003713]; transcription corepressor activity [GO:0003714]; apoptotic process [GO:0006915]; cell cycle [GO:0007049]; positive regulation of apoptotic process [GO:0043065]; positive regulation of cell migration [GO:0030335]; positive regulation of cell population proliferation [GO:0008284]; regulation of DNA-templated transcription [GO:0006355]	No	11	High	13	30	13	Human	FALSE	4 v 4	-0.151095	0.121298	0.455109	4 v 4	-0.0555364	0.44345	0.839366	4 v 4	-0.196975	0.131031	0.975594	4 v 4	-0.184469	0.168952	0.451745	4 v 4	-0.125337	0.456227	0.75271	4 v 4	-0.329717	0.0176315	0.236607	4 v 4	-0.0333732	0.627749	0.824155	4 v 4	-0.0698006	0.596579	0.840235	4 v 4	-0.132742	0.0943967	0.425234	0.0132864	-0.321641	-0.106625	-0.189402	0.0660229	-0.153158	-0.1751	0.0400893	-0.104377	-0.0680148	-0.480344	-0.135166	0.121407	-0.291623	-0.265866	-0.301792	0.18261	-0.0118344	-0.512701	-0.159422	-0.196654	-0.231899	-0.488258	-0.402059	0.108121	0.0300177	-0.159241	-0.11239	0.116587	0.141324	-0.337602	-0.199511	-0.092277	-0.163884	-0.00791449	-0.266893	8.98868	10.1413	8.25739	8.52435	9.00197	9.8197	8.15076	8.33494	9.11009	9.84972	7.99152	8.22255	8.92748	9.86155	8.50422	8.38198	8.9935	9.70839	8.32912	8.42206	9.30675	10.0816	8.47978	8.62461	9.20237	10.0136	7.99944	8.48945	508	1129.4	306	368.2	512.7	903.7	284.2	322.9	552.6	922.7	254.5	298.7	486.9	930.3	363.1	333.6	509.7	836.6	321.6	343	633.3	1083.6	357	394.7	589.1	1033.7	255.9	359.4	351.3	662.6	52.9	94.6	300.8	618.8	41	75.5	377.1	922.7	45.2	73.3	325.6	625	60.7	77.3	341.8	589.4	64.6	116.2	467.3	781.3	63.5	101.7	445.5	556	39.4	102.1	2	4	1	2	2	4	1	2	2	4	1	2	2	4	1	2	2	4	1	2	2	4	1	2	2	4	1	2	High	High	High	High	High	High	High	High	High	High	High	High	High	High	High	High	High	High	High	High	High	High	High	High	High	High	High	High
Q07021	C1QBP	Complement component 1 Q subcomponent-binding protein, mitochondrial (ASF/SF2-associated protein p32) (Glycoprotein gC1qBP) (C1qBP) (Hyaluronan-binding protein 1) (Mitochondrial matrix protein p32) (gC1q-R protein) (p33) (SF2AP32)	reviewed	5	cell surface [GO:0009986]; cytoplasm [GO:0005737]; cytosol [GO:0005829]; extracellular space [GO:0005615]; GABA-ergic synapse [GO:0098982]; glutamatergic synapse [GO:0098978]; membrane [GO:0016020]; mitochondrial matrix [GO:0005759]; mitochondrion [GO:0005739]; nucleolus [GO:0005730]; nucleus [GO:0005634]; plasma membrane [GO:0005886]; presynaptic active zone [GO:0048786]; adrenergic receptor binding [GO:0031690]; complement component C1q complex binding [GO:0001849]; hyaluronic acid binding [GO:0005540]; kininogen binding [GO:0030984]; mitochondrial ribosome binding [GO:0097177]; mRNA binding [GO:0003729]; protein kinase C binding [GO:0005080]; transcription corepressor activity [GO:0003714]; transcription factor binding [GO:0008134]; apoptotic process [GO:0006915]; complement activation, classical pathway [GO:0006958]; cytosolic ribosome assembly [GO:0042256]; immune response [GO:0006955]; innate immune response [GO:0045087]; mRNA processing [GO:0006397]; negative regulation of defense response to virus [GO:0050687]; negative regulation of interleukin-12 production [GO:0032695]; negative regulation of MDA-5 signaling pathway [GO:0039534]; negative regulation of mRNA splicing, via spliceosome [GO:0048025]; negative regulation of RIG-I signaling pathway [GO:0039536]; negative regulation of transcription by RNA polymerase II [GO:0000122]; negative regulation of type II interferon production [GO:0032689]; phosphatidylinositol 3-kinase signaling [GO:0014065]; positive regulation of apoptotic process [GO:0043065]; positive regulation of cell adhesion [GO:0045785]; positive regulation of dendritic cell chemotaxis [GO:2000510]; positive regulation of mitochondrial translation [GO:0070131]; positive regulation of neutrophil chemotaxis [GO:0090023]; positive regulation of protein kinase B signaling [GO:0051897]; positive regulation of substrate adhesion-dependent cell spreading [GO:1900026]; positive regulation of trophoblast cell migration [GO:1901165]; regulation of complement activation [GO:0030449]; RNA splicing [GO:0008380]	No	56	High	12	124	12	Human	FALSE	4 v 4	-0.289309	0.121425	0.455109	4 v 4	-0.212345	0.064499	0.822654	4 v 4	-0.108113	0.621036	0.978401	4 v 4	0.174759	0.083009	0.355075	4 v 4	0.0488391	0.659308	0.854744	4 v 4	-0.154595	0.649977	0.801515	4 v 4	0.464067	0.0793081	0.362729	4 v 4	0.261184	0.0800042	0.606325	4 v 4	-0.0464814	0.802426	0.901442	-0.290228	-0.260824	-0.632762	0.02658	-0.0573757	-0.166706	-0.412303	-0.212994	-0.229926	0.185876	0.223377	-0.61178	0.184244	-0.00479846	0.326895	0.192694	0.305879	-0.00527743	0.0715808	-0.176825	-0.161528	-0.161879	0.60626	-0.901233	0.474472	0.256026	0.959657	0.166114	0.363254	0.161429	0.483884	0.0361683	0.0683979	-0.347754	0.382884	-0.289452	11.9088	11.8193	11.8166	10.5356	11.6186	11.5585	11.1838	10.5621	12.0931	11.8145	12.1435	10.7283	11.7872	11.8198	12.0719	10.9051	11.7298	11.6531	11.6596	10.6921	12.2546	11.9764	11.5372	11.6295	12.0247	12.1623	11.7606	11.0177	3845.2	3613.9	3607	1484.3	3144.5	3016.2	2326.3	1511.9	4369	3601.9	4524.3	1696.4	3534.3	3615.1	4305.3	1917.6	3396.5	3220.6	3235.1	1654.4	4886.6	4029.6	2972	3168.3	4166.7	4583.7	3469.7	2073.3	2659.2	2120.3	623.1	381.2	1845.1	2065.4	335.3	353.6	2981	3601.9	803.4	416.1	2363.4	2428.8	720	444.4	2277.6	2269.2	649.3	560.7	3606	2905.4	528.8	816.1	3150.5	2465.3	534	588.9	11	10	8	6	11	10	8	6	11	10	8	6	11	10	8	6	11	10	8	6	11	10	8	6	11	10	8	6	High	High	High	High	High	High	High	High	High	High	High	High	High	High	High	High	High	High	High	High	High	High	High	High	High	High	High	High
P63220	RPS21	40S ribosomal protein S21 (Small ribosomal subunit protein eS21)	reviewed	5	cytoplasm [GO:0005737]; cytosol [GO:0005829]; cytosolic ribosome [GO:0022626]; cytosolic small ribosomal subunit [GO:0022627]; nucleoplasm [GO:0005654]; polysomal ribosome [GO:0042788]; rough endoplasmic reticulum [GO:0005791]; small ribosomal subunit [GO:0015935]; synapse [GO:0045202]; protein N-terminus binding [GO:0047485]; RNA binding [GO:0003723]; structural constituent of ribosome [GO:0003735]; cytoplasmic translation [GO:0002181]; endonucleolytic cleavage in ITS1 to separate SSU-rRNA from 5.8S rRNA and LSU-rRNA from tricistronic rRNA transcript (SSU-rRNA, 5.8S rRNA, LSU-rRNA) [GO:0000447]; endonucleolytic cleavage to generate mature 3'-end of SSU-rRNA from (SSU-rRNA, 5.8S rRNA, LSU-rRNA) [GO:0000461]; translation [GO:0006412]	No	42	High	4	23	4	Human	FALSE	4 v 4	-0.307763	0.121432	0.455109	4 v 4	-0.110072	0.370597	0.830944	4 v 4	0.129753	0.33427	0.975594	4 v 4	-0.124575	0.639397	0.807587	4 v 4	-0.0513239	0.72789	0.886436	4 v 4	-0.154956	0.34678	0.601855	4 v 4	0.183188	0.344833	0.63954	4 v 4	0.058748	0.617332	0.847369	4 v 4	-0.284708	0.314538	0.613523	0.0661193	-0.578078	-0.480214	-0.238878	-0.0562405	-0.254928	-0.292259	0.16314	-0.0992521	0.407182	0.212211	-0.0011302	0.222248	-0.834089	0.0349556	0.0785852	0.292602	-0.303876	-0.220163	0.026141	0.0297798	-0.557122	0.0343851	-0.126867	0.156129	-0.256011	0.51517	0.317463	0.348843	-0.0489483	0.0720962	-0.136999	0.129032	-0.964303	-0.177825	-0.125736	10.4826	10.3746	9.98185	7.79116	10.5487	9.79653	9.50164	7.55228	10.7049	9.54052	10.0168	7.86975	10.4123	9.84439	10.237	7.84361	10.356	9.58946	9.94471	8.00675	10.6751	10.0976	9.98242	7.99661	10.5758	10.5048	10.1946	7.99548	1430.8	1327.6	1011.2	221.5	1497.9	889.3	724.9	187.7	1669.1	744.7	1036	233.9	1362.7	919.3	1206.8	229.7	1310.6	770.4	985.5	257.2	1635	1095.7	1011.6	255.4	1526.3	1453	1171.9	255.2	989.5	778.9	174.7	56.9	878.9	608.9	104.5	43.9	1138.9	744.7	184	57.4	911.3	617.6	201.8	53.2	878.9	542.8	197.8	87.2	1206.5	790	180	65.8	1154	781.5	180.4	72.5	4	4	3	1	4	4	3	1	4	4	3	1	4	4	3	1	4	4	3	1	4	4	3	1	4	4	3	1	High	High	High	High	High	High	High	High	High	High	High	High	High	High	High	High	High	High	High	High	High	High	High	High	High	High	High	High
P46782	RPS5	40S ribosomal protein S5 (Small ribosomal subunit protein uS7) [Cleaved into: 40S ribosomal protein S5, N-terminally processed]	reviewed	5	cytoplasm [GO:0005737]; cytosol [GO:0005829]; cytosolic ribosome [GO:0022626]; cytosolic small ribosomal subunit [GO:0022627]; extracellular exosome [GO:0070062]; focal adhesion [GO:0005925]; membrane [GO:0016020]; nucleoplasm [GO:0005654]; ribonucleoprotein complex [GO:1990904]; ribosome [GO:0005840]; mRNA binding [GO:0003729]; RNA binding [GO:0003723]; rRNA binding [GO:0019843]; structural constituent of ribosome [GO:0003735]; cytoplasmic translation [GO:0002181]; regulation of translational fidelity [GO:0006450]; ribosomal small subunit assembly [GO:0000028]; translation [GO:0006412]; translational initiation [GO:0006413]	TRANSMEM 244..264; /note="Helical"; /evidence="ECO:0000255"	41	High	8	50	8	Human	FALSE	3 v 3	0.239178	0.121606	0.455109	3 v 3	0.0792828	0.333911	0.830944	3 v 3	-0.0751797	0.817356	0.982346	3 v 3	0.45735	0.310086	0.581788	3 v 3	0.558981	0.300118	0.679919	3 v 3	0.111126	0.865191	0.925716	3 v 3	0.218172	0.617228	0.819453	3 v 3	0.479699	0.364072	0.737465	3 v 3	0.186306	0.58927	0.784994	0.12898	0.166621	0.421932	NA	-0.02064	0.0634095	0.195079	NA	-0.199676	0.470848	-0.496712	NA	0.0275967	1.12709	0.217361	NA	0.106686	1.36367	0.206583	NA	-0.207954	1.23211	-0.690778	NA	-0.101383	0.960472	-0.204571	NA	0.127326	1.30027	0.0115046	NA	-0.00827836	0.761262	-0.194066	NA	10.8195	8.85019	10.4922	NA	10.9484	9.01681	10.9141	NA	10.8471	9.97728	10.7095	NA	10.7404	8.61361	10.5029	NA	10.7197	8.67701	10.698	NA	11.055	8.74517	11.4003	NA	10.8553	9.21602	10.9036	NA	1807.1	461.5	1440.3	NA	1976.1	518	1929.6	NA	1842	1008	1674.5	NA	1710.7	391.7	1451.1	NA	1686.4	409.3	1661.2	NA	2127.6	429.1	2702.9	NA	1852.6	594.7	1915.6	NA	1249.7	270.8	248.8	NA	1159.5	354.7	278.1	NA	1256.8	1008	297.3	NA	1144	263.2	242.7	NA	1130.9	288.4	333.4	NA	1570	309.4	480.9	NA	1400.8	319.9	294.8	NA	6	4	4	NA	6	4	4	NA	6	4	4	NA	6	4	4	NA	6	4	4	NA	6	4	4	NA	6	4	4	NA	High	High	High	High	High	High	High	High	High	High	High	High	High	High	High	High	High	High	High	High	High	High	High	High	High	High	High	High
Q9NXW2	DNAJB12	DnaJ homolog subfamily B member 12	reviewed	5	endoplasmic reticulum [GO:0005783]; endoplasmic reticulum membrane [GO:0005789]; membrane [GO:0016020]; nuclear membrane [GO:0031965]; Hsp70 protein binding [GO:0030544]; cellular response to misfolded protein [GO:0071218]; chaperone cofactor-dependent protein refolding [GO:0051085]; ERAD pathway [GO:0036503]; protein-containing complex assembly [GO:0065003]; ubiquitin-dependent ERAD pathway [GO:0030433]	TRANSMEM 64..86; /note="Helical; Name=1"; /evidence="ECO:0000255"; TRANSMEM 122..141; /note="Helical; Name=2"; /evidence="ECO:0000255"; TRANSMEM 162..183; /note="Helical; Name=3"; /evidence="ECO:0000255"; TRANSMEM 219..238; /note="Helical; Name=4"; /evidence="ECO:0000255"; TRANSMEM 262..284; /note="Helical; Name=5"; /evidence="ECO:0000255"; TRANSMEM 315..333; /note="Helical; Name=6"; /evidence="ECO:0000255"	28	High	9	22	9	Human	FALSE	4 v 4	-0.0702366	0.12182	0.455109	4 v 4	-0.128305	0.133942	0.822654	4 v 4	0.0179336	0.535434	0.978401	4 v 4	-0.0579699	0.39968	0.651361	4 v 4	-0.125963	0.494613	0.771729	4 v 4	-0.138542	0.101087	0.364042	4 v 4	0.0122667	0.816104	0.922297	4 v 4	0.00234187	0.983109	0.99598	4 v 4	-0.156475	0.0802907	0.407575	-0.106343	-0.0507566	0.0125806	-0.136427	0.0228813	-0.141471	-0.283558	-0.111073	-0.018573	0.0744233	0.0479345	-0.0320504	0.0372295	-0.101402	0.0381416	-0.205849	0.229571	-0.0557752	-0.556451	-0.121197	-0.0340196	-0.0384225	-0.248727	-0.232997	0.143573	-0.0506454	0.0255609	-0.0694214	0.20669	0.0856956	-0.272894	-0.0101242	-0.0154466	-0.112846	-0.296662	-0.200947	9.08534	9.10983	7.60066	7.20359	8.979	9.05907	7.61324	7.06717	9.12257	9.00843	7.6388	6.99774	8.893	9.0642	8.19525	7.11894	8.91588	8.92273	7.91169	7.00787	9.15659	9.04685	7.88753	7.23074	9.13802	9.12127	7.93546	7.19869	543.2	552.5	194.1	147.4	504.6	533.4	195.8	134.1	557.4	515	199.3	127.8	475.4	535.3	293.1	139	483	485.3	240.8	128.7	570.7	528.9	236.8	150.2	563.4	556.9	244.8	146.9	375.6	324.2	33.5	37.8	296.1	365.3	28.2	31.4	380.3	515	35.4	31.3	317.9	359.6	49	32.2	323.9	341.9	48.3	43.6	421.1	381.3	42.1	38.7	426	299.5	37.7	41.7	3	3	1	1	3	3	1	1	3	3	1	1	3	3	1	1	3	3	1	1	3	3	1	1	3	3	1	1	High	High	High	High	High	High	High	High	High	High	High	High	High	High	High	High	High	High	High	High	High	High	High	High	High	High	High	High
Q00325	SLC25A3	Phosphate carrier protein, mitochondrial (Phosphate transport protein) (PTP) (Solute carrier family 25 member 3)	reviewed	5	extracellular exosome [GO:0070062]; membrane [GO:0016020]; mitochondrial inner membrane [GO:0005743]; mitochondrion [GO:0005739]; plasma membrane [GO:0005886]; inorganic phosphate transmembrane transporter activity [GO:0005315]; phosphate:proton symporter activity [GO:0015317]; protein-containing complex binding [GO:0044877]; mitochondrial phosphate ion transmembrane transport [GO:1990547]; phosphate ion transmembrane transport [GO:0035435]	No	44	High	20	157	20	Human	FALSE	4 v 4	0.271882	0.121831	0.455109	4 v 4	0.198759	0.418609	0.836996	4 v 4	0.00766756	0.95916	0.993192	4 v 4	0.420397	0.129702	0.411824	4 v 4	0.394692	0.0939764	0.579689	4 v 4	0.4004	0.0778394	0.330898	4 v 4	0.148515	0.215427	0.522373	4 v 4	0.195932	0.183631	0.673913	4 v 4	0.392732	0.0425841	0.372045	0.0095197	0.459332	0.100914	0.517762	0.0336613	0.292678	0.735974	-0.267275	-0.154484	0.258418	0.223335	-0.296598	0.0625248	0.88209	0.0980651	0.638908	0.0561541	0.436325	0.824376	0.261911	0.0889797	0.816285	0.372758	0.323575	0.0530051	0.422758	-0.0028493	0.121145	0.0224929	0.143648	0.0884023	0.529186	0.243464	0.557868	0.149423	0.620173	11.4405	11.4972	12.3174	11.9072	11.45	11.9565	12.4183	12.425	11.503	12.3792	12.4155	12.5461	11.4469	11.9429	11.5911	12.2842	11.4805	12.2356	12.3271	12.0169	11.4141	11.563	12.0427	12.2225	11.2596	11.8214	12.2661	11.9259	2779.3	2890.6	5104	3840.8	2797.7	3974.3	5473.8	5499	2902.4	5327.5	5463	5980.7	2791.6	3937.1	3085.1	4987.8	2857.5	4822.6	5138.3	4144.3	2728.8	3025.5	4219.1	4779.1	2451.7	3619	4925.5	3891	1922.1	1695.9	881.7	986.4	1641.6	2721.4	788.9	1286.2	1980.3	5327.5	970	1467	1866.8	2645.1	515.9	1155.8	1916.2	3398	1031.3	1404.6	2013.6	2181.4	750.7	1231.1	1853.8	1946.4	758.1	1105.3	9	11	10	11	9	11	10	11	9	11	10	11	9	11	10	11	9	11	10	11	9	11	10	11	9	11	10	11	High	High	High	High	High	High	High	High	High	High	High	High	High	High	High	High	High	High	High	High	High	High	High	High	High	High	High	High
P43304	GPD2	Glycerol-3-phosphate dehydrogenase, mitochondrial (GPD-M) (GPDH-M) (EC 1.1.5.3) (mitohondrial glycerophosphate dehydrogenase gene) (mGDH) (mtGPD)	reviewed	5	glycerol-3-phosphate dehydrogenase complex [GO:0009331]; mitochondrial inner membrane [GO:0005743]; mitochondrion [GO:0005739]; calcium ion binding [GO:0005509]; glycerol-3-phosphate dehydrogenase (quinone) activity [GO:0004368]; sn-glycerol-3-phosphate:ubiquinone-8 oxidoreductase activity [GO:0052591]; glycerol catabolic process [GO:0019563]; glycerol-3-phosphate metabolic process [GO:0006072]; glycerophosphate shuttle [GO:0006127]	TRANSMEM 10..29; /note="Helical"; /evidence="ECO:0000255"; TRANSMEM 39..57; /note="Helical"; /evidence="ECO:0000255"; TRANSMEM 87..110; /note="Helical"; /evidence="ECO:0000255"; TRANSMEM 124..144; /note="Helical"; /evidence="ECO:0000255"; TRANSMEM 158..183; /note="Helical"; /evidence="ECO:0000255"; TRANSMEM 187..205; /note="Helical"; /evidence="ECO:0000255"; TRANSMEM 304..324; /note="Helical"; /evidence="ECO:0000255"; TRANSMEM 354..376; /note="Helical"; /evidence="ECO:0000255"; TRANSMEM 407..430; /note="Helical"; /evidence="ECO:0000255"; TRANSMEM 444..462; /note="Helical"; /evidence="ECO:0000255"; TRANSMEM 511..532; /note="Helical"; /evidence="ECO:0000255"; TRANSMEM 696..716; /note="Helical"; /evidence="ECO:0000255"	44	High	31	89	31	Human	FALSE	4 v 4	-0.133989	0.121851	0.455109	4 v 4	-0.0100164	0.79271	0.935722	4 v 4	-0.0756489	0.331824	0.975594	4 v 4	-0.218107	0.0041288	0.266561	4 v 4	-0.191285	0.0526115	0.547822	4 v 4	-0.42898	0.0220158	0.244564	4 v 4	-0.0841174	0.144561	0.444264	4 v 4	-0.181269	0.0362018	0.599028	4 v 4	-0.353331	0.00353161	0.333874	-0.0634262	-0.0412964	-0.315978	-0.115256	0.0817987	-0.0367069	-0.0834523	-0.00170523	-0.0250135	-0.0750324	0.0530344	-0.255584	-0.170305	-0.224444	-0.292754	-0.184925	-0.0436895	-0.33743	-0.159907	-0.224114	-0.331129	-0.350424	-0.312553	-0.721814	-0.106879	-0.183147	0.0232248	-0.0696687	-0.125488	-0.300723	-0.0764544	-0.222409	-0.306116	-0.275391	-0.365588	-0.46623	10.8914	11.2176	10.9052	11.4936	10.828	11.1763	10.5892	11.3783	10.7211	10.9932	10.6124	11.3087	10.7648	11.3306	10.7723	11.5328	10.8466	11.2939	10.6889	11.5311	11.0522	11.3436	10.925	12.0305	11.0272	11.2685	10.978	11.7749	1899.5	2381.4	1917.7	2883.5	1817.8	2314.2	1540.5	2662.1	1688	2038.3	1565.5	2536.6	1739.9	2575.4	1749	2962.9	1841.4	2510.7	1650.7	2959.4	2123.5	2598.7	1944.2	4183.5	2087	2467	2017	3504.3	1313.6	1397.2	331.3	740.6	1066.6	1584.7	222	622.7	1151.8	2038.3	278	622.2	1163.4	1730.2	292.5	686.6	1234.8	1769	331.3	1003	1567	1873.7	345.9	1077.6	1578	1326.8	310.4	995.4	10	10	5	13	10	10	5	13	10	10	5	13	10	10	5	13	10	10	5	13	10	10	5	13	10	10	5	13	High	High	High	High	High	High	High	High	High	High	High	High	High	High	High	High	High	High	High	High	High	High	High	High	High	High	High	High
P53794	SLC5A3	Sodium/myo-inositol cotransporter (Na(+)/myo-inositol cotransporter) (Sodium/myo-inositol transporter 1) (SMIT1) (Solute carrier family 5 member 3)	reviewed	5	membrane [GO:0016020]; perinuclear region of cytoplasm [GO:0048471]; plasma membrane [GO:0005886]; voltage-gated potassium channel complex [GO:0008076]; fucose transmembrane transporter activity [GO:0015150]; glucose:sodium symporter activity [GO:0005412]; myo-inositol transmembrane transporter activity [GO:0005365]; myo-inositol:sodium symporter activity [GO:0005367]; pentose transmembrane transporter activity [GO:0015146]; polyol transmembrane transporter activity [GO:0015166]; potassium channel regulator activity [GO:0015459]; transmembrane transporter binding [GO:0044325]; fucose transmembrane transport [GO:0015756]; glucose transmembrane transport [GO:1904659]; inositol metabolic process [GO:0006020]; myo-inositol import across plasma membrane [GO:1904679]; myo-inositol transport [GO:0015798]; pentose transmembrane transport [GO:0015750]; peripheral nervous system development [GO:0007422]; polyol transmembrane transport [GO:0015791]; positive regulation of catalytic activity [GO:0043085]; positive regulation of protein localization to membrane [GO:1905477]; positive regulation of reactive oxygen species biosynthetic process [GO:1903428]; regulation of respiratory gaseous exchange [GO:0043576]; regulation of transporter activity [GO:0032409]; transport across blood-brain barrier [GO:0150104]	No	6	High	5	18	5	Human	FALSE	4 v 4	0.313835	0.121991	0.455109	4 v 4	-0.0422436	0.854954	0.956777	4 v 4	-0.0778521	0.619522	0.978401	4 v 4	-0.292103	0.00958151	0.272543	4 v 4	-0.38397	0.119453	0.59203	4 v 4	-0.144017	0.323206	0.586304	4 v 4	-0.605938	0.0137269	0.223182	4 v 4	-0.341726	0.108375	0.6227	4 v 4	-0.0661647	0.650266	0.820056	0.0621801	0.715728	0.133275	0.344156	0.13783	0.0414095	0.308753	-0.656966	-0.408009	-0.0444771	0.276331	-0.135253	-0.418669	-0.191522	-0.242788	-0.315435	-0.181769	-0.700578	0.0131944	-0.666727	-0.24302	-0.43688	0.109097	-0.00526394	-0.480849	-0.90725	-0.376063	-0.659591	-0.319599	-0.741987	-0.295558	-0.00976066	0.164989	-0.392403	-0.167234	0.129989	8.37287	6.51885	8.94808	7.89664	8.43505	7.23458	9.08135	8.24079	7.9542	6.32733	8.70529	7.5812	8.13597	7.02791	8.69209	8.24793	8.2738	7.06932	9.00085	7.59096	8.19722	6.76421	8.59619	7.58646	7.78921	6.71973	8.87252	7.45121	331.5	91.7	493.9	238.3	346.1	150.6	541.7	302.5	248	80.3	417.4	191.5	281.3	130.5	413.6	304	309.5	134.3	512.3	192.8	293.5	108.7	387	192.2	221.2	105.4	468.7	175	229.3	53.8	85.3	61.2	203.1	103.1	78.1	70.7	169.2	80.3	74.1	47	188.1	87.7	69.2	70.4	207.6	94.6	102.8	65.3	216.6	78.4	68.9	49.5	167.2	56.7	72.1	49.7	2	1	2	1	2	1	2	1	2	1	2	1	2	1	2	1	2	1	2	1	2	1	2	1	2	1	2	1	High	High	High	High	High	High	High	High	High	High	High	High	High	High	High	High	High	High	High	High	High	High	High	High	High	High	High	High
Q15042	RAB3GAP1	Rab3 GTPase-activating protein catalytic subunit (RAB3 GTPase-activating protein 130 kDa subunit) (Rab3-GAP p130) (Rab3-GAP)	reviewed	5	cytosol [GO:0005829]; endoplasmic reticulum membrane [GO:0005789]; endoplasmic reticulum tubular network [GO:0071782]; extracellular exosome [GO:0070062]; Golgi apparatus [GO:0005794]; lipid droplet [GO:0005811]; postsynapse [GO:0098794]; protein-containing complex [GO:0032991]; GTPase activator activity [GO:0005096]; guanyl-nucleotide exchange factor activity [GO:0005085]; small GTPase binding [GO:0031267]; brain development [GO:0007420]; camera-type eye development [GO:0043010]; establishment of protein localization to endoplasmic reticulum membrane [GO:0097051]; excitatory postsynaptic potential [GO:0060079]; face morphogenesis [GO:0060325]; hypothalamus development [GO:0021854]; lipid droplet organization [GO:0034389]; positive regulation of autophagosome assembly [GO:2000786]; positive regulation of endoplasmic reticulum tubular network organization [GO:1903373]; positive regulation of glutamate neurotransmitter secretion in response to membrane depolarization [GO:0061646]; positive regulation of GTPase activity [GO:0043547]; positive regulation of protein lipidation [GO:1903061]; regulation of calcium ion-dependent exocytosis of neurotransmitter [GO:1903233]; regulation of GTPase activity [GO:0043087]; regulation of short-term neuronal synaptic plasticity [GO:0048172]	No	23	High	21	47	21	Human	FALSE	4 v 4	-0.456586	0.122068	0.455109	4 v 4	0.17965	0.160448	0.822654	4 v 4	0.179039	0.424504	0.978401	4 v 4	-0.141413	0.189424	0.470417	4 v 4	0.272012	0.035798	0.542856	4 v 4	-0.0527399	0.70927	0.837442	4 v 4	0.315173	0.110948	0.398041	4 v 4	0.0923621	0.478343	0.794924	4 v 4	-0.231779	0.221787	0.544029	-0.100667	-0.0767018	-0.771966	-0.877011	0.427623	0.00765524	0.0455969	0.237724	0.0402581	-0.289306	0.361077	0.604128	-0.0535557	0.0238161	-0.176088	-0.359825	0.329954	0.119217	0.453403	0.185474	-0.148031	-0.301356	0.304215	-0.0657878	0.0471109	0.100518	0.595878	0.517186	-0.0976693	0.111562	0.407806	-0.0522499	-0.188289	-0.0120502	-0.0568623	-0.669916	10.0711	10.5176	7.07575	9.17393	9.97039	10.4409	6.30378	8.29692	10.0175	10.5414	6.89966	8.8141	9.68755	10.4222	6.44626	8.62863	10.1152	10.4298	6.49185	8.86635	10.1655	10.8427	6.59544	8.87989	10.2058	10.5534	6.95652	9.48402	1075.7	1465.9	134.9	577.6	1003.2	1390	79	314.5	1036.5	1490.3	119.4	450.1	824.6	1372.1	87.2	395.8	1109.1	1379.4	90	466.7	1148.5	1836.5	96.7	471.1	1181	1502.8	124.2	716.1	743.9	860.1	23.3	148.4	588.6	951.8	11.4	73.6	707.2	1490.3	21.2	110.4	551.4	921.8	14.6	91.7	743.7	971.9	18.1	158.2	847.5	1324.1	17.2	121.4	893	808.3	19.1	203.4	6	8	1	2	6	8	1	2	6	8	1	2	6	8	1	2	6	8	1	2	6	8	1	2	6	8	1	2	High	High	High	High	High	High	High	High	High	High	High	High	High	High	High	High	High	High	High	High	High	High	High	High	High	High	High	High
Q13015	MLLT11	Protein AF1q	reviewed	5	cytosol [GO:0005829]; microtubule organizing center [GO:0005815]; nucleoplasm [GO:0005654]; extrinsic apoptotic signaling pathway [GO:0097191]; intrinsic apoptotic signaling pathway [GO:0097193]; positive regulation of apoptotic process [GO:0043065]; positive regulation of DNA-templated transcription [GO:0045893]; positive regulation of mitochondrial depolarization [GO:0051901]; positive regulation of release of cytochrome c from mitochondria [GO:0090200]	No	61	High	4	5	4	Human	FALSE	2 v 2	0.164181	0.122253	0.455109	2 v 2	-0.222536	0.0368449	0.822654	2 v 2	-0.111959	0.626034	0.978401	2 v 2	-0.758521	0.182824	0.463251	2 v 2	-0.382924	0.362848	0.707017	2 v 2	-0.465112	0.388784	0.630441	2 v 2	-0.922702	0.172259	0.483205	2 v 2	-0.160388	0.646264	0.860988	2 v 2	-0.353153	0.266934	0.582583	0.132259	NA	NA	0.196102	-0.23543	NA	NA	-0.209642	0.0561899	NA	NA	-0.280108	-0.534497	NA	NA	-0.982545	-0.137504	NA	NA	-0.628345	-0.139551	NA	NA	-0.790672	-0.666757	NA	NA	-1.17865	0.0979264	NA	NA	-0.418703	-0.195741	NA	NA	-0.510564	6.5345	NA	NA	7.73877	6.66676	NA	NA	7.93487	6	NA	NA	6.75622	6.1375	NA	NA	7.38457	5.90207	NA	NA	7.17493	6.13955	NA	NA	7.54689	6.19574	NA	NA	7.26679	92.7	NA	NA	213.6	101.6	NA	NA	244.7	64	NA	NA	108.1	70.4	NA	NA	167.1	59.8	NA	NA	144.5	70.5	NA	NA	187	73.3	NA	NA	154	64.1	NA	NA	54.9	59.6	NA	NA	57.2	43.7	NA	NA	26.5	47.1	NA	NA	38.7	40.1	NA	NA	49	52	NA	NA	48.2	55.4	NA	NA	43.8	1	NA	NA	1	1	NA	NA	1	1	NA	NA	1	1	NA	NA	1	1	NA	NA	1	1	NA	NA	1	1	NA	NA	1	High	Not Found	Not Found	High	High	Not Found	Not Found	High	High	Not Found	Not Found	High	High	Not Found	Not Found	High	High	Not Found	Not Found	High	High	Not Found	Not Found	High	High	Not Found	Not Found	High
P63104	YWHAZ	14-3-3 protein zeta/delta (Protein kinase C inhibitor protein 1) (KCIP-1)	reviewed	5	blood microparticle [GO:0072562]; cytoplasm [GO:0005737]; cytosol [GO:0005829]; extracellular exosome [GO:0070062]; extracellular space [GO:0005615]; focal adhesion [GO:0005925]; glutamatergic synapse [GO:0098978]; hippocampal mossy fiber to CA3 synapse [GO:0098686]; melanosome [GO:0042470]; nucleoplasm [GO:0005654]; nucleus [GO:0005634]; vesicle [GO:0031982]; cadherin binding [GO:0045296]; DNA-binding transcription factor binding [GO:0140297]; identical protein binding [GO:0042802]; phosphoserine residue binding [GO:0050815]; protein domain specific binding [GO:0019904]; protein kinase binding [GO:0019901]; protein sequestering activity [GO:0140311]; RNA binding [GO:0003723]; transmembrane transporter binding [GO:0044325]; ubiquitin protein ligase binding [GO:0031625]; angiogenesis [GO:0001525]; ERK1 and ERK2 cascade [GO:0070371]; establishment of Golgi localization [GO:0051683]; Golgi reassembly [GO:0090168]; lung development [GO:0030324]; negative regulation of apoptotic process [GO:0043066]; negative regulation of transcription by RNA polymerase II [GO:0000122]; protein localization [GO:0008104]; protein phosphorylation [GO:0006468]; protein targeting [GO:0006605]; regulation of ERK1 and ERK2 cascade [GO:0070372]; regulation of synapse maturation [GO:0090128]; respiratory system process [GO:0003016]; signal transduction [GO:0007165]; synaptic target recognition [GO:0008039]; tube formation [GO:0035148]	No	64	High	20	132	13	Human	FALSE	4 v 4	-0.136427	0.122305	0.455109	4 v 4	-0.0481586	0.736016	0.916903	4 v 4	0.0601728	0.345402	0.975708	4 v 4	-0.210692	0.0225734	0.287355	4 v 4	-0.281758	0.011787	0.452325	4 v 4	-0.0974205	0.265029	0.534436	4 v 4	-0.0742647	0.0469275	0.301504	4 v 4	-0.233599	0.0624161	0.599581	4 v 4	-0.157593	0.0850216	0.411228	-0.0956647	-0.0586968	-0.0648583	-0.326489	0.0452894	-0.140019	-0.354086	0.256182	0.102679	-0.0117292	-0.0422113	0.191953	-0.142592	-0.156524	-0.190487	-0.353165	-0.22764	-0.342918	-0.389406	-0.167068	-0.169244	-0.251542	-0.0414662	0.0725701	-0.046927	-0.0978276	-0.125629	-0.0266754	-0.27293	-0.202898	-0.0353198	-0.42325	-0.271923	-0.239813	0.000745103	-0.119383	11.7337	12.0193	12.0359	11.7437	11.638	11.9606	11.971	11.4172	11.5911	11.8628	11.8454	11.3905	11.8187	12.2057	12.2348	11.5576	11.864	12.0657	11.8807	11.8137	11.7603	12.1143	11.8869	11.3179	11.863	12.1026	11.8447	11.5099	3405.6	4151.1	4199.2	3429.2	3187.1	3985.6	4014.6	2734.7	3085.1	3724.3	3679.8	2684.6	3612.4	4723.6	4820	3014.2	3727.6	4286.7	3771	3599.9	3469.1	4433.7	3787.1	2552.9	3725	4397.8	3677.9	2916.2	2355.2	2435.5	725.4	880.7	1870	2729.1	578.6	639.7	2105	3724.3	653.4	658.5	2415.6	3173.5	806.1	698.4	2499.6	3020.3	756.9	1220.1	2560	3196.7	673.8	657.6	2816.5	2365.3	566.1	828.4	10	10	8	7	10	10	8	7	10	10	8	7	10	10	8	7	10	10	8	7	10	10	8	7	10	10	8	7	High	High	High	High	High	High	High	High	High	High	High	High	High	High	High	High	High	High	High	High	High	High	High	High	High	High	High	High
Q8WUY1	THEM6	Protein THEM6 (Mesenchymal stem cell protein DSCD75) (Thioesterase superfamily member 6)	reviewed	2	extracellular region [GO:0005576]	TRANSMEM 1096..1116; /note="Helical"; /evidence="ECO:0000255"	32	High	5	9	5	Human	FALSE	4 v 4	-0.364763	0.122451	0.455109	4 v 4	-0.429457	0.0660506	0.822654	4 v 4	-0.0778715	0.739516	0.978401	4 v 4	0.280369	0.162331	0.44652	4 v 4	-0.0395707	0.819403	0.929716	4 v 4	0.315655	0.149259	0.423313	4 v 4	0.645132	0.0212342	0.244646	4 v 4	0.389887	0.0561073	0.599028	4 v 4	0.393526	0.00788413	0.333874	0.0913508	-0.66794	-0.302161	-0.580301	-0.0598362	-0.786596	-0.511855	-0.359542	0.462903	-0.247643	-0.543522	0.0167757	0.363903	-0.0979088	0.632424	0.223059	0.159008	-0.222124	-0.386748	0.291582	0.72168	0.278501	-0.0772651	0.339704	0.272552	0.570032	0.934585	0.80336	0.218844	0.564472	0.125106	0.651125	0.258777	0.526144	0.466257	0.322928	8.71665	6.36282	5.90207	6.5345	8.808	5.69488	5.59991	5.9542	9.08055	6.26491	6.5345	6.75756	8.92154	6.48704	6.92125	6.46597	8.86171	5.70044	6.40939	6.10643	8.35887	5.98641	6.61176	6.41785	8.82177	5.73877	6.06824	6.43463	420.7	82.3	59.8	92.7	448.2	51.8	48.5	62	541.4	76.9	92.7	108.2	484.9	89.7	121.2	88.4	465.2	52	85	68.9	328.3	63.4	97.8	85.5	452.5	53.4	67.1	86.5	290.9	48.3	10.3	23.8	263	35.5	7	14.5	369.4	76.9	16.5	26.5	324.3	60.2	20.3	20.5	311.9	36.7	17.1	23.4	242.3	45.7	17.4	22	342.2	28.7	10.3	24.6	1	1	1	1	1	1	1	1	1	1	1	1	1	1	1	1	1	1	1	1	1	1	1	1	1	1	1	1	High	High	High	High	High	High	High	High	High	High	High	High	High	High	High	High	High	High	High	High	High	High	High	High	High	High	High	High
Q5VU97	CACHD1	VWFA and cache domain-containing protein 1 (Cache domain-containing protein 1)	reviewed	4	voltage-gated calcium channel complex [GO:0005891]; voltage-gated calcium channel activity [GO:0005245]	TRANSMEM 103..120; /note="Helical"; /evidence="ECO:0000255"	32	High	35	138	34	Human	FALSE	4 v 4	0.293501	0.122465	0.455109	4 v 4	-0.0277955	0.905535	0.970112	4 v 4	0.10271	0.299805	0.975594	4 v 4	-0.0579747	0.341253	0.605421	4 v 4	-0.727443	0.021895	0.542208	4 v 4	-0.283414	0.0432721	0.276324	4 v 4	-0.351475	0.0620657	0.336266	4 v 4	-0.699647	0.00404159	0.536359	4 v 4	-0.386125	0.0216343	0.356069	-0.0327747	0.297365	0.269776	0.639636	-0.211773	0.165615	0.46044	-0.525464	0.224487	0.112228	0.206517	-0.132391	-0.0915157	-0.187819	0.0105559	0.0368799	-1.02419	-0.605621	-0.314954	-0.965003	-0.0349807	-0.405864	-0.348024	-0.344788	-0.058741	-0.485184	-0.25922	-0.602756	-0.812421	-0.771237	-0.775394	-0.439538	-0.259468	-0.518092	-0.554542	-0.212397	11.3541	10.8435	11.4678	11.6341	11.3214	11.1409	11.7376	12.2738	11.2626	10.6557	11.4784	11.671	12.2868	11.2613	11.7933	12.636	12.075	11.4269	12.2538	12.1105	11.2976	11.0616	11.8264	12.0158	11.5221	11.1738	12.0329	11.8834	2617.8	1837.5	2832.4	3178.5	2559	2258.1	3414.8	4951.9	2456.9	1613.2	2853.2	3260.8	4996.9	2454.7	3549.3	6365.3	4314.7	2753.3	4883.7	4422.2	2517.2	2137.3	3631.6	4141.1	2941	2310.2	4190.5	3778	1810.4	1078.1	489.3	816.3	1501.5	1546.3	492.2	1158.3	1676.4	1613.2	506.6	799.8	3341.4	1649.1	593.6	1474.9	2893.4	1939.9	980.3	1498.7	1857.5	1541	646.2	1066.7	2223.7	1242.5	645	1073.2	17	11	13	13	17	11	13	13	17	11	13	13	17	11	13	13	17	11	13	13	17	11	13	13	17	11	13	13	High	High	High	High	High	High	High	High	High	High	High	High	High	High	High	High	High	High	High	High	High	High	High	High	High	High	High	High
Q96A26	FAM162A	Protein FAM162A (E2-induced gene 5 protein) (Growth and transformation-dependent protein) (HGTD-P)	reviewed	5	cytosol [GO:0005829]; mitochondrial membrane [GO:0031966]; mitochondrion [GO:0005739]; activation of cysteine-type endopeptidase activity involved in apoptotic process [GO:0006919]; cellular response to hypoxia [GO:0071456]; neuron apoptotic process [GO:0051402]; positive regulation of apoptotic process [GO:0043065]; positive regulation of release of cytochrome c from mitochondria [GO:0090200]	No	31	High	7	24	7	Human	FALSE	4 v 4	-0.437173	0.122472	0.455109	4 v 4	0.0281717	0.859648	0.958194	4 v 4	-0.122039	0.390354	0.978401	4 v 4	-0.0519293	0.811822	0.907785	4 v 4	-0.0415202	0.710873	0.878337	4 v 4	0.0187853	0.942592	0.969207	4 v 4	0.385244	0.110673	0.397531	4 v 4	-0.0696919	0.747778	0.905831	4 v 4	0.140824	0.374527	0.647282	-0.275948	-0.185837	-0.23784	-1.04907	0.264747	-0.0996196	-0.325222	0.272781	-0.483726	0.0314242	-0.0504601	0.0146051	-0.300178	0.495793	-0.0106985	-0.392634	0.1052	0.11685	-0.0688944	-0.319237	-0.642036	0.490811	0.200216	0.0261513	-0.0242298	0.68163	0.227142	0.656433	-0.159547	0.21647	0.256328	-0.592018	-0.15831	0.459386	0.250676	0.0115462	10.7074	10.4681	11.0254	10.1914	10.4315	10.2823	10.7876	9.14236	10.4073	10.9639	11.0147	9.7988	10.3021	10.8471	11.0836	10.118	10.5668	10.7474	10.7584	10.3908	11.0493	10.4731	10.8145	9.77264	10.5656	10.5045	10.764	9.78725	1672.1	1416.5	2084.4	1169.3	1381	1245.3	1767.6	565.1	1358	1997.4	2069	890.7	1262.5	1842	2170.2	1111.3	1516.8	1719.1	1732.2	1342.6	2119.2	1421.4	1800.9	874.7	1515.5	1452.7	1739	883.6	1156.4	831	360.1	300.3	810.3	852.7	254.8	132.2	926.6	1997.4	367.4	218.5	844.2	1237.5	362.9	257.5	1017.1	1211.3	347.7	455	1563.8	1024.9	320.4	225.3	1145.9	781.3	267.7	251	5	4	4	2	5	4	4	2	5	4	4	2	5	4	4	2	5	4	4	2	5	4	4	2	5	4	4	2	High	High	High	High	High	High	High	High	High	High	High	High	High	High	High	High	High	High	High	High	High	High	High	High	High	High	High	High
Q6P2P2	PRMT9	Protein arginine N-methyltransferase 9 (Protein arginine N-methyltransferase 10) (EC 2.1.1.320)	reviewed	5	cytoplasm [GO:0005737]; protein-arginine N-methyltransferase activity [GO:0016274]; protein-arginine omega-N monomethyltransferase activity [GO:0035241]; protein-arginine omega-N symmetric methyltransferase activity [GO:0035243]; mRNA processing [GO:0006397]; peptidyl-arginine methylation [GO:0018216]	No	18	High	12	23	12	Human	FALSE	3 v 3	-0.246768	0.122651	0.455109	3 v 3	-0.106019	0.228787	0.830944	3 v 3	-0.054275	0.826625	0.982477	3 v 3	-0.323415	0.129646	0.411824	3 v 3	-0.152602	0.137663	0.599169	3 v 3	0.0155693	0.913141	0.953807	3 v 3	-0.0766475	0.463617	0.727174	3 v 3	-0.0465831	0.323325	0.72457	3 v 3	0.0698443	0.552388	0.762638	-0.0587593	-0.369288	NA	-0.312255	-0.218754	-0.00543389	NA	-0.093868	0.235121	-0.481406	NA	0.0834605	-0.1611	-0.57911	NA	-0.230036	-0.277805	-0.106915	NA	-0.0730855	0.220269	-0.214863	NA	0.0413024	-0.10234	-0.209822	NA	0.0822194	-0.0590504	-0.101481	NA	0.0207825	-0.0148522	0.266543	NA	-0.0421581	11.3406	6.79051	NA	10.2646	11.2818	6.42122	NA	9.9523	11.1795	6.2114	NA	10.0345	11.4573	6.31832	NA	10.1076	11.2385	6.31288	NA	10.0137	10.9592	6.42626	NA	9.99322	11.1943	5.94486	NA	10.0767	2593.3	110.7	NA	1230.1	2489.8	85.7	NA	990.7	2319.3	74.1	NA	1048.8	2811.8	79.8	NA	1103.3	2416.2	79.5	NA	1033.8	1990.9	86	NA	1019.2	2343.3	61.6	NA	1079.9	1793.5	64.9	NA	315.9	1460.9	58.7	NA	231.7	1582.5	74.1	NA	257.3	1880.2	53.6	NA	255.7	1620.2	56	NA	350.4	1469.1	62	NA	262.5	1771.8	33.1	NA	306.8	8	1	NA	3	8	1	NA	3	8	1	NA	3	8	1	NA	3	8	1	NA	3	8	1	NA	3	8	1	NA	3	High	High	High	High	High	High	High	High	High	High	High	High	High	High	High	High	High	High	High	High	High	High	High	High	High	High	High	High
P49756	RBM25	RNA-binding protein 25 (Arg/Glu/Asp-rich protein of 120 kDa) (RED120) (Protein S164) (RNA-binding motif protein 25) (RNA-binding region-containing protein 7)	reviewed	5	cytoplasm [GO:0005737]; nuclear speck [GO:0016607]; mRNA binding [GO:0003729]; RNA binding [GO:0003723]; mRNA processing [GO:0006397]; regulation of alternative mRNA splicing, via spliceosome [GO:0000381]; regulation of apoptotic process [GO:0042981]; RNA splicing [GO:0008380]	No	24	High	19	50	19	Human	FALSE	4 v 4	-0.15586	0.122689	0.455109	4 v 4	0.0546557	0.497289	0.863937	4 v 4	-0.0270933	0.797769	0.979326	4 v 4	-0.0664078	0.681577	0.831266	4 v 4	0.0013326	0.989407	0.994617	4 v 4	-0.0184576	0.894268	0.94289	4 v 4	0.0894527	0.536783	0.779092	4 v 4	-0.0533231	0.727911	0.899869	4 v 4	0.00863566	0.866906	0.937285	-0.0492052	-0.0919657	-0.11059	-0.371682	-0.126813	0.0126584	0.146759	0.186018	-0.280853	0.167129	0.0681491	-0.0627975	0.0339992	0.30067	-0.346338	-0.253962	0.0103584	0.237598	-0.212467	-0.0301581	-0.286919	0.313261	0.0263596	-0.126532	0.0832044	0.392636	-0.235748	0.117719	0.137171	0.224939	-0.359227	-0.216176	-0.00606536	0.146132	-0.0417895	-0.0637344	10.2629	9.91692	11.0017	11.4395	10.2137	9.82496	10.8911	11.0678	10.2969	10.2176	10.6554	11.1856	10.2866	9.98	10.8678	11.2157	10.1597	9.99266	11.0146	11.4017	10.5838	9.90433	10.629	11.3121	10.303	10.0715	10.6971	11.2493	1228.7	966.7	2050.4	2777.4	1187.5	907	1899.1	2146.6	1258	1190.7	1612.8	2329.1	1249	1009.9	1868.7	2378.3	1143.9	1018.8	2068.8	2705.6	1534.8	958.3	1583.6	2542.6	1263.3	1076	1660.2	2434.3	849.7	567.2	354.2	713.3	696.8	621.1	273.7	502.1	858.4	1190.7	286.4	571.3	835.2	678.5	312.5	551.1	767	717.9	415.2	917	1132.6	691	281.8	655	955.2	578.7	255.5	691.5	7	5	5	8	7	5	5	8	7	5	5	8	7	5	5	8	7	5	5	8	7	5	5	8	7	5	5	8	High	High	High	High	High	High	High	High	High	High	High	High	High	High	High	High	High	High	High	High	High	High	High	High	High	High	High	High
Q9BXP5	SRRT	Serrate RNA effector molecule homolog (Arsenite-resistance protein 2)	reviewed	5	cytoplasm [GO:0005737]; nuclear body [GO:0016604]; nucleoplasm [GO:0005654]; protein-containing complex [GO:0032991]; ribonucleoprotein complex [GO:1990904]; DNA binding [GO:0003677]; mRNA cap binding complex binding [GO:0140262]; protein-macromolecule adaptor activity [GO:0030674]; RNA binding [GO:0003723]; mRNA processing [GO:0006397]; neuronal stem cell population maintenance [GO:0097150]; positive regulation of neurogenesis [GO:0050769]; primary miRNA processing [GO:0031053]; regulation of DNA-templated transcription [GO:0006355]; response to arsenic-containing substance [GO:0046685]	No	32	High	28	81	28	Human	FALSE	4 v 4	-0.257399	0.122801	0.455109	4 v 4	-0.00686303	0.946661	0.983653	4 v 4	-0.20768	0.0383625	0.975594	4 v 4	-0.26849	0.123325	0.407134	4 v 4	-0.339629	0.166052	0.612281	4 v 4	-0.685165	0.0105131	0.21311	4 v 4	-0.0110916	0.897607	0.955915	4 v 4	-0.332766	0.140393	0.656561	4 v 4	-0.477485	0.0112842	0.356069	-0.0329458	-0.225041	-0.173034	-0.598573	0.0431258	-0.129035	-0.179424	0.237881	-0.24637	-0.0865069	-0.353129	-0.144713	0.0354072	-0.164967	-0.421783	-0.522619	-0.0254737	-0.158241	-0.872671	-0.30213	-0.555621	-0.438067	-0.979221	-0.767751	0.068353	0.0600748	-0.248748	0.0759543	-0.0685996	-0.0292065	-0.693247	-0.540011	-0.309251	-0.35156	-0.626092	-0.623038	9.8544	10.9183	9.12257	10.9977	9.82146	10.6932	8.94953	10.3992	9.88981	10.7533	8.70079	10.4751	9.91528	10.9115	9.57346	10.7773	9.95841	10.7825	9.39403	11.0151	10.4454	11.1914	9.68001	11.2429	10.1991	11.1049	9.32688	11.0982	925.7	1935.2	557.4	2044.8	904.8	1655.7	494.4	1350.4	948.7	1726.1	416.1	1423.4	965.6	1926.2	761.9	1755	994.9	1761.4	672.8	2069.6	1394.4	2338.5	820.3	2423.5	1175.5	2202.4	642.2	2192.2	640.2	1135.4	96.3	525.2	530.9	1133.7	71.2	315.9	647.3	1726.1	73.9	349.1	645.7	1294.1	127.4	406.7	667.2	1241	135.1	701.4	1029	1686.1	146	624.3	888.8	1184.5	98.8	622.7	6	11	3	6	6	11	3	6	6	11	3	6	6	11	3	6	6	11	3	6	6	11	3	6	6	11	3	6	High	High	High	High	High	High	High	High	High	High	High	High	High	High	High	High	High	High	High	High	High	High	High	High	High	High	High	High
Q15643	TRIP11	Thyroid receptor-interacting protein 11 (TR-interacting protein 11) (TRIP-11) (Clonal evolution-related gene on chromosome 14 protein) (Golgi-associated microtubule-binding protein 210) (GMAP-210) (Trip230)	reviewed	5	cis-Golgi network [GO:0005801]; cytoskeleton [GO:0005856]; endoplasmic reticulum-Golgi intermediate compartment [GO:0005793]; endoplasmic reticulum-Golgi intermediate compartment membrane [GO:0033116]; Golgi apparatus [GO:0005794]; Golgi membrane [GO:0000139]; inner acrosomal membrane [GO:0002079]; nuclear speck [GO:0016607]; nucleoplasm [GO:0005654]; outer acrosomal membrane [GO:0002081]; transport vesicle [GO:0030133]; small GTPase binding [GO:0031267]; transcription coactivator activity [GO:0003713]; cartilage development [GO:0051216]; chondrocyte differentiation involved in endochondral bone morphogenesis [GO:0003413]; endoplasmic reticulum to Golgi vesicle-mediated transport [GO:0006888]; Golgi organization [GO:0007030]; Golgi ribbon formation [GO:0090161]; inner ear receptor cell stereocilium organization [GO:0060122]; protein glycosylation [GO:0006486]; transcription by RNA polymerase II [GO:0006366]; ventricular septum development [GO:0003281]; vesicle tethering to Golgi [GO:0099041]	TRANSMEM 230..250; /note="Helical"; /evidence="ECO:0000255"	10	High	17	26	17	Human	FALSE	2 v 2	0.382339	0.122874	0.455109	2 v 2	0.215109	0.408879	0.834607	2 v 2	0.0519505	0.707496	0.978401	2 v 2	0.183425	0.19576	0.47845	2 v 2	0.0630516	0.366159	0.707017	2 v 2	-0.0616664	0.701594	0.833811	2 v 2	-0.198914	0.0526075	0.316123	2 v 2	-0.152058	0.588896	0.834867	2 v 2	-0.113617	0.70432	0.849034	0.307613	0.457064	NA	NA	0.0541921	0.376026	NA	NA	-0.0530462	0.156947	NA	NA	0.125174	0.241675	NA	NA	0.103926	0.0221768	NA	NA	0.0601134	-0.183446	NA	NA	-0.182439	-0.215389	NA	NA	0.0497343	-0.35385	NA	NA	0.11316	-0.340393	NA	NA	8.53411	5.64097	NA	NA	8.84172	6.09803	NA	NA	8.65928	5.88264	NA	NA	8.55536	5.86047	NA	NA	8.60955	6.23649	NA	NA	8.59917	6.06609	NA	NA	8.54612	6.22304	NA	NA	370.7	49.9	NA	NA	458.8	68.5	NA	NA	404.3	59	NA	NA	376.2	58.1	NA	NA	390.6	75.4	NA	NA	387.8	67	NA	NA	373.8	74.7	NA	NA	256.4	29.3	NA	NA	269.2	46.9	NA	NA	275.8	59	NA	NA	251.5	39	NA	NA	262	53.1	NA	NA	286.2	48.3	NA	NA	282.7	40.2	NA	NA	5	1	NA	NA	5	1	NA	NA	5	1	NA	NA	5	1	NA	NA	5	1	NA	NA	5	1	NA	NA	5	1	NA	NA	High	High	High	High	High	High	High	High	High	High	High	High	High	High	High	High	High	High	High	High	High	High	High	High	High	High	High	High
Q9NPF0	CD320	CD320 antigen (8D6 antigen) (FDC-signaling molecule 8D6) (FDC-SM-8D6) (Transcobalamin receptor) (TCblR) (CD antigen CD320)	reviewed	5	endoplasmic reticulum [GO:0005783]; membrane [GO:0016020]; plasma membrane [GO:0005886]; calcium ion binding [GO:0005509]; cargo receptor activity [GO:0038024]; cobalamin binding [GO:0031419]; growth factor activity [GO:0008083]; B cell costimulation [GO:0031296]; cobalamin transport [GO:0015889]; positive regulation of B cell proliferation [GO:0030890]; regulation of vitamin metabolic process [GO:0030656]	No	28	High	6	11	6	Human	FALSE	3 v 3	0.543198	0.123217	0.45556	3 v 3	0.287164	0.606	0.884073	3 v 3	0.210585	0.356629	0.978401	3 v 3	0.838407	0.122592	0.406721	3 v 3	1.0962	0.0920048	0.579689	3 v 3	0.997597	0.0803146	0.335385	3 v 3	0.295209	0.14058	0.440362	3 v 3	0.80904	0.118149	0.62951	3 v 3	0.787011	0.109428	0.445398	0.165594	NA	0.570132	0.893867	-0.220214	NA	1.23371	-0.152003	-0.0484476	NA	0.549531	0.130673	0.323429	NA	0.754836	1.43696	0.413583	NA	1.62275	1.25228	0.448154	NA	1.05855	1.48608	0.157835	NA	0.184704	0.543089	0.633797	NA	0.389042	1.40428	0.496601	NA	0.509022	1.35541	7.72315	NA	8.7046	6.82655	7.88874	NA	9.27473	7.72042	8.04658	NA	9.45943	8.2635	7.633	NA	7.83668	7.01123	7.41278	NA	9.07039	6.85922	7.59842	NA	8.40088	6.77742	7.54998	NA	8.95041	6.90809	211.3	NA	417.2	113.5	237	NA	619.4	210.9	264.4	NA	704	307.3	198.5	NA	228.6	129	170.4	NA	537.6	116.1	193.8	NA	338	109.7	187.4	NA	494.7	120.1	146.1	NA	72.1	29.1	139.1	NA	89.3	49.3	180.4	NA	125	75.4	132.7	NA	38.2	29.9	114.3	NA	107.9	39.4	143	NA	60.1	28.3	141.7	NA	76.1	34.1	1	NA	2	1	1	NA	2	1	1	NA	2	1	1	NA	2	1	1	NA	2	1	1	NA	2	1	1	NA	2	1	High	High	High	High	High	High	High	High	High	High	High	High	High	High	High	High	High	High	High	High	High	High	High	High	High	High	High	High
P62249	RPS16	40S ribosomal protein S16 (Small ribosomal subunit protein uS9)	reviewed	5	cytoplasm [GO:0005737]; cytosol [GO:0005829]; cytosolic ribosome [GO:0022626]; cytosolic small ribosomal subunit [GO:0022627]; extracellular exosome [GO:0070062]; focal adhesion [GO:0005925]; membrane [GO:0016020]; nucleoplasm [GO:0005654]; small ribosomal subunit [GO:0015935]; synapse [GO:0045202]; RNA binding [GO:0003723]; structural constituent of ribosome [GO:0003735]; cellular response to leukemia inhibitory factor [GO:1990830]; cytoplasmic translation [GO:0002181]; maturation of SSU-rRNA from tricistronic rRNA transcript (SSU-rRNA, 5.8S rRNA, LSU-rRNA) [GO:0000462]; ribosomal small subunit biogenesis [GO:0042274]; rRNA processing [GO:0006364]; translation [GO:0006412]	No	57	High	12	59	12	Human	FALSE	4 v 4	-0.177315	0.123311	0.45556	4 v 4	0.255313	0.0604468	0.822654	4 v 4	0.14425	0.519121	0.978401	4 v 4	0.0189601	0.894365	0.951477	4 v 4	0.284324	0.15494	0.608591	4 v 4	-0.00157007	0.993511	0.997218	4 v 4	0.196275	0.236504	0.539776	4 v 4	0.0290107	0.836357	0.943379	4 v 4	-0.14582	0.119468	0.458787	-0.160807	-0.304908	0.0523513	-0.295895	0.0628515	0.195919	0.286026	0.476457	-0.176017	0.593367	0.361028	-0.201378	-0.341184	0.00956947	0.270487	0.136967	-0.148092	0.525541	0.442058	0.31779	-0.305801	0.260415	0.349383	-0.310277	-0.180376	0.314478	0.218136	0.432862	-0.210944	0.329622	0.156032	-0.158667	-0.129784	-0.332952	-0.011645	-0.108899	10.9878	11.6305	12.2126	8.072	10.827	11.3256	12.265	7.7761	10.6466	11.6401	12.4831	8.20897	10.7947	11.1145	12.0411	7.89118	10.8576	11.3104	12.3271	8.36763	10.9525	11.3796	12.1338	8.51924	10.7764	11.973	12.4948	8.31786	2030.8	3170.5	4746.5	269.1	1816.6	2566.5	4921.9	219.2	1603.1	3191.6	5725.3	295.9	1776.4	2217.2	4214.3	237.4	1855.5	2539.7	5138.4	330.3	1981.6	2664.5	4493.9	366.9	1754	4020.1	5771.7	319.1	1404.4	1860.1	819.9	69.1	1065.9	1757.4	709.4	51.3	1093.8	3191.6	1016.6	72.6	1187.9	1489.6	704.8	55	1244.3	1789.4	1031.4	112	1462.3	1921.1	799.6	94.5	1326.3	2162.2	888.3	90.7	5	7	7	1	5	7	7	1	5	7	7	1	5	7	7	1	5	7	7	1	5	7	7	1	5	7	7	1	High	High	High	High	High	High	High	High	High	High	High	High	High	High	High	High	High	High	High	High	High	High	High	High	High	High	High	High
K7EMU8	DNMT1	DNA (cytosine-5)-methyltransferase 1	unreviewed	1		No	40	High	3	23	1	Human	FALSE	4 v 4	1.08622	0.123328	0.45556	4 v 4	0.978227	0.255558	0.830944	4 v 4	0.12409	0.326727	0.975594	4 v 4	1.2264	0.128866	0.411712	4 v 4	1.33049	0.0901661	0.579689	4 v 4	0.915811	0.277621	0.544692	4 v 4	0.140178	0.211776	0.518861	4 v 4	0.35226	0.244304	0.696352	4 v 4	0.791721	0.316967	0.616514	0.362657	2.52851	0.361676	1.09206	-0.0665394	1.66971	2.60619	-0.296453	0.392584	0.142621	-0.123144	0.0843008	0.287411	2.8873	0.500432	1.23047	0.208955	2.15954	2.34203	0.611426	0.72117	2.87209	-0.373036	0.443018	-0.0752462	0.358791	0.138756	0.13841	0.275495	0.489829	-0.264162	0.907878	0.328587	2.72947	-0.249892	0.358717	10.3333	6.69766	10.5576	10.5378	10.6959	9.22617	10.9192	11.6299	10.6207	9.58496	11.058	11.7683	10.4117	7.42543	8.71596	11.1568	10.3452	9.09513	11.3222	10.8604	9.89951	6.71287	11.431	11.3252	10.2921	6.85549	11.3079	11.4096	1290.1	103.8	1507.1	1486.6	1658.8	598.9	1936.5	3169.1	1574.5	768	2132	3488.2	1362.2	171.9	420.5	2283.2	1300.8	546.9	2560.4	1859.1	955.1	104.9	2761.1	2565.9	1253.8	115.8	2535.2	2720.3	892.2	60.9	260.3	381.8	973.3	410.1	279.1	741.3	1074.3	768	378.6	855.6	910.9	115.5	70.3	529.1	872.3	385.3	513.9	630.1	704.8	75.6	491.3	660.9	948	62.3	390.2	772.7	2	1	2	2	2	1	2	2	2	1	2	2	2	1	2	2	2	1	2	2	2	1	2	2	2	1	2	2	Medium	Medium	High	High	Medium	Medium	High	High	Medium	Medium	High	High	Medium	Medium	High	High	Medium	Medium	High	High	Medium	Medium	High	High	Medium	Medium	High	High
P22059	OSBP	Oxysterol-binding protein 1	reviewed	5	cell junction [GO:0030054]; cytoplasm [GO:0005737]; cytosol [GO:0005829]; endoplasmic reticulum membrane [GO:0005789]; Golgi apparatus [GO:0005794]; Golgi membrane [GO:0000139]; intracellular membrane-bounded organelle [GO:0043231]; membrane [GO:0016020]; nucleolus [GO:0005730]; nucleoplasm [GO:0005654]; perinuclear endoplasmic reticulum [GO:0097038]; perinuclear region of cytoplasm [GO:0048471]; plasma membrane [GO:0005886]; trans-Golgi network [GO:0005802]; oxysterol binding [GO:0008142]; phosphatidylinositol-4-phosphate binding [GO:0070273]; protein domain specific binding [GO:0019904]; sterol binding [GO:0032934]; sterol transfer activity [GO:0120015]; sterol transporter activity [GO:0015248]; bile acid biosynthetic process [GO:0006699]; ceramide transport [GO:0035627]; intracellular cholesterol transport [GO:0032367]; phospholipid transport [GO:0015914]; positive regulation of insulin secretion involved in cellular response to glucose stimulus [GO:0035774]; positive regulation of secretory granule organization [GO:1904411]; positive regulation of tyrosine phosphorylation of STAT protein [GO:0042531]; sphingomyelin biosynthetic process [GO:0006686]; sterol transport [GO:0015918]	No	37	High	21	59	21	Human	FALSE	4 v 4	-0.319403	0.123582	0.45609	4 v 4	0.0474936	0.69686	0.908201	4 v 4	0.0116882	0.876269	0.985468	4 v 4	-0.26012	0.117514	0.401324	4 v 4	-0.204292	0.10676	0.579689	4 v 4	-0.209696	0.254442	0.525835	4 v 4	0.0592832	0.415526	0.690215	4 v 4	-0.251785	0.139651	0.656561	4 v 4	-0.221384	0.289231	0.600267	-0.0392956	-0.165573	-0.342976	-0.729769	0.195523	-0.0138139	-0.238393	0.246659	0.0701801	-0.164293	-0.0185729	0.159438	-0.105385	-0.185987	-0.134288	-0.614821	0.056313	-0.27497	-0.248047	-0.350462	-0.20734	-0.391017	0.210005	-0.450433	-0.0660892	-0.0204136	0.208688	0.114948	-0.13921	-0.261156	-0.00965397	-0.59712	-0.27752	-0.226724	0.228578	-0.609871	9.69035	10.9098	8.11842	10.5115	9.65105	10.7442	7.77545	9.78169	9.58496	10.7238	7.98413	9.89664	9.52865	10.9988	8.23218	10.2471	9.72417	10.985	7.99379	10.4938	9.7923	11.1148	7.77413	10.3471	9.86248	10.9506	7.75556	10.5065	826.2	1923.9	277.9	1459.7	804	1715.3	219.1	880.2	768	1691.2	253.2	953.2	738.6	2046.3	300.7	1215.3	845.8	2026.8	254.9	1441.9	886.7	2217.7	218.9	1302.5	930.9	1979	216.1	1454.7	571.4	1128.8	48	374.9	471.7	1174.5	31.6	205.9	524	1691.2	45	233.8	493.9	1374.8	50.3	281.6	567.2	1428.1	51.2	488.7	654.3	1599	38.9	335.5	703.9	1064.4	33.3	413.2	6	11	1	6	6	11	1	6	6	11	1	6	6	11	1	6	6	11	1	6	6	11	1	6	6	11	1	6	High	High	High	High	High	High	High	High	High	High	High	High	High	High	High	High	High	High	High	High	High	High	High	High	High	High	High	High
Q29RF7	PDS5A	Sister chromatid cohesion protein PDS5 homolog A (Cell proliferation-inducing gene 54 protein) (Sister chromatid cohesion protein 112) (SCC-112)	reviewed	5	chromatin [GO:0000785]; chromosome [GO:0005694]; chromosome, centromeric region [GO:0000775]; cytosol [GO:0005829]; nucleoplasm [GO:0005654]; nucleus [GO:0005634]; plasma membrane [GO:0005886]; cell division [GO:0051301]; DNA repair [GO:0006281]; mitotic sister chromatid cohesion [GO:0007064]; negative regulation of DNA replication [GO:0008156]	No	23	High	29	81	11	Human	FALSE	4 v 4	-0.16012	0.123817	0.456239	4 v 4	-0.144126	0.126685	0.822654	4 v 4	-0.120694	0.321672	0.975594	4 v 4	0.136105	0.123842	0.407573	4 v 4	0.100933	0.220948	0.63536	4 v 4	0.101967	0.339326	0.597599	4 v 4	0.296224	0.0242841	0.254307	4 v 4	0.245059	0.00513551	0.54173	4 v 4	0.222661	0.0261414	0.356069	-0.0690857	-0.128229	-0.0612785	-0.381885	-0.0532079	-0.126944	-0.343387	-0.0529647	-0.0529462	-0.119503	-0.397778	0.0874513	0.0648775	0.0988805	0.326319	0.0543425	0.108916	0.196548	-0.0867	0.184969	0.0136313	0.164798	-0.0914353	0.320873	0.133963	0.22711	0.387597	0.436228	0.162124	0.323492	0.256687	0.237933	0.0665774	0.284301	0.306342	0.233421	10.4955	10.6962	10.2687	10.795	10.4264	10.568	10.2074	10.4131	10.5603	10.7951	10.595	10.8493	10.4514	10.5985	10.6817	10.6644	10.3982	10.4716	10.3383	10.6114	10.5467	10.6303	10.6864	10.5285	10.4938	10.5108	10.2886	10.6159	1443.6	1659.1	1233.6	1776.7	1376.1	1518	1182.3	1363.5	1510	1776.8	1546.7	1844.9	1400.2	1550.5	1642.5	1622.9	1349.5	1419.9	1294.6	1564.4	1495.8	1585	1647.9	1477	1441.9	1459	1250.8	1569.3	998.4	973.4	213.1	456.3	807.4	1039.5	170.4	318.9	1030.3	1776.8	274.7	452.5	936.3	1041.7	274.7	376.1	905	1000.5	259.9	530.2	1103.8	1142.8	293.2	380.5	1090.2	784.7	192.5	445.8	10	10	5	6	10	10	5	6	10	10	5	6	10	10	5	6	10	10	5	6	10	10	5	6	10	10	5	6	High	High	High	High	High	High	High	High	High	High	High	High	High	High	High	High	High	High	High	High	High	High	High	High	High	High	High	High
P67775	PPP2CA	Serine/threonine-protein phosphatase 2A catalytic subunit alpha isoform (PP2A-alpha) (EC 3.1.3.16) (Replication protein C) (RP-C)	reviewed	5	chromosome, centromeric region [GO:0000775]; cytosol [GO:0005829]; extracellular exosome [GO:0070062]; membrane [GO:0016020]; membrane raft [GO:0045121]; microtubule cytoskeleton [GO:0015630]; mitochondrion [GO:0005739]; nucleus [GO:0005634]; plasma membrane [GO:0005886]; protein phosphatase type 2A complex [GO:0000159]; spindle pole [GO:0000922]; synapse [GO:0045202]; GABA receptor binding [GO:0050811]; metal ion binding [GO:0046872]; myosin phosphatase activity [GO:0017018]; phosphoprotein phosphatase activity [GO:0004721]; protein C-terminus binding [GO:0008022]; protein heterodimerization activity [GO:0046982]; protein serine/threonine phosphatase activity [GO:0004722]; protein tyrosine phosphatase activity [GO:0004725]; tau protein binding [GO:0048156]; apoptotic process [GO:0006915]; ceramide metabolic process [GO:0006672]; meiotic cell cycle [GO:0051321]; mesoderm development [GO:0007498]; mitotic cell cycle [GO:0000278]; negative regulation of cell growth [GO:0030308]; negative regulation of epithelial to mesenchymal transition [GO:0010719]; negative regulation of protein kinase B signaling [GO:0051898]; negative regulation of tyrosine phosphorylation of STAT protein [GO:0042532]; peptidyl-serine dephosphorylation [GO:0070262]; peptidyl-threonine dephosphorylation [GO:0035970]; positive regulation of microtubule binding [GO:1904528]; positive regulation of protein serine/threonine kinase activity [GO:0071902]; protein dephosphorylation [GO:0006470]; regulation of cell adhesion [GO:0030155]; regulation of cell differentiation [GO:0045595]; regulation of DNA replication [GO:0006275]; regulation of DNA-templated transcription [GO:0006355]; regulation of G1/S transition of mitotic cell cycle [GO:2000045]; regulation of growth [GO:0040008]; regulation of microtubule binding [GO:1904526]; regulation of protein phosphorylation [GO:0001932]; regulation of Wnt signaling pathway [GO:0030111]; response to lead ion [GO:0010288]; response to organic substance [GO:0010033]; RNA splicing [GO:0008380]; second-messenger-mediated signaling [GO:0019932]	No	39	High	8	30	7	Human	FALSE	4 v 4	0.189353	0.123887	0.456239	4 v 4	0.266453	0.312888	0.830944	4 v 4	-0.144754	0.234865	0.975594	4 v 4	0.292429	0.0287052	0.290979	4 v 4	0.471749	0.0259732	0.542208	4 v 4	0.00533658	0.983326	0.992823	4 v 4	0.103076	0.472091	0.732249	4 v 4	0.205296	0.209291	0.685043	4 v 4	0.150091	0.359728	0.639035	0.139419	0.187321	0.429413	0.00126077	-0.0181691	0.0768537	0.923324	0.083802	-0.051169	0.0394636	-0.4124	-0.154913	0.223278	0.510436	0.186655	0.249347	0.279349	0.531608	0.770621	0.305416	0.137787	0.498408	-0.629781	0.0149327	0.0838588	0.323116	-0.242758	0.248087	0.297518	0.454754	-0.152703	0.221614	0.188956	0.458944	-0.217381	0.169845	8.44667	9.22207	6.17792	9.15962	8.58609	9.40939	6.60733	9.16088	8.66995	9.73251	6.36457	9.40897	8.3906	9.2009	5.59395	9.10355	8.37243	9.27775	6.51728	9.18735	8.53216	9.2341	6.99435	9.39403	8.48099	9.27356	6.58195	9.23912	348.9	597.2	72.4	571.9	384.3	680	97.5	572.4	407.3	850.7	82.4	679.8	335.6	588.5	48.3	550.1	331.4	620.7	91.6	583	370.2	602.2	127.5	672.8	357.3	618.9	95.8	604.3	241.3	350.4	12.5	146.9	225.5	465.6	14	133.9	277.9	850.7	14.6	166.7	224.4	395.4	8.1	127.5	222.2	437.3	18.4	197.6	273.1	434.2	22.7	173.3	270.2	332.9	14.7	171.7	3	5	1	3	3	5	1	3	3	5	1	3	3	5	1	3	3	5	1	3	3	5	1	3	3	5	1	3	High	High	High	High	High	High	High	High	High	High	High	High	High	High	High	High	High	High	High	High	High	High	High	High	High	High	High	High
Q9Y3B4	SF3B6	Splicing factor 3B subunit 6 (Pre-mRNA branch site protein p14) (SF3b 14 kDa subunit) (SF3B14a) (Spliceosome-associated protein, 14-kDa) (Splicing factor 3b, subunit 6, 14kDa)	reviewed	5	catalytic step 2 spliceosome [GO:0071013]; nucleoplasm [GO:0005654]; nucleus [GO:0005634]; precatalytic spliceosome [GO:0071011]; spliceosomal complex [GO:0005681]; U12-type spliceosomal complex [GO:0005689]; U2 snRNP [GO:0005686]; U2-type spliceosomal complex [GO:0005684]; mRNA binding [GO:0003729]; RNA binding [GO:0003723]; blastocyst formation [GO:0001825]; mRNA splicing, via spliceosome [GO:0000398]; U2-type prespliceosome assembly [GO:1903241]	No	47	High	7	23	7	Human	FALSE	3 v 3	-0.178423	0.124019	0.456239	3 v 3	-0.133227	0.361193	0.830944	3 v 3	-0.0844933	0.393958	0.978401	3 v 3	0.0486328	0.286747	0.567805	3 v 3	0.0795115	0.380292	0.716632	3 v 3	0.263785	0.0423134	0.274567	3 v 3	0.227056	0.0397152	0.284901	3 v 3	0.212738	0.125888	0.64496	3 v 3	0.348278	0.0379673	0.364597	-0.126321	-0.0929289	-0.31602	NA	0.00386955	-0.358371	-0.0451784	NA	-0.151163	0.0717801	-0.174097	NA	0.106051	0.0507995	-0.0109522	NA	0.221259	-0.00323279	0.0205087	NA	0.152091	0.328009	0.311255	NA	0.232372	0.143728	0.305068	NA	0.217389	0.355138	0.0656871	NA	0.303254	0.256229	0.485352	NA	9.72605	10.1279	10.1844	NA	9.59973	10.0349	9.86836	NA	9.8321	10.1787	10.1734	NA	9.61084	10.1819	10.1529	NA	9.61471	9.82353	10.1077	NA	9.68001	9.85066	9.86217	NA	9.52884	9.92244	9.68808	NA	846.9	1118.9	1163.6	NA	775.9	1049.1	934.7	NA	911.5	1159	1154.8	NA	781.9	1161.6	1138.5	NA	784	906.1	1103.4	NA	820.3	923.3	930.7	NA	738.7	970.4	824.9	NA	585.7	656.5	201	NA	455.3	718.3	134.7	NA	621.9	1159	205	NA	522.8	780.4	190.4	NA	525.7	638.4	221.5	NA	605.3	665.7	165.6	NA	558.5	521.9	127	NA	2	3	2	NA	2	3	2	NA	2	3	2	NA	2	3	2	NA	2	3	2	NA	2	3	2	NA	2	3	2	NA	High	High	High	High	High	High	High	High	High	High	High	High	High	High	High	High	High	High	High	High	High	High	High	High	High	High	High	High
Q92572	AP3S1	AP-3 complex subunit sigma-1 (AP-3 complex subunit sigma-3A) (Adaptor-related protein complex 3 subunit sigma-1) (Clathrin-associated/assembly/adaptor protein, small 3) (Sigma-3A-adaptin) (Sigma3A-adaptin) (Sigma-adaptin 3a)	reviewed	5	AP-3 adaptor complex [GO:0030123]; AP-type membrane coat adaptor complex [GO:0030119]; axon cytoplasm [GO:1904115]; cytoplasmic vesicle membrane [GO:0030659]; early endosome [GO:0005769]; Golgi apparatus [GO:0005794]; intracellular membrane-bounded organelle [GO:0043231]; presynapse [GO:0098793]; transport vesicle [GO:0030133]; anterograde axonal transport [GO:0008089]; anterograde synaptic vesicle transport [GO:0048490]; clathrin-coated vesicle cargo loading, AP-3-mediated [GO:0035654]; Golgi to vacuole transport [GO:0006896]; insulin receptor signaling pathway [GO:0008286]; intracellular protein transport [GO:0006886]; intracellular transport [GO:0046907]; melanosome assembly [GO:1903232]; platelet dense granule organization [GO:0060155]; synaptic vesicle coating [GO:0016183]; synaptic vesicle recycling [GO:0036465]; vesicle-mediated transport [GO:0016192]	TRANSMEM 699..719; /note="Helical; Anchor for type IV membrane protein"; /evidence="ECO:0000255"	37	High	7	30	6	Human	FALSE	4 v 4	-0.202003	0.124318	0.456239	4 v 4	-0.0585072	0.70984	0.911226	4 v 4	0.116082	0.2481	0.975594	4 v 4	-0.27883	0.0285502	0.290979	4 v 4	-0.316295	0.0131269	0.467559	4 v 4	0.0467073	0.447594	0.669385	4 v 4	-0.0768268	0.110276	0.397531	4 v 4	-0.257788	0.0822943	0.606386	4 v 4	-0.0693746	0.135883	0.469797	-0.0526926	-0.0546693	-0.247691	-0.45296	0.00574625	-0.223417	-0.331368	0.315011	0.166446	-0.0555832	0.0358015	0.317664	-0.195832	-0.181705	-0.253508	-0.484274	-0.198013	-0.37035	-0.457501	-0.239316	0.0692919	-0.0922315	0.0421105	0.167658	-0.14314	-0.127036	-0.00581717	-0.0313143	-0.203759	-0.146933	-0.126133	-0.554327	-0.0971536	-0.0366483	0.006309	-0.150006	9.8544	10.5539	11.1117	9.96708	9.80171	10.4992	10.864	9.51412	9.65857	10.3722	10.8582	9.48281	9.85658	10.7426	11.3157	9.72212	9.86233	10.5191	10.9843	10.0371	9.58928	10.4644	10.8161	9.31515	9.75572	10.4089	10.8519	9.63281	925.7	1503.3	2212.9	1000.9	892.5	1447.4	1863.8	731.2	808.2	1325.4	1856.3	715.5	927.1	1713.3	2549	844.6	930.8	1467.5	2025.9	1050.7	770.3	1412.9	1802.9	637	864.5	1359.5	1848.2	793.9	640.2	882	382.3	257.1	523.7	991.1	268.6	171	551.5	1325.4	329.6	175.5	620	1151.1	426.3	195.7	624.2	1034	406.6	356.1	568.4	1018.7	320.8	164.1	653.7	731.2	284.5	225.5	4	5	4	3	4	5	4	3	4	5	4	3	4	5	4	3	4	5	4	3	4	5	4	3	4	5	4	3	High	High	High	High	High	High	High	High	High	High	High	High	High	High	High	High	High	High	High	High	High	High	High	High	High	High	High	High
Q8TBA6	GOLGA5	Golgin subfamily A member 5 (Cell proliferation-inducing gene 31 protein) (Golgin-84) (Protein Ret-II) (RET-fused gene 5 protein)	reviewed	5	cis-Golgi network [GO:0005801]; Golgi apparatus [GO:0005794]; Golgi cisterna [GO:0031985]; Golgi membrane [GO:0000139]; membrane [GO:0016020]; transport vesicle [GO:0030133]; protein homodimerization activity [GO:0042803]; small GTPase binding [GO:0031267]; Golgi organization [GO:0007030]; Golgi vesicle transport [GO:0048193]; retrograde transport, vesicle recycling within Golgi [GO:0000301]	No	25	High	16	33	16	Human	FALSE	4 v 4	-0.225586	0.124318	0.456239	4 v 4	-0.171994	0.388668	0.830944	4 v 4	-0.173892	0.21041	0.975594	4 v 4	-0.164642	0.232033	0.51864	4 v 4	-0.364274	0.0463043	0.542856	4 v 4	-0.594418	0.0391749	0.269756	4 v 4	0.0609436	0.533236	0.777007	4 v 4	-0.192281	0.166481	0.663025	4 v 4	-0.420526	0.050105	0.375431	-0.0421577	-0.27339	-0.0802168	-0.506579	0.0133173	-0.187371	-0.645535	0.131614	0.138001	-0.181509	-0.335998	-0.316062	0.00592321	-0.436921	0.0228471	-0.250419	-0.0845623	-0.409944	-0.622688	-0.339903	-0.292227	-0.560089	-0.450531	-1.07483	0.0480809	-0.163531	0.103064	0.25616	-0.0978796	-0.222572	0.0228471	-0.471518	-0.430228	-0.378581	-0.114533	-0.758764	8.51017	10.0835	9.05664	7.90147	8.46801	9.81009	8.97642	7.39489	8.51609	9.64656	9.07948	7.65105	8.60066	10.0565	9.70217	7.99095	8.61397	9.86913	9.05664	8.12257	8.80832	10.2066	9.53002	8.72588	8.94632	10.0251	9.19402	8.40982	364.6	1085	532.5	239.1	354.1	897.7	503.7	168.3	366.1	801.5	541	201	388.2	1064.9	833	254.4	391.8	935.2	532.5	278.7	448.3	1181.7	739.3	423.4	493.3	1042	585.7	340.1	252.1	636.6	92	61.4	207.8	614.7	72.6	39.4	249.8	801.5	96.1	49.3	259.6	715.4	139.3	58.9	262.7	658.9	106.9	94.5	330.8	852	131.5	109.1	373	560.4	90.2	96.6	2	6	3	1	2	6	3	1	2	6	3	1	2	6	3	1	2	6	3	1	2	6	3	1	2	6	3	1	High	High	High	High	High	High	High	High	High	High	High	High	High	High	High	High	High	High	High	High	High	High	High	High	High	High	High	High
Q9Y2L1	DIS3	Exosome complex exonuclease RRP44 (EC 3.1.13.-) (EC 3.1.26.-) (Protein DIS3 homolog) (Ribosomal RNA-processing protein 44)	reviewed	5	cytoplasmic exosome (RNase complex) [GO:0000177]; cytosol [GO:0005829]; exosome (RNase complex) [GO:0000178]; membrane [GO:0016020]; nuclear exosome (RNase complex) [GO:0000176]; nucleoplasm [GO:0005654]; nucleus [GO:0005634]; 3'-5'-exoribonuclease activity [GO:0000175]; endonuclease activity [GO:0004519]; guanyl-nucleotide exchange factor activity [GO:0005085]; RNA binding [GO:0003723]; CUT catabolic process [GO:0071034]; exonucleolytic catabolism of deadenylated mRNA [GO:0043928]; RNA catabolic process [GO:0006401]; RNA processing [GO:0006396]; rRNA catabolic process [GO:0016075]; rRNA processing [GO:0006364]	No	48	High	43	152	1	Human	FALSE	3 v 3	-0.86666	0.124412	0.456239	3 v 3	0.159457	0.684622	0.906688	3 v 3	-0.185308	0.508261	0.978401	3 v 3	-0.426669	0.504371	0.72367	3 v 3	-0.177159	0.613522	0.832709	3 v 3	-0.614391	0.0432244	0.276324	3 v 3	0.439991	0.198945	0.509411	3 v 3	-0.336616	0.557834	0.825217	3 v 3	-0.429083	0.270657	0.583422	-0.203747	-1.08268	NA	-1.31356	0.123674	-0.409471	NA	0.764167	-0.264603	-0.541628	NA	0.250307	0.493781	-0.436184	NA	-1.3376	0.418373	-0.428927	NA	-0.520924	-0.350301	-0.749254	NA	-0.743618	0.697527	0.646491	NA	-0.0240455	0.294699	-0.0194567	NA	-1.28509	-0.0856978	-0.207626	NA	-0.993925	5.94251	7.6388	NA	6.91049	5.73877	6.55612	NA	5.59694	6.4363	7.20261	NA	5.57289	6.01792	7.63154	NA	6.09381	6.1416	7.22207	NA	6.85798	6.7866	7.95187	NA	6.31651	6.52199	7.41024	NA	6.56682	61.5	199.3	NA	120.3	53.4	94.1	NA	48.4	86.6	147.3	NA	47.6	64.8	198.3	NA	68.3	70.6	149.3	NA	116	110.4	247.6	NA	79.7	91.9	170.1	NA	94.8	42.5	116.9	NA	30.9	31.3	64.4	NA	11.3	59.1	147.3	NA	11.7	43.3	133.2	NA	15.8	47.4	105.2	NA	39.3	81.5	178.6	NA	20.5	69.5	91.5	NA	26.9	1	1	NA	1	1	1	NA	1	1	1	NA	1	1	1	NA	1	1	1	NA	1	1	1	NA	1	1	1	NA	1	High	High	Not Found	High	High	High	Not Found	High	High	High	Not Found	High	High	High	Not Found	High	High	High	Not Found	High	High	High	Not Found	High	High	High	Not Found	High
Q63HN8	RNF213	E3 ubiquitin-protein ligase RNF213 (EC 2.3.2.27) (EC 3.6.4.-) (ALK lymphoma oligomerization partner on chromosome 17) (E3 ubiquitin-lipopolysaccharide ligase RNF213) (EC 2.3.2.-) (Mysterin) (RING finger protein 213)	reviewed	5	cytoplasm [GO:0005737]; cytosol [GO:0005829]; lipid droplet [GO:0005811]; membrane [GO:0016020]; nucleolus [GO:0005730]; ATP binding [GO:0005524]; ATP hydrolysis activity [GO:0016887]; metal ion binding [GO:0046872]; ubiquitin protein ligase activity [GO:0061630]; ubiquitin-protein transferase activity [GO:0004842]; angiogenesis [GO:0001525]; defense response to bacterium [GO:0042742]; immune system process [GO:0002376]; lipid droplet formation [GO:0140042]; lipid ubiquitination [GO:0120323]; negative regulation of non-canonical Wnt signaling pathway [GO:2000051]; protein autoubiquitination [GO:0051865]; protein K63-linked ubiquitination [GO:0070534]; protein ubiquitination [GO:0016567]; regulation of lipid metabolic process [GO:0019216]; sprouting angiogenesis [GO:0002040]; ubiquitin-dependent protein catabolic process [GO:0006511]; xenophagy [GO:0098792]	No	5	High	24	40	24	Human	FALSE	4 v 4	0.259181	0.124492	0.456239	4 v 4	0.215163	0.228595	0.830944	4 v 4	-0.0272382	0.00897967	0.975594	4 v 4	0.186498	0.0185416	0.287355	4 v 4	0.150365	0.240576	0.642179	4 v 4	0.263853	0.126149	0.397171	4 v 4	-0.0726833	0.66383	0.839363	4 v 4	-0.064798	0.460045	0.784717	4 v 4	0.291091	0.110379	0.446963	0.163215	0.242073	0.601993	0.0294438	0.207351	0.169301	0.588833	-0.104832	-0.0261869	-0.0332244	-0.0149571	-0.0345842	0.162124	0.133059	0.145837	0.304973	0.106034	-0.0108239	0.451032	0.0552197	0.156436	0.348718	-0.0162651	0.56652	-0.00109102	-0.109015	-0.456156	0.275529	-0.101317	-0.180125	-0.137801	0.160052	0.182623	0.381943	-0.00130797	0.601105	9.46923	10.5405	7.6388	6.86295	9.63245	10.7826	8.24079	6.89239	9.63136	10.6736	7.78463	7.16792	9.52533	10.6844	7.3336	7.1127	9.73268	10.8537	7.92244	7.00787	9.47492	10.3249	7.8009	6.6014	9.44874	10.2916	7.78594	6.56682	708.8	1489.4	199.3	116.4	793.7	1761.5	302.5	118.8	793.1	1633.3	220.5	143.8	736.9	1645.6	161.3	138.4	850.8	1850.5	242.6	128.7	711.6	1282.6	223	97.1	698.8	1253.4	220.7	94.8	490.2	873.8	34.4	29.9	465.7	1206.2	43.6	27.8	541.1	1633.3	39.2	35.3	492.8	1105.6	27	32.1	570.5	1303.9	48.7	43.6	525.1	924.8	39.7	25	528.4	674.1	34	26.9	5	7	1	1	5	7	1	1	5	7	1	1	5	7	1	1	5	7	1	1	5	7	1	1	5	7	1	1	High	High	High	High	High	High	High	High	High	High	High	High	High	High	High	High	High	High	High	High	High	High	High	High	High	High	High	High
ENSEMBL:ENSBTAP00000032840	NA	NA	NA	NA	#N/A	No	36	High	25	82	22		TRUE	4 v 4	-0.244068	0.124509	0.456239	4 v 4	-0.150316	0.477759	0.859799	4 v 4	-0.0057501	0.917521	0.985468	4 v 4	-0.322034	0.0534883	0.322096	4 v 4	-0.15378	0.318326	0.685539	4 v 4	0.100832	0.179147	0.454874	4 v 4	-0.0779652	0.0230613	0.248422	4 v 4	-0.00346449	0.973173	0.991489	4 v 4	0.106582	0.36978	0.646134	-0.41298	-0.345866	-0.313568	0.0961404	-0.24457	0.105488	0.173252	-0.635433	-0.0869577	0.0854002	0.0797987	-0.101242	-0.445178	-0.449879	-0.379402	-0.0136763	-0.389383	0.0210616	0.11237	-0.359169	0.263335	-0.00632493	0.0558392	0.0904792	-0.0321974	-0.104013	-0.0658336	-0.109817	-0.144813	-0.0844266	-0.0608827	0.276264	0.350292	-0.0917251	-0.0239595	0.191721	12.1608	11.0244	11.7809	11.6006	11.7478	10.6785	11.4673	11.6968	11.7156	10.5745	11.4015	11.5869	12.105	10.5534	11.2891	11.9461	11.8604	10.6589	11.4623	11.3107	11.4522	10.5808	11.3456	11.4965	11.3653	10.6662	11.4254	11.3952	4578.8	2082.9	3518.8	3105.5	3439	1638.9	2831.4	3319.5	3363.1	1524.9	2705.1	3076.2	4405.1	1502.8	2502.4	3945.8	3718.2	1616.8	2821.7	2540.1	2802	1531.6	2602.4	2889.2	2638.1	1625	2750.4	2693.4	3166.5	1222.1	607.9	797.6	2017.9	1122.3	408.1	776.4	2294.7	1524.9	480.3	754.6	2945.7	1009.6	418.5	914.3	2493.3	1139.2	566.4	860.9	2067.7	1104.3	463	744.2	1994.7	874	423.3	765.1	12	7	9	10	12	7	9	10	12	7	9	10	12	7	9	10	12	7	9	10	12	7	9	10	12	7	9	10	High	High	High	High	High	High	High	High	High	High	High	High	High	High	High	High	High	High	High	High	High	High	High	High	High	High	High	High
P22626	HNRNPA2B1	Heterogeneous nuclear ribonucleoproteins A2/B1 (hnRNP A2/B1)	reviewed	5	Cajal body [GO:0015030]; catalytic step 2 spliceosome [GO:0071013]; chromosome, telomeric region [GO:0000781]; cytoplasm [GO:0005737]; extracellular exosome [GO:0070062]; membrane [GO:0016020]; nuclear matrix [GO:0016363]; nucleoplasm [GO:0005654]; nucleus [GO:0005634]; ribonucleoprotein complex [GO:1990904]; spliceosomal complex [GO:0005681]; G-rich strand telomeric DNA binding [GO:0098505]; identical protein binding [GO:0042802]; miRNA binding [GO:0035198]; molecular condensate scaffold activity [GO:0140693]; mRNA 3'-UTR binding [GO:0003730]; N6-methyladenosine-containing RNA binding [GO:1990247]; pre-mRNA intronic binding [GO:0097157]; RNA binding [GO:0003723]; single-stranded telomeric DNA binding [GO:0043047]; G-quadruplex DNA unwinding [GO:0044806]; miRNA transport [GO:1990428]; mRNA export from nucleus [GO:0006406]; mRNA processing [GO:0006397]; mRNA splicing, via spliceosome [GO:0000398]; mRNA transport [GO:0051028]; negative regulation of mRNA splicing, via spliceosome [GO:0048025]; negative regulation of transcription by RNA polymerase II [GO:0000122]; positive regulation of telomerase RNA reverse transcriptase activity [GO:1905663]; positive regulation of telomere maintenance via telomere lengthening [GO:1904358]; primary miRNA processing [GO:0031053]; RNA transport [GO:0050658]	No	54	High	22	90	18	Human	FALSE	4 v 4	-0.125202	0.124914	0.456634	4 v 4	0.658839	0.372837	0.830944	4 v 4	-0.163964	0.359904	0.978401	4 v 4	-0.0905114	0.698841	0.841943	4 v 4	-0.150783	0.189749	0.613367	4 v 4	-0.300521	0.327361	0.58885	4 v 4	0.0346902	0.871692	0.944697	4 v 4	-0.809622	0.252951	0.697112	4 v 4	-0.136556	0.484316	0.722873	0.00237637	-0.242062	-0.0527509	-0.20837	-0.395351	-0.38979	1.29273	2.12776	-0.118141	0.00594871	0.0622758	-0.605941	0.392184	-0.447506	-0.447843	0.14112	-0.181051	-0.372195	0.05871	-0.108597	-0.141985	-0.531142	0.333087	-0.862042	0.389808	-0.205444	-0.395092	0.34949	0.2143	0.0175941	-1.23402	-2.23636	-0.0238441	-0.537091	0.270811	-0.256101	11.4145	11.5687	12.855	10.0951	11.4169	11.3267	12.8023	9.88676	11.8067	11.1212	12.4072	10.2363	11.9878	11.4934	12.3485	10.3449	11.5924	11.1036	13.6412	12.4726	11.9487	11.6524	12.0741	11.0983	11.8306	11.6583	12.1364	10.4924	2729.7	3037.6	7408.7	1093.8	2734.2	2568.4	7142.7	946.7	3582.4	2227.5	5431.6	1206.2	4061.4	2883.1	5215	1300.5	3087.9	2200.5	12776.3	5683.7	3952.9	3218.9	4311.8	2192.4	3642.1	3232.2	4502	1440.5	1887.8	1782.2	1279.8	280.9	1604.3	1758.7	1029.4	221.4	2444.3	2227.5	964.5	295.9	2715.8	1937	872.2	301.3	2070.7	1550.4	2564.4	1926.3	2916.9	2320.9	767.2	564.7	2753.8	1738.4	692.9	409.2	9	9	13	5	9	9	13	5	9	9	13	5	9	9	13	5	9	9	13	5	9	9	13	5	9	9	13	5	High	High	High	High	High	High	High	High	High	High	High	High	High	High	High	High	High	High	High	High	High	High	High	High	High	High	High	High
Q6YN16	HSDL2	Hydroxysteroid dehydrogenase-like protein 2 (EC 1.-.-.-) (Short chain dehydrogenase/reductase family 13C member 1)	reviewed	5	membrane [GO:0016020]; mitochondrion [GO:0005739]; peroxisome [GO:0005777]; oxidoreductase activity [GO:0016491]	No	30	High	13	23	13	Human	FALSE	3 v 3	-0.382828	0.125019	0.456634	3 v 3	-0.256702	0.511445	0.866081	3 v 3	-0.182916	0.271496	0.975594	3 v 3	-0.579044	0.396925	0.649441	3 v 3	-0.193901	0.693806	0.868741	3 v 3	-0.230094	0.536377	0.726953	3 v 3	-0.196215	0.706912	0.8637	3 v 3	0.0628008	0.607023	0.843594	3 v 3	-0.0471787	0.832085	0.921429	-0.0877779	-0.575281	NA	-0.485427	0.0304281	-0.903695	NA	0.103161	-0.117701	-0.418471	NA	-0.0125759	0.0131485	-1.66056	NA	-0.089723	0.222852	-1.04638	NA	0.241828	0.0843984	-0.851959	NA	0.0772774	0.100926	-1.08528	NA	0.395704	0.192424	-0.142688	NA	0.138667	0.202099	-0.433488	NA	0.0898533	9.69714	8.31877	NA	9.33718	9.60936	7.74349	NA	8.85175	9.71029	6.65821	NA	9.24745	9.48744	7.7046	NA	9.00562	9.51787	6.8009	NA	9.10879	9.62589	7.51017	NA	9.17018	9.50819	7.0917	NA	9.1576	830.1	319.3	NA	646.8	781.1	214.3	NA	462	837.7	101	NA	607.8	717.8	208.6	NA	514	733.1	111.5	NA	552.1	790.1	182.3	NA	576.1	728.2	136.4	NA	571.1	574.1	187.3	NA	166.1	458.3	146.7	NA	108.1	571.6	101	NA	149.1	480	140.1	NA	119.1	491.6	78.6	NA	187.1	583.1	131.4	NA	148.4	550.6	73.4	NA	162.2	5	1	NA	2	5	1	NA	2	5	1	NA	2	5	1	NA	2	5	1	NA	2	5	1	NA	2	5	1	NA	2	High	High	High	High	High	High	High	High	High	High	High	High	High	High	High	High	High	High	High	High	High	High	High	High	High	High	High	High
P60709	ACTB	Actin, cytoplasmic 1 (EC 3.6.4.-) (Beta-actin) [Cleaved into: Actin, cytoplasmic 1, N-terminally processed]	reviewed	5	actin cytoskeleton [GO:0015629]; actin filament [GO:0005884]; adherens junction [GO:0005912]; apical junction complex [GO:0043296]; axon [GO:0030424]; bBAF complex [GO:0140092]; blood microparticle [GO:0072562]; brahma complex [GO:0035060]; brush border [GO:0005903]; calyx of Held [GO:0044305]; cell-cell junction [GO:0005911]; chromatin [GO:0000785]; cortical cytoskeleton [GO:0030863]; cytoplasm [GO:0005737]; cytoplasmic ribonucleoprotein granule [GO:0036464]; cytoskeleton [GO:0005856]; cytosol [GO:0005829]; dense body [GO:0097433]; extracellular exosome [GO:0070062]; extracellular space [GO:0005615]; focal adhesion [GO:0005925]; GBAF complex [GO:0140288]; glutamatergic synapse [GO:0098978]; kinetochore [GO:0000776]; lamellipodium [GO:0030027]; membrane [GO:0016020]; nBAF complex [GO:0071565]; npBAF complex [GO:0071564]; NuA4 histone acetyltransferase complex [GO:0035267]; nuclear matrix [GO:0016363]; nucleoplasm [GO:0005654]; nucleosome [GO:0000786]; nucleus [GO:0005634]; plasma membrane [GO:0005886]; postsynaptic actin cytoskeleton [GO:0098871]; presynapse [GO:0098793]; protein-containing complex [GO:0032991]; ribonucleoprotein complex [GO:1990904]; RSC-type complex [GO:0016586]; Schaffer collateral - CA1 synapse [GO:0098685]; SWI/SNF complex [GO:0016514]; synapse [GO:0045202]; tight junction [GO:0070160]; vesicle [GO:0031982]; ATP binding [GO:0005524]; hydrolase activity [GO:0016787]; identical protein binding [GO:0042802]; kinesin binding [GO:0019894]; nitric-oxide synthase binding [GO:0050998]; protein kinase binding [GO:0019901]; structural constituent of cytoskeleton [GO:0005200]; structural constituent of postsynaptic actin cytoskeleton [GO:0098973]; Tat protein binding [GO:0030957]; tau protein binding [GO:0048156]; adherens junction assembly [GO:0034333]; apical protein localization [GO:0045176]; axonogenesis [GO:0007409]; cell motility [GO:0048870]; cellular response to cytochalasin B [GO:0072749]; chromatin remodeling [GO:0006338]; establishment or maintenance of cell polarity [GO:0007163]; histone acetylation [GO:0016573]; histone H2A acetylation [GO:0043968]; histone H4 acetylation [GO:0043967]; maintenance of blood-brain barrier [GO:0035633]; morphogenesis of a polarized epithelium [GO:0001738]; negative regulation of cell differentiation [GO:0045596]; negative regulation of protein binding [GO:0032091]; platelet aggregation [GO:0070527]; positive regulation of cell differentiation [GO:0045597]; positive regulation of cell population proliferation [GO:0008284]; positive regulation of DNA-templated transcription [GO:0045893]; positive regulation of double-strand break repair [GO:2000781]; positive regulation of double-strand break repair via homologous recombination [GO:1905168]; positive regulation of myoblast differentiation [GO:0045663]; positive regulation of norepinephrine uptake [GO:0051623]; positive regulation of stem cell population maintenance [GO:1902459]; positive regulation of T cell differentiation [GO:0045582]; postsynaptic actin cytoskeleton organization [GO:0098974]; protein localization to adherens junction [GO:0071896]; regulation of apoptotic process [GO:0042981]; regulation of cell cycle [GO:0051726]; regulation of cyclin-dependent protein serine/threonine kinase activity [GO:0000079]; regulation of double-strand break repair [GO:2000779]; regulation of G0 to G1 transition [GO:0070316]; regulation of G1/S transition of mitotic cell cycle [GO:2000045]; regulation of mitotic metaphase/anaphase transition [GO:0030071]; regulation of norepinephrine uptake [GO:0051621]; regulation of nucleotide-excision repair [GO:2000819]; regulation of protein localization to plasma membrane [GO:1903076]; regulation of synaptic vesicle endocytosis [GO:1900242]; regulation of transcription by RNA polymerase II [GO:0006357]; regulation of transepithelial transport [GO:0150111]; regulation of transmembrane transporter activity [GO:0022898]; retina homeostasis [GO:0001895]; substantia nigra development [GO:0021762]	TRANSMEM 301..321; /note="Helical"; /evidence="ECO:0000255"; TRANSMEM 375..395; /note="Helical"; /evidence="ECO:0000255"; TRANSMEM 399..419; /note="Helical"; /evidence="ECO:0000255"; TRANSMEM 438..458; /note="Helical"; /evidence="ECO:0000255"; TRANSMEM 467..487; /note="Helical"; /evidence="ECO:0000255"; TRANSMEM 523..543; /note="Helical"; /evidence="ECO:0000255"; TRANSMEM 555..575; /note="Helical"; /evidence="ECO:0000255"; TRANSMEM 592..612; /note="Helical"; /evidence="ECO:0000255"; TRANSMEM 632..652; /note="Helical"; /evidence="ECO:0000255"	60	High	19	307	1	Human	TRUE	4 v 4	-0.24536	0.125022	0.456634	4 v 4	0.170755	0.175534	0.822654	4 v 4	-0.0357674	0.411951	0.978401	4 v 4	-0.254393	0.123461	0.407134	4 v 4	-0.0837755	0.178138	0.612281	4 v 4	-0.158236	0.112816	0.381527	4 v 4	-0.00903287	0.859305	0.941187	4 v 4	-0.254531	0.135931	0.656561	4 v 4	-0.122468	0.320678	0.61803	-0.0841347	-0.0283884	-0.341636	-0.527282	0.118801	0.0127294	0.0990475	0.452443	-0.0854608	-0.0771156	-0.0560734	0.0755804	0.0018216	-0.103314	-0.444288	-0.471792	0.0308769	-0.0417688	-0.173713	-0.150497	-0.202164	-2.9247e-05	-0.0984165	-0.332332	0.0859563	-0.074926	-0.102652	0.0554902	-0.0879237	-0.0544982	-0.272761	-0.60294	-0.116704	0.0770864	-0.0423431	-0.407912	13.0208	13.3715	13.6237	12.8094	12.9366	13.3431	13.282	12.2821	13.0226	13.2682	13.1794	12.3376	12.9917	13.3099	13.3531	12.4881	13.1105	13.3227	13.4521	12.9405	13.2247	13.2682	13.2778	12.6699	13.1393	13.1911	13.2217	12.7455	8310.7	10597.9	12622	7178.1	7839.9	10391.4	9960.6	4980.6	8321.2	9865.5	9276.5	5175.9	8145	10155.3	10463.5	5745	8844.1	10245.3	11207.1	7861.2	9572.9	9865.7	9931.4	6516.7	9022.3	9352.2	9552.8	6867.2	5747.4	6217.8	2180.4	1843.5	4600.1	7115.5	1435.6	1165	5677.7	9865.5	1647.2	1269.6	5446.6	6822.7	1749.9	1331.2	5930.7	7218.7	2249.5	2664.3	7064.1	7113.2	1767.1	1678.6	6821.8	5030	1470.3	1950.7	18	22	22	13	18	22	22	13	18	22	22	13	18	22	22	13	18	22	22	13	18	22	22	13	18	22	22	13	High	High	High	Not Found	High	High	High	Not Found	High	High	High	Not Found	High	High	High	Not Found	High	High	High	Not Found	High	High	High	Not Found	High	High	High	Not Found
P46783	RPS10	40S ribosomal protein S10 (Small ribosomal subunit protein eS10)	reviewed	5	cytoplasm [GO:0005737]; cytosol [GO:0005829]; cytosolic ribosome [GO:0022626]; cytosolic small ribosomal subunit [GO:0022627]; focal adhesion [GO:0005925]; membrane [GO:0016020]; nucleolus [GO:0005730]; nucleoplasm [GO:0005654]; ribosome [GO:0005840]; RNA binding [GO:0003723]; structural constituent of ribosome [GO:0003735]; cytoplasmic translation [GO:0002181]; translation [GO:0006412]	No	69	High	16	126	15	Human	FALSE	4 v 4	-0.220905	0.125272	0.456634	4 v 4	-0.120888	0.614744	0.886882	4 v 4	0.0014603	0.993322	0.999143	4 v 4	-0.155527	0.460431	0.693155	4 v 4	-0.0594756	0.778999	0.908611	4 v 4	-0.212327	0.0742641	0.324413	4 v 4	0.0653776	0.541619	0.781747	4 v 4	0.0614128	0.636435	0.857596	4 v 4	-0.213787	0.346373	0.630647	0.0376205	-0.46633	-0.181216	-0.273694	-0.0380192	-0.234379	-0.624979	0.413824	-0.16504	0.481544	-0.191875	-0.118788	0.183721	-0.679756	-0.0663982	-0.0596754	0.272914	-0.0845615	-0.595482	0.169227	-0.0285841	-0.268241	-0.397841	-0.154641	0.1461	-0.213426	0.114818	0.214018	0.310933	0.149818	0.0294967	-0.244597	0.136456	-0.749785	-0.205965	-0.035853	12.2355	13.1023	12.5449	10.2102	12.2731	12.636	12.3637	9.93649	12.4192	12.4226	12.4785	10.1505	12.1463	12.5071	13.074	9.98128	12.1083	12.2727	12.449	10.3951	12.4478	12.6908	12.8764	10.3051	12.2827	13.1723	12.6845	10.1864	4822.2	8794.1	5975.9	1184.6	4949.6	6365.2	5270.5	979.9	5477.1	5489.9	5707.1	1136.6	4533.1	5821.3	8623.3	1010.8	4415.2	4948.4	5591.6	1346.6	5586.7	6611.7	7519.3	1265.2	4982.8	9231.5	6582.9	1165.2	3334.8	5159.5	1032.3	304.2	2904.2	4358.6	759.6	229.2	3737.1	5489.9	1013.4	278.8	3031.3	3910.9	1442.1	234.2	2960.7	3486.6	1122.3	456.4	4122.6	4767.1	1337.9	325.9	3767.6	4965.1	1013.2	331	10	12	10	4	10	12	10	4	10	12	10	4	10	12	10	4	10	12	10	4	10	12	10	4	10	12	10	4	High	High	High	High	High	High	High	High	High	High	High	High	High	High	High	High	High	High	High	High	High	High	High	High	High	High	High	High
Q99805	TM9SF2	Transmembrane 9 superfamily member 2 (p76)	reviewed	4	cytoskeleton [GO:0005856]; endosome [GO:0005768]; endosome membrane [GO:0010008]; extracellular exosome [GO:0070062]; Golgi apparatus [GO:0005794]; membrane [GO:0016020]; plasma membrane [GO:0005886]; ceramide metabolic process [GO:0006672]; glycosphingolipid biosynthetic process [GO:0006688]; protein localization to membrane [GO:0072657]; regulation of heparan sulfate proteoglycan biosynthetic process [GO:0010908]	No	19	High	11	36	10	Human	FALSE	4 v 4	-0.119751	0.125396	0.456634	4 v 4	0.0379252	0.827531	0.946472	4 v 4	-0.0127492	0.831974	0.982477	4 v 4	-0.538904	0.00110062	0.212249	4 v 4	-0.258067	0.319046	0.685539	4 v 4	-0.263014	0.0343859	0.264309	4 v 4	-0.419153	0.00226928	0.165119	4 v 4	-0.295992	0.0271887	0.599028	4 v 4	-0.250265	0.0264069	0.356069	-0.109258	-0.265512	0.0117436	-0.115979	-0.253288	-0.220916	0.35027	0.275634	-0.167682	-0.00482727	0.0889622	0.0325506	-0.569437	-0.641125	-0.504697	-0.440357	-0.514362	-0.731029	0.167452	0.0456719	-0.360033	-0.388079	-0.22637	-0.0775722	-0.46018	-0.375613	-0.51644	-0.324378	-0.261073	-0.510113	-0.182818	-0.229963	-0.192351	-0.383252	-0.315333	-0.110123	9.83036	10.2013	9.51983	6.58195	9.7211	9.93575	9.53158	6.46597	9.26092	9.56014	9.01514	6.1416	9.77528	10.2912	8.84768	6.09592	9.52199	10.0703	9.19795	6.37156	9.62095	9.94822	9.24151	6.21917	9.45327	9.94339	9.33047	6.25172	910.4	1177.3	734.1	95.8	844	979.4	740.1	88.4	613.5	754.9	517.4	70.6	876.3	1253	460.7	68.4	735.2	1075.1	587.3	82.8	787.4	987.9	605.3	74.5	701	984.6	643.8	76.2	629.6	690.7	126.8	24.6	495.2	670.7	106.7	20.7	418.6	754.9	91.9	17.3	586	841.8	77	15.9	493	757.5	117.9	28.1	581.1	712.3	107.7	19.2	530.1	529.5	99.1	21.7	4	4	2	1	4	4	2	1	4	4	2	1	4	4	2	1	4	4	2	1	4	4	2	1	4	4	2	1	High	High	High	High	High	High	High	High	High	High	High	High	High	High	High	High	High	High	High	High	High	High	High	High	High	High	High	High
Q7Z569	BRAP	BRCA1-associated protein (EC 2.3.2.27) (BRAP2) (Impedes mitogenic signal propagation) (IMP) (RING finger protein 52) (RING-type E3 ubiquitin transferase BRAP2) (Renal carcinoma antigen NY-REN-63)	reviewed	5	cytoplasm [GO:0005737]; cytosol [GO:0005829]; nuclear membrane [GO:0031965]; nucleoplasm [GO:0005654]; ubiquitin ligase complex [GO:0000151]; identical protein binding [GO:0042802]; nuclear localization sequence binding [GO:0008139]; nucleic acid binding [GO:0003676]; ubiquitin protein ligase activity [GO:0061630]; ubiquitin-protein transferase activity [GO:0004842]; zinc ion binding [GO:0008270]; MAPK cascade [GO:0000165]; negative regulation of signal transduction [GO:0009968]; protein ubiquitination [GO:0016567]; Ras protein signal transduction [GO:0007265]	No	7	High	4	7	4	Human	FALSE	3 v 3	-0.223752	0.125467	0.456634	3 v 3	0.0171861	0.895724	0.966574	3 v 3	0.0924654	0.546402	0.978401	3 v 3	-0.373243	0.137044	0.420219	3 v 3	-0.0722763	0.603888	0.825966	3 v 3	-0.295651	0.19773	0.470838	3 v 3	-0.149491	0.155934	0.461121	3 v 3	-0.0894623	0.485944	0.794924	3 v 3	-0.388116	0.193567	0.519589	-0.0572665	-0.258976	NA	-0.355014	0.172029	-0.209633	NA	0.0891622	0.0994814	-0.13346	NA	0.311375	-0.0863726	-0.417082	NA	-0.616275	0.163595	-0.170786	NA	-0.209638	0.0153867	-0.445189	NA	-0.457151	-0.0291061	-0.158105	NA	-0.261261	-0.00843331	0.0388467	NA	-0.2988	-0.0840947	-0.311729	NA	-0.768526	8.57099	8.8051	NA	8.18537	8.51373	8.54612	NA	7.83036	8.48462	8.38802	NA	7.5691	8.32103	8.5588	NA	7.77873	8.49305	8.34917	NA	7.8679	8.46923	8.83321	NA	8.02625	8.56872	8.69975	NA	8.33762	380.3	447.3	NA	291.1	365.5	373.8	NA	227.6	358.2	335	NA	189.9	319.8	377.1	NA	219.6	360.3	326.1	NA	233.6	354.4	456.1	NA	260.7	379.7	415.8	NA	323.5	263	262.4	NA	74.8	214.5	256	NA	53.2	244.4	335	NA	46.6	213.8	253.3	NA	50.9	241.6	229.8	NA	79.2	261.5	328.9	NA	67.1	287.1	223.7	NA	91.9	2	2	NA	1	2	2	NA	1	2	2	NA	1	2	2	NA	1	2	2	NA	1	2	2	NA	1	2	2	NA	1	High	High	High	High	High	High	High	High	High	High	High	High	High	High	High	High	High	High	High	High	High	High	High	High	High	High	High	High
Q9H1D9	POLR3F	DNA-directed RNA polymerase III subunit RPC6 (RNA polymerase III subunit C6) (DNA-directed RNA polymerase III subunit F) (RNA polymerase III 39 kDa subunit) (RPC39)	reviewed	5	cytosol [GO:0005829]; nucleoplasm [GO:0005654]; RNA polymerase III complex [GO:0005666]; DNA-directed 5'-3' RNA polymerase activity [GO:0003899]; double-stranded DNA binding [GO:0003690]; defense response to virus [GO:0051607]; innate immune response [GO:0045087]; positive regulation of innate immune response [GO:0045089]; positive regulation of interferon-beta production [GO:0032728]; regulation of transcription by RNA polymerase III [GO:0006359]; transcription by RNA polymerase III [GO:0006383]	No	27	High	6	12	6	Human	FALSE	3 v 3	-0.488105	0.125481	0.456634	3 v 3	-0.203426	0.417413	0.836996	3 v 3	0.0330544	0.826631	0.982477	3 v 3	-0.489626	0.0233934	0.287355	3 v 3	-0.499152	0.138898	0.600799	3 v 3	-0.495701	0.0182471	0.236607	3 v 3	-0.00152056	0.990731	0.995181	3 v 3	-0.295726	0.243862	0.696352	3 v 3	-0.528755	0.026274	0.356069	NA	-0.218929	-0.386959	-0.858428	NA	-0.224935	-0.539754	0.154412	NA	-0.0774883	-0.120774	0.297425	NA	-0.370804	-0.466303	-0.63177	NA	-0.182681	-0.892282	-0.422492	NA	-0.468951	-0.624365	-0.393786	NA	-0.151875	-0.0793447	0.226658	NA	0.0422536	-0.352527	-0.576904	NA	-0.391463	-0.503591	-0.691212	NA	8.18587	9.01011	8.85674	NA	7.96694	8.62315	7.99831	NA	7.81506	8.54381	8.22497	NA	7.99774	9.43609	8.64746	NA	7.77281	8.89633	8.80187	NA	8.28401	9.16817	8.61875	NA	8.20653	9.0474	8.91618	NA	291.2	515.6	463.6	NA	250.2	394.3	255.7	NA	225.2	373.2	299.2	NA	255.6	692.7	401	NA	218.7	476.5	446.3	NA	311.7	575.3	393.1	NA	295.4	529.1	483.1	NA	170.9	89.1	119.1	NA	171.3	56.8	59.8	NA	225.2	66.3	73.4	NA	171.7	115.8	92.9	NA	154.1	95.6	151.3	NA	224.7	102.4	101.3	NA	158.9	81.4	137.2	NA	1	2	1	NA	1	2	1	NA	1	2	1	NA	1	2	1	NA	1	2	1	NA	1	2	1	NA	1	2	1	High	High	High	High	High	High	High	High	High	High	High	High	High	High	High	High	High	High	High	High	High	High	High	High	High	High	High	High
P16152	CBR1	Carbonyl reductase [NADPH] 1 (EC 1.1.1.184) (15-hydroxyprostaglandin dehydrogenase [NADP(+)]) (EC 1.1.1.196, EC 1.1.1.197) (20-beta-hydroxysteroid dehydrogenase) (Alcohol dehydrogenase [NAD(P)+] CBR1) (EC 1.1.1.71) (NADPH-dependent carbonyl reductase 1) (Prostaglandin 9-ketoreductase) (PG-9-KR) (Prostaglandin-E(2) 9-reductase) (EC 1.1.1.189) (Short chain dehydrogenase/reductase family 21C member 1)	reviewed	5	cytosol [GO:0005829]; extracellular exosome [GO:0070062]; extracellular vesicle [GO:1903561]; 15-hydroxyprostaglandin dehydrogenase (NADP+) activity [GO:0047021]; 15-hydroxyprostaglandin-D dehydrogenase (NADP+) activity [GO:0047020]; alcohol dehydrogenase (NADP+) activity [GO:0008106]; carbonyl reductase (NADPH) activity [GO:0004090]; oxidoreductase activity [GO:0016491]; oxidoreductase activity, acting on NAD(P)H, quinone or similar compound as acceptor [GO:0016655]; oxidoreductase activity, acting on the CH-OH group of donors, NAD or NADP as acceptor [GO:0016616]; prostaglandin-E2 9-reductase activity [GO:0050221]; cyclooxygenase pathway [GO:0019371]; epithelial cell differentiation [GO:0030855]; glucocorticoid metabolic process [GO:0008211]; positive regulation of reactive oxygen species metabolic process [GO:2000379]; vitamin K metabolic process [GO:0042373]; xenobiotic metabolic process [GO:0006805]	No	71	High	16	87	16	Human	FALSE	4 v 4	-0.312199	0.125539	0.456634	4 v 4	-0.0481929	0.776505	0.929997	4 v 4	0.127962	0.374278	0.978401	4 v 4	-0.339571	0.0206913	0.287355	4 v 4	-0.245832	0.190609	0.613801	4 v 4	-0.254716	0.0675451	0.313295	4 v 4	-0.0273716	0.820221	0.924209	4 v 4	-0.197639	0.173996	0.666498	4 v 4	-0.382677	0.0135626	0.356069	0.0378906	-0.35086	-0.255168	-0.680658	0.0136006	-0.08686	-0.436258	0.316746	0.155798	-0.119603	0.0198678	0.455785	-0.285194	-0.196842	-0.323941	-0.552306	-0.250288	0.0221352	-0.650467	-0.104707	-0.309088	-0.283263	-0.427392	0.000881405	-0.323084	0.154018	-0.0687728	0.128352	-0.263888	0.108995	-0.214209	-0.421453	-0.464886	-0.16366	-0.44726	-0.454904	11.2295	11.261	11.4122	11.9075	11.2674	10.9101	11.157	11.2268	10.9443	11.0641	11.0883	11.3552	11.1946	11.042	11.7387	11.4599	11.2082	10.9551	11.3025	11.7766	11.2534	11.3474	11.5157	11.3543	11.4092	11.2278	11.5355	11.8101	2401.2	2454.1	2725.3	3841.6	2465.1	1924.3	2283.5	2396.7	1970.5	2141.1	2177.2	2619.7	2343.8	2108.5	3417.5	2816.9	2366	1985.3	2525.7	3508.5	2441.3	2605.6	2927.9	2618.1	2719.7	2398.3	2968.5	3590.8	1660.6	1439.8	470.8	986.6	1446.4	1317.6	329.1	560.6	1344.5	2141.1	386.6	642.6	1567.3	1416.6	571.5	652.7	1586.6	1398.8	507	1189.1	1801.5	1878.7	521	674.4	2056.4	1289.9	456.9	1020	11	9	8	9	11	9	8	9	11	9	8	9	11	9	8	9	11	9	8	9	11	9	8	9	11	9	8	9	High	High	High	High	High	High	High	High	High	High	High	High	High	High	High	High	High	High	High	High	High	High	High	High	High	High	High	High
A0A0C4DG89	DDX46	RNA helicase (EC 3.6.4.13)	unreviewed	2	fibrillar center [GO:0001650]; nuclear speck [GO:0016607]; ATP binding [GO:0005524]; hydrolase activity [GO:0016787]; nucleic acid binding [GO:0003676]; RNA helicase activity [GO:0003724]	TRANSMEM 26..35; /note="Beta stranded"; /evidence="ECO:0000269|PubMed:18755977, ECO:0000269|PubMed:18832158"; TRANSMEM 39..47; /note="Beta stranded"; /evidence="ECO:0000269|PubMed:18755977, ECO:0000269|PubMed:18832158"; TRANSMEM 54..64; /note="Beta stranded"; /evidence="ECO:0000269|PubMed:18755977, ECO:0000269|PubMed:18832158"; TRANSMEM 69..76; /note="Beta stranded"; /evidence="ECO:0000269|PubMed:18755977, ECO:0000269|PubMed:18832158"; TRANSMEM 80..89; /note="Beta stranded"; /evidence="ECO:0000269|PubMed:18755977, ECO:0000269|PubMed:18832158"; TRANSMEM 95..104; /note="Beta stranded"; /evidence="ECO:0000269|PubMed:18755977, ECO:0000269|PubMed:18832158"; TRANSMEM 111..120; /note="Beta stranded"; /evidence="ECO:0000269|PubMed:18755977, ECO:0000269|PubMed:18832158"; TRANSMEM 123..130; /note="Beta stranded"; /evidence="ECO:0000269|PubMed:18755977, ECO:0000269|PubMed:18832158"; TRANSMEM 137..145; /note="Beta stranded"; /evidence="ECO:0000269|PubMed:18755977, ECO:0000269|PubMed:18832158"; TRANSMEM 150..158; /note="Beta stranded"; /evidence="ECO:0000269|PubMed:18755977, ECO:0000269|PubMed:18832158"; TRANSMEM 163..175; /note="Beta stranded"; /evidence="ECO:0000269|PubMed:18755977, ECO:0000269|PubMed:18832158"; TRANSMEM 178..185; /note="Beta stranded"; /evidence="ECO:0000269|PubMed:18755977, ECO:0000269|PubMed:18832158"; TRANSMEM 189..198; /note="Beta stranded"; /evidence="ECO:0000269|PubMed:18755977, ECO:0000269|PubMed:18832158"; TRANSMEM 202..211; /note="Beta stranded"; /evidence="ECO:0000269|PubMed:18755977, ECO:0000269|PubMed:18832158"; TRANSMEM 218..227; /note="Beta stranded"; /evidence="ECO:0000269|PubMed:18755977, ECO:0000269|PubMed:18832158"; TRANSMEM 231..238; /note="Beta stranded"; /evidence="ECO:0000269|PubMed:18755977, ECO:0000269|PubMed:18832158"; TRANSMEM 242..251; /note="Beta stranded"; /evidence="ECO:0000269|PubMed:18755977, ECO:0000269|PubMed:18832158"; TRANSMEM 254..263; /note="Beta stranded"; /evidence="ECO:0000269|PubMed:18755977, ECO:0000269|PubMed:18832158"; TRANSMEM 273..282; /note="Beta stranded"; /evidence="ECO:0000269|PubMed:18755977, ECO:0000269|PubMed:18832158"	43	High	48	180	48	Human	FALSE	4 v 4	-0.211478	0.125616	0.456634	4 v 4	-0.0908092	0.566374	0.875859	4 v 4	-0.163319	0.0611347	0.975594	4 v 4	-0.174686	0.111413	0.398164	4 v 4	-0.135265	0.421874	0.738351	4 v 4	-0.314383	0.0494202	0.288798	4 v 4	0.0367924	0.425496	0.697576	4 v 4	-0.0444555	0.731416	0.900666	4 v 4	-0.151064	0.271837	0.584434	-0.0611999	-0.0889223	-0.196303	-0.499488	0.130849	-0.214627	-0.431786	0.152327	-0.098938	-0.175129	-0.315475	-0.0637344	0.00840239	-0.146839	-0.188715	-0.371592	0.193487	-0.0280118	-0.495285	-0.21125	-0.184984	-0.115831	-0.423357	-0.533361	0.0696023	-0.0579165	0.00758806	0.127896	0.0626385	0.186615	-0.0634987	-0.363577	-0.0860456	0.0592979	-0.107882	-0.469627	11.7342	12.5689	11.7723	11.3638	11.673	12.48	11.576	10.8643	11.7426	12.4221	11.5836	10.9922	11.5492	12.4501	12.0789	11.2034	11.68	12.2355	11.6471	11.3557	11.9276	12.5379	12.007	11.5255	11.8287	12.3628	11.6915	11.4618	3406.9	6076.1	3498	2635.3	3265.4	5712.9	3053	1864.1	3426.8	5488.1	3069.1	2036.9	2996.7	5595.7	4326.2	2358.1	3281.2	4822.2	3207.2	2620.7	3895.6	5946.9	4115.8	2948	3637.4	5267.1	3307.4	2820.6	2356.1	3564.9	604.3	676.8	1916	3911.9	440	436	2338.2	5488.1	545	499.6	2003.9	3759.4	723.5	546.4	2200.3	3397.7	643.8	888.2	2874.7	4287.7	732.3	759.4	2750.3	2832.9	509.1	801.2	20	20	11	10	20	20	11	10	20	20	11	10	20	20	11	10	20	20	11	10	20	20	11	10	20	20	11	10	High	High	High	High	High	High	High	High	High	High	High	High	High	High	High	High	High	High	High	High	High	High	High	High	High	High	High	High
Q709C8	VPS13C	Intermembrane lipid transfer protein VPS13C (Vacuolar protein sorting-associated protein 13C)	reviewed	5	cytoplasm [GO:0005737]; cytosol [GO:0005829]; dense core granule membrane [GO:0032127]; endoplasmic reticulum membrane [GO:0005789]; extracellular exosome [GO:0070062]; extrinsic component of membrane [GO:0019898]; late endosome [GO:0005770]; late endosome membrane [GO:0031902]; lipid droplet [GO:0005811]; lysosomal membrane [GO:0005765]; lysosome [GO:0005764]; mitochondrial outer membrane [GO:0005741]; Golgi to endosome transport [GO:0006895]; lipid transport [GO:0006869]; mitochondrion organization [GO:0007005]; negative regulation of parkin-mediated stimulation of mitophagy in response to mitochondrial depolarization [GO:1905090]; protein retention in Golgi apparatus [GO:0045053]; protein targeting to vacuole [GO:0006623]; response to insulin [GO:0032868]	No	11	High	34	58	34	Human	FALSE	4 v 4	-0.383979	0.125995	0.456965	4 v 4	-0.17288	0.586739	0.881064	4 v 4	-0.0993352	0.664015	0.978401	4 v 4	-0.398468	0.0492398	0.315324	4 v 4	-0.336617	0.153169	0.608591	4 v 4	-0.144082	0.399115	0.637561	4 v 4	-0.0144884	0.823604	0.925518	4 v 4	-0.163737	0.23957	0.696242	4 v 4	-0.0447467	0.54671	0.759396	-0.0862006	-0.0504224	-0.690531	-0.708764	0.036799	-0.0149952	-1.00363	0.290302	0.213231	-0.133966	-0.672058	0.195453	-0.210098	-0.159469	-0.581682	-0.642622	-0.140269	-0.264295	-0.85538	-0.0865228	0.0365804	-0.102572	-0.57143	0.0610937	-0.123897	-0.109047	0.108849	0.0661414	-0.177068	-0.249299	0.148246	-0.376824	-0.176651	0.0313948	0.100628	-0.134359	9.46536	9.66071	7.62717	9.24365	9.37916	9.61029	6.93664	8.53489	9.25526	9.50124	7.04549	8.60103	9.39553	9.76553	7.90087	8.68755	9.43233	9.75054	6.89724	8.97785	9.21868	9.60381	7.61692	8.53993	9.43192	9.46985	6.94486	8.73539	706.9	809.4	197.7	606.2	665.9	781.6	122.5	370.9	611.1	724.7	132.1	388.3	673.5	870.4	239	412.3	690.9	861.4	119.2	504.2	595.8	778.1	196.3	372.2	690.7	709.1	123.2	426.2	488.9	474.9	34.1	155.7	390.7	535.2	17.7	86.8	417	724.7	23.5	95.2	450.4	584.8	40	95.5	463.3	607	23.9	170.9	439.6	561	34.9	95.9	522.3	381.4	19	121.1	6	6	1	3	6	6	1	3	6	6	1	3	6	6	1	3	6	6	1	3	6	6	1	3	6	6	1	3	High	High	High	High	High	High	High	High	High	High	High	High	High	High	High	High	High	High	High	High	High	High	High	High	High	High	High	High
P21796	VDAC1	Voltage-dependent anion-selective channel protein 1 (VDAC-1) (hVDAC1) (Outer mitochondrial membrane protein porin 1) (Plasmalemmal porin) (Porin 31HL) (Porin 31HM)	reviewed	5	extracellular exosome [GO:0070062]; membrane [GO:0016020]; membrane raft [GO:0045121]; mitochondrial membrane [GO:0031966]; mitochondrial nucleoid [GO:0042645]; mitochondrial outer membrane [GO:0005741]; mitochondrial permeability transition pore complex [GO:0005757]; mitochondrion [GO:0005739]; nucleus [GO:0005634]; plasma membrane [GO:0005886]; pore complex [GO:0046930]; synapse [GO:0045202]; ceramide binding [GO:0097001]; cholesterol binding [GO:0015485]; identical protein binding [GO:0042802]; phosphatidylcholine binding [GO:0031210]; porin activity [GO:0015288]; protein kinase binding [GO:0019901]; transmembrane transporter binding [GO:0044325]; voltage-gated anion channel activity [GO:0008308]; anion transport [GO:0006820]; apoptotic process [GO:0006915]; behavioral fear response [GO:0001662]; epithelial cell differentiation [GO:0030855]; learning [GO:0007612]; negative regulation of apoptotic process [GO:0043066]; negative regulation of calcium import into the mitochondrion [GO:0110099]; negative regulation of reactive oxygen species metabolic process [GO:2000378]; neuron-neuron synaptic transmission [GO:0007270]; positive regulation of parkin-mediated stimulation of mitophagy in response to mitochondrial depolarization [GO:1905091]; pyruvate metabolic process [GO:0006090]; regulation of autophagy of mitochondrion [GO:1903146]	No	78	High	18	82	16	Human	FALSE	4 v 4	-0.422208	0.126164	0.456965	4 v 4	-0.349813	0.23736	0.830944	4 v 4	0.0322276	0.920771	0.98609	4 v 4	0.0790912	0.77602	0.888515	4 v 4	0.137157	0.422516	0.738377	4 v 4	0.0786717	0.775054	0.874972	4 v 4	0.5013	0.0323791	0.267014	4 v 4	0.48697	0.186739	0.677623	4 v 4	0.0464441	0.525269	0.746884	-0.0757934	-0.525244	-0.945947	-0.141849	0.097888	-0.956699	-0.489409	-0.0510333	-0.474777	0.707304	0.360795	-0.46441	0.349234	0.355717	-0.682209	0.293623	0.378806	0.375824	-0.230011	0.0240077	-0.371354	0.713624	0.248176	-0.275759	0.425028	0.880961	0.263738	0.435472	0.280918	1.33252	0.259398	0.075041	0.103423	0.00632044	-0.112618	0.188651	11.7254	12.143	12.1282	11.7318	11.6496	11.6178	11.1822	11.59	12.0746	12.4987	11.4459	12.0255	11.6958	12.1229	11.676	12.0014	11.7937	11.1662	11.1865	11.9504	12.446	11.7851	11.1978	12.3012	11.9712	12.4924	11.5586	11.8368	3386.1	4522.9	4476.5	3401.2	3212.8	3142.7	2323.7	3082.7	4313.5	5787.6	2789.8	4168.9	3317.4	4460.3	3272	4100.1	3550.3	2298.1	2330.7	3957.6	5579.8	3529.2	2348.9	5047	4015.1	5762.3	3016.3	3657.9	2341.7	2653.6	773.3	873.5	1885.1	2151.9	334.9	721.1	2943.2	5787.6	495.4	1022.6	2218.3	2996.6	547.2	950.1	2380.8	1619.2	467.8	1341.3	4117.5	2544.6	417.9	1300	3035.8	3099.2	464.2	1039.1	11	12	8	10	11	12	8	10	11	12	8	10	11	12	8	10	11	12	8	10	11	12	8	10	11	12	8	10	High	High	High	High	High	High	High	High	High	High	High	High	High	High	High	High	High	High	High	High	High	High	High	High	High	High	High	High
Q92990	GLMN	Glomulin (FK506-binding protein-associated protein) (FAP) (FKBP-associated protein)	reviewed	5	Cul2-RING ubiquitin ligase complex [GO:0031462]; Cul3-RING ubiquitin ligase complex [GO:0031463]; Cul4A-RING E3 ubiquitin ligase complex [GO:0031464]; cullin-RING ubiquitin ligase complex [GO:0031461]; cytoplasm [GO:0005737]; hepatocyte growth factor receptor binding [GO:0005171]; signaling receptor binding [GO:0005102]; ubiquitin protein ligase binding [GO:0031625]; ubiquitin-protein transferase inhibitor activity [GO:0055105]; cell surface receptor signaling pathway [GO:0007166]; epigenetic regulation of gene expression [GO:0040029]; muscle cell differentiation [GO:0042692]; negative regulation of cell population proliferation [GO:0008285]; negative regulation of T cell proliferation [GO:0042130]; neural tube closure [GO:0001843]; positive regulation of cytokine production [GO:0001819]; positive regulation of interleukin-2 production [GO:0032743]; positive regulation of phosphorylation [GO:0042327]; regulation of proteasomal ubiquitin-dependent protein catabolic process [GO:0032434]; vasculogenesis [GO:0001570]	No	9	High	6	17	6	Human	FALSE	4 v 4	-0.221001	0.126215	0.456965	4 v 4	0.320369	0.0696877	0.822654	4 v 4	-0.0514315	0.803688	0.979645	4 v 4	0.260227	0.0169277	0.287355	4 v 4	0.291775	0.0323706	0.542208	4 v 4	0.123688	0.183836	0.459439	4 v 4	0.481228	0.0146077	0.229257	4 v 4	-0.0285942	0.852314	0.947169	4 v 4	0.175119	0.235596	0.557465	0.0258497	-0.118864	-0.40712	-0.383871	0.462006	0.114599	0.133008	0.571863	0.131115	-0.111275	-0.552391	0.326826	0.343609	0.232855	0.119137	0.345307	0.21577	0.130631	0.48621	0.334488	0.21577	0.0906858	-0.0650835	0.253379	0.317759	0.351719	0.526257	0.729177	-0.246236	0.0160324	0.353202	-0.237375	0.0846553	0.201961	0.487308	-0.0734464	6.46761	10.2303	7.40599	8.48663	6.49346	10.1114	6.99887	8.10276	6.81121	10.4631	7.52513	8.83194	6.59544	10.3325	7.03892	8.49745	7.05745	10.4471	7.17193	9.06932	6.59544	10.3724	7.59021	8.57856	6.72656	10.2612	7.03782	8.90539	88.5	1201.2	169.6	358.7	90.1	1106.2	127.9	274.9	112.3	1411.6	184.2	455.7	96.7	1289.4	131.5	361.4	133.2	1396	144.2	537.2	96.7	1325.6	192.7	382.3	105.9	1227.2	131.4	479.5	61.2	704.7	29.3	92.1	52.8	757.5	18.4	64.3	76.6	1411.6	32.7	111.8	64.7	866.3	22	83.7	89.3	983.6	28.9	182.1	71.3	955.8	34.3	98.5	80.1	660	20.2	136.2	1	4	1	1	1	4	1	1	1	4	1	1	1	4	1	1	1	4	1	1	1	4	1	1	1	4	1	1	High	High	High	High	High	High	High	High	High	High	High	High	High	High	High	High	High	High	High	High	High	High	High	High	High	High	High	High
O95983	MBD3	Methyl-CpG-binding domain protein 3 (Methyl-CpG-binding protein MBD3)	reviewed	5	chromatin [GO:0000785]; cytoplasm [GO:0005737]; heterochromatin [GO:0000792]; nucleoplasm [GO:0005654]; NuRD complex [GO:0016581]; protein-containing complex [GO:0032991]; chromatin binding [GO:0003682]; DNA binding [GO:0003677]; methyl-CpG binding [GO:0008327]; aging [GO:0007568]; brain development [GO:0007420]; chromatin remodeling [GO:0006338]; DNA methylation-dependent heterochromatin formation [GO:0006346]; embryonic organ development [GO:0048568]; heart development [GO:0007507]; histone acetylation [GO:0016573]; histone deacetylation [GO:0016575]; in utero embryonic development [GO:0001701]; negative regulation of DNA-templated transcription [GO:0045892]; negative regulation of transcription by RNA polymerase II [GO:0000122]; positive regulation of DNA-templated transcription [GO:0045893]; regulation of cell fate specification [GO:0042659]; regulation of DNA methylation [GO:0044030]; regulation of stem cell differentiation [GO:2000736]; response to estradiol [GO:0032355]; response to nutrient levels [GO:0031667]; tissue development [GO:0009888]	TRANSMEM 740..761; /note="Helical"; /evidence="ECO:0000256|SAM:Phobius"	28	High	9	35	9	Human	FALSE	4 v 4	-0.21841	0.126248	0.456965	4 v 4	-0.183548	0.43478	0.837555	4 v 4	-0.152027	0.204396	0.975594	4 v 4	-0.31879	0.0777945	0.34834	4 v 4	-0.355707	0.239715	0.642179	4 v 4	-0.642114	0.00570856	0.186167	4 v 4	-0.100379	0.0221619	0.246145	4 v 4	-0.172159	0.323344	0.72457	4 v 4	-0.490087	0.0180521	0.356069	0.0777668	-0.268945	-0.408442	-0.274022	0.0453007	-0.134874	-0.773232	0.128612	-0.181843	-0.0438589	-0.40389	0.0214852	0.036078	-0.382765	-0.502448	-0.426025	0.129549	-0.120343	-0.998056	-0.433978	-0.407778	-0.724236	-0.828757	-0.607683	-0.0416888	-0.11382	-0.0940058	-0.152003	0.0842482	0.0145306	-0.224824	-0.56259	-0.225935	-0.680377	-0.424867	-0.629168	9.25762	9.25621	10.4174	9.84956	9.33539	8.98726	10.009	9.57554	9.2937	8.87344	9.91498	9.42354	9.16415	8.99379	10.913	9.85751	9.20945	8.85891	10.1398	9.98613	9.70148	9.59768	10.7437	10.0312	9.51964	9.55382	10.3399	10.0527	612.1	611.5	1367.6	922.6	646	507.5	1030.4	763	627.6	469	965.4	686.7	573.7	509.8	1928.2	927.7	592	464.3	1128.2	1014.2	832.6	774.8	1714.7	1046.4	734	751.6	1296	1062.1	423.3	358.7	236.2	236.9	379.1	347.5	148.5	178.5	428.2	469	171.4	168.4	383.6	342.5	322.5	215	397	327.2	226.4	343.7	614.4	558.7	305.1	269.5	555	404.2	199.5	301.7	4	4	4	4	4	4	4	4	4	4	4	4	4	4	4	4	4	4	4	4	4	4	4	4	4	4	4	4	High	High	High	High	High	High	High	High	High	High	High	High	High	High	High	High	High	High	High	High	High	High	High	High	High	High	High	High
Q09028	RBBP4	Histone-binding protein RBBP4 (Chromatin assembly factor 1 subunit C) (CAF-1 subunit C) (Chromatin assembly factor I p48 subunit) (CAF-I 48 kDa subunit) (CAF-I p48) (Nucleosome-remodeling factor subunit RBAP48) (Retinoblastoma-binding protein 4) (RBBP-4) (Retinoblastoma-binding protein p48)	reviewed	5	ATPase complex [GO:1904949]; CAF-1 complex [GO:0033186]; chromatin [GO:0000785]; chromosome, telomeric region [GO:0000781]; cytosol [GO:0005829]; ESC/E(Z) complex [GO:0035098]; histone deacetylase complex [GO:0000118]; nucleoplasm [GO:0005654]; nucleus [GO:0005634]; NuRD complex [GO:0016581]; NURF complex [GO:0016589]; protein-containing complex [GO:0032991]; Sin3 complex [GO:0016580]; histone binding [GO:0042393]; histone deacetylase binding [GO:0042826]; RNA polymerase II cis-regulatory region sequence-specific DNA binding [GO:0000978]; brain development [GO:0007420]; cell cycle [GO:0007049]; chromatin remodeling [GO:0006338]; DNA replication [GO:0006260]; DNA replication-dependent chromatin assembly [GO:0006335]; histone deacetylation [GO:0016575]; negative regulation of cell migration [GO:0030336]; negative regulation of cell population proliferation [GO:0008285]; negative regulation of DNA-templated transcription [GO:0045892]; negative regulation of stem cell population maintenance [GO:1902455]; negative regulation of transcription by RNA polymerase II [GO:0000122]; negative regulation of transforming growth factor beta receptor signaling pathway [GO:0030512]; nucleosome assembly [GO:0006334]; positive regulation of DNA-templated transcription [GO:0045893]; positive regulation of stem cell population maintenance [GO:1902459]; regulation of cell fate specification [GO:0042659]; regulation of DNA-templated transcription [GO:0006355]; regulation of stem cell differentiation [GO:2000736]	No	52	High	14	76	7	Human	FALSE	4 v 4	-0.56606	0.126343	0.456965	4 v 4	-0.149224	0.53751	0.868206	4 v 4	-0.141805	0.423662	0.978401	4 v 4	-0.279325	0.233615	0.520762	4 v 4	-0.399006	0.0515133	0.547822	4 v 4	-0.703981	0.019436	0.238917	4 v 4	0.286735	0.399761	0.68047	4 v 4	-0.249783	0.41765	0.764498	4 v 4	-0.562176	0.108635	0.444057	-0.164593	-0.309895	-1.35712	-0.432633	-0.0131587	-0.165098	-0.723406	0.304767	-0.368529	-0.179267	-0.321928	0.302507	0.223508	-0.370535	-0.288556	-0.681717	-0.05358	-0.599633	-0.363586	-0.579226	-0.801907	-0.962325	-0.258837	-0.792855	0.388101	-0.06064	1.06856	-0.249084	-0.0404212	-0.434536	0.35982	-0.883993	-0.433378	-0.783058	0.0630915	-1.09536	9.20653	9.39789	9.07548	10.396	9.04193	9.08799	7.71836	9.96333	9.43003	9.02735	8.78692	9.71425	9.48361	9.62699	9.15051	10.2935	9.47046	9.46189	8.4271	10.5982	10.2319	9.98968	9.04576	10.5071	9.86341	9.81041	8.72383	10.8096	590.8	674.6	539.5	1347.4	527.1	544.2	210.6	998.3	689.8	521.8	441.7	840	715.9	790.7	568.3	1255	709.4	705.2	344.2	1550.2	1202.6	1016.7	528.5	1455.3	931.5	897.9	422.8	1794.8	408.6	395.8	93.2	346	309.3	372.6	30.4	233.5	470.7	521.8	78.4	206.1	478.7	531.2	95	290.8	475.7	496.9	69.1	525.4	887.4	733	94	374.9	704.3	482.9	65.1	509.8	4	2	1	3	4	2	1	3	4	2	1	3	4	2	1	3	4	2	1	3	4	2	1	3	4	2	1	3	High	High	High	High	High	High	High	High	High	High	High	High	High	High	High	High	High	High	High	High	High	High	High	High	High	High	High	High
Q4QQP8	PTGFRN	PTGFRN protein	unreviewed	1	membrane [GO:0016020]	No	53	High	37	285	1	Human	FALSE	4 v 4	0.39896	0.126373	0.456965	4 v 4	0.0268648	0.930759	0.977609	4 v 4	0.231132	0.311981	0.975594	4 v 4	0.196549	0.332137	0.599186	4 v 4	-0.0929062	0.67054	0.858521	4 v 4	0.330818	0.0583516	0.299752	4 v 4	-0.202411	0.0837948	0.367702	4 v 4	-0.119771	0.65866	0.866559	4 v 4	0.0996857	0.568444	0.77225	-0.0132156	0.685912	0.167986	0.755159	-0.294511	0.403298	0.601752	-0.60308	0.702366	0.177946	0.270638	-0.22642	-0.27111	0.339217	0.191234	0.526855	-0.519855	-0.224101	0.424955	-0.0526233	0.615101	0.0746307	0.300597	0.332944	-0.257894	-0.346695	0.0232479	-0.228304	-0.225344	-0.627399	-0.176797	0.550457	-0.0872647	-0.103316	0.0299595	0.559364	8.49945	8.53761	8.72076	8.68965	8.48623	9.22352	8.88874	9.44481	8.22834	8.87682	8.91199	9.2165	8.74819	9.10093	8.48704	9.26913	8.45368	9.50422	9.08879	8.66605	7.61324	8.80219	8.61139	8.88356	8.3156	8.98014	8.88203	8.65714	361.9	371.6	421.9	412.9	358.6	597.8	474	696.9	299.9	470.1	481.7	594.9	430	549.1	358.8	617	350.6	726.2	544.5	406.2	195.8	446.4	391.1	472.3	318.6	505	471.8	403.7	250.3	218	72.9	106	210.4	409.4	68.3	163	204.6	470.1	85.5	145.9	287.6	368.9	60	143	235.1	511.7	109.3	137.7	144.5	321.9	69.6	121.7	240.9	271.6	72.6	114.7	1	1	1	1	1	1	1	1	1	1	1	1	1	1	1	1	1	1	1	1	1	1	1	1	1	1	1	1	High	High	High	High	High	High	High	High	High	High	High	High	High	High	High	High	High	High	High	High	High	High	High	High	High	High	High	High
P62277	RPS13	40S ribosomal protein S13 (Small ribosomal subunit protein uS15)	reviewed	5	cytoplasm [GO:0005737]; cytosol [GO:0005829]; cytosolic ribosome [GO:0022626]; cytosolic small ribosomal subunit [GO:0022627]; extracellular exosome [GO:0070062]; focal adhesion [GO:0005925]; membrane [GO:0016020]; nucleolus [GO:0005730]; nucleoplasm [GO:0005654]; nucleus [GO:0005634]; postsynaptic density [GO:0014069]; ribosome [GO:0005840]; mRNA 5'-UTR binding [GO:0048027]; mRNA binding [GO:0003729]; RNA binding [GO:0003723]; small ribosomal subunit rRNA binding [GO:0070181]; structural constituent of ribosome [GO:0003735]; cytoplasmic translation [GO:0002181]; negative regulation of RNA splicing [GO:0033119]; translation [GO:0006412]	No	74	High	16	79	16	Human	FALSE	4 v 4	0.16077	0.126701	0.457747	4 v 4	0.375965	0.0627873	0.822654	4 v 4	-0.049553	0.852025	0.984375	4 v 4	0.242762	0.139087	0.422195	4 v 4	0.411797	0.0696163	0.571578	4 v 4	-0.0636417	0.809703	0.896161	4 v 4	0.081992	0.672007	0.842787	4 v 4	0.0358323	0.850642	0.946334	4 v 4	-0.0140887	0.798493	0.900549	0.103827	0.111591	0.385754	0.041907	0.0548988	0.27947	0.622791	0.546699	-0.170286	0.641795	-0.1635	-0.506221	0.123783	0.577462	0.018628	0.251174	0.17551	0.7155	0.617909	0.138269	-0.0836518	0.621104	-0.314146	-0.477873	0.0199562	0.46587	-0.367126	0.209267	0.120611	0.43603	-0.00488169	-0.40843	0.0866343	-0.0206912	-0.150646	0.028348	11.4125	11.0018	11.4033	7.15482	11.5163	11.1134	11.7891	7.19673	11.5362	11.5792	11.422	7.40599	11.3607	10.8637	10.8041	7.26772	11.4156	11.1432	11.4268	7.81442	11.6199	10.9581	11.7361	7.88387	11.4496	11.5999	11.5726	7.37764	2725.8	2050.5	2708.6	142.5	2929.2	2215.4	3538.9	146.7	2970	3059.8	2743.8	169.6	2629.8	1863.4	1787.9	154.1	2731.8	2261.7	2753.1	225.1	3147.3	1989.4	3411.3	236.2	2796.9	3104	3045.8	166.3	1885.1	1203	467.9	36.6	1718.7	1517	510	34.3	2026.5	3059.8	487.2	41.6	1758.5	1251.9	299	35.7	1831.9	1593.6	552.6	76.3	2322.4	1434.3	607	60.8	2114.7	1669.4	468.8	47.2	9	11	7	1	9	11	7	1	9	11	7	1	9	11	7	1	9	11	7	1	9	11	7	1	9	11	7	1	High	High	High	High	High	High	High	High	High	High	High	High	High	High	High	High	High	High	High	High	High	High	High	High	High	High	High	High
P10606	COX5B	Cytochrome c oxidase subunit 5B, mitochondrial (Cytochrome c oxidase polypeptide Vb)	reviewed	5	mitochondrial inner membrane [GO:0005743]; mitochondrial respiratory chain complex IV [GO:0005751]; mitochondrion [GO:0005739]; cytochrome-c oxidase activity [GO:0004129]; metal ion binding [GO:0046872]; cellular respiration [GO:0045333]; mitochondrial electron transport, cytochrome c to oxygen [GO:0006123]; respiratory gaseous exchange by respiratory system [GO:0007585]	No	36	High	7	29	7	Human	FALSE	4 v 4	-0.314073	0.126832	0.457779	4 v 4	-0.324995	0.299231	0.830944	4 v 4	-0.155483	0.515096	0.978401	4 v 4	-0.375449	0.13277	0.414245	4 v 4	-0.198563	0.524224	0.787359	4 v 4	-0.142379	0.548391	0.735777	4 v 4	-0.0613757	0.350549	0.644171	4 v 4	0.126432	0.494184	0.79849	4 v 4	0.0131047	0.917496	0.964686	0.100807	-0.599797	-0.32002	-0.437283	0.157992	-1.04929	-0.307611	-0.101069	-0.459408	0.188013	0.22754	-0.578078	0.0806208	-0.81619	-0.374217	-0.392009	0.583926	-0.708641	-0.278667	-0.39087	-0.122624	0.0276521	0.256484	-0.731027	-0.0201865	-0.216393	-0.0541969	0.0452737	0.425934	0.340652	0.0289443	-0.289801	0.336784	-0.16036	0.0289443	-0.152949	9.36129	10.5883	8.48744	9.57042	9.46209	9.98854	8.16742	9.13314	9.44191	9.77215	8.11322	9.17842	8.85798	10.4808	8.39189	9.56929	9.01597	9.4315	8.08428	9.46822	9.56453	9.7445	7.85674	9.90944	9.10512	9.93251	8.08428	9.33136	657.7	1539.6	358.9	760.3	705.3	1015.9	287.5	561.5	695.5	874.4	276.9	579.4	464	1429	335.9	759.7	517.7	690.5	271.4	708.3	757.2	857.8	231.8	961.7	550.7	977.2	271.4	644.2	454.9	903.3	62	195.3	413.8	695.6	41.4	131.3	474.5	874.4	49.2	142.1	310.3	960	56.2	176	347.2	486.5	54.5	240	558.8	618.5	41.2	247.7	416.4	525.6	41.8	183	3	3	1	2	3	3	1	2	3	3	1	2	3	3	1	2	3	3	1	2	3	3	1	2	3	3	1	2	High	High	High	High	High	High	High	High	High	High	High	High	High	High	High	High	High	High	High	High	High	High	High	High	High	High	High	High
Q13596	SNX1	Sorting nexin-1	reviewed	5	cytoplasm [GO:0005737]; cytosol [GO:0005829]; early endosome membrane [GO:0031901]; endosome [GO:0005768]; endosome membrane [GO:0010008]; Golgi apparatus [GO:0005794]; intracellular membrane-bounded organelle [GO:0043231]; lamellipodium [GO:0030027]; lysosome [GO:0005764]; membrane [GO:0016020]; protein-containing complex [GO:0032991]; retromer complex [GO:0030904]; retromer, tubulation complex [GO:0030905]; vesicle [GO:0031982]; cadherin binding [GO:0045296]; epidermal growth factor receptor binding [GO:0005154]; identical protein binding [GO:0042802]; insulin receptor binding [GO:0005158]; leptin receptor binding [GO:1990460]; phosphatidylinositol binding [GO:0035091]; protein heterodimerization activity [GO:0046982]; protein homodimerization activity [GO:0042803]; transferrin receptor binding [GO:1990459]; early endosome to Golgi transport [GO:0034498]; intracellular protein transport [GO:0006886]; lamellipodium morphogenesis [GO:0072673]; positive regulation of protein catabolic process [GO:0045732]; receptor internalization [GO:0031623]; retrograde transport, endosome to Golgi [GO:0042147]	TRANSMEM 49..69; /note="Helical"; /evidence="ECO:0000255"	25	High	12	34	11	Human	FALSE	3 v 3	-0.20884	0.127022	0.457779	3 v 3	0.07435	0.650806	0.89552	3 v 3	-0.0193473	0.906919	0.985468	3 v 3	-0.372006	0.0508447	0.315324	3 v 3	-0.105221	0.353243	0.701881	3 v 3	-0.0848037	0.49064	0.696299	3 v 3	-0.163166	0.276909	0.58048	3 v 3	-0.179571	0.325293	0.725564	3 v 3	-0.0654564	0.411784	0.674289	-0.0597547	-0.222118	NA	-0.344648	-0.0766364	-0.0565835	NA	0.35627	0.128995	-0.312013	NA	0.124976	-0.273262	-0.545968	NA	-0.296789	0.0029158	-0.278976	NA	-0.0396032	0.0742853	-0.273018	NA	-0.055678	-0.213508	-0.32385	NA	0.0478596	0.0795522	-0.222392	NA	-0.395873	-0.0547098	0.0389941	NA	-0.180654	8.71081	6.45286	NA	7	8.65105	6.23074	NA	6.65535	8.43754	5.90689	NA	6.70321	8.43463	6.18587	NA	6.74281	8.35799	6.12928	NA	7.09908	8.36326	6.17991	NA	6.75889	8.49225	5.8679	NA	6.88387	419	87.6	NA	128	402	75.1	NA	100.8	346.7	60	NA	104.2	346	72.8	NA	107.1	328.1	70	NA	137.1	329.3	72.5	NA	108.3	360.1	58.4	NA	118.1	289.8	51.4	NA	32.9	235.9	51.4	NA	23.6	236.6	60	NA	25.6	231.4	48.9	NA	24.8	220	49.3	NA	46.5	243	52.3	NA	27.9	272.2	31.4	NA	33.5	2	1	NA	1	2	1	NA	1	2	1	NA	1	2	1	NA	1	2	1	NA	1	2	1	NA	1	2	1	NA	1	High	High	High	High	High	High	High	High	High	High	High	High	High	High	High	High	High	High	High	High	High	High	High	High	High	High	High	High
Q9Y5A9	YTHDF2	YTH domain-containing family protein 2 (DF2) (CLL-associated antigen KW-14) (High-glucose-regulated protein 8) (Renal carcinoma antigen NY-REN-2)	reviewed	5	centriolar satellite [GO:0034451]; cytoplasm [GO:0005737]; cytoplasmic ribonucleoprotein granule [GO:0036464]; cytoplasmic stress granule [GO:0010494]; cytosol [GO:0005829]; nucleus [GO:0005634]; P-body [GO:0000932]; C5-methylcytidine-containing RNA binding [GO:0062153]; mRNA binding [GO:0003729]; N6-methyladenosine-containing RNA binding [GO:1990247]; RNA binding [GO:0003723]; cell cycle [GO:0007049]; embryonic morphogenesis [GO:0048598]; endothelial to hematopoietic transition [GO:0098508]; gamete generation [GO:0007276]; hematopoietic stem cell proliferation [GO:0071425]; humoral immune response [GO:0006959]; innate immune response [GO:0045087]; mRNA catabolic process [GO:0006402]; mRNA destabilization [GO:0061157]; negative regulation of Notch signaling pathway [GO:0045746]; negative regulation of stem cell differentiation [GO:2000737]; negative regulation of type I interferon-mediated signaling pathway [GO:0060339]; oocyte maturation [GO:0001556]; organelle assembly [GO:0070925]; positive regulation of cap-independent translational initiation [GO:1903679]; regulation of cell adhesion [GO:0030155]; regulation of hematopoietic stem cell differentiation [GO:1902036]; regulation of meiotic cell cycle process involved in oocyte maturation [GO:1903538]; regulation of mRNA stability [GO:0043488]; regulation of neurogenesis [GO:0050767]; regulation of rRNA processing [GO:2000232]; spermatogonial cell division [GO:0007284]; stress granule assembly [GO:0034063]	No	21	High	15	62	11	Human	FALSE	3 v 3	-0.33366	0.12711	0.457779	3 v 3	-0.14052	0.257108	0.830944	3 v 3	0.135165	0.517906	0.978401	3 v 3	-0.0196566	0.953797	0.980974	3 v 3	-0.232126	0.365762	0.707017	3 v 3	-0.300782	0.378766	0.624447	3 v 3	0.314003	0.219752	0.525844	3 v 3	-0.0916062	0.542834	0.81619	3 v 3	-0.435948	0.197793	0.523757	-0.144588	-0.58746	-0.268932	NA	0.0282553	-0.276728	-0.173087	NA	-0.171987	0.148204	0.429279	NA	0.274917	-0.620642	0.286756	NA	0.0476593	-0.619792	-0.124245	NA	-0.340443	-0.744358	0.182453	NA	0.419505	-0.0331827	0.555687	NA	0.019404	-0.343064	0.0488412	NA	-0.168456	-0.892562	-0.246826	NA	10.4683	11.313	10.0684	NA	10.3237	10.7255	9.79944	NA	10.7432	10.6924	10.3551	NA	10.6956	11.3121	10.4794	NA	10.7238	11.0354	10.3063	NA	11.0837	11.4367	10.1727	NA	10.9117	11.5849	10.602	NA	1416.7	2544.2	1073.7	NA	1281.6	1693.2	891.1	NA	1714.1	1654.7	1309.8	NA	1658.4	2542.7	1427.6	NA	1691.2	2098.9	1266.2	NA	2170.3	2772	1154.2	NA	1926.4	3071.9	1554.2	NA	979.7	1492.7	185.5	NA	752	1159.4	128.4	NA	1169.6	1654.7	232.6	NA	1109	1708.3	238.7	NA	1134.1	1478.8	254.2	NA	1601.6	1998.6	205.4	NA	1456.6	1652.2	239.2	NA	6	7	4	NA	6	7	4	NA	6	7	4	NA	6	7	4	NA	6	7	4	NA	6	7	4	NA	6	7	4	NA	High	High	High	High	High	High	High	High	High	High	High	High	High	High	High	High	High	High	High	High	High	High	High	High	High	High	High	High
Q86UE4	MTDH	Protein LYRIC (3D3/LYRIC) (Astrocyte elevated gene-1 protein) (AEG-1) (Lysine-rich CEACAM1 co-isolated protein) (Metadherin) (Metastasis adhesion protein)	reviewed	5	apical plasma membrane [GO:0016324]; bicellular tight junction [GO:0005923]; cytoplasm [GO:0005737]; endoplasmic reticulum [GO:0005783]; endoplasmic reticulum membrane [GO:0005789]; fibrillar center [GO:0001650]; intercellular canaliculus [GO:0046581]; nuclear body [GO:0016604]; nuclear membrane [GO:0031965]; nucleus [GO:0005634]; perinuclear region of cytoplasm [GO:0048471]; double-stranded RNA binding [GO:0003725]; NF-kappaB binding [GO:0051059]; RNA binding [GO:0003723]; RNA polymerase II-specific DNA-binding transcription factor binding [GO:0061629]; transcription coactivator activity [GO:0003713]; transcription coregulator activity [GO:0003712]; lipopolysaccharide-mediated signaling pathway [GO:0031663]; negative regulation of apoptotic process [GO:0043066]; negative regulation of transcription by RNA polymerase II [GO:0000122]; positive regulation of angiogenesis [GO:0045766]; positive regulation of autophagy [GO:0010508]; positive regulation of I-kappaB kinase/NF-kappaB signaling [GO:0043123]; positive regulation of NF-kappaB transcription factor activity [GO:0051092]; positive regulation of protein kinase B signaling [GO:0051897]; regulation of transcription by RNA polymerase II [GO:0006357]	No	44	High	22	73	22	Human	FALSE	4 v 4	-0.163351	0.127155	0.457779	4 v 4	-0.335857	0.0656133	0.822654	4 v 4	-0.145807	0.368258	0.978401	4 v 4	-0.208163	0.164765	0.449309	4 v 4	-0.208014	0.487263	0.769988	4 v 4	-0.51539	0.0148364	0.226117	4 v 4	-0.0448125	0.641339	0.829635	4 v 4	0.127842	0.530158	0.812121	4 v 4	-0.369583	0.0897091	0.417122	-0.040299	-0.386229	-0.0737668	-0.153108	-0.102402	-0.208329	-0.642506	-0.39019	-0.171173	0.162171	-0.0713689	-0.502857	-0.145756	-0.489418	-0.254339	0.0568597	0.0844103	-0.07677	-0.985401	0.145704	-0.340741	-0.368717	-0.777264	-0.574838	-0.105457	-0.103188	-0.180572	0.209968	0.186812	0.131559	-0.342895	0.535894	-0.169568	-0.530888	-0.705895	-0.0719814	11.5413	11.4485	9.77594	8.02901	11.501	11.0622	9.70217	7.8759	11.3955	10.9591	9.5216	8.08587	11.3111	11.0358	10.507	7.94017	11.2087	10.8275	9.8645	7.54998	11.7363	11.3278	10.2989	8.66071	11.5651	11.4899	10.2275	8.15785	2980.4	2794.7	876.7	261.2	2898.3	2138.3	833	234.9	2694	1990.7	735	271.7	2540.9	2099.5	1455.2	245.6	2366.8	1817.2	932.2	187.4	3411.7	2570.4	1259.7	404.7	3030	2876.2	1198.9	285.6	2061.1	1639.7	151.4	67.1	1700.6	1464.2	120.1	54.9	1838.1	1990.7	130.5	66.6	1699.1	1410.5	243.4	56.9	1587.1	1280.4	187.1	63.5	2517.6	1853.3	224.1	104.2	2291.1	1547	184.5	81.1	10	10	3	2	10	10	3	2	10	10	3	2	10	10	3	2	10	10	3	2	10	10	3	2	10	10	3	2	High	High	High	High	High	High	High	High	High	High	High	High	High	High	High	High	High	High	High	High	High	High	High	High	High	High	High	High
Q15014	MORF4L2	Mortality factor 4-like protein 2 (MORF-related gene X protein) (Protein MSL3-2) (Transcription factor-like protein MRGX)	reviewed	5	histone acetyltransferase complex [GO:0000123]; NuA4 histone acetyltransferase complex [GO:0035267]; nucleolus [GO:0005730]; nucleoplasm [GO:0005654]; nucleosome [GO:0000786]; plasma membrane [GO:0005886]; chromatin organization [GO:0006325]; DNA repair [GO:0006281]; histone acetylation [GO:0016573]; histone deacetylation [GO:0016575]; histone H2A acetylation [GO:0043968]; histone H4 acetylation [GO:0043967]; positive regulation of DNA-templated transcription [GO:0045893]; positive regulation of double-strand break repair via homologous recombination [GO:1905168]; regulation of apoptotic process [GO:0042981]; regulation of cell cycle [GO:0051726]; regulation of double-strand break repair [GO:2000779]	No	30	High	9	27	9	Human	FALSE	3 v 3	-0.207872	0.127681	0.458401	3 v 3	-0.0990781	0.685886	0.906727	3 v 3	-0.17577	0.165508	0.975594	3 v 3	0.26299	0.403103	0.652018	3 v 3	0.110489	0.675326	0.860186	3 v 3	-0.934781	0.0130327	0.220911	3 v 3	0.470862	0.197225	0.508548	3 v 3	0.209567	0.499888	0.800961	3 v 3	-0.759011	0.00811358	0.333874	-0.219478	-0.344412	NA	-0.059725	-0.00228908	-0.504522	NA	0.209577	-0.128409	-0.0633501	NA	-0.33555	0.744983	-0.0929111	NA	0.136899	0.563649	-0.153351	NA	-0.0788297	-0.755188	-0.921358	NA	-1.1278	0.964461	0.251501	NA	0.196624	0.565938	0.351172	NA	-0.288407	-0.626779	-0.858008	NA	-0.792246	7.79766	7.59991	NA	6.76155	7.57818	7.2555	NA	6.70183	8.54264	7.507	NA	6.89845	7.979	7.66035	NA	6.97728	7.97671	7.15583	NA	7.18686	9.29783	8.42836	NA	8.02625	9.16942	8.36501	NA	7.6907	222.5	194	NA	108.5	191.1	152.8	NA	104.1	372.9	181.9	NA	119.3	252.3	202.3	NA	126	251.9	142.6	NA	145.7	629.4	344.5	NA	260.7	575.8	329.7	NA	206.6	153.9	113.8	NA	27.9	112.1	104.7	NA	24.4	254.4	181.9	NA	29.3	168.7	135.9	NA	29.2	168.9	100.5	NA	49.4	464.5	248.4	NA	67.1	435.4	177.3	NA	58.7	2	2	NA	1	2	2	NA	1	2	2	NA	1	2	2	NA	1	2	2	NA	1	2	2	NA	1	2	2	NA	1	High	High	High	High	High	High	High	High	High	High	High	High	High	High	High	High	High	High	High	High	High	High	High	High	High	High	High	High
Q9H7S9	ZNF703	Zinc finger protein 703 (Zinc finger elbow-related proline domain protein 1)	reviewed	5	cytoplasm [GO:0005737]; nuclear matrix [GO:0016363]; nucleus [GO:0005634]; protein-containing complex [GO:0032991]; DNA-binding transcription factor binding [GO:0140297]; metal ion binding [GO:0046872]; adherens junction assembly [GO:0034333]; cellular response to estradiol stimulus [GO:0071392]; mammary gland epithelial cell differentiation [GO:0060644]; negative regulation of DNA-templated transcription [GO:0045892]; negative regulation of homotypic cell-cell adhesion [GO:0034111]; positive regulation of cell migration [GO:0030335]; positive regulation of cell population proliferation [GO:0008284]; positive regulation of epithelial to mesenchymal transition [GO:0010718]; positive regulation of mammary gland epithelial cell proliferation [GO:0033601]; regulation of canonical Wnt signaling pathway [GO:0060828]; regulation of cell cycle [GO:0051726]; regulation of DNA-templated transcription [GO:0006355]; regulation of transforming growth factor beta receptor signaling pathway [GO:0017015]	No	19	High	9	23	8	Human	FALSE	3 v 3	-0.317416	0.127762	0.458401	3 v 3	-0.180032	0.378363	0.830944	3 v 3	-0.114317	0.21946	0.975594	3 v 3	-0.776532	0.0759018	0.345887	3 v 3	-0.472988	0.161083	0.611908	3 v 3	-0.328296	0.217998	0.494249	3 v 3	-0.459116	0.0835434	0.36768	3 v 3	-0.292956	0.124407	0.644596	3 v 3	-0.213978	0.441367	0.696673	-0.244966	-0.562397	NA	-0.144884	0.0469756	-0.489862	NA	-0.0972103	-0.185128	0.0149614	NA	-0.172786	-0.42429	-1.20091	NA	-0.704398	-0.0520885	-0.774953	NA	-0.591923	0.0412483	-0.496426	NA	-0.529709	-0.179324	-0.638512	NA	-0.559514	-0.0990641	-0.285091	NA	-0.494713	0.226376	-0.511387	NA	-0.356924	7.77479	8.7738	NA	8.18982	7.52982	8.2114	NA	8.04494	7.3505	7.57289	NA	7.48543	7.40259	8.34784	NA	8.07735	7.44956	7.85798	NA	7.98014	7.30925	8.06932	NA	8.01514	7.12412	8.08428	NA	7.84235	219	437.7	NA	292	184.8	296.4	NA	264.1	163.2	190.4	NA	179.2	169.2	325.8	NA	270.1	174.8	232	NA	252.5	158.6	268.6	NA	258.7	139.5	271.4	NA	229.5	151.5	256.8	NA	75	108.4	203	NA	61.8	111.3	190.4	NA	44	113.1	218.9	NA	62.6	117.2	163.5	NA	85.6	117	193.6	NA	66.6	105.5	146	NA	65.2	2	2	NA	2	2	2	NA	2	2	2	NA	2	2	2	NA	2	2	2	NA	2	2	2	NA	2	2	2	NA	2	High	High	High	High	High	High	High	High	High	High	High	High	High	High	High	High	High	High	High	High	High	High	High	High	High	High	High	High
Q9Y4J8	DTNA	Dystrobrevin alpha (DTN-A) (Alpha-dystrobrevin) (Dystrophin-related protein 3)	reviewed	5	cell junction [GO:0030054]; cytoplasm [GO:0005737]; intermediate filament cytoskeleton [GO:0045111]; nucleoplasm [GO:0005654]; plasma membrane [GO:0005886]; protein-containing complex [GO:0032991]; synapse [GO:0045202]; zinc ion binding [GO:0008270]; chemical synaptic transmission [GO:0007268]; neuromuscular synaptic transmission [GO:0007274]; signal transduction [GO:0007165]; striated muscle contraction [GO:0006941]; synaptic signaling [GO:0099536]	No	14	High	10	25	4	Human	FALSE	3 v 3	-0.145071	0.127845	0.458401	3 v 3	-0.227947	0.246175	0.830944	3 v 3	-0.104399	0.0917192	0.975594	3 v 3	0.0739608	0.597389	0.780497	3 v 3	-0.146808	0.488861	0.769988	3 v 3	-0.019579	0.91829	0.955798	3 v 3	0.219032	0.0798292	0.362729	3 v 3	0.0811387	0.574678	0.830426	3 v 3	0.0848201	0.680785	0.836392	NA	-0.167233	-0.231792	-0.0361901	NA	-0.0235814	-0.497142	-0.163117	NA	-0.037127	-0.14666	-0.12941	NA	0.0971642	-0.142607	0.267325	NA	-0.13038	-0.457032	0.146987	NA	-0.127391	-0.242857	0.31151	NA	0.264397	0.0891848	0.303515	NA	-0.106798	0.0401102	0.310104	NA	-0.0902638	-0.0961965	0.440921	NA	8.95187	9.68177	10.0466	NA	8.78463	9.44997	10.0104	NA	9.04903	9.53916	10.3139	NA	9.17941	9.99619	10.1669	NA	9.15583	9.49905	10.0038	NA	9.17642	9.78202	10.0024	NA	9.1393	9.63536	9.87298	NA	495.2	821.3	1057.6	NA	441	699.4	1031.4	NA	529.7	744	1272.9	NA	579.8	1021.3	1149.6	NA	570.4	723.6	1026.7	NA	578.6	880.4	1025.7	NA	563.9	795.3	937.7	NA	290.5	141.9	271.6	NA	302	100.8	241.3	NA	529.7	132.1	312.2	NA	389.5	170.8	266.4	NA	401.9	145.2	348	NA	417.2	156.6	264.2	NA	303.3	122.4	266.4	NA	4	2	3	NA	4	2	3	NA	4	2	3	NA	4	2	3	NA	4	2	3	NA	4	2	3	NA	4	2	3	High	High	High	High	High	High	High	High	High	High	High	High	High	High	High	High	High	High	High	High	High	High	High	High	High	High	High	High
O00233	PSMD9	26S proteasome non-ATPase regulatory subunit 9 (26S proteasome regulatory subunit p27)	reviewed	5	cytoplasm [GO:0005737]; cytosol [GO:0005829]; nucleoplasm [GO:0005654]; nucleus [GO:0005634]; proteasome regulatory particle [GO:0005838]; bHLH transcription factor binding [GO:0043425]; metalloendopeptidase activity [GO:0004222]; transcription coactivator activity [GO:0003713]; negative regulation of insulin secretion [GO:0046676]; positive regulation of DNA-templated transcription [GO:0045893]; positive regulation of insulin secretion [GO:0032024]; proteasome regulatory particle assembly [GO:0070682]; ubiquitin-dependent protein catabolic process [GO:0006511]	No	36	High	9	39	9	Human	FALSE	4 v 4	-0.157131	0.127892	0.458401	4 v 4	-0.137709	0.52458	0.867102	4 v 4	-0.0422744	0.80111	0.979645	4 v 4	-0.128506	0.251088	0.534459	4 v 4	-0.22013	0.443226	0.748102	4 v 4	-0.0211647	0.918634	0.955798	4 v 4	0.0286249	0.781632	0.907822	4 v 4	-0.0824217	0.356251	0.732442	4 v 4	0.0211097	0.658196	0.824498	-0.14432	0.014879	-0.146929	-0.352154	0.0169476	-0.0252875	-0.700844	0.15835	-0.0122463	-0.0648574	-0.421475	0.329481	-0.0888479	0.0657794	-0.371579	-0.119377	0.0791678	-0.00677156	-0.967789	0.0148718	-0.00658122	0.0248622	-0.516334	0.413395	0.055472	0.0509004	-0.22465	0.232777	0.0622202	0.0185159	-0.266945	-0.143478	0.00566504	0.0897197	-0.0948592	0.0839134	10.3472	9.5919	8.69035	9.07735	10.2029	9.60678	8.54342	8.7252	10.2583	9.65768	8.31877	8.95797	10.1792	9.66445	9.28656	8.9431	10.1961	9.63916	8.58571	9.10145	10.2649	9.63281	8.8351	8.54458	10.2527	9.56796	8.41363	8.87406	1302.6	771.7	413.1	540.2	1178.6	779.7	373.1	423.2	1224.8	807.7	319.3	497.3	1159.4	811.5	624.5	492.2	1173.1	797.4	384.2	549.3	1230.4	793.9	456.7	373.4	1220	759	341	469.2	900.8	452.7	71.4	138.7	691.6	533.9	53.8	99	835.7	807.7	56.7	122	775.3	545.2	104.4	114	786.7	561.8	77.1	186.2	908	572.4	81.3	96.2	922.4	408.2	52.5	133.3	5	5	1	2	5	5	1	2	5	5	1	2	5	5	1	2	5	5	1	2	5	5	1	2	5	5	1	2	High	High	High	High	High	High	High	High	High	High	High	High	High	High	High	High	High	High	High	High	High	High	High	High	High	High	High	High
A0A2X0U2H5	DOCK1	DOCK1	unreviewed	1	guanyl-nucleotide exchange factor activity [GO:0005085]; small GTPase mediated signal transduction [GO:0007264]	No	11	High	19	32	18	Human	FALSE	3 v 3	-0.282266	0.128001	0.458401	3 v 3	0.110124	0.49077	0.86132	3 v 3	0.118724	0.325335	0.975594	3 v 3	-0.673865	0.0417699	0.313655	3 v 3	-0.269963	0.0579131	0.56319	3 v 3	-0.258291	0.128193	0.399029	3 v 3	-0.391598	0.0100333	0.212677	3 v 3	-0.380087	0.105865	0.619863	3 v 3	-0.377016	0.0449817	0.374968	-0.102406	-0.256443	NA	-0.48795	0.0835762	-0.103385	NA	0.350181	0.112883	-0.0373589	NA	0.280648	-0.416103	-0.6986	NA	-0.906891	-0.140794	-0.371156	NA	-0.297939	-0.105315	-0.453279	NA	-0.216279	-0.313697	-0.442157	NA	-0.41894	-0.224371	-0.267771	NA	-0.64812	-0.218199	-0.41592	NA	-0.496928	9.49665	10.138	NA	9.47066	9.39425	9.88157	NA	8.98271	9.08055	9.43942	NA	8.56377	9.22135	9.81057	NA	8.86171	9.30492	9.70719	NA	9.21189	9.18587	9.89269	NA	8.78005	9.29875	9.85534	NA	9.0607	722.4	1126.8	NA	709.5	672.9	943.3	NA	505.9	541.4	694.3	NA	378.4	596.9	898	NA	465.2	632.5	835.9	NA	593	582.4	950.6	NA	439.6	629.8	926.3	NA	534	499.6	661.1	NA	182.2	394.8	645.9	NA	118.3	369.4	694.3	NA	92.8	399.2	603.3	NA	107.8	424.1	588.9	NA	201	429.7	685.4	NA	113.2	476.2	498.2	NA	151.7	3	4	NA	2	3	4	NA	2	3	4	NA	2	3	4	NA	2	3	4	NA	2	3	4	NA	2	3	4	NA	2	High	High	High	High	High	High	High	High	High	High	High	High	High	High	High	High	High	High	High	High	High	High	High	High	High	High	High	High
Q9P032	NDUFAF4	NADH dehydrogenase [ubiquinone] 1 alpha subcomplex assembly factor 4 (Hormone-regulated proliferation-associated protein of 20 kDa)	reviewed	5	mitochondrial inner membrane [GO:0005743]; mitochondrial membrane [GO:0031966]; mitochondrion [GO:0005739]; calmodulin binding [GO:0005516]; defense response to virus [GO:0051607]; mitochondrial respiratory chain complex I assembly [GO:0032981]; negative regulation of apoptotic process [GO:0043066]; positive regulation of cell population proliferation [GO:0008284]	No	42	High	8	25	8	Human	FALSE	4 v 4	-0.143974	0.128291	0.458401	4 v 4	-0.23756	0.178481	0.822654	4 v 4	-0.247105	0.113831	0.975594	4 v 4	-0.0344226	0.713819	0.850995	4 v 4	-0.111059	0.592725	0.819691	4 v 4	-0.3573	0.0613576	0.303885	4 v 4	0.109551	0.224929	0.530693	4 v 4	0.126501	0.375508	0.744293	4 v 4	-0.110195	0.131822	0.467434	0.0512121	-0.227111	-0.145738	-0.254258	-0.0615443	-0.496537	-0.440742	0.0485818	-0.289938	0.0366961	-0.229262	-0.505916	0.171669	-0.133948	-0.208966	0.033554	0.353829	-0.255328	-0.523695	-0.0190424	-0.243935	-0.130272	-0.358672	-0.696321	0.120457	0.0931631	-0.0632278	0.287812	0.415373	0.241209	-0.0829534	-0.0676243	0.0460031	-0.166968	-0.129409	-0.190405	9.79944	9.61857	8.93723	10.1263	9.85066	9.39146	8.79149	9.87206	9.97111	9.48462	8.72826	10.1599	9.61728	9.73995	9.25196	10.1789	9.55574	9.24341	8.81121	10.2275	10.215	9.61489	9.08693	10.8562	9.92511	9.65159	8.85767	10.3503	891.1	786.1	490.2	1117.7	923.3	671.6	443.1	937.1	1003.7	716.4	424.1	1144	785.4	855.1	609.7	1159.2	752.6	606.1	449.2	1198.9	1188.6	784.1	543.8	1853.7	972.2	804.3	463.9	1305.4	616.3	461.2	84.7	287.1	541.8	459.9	63.9	219.2	684.9	716.4	75.3	280.6	525.2	574.5	102	268.6	504.7	427	90.2	406.3	877.1	565.3	96.8	477.5	735.1	432.6	71.4	370.8	4	3	2	5	4	3	2	5	4	3	2	5	4	3	2	5	4	3	2	5	4	3	2	5	4	3	2	5	High	High	High	High	High	High	High	High	High	High	High	High	High	High	High	High	High	High	High	High	High	High	High	High	High	High	High	High
P46937	YAP1	Transcriptional coactivator YAP1 (Yes-associated protein 1) (Protein yorkie homolog) (Yes-associated protein YAP65 homolog)	reviewed	5	cell junction [GO:0030054]; cytoplasm [GO:0005737]; cytosol [GO:0005829]; female germ cell nucleus [GO:0001674]; membrane [GO:0016020]; nucleoplasm [GO:0005654]; nucleus [GO:0005634]; TEAD-YAP complex [GO:0140552]; chromatin binding [GO:0003682]; DNA-binding transcription factor binding [GO:0140297]; molecular function inhibitor activity [GO:0140678]; proline-rich region binding [GO:0070064]; protein C-terminus binding [GO:0008022]; RNA polymerase II cis-regulatory region sequence-specific DNA binding [GO:0000978]; transcription cis-regulatory region binding [GO:0000976]; transcription coactivator activity [GO:0003713]; transcription corepressor activity [GO:0003714]; bud elongation involved in lung branching [GO:0060449]; canonical Wnt signaling pathway [GO:0060070]; cardiac muscle tissue regeneration [GO:0061026]; cell morphogenesis [GO:0000902]; cell population proliferation [GO:0008283]; cellular response to DNA damage stimulus [GO:0006974]; cellular response to gamma radiation [GO:0071480]; cellular response to retinoic acid [GO:0071300]; contact inhibition [GO:0060242]; embryonic heart tube morphogenesis [GO:0003143]; enterocyte differentiation [GO:1903703]; epithelial cell proliferation [GO:0050673]; extrinsic apoptotic signaling pathway [GO:0097191]; glandular epithelial cell differentiation [GO:0002067]; heart process [GO:0003015]; hippo signaling [GO:0035329]; interleukin-6-mediated signaling pathway [GO:0070102]; intestinal epithelial cell development [GO:0060576]; keratinocyte differentiation [GO:0030216]; lateral mesoderm development [GO:0048368]; lung epithelial cell differentiation [GO:0060487]; negative regulation of cilium assembly [GO:1902018]; negative regulation of epithelial cell apoptotic process [GO:1904036]; negative regulation of epithelial cell differentiation [GO:0030857]; negative regulation of extrinsic apoptotic signaling pathway [GO:2001237]; negative regulation of fat cell differentiation [GO:0045599]; negative regulation of gene expression [GO:0010629]; negative regulation of stem cell differentiation [GO:2000737]; negative regulation of transcription by RNA polymerase II [GO:0000122]; notochord development [GO:0030903]; organ growth [GO:0035265]; paraxial mesoderm development [GO:0048339]; positive regulation of canonical Wnt signaling pathway [GO:0090263]; positive regulation of cardiac muscle cell proliferation [GO:0060045]; positive regulation of cell growth [GO:0030307]; positive regulation of DNA-templated transcription [GO:0045893]; positive regulation of epithelial cell proliferation [GO:0050679]; positive regulation of gene expression [GO:0010628]; positive regulation of intracellular estrogen receptor signaling pathway [GO:0033148]; positive regulation of Notch signaling pathway [GO:0045747]; positive regulation of osteoblast differentiation [GO:0045669]; positive regulation of protein localization to nucleus [GO:1900182]; positive regulation of stem cell population maintenance [GO:1902459]; positive regulation of transcription by RNA polymerase II [GO:0045944]; progesterone receptor signaling pathway [GO:0050847]; protein-containing complex assembly [GO:0065003]; regulation of keratinocyte proliferation [GO:0010837]; regulation of metanephric nephron tubule epithelial cell differentiation [GO:0072307]; regulation of neurogenesis [GO:0050767]; regulation of stem cell proliferation [GO:0072091]; response to progesterone [GO:0032570]; somatic stem cell population maintenance [GO:0035019]; tissue homeostasis [GO:0001894]; trophectodermal cell differentiation [GO:0001829]; vasculogenesis [GO:0001570]; wound healing [GO:0042060]	TRANSMEM 179..199; /note="Helical"; /evidence="ECO:0000255|PROSITE-ProRule:PRU00441"; TRANSMEM 219..239; /note="Helical"; /evidence="ECO:0000255|PROSITE-ProRule:PRU00441"; TRANSMEM 296..316; /note="Helical"; /evidence="ECO:0000255|PROSITE-ProRule:PRU00441"; TRANSMEM 317..337; /note="Helical"; /evidence="ECO:0000255|PROSITE-ProRule:PRU00441"; TRANSMEM 400..420; /note="Helical"; /evidence="ECO:0000255|PROSITE-ProRule:PRU00441"; TRANSMEM 434..454; /note="Helical"; /evidence="ECO:0000255|PROSITE-ProRule:PRU00441"; TRANSMEM 608..628; /note="Helical"; /evidence="ECO:0000255|PROSITE-ProRule:PRU00441"; TRANSMEM 848..868; /note="Helical"; /evidence="ECO:0000255|PROSITE-ProRule:PRU00441"; TRANSMEM 917..937; /note="Helical"; /evidence="ECO:0000255|PROSITE-ProRule:PRU00441"; TRANSMEM 997..1017; /note="Helical"; /evidence="ECO:0000255|PROSITE-ProRule:PRU00441"; TRANSMEM 1018..1038; /note="Helical"; /evidence="ECO:0000255|PROSITE-ProRule:PRU00441"; TRANSMEM 1104..1124; /note="Helical"; /evidence="ECO:0000255|PROSITE-ProRule:PRU00441"; TRANSMEM 1127..1147; /note="Helical"; /evidence="ECO:0000255|PROSITE-ProRule:PRU00441"	8	High	3	4	3	Human	FALSE	2 v 2	-0.138068	0.128338	0.458401	2 v 2	-0.453161	0.171834	0.822654	2 v 2	-0.0138342	0.913627	0.985468	2 v 2	-0.762156	0.171882	0.455145	2 v 2	-0.47147	0.0818394	0.576659	2 v 2	-0.402504	0.180474	0.456688	2 v 2	-0.624088	0.181311	0.491954	2 v 2	-0.0183085	0.937643	0.977996	2 v 2	-0.38867	0.0260663	0.356069	NA	-0.166285	-0.109851	NA	NA	-0.327786	-0.578536	NA	NA	-0.115175	0.0875063	NA	NA	-0.973082	-0.55123	NA	NA	-0.532415	-0.410525	NA	NA	-0.519767	-0.28524	NA	NA	-0.806797	-0.441379	NA	NA	-0.204628	0.168011	NA	NA	-0.404593	-0.372747	NA	NA	7.7662	7.87406	NA	NA	7.59991	7.76421	NA	NA	6.79312	7.32283	NA	NA	7.32553	7.73335	NA	NA	6.99774	7.15482	NA	NA	7.31288	7.60807	NA	NA	7.19771	7.69558	NA	NA	217.7	234.6	NA	NA	194	217.4	NA	NA	110.9	160.1	NA	NA	160.4	212.8	NA	NA	127.8	142.5	NA	NA	159	195.1	NA	NA	146.8	207.3	NA	NA	127.7	40.5	NA	NA	132.8	31.3	NA	NA	110.9	28.4	NA	NA	107.8	35.6	NA	NA	90	28.6	NA	NA	114.6	34.7	NA	NA	79	31.9	NA	NA	1	1	NA	NA	1	1	NA	NA	1	1	NA	NA	1	1	NA	NA	1	1	NA	NA	1	1	NA	NA	1	1	NA	Not Found	High	Medium	High	Not Found	High	Medium	High	Not Found	High	Medium	High	Not Found	High	Medium	High	Not Found	High	Medium	High	Not Found	High	Medium	High	Not Found	High	Medium	High
Q9NR50	EIF2B3	Translation initiation factor eIF-2B subunit gamma (eIF-2B GDP-GTP exchange factor subunit gamma)	reviewed	5	cytoplasm [GO:0005737]; cytosol [GO:0005829]; eukaryotic translation initiation factor 2B complex [GO:0005851]; guanyl-nucleotide exchange factor complex [GO:0032045]; nucleotidyltransferase activity [GO:0016779]; translation initiation factor activity [GO:0003743]; cytoplasmic translational initiation [GO:0002183]; oligodendrocyte development [GO:0014003]; regulation of catalytic activity [GO:0050790]; response to glucose [GO:0009749]; response to heat [GO:0009408]; response to peptide hormone [GO:0043434]; T cell receptor signaling pathway [GO:0050852]; translational initiation [GO:0006413]	TRANSMEM 251..271; /note="Helical"; /evidence="ECO:0000255"; TRANSMEM 339..359; /note="Helical"; /evidence="ECO:0000255"; TRANSMEM 369..389; /note="Helical"; /evidence="ECO:0000255"	34	High	14	39	14	Human	FALSE	4 v 4	0.197002	0.128422	0.458401	4 v 4	0.141433	0.574853	0.879597	4 v 4	-0.0612007	0.519685	0.978401	4 v 4	0.223314	0.16492	0.449434	4 v 4	0.319047	0.327617	0.691003	4 v 4	0.136065	0.213701	0.489089	4 v 4	0.0263125	0.73247	0.877425	4 v 4	0.177614	0.128775	0.650838	4 v 4	0.197266	0.129195	0.466699	-0.035355	0.220397	0.425556	0.177409	-0.0165955	-0.0109487	0.80323	-0.209955	-0.215401	-0.152475	0.168174	-0.0451005	-0.0702527	0.456443	0.388877	0.11819	-0.0383066	0.342514	1.08318	-0.111202	-0.106595	0.302942	0.182533	0.165381	-0.0348978	0.236046	-0.036679	-0.0592189	-0.0217111	0.353462	0.279952	0.0987531	0.108806	0.455417	0.0143594	0.210481	10.7224	10.457	9.66124	8.55459	10.687	10.6774	10.0868	8.732	10.6521	10.9134	10.0501	8.67278	10.6904	10.5709	8.96694	8.78398	10.6738	10.56	9.77017	8.57403	10.7587	10.6105	9.86759	8.5074	10.5433	10.458	10.0358	8.4623	1689.5	1405.6	809.7	376	1648.6	1637.6	1087.5	425.2	1609.2	1928.7	1060.2	408.1	1652.5	1521.1	500.4	440.8	1633.6	1509.6	873.2	381.1	1732.6	1563.4	934.2	363.9	1492.3	1406.6	1049.7	352.7	1168.4	824.6	139.9	96.6	967.3	1121.4	156.7	99.5	1098	1928.7	188.3	100.1	1105	1021.9	83.7	102.1	1095.5	1063.6	175.3	129.2	1278.5	1127.2	166.2	93.7	1128.3	756.5	161.6	100.2	7	5	2	2	7	5	2	2	7	5	2	2	7	5	2	2	7	5	2	2	7	5	2	2	7	5	2	2	High	High	High	High	High	High	High	High	High	High	High	High	High	High	High	High	High	High	High	High	High	High	High	High	High	High	High	High
O15440	ABCC5	ATP-binding cassette sub-family C member 5 (EC 7.6.2.-) (EC 7.6.2.2) (Multi-specific organic anion transporter C) (MOAT-C) (Multidrug resistance-associated protein 5) (SMRP) (pABC11)	reviewed	5	apical plasma membrane [GO:0016324]; basolateral plasma membrane [GO:0016323]; endosome membrane [GO:0010008]; Golgi lumen [GO:0005796]; membrane [GO:0016020]; plasma membrane [GO:0005886]; ABC-type xenobiotic transporter activity [GO:0008559]; ATP binding [GO:0005524]; ATPase-coupled inorganic anion transmembrane transporter activity [GO:0043225]; ATPase-coupled transmembrane transporter activity [GO:0042626]; carbohydrate derivative transmembrane transporter activity [GO:1901505]; efflux transmembrane transporter activity [GO:0015562]; glutathione transmembrane transporter activity [GO:0034634]; heme transmembrane transporter activity [GO:0015232]; macromolecule transmembrane transporter activity [GO:0022884]; organic anion transmembrane transporter activity [GO:0008514]; purine nucleotide transmembrane transporter activity [GO:0015216]; xenobiotic transmembrane transporter activity [GO:0042910]; cAMP transport [GO:0070730]; cGMP transport [GO:0070731]; export across plasma membrane [GO:0140115]; folate transmembrane transport [GO:0098838]; glutathione transmembrane transport [GO:0034775]; heme transmembrane transport [GO:0035351]; hyaluronan biosynthetic process [GO:0030213]; purine nucleotide transport [GO:0015865]; transmembrane transport [GO:0055085]; transport across blood-brain barrier [GO:0150104]; xenobiotic metabolic process [GO:0006805]; xenobiotic transmembrane transport [GO:0006855]; xenobiotic transport [GO:0042908]	TRANSMEM 246..266; /note="Helical"; /evidence="ECO:0000255"	6	High	9	19	9	Human	FALSE	3 v 3	0.234777	0.128507	0.458401	3 v 3	0.191842	0.366591	0.830944	3 v 3	0.271409	0.534358	0.978401	3 v 3	0.896851	0.09977	0.378739	3 v 3	0.574506	0.110552	0.582484	3 v 3	0.599225	0.274472	0.542483	3 v 3	0.662073	0.0916538	0.376439	3 v 3	0.382665	0.0443707	0.599028	3 v 3	0.327816	0.0989034	0.432046	NA	0.0884034	0.207405	0.408524	NA	-0.136379	0.3959	0.316003	NA	-0.0615696	1	-0.124203	NA	0.354819	0.919072	1.41666	NA	0.169691	0.688526	0.865302	NA	0.0515644	1.38261	0.363498	NA	0.266415	0.711667	1.00814	NA	0.306069	0.292626	0.549299	NA	0.113134	0.382613	0.487701	NA	7.49506	7.42122	6.05745	NA	7.58346	7.62863	6.46597	NA	7.84987	8.3403	7.47411	NA	7.68018	7.65177	6.60881	NA	7.54381	8.04767	6.92481	NA	7.79831	6.95768	7.11061	NA	7.73674	7.95768	6.98641	NA	180.4	171.4	66.6	NA	191.8	197.9	88.4	NA	230.7	324.1	177.8	NA	205.1	201.1	97.6	NA	186.6	264.6	121.5	NA	222.6	124.3	138.2	NA	213.3	248.6	126.8	NA	105.9	29.6	17.1	NA	131.3	28.5	20.7	NA	230.7	57.6	43.6	NA	137.8	33.6	22.6	NA	131.5	53.1	41.2	NA	160.5	22.1	35.6	NA	114.7	38.3	36	NA	1	1	1	NA	1	1	1	NA	1	1	1	NA	1	1	1	NA	1	1	1	NA	1	1	1	NA	1	1	1	High	High	High	High	High	High	High	High	High	High	High	High	High	High	High	High	High	High	High	High	High	High	High	High	High	High	High	High
Q9H8M5	CNNM2	Metal transporter CNNM2 (Ancient conserved domain-containing protein 2) (Cyclin-M2)	reviewed	5	basolateral plasma membrane [GO:0016323]; intracellular membrane-bounded organelle [GO:0043231]; plasma membrane [GO:0005886]; ATP binding [GO:0005524]; magnesium ion transmembrane transporter activity [GO:0015095]; transmembrane transporter activity [GO:0022857]; magnesium ion homeostasis [GO:0010960]	No	48	High	38	172	28	Human	FALSE	4 v 4	0.363129	0.128523	0.458401	4 v 4	0.0190306	0.944607	0.983577	4 v 4	0.133201	0.34228	0.975708	4 v 4	0.330545	0.275458	0.556647	4 v 4	0.377326	0.217277	0.633137	4 v 4	0.648227	0.0238806	0.248248	4 v 4	-0.0325839	0.748322	0.887419	4 v 4	0.358296	0.178176	0.668723	4 v 4	0.515026	0.0802099	0.407575	0.0145828	0.739135	0.124528	0.574272	-0.239364	0.405756	0.473949	-0.564219	0.259149	0.187154	0.301233	-0.214733	-0.266182	0.895434	0.166185	0.526745	-0.295322	0.649309	0.798802	0.356516	0.334174	1.06664	0.588784	0.603314	-0.280765	0.156299	0.0416569	-0.0475266	-0.0559576	0.243553	0.324853	0.920734	0.0750251	0.879483	0.28755	0.818047	12.209	10.8201	12.5782	12.8158	12.2236	11.5592	12.7027	13.3901	11.9428	11.7155	12.7444	13.3426	12.2382	11.0662	11.9456	12.9861	11.9988	11.472	12.4195	12.4219	11.6087	10.6489	12.1556	12.7393	11.8678	10.8361	12.4568	12.5245	4734.6	1807.9	6115.3	7210.3	4782.7	3017.7	6666.6	10735.6	3936.9	3363	6861.9	10387.7	4831.2	2144.2	3944.4	8113.3	4092.6	2840.6	5478.4	5487.2	3122.9	1605.6	4562.5	6837.6	3737.4	1828	5621.9	5892	3274.3	1060.7	1056.4	1851.8	2806.3	2066.4	960.8	2511.1	2686.2	3363	1218.5	2548	3230.6	1440.6	659.7	1880	2744.4	2001.5	1099.6	1859.7	2304.5	1157.6	811.8	1761.3	2825.9	983.2	865.3	1673.7	18	13	17	21	18	13	17	21	18	13	17	21	18	13	17	21	18	13	17	21	18	13	17	21	18	13	17	21	High	High	High	High	High	High	High	High	High	High	High	High	High	High	High	High	High	High	High	High	High	High	High	High	High	High	High	High
P15260	IFNGR1	Interferon gamma receptor 1 (IFN-gamma receptor 1) (IFN-gamma-R1) (CDw119) (Interferon gamma receptor alpha-chain) (IFN-gamma-R-alpha) (CD antigen CD119)	reviewed	5	plasma membrane [GO:0005886]; cytokine binding [GO:0019955]; cytokine receptor activity [GO:0004896]; type II interferon receptor activity [GO:0004906]; astrocyte activation [GO:0048143]; cellular response to virus [GO:0098586]; cytokine-mediated signaling pathway [GO:0019221]; microglial cell activation [GO:0001774]; negative regulation of amyloid-beta clearance [GO:1900222]; positive regulation of amyloid-beta formation [GO:1902004]; positive regulation of gene expression [GO:0010628]; positive regulation of tumor necrosis factor production [GO:0032760]; response to virus [GO:0009615]; signal transduction [GO:0007165]; type II interferon-mediated signaling pathway [GO:0060333]	No	31	High	13	74	13	Human	FALSE	4 v 4	0.246894	0.128642	0.458401	4 v 4	-0.211447	0.0255384	0.822654	4 v 4	0.0497781	0.742715	0.978401	4 v 4	0.316911	0.0976584	0.374823	4 v 4	-0.100657	0.479074	0.7644	4 v 4	0.322658	0.137743	0.408907	4 v 4	0.0700172	0.379834	0.66568	4 v 4	0.11079	0.546162	0.819741	4 v 4	0.27288	0.231446	0.553094	0.108216	-0.0154833	0.440281	0.454563	-0.241253	-0.157541	-0.106935	-0.340058	0.14185	0.0235107	0.347125	-0.313373	0.361887	-0.0660233	0.426398	0.545383	0.0740575	-0.445564	-0.122931	0.0918096	0.663492	-0.106874	0.412122	0.321891	0.253671	-0.05054	-0.0138824	0.09082	0.315311	-0.288023	-0.0159955	0.431867	0.521642	-0.130385	0.0649976	0.635264	10.9454	9.62004	10.5588	11.3775	11.0536	9.60455	10.9991	11.8321	11.3073	9.55401	10.9852	11.9229	11.2332	9.99958	11.1081	11.8311	10.9919	9.84204	11.0012	11.4911	10.6438	9.66089	10.5731	11.601	10.7856	9.6844	10.9202	11.2877	1971.9	786.9	1508.4	2660.6	2125.5	778.5	2046.7	3646	2534.1	751.7	2027.1	3882.9	2407.3	1023.7	2207.4	3643.5	2036.6	917.8	2049.7	2878.4	1599.9	809.5	1523.4	3106.4	1765.2	822.8	1937.8	2499.9	1363.7	461.7	260.6	683.3	1247.2	533.1	295	852.8	1729	751.7	359.9	952.4	1609.8	687.7	369.2	844.3	1365.7	646.7	411.4	975.5	1180.6	583.7	271	800.2	1334.7	442.5	298.3	710.1	7	4	6	7	7	4	6	7	7	4	6	7	7	4	6	7	7	4	6	7	7	4	6	7	7	4	6	7	High	High	High	High	High	High	High	High	High	High	High	High	High	High	High	High	High	High	High	High	High	High	High	High	High	High	High	High
P20290	BTF3	Transcription factor BTF3 (Nascent polypeptide-associated complex subunit beta) (NAC-beta) (RNA polymerase B transcription factor 3)	reviewed	5	cytoplasm [GO:0005737]; cytosol [GO:0005829]; nascent polypeptide-associated complex [GO:0005854]; nucleus [GO:0005634]; polysomal ribosome [GO:0042788]; RNA binding [GO:0003723]; in utero embryonic development [GO:0001701]; negative regulation of protein localization to endoplasmic reticulum [GO:1905551]; protein transport [GO:0015031]	No	64	High	13	37	5	Human	FALSE	4 v 4	-0.252698	0.128664	0.458401	4 v 4	-0.15569	0.571697	0.87781	4 v 4	-0.178755	0.0511642	0.975594	4 v 4	-0.240431	0.317895	0.588787	4 v 4	-0.268253	0.327345	0.690922	4 v 4	-0.257005	0.0877872	0.34735	4 v 4	0.0122669	0.917533	0.964429	4 v 4	-0.112563	0.622402	0.848954	4 v 4	-0.0782499	0.559145	0.766648	0.0173063	-0.181412	-0.281172	-0.565514	-0.0274583	-0.317597	-0.723116	0.445411	-0.195661	-0.237244	-0.267612	-0.0145036	0.327772	-0.242292	-0.488852	-0.558352	0.301502	-0.338376	-0.817322	-0.218816	0.0412546	-0.296387	-0.424563	-0.348324	0.310466	-0.0608806	-0.20768	0.00716233	0.32896	-0.0207787	-0.0942064	-0.664227	0.236915	-0.0591432	-0.156951	-0.333821	8.51017	9.72792	9.83115	8.70148	8.52748	9.54651	9.54998	8.13597	8.83794	9.48563	9.3423	8.14313	8.53644	9.824	10.1596	8.36194	8.50898	9.50641	9.4365	8.80735	8.79669	9.78202	9.76686	8.49145	8.60103	9.54477	9.49925	8.47695	364.6	848	910.9	416.3	369	747.8	749.6	281.3	457.6	716.9	649.1	282.7	371.3	906.4	1143.8	329	364.3	727.3	692.9	448	444.7	880.4	871.2	359.9	388.3	746.9	723.7	356.3	252.2	497.5	157.3	106.9	216.5	512.1	108	65.8	312.2	716.9	115.3	69.3	248.3	608.9	191.3	76.2	244.3	512.5	139.1	151.8	328.1	634.8	155	92.7	293.6	401.7	111.4	101.2	3	4	3	3	3	4	3	3	3	4	3	3	3	4	3	3	3	4	3	3	3	4	3	3	3	4	3	3	High	High	High	High	High	High	High	High	High	High	High	High	High	High	High	High	High	High	High	High	High	High	High	High	High	High	High	High
H7BZJ3	PDIA3	protein disulfide-isomerase (EC 5.3.4.1)	unreviewed	2	endoplasmic reticulum lumen [GO:0005788]; protein disulfide isomerase activity [GO:0003756]	No	58	High	7	36	1	Human	FALSE	4 v 4	-0.281156	0.128965	0.45874	4 v 4	-0.321292	0.383945	0.830944	4 v 4	-0.1939	0.0556972	0.975594	4 v 4	-0.453856	0.0822896	0.354578	4 v 4	-0.521201	0.218638	0.633143	4 v 4	-0.689725	0.0286776	0.259359	4 v 4	-0.1727	0.132914	0.431269	4 v 4	-0.199909	0.236627	0.696242	4 v 4	-0.495825	0.0340716	0.357003	0.10629	-0.308403	-0.419652	-0.502858	-0.0209959	-0.36921	-1.17989	0.284929	-0.0530312	-0.301628	-0.301842	-0.119101	0.0627564	-0.664852	-0.694144	-0.519183	0.0932025	-0.472277	-1.46719	-0.238543	-0.216065	-0.701279	-1.04734	-0.79422	-0.0435339	-0.356448	-0.274493	-0.0163249	0.114198	-0.103067	-0.287295	-0.523473	-0.163033	-0.399651	-0.745495	-0.675119	8.21383	9.19623	7.90749	9.97656	8.32012	8.88783	7.48784	9.47371	8.27659	8.53138	7.21335	9.45738	8.18339	9.00366	8.68054	9.69592	8.16239	8.63445	7.50064	9.98085	8.49265	9.23266	8.26068	10.2516	8.43962	8.93103	7.95884	10.1325	296.9	586.6	240.1	1007.5	319.6	473.7	179.5	711	310.1	370	148.4	703	290.7	513.3	410.3	829.4	286.5	397.4	181.1	1010.5	360.2	601.6	306.7	1219.1	347.2	488.1	248.8	1122.5	205.4	344.1	41.5	258.7	187.5	324.3	25.9	166.3	211.6	370	26.4	172.4	194.4	344.8	68.6	192.2	192.1	280	36.3	342.5	265.8	433.8	54.6	314	262.5	262.5	38.3	318.9	1	1	1	1	1	1	1	1	1	1	1	1	1	1	1	1	1	1	1	1	1	1	1	1	1	1	1	1	High	High	High	High	High	High	High	High	High	High	High	High	High	High	High	High	High	High	High	High	High	High	High	High	High	High	High	High
P46100	ATRX	Transcriptional regulator ATRX (EC 3.6.4.12) (ATP-dependent helicase ATRX) (X-linked helicase II) (X-linked nuclear protein) (XNP) (Znf-HX)	reviewed	5	chromosome, subtelomeric region [GO:0099115]; chromosome, telomeric region [GO:0000781]; condensed chromosome, centromeric region [GO:0000779]; heterochromatin [GO:0000792]; nuclear body [GO:0016604]; nuclear chromosome [GO:0000228]; nucleoplasm [GO:0005654]; nucleus [GO:0005634]; pericentric heterochromatin [GO:0005721]; PML body [GO:0016605]; ATP binding [GO:0005524]; ATP hydrolysis activity [GO:0016887]; ATP-dependent chromatin remodeler activity [GO:0140658]; chromatin binding [GO:0003682]; chromatin DNA binding [GO:0031490]; chromo shadow domain binding [GO:0070087]; DNA translocase activity [GO:0015616]; helicase activity [GO:0004386]; histone binding [GO:0042393]; metal ion binding [GO:0046872]; methylated histone binding [GO:0035064]; cellular response to hydroxyurea [GO:0072711]; chromatin organization [GO:0006325]; chromatin remodeling [GO:0006338]; chromosome organization involved in meiotic cell cycle [GO:0070192]; DNA damage response, signal transduction by p53 class mediator [GO:0030330]; DNA methylation [GO:0006306]; DNA repair [GO:0006281]; forebrain development [GO:0030900]; meiotic spindle organization [GO:0000212]; multicellular organism growth [GO:0035264]; negative regulation of maintenance of mitotic sister chromatid cohesion, telomeric [GO:1904908]; negative regulation of telomeric RNA transcription from RNA pol II promoter [GO:1901581]; nucleosome assembly [GO:0006334]; positive regulation of nuclear cell cycle DNA replication [GO:0010571]; positive regulation of telomere maintenance [GO:0032206]; positive regulation of telomeric RNA transcription from RNA pol II promoter [GO:1901582]; positive regulation of transcription by RNA polymerase II [GO:0045944]; post-embryonic forelimb morphogenesis [GO:0035128]; protein localization to chromosome, telomeric region [GO:0070198]; regulation of DNA-templated transcription [GO:0006355]; regulation of histone H3-K9 trimethylation [GO:1900112]; replication fork processing [GO:0031297]; seminiferous tubule development [GO:0072520]; Sertoli cell development [GO:0060009]; spermatogenesis [GO:0007283]; transcription by RNA polymerase II [GO:0006366]	No	4	High	9	19	2	Human	FALSE	2 v 2	-0.192542	0.128982	0.45874	2 v 2	0.0525672	0.768192	0.929389	2 v 2	-0.179774	0.474368	0.978401	2 v 2	-0.181022	0.268744	0.552378	2 v 2	-0.115384	0.314189	0.68507	2 v 2	0.177054	0.287799	0.555192	2 v 2	0.0115202	0.82861	0.928967	2 v 2	-0.167951	0.270089	0.705489	2 v 2	0.356828	0.140186	0.471301	-0.152989	NA	NA	-0.232095	-0.0853622	NA	NA	0.190497	-0.0139234	NA	NA	-0.345624	-0.0997168	NA	NA	-0.262327	-0.177452	NA	NA	-0.0533158	0.263034	NA	NA	0.0910741	0.0532727	NA	NA	-0.0302322	-0.0920902	NA	NA	-0.243812	0.276958	NA	NA	0.436698	7.83036	NA	NA	7.67172	7.67737	NA	NA	7.43962	7.73064	NA	NA	7.40939	7.90809	NA	NA	7.46271	7.82273	NA	NA	7.6532	7.46761	NA	NA	7.31832	7.45368	NA	NA	6.97269	227.6	NA	NA	203.9	204.7	NA	NA	173.6	212.4	NA	NA	170	240.2	NA	NA	176.4	226.4	NA	NA	201.3	177	NA	NA	159.6	175.3	NA	NA	125.6	157.4	NA	NA	52.4	120.1	NA	NA	40.6	144.9	NA	NA	41.7	160.6	NA	NA	40.9	151.8	NA	NA	68.2	130.6	NA	NA	41.1	132.5	NA	NA	35.7	1	NA	NA	1	1	NA	NA	1	1	NA	NA	1	1	NA	NA	1	1	NA	NA	1	1	NA	NA	1	1	NA	NA	1	Not Found	Not Found	Not Found	High	Not Found	Not Found	Not Found	High	Not Found	Not Found	Not Found	High	Not Found	Not Found	Not Found	High	Not Found	Not Found	Not Found	High	Not Found	Not Found	Not Found	High	Not Found	Not Found	Not Found	High
P46926	GNPDA1	Glucosamine-6-phosphate isomerase 1 (EC 3.5.99.6) (Glucosamine-6-phosphate deaminase 1) (GNPDA 1) (GlcN6P deaminase 1) (Oscillin)	reviewed	5	cytoplasm [GO:0005737]; cytosol [GO:0005829]; extracellular exosome [GO:0070062]; glucosamine-6-phosphate deaminase activity [GO:0004342]; identical protein binding [GO:0042802]; carbohydrate metabolic process [GO:0005975]; generation of precursor metabolites and energy [GO:0006091]; glucosamine catabolic process [GO:0006043]; N-acetylglucosamine catabolic process [GO:0006046]; N-acetylneuraminate catabolic process [GO:0019262]; single fertilization [GO:0007338]; UDP-N-acetylglucosamine biosynthetic process [GO:0006048]	No	71	High	15	45	15	Human	FALSE	4 v 4	-0.270137	0.129184	0.459049	4 v 4	0.319251	0.0609822	0.822654	4 v 4	0.0898616	0.631578	0.978401	4 v 4	-0.159913	0.569517	0.761145	4 v 4	0.223535	0.219594	0.634349	4 v 4	0.269079	0.153468	0.428308	4 v 4	0.110224	0.60072	0.810214	4 v 4	-0.0957164	0.559918	0.82553	4 v 4	0.179217	0.455476	0.704834	-0.218598	-0.0443268	-0.173669	-0.643955	0.202556	0.071196	0.482152	0.521103	0.0428396	-0.0952607	-0.167494	0.579362	-0.427271	0.583944	-0.30227	-0.494057	-0.151473	0.310647	0.54195	0.193017	-0.0593985	0.604206	0.165322	0.366186	-0.208673	0.628271	-0.128601	0.149898	-0.354029	0.239451	0.0597979	-0.328086	-0.102238	0.699466	0.332816	-0.213176	10.7492	9.64944	8.35755	9.09434	10.5306	9.60511	8.18388	8.45039	10.3219	10.2334	8.05528	8.60028	10.4734	9.92273	7.51333	8.40727	10.676	9.99393	7.99548	8.92837	10.3813	9.62917	7.88996	8.2341	10.4242	9.53391	7.72247	8.81346	1721.2	803.1	328	546.6	1479.2	778.8	290.8	349.8	1280	1203.8	266	388.1	1421.7	970.6	182.7	339.5	1636	1019.7	255.2	487.2	1333.8	791.9	237.2	301.1	1374	741.3	211.2	449.9	1190.3	471.2	56.7	140.4	868	533.3	41.9	81.8	873.3	1203.8	47.2	95.2	950.7	652.1	30.6	78.7	1097.1	718.5	51.2	165.1	984.3	571	42.2	77.6	1038.9	398.7	32.5	127.8	9	6	1	2	9	6	1	2	9	6	1	2	9	6	1	2	9	6	1	2	9	6	1	2	9	6	1	2	High	High	High	High	High	High	High	High	High	High	High	High	High	High	High	High	High	High	High	High	High	High	High	High	High	High	High	High
P48047	ATP5PO	ATP synthase subunit O, mitochondrial (ATP synthase peripheral stalk subunit OSCP) (Oligomycin sensitivity conferral protein) (OSCP)	reviewed	5	mitochondrial inner membrane [GO:0005743]; mitochondrial proton-transporting ATP synthase complex [GO:0005753]; mitochondrial proton-transporting ATP synthase, stator stalk [GO:0000274]; mitochondrion [GO:0005739]; nucleus [GO:0005634]; plasma membrane [GO:0005886]; proton-transporting ATP synthase complex, catalytic core F(1) [GO:0045261]; proton-transporting ATP synthase activity, rotational mechanism [GO:0046933]; ATP biosynthetic process [GO:0006754]; proton motive force-driven ATP synthesis [GO:0015986]; proton motive force-driven mitochondrial ATP synthesis [GO:0042776]; proton transmembrane transport [GO:1902600]	No	61	High	11	61	11	Human	FALSE	4 v 4	-0.0830988	0.129292	0.459049	4 v 4	0.0759513	0.58738	0.881064	4 v 4	-0.205833	0.0885315	0.975594	4 v 4	0.0633101	0.3908	0.644547	4 v 4	0.107976	0.198915	0.619538	4 v 4	-0.154896	0.380152	0.625479	4 v 4	0.146409	0.0225539	0.246178	4 v 4	0.0320252	0.77398	0.916357	4 v 4	0.0509377	0.658641	0.824805	-0.108273	0.0267747	-0.0873451	-0.163552	0.0763219	-0.232478	0.0783042	0.381658	-0.0946349	-0.0548217	-0.257903	-0.415974	-0.0431967	0.246549	0.0346129	0.0152751	0.100464	-0.058472	0.261785	0.128129	-0.166557	0.0792289	0.0449142	-0.57717	0.0650763	0.219774	0.121958	0.178827	0.0241423	0.174006	0.18348	-0.253528	-0.0719218	0.134051	0.302817	-0.161195	11.1813	10.4108	10.5812	9.08985	11.073	10.4375	10.4939	8.9263	11.1381	10.6573	10.6158	9.10512	11.0376	10.7158	10.354	8.97699	11.1139	10.4833	10.4323	9.35865	11.3046	10.5781	10.5709	9.68229	11.21	10.5233	10.313	9.26632	2322.2	1361.3	1532	544.9	2154.3	1386.8	1442	486.5	2253.7	1615	1569.2	550.7	2102.1	1681.8	1308.8	503.9	2216.3	1431.5	1381.8	656.5	2529.5	1528.7	1521.1	821.6	2368.9	1471.7	1272.1	615.8	1605.9	798.7	264.6	139.9	1264	949.6	207.8	113.8	1537.7	1615	278.6	135.1	1405.7	1129.9	218.9	116.8	1486.2	1008.6	277.4	222.5	1866.6	1102.2	270.6	211.6	1791.2	791.6	195.8	174.9	8	5	2	3	8	5	2	3	8	5	2	3	8	5	2	3	8	5	2	3	8	5	2	3	8	5	2	3	High	High	High	High	High	High	High	High	High	High	High	High	High	High	High	High	High	High	High	High	High	High	High	High	High	High	High	High
Q12931	TRAP1	Heat shock protein 75 kDa, mitochondrial (HSP 75) (TNFR-associated protein 1) (Tumor necrosis factor type 1 receptor-associated protein) (TRAP-1)	reviewed	5	cell periphery [GO:0071944]; membrane [GO:0016020]; mitochondrial inner membrane [GO:0005743]; mitochondrial intermembrane space [GO:0005758]; mitochondrial matrix [GO:0005759]; mitochondrion [GO:0005739]; nucleoplasm [GO:0005654]; ATP binding [GO:0005524]; ATP hydrolysis activity [GO:0016887]; ATP-dependent protein folding chaperone [GO:0140662]; protein kinase binding [GO:0019901]; RNA binding [GO:0003723]; tumor necrosis factor receptor binding [GO:0005164]; unfolded protein binding [GO:0051082]; chaperone-mediated protein folding [GO:0061077]; negative regulation of cellular respiration [GO:1901856]; negative regulation of intrinsic apoptotic signaling pathway in response to hydrogen peroxide [GO:1903751]; negative regulation of reactive oxygen species biosynthetic process [GO:1903427]; protein folding [GO:0006457]; translational attenuation [GO:0009386]	TRANSMEM 270..290; /note="Helical"; /evidence="ECO:0000255"	55	High	36	180	35	Human	FALSE	4 v 4	-0.109731	0.129628	0.459671	4 v 4	-0.146751	0.191105	0.824339	4 v 4	-0.222171	0.176375	0.975594	4 v 4	-0.0473599	0.547953	0.749306	4 v 4	-0.070775	0.627352	0.836871	4 v 4	-0.477287	0.109952	0.376138	4 v 4	0.062371	0.19514	0.508548	4 v 4	0.0759759	0.552013	0.82114	4 v 4	-0.255115	0.0647482	0.391246	0.0379364	-0.104546	-0.190956	-0.181358	0.0270291	-0.0983512	-0.388401	-0.12728	-0.0450616	-0.0765006	-0.175933	-0.591191	0.157955	-0.150063	-0.121888	-0.0754436	0.316266	-0.219731	-0.132304	-0.247331	-0.20434	-0.285083	-0.309602	-1.11012	0.120019	-0.0455178	0.0690685	0.105914	0.289237	-0.12138	0.256097	-0.120051	-0.159279	-0.208582	-0.133669	-0.518932	11.5411	12.2844	11.8419	11.8902	11.579	12.1798	11.651	11.7089	11.6991	12.1343	11.72	11.8148	11.3828	12.354	11.8523	12.0621	11.4098	12.2557	11.4639	11.9348	11.9034	12.4194	12.0296	12.9249	11.8583	12.3429	11.8537	12.3337	2980	4988.4	3670.9	3795.9	3059.4	4639.7	3215.8	3347.5	3324.8	4495.6	3373.5	3602.5	2670.3	5235.2	3697.5	4276.2	2720.8	4890.2	2824.8	3915.1	3830.7	5477.8	4181	7776.5	3712.9	5194.9	3701	5162	2060.9	2926.7	634.1	974.9	1795.1	3177.1	463.5	783	2268.6	4495.6	599	883.7	1785.6	3517.2	618.4	990.9	1824.5	3445.6	567	1326.9	2826.8	3949.5	743.9	2003.1	2807.4	2794.1	569.6	1466.3	17	21	12	17	17	21	12	17	17	21	12	17	17	21	12	17	17	21	12	17	17	21	12	17	17	21	12	17	High	High	High	High	High	High	High	High	High	High	High	High	High	High	High	High	High	High	High	High	High	High	High	High	High	High	High	High
P06276	BCHE	Cholinesterase (EC 3.1.1.8) (Acylcholine acylhydrolase) (Butyrylcholine esterase) (Choline esterase II) (Pseudocholinesterase)	reviewed	5	blood microparticle [GO:0072562]; endoplasmic reticulum lumen [GO:0005788]; extracellular region [GO:0005576]; extracellular space [GO:0005615]; nuclear envelope lumen [GO:0005641]; plasma membrane [GO:0005886]; acetylcholinesterase activity [GO:0003990]; amyloid-beta binding [GO:0001540]; carboxylic ester hydrolase activity [GO:0052689]; catalytic activity [GO:0003824]; choline binding [GO:0033265]; cholinesterase activity [GO:0004104]; enzyme binding [GO:0019899]; hydrolase activity, acting on ester bonds [GO:0016788]; identical protein binding [GO:0042802]; acetylcholine catabolic process [GO:0006581]; choline metabolic process [GO:0019695]; cocaine metabolic process [GO:0050783]; learning [GO:0007612]; negative regulation of cell population proliferation [GO:0008285]; negative regulation of synaptic transmission [GO:0050805]; neuroblast differentiation [GO:0014016]; peptide hormone processing [GO:0016486]; response to alkaloid [GO:0043279]; response to folic acid [GO:0051593]; response to glucocorticoid [GO:0051384]; xenobiotic metabolic process [GO:0006805]	No	12	High	7	14	7	Human	FALSE	2 v 2	0.18793	0.129691	0.459671	2 v 2	-0.242297	0.558089	0.875859	2 v 2	-0.235313	0.436088	0.978401	2 v 2	1.54234	0.148148	0.435137	2 v 2	0.99778	0.147246	0.602147	2 v 2	1.34323	0.0110265	0.215704	2 v 2	1.35441	0.150689	0.453611	2 v 2	1.24008	0.255428	0.698691	2 v 2	1.57854	0.0678892	0.394582	0.149107	NA	NA	0.226753	0.0488062	NA	NA	-0.5334	-0.0430687	NA	NA	-0.427557	1.1768	NA	NA	1.90788	0.762795	NA	NA	1.23277	1.36649	NA	NA	1.31996	1.02769	NA	NA	1.68112	0.713988	NA	NA	1.76617	1.40956	NA	NA	1.74752	6.12516	NA	NA	7.19279	6.27426	NA	NA	7.41954	7.30195	NA	NA	9.10066	6.53916	NA	NA	7.8679	6.58796	NA	NA	7.3345	5.93546	NA	NA	7.7807	5.89239	NA	NA	7.35315	69.8	NA	NA	146.3	77.4	NA	NA	171.2	157.8	NA	NA	549	93	NA	NA	233.6	96.2	NA	NA	161.4	61.2	NA	NA	219.9	59.4	NA	NA	163.5	48.2	NA	NA	37.6	45.4	NA	NA	40.1	107.7	NA	NA	134.7	62.2	NA	NA	54.1	64.5	NA	NA	54.7	45.2	NA	NA	56.6	44.9	NA	NA	46.5	1	NA	NA	2	1	NA	NA	2	1	NA	NA	2	1	NA	NA	2	1	NA	NA	2	1	NA	NA	2	1	NA	NA	2	High	High	High	High	High	High	High	High	High	High	High	High	High	High	High	High	High	High	High	High	High	High	High	High	High	High	High	High
Q14165	MLEC	Malectin	reviewed	5	endoplasmic reticulum [GO:0005783]; endoplasmic reticulum membrane [GO:0005789]; membrane [GO:0016020]; oligosaccharyltransferase complex [GO:0008250]; plasma membrane [GO:0005886]; specific granule membrane [GO:0035579]; carbohydrate binding [GO:0030246]; enzyme binding [GO:0019899]; carbohydrate metabolic process [GO:0005975]; protein N-linked glycosylation [GO:0006487]	TRANSMEM 326..346; /note="Helical; Name=1"; /evidence="ECO:0000255"; TRANSMEM 356..376; /note="Helical; Name=2"; /evidence="ECO:0000255"; TRANSMEM 424..444; /note="Helical; Name=3"; /evidence="ECO:0000255"; TRANSMEM 658..678; /note="Helical; Name=4"; /evidence="ECO:0000255"; TRANSMEM 687..707; /note="Helical; Name=5"; /evidence="ECO:0000255"; TRANSMEM 725..745; /note="Helical; Name=6"; /evidence="ECO:0000255"	28	High	7	36	7	Human	FALSE	4 v 4	-0.21582	0.129827	0.459757	4 v 4	-0.24297	0.00604777	0.676135	4 v 4	-0.304477	0.151855	0.975594	4 v 4	-0.314769	0.00911109	0.272543	4 v 4	-0.437371	0.00937373	0.452325	4 v 4	-0.856244	0.0322167	0.264309	4 v 4	-0.0989496	0.298931	0.601222	4 v 4	-0.194401	0.0592315	0.599028	4 v 4	-0.551767	0.0247252	0.356069	-0.0817812	-0.268416	-0.486731	-0.0263507	-0.261122	-0.203906	-0.174411	-0.332442	-0.089708	-0.000251406	-0.439453	-0.688495	-0.178053	-0.414168	-0.374347	-0.292508	-0.30117	-0.549564	-0.321252	-0.577499	-0.509214	-0.702153	-0.692883	-1.52072	-0.0962717	-0.145753	0.112383	-0.266158	-0.0400475	-0.345658	-0.146841	-0.245057	-0.419506	-0.701902	-0.25343	-0.832228	9.54612	9.87667	7.79051	9.94983	9.46434	9.60825	7.30378	9.92348	9.36807	9.4625	7.41616	9.65732	9.66924	10.0121	7.73742	10.2348	9.40812	9.80816	7.56301	9.90238	9.87728	10.1647	8.10905	11.178	9.78758	10.1644	7.66959	10.4895	747.6	940.1	221.4	989	706.4	780.5	158	971.1	660.8	705.5	170.8	807.5	814.2	1032.6	213.4	1205	679.4	896.5	189.1	957	940.5	1147.8	276.1	2317	883.8	1147.6	203.6	1437.7	517	551.5	38.3	254	414.5	534.5	22.8	227.2	450.9	705.5	30.3	198.1	544.4	693.7	35.7	279.2	455.6	631.7	38	324.4	694	827.6	49.1	596.8	668.3	617.2	31.3	408.4	4	5	1	6	4	5	1	6	4	5	1	6	4	5	1	6	4	5	1	6	4	5	1	6	4	5	1	6	High	High	High	High	High	High	High	High	High	High	High	High	High	High	High	High	High	High	High	High	High	High	High	High	High	High	High	High
Q96FX7	TRMT61A	tRNA (adenine(58)-N(1))-methyltransferase catalytic subunit TRMT61A (EC 2.1.1.220) (mRNA methyladenosine-N(1)-methyltransferase catalytic subunit TRMT61A) (EC 2.1.1.-) (tRNA(m1A58)-methyltransferase subunit TRMT61A) (tRNA(m1A58)MTase subunit TRMT61A)	reviewed	5	nucleoplasm [GO:0005654]; nucleus [GO:0005634]; tRNA (m1A) methyltransferase complex [GO:0031515]; mRNA (adenine-N1-)-methyltransferase activity [GO:0061953]; tRNA (adenine-N1-)-methyltransferase activity [GO:0016429]; mRNA methylation [GO:0080009]; tRNA methylation [GO:0030488]	TRANSMEM 171..191; /note="Helical"; /evidence="ECO:0000255"; TRANSMEM 197..217; /note="Helical"; /evidence="ECO:0000255"; TRANSMEM 247..267; /note="Helical"; /evidence="ECO:0000255"; TRANSMEM 277..297; /note="Helical"; /evidence="ECO:0000255"	19	High	3	7	3	Human	FALSE	3 v 3	-0.145039	0.130085	0.460275	3 v 3	-0.0145482	0.830857	0.948431	3 v 3	-0.0233823	0.886792	0.985468	3 v 3	-0.273404	0.0952129	0.372309	3 v 3	-0.134316	0.340156	0.69522	3 v 3	-0.261511	0.270794	0.539359	3 v 3	-0.128365	0.472956	0.733313	3 v 3	-0.119768	0.274307	0.707	3 v 3	-0.238129	0.231249	0.553094	NA	-0.0300388	-0.217505	-0.187574	NA	-0.122352	-0.0060677	0.0847755	NA	-0.22527	-0.102996	0.258119	NA	-0.449846	-0.2238	-0.146567	NA	-0.336189	0.0339098	-0.10067	NA	-0.607085	-0.0609898	-0.116459	NA	-0.419807	-0.00629483	0.0410068	NA	-0.213837	0.0399775	-0.185446	NA	-0.381815	0.0420057	-0.374578	NA	7.36632	8.73911	7.22978	NA	7.33628	8.5216	7.04221	NA	6.91648	8.51531	7.08321	NA	7.25267	8.4814	7.18388	NA	7.13031	8.47533	7.26866	NA	7.52356	8.5763	7.19967	NA	7.29829	8.4733	7.45779	NA	165	427.3	150.1	NA	161.6	367.5	131.8	NA	120.8	365.9	135.6	NA	152.5	357.4	145.4	NA	140.1	355.9	154.2	NA	184	381.7	147	NA	157.4	355.4	175.8	NA	96.8	73.8	38.5	NA	110.7	53	30.8	NA	120.8	65	33.3	NA	102.5	59.8	33.7	NA	98.7	71.4	52.3	NA	132.7	67.9	37.9	NA	84.7	54.7	49.9	NA	2	1	1	NA	2	1	1	NA	2	1	1	NA	2	1	1	NA	2	1	1	NA	2	1	1	NA	2	1	1	High	High	High	High	High	High	High	High	High	High	High	High	High	High	High	High	High	High	High	High	High	High	High	High	High	High	High	High
Q13433	SLC39A6	Zinc transporter ZIP6 (Estrogen-regulated protein LIV-1) (Solute carrier family 39 member 6) (Zrt- and Irt-like protein 6) (ZIP-6)	reviewed	5	cell surface [GO:0009986]; endoplasmic reticulum [GO:0005783]; lamellipodium membrane [GO:0031258]; plasma membrane [GO:0005886]; zinc ion transmembrane transporter activity [GO:0005385]; cellular zinc ion homeostasis [GO:0006882]; zinc ion import across plasma membrane [GO:0071578]; zinc ion transmembrane transport [GO:0071577]	No	17	High	14	99	13	Human	FALSE	4 v 4	0.374279	0.130277	0.460557	4 v 4	0.074844	0.814868	0.940513	4 v 4	0.194128	0.302013	0.975594	4 v 4	0.788537	0.0717166	0.338054	4 v 4	0.460264	0.244628	0.644459	4 v 4	0.610148	0.0064324	0.197709	4 v 4	0.414258	0.0326179	0.267706	4 v 4	0.38542	0.229347	0.695822	4 v 4	0.41602	0.156739	0.486519	-0.0832702	0.698026	0.255033	0.627328	-0.379403	0.514964	0.643035	-0.479221	0.48307	0.166451	0.35853	-0.231539	0.0588881	1.36167	0.616475	1.11712	-0.422862	0.561972	1.10065	0.601293	0.356881	0.775081	0.636625	0.672006	0.142158	0.663644	0.361442	0.489788	-0.043459	0.0470074	0.457617	1.08051	-0.126189	0.608631	0.278095	0.903545	11.6075	10.1329	11.6986	11.9161	11.5242	10.8309	11.9537	12.5434	11.6664	11.4946	12.3151	13.0332	12.0892	10.9326	11.2144	12.4319	11.7098	11.4475	11.8575	11.9527	11.3095	10.7195	11.6785	12.3612	11.7925	10.8859	12.037	12.1296	3120.3	1122.8	3323.8	3864.5	2945.3	1821.5	3966.5	5969.5	3250.3	2885.4	5095.8	8382.6	4357.3	1954.5	2376.2	5525.5	3349.7	2792.9	3710.7	3963.8	2538	1686.1	3277.7	5261.2	3547.4	1892.3	4202.4	4481.1	2157.9	658.7	574.2	992.5	1728.2	1247.3	571.7	1396.3	2217.8	2885.4	904.9	2056.2	2913.7	1313.1	397.4	1280.4	2246.2	1967.9	744.8	1343.4	1872.9	1215.7	583.2	1355.2	2682.2	1017.8	646.8	1272.9	11	7	9	9	11	7	9	9	11	7	9	9	11	7	9	9	11	7	9	9	11	7	9	9	11	7	9	9	High	High	High	High	High	High	High	High	High	High	High	High	High	High	High	High	High	High	High	High	High	High	High	High	High	High	High	High
O14828	SCAMP3	Secretory carrier-associated membrane protein 3 (Secretory carrier membrane protein 3)	reviewed	5	extracellular exosome [GO:0070062]; intracellular membrane-bounded organelle [GO:0043231]; recycling endosome membrane [GO:0055038]; trans-Golgi network membrane [GO:0032588]; ubiquitin protein ligase binding [GO:0031625]; post-Golgi vesicle-mediated transport [GO:0006892]; protein transport [GO:0015031]	TRANSMEM 34..54; /note="Helical; Name=1"; TRANSMEM 75..95; /note="Helical; Name=2"; TRANSMEM 101..121; /note="Helical; Name=3"; TRANSMEM 134..154; /note="Helical; Name=4"; TRANSMEM 173..193; /note="Helical; Name=5"; TRANSMEM 317..337; /note="Helical; Name=6"; TRANSMEM 364..384; /note="Helical; Name=7"; TRANSMEM 441..461; /note="Helical; Name=8"; TRANSMEM 465..485; /note="Helical; Name=9"; TRANSMEM 548..568; /note="Helical; Name=10"; TRANSMEM 591..611; /note="Helical; Name=11"; TRANSMEM 968..988; /note="Helical; Name=12"; TRANSMEM 1026..1046; /note="Helical; Name=13"; TRANSMEM 1090..1110; /note="Helical; Name=14"; TRANSMEM 1112..1132; /note="Helical; Name=15"; TRANSMEM 1204..1224; /note="Helical; Name=16"; TRANSMEM 1227..1247; /note="Helical; Name=17"	47	High	12	63	12	Human	FALSE	4 v 4	-0.270405	0.130494	0.460929	4 v 4	-0.0198484	0.900208	0.967971	4 v 4	-0.13718	0.0863179	0.975594	4 v 4	-0.26104	0.210766	0.499024	4 v 4	-0.144979	0.239455	0.642179	4 v 4	-0.305312	0.00445566	0.186167	4 v 4	0.00936536	0.879708	0.948388	4 v 4	-0.12513	0.36355	0.737465	4 v 4	-0.168132	0.112379	0.449846	-0.191514	-0.51945	0.0621064	-0.432763	0.209466	-0.214539	-0.322942	0.248621	-0.268602	-0.0188868	-0.176777	-0.0844557	-0.0991906	-0.674493	0.083838	-0.354314	0.150647	-0.263237	-0.251044	-0.21628	-0.293538	-0.278367	-0.232548	-0.416795	0.092323	-0.155042	0.0217316	0.0784491	-0.0588192	-0.0486986	0.0718984	-0.464901	-0.0249357	-0.259481	-0.0557711	-0.332339	10.544	10.8858	9.81778	9.52023	10.3525	10.3663	9.87989	9.08746	10.4448	10.2113	9.90162	9.16591	10.2942	10.4745	10.1527	9.38219	10.5036	10.26	9.82972	9.63081	10.7383	10.4896	10.1342	9.58271	10.4697	10.4708	9.95739	9.49825	1493	1892.1	902.5	734.3	1307.4	1320	942.2	544	1393.8	1185.5	956.5	574.4	1255.6	1422.8	1138.3	667.3	1451.8	1226.2	910	792.8	1708.3	1437.8	1123.8	766.8	1418.1	1419.1	994.2	723.2	1032.5	1110.1	155.9	188.6	767.1	903.9	135.8	127.3	951	1185.5	169.8	140.9	839.6	955.9	190.4	154.6	973.5	863.9	182.7	268.7	1260.6	1036.7	200	197.5	1072.2	763.2	153	205.4	8	7	3	4	8	7	3	4	8	7	3	4	8	7	3	4	8	7	3	4	8	7	3	4	8	7	3	4	High	High	High	High	High	High	High	High	High	High	High	High	High	High	High	High	High	High	High	High	High	High	High	High	High	High	High	High
Q05682	CALD1	Caldesmon (CDM)	reviewed	5	actin cap [GO:0030478]; actin cytoskeleton [GO:0015629]; cytoskeleton [GO:0005856]; cytosol [GO:0005829]; myofibril [GO:0030016]; plasma membrane [GO:0005886]; actin binding [GO:0003779]; cadherin binding [GO:0045296]; calmodulin binding [GO:0005516]; myosin binding [GO:0017022]; tropomyosin binding [GO:0005523]; actin filament bundle assembly [GO:0051017]; angiogenesis [GO:0001525]; muscle contraction [GO:0006936]	No	23	High	16	27	15	Human	FALSE	4 v 4	-0.199683	0.130875	0.460975	4 v 4	-0.225351	0.3623	0.830944	4 v 4	0.010798	0.787185	0.978401	4 v 4	-0.253568	0.0853525	0.358759	4 v 4	-0.154339	0.520241	0.784345	4 v 4	-0.0962065	0.247518	0.519683	4 v 4	-0.053885	0.695183	0.857511	4 v 4	0.0710126	0.45522	0.781626	4 v 4	-0.107004	0.0807062	0.408494	0.0127329	-0.0876565	-0.392829	-0.330978	-0.0783821	-0.151564	-0.82507	0.15361	0.109468	-0.00705887	-0.0666911	0.00747363	-0.0693291	-0.456074	-0.394981	-0.0938874	0.213745	-0.230674	-0.723379	0.122953	0.0441998	-0.20426	-0.217833	-0.00693327	-0.0820621	-0.368417	-0.00215167	0.237091	0.292127	-0.0791102	0.101691	-0.0306572	-0.0652683	-0.197201	-0.151142	-0.0144069	8.85331	10.0008	8.783	9.05447	8.86604	9.91319	8.39017	8.72349	8.78398	9.54477	8.38802	8.96058	8.57024	9.77545	9.1114	8.83763	8.49185	9.62388	8.28633	8.99124	8.73978	9.74903	8.60585	8.96751	8.84925	9.74197	8.53916	8.97499	462.5	1024.6	440.5	531.7	466.6	964.2	335.5	422.7	440.8	746.9	335	498.2	380.1	876.4	553.1	457.5	360	789	312.2	508.9	427.5	860.5	389.6	500.6	461.2	856.3	372	503.2	319.8	601.1	76.1	136.5	273.8	660.3	48.4	98.9	300.8	746.9	59.5	122.2	254.2	588.8	92.5	106	241.4	555.9	62.7	172.5	315.5	620.5	69.3	128.9	348.7	460.6	57.2	142.9	2	6	1	2	2	6	1	2	2	6	1	2	2	6	1	2	2	6	1	2	2	6	1	2	2	6	1	2	High	High	High	High	High	High	High	High	High	High	High	High	High	High	High	High	High	High	High	High	High	High	High	High	High	High	High	High
P33527	ABCC1	Multidrug resistance-associated protein 1 (EC 7.6.2.2) (ATP-binding cassette sub-family C member 1) (Glutathione-S-conjugate-translocating ATPase ABCC1) (EC 7.6.2.3) (Leukotriene C(4) transporter) (LTC4 transporter)	reviewed	5	apical plasma membrane [GO:0016324]; basal plasma membrane [GO:0009925]; basolateral plasma membrane [GO:0016323]; extracellular exosome [GO:0070062]; lateral plasma membrane [GO:0016328]; membrane [GO:0016020]; plasma membrane [GO:0005886]; ABC-type glutathione S-conjugate transporter activity [GO:0015431]; ABC-type transporter activity [GO:0140359]; ABC-type vitamin B12 transporter activity [GO:0015420]; ABC-type xenobiotic transporter activity [GO:0008559]; ATP binding [GO:0005524]; ATPase-coupled inorganic anion transmembrane transporter activity [GO:0043225]; ATPase-coupled lipid transmembrane transporter activity [GO:0034040]; ATPase-coupled transmembrane transporter activity [GO:0042626]; carboxylic acid transmembrane transporter activity [GO:0046943]; efflux transmembrane transporter activity [GO:0015562]; glutathione transmembrane transporter activity [GO:0034634]; hydrolase activity [GO:0016787]; xenobiotic transmembrane transporter activity [GO:0042910]; carboxylic acid transmembrane transport [GO:1905039]; cell chemotaxis [GO:0060326]; cellular response to amyloid-beta [GO:1904646]; cellular response to oxidative stress [GO:0034599]; cobalamin transport [GO:0015889]; export across plasma membrane [GO:0140115]; glutathione transmembrane transport [GO:0034775]; heme catabolic process [GO:0042167]; leukotriene metabolic process [GO:0006691]; leukotriene transport [GO:0071716]; phospholipid translocation [GO:0045332]; positive regulation of inflammatory response [GO:0050729]; response to xenobiotic stimulus [GO:0009410]; sphingolipid translocation [GO:0099039]; transepithelial transport [GO:0070633]; transmembrane transport [GO:0055085]; transport across blood-brain barrier [GO:0150104]; xenobiotic metabolic process [GO:0006805]; xenobiotic transport [GO:0042908]; xenobiotic transport across blood-brain barrier [GO:1990962]	No	38	High	51	238	51	Human	FALSE	4 v 4	0.245383	0.130889	0.460975	4 v 4	-0.231652	0.187817	0.824339	4 v 4	0.0459298	0.748426	0.978401	4 v 4	0.365857	0.0407466	0.309358	4 v 4	0.120393	0.254853	0.649946	4 v 4	0.0385935	0.507503	0.70664	4 v 4	0.120474	0.313796	0.614283	4 v 4	0.352045	0.112444	0.623222	4 v 4	-0.00733627	0.966249	0.986873	-0.0521782	0.39274	0.165669	0.475302	-0.188432	-0.122833	0.00675369	-0.622096	0.10145	0.228737	0.191288	-0.337756	0.174257	0.221372	0.432941	0.634858	-0.025551	-0.0108746	0.33398	0.184017	0.0615228	-0.112141	0.11528	0.0897123	0.226435	-0.171368	0.267271	0.159557	0.162881	0.111958	0.327226	0.806113	-0.0399269	-0.340878	-0.0760078	0.427468	12.5294	11.2908	12.6678	12.7563	12.4773	11.6836	12.8334	13.2316	12.7037	11.5122	13.1007	13.3911	12.7292	11.5231	12.7667	13.2071	12.5408	11.4002	12.7735	12.585	12.6422	11.6243	12.9854	13.3014	12.7436	11.8531	13.1767	12.9637	5912	2505.4	6506.9	6918.6	5702	3289.3	7298.7	9618.3	6671	2920.9	8784.2	10743.1	6790.2	2943	6968.9	9456.6	5958.8	2702.8	7001.6	6144.2	6392.5	3157	8109.6	10095.4	6858.2	3699.4	9259.4	7988.2	4088.5	1469.9	1124	1776.9	3345.7	2252.4	1051.9	2249.8	4551.8	2920.9	1559.8	2635.2	4540.6	1977.2	1165.5	2191.3	3995.9	1904.4	1405.3	2082.4	4717.2	2276.2	1442.9	2600.5	5185.6	1989.7	1425.1	2269.1	27	16	22	23	27	16	22	23	27	16	22	23	27	16	22	23	27	16	22	23	27	16	22	23	27	16	22	23	High	High	High	High	High	High	High	High	High	High	High	High	High	High	High	High	High	High	High	High	High	High	High	High	High	High	High	High
O75691	UTP20	Small subunit processome component 20 homolog (Down-regulated in metastasis protein) (Novel nucleolar protein 73) (NNP73) (Protein Key-1A6)	reviewed	5	90S preribosome [GO:0030686]; cytoplasm [GO:0005737]; nucleolus [GO:0005730]; nucleoplasm [GO:0005654]; plasma membrane [GO:0005886]; preribosome, small subunit precursor [GO:0030688]; small-subunit processome [GO:0032040]; RNA binding [GO:0003723]; endonucleolytic cleavage in 5'-ETS of tricistronic rRNA transcript (SSU-rRNA, 5.8S rRNA, LSU-rRNA) [GO:0000480]; endonucleolytic cleavage in ITS1 to separate SSU-rRNA from 5.8S rRNA and LSU-rRNA from tricistronic rRNA transcript (SSU-rRNA, 5.8S rRNA, LSU-rRNA) [GO:0000447]; endonucleolytic cleavage to generate mature 5'-end of SSU-rRNA from (SSU-rRNA, 5.8S rRNA, LSU-rRNA) [GO:0000472]; negative regulation of cell population proliferation [GO:0008285]; rRNA processing [GO:0006364]	No	3	High	8	10	8	Human	FALSE	2 v 2	0.247731	0.130998	0.460975	2 v 2	-0.107977	0.545581	0.872408	2 v 2	0.302404	0.333107	0.975594	2 v 2	0.160473	0.000644163	0.183579	2 v 2	0.117228	0.713187	0.878337	2 v 2	0.150665	0.180566	0.456688	2 v 2	-0.0872577	0.341435	0.637191	2 v 2	0.225205	0.306576	0.71177	2 v 2	-0.151739	0.452261	0.702248	0.299438	NA	0.196023	NA	0.0166852	NA	-0.232639	NA	0.127954	NA	0.476854	NA	0.160311	NA	0.160636	NA	0.359584	NA	-0.125127	NA	0.106748	NA	0.194583	NA	-0.139128	NA	-0.0353877	NA	0.342898	NA	0.107511	NA	-0.0212069	NA	-0.282271	NA	8.20994	NA	7.05853	NA	8.50938	NA	7.25456	NA	8.37025	NA	7.21917	NA	8.01067	NA	7.3443	NA	8.02735	NA	7.11166	NA	8.2635	NA	7.02459	NA	8.39146	NA	7.50144	NA	296.1	NA	133.3	NA	364.4	NA	152.7	NA	330.9	NA	149	NA	257.9	NA	162.5	NA	260.9	NA	138.3	NA	307.3	NA	130.2	NA	335.8	NA	181.2	NA	204.8	NA	23	NA	213.8	NA	22	NA	225.8	NA	26.5	NA	172.5	NA	27.2	NA	174.9	NA	27.8	NA	226.8	NA	23.2	NA	253.9	NA	27.9	NA	2	NA	1	NA	2	NA	1	NA	2	NA	1	NA	2	NA	1	NA	2	NA	1	NA	2	NA	1	NA	2	NA	1	NA	High	Not Found	High	Not Found	High	Not Found	High	Not Found	High	Not Found	High	Not Found	High	Not Found	High	Not Found	High	Not Found	High	Not Found	High	Not Found	High	Not Found	High	Not Found	High	Not Found
Q9NW13	RBM28	RNA-binding protein 28 (RNA-binding motif protein 28)	reviewed	5	nucleolus [GO:0005730]; spliceosomal complex [GO:0005681]; RNA binding [GO:0003723]; mRNA processing [GO:0006397]; RNA splicing [GO:0008380]	No	12	High	9	13	8	Human	FALSE	2 v 2	0.183858	0.131062	0.460975	2 v 2	0.0536819	0.869131	0.959234	2 v 2	-0.11257	0.540167	0.978401	2 v 2	0.489506	0.305532	0.580722	2 v 2	-0.0926589	0.750105	0.89703	2 v 2	-0.242383	0.0737611	0.3234	2 v 2	0.305647	0.486761	0.743881	2 v 2	-0.146341	0.812071	0.934476	2 v 2	-0.129814	0.416462	0.67933	0.145463	NA	0.222253	NA	-0.203768	NA	0.311132	NA	0.0151832	NA	-0.240323	NA	0.744303	NA	0.234708	NA	0.131143	NA	-0.316461	NA	-0.214174	NA	-0.270593	NA	0.59884	NA	0.012455	NA	0.334912	NA	-0.627593	NA	-0.229357	NA	-0.0302703	NA	6.926	NA	7.21237	NA	7.07146	NA	7.43463	NA	7.6703	NA	7.44708	NA	7.53916	NA	7.76354	NA	7.33539	NA	8.07468	NA	7.88448	NA	7.71768	NA	7.89966	NA	7.47735	NA	121.6	NA	148.3	NA	134.5	NA	173	NA	203.7	NA	174.5	NA	186	NA	217.3	NA	161.5	NA	269.6	NA	236.3	NA	210.5	NA	238.8	NA	178.2	NA	84.1	NA	25.6	NA	78.9	NA	24.9	NA	139	NA	31	NA	124.4	NA	36.3	NA	108.3	NA	54.1	NA	174.4	NA	37.5	NA	180.5	NA	27.4	NA	1	NA	1	NA	1	NA	1	NA	1	NA	1	NA	1	NA	1	NA	1	NA	1	NA	1	NA	1	NA	1	NA	1	NA	High	High	High	Not Found	High	High	High	Not Found	High	High	High	Not Found	High	High	High	Not Found	High	High	High	Not Found	High	High	High	Not Found	High	High	High	Not Found
O00629	KPNA4	Importin subunit alpha-3 (Importin alpha Q1) (Qip1) (Karyopherin subunit alpha-4)	reviewed	5	cytosol [GO:0005829]; NLS-dependent protein nuclear import complex [GO:0042564]; nuclear membrane [GO:0031965]; nucleoplasm [GO:0005654]; nucleus [GO:0005634]; nuclear import signal receptor activity [GO:0061608]; nuclear localization sequence binding [GO:0008139]; NLS-bearing protein import into nucleus [GO:0006607]; protein import into nucleus [GO:0006606]	No	15	High	6	13	4	Human	FALSE	3 v 3	-0.123735	0.131067	0.460975	3 v 3	0.0430607	0.767686	0.929287	3 v 3	-0.138911	0.256524	0.975594	3 v 3	-0.0262143	0.802771	0.902569	3 v 3	0.0474048	0.774672	0.90794	3 v 3	-0.0594557	0.728086	0.849708	3 v 3	0.097521	0.242538	0.545082	3 v 3	0.00434409	0.961779	0.986745	3 v 3	0.0794557	0.764464	0.881168	-0.143299	-0.198591	-0.0293156	NA	0.296538	-0.107458	-0.0598981	NA	-0.189426	0.0329939	-0.260302	NA	0.0504003	-0.209662	0.0806185	NA	0.27043	-0.224465	0.0962491	NA	-0.103675	-0.292193	0.2175	NA	0.193699	-0.0110702	0.109934	NA	-0.0261081	-0.117007	0.156147	NA	0.0857514	-0.325187	0.477802	NA	7.04658	9.86233	7.12102	NA	6.90328	9.66374	7.0917	NA	7.09698	9.65267	7.20163	NA	6.82655	9.87713	7.10538	NA	7.12309	9.76967	7.04549	NA	7.20065	9.94486	6.98413	NA	7.01123	9.97785	6.72383	NA	132.2	930.8	139.2	NA	119.7	811.1	136.4	NA	136.9	804.9	147.2	NA	113.5	940.4	137.7	NA	139.4	872.9	132.1	NA	147.1	985.6	126.6	NA	129	1008.4	105.7	NA	91.4	546.1	24	NA	70.2	555.4	19.7	NA	93.4	804.9	26.1	NA	75.9	631.8	23	NA	93.4	615	26.5	NA	108.5	710.6	22.5	NA	97.6	542.4	16.3	NA	1	3	1	NA	1	3	1	NA	1	3	1	NA	1	3	1	NA	1	3	1	NA	1	3	1	NA	1	3	1	NA	High	High	High	High	High	High	High	High	High	High	High	High	High	High	High	High	High	High	High	High	High	High	High	High	High	High	High	High
P11766	ADH5	Alcohol dehydrogenase class-3 (EC 1.1.1.1) (Alcohol dehydrogenase 5) (Alcohol dehydrogenase class chi chain) (Alcohol dehydrogenase class-III) (Glutathione-dependent formaldehyde dehydrogenase) (FALDH) (FDH) (GSH-FDH) (EC 1.1.1.-) (S-(hydroxymethyl)glutathione dehydrogenase) (EC 1.1.1.284)	reviewed	5	cytosol [GO:0005829]; extracellular exosome [GO:0070062]; mitochondrion [GO:0005739]; alcohol dehydrogenase activity, zinc-dependent [GO:0004024]; electron transfer activity [GO:0009055]; fatty acid binding [GO:0005504]; formaldehyde dehydrogenase activity [GO:0018467]; identical protein binding [GO:0042802]; S-(hydroxymethyl)glutathione dehydrogenase activity [GO:0051903]; S-(hydroxymethyl)glutathione dehydrogenase NAD activity [GO:0106322]; S-(hydroxymethyl)glutathione dehydrogenase NADP activity [GO:0106321]; zinc ion binding [GO:0008270]; ethanol oxidation [GO:0006069]; fatty acid omega-oxidation [GO:0010430]; formaldehyde catabolic process [GO:0046294]; peptidyl-cysteine S-nitrosylation [GO:0018119]; positive regulation of blood pressure [GO:0045777]; respiratory system process [GO:0003016]; response to lipopolysaccharide [GO:0032496]; response to nitrosative stress [GO:0051409]; response to redox state [GO:0051775]; retinoid metabolic process [GO:0001523]	TRANSMEM 580..600; /note="Helical"; /evidence="ECO:0000255"	27	High	11	39	11	Human	FALSE	4 v 4	-0.340257	0.131548	0.461557	4 v 4	0.113716	0.242985	0.830944	4 v 4	0.215432	0.241895	0.975594	4 v 4	-0.352569	0.0391633	0.30828	4 v 4	-0.132668	0.181684	0.612281	4 v 4	-0.0180257	0.855393	0.920812	4 v 4	-0.0123118	0.907613	0.958849	4 v 4	-0.246385	0.0249816	0.599028	4 v 4	-0.233458	0.110704	0.446963	-0.119395	-0.0107882	-0.518583	-0.712262	0.0541544	0.0143064	0.03867	0.347734	0.152412	-0.174703	0.489693	0.394328	-0.37123	-0.0996662	-0.34876	-0.590619	-0.186592	-0.0694732	-0.315429	0.0408203	-0.117306	-0.178613	-0.0097755	0.233592	-0.251834	-0.088878	0.169823	0.121642	-0.240747	-0.0837796	-0.354099	-0.306913	-0.269718	-0.00391037	-0.499468	-0.160737	10.3024	10.3905	10.3972	9.97928	10.183	10.3797	9.87866	9.26702	9.93118	10.2908	10.0485	9.38866	10.1178	10.3603	10.3639	9.34784	10.1719	10.3746	10.4026	9.69558	10.0485	10.4694	10.0583	9.15507	10.2009	10.2947	10.548	9.5494	1262.8	1342.3	1348.6	1009.4	1162.5	1332.3	941.4	616.1	976.3	1252.7	1059	670.3	1111.1	1314.5	1317.8	651.6	1153.6	1327.6	1353.6	829.2	1059	1417.8	1066.2	570.1	1177	1256.1	1497.1	749.3	873.3	787.5	233	259.2	682.1	912.3	135.7	144.1	666.1	1252.7	188	164.4	743	883.1	220.4	151	773.6	935.4	271.7	281	781.5	1022.3	189.7	146.9	889.9	675.6	230.4	212.8	3	4	3	3	3	4	3	3	3	4	3	3	3	4	3	3	3	4	3	3	3	4	3	3	3	4	3	3	High	High	High	High	High	High	High	High	High	High	High	High	High	High	High	High	High	High	High	High	High	High	High	High	High	High	High	High
[truncated: 11,421,604 more chars]
